# Distinct immune responses in patients infected with influenza or SARS-CoV-2, and in COVID-19 survivors, characterised by transcriptomic and cellular abundance differences in blood

**DOI:** 10.1101/2021.05.12.21257086

**Authors:** Jelmer Legebeke, Jenny Lord, Rebekah Penrice-Randal, Andres F. Vallejo, Stephen Poole, Nathan J. Brendish, Xiaofeng Dong, Catherine Hartley, John W. Holloway, Jane S. Lucas, Anthony P. Williams, Gabrielle Wheway, Fabio Strazzeri, Aaron Gardner, James P.R. Schofield, Paul J. Skipp, Julian A. Hiscox, Marta E. Polak, Tristan W. Clark, Diana Baralle

## Abstract

**Background:** The worldwide pandemic caused by SARS-CoV-2 has claimed millions of lives and has had a profound effect on global life. Understanding the pathogenicity of the virus and the body’s response to infection is crucial in improving patient management, prognosis, and therapeutic strategies. To address this, we performed functional transcriptomic profiling to better understand the generic and specific effects of SARS-CoV-2 infection.

**Methods:** Whole blood RNA sequencing was used to profile a well characterised cohort of patients hospitalised with COVID-19, during the first wave of the pandemic prior to the availability of approved COVID-19 treatments and who went on to survive or die of COVID-19, and patients hospitalised with influenza virus infection between 2017 and 2019. Clinical parameters between patient groups were compared, and several bioinformatic tools were used to assess differences in transcript abundances and cellular composition.

**Results:** The analyses revealed contrasting innate and adaptive immune programmes, with transcripts and cell subsets associated with the innate immune response elevated in patients with influenza, and those involved in the adaptive immune response elevated in patients with COVID-19. Topological analysis identified additional gene signatures that differentiated patients with COVID-19 from patients with influenza, including insulin resistance, mitochondrial oxidative stress and interferon signalling. An efficient adaptive immune response was furthermore associated with patient survival, while an inflammatory response predicted death in patients with COVID-19. A potential prognostic signature was found based on a selection of transcript abundances, associated with circulating immunoglobulins, nucleosome assembly, cytokine production and T cell activation, in the blood transcriptome of COVID-19 patients, upon admission to hospital, which can be used to stratify patients likely to survive or die.

**Conclusions:** The results identified distinct immunological signatures between SARS-CoV-2 and influenza, prognostic of disease progression and indicative of different targeted therapies. The altered transcript abundances associated with COVID-19 survivors can be used to predict more severe outcomes in patients with COVID-19.

## Supplemental Data 1 for "Distinct immune responses in patients infected with influenza or SARS-CoV-2, and in COVID-19 survivors, characterised by transcriptomic and cellular abundance differences in blood"

### Sheet: Z-scores 83 IG genes
			Gene Z-scores
Sample	SUM Z-scores		IGHV4-34	IGLV3-19	IGHV1-24	IGHV5-51	IGHV3-33	IGHV2-5	IGHV1-18	IGLV4-69	IGKV3-15	IGHM	IGKV1-27	IGKV1-8	IGHG3	IGLV2-11	IGKV2D-29	IGHV3-30	IGLV3-25	IGLV3-1	IGLV2-8	IGKV3D-20	IGKV5-2	IGHV3-74	IGKV1-9	IGKV3-20	JCHAIN	IGHV3-48	IGHV3-23	IGHV3-53	IGHA1	IGLV1-36	IGLV6-57	IGLV5-45	IGLV1-47	IGKV1-5	IGHV4-61	IGHG4	IGKV4-1	IGKV3D-15	IGHV3-49	IGHV3-7	IGLC3	IGKV1-16	IGKV6-21	IGHV4-59	IGKC	IGKV1-6	IGHV1-69D	IGLV3-9	IGLC2	IGHV3-21	IGHA2	IGKV2-29	IGHV3-11	IGHV1-69	IGLV1-40	IGLV2-14	IGLV1-44	IGLV2-23	IGLV8-61	IGKV1D-12	IGHV2-70	IGHV6-1	IGKV3D-11	TNFRSF17	IGHV5-10-1	IGHG2	IGLV3-21	IGLV10-54	IGHG1	IGKV1-17	IGKV1-12	IGHV1-3	IGKV2-30	IGHV4-39	IGLV7-46	IGKV2-24	IGLV3-27	IGHV4-4	IGLV7-43	IGHV3-72	IGHV2-26	IGKV1D-39	IGLV3-10
CoV091	175.464		2.45328	2.58428	1.03142	1.80593	3.17652	2.02666	2.87446	2.51098	2.56429	1.40192	2.80645	4.42267	1.12873	2.70107	2.01878	1.03769	1.50577	1.93325	2.07189	2.90498	2.30628	2.11068	2.81143	2.20982	2.58053	1.87683	1.9239	-1.23755	2.50666	2.5529	2.18261	2.1635	2.18765	2.48953	2.8893	1.4818	2.33149	2.35704	3.34969	1.5011	1.80571	2.13714	2.52982	2.15494	2.4427	2.97806	1.62094	3.93819	2.17202	2.89361	3.15329	1.25032	2.76033	2.14833	2.67364	2.66083	1.99883	1.8858	2.24738	2.46224	0.897674	1.42244	0.442114	2.39549	-1.15146	2.09266	2.99769	1.582	1.41787	2.83043	3.12086	1.40272	2.48409	1.46892	2.13791	1.74252	1.61344	2.17586	1.73788	1.33621	2.52794	1.16927	2.16938
CoV092	154.314		2.11753	2.81156	2.46504	2.30418	1.75369	2.9293	2.35526	2.20028	1.88263	1.15101	1.41986	1.0801	2.6603	1.86258	2.5384	1.71017	1.74207	1.72711	1.91327	1.69779	1.83537	1.8218	1.3679	1.50285	1.96931	1.06013	1.37174	2.30892	2.30908	2.37232	2.1589	2.56541	2.45165	1.87711	1.66965	3.34109	1.48561	1.72198	2.03921	1.8304	0.191833	1.8713	1.80903	2.65895	1.8072	1.56504	1.81539	2.07747	2.34682	2.22184	1.98878	2.46492	2.40985	1.27555	2.05006	1.42502	2.16075	2.35042	1.83489	2.17598	2.47161	1.9191	2.68963	2.13532	-0.85126	2.05135	1.61096	1.79325	1.91054	1.5267	2.09255	-0.727015	1.667	2.04667	1.86338	1.68403	2.09825	-0.785318	2.04426	1.7475	1.54229	2.07685	1.82302
CoV093	149.247		2.04789	0.928196	2.01891	1.87149	2.18263	1.99668	1.51723	2.92082	2.30361	2.15489	1.90663	1.95714	1.40073	2.32057	1.75935	2.32885	2.30252	1.9614	1.06181	1.63062	1.80867	1.18166	2.4079	1.45118	2.40513	3.69043	1.94769	2.54449	2.07748	1.06896	1.82843	0.8235	1.19554	3.16904	0.235737	0.963493	2.71601	1.70857	0.849677	1.95907	1.8565	1.63886	1.41764	3.29062	2.13655	1.67344	1.88434	0.764112	1.66099	1.67392	3.14839	1.49154	2.04586	2.22296	1.56281	1.06484	1.64488	2.2717	2.89912	1.74823	1.80315	0.824526	1.92332	2.61925	-1.15146	2.63836	2.36193	0.71738	2.00249	1.61408	1.51139	2.21979	1.39685	1.32675	1.08836	2.30804	3.35924	1.67141	0.859448	1.26009	1.26941	1.4568	1.46412
CoV006	142.95		1.90778	2.6418	1.70525	1.76505	2.57514	2.29687	1.73162	2.3496	1.9716	1.92805	2.55346	2.05008	2.34768	1.24703	1.73949	2.35282	2.07861	2.35105	0.956627	3.14188	2.70661	1.56133	1.63175	1.60873	1.5817	1.88536	2.57349	1.48795	1.93816	1.74259	1.83659	2.37105	2.80249	1.98691	1.90439	1.40736	2.16484	1.47706	0.966303	1.71172	1.17592	1.28151	0.705991	1.42403	1.91945	0.381638	2.43351	0.412759	1.97349	1.81637	0.247917	0.440539	2.68629	2.29852	1.40789	2.12826	1.4194	1.43197	1.01323	1.07848	1.85845	1.64551	1.46861	1.8321	2.29263	1.88957	1.86836	1.66431	1.64898	0.937369	0.777326	1.34374	1.55522	1.02198	1.49438	1.63409	1.08735	2.13485	1.4334	1.99072	2.27967	1.74304	0.633761
CoV071	125.472		1.88895	1.53289	2.10157	1.74904	1.85949	1.64997	1.03327	1.31581	1.95203	1.76514	1.41967	0.394264	1.32961	1.42767	0.832606	1.14358	1.6136	1.1357	2.62973	1.81638	1.47369	1.98317	1.83118	1.84778	1.56848	0.925177	0.954356	1.85788	1.77961	2.48199	1.21006	1.25689	1.5388	1.88178	2.1806	1.15866	1.97018	2.20241	1.6779	2.10139	0.542226	1.91706	1.54785	1.71384	1.87448	1.69323	1.52901	1.22743	1.25915	0.972776	1.39545	0.235853	1.1216	2.24498	1.99265	1.65236	1.18118	1.63285	1.31272	1.59706	0.849069	1.69863	1.44813	1.60326	-0.839787	1.9301	1.19819	1.38199	1.46583	1.08127	1.40389	1.88292	1.49725	1.56113	1.67818	1.16794	1.16575	2.23926	1.41175	1.75761	0.692236	2.99642	1.08454
CoV068	118.123		1.91453	1.30283	1.94113	1.99119	2.2309	1.72151	1.87159	2.08992	1.01114	1.47419	1.57937	1.8369	1.70367	1.4216	1.62368	1.66789	1.84805	1.55508	0.929761	1.00333	1.74019	1.04201	1.13297	0.814748	1.41559	0.807963	1.46768	2.33146	1.5556	2.15695	1.67657	1.80902	2.14732	0.828363	1.78448	2.88244	1.0949	-0.060528	1.37938	1.7906	0.907198	1.44198	0.500638	1.3765	1.52843	1.5169	2.27251	1.52632	1.67412	1.43009	-0.127867	2.05212	2.13384	-0.164775	1.42419	0.658411	1.30816	1.71499	1.84564	1.13913	2.32467	1.54493	1.3222	1.26956	-1.15146	1.17971	1.46695	1.53863	1.565	1.03748	1.26218	1.31238	1.49179	1.75228	0.8463	1.35606	1.15415	-0.769851	1.08077	3.61863	1.90015	1.34557	1.00001
CoV062	116.135		1.69702	1.16681	2.21424	1.48646	1.10219	1.30094	1.02031	0.691931	0.633774	2.13684	0.9999	0.162995	1.61545	3.70608	0.793175	0.940246	1.97083	1.39212	1.13612	0.843039	0.915839	3.94849	0.699686	3.11647	1.80576	1.66376	1.74467	2.48893	0.858418	0.896492	1.37129	1.80131	1.56306	0.736972	0.397057	0.392547	1.1247	0.355794	1.33598	1.43268	1.96873	0.736347	0.459483	0.910673	1.82305	0.970787	1.63501	0.588084	1.49782	2.50109	0.155925	2.91233	0.416414	0.821698	1.65671	1.34217	1.16253	1.25971	1.9261	1.11873	1.56539	1.56279	1.50464	1.66713	1.5428	0.973406	2.77236	1.99161	1.75576	1.51101	2.08597	1.55572	0.578365	0.75605	1.31456	0.394793	2.34138	1.81741	1.41428	0.400965	2.09241	0.937688	2.07472
CoV029	108.175		0.915132	1.48935	0.652482	0.984386	0.495346	1.21001	1.16876	1.789	1.56988	1.74804	1.66694	1.03142	1.09575	1.34928	1.47608	1.40844	1.31905	1.5868	0.945545	1.68709	1.27935	1.15859	0.905144	1.22033	1.69603	0.286122	1.13361	0.625483	1.39136	0.826737	2.75948	1.47291	1.36928	1.50167	1.26147	0.456191	1.56994	1.48841	0.950271	1.5622	1.7793	1.39665	1.82978	1.22711	1.46566	1.23966	0.888348	0.739393	1.5049	1.26306	0.480122	0.820134	1.24889	1.35135	1.15096	1.2394	1.33234	1.15809	1.65522	2.2343	1.2084	1.78292	2.37909	1.38733	1.70923	1.07432	1.1586	1.07716	1.22364	1.44397	2.30832	0.760991	1.09095	1.16708	1.55006	1.47931	2.38761	0.920499	1.39101	0.679499	0.547653	2.14955	0.789341
CoV074	105.826		0.931996	1.15933	2.38254	0.740147	1.78109	1.31875	1.95207	0.88591	1.30944	1.30529	2.10284	0.804903	0.923301	0.899618	1.50164	0.656328	1.57053	1.51171	1.05756	1.36726	1.63138	1.25479	1.92867	1.29352	1.34067	0.746475	0.810976	1.9595	0.844294	0.861449	1.27853	0.633273	1.49771	1.26954	0.918025	2.60076	1.04323	1.10775	1.51456	1.74387	1.30039	0.885264	1.5396	2.05119	1.34715	0.764114	-0.332973	0.765217	1.01029	2.06483	0.646772	0.346379	1.89347	1.79782	2.02001	0.689492	1.35834	1.10576	1.28678	0.76461	1.22297	1.55592	0.5035	1.23236	1.59575	1.04105	0.961434	0.679692	1.53605	1.04774	0.892744	1.19283	1.70333	1.3665	1.40415	2.19396	3.26196	1.2216	0.883356	1.49982	0.831017	0.567289	1.68573
CoV026	104.95		1.27191	1.58532	1.69174	2.02638	1.9846	1.56126	1.52522	1.56498	1.3494	1.00037	0.810689	2.26306	1.00071	0.928396	0.314054	0.971622	1.75675	1.45637	1.61763	0.772377	2.04875	1.16603	1.56166	1.66156	1.42696	1.77675	1.35546	2.22689	1.29321	2.0708	1.10806	1.19272	1.46909	1.02775	1.87881	0.635123	1.74663	0.786893	1.53773	1.0257	1.64709	1.49603	2.05083	1.14433	1.32871	1.12445	1.92113	1.30783	0.999673	1.21244	1.04695	0.783024	1.46327	-1.09769	1.42752	0.451595	1.23723	2.33665	0.347204	1.55238	2.21667	1.61074	0.71338	1.36301	-0.876363	-0.20758	0.930163	1.05538	1.22145	1.37224	1.70881	1.25606	0.706887	0.975809	0.758129	1.7001	1.16445	1.8324	1.12311	0.31149	1.27081	0.33555	2.17703
CoV073	103.768		1.33133	1.12448	1.89016	1.7355	1.73263	1.72556	1.60012	1.4005	1.23718	1.63765	2.06458	0.486919	1.40611	1.47142	1.04899	2.04749	1.37864	1.27654	0.859023	1.06362	1.07687	1.06834	1.15951	1.06681	1.40979	-0.368302	1.38874	1.38495	1.04215	1.56356	1.38809	2.03538	1.55323	1.6195	1.85172	1.01284	1.79709	0.0140984	1.01588	1.1758	0.269468	1.3228	0.842096	0.987855	1.26598	2.70711	-0.270273	1.73781	1.39309	1.10707	0.750607	0.514031	0.946414	0.956862	1.68034	1.06662	1.3051	1.14538	0.463534	1.05508	-1.85134	1.57663	1.00194	1.17742	2.03647	1.28992	1.40327	1.82194	1.32716	1.34128	0.992965	1.547	0.837088	1.51271	1.69945	1.1212	1.64439	1.68657	1.6769	1.43479	1.49419	1.20778	1.76667
CoV090	101.847		0.790417	0.671482	0.986923	1.39795	0.759187	1.43148	1.52644	1.50394	1.1459	1.55063	1.14211	0.145083	0.418646	1.44528	0.999794	1.8062	1.52858	2.29894	1.45439	0.667691	1.4153	1.40885	1.33485	1.37981	1.44515	0.884301	1.14813	1.81009	1.64477	1.43788	1.39924	1.27796	1.11091	0.958571	1.48894	0.225847	1.1847	0.636404	0.772975	1.78876	1.26849	0.696115	1.75258	0.964073	1.15986	1.23464	0.789183	1.08383	1.3286	1.72417	0.754362	2.50285	1.5593	1.84265	1.35178	0.934888	1.23196	1.38113	1.17726	0.878604	1.35986	1.23982	1.30603	1.2656	1.20371	0.858432	1.23858	0.508291	0.850476	1.2269	1.03109	1.04182	1.86676	2.19957	1.10115	1.59311	0.950411	1.0872	0.525809	0.641219	1.89715	1.12391	1.68908
CoV104	101.438		1.22514	1.15273	1.65905	2.68998	1.52452	1.4855	1.44189	1.69982	1.97919	0.478475	1.02345	1.0764	1.21273	0.4484	1.58447	1.42546	2.38562	1.58635	1.08968	0.521154	1.6775	1.27713	0.79477	0.482799	1.38519	1.14878	1.77612	1.58548	1.20687	1.56415	1.56957	1.54945	1.72139	0.620781	1.62034	2.54209	0.943037	1.28401	0.67349	1.46498	0.584756	1.44676	1.33922	0.982489	1.02162	0.711372	1.68181	1.04846	1.82947	2.07971	2.66178	0.648548	1.31066	-1.56999	1.18486	0.848757	0.934803	1.31224	1.14102	1.35101	1.6771	0.913583	0.859245	1.54537	-1.15146	1.17685	1.11423	1.77919	1.3402	0.954741	1.2569	1.37313	1.75106	1.29465	0.718012	1.12083	1.27201	-0.344952	1.23153	0.316447	1.32301	1.12418	1.66489
CoV037	97.1852		0.916531	0.772747	1.33688	1.10222	1.48323	0.97194	1.52141	1.38887	2.0618	1.10715	0.734454	-0.38957	1.55227	0.899989	1.11319	0.747152	1.35274	1.21366	0.803054	1.03071	0.3465	0.688679	0.518343	2.31776	1.24304	-0.122108	1.75937	0.895989	1.20582	1.39103	1.13259	0.433416	1.24212	0.631873	0.731788	0.78176	1.02656	2.56793	1.07706	0.925916	1.35373	1.13325	0.65426	1.3697	1.56533	1.96021	2.51967	0.188693	1.01628	1.5528	0.900868	0.349224	1.98617	0.643578	1.45984	1.7417	1.38539	1.60494	0.406847	1.41227	1.64456	1.43199	2.55349	1.12063	1.66933	1.61177	1.34751	0.732724	1.51029	0.897279	0.931214	2.00609	1.111	1.77199	1.18855	0.935115	-0.400924	2.07438	0.72799	0.71019	0.774365	1.28254	1.83248
CoV065	96.9622		0.873927	1.09286	1.59082	1.39283	1.22251	1.74612	1.10932	1.44466	1.08278	1.18127	1.16388	1.6346	0.607946	1.70049	1.12039	1.35367	1.82949	1.33572	1.28927	0.801582	2.15827	1.68597	0.606595	0.689596	0.998387	1.35941	1.4068	1.33642	1.25794	1.33013	1.02891	1.44283	2.16693	1.1286	0.494563	2.0373	1.01363	1.42273	1.45003	0.848311	-0.448114	1.31012	1.25848	1.38381	1.07928	1.19008	1.45639	0.626253	1.3694	1.09351	1.81177	1.95864	1.59873	1.11142	1.29442	0.930103	1.1278	0.887739	1.58911	1.15623	1.12317	1.11041	0.759781	0.642407	1.8365	1.26028	0.389912	1.66964	1.35763	0.762119	1.20279	-0.47422	1.23437	1.40477	1.15722	1.69586	1.02132	-1.59738	1.43608	0.413007	1.30485	1.0912	0.937826
CoV002	86.2078		0.930394	1.36938	0.655843	1.85647	0.818805	1.35756	0.976412	1.10902	1.36232	1.63136	1.07724	-0.502279	0.639236	1.1322	0.802934	-0.789459	0.825095	1.11992	1.80566	2.84345	0.805709	0.807774	0.502113	0.257203	1.1602	1.92852	1.87812	1.01547	1.83042	0.946136	1.60377	1.06935	1.04379	0.442287	-1.60176	1.24171	1.41085	2.69606	1.18616	1.23236	0.907051	1.40464	1.09061	1.77631	1.36059	3.11382	0.94382	-0.269288	1.49285	1.30864	2.48077	2.01784	1.17639	1.51727	1.74788	1.1957	1.96787	0.899008	1.60932	0.522834	1.09315	0.62449	1.54576	0.661176	-0.785884	1.6639	1.04526	1.81356	1.2308	0.41023	0.779497	-2.11237	0.588134	1.09576	1.23282	-1.14264	0.565412	-0.292534	1.93495	0.974746	1.18024	0.829702	0.529943
CoV013	85.8031		0.458586	1.40496	1.15352	1.43701	1.74921	1.6049	1.08369	1.41489	1.20267	1.08833	1.65878	1.62228	1.46745	1.03289	1.20422	1.65761	1.21916	1.26626	1.58533	-0.121735	0.0468978	1.35375	0.613687	0.749454	0.994873	1.29866	1.27381	1.00265	1.33763	0.600779	1.01881	1.0994	1.1466	0.859666	1.41423	2.56317	0.813174	0.867287	0.886274	0.967598	-0.438056	0.933037	1.13743	1.05621	0.919662	0.899328	-0.139554	0.716908	1.58328	0.925029	1.18495	1.49173	0.795494	1.47251	2.16896	0.754428	0.934393	2.29628	1.20894	0.935055	-1.85134	1.14276	0.264666	0.809829	1.34337	1.69381	0.742568	1.02661	1.16322	0.810074	1.19108	1.02428	1.11371	0.597713	0.868508	0.817444	1.18946	-0.566832	1.21178	0.874093	1.15227	0.571626	1.67794
Flu077	82.9004		0.276351	1.21611	0.895776	0.296279	0.9833	0.512483	0.359378	0.225882	0.803188	0.720791	1.35779	0.0882206	0.222319	0.700943	0.409113	1.39301	1.52088	0.706959	1.10927	1.21796	0.674671	1.62875	2.12424	1.97236	1.12415	0.642383	0.811492	0.712903	1.1577	-0.973648	1.50934	-0.653584	1.52878	1.41386	2.08598	0.451673	0.642148	0.716665	0.20346	0.694903	1.35101	0.750926	0.38397	1.37396	1.36323	1.54563	0.374538	2.03447	1.21546	1.07305	0.534549	0.763842	0.718783	1.27689	0.247708	0.387683	0.527781	1.80709	2.66009	1.47633	0.337365	1.28901	1.43631	1.61467	-0.479979	1.46401	1.62072	1.0208	1.31106	2.49817	1.90513	1.38299	1.13564	1.0289	0.552456	0.39324	1.28634	0.97438	1.3469	1.22378	1.0517	1.65305	1.50253
Flu068	79.6641		0.00187337	0.225219	0.923211	0.630966	1.09784	0.243779	0.796695	1.07692	0.952898	-0.419902	0.224246	0.245601	2.02445	0.564123	-0.24625	0.781009	1.73115	1.60045	0.841177	0.942581	0.35257	0.333904	1.20796	0.993548	1.55118	1.57753	1.71405	0.966315	1.10262	0.678642	1.24832	0.360881	0.814718	1.97764	1.16982	0.81222	1.30766	1.05199	0.5464	0.951545	-1.01031	0.919839	0.617921	1.76926	1.74494	0.45606	1.89932	0.669571	1.94409	2.27625	-0.198225	-0.41014	2.14107	0.351249	0.825484	0.544733	1.91242	1.37632	0.161104	1.77569	0.660112	2.05203	1.57963	1.93201	-1.15146	0.707461	2.42407	-0.246567	1.66644	1.28146	1.86969	-0.717938	1.99429	1.01242	0.89447	0.872178	3.15046	-1.14973	-0.60604	0.0924632	1.12678	2.54669	2.94902
CoV078	77.4422		1.86378	1.32899	1.6659	0.93153	1.53549	2.10145	1.45373	0.354406	0.820498	1.32671	1.03112	1.08642	1.579	0.224309	-0.492992	0.738569	1.83421	0.670642	0.75159	0.183429	1.69674	1.02095	1.00031	1.17143	0.948935	0.478662	0.975609	1.24705	0.954512	0.527206	1.76877	1.08091	0.91747	1.21167	1.31086	1.97513	0.782127	-0.103045	1.19736	1.12336	1.73209	1.2149	0.339898	0.895242	0.935484	0.873959	1.8274	0.995729	1.07258	1.07673	0.153321	0.413755	1.33626	-1.56999	0.900947	0.609969	0.912669	0.863595	0.395573	0.932974	1.71212	0.903625	0.766016	0.723269	-1.15146	1.30033	1.15509	1.97084	1.19008	1.34853	1.14001	-0.585242	0.944173	1.22092	0.737571	1.423	0.84724	-1.59738	0.730636	0.935001	1.29181	0.77302	1.47508
Flu062	77.0619		-0.207019	0.0832512	0.756866	0.648049	1.22131	1.08393	1.30157	0.912895	0.93544	0.583146	0.866851	-0.180668	0.175079	0.676914	0.0882661	1.20641	-0.024707	0.828847	0.108104	0.568068	0.909576	1.26468	0.863034	-0.0607952	1.42513	1.43499	1.09208	0.683847	1.08456	1.73956	2.13071	0.681085	1.17529	1.03463	1.19048	1.9241	1.83511	1.38162	1.109	1.08404	1.5064	0.808535	0.0914094	1.48087	1.29841	1.54408	0.536058	0.701759	1.22816	1.55154	1.09667	-1.40954	1.45248	0.874853	1.19462	2.43431	1.70587	0.964751	0.213754	0.631415	0.944887	1.52345	0.45687	1.6191	-0.850126	0.263226	2.16925	1.30999	1.85388	1.50613	0.710132	-1.20235	1.15662	2.43061	1.5415	-0.0570993	0.29263	-1.59738	1.79654	1.37021	1.5622	1.87093	0.868925
CoV030	75.4365		1.88559	2.598	0.638724	0.509999	0.82304	1.29258	0.70337	0.91286	3.07252	1.21734	1.57013	0.847862	2.01896	0.399465	-0.247169	0.48182	0.98926	1.70494	0.498726	2.07433	1.03943	0.064167	1.76169	0.018901	1.48378	0.98153	-0.437811	0.168869	0.536555	1.10796	1.35805	0.189844	0.929506	0.908226	0.29604	0.584684	1.26123	0.712654	0.263337	1.81327	-0.460584	1.50973	1.10176	0.394698	1.33459	1.34965	1.85925	0.0453595	1.36212	0.2969	0.818583	2.05792	0.3005	0.480833	0.747968	1.75391	1.31109	0.78808	0.68231	1.32134	0.585047	-0.757336	0.516402	1.12574	1.28396	1.05803	1.78657	1.32594	1.16358	2.60174	0.538568	0.777095	0.385312	1.0077	0.534454	0.51511	0.917225	0.124396	2.3202	-0.0220414	-0.482337	-0.289297	0.330141
CoV060	74.2104		0.711867	0.923899	0.438928	0.87988	0.66753	1.03621	0.710925	1.60227	0.980097	1.35016	2.30876	1.75585	1.00328	1.67043	0.0801387	-0.152112	0.34014	0.773027	0.546904	0.629456	-0.0502832	0.869139	0.722976	0.499519	0.655794	0.104789	1.01997	0.0460229	0.902308	0.610582	0.826302	0.406591	0.918322	0.887277	0.757423	0.408981	0.954488	0.923338	0.698355	0.867274	1.29148	1.3998	1.20038	0.245847	1.02848	1.2444	0.644539	0.990797	0.860479	1.06396	1.55911	1.26755	0.994929	0.106631	1.02526	1.53708	1.68629	-0.100124	1.93189	0.739958	0.425676	1.46845	0.98055	0.438128	0.939016	1.26494	0.416431	1.15264	0.800767	-0.0605311	0.701146	1.25553	2.01504	1.02871	1.73714	1.15085	1.25299	0.940704	1.66119	1.32123	0.885909	-0.251853	0.680214
CoV007	72.2124		0.435982	0.333009	0.678226	0.788508	0.792289	1.22513	0.76618	1.76791	0.22749	1.57657	0.543854	0.274805	0.0296132	1.28684	0.417844	-0.213944	0.410993	0.294146	0.726893	1.69305	0.544947	2.08152	2.36577	0.326728	1.00885	0.40491	1.47816	0.844219	1.04585	0.808554	0.856848	1.51334	0.552678	0.348146	0.550398	-0.156036	0.651727	0.24248	0.720941	2.57637	1.41718	1.62784	1.13198	1.29672	0.725927	0.462031	0.578576	0.0642283	0.484368	0.879356	1.48021	0.145793	1.08005	-0.668667	0.819222	1.38519	1.098	1.59503	1.04309	0.505049	1.03705	0.696645	0.817972	0.685361	1.01393	1.14243	0.367153	2.18551	0.38264	0.427069	0.507301	0.910523	0.296019	1.0533	2.9045	1.59636	0.12949	0.94847	1.55176	2.16078	0.606227	0.450761	0.368181
CoV009	69.536		0.319452	0.480024	1.12412	1.31979	0.0556908	-0.157546	1.11629	0.387724	1.43178	1.31689	0.47528	1.22751	0.122993	0.897509	0.766807	1.36933	0.869403	1.38262	1.55706	1.11369	1.27289	0.859274	1.04199	0.525281	1.1965	1.32039	0.883548	1.24475	0.880607	0.9359	0.80292	-0.387544	0.489939	1.33217	1.13508	0.115821	0.931331	0.922879	1.20203	1.31881	0.928066	0.881035	1.27281	0.562741	1.12429	1.09482	0.560776	2.53563	0.891253	0.639818	0.725712	0.690615	1.46888	-0.468226	0.531986	0.61734	1.0816	0.818442	0.015354	0.992043	0.603986	1.19281	0.856713	1.31885	1.46742	0.179848	1.06962	0.368126	0.884868	0.652269	0.972005	1.10162	0.442518	1.28614	0.267718	0.465716	-0.193096	0.521563	0.487743	0.0693392	1.0967	1.56337	0.694176
CoV084	68.941		1.00786	0.716059	1.39536	0.915674	0.598232	1.63901	1.21304	0.699477	1.34535	1.57888	1.34346	1.32815	0.806816	0.909851	1.09522	1.41491	1.50265	1.42486	0.605711	0.741643	1.25074	0.605047	2.26074	0.846797	1.02365	0.882741	0.998585	0.769064	0.750643	1.16796	0.619218	2.54918	0.483873	1.12645	1.26549	-0.281073	1.07904	-0.00801527	0.936792	2.09891	1.76329	0.925826	1.36394	0.610986	0.977618	0.151291	1.0055	0.878042	0.539986	0.1904	0.670843	-0.347629	0.779871	0.0424191	1.01078	1.2737	0.24196	0.788135	0.593116	0.877737	0.96746	1.11325	0.554635	0.974733	-1.15146	0.72576	0.87734	-0.36452	0.722723	0.883263	0.990594	0.743253	0.257043	0.579673	0.108569	1.0138	0.492866	0.875064	-0.0111335	-0.325167	0.953998	-0.342175	1.25556
CoV064	68.3498		2.25473	1.95798	0.72222	0.627308	0.935206	1.45691	1.07251	0.987938	0.830464	0.242598	0.144578	1.03781	1.6482	0.708495	0.324866	1.04994	1.27264	0.877839	0.280991	0.0883267	0.724006	0.77263	0.719036	0.909627	0.837167	1.29823	0.605956	0.486366	0.886386	0.849146	0.337072	0.986012	1.53631	0.411129	0.991129	2.4961	0.715701	0.710341	0.61645	0.323205	0.582913	0.461835	0.52681	1.17751	0.783583	0.311882	-0.599673	0.917514	1.30003	0.912136	1.13705	1.15726	1.33111	0.894702	1.00279	1.23086	1.07108	0.65129	1.00542	0.972076	1.08237	0.989717	1.21789	0.993692	-1.15146	1.1659	1.20596	1.087	1.28639	0.745794	0.678799	0.48909	0.373859	1.00569	0.804824	0.638981	1.15575	-1.59738	1.01915	0.632211	-0.100702	1.3298	0.734768
Flu002	68.2101		-0.0780055	0.362491	0.300507	0.428069	0.7695	0.536741	0.498008	0.557926	1.22295	0.905044	1.04538	0.11425	1.42429	0.0937271	-0.590567	0.102767	1.62886	1.62478	0.96572	0.818723	0.16427	0.88865	0.59208	1.70375	1.2911	0.52322	0.663698	0.0620533	1.8336	0.259354	0.0405045	1.10753	1.29727	1.31723	-0.364391	0.708011	0.81596	1.76336	2.40354	0.563182	1.75303	0.919609	0.582416	2.3402	1.13627	0.327603	-0.97582	0.154877	1.69702	1.29141	1.30452	-0.589988	0.299158	-0.374791	2.70319	1.44292	1.42885	1.11883	1.39544	0.194157	0.588853	0.795543	0.901509	1.34731	1.30757	0.252541	0.663708	-1.13984	1.18624	1.54243	0.531565	1.34252	0.811262	0.788314	1.40272	1.26092	0.761582	1.14701	0.725895	0.814847	0.920505	1.00359	0.73952
Flu007	64.7584		0.231879	0.432786	0.376895	1.66124	0.688229	1.20999	0.546509	0.717979	0.78468	0.53692	0.0257948	0.0840313	0.903751	1.1524	0.821918	0.956031	1.34867	1.0242	1.24174	0.847228	0.341934	1.84514	1.12323	0.236933	0.844661	1.5324	0.356778	0.968696	1.32298	0.50523	0.777477	0.139153	0.916345	0.65935	1.12865	1.08034	0.758816	0.398019	0.742062	0.506255	-0.776612	0.36952	0.504583	0.296228	0.773006	0.453692	0.720413	1.10999	1.46911	0.244979	1.48523	-0.677433	0.54339	1.43311	0.60913	-0.167584	0.834551	1.54584	0.370338	1.68786	0.128599	1.35938	1.30286	1.04729	-0.842644	1.46211	0.743712	-0.0056205	1.29311	0.70961	1.28691	1.37383	0.170934	-2.23073	2.26524	2.15877	-0.0362413	1.93633	-0.0749011	0.953378	2.73804	0.747307	1.66441
CoV056	64.4464		1.21659	1.60318	1.43492	1.03251	1.59734	0.919002	0.974296	0.359082	0.639681	0.935184	0.537758	0.766158	1.4435	0.374919	1.78786	1.33203	1.26465	1.01151	0.575749	-0.0205156	1.19326	0.202402	0.503641	0.519723	0.695546	1.0725	0.366009	0.412563	0.719932	0.665696	0.356969	1.17524	0.585308	0.823444	0.828126	-0.0411243	0.878851	-0.100623	0.376893	0.612232	0.958558	0.581353	0.194339	0.537948	0.655983	0.879398	1.59597	2.59825	0.688624	1.40737	0.54447	0.12492	0.234201	1.66165	0.880737	0.367812	0.399949	0.657455	1.52874	0.622495	1.54496	0.832108	0.28496	0.508959	-1.15146	0.191486	0.820725	-0.0378077	1.08704	0.290377	1.24023	1.39496	1.70759	0.576404	0.155087	1.58134	0.994617	0.637252	0.0213187	-0.276084	1.6913	0.473828	1.12499
Flu032	61.8908		-0.11197	0.277106	0.783219	0.677143	0.4766	0.46021	0.625391	1.2914	0.768252	-0.18601	1.35722	0.937418	1.03194	1.34249	-0.232945	1.46067	0.476529	0.554635	0.741628	0.771	0.197968	-0.193471	0.525987	0.836837	1.00554	-0.399837	0.674828	0.617039	0.959318	1.46958	1.60989	1.41761	1.00486	1.51052	1.13147	1.51675	1.03748	1.10539	-0.786533	0.021374	-0.836616	0.506361	-0.021084	1.30754	1.40267	2.40097	1.76772	-1.30342	1.40019	1.12873	-0.202285	1.07597	1.3949	0.308326	1.10128	0.186829	1.7792	1.67804	0.468172	1.1249	2.47704	1.46063	1.46232	1.54405	-1.15146	1.15354	1.49979	0.822648	1.52083	0.379948	0.692868	-1.14712	1.33279	1.27584	1.42921	0.304447	0.686453	-1.59738	0.761995	0.0435527	0.163623	1.95746	-0.615165
CoV063	61.6285		0.852431	0.675664	1.38604	1.56999	1.07567	-0.0348811	1.3058	0.189979	1.44783	0.641809	0.757184	1.26996	0.771629	0.84128	1.04753	0.59941	1.21799	1.01285	0.284096	1.06406	1.13083	0.897348	1.24486	1.12138	0.972452	0.783874	0.606332	0.828058	0.116284	0.0699415	2.15124	0.938916	0.826386	0.607463	0.523006	0.246607	0.662482	0.828026	1.47126	1.4064	1.1147	2.06256	0.62071	1.14104	0.912254	0.419091	0.902681	0.0737176	0.78126	1.03105	1.21247	1.85912	1.20324	0.881845	0.439731	0.859068	0.319942	1.33118	0.492832	0.664998	-1.40052	1.07567	0.477475	0.968262	-1.15146	0.631313	0.701916	0.0286893	1.33442	-0.391332	0.638451	-0.14343	0.454731	0.292898	0.402292	0.365366	1.07812	0.66426	0.620254	0.134866	0.881117	-0.137325	0.369495
CoV099	61.0014		0.360777	0.826036	0.285283	0.418812	0.848644	0.75563	1.47868	0.668903	0.657529	0.556785	0.803853	0.420411	0.129093	1.10427	1.28187	0.959575	0.377406	0.847557	0.556463	0.424262	0.907186	0.670252	0.331305	0.505909	0.576269	2.03418	1.1233	0.570224	1.0495	0.729073	0.333428	0.796157	0.675573	1.07845	0.602209	0.934732	0.82752	1.17268	0.31182	0.933001	-0.159317	0.959958	1.07148	0.464982	0.837642	0.611332	0.844395	0.500917	0.83559	0.784849	0.978646	-0.349287	1.4912	-0.585095	0.818992	1.46633	0.968876	0.67719	1.49829	0.0853699	0.629878	0.828303	0.647059	0.575932	1.17611	0.938918	1.41709	0.654789	0.691345	0.532911	0.610305	-2.11237	0.847412	0.496659	1.23943	1.79419	0.173595	0.704737	1.24534	1.34059	0.539275	1.68253	0.620391
CoV011	60.5066		2.23414	2.80812	0.650765	0.837864	0.503984	-0.143506	0.327984	0.430032	0.381486	0.62516	1.44779	1.92608	1.35484	0.206004	0.708193	-0.0800031	0.807437	1.18879	0.858792	0.126901	0.434756	-0.0926097	0.921087	0.849102	0.42693	1.05655	0.768647	-0.20593	1.39072	1.19144	0.772669	1.02443	0.506297	0.642132	0.281069	0.563511	0.398776	1.31719	0.483793	-0.0312727	-3.97567	0.745425	0.511951	0.439123	1.10892	0.567159	1.25147	0.460553	1.93893	0.615995	0.750381	-0.319644	0.324603	2.18	0.786798	0.611869	0.472765	0.454838	0.512296	0.438122	1.27478	0.555725	0.695556	1.17896	1.32977	0.871938	0.879763	1.62931	0.846682	2.36356	0.878426	1.09037	1.27363	1.44954	0.600341	0.15645	0.908257	0.332487	0.851109	0.101985	0.0654697	0.674548	0.721934
CoV082	59.9315		0.971729	0.235097	1.32015	0.973539	0.723779	0.624769	0.843088	0.120139	1.48358	0.494314	1.52101	0.253735	1.00183	0.872405	0.730377	1.19559	0.904084	0.643602	0.472847	1.37786	2.3139	0.437475	0.946304	0.915778	0.61987	-0.48056	0.761494	1.04695	0.87269	0.746486	0.929007	0.636296	0.460337	1.45534	0.970215	-0.226503	0.433208	1.03248	-0.0616317	0.357602	0.336473	1.17495	0.655669	0.476187	0.998528	0.546924	1.00253	0.627917	0.295708	0.2605	-0.0795806	-0.595319	0.87071	1.42272	0.840978	1.08257	1.19443	0.585032	-0.82772	0.859994	0.415299	0.605781	0.799816	0.739331	1.05738	0.759121	1.07216	-1.74721	0.929816	1.25507	0.844035	0.633103	0.73373	0.918724	0.628625	0.635438	1.18931	0.830695	0.514487	1.34856	1.42562	0.854593	0.828588
CoV047	58.6299		0.167297	1.49831	1.2534	0.612024	0.151049	0.289233	0.409361	0.799338	0.563214	0.985704	0.416432	0.542058	0.554012	0.679595	0.316908	0.307517	0.224452	0.866436	0.510975	-0.111531	0.58022	0.182742	0.60978	0.755661	0.919326	-0.323832	0.994267	0.29975	1.56125	0.462997	0.412662	0.774964	1.48573	0.293155	2.3448	-0.0528893	0.534995	0.570689	0.813253	-0.104469	2.20155	0.223099	0.894217	0.268797	0.487869	0.163066	1.07959	3.46794	0.405105	1.47488	0.472476	-0.178914	0.290421	1.92024	0.733306	0.567281	2.27286	0.364579	0.503131	0.314378	0.859871	1.08758	1.00818	0.803426	2.17373	0.643338	0.928844	0.53241	0.791743	0.185273	0.0819328	1.07667	0.163299	0.889234	1.03241	-0.202935	0.445895	0.9189	0.765207	0.623697	0.560458	0.735886	0.448133
CoV058	57.9913		0.560389	0.726932	1.28388	0.396135	1.04623	0.883826	0.91655	-0.105282	0.901402	0.843687	0.266211	0.542326	0.842465	0.870871	0.993183	1.75577	1.2626	0.707771	0.332802	0.168111	0.825334	-0.142346	0.798019	0.332716	0.391068	1.33034	0.980471	1.62484	0.649699	0.983162	0.540367	-0.115205	0.672918	0.564971	0.584458	1.69042	0.676504	0.30621	1.196	0.65935	0.749336	0.689832	0.461968	0.214383	0.668718	1.21444	1.37144	0.207725	0.995436	0.933058	0.381369	1.94291	0.326809	-1.05889	0.244656	0.422584	0.888527	0.994379	1.35806	1.57813	0.690802	0.697052	0.596635	0.485181	-1.15146	1.05598	1.34043	2.27874	1.14833	-0.0576786	0.810918	0.280425	1.14799	0.736867	0.989298	-0.975758	1.29359	-0.96446	0.626944	-0.0590288	1.31683	0.412238	0.961422
CoV103	57.6865		0.945354	1.45455	0.646111	0.483603	0.966871	0.588498	0.585695	0.946362	0.61267	0.527706	0.385622	-0.640341	-0.231463	0.549461	1.14024	0.735782	0.538003	0.39014	0.696414	0.63372	0.275351	0.853545	1.00936	0.574865	0.742247	1.30226	0.546406	0.434946	1.01457	-0.184068	0.747831	1.239	0.641503	0.476806	1.15142	-0.194634	1.10632	1.04176	0.163648	0.182589	0.502818	0.705004	1.08593	0.34727	0.82088	-0.383505	0.854406	0.662667	0.617224	0.503314	1.09594	-0.738175	0.302389	1.19725	0.748923	1.75073	1.05832	0.969543	0.600286	0.407406	0.742032	0.436616	0.365011	0.50265	0.764739	1.81189	0.999566	0.928581	0.625808	0.524321	0.191297	2.11965	2.10526	0.477705	1.09565	1.40187	0.502731	1.24907	1.02316	0.784028	-0.0967804	0.657271	0.285062
CoV054	55.9309		0.918186	0.885092	0.480074	0.662575	0.794375	-0.233869	0.759659	0.930755	1.08651	1.12964	0.883027	0.157906	0.471532	0.832145	1.03028	0.431248	0.811642	0.598232	1.10685	1.1477	0.318632	1.03506	0.904865	0.367865	0.654971	0.298686	0.866832	0.901486	0.402533	0.842923	1.15849	0.825977	1.08893	1.0698	1.00526	-0.0533776	0.739195	0.696644	0.974008	1.12264	1.02687	0.742512	0.92867	0.813947	0.703818	0.836955	-0.886482	0.760122	0.669736	0.570364	-0.470487	-0.0543967	0.935338	0.758022	1.16657	1.20599	1.23841	0.964848	0.796056	0.751994	0.498543	0.496831	0.282623	0.393656	-1.15146	0.860061	0.763433	-0.0101503	0.684143	1.19779	0.975759	-1.48294	0.483078	1.00409	0.592088	0.893083	1.95412	-1.0341	0.776228	1.15921	1.02377	0.895436	1.11181
CoV014	54.1378		1.78054	1.67057	1.18391	0.730221	0.513146	0.212473	0.847084	0.170499	1.14262	1.0605	0.8116	-0.154993	1.42892	0.59812	0.184886	0.614008	0.719897	0.728454	1.27	0.201461	0.279017	0.147082	0.459953	0.553551	0.460905	0.994177	1.14562	1.00467	0.913548	0.945969	0.850427	0.377138	0.181314	2.15221	1.02142	-0.615839	1.52946	0.322737	0.930038	1.20749	1.1137	0.60186	0.993655	2.42955	1.05673	0.554659	1.16283	0.7061	0.954612	0.536636	0.202003	2.09825	0.61606	-1.56999	0.48298	0.36592	-0.525988	0.930359	0.52222	-0.249584	1.15704	0.98344	-0.195497	0.277946	1.28887	0.840072	0.405794	-0.308932	1.22278	1.42494	0.195246	-1.00864	1.04933	0.756617	0.920043	-0.652067	1.45774	-1.59738	0.137639	-0.434553	0.93679	0.766216	0.957025
CoV045	53.1965		0.194527	0.442821	1.3986	1.34313	0.496294	0.954849	1.5198	1.38237	0.250416	0.656208	0.208556	-0.378116	1.14134	0.602922	0.976104	0.272256	0.274362	0.806978	-0.235952	0.61802	0.309919	0.574972	2.23539	1.21517	0.493052	0.872409	1.00644	0.748863	0.78246	0.824555	0.52368	0.974195	1.32161	0.547756	0.52821	0.639517	0.486489	0.390999	0.844527	0.135218	0.360412	1.62596	0.298542	1.45323	0.730273	0.000607903	0.935249	-0.497534	0.57553	0.505838	0.752512	1.52543	1.06656	0.3392	1.00128	0.334006	0.0149485	1.25648	0.321162	0.575485	1.04989	0.394127	0.62911	0.791521	1.40343	0.296873	0.818894	0.0515787	0.970755	-0.101417	0.12598	0.896232	0.175902	-0.156123	0.534957	0.0654909	0.652999	1.22282	0.125374	0.917122	0.241511	0.557491	-0.0241205
Flu055	53.1136		0.362135	0.472782	-0.508532	0.40178	0.492163	0.579626	-0.256561	0.802112	1.47846	-0.425309	0.93072	0.725718	0.487296	0.861533	0.0528991	-0.357667	0.305131	0.375842	1.00117	2.27085	0.637572	0.582853	1.37114	1.81476	1.4784	0.901277	0.0444879	0.114898	1.03082	0.932592	1.25848	1.16271	0.719648	1.08837	0.593803	0.359265	0.616987	1.42512	1.28561	0.664212	0.289893	1.05945	1.37884	0.243474	1.47613	1.09737	1.04006	0.999918	0.934592	-0.60888	1.18268	-0.129493	0.599194	0.870426	1.00247	0.198979	1.036	0.842688	0.500021	1.21754	0.409925	0.535902	2.0506	1.37349	-1.15146	0.618569	0.888946	0.317193	0.245301	1.71241	0.278793	-0.836785	0.647842	-0.00169991	0.000482376	0.976563	0.190873	-1.59738	0.755918	1.10288	-0.214391	0.729277	0.713894
CoV050	51.0928		0.23649	0.339673	1.23105	1.81704	0.599523	1.50934	0.639258	0.257989	1.10398	1.05025	0.894941	0.449295	0.290408	0.396813	1.21112	1.24713	0.749558	0.928016	0.367866	0.0112767	0.809795	0.523245	1.79058	1.10951	0.849621	0.859359	0.919419	1.3526	0.698296	1.49907	1.02247	-0.0326995	0.700976	0.475177	-0.0225205	-1.07825	0.648438	0.392012	0.73544	0.289481	1.11597	0.75133	0.796389	0.476702	0.718992	1.36013	0.486894	-0.134773	0.126154	0.983455	-0.0454641	-0.680825	0.83789	0.931523	0.47255	1.10493	1.22425	0.839149	0.619151	0.745173	0.508698	0.641723	-0.123642	0.454006	-0.844334	0.560429	0.699644	0.557338	0.855669	1.12394	0.543771	0.196878	-0.391373	0.66273	0.352353	0.738974	0.27415	0.76084	0.100938	1.17899	0.0530127	0.823016	-0.237551
CoV027	48.6877		-0.272137	0.497182	1.36292	0.30139	0.827056	-0.567841	0.374378	0.553977	0.870915	0.632454	0.54263	1.27435	-0.201595	0.36076	0.632268	1.03886	1.16976	1.5763	1.0351	0.830961	0.886534	-0.372921	-0.217042	0.720295	1.04013	-0.718056	0.697061	0.432871	0.22089	0.489342	0.88296	0.446074	1.10299	0.666869	0.614173	-0.271832	1.37781	0.234852	0.550756	0.773164	1.39304	0.570752	0.848224	0.0774106	0.576169	0.498526	0.638143	2.14272	0.815184	-0.0456866	-0.061523	1.75177	0.437659	0.229909	0.958662	0.993222	0.900105	0.545567	0.752612	0.954413	0.314126	1.15898	1.33257	0.920957	1.09178	-0.566174	0.344158	1.05143	0.513402	0.103496	0.563902	0.538649	0.262029	-0.0784237	-0.111292	0.0119681	0.170968	0.919455	0.319857	0.268768	-0.0986299	1.03138	1.25086
Flu004	45.5089		-0.226619	0.145401	1.02979	-0.12689	0.625586	-0.345408	0.392003	0.00991208	0.0863552	-0.154664	0.716297	-0.576815	1.6157	0.176543	-0.614205	-0.0483882	0.779178	1.69671	-0.169293	0.764105	-1.02585	-0.0678988	1.20715	0.469193	1.1634	-1.33184	0.151518	0.22816	0.668566	1.0265	0.791601	0.608706	1.08883	1.14237	0.433137	0.8013	0.933173	0.045761	-0.26298	0.314725	0.435472	2.13346	0.798	0.518817	1.01165	0.252598	-0.274347	0.731727	1.36132	1.13331	0.388581	-0.514248	0.757711	0.683227	0.943816	1.66862	0.65369	0.973042	-0.529298	0.0678937	0.409098	0.655356	1.16512	0.988486	1.29811	0.782234	0.745338	0.413873	1.19417	0.813746	0.650553	1.56813	1.76468	1.04465	1.49721	0.525947	0.11726	0.961012	-0.235843	0.22776	-0.0974536	0.738611	0.924972
CoV038	45.222		1.27757	1.66938	1.46873	0.625406	0.878627	0.819739	1.28875	0.717322	0.088187	1.06764	0.336764	0.328161	1.19927	0.064338	0.279681	0.106256	0.984207	0.163969	1.22982	0.210389	0.427045	1.21172	0.25879	0.0176165	0.83326	1.35472	0.971114	0.317693	1.00514	0.587273	0.70821	-0.060058	0.656897	0.359349	0.404446	-0.657019	0.835938	-0.556028	0.657404	0.501026	-0.0231348	-0.0230898	0.231179	0.773987	0.273736	0.530717	0.982389	0.570803	0.483788	0.533634	0.191436	-0.119241	0.59242	1.83485	0.400913	0.402441	0.316786	0.657349	-0.470034	-0.132357	0.790076	0.378284	0.660696	0.740416	-1.15146	0.558428	0.243437	-0.397017	0.352778	0.811175	0.0493946	0.907295	-0.0834313	0.407904	1.86294	0.621207	0.845138	0.949411	0.537732	0.796749	0.433328	0.142817	2.11735
CoV016	44.7959		2.44403	0.481552	0.396199	0.890269	0.531099	0.830448	0.213624	0.479143	0.166408	0.676253	0.488779	0.763598	1.61999	-0.123859	2.5902	0.504975	0.213194	0.806026	1.43714	0.910194	0.0676334	0.54366	-0.897304	1.77763	1.19313	1.33213	0.316487	0.170481	0.525066	0.563664	1.0947	-0.416889	0.207425	1.39631	0.530334	0.592612	0.617952	2.25615	1.86896	0.287306	0.852657	0.0788005	0.662246	0.253075	1.08435	-0.423996	-0.0538933	0.509089	0.39216	-0.277982	-0.560089	0.252702	-0.747106	0.797091	0.586581	-0.156783	0.85027	0.0610606	1.04366	0.413577	-0.520154	1.02809	1.57143	0.880653	1.174	0.0110802	0.016914	0.0637015	0.754548	0.65024	-0.0519421	0.418108	-0.186534	0.356459	-0.448976	0.489758	-0.233222	0.555093	0.500885	0.609597	0.096574	0.315906	0.779507
CoV017	44.7959		2.44403	0.481552	0.396199	0.890269	0.531099	0.830448	0.213624	0.479143	0.166408	0.676253	0.488779	0.763598	1.61999	-0.123859	2.5902	0.504975	0.213194	0.806026	1.43714	0.910194	0.0676334	0.54366	-0.897304	1.77763	1.19313	1.33213	0.316487	0.170481	0.525066	0.563664	1.0947	-0.416889	0.207425	1.39631	0.530334	0.592612	0.617952	2.25615	1.86896	0.287306	0.852657	0.0788005	0.662246	0.253075	1.08435	-0.423996	-0.0538933	0.509089	0.39216	-0.277982	-0.560089	0.252702	-0.747106	0.797091	0.586581	-0.156783	0.85027	0.0610606	1.04366	0.413577	-0.520154	1.02809	1.57143	0.880653	1.174	0.0110802	0.016914	0.0637015	0.754548	0.65024	-0.0519421	0.418108	-0.186534	0.356459	-0.448976	0.489758	-0.233222	0.555093	0.500885	0.609597	0.096574	0.315906	0.779507
CoV018	44.7959		2.44403	0.481552	0.396199	0.890269	0.531099	0.830448	0.213624	0.479143	0.166408	0.676253	0.488779	0.763598	1.61999	-0.123859	2.5902	0.504975	0.213194	0.806026	1.43714	0.910194	0.0676334	0.54366	-0.897304	1.77763	1.19313	1.33213	0.316487	0.170481	0.525066	0.563664	1.0947	-0.416889	0.207425	1.39631	0.530334	0.592612	0.617952	2.25615	1.86896	0.287306	0.852657	0.0788005	0.662246	0.253075	1.08435	-0.423996	-0.0538933	0.509089	0.39216	-0.277982	-0.560089	0.252702	-0.747106	0.797091	0.586581	-0.156783	0.85027	0.0610606	1.04366	0.413577	-0.520154	1.02809	1.57143	0.880653	1.174	0.0110802	0.016914	0.0637015	0.754548	0.65024	-0.0519421	0.418108	-0.186534	0.356459	-0.448976	0.489758	-0.233222	0.555093	0.500885	0.609597	0.096574	0.315906	0.779507
CoV001	43.0499		0.170952	0.561639	0.225467	0.870915	0.281633	1.69711	0.450456	0.784614	1.58702	1.64082	0.21466	-0.0511933	-0.274906	0.529566	-0.0220346	1.30119	0.0462452	0.556725	0.674005	0.649675	0.173482	1.53222	0.0959349	0.916466	0.346254	-0.887729	1.62197	0.83663	0.327561	-0.692955	0.345962	0.418878	0.411964	0.496531	1.07158	-0.738793	0.775612	0.505402	-0.377245	0.986305	0.526247	0.732338	1.98329	0.876196	0.667556	0.935322	0.150566	-0.306022	0.808994	0.480941	0.158014	0.126353	-0.18849	0.312666	0.802179	1.19143	1.21542	0.00418373	0.728759	-0.135917	1.27116	0.328172	0.543283	-0.31664	1.38864	-0.352345	0.031081	2.09724	0.483553	-0.209492	0.105069	1.0113	0.862872	0.924304	0.386209	1.10832	-0.0386927	1.1721	0.101397	1.36961	-0.152369	-0.575168	0.379677
CoV051	40.814		0.211156	0.368691	1.44535	0.580676	0.212345	1.16695	0.750392	0.690854	0.432489	0.138964	0.908354	0.561997	-0.189816	0.549957	0.321756	0.659147	0.453078	-0.169189	0.733343	1.95414	-0.0405	0.735771	0.654844	0.933366	0.540585	0.439083	0.763573	0.128612	0.760525	0.801902	0.794833	0.0301004	0.57372	0.66313	0.925	0.332436	0.547914	-0.13641	0.787043	0.933125	-0.00993393	0.914455	0.786484	0.389329	0.53577	0.543731	0.586573	0.726798	0.546527	0.955948	0.709931	-0.189136	0.219548	-0.300228	0.870981	0.516905	1.01336	0.287919	1.6354	0.66873	0.550785	0.559821	-0.489063	0.0834105	-1.15146	-0.172645	-0.49726	-1.74721	0.892926	0.445634	0.489496	1.04338	1.21105	0.585154	0.345328	1.29738	-0.0870552	0.247566	0.471698	0.717823	0.204706	0.799408	0.65478
Flu035	39.1556		-0.434321	0.747601	-0.620163	-0.163813	0.484183	0.0174029	1.30542	0.248476	0.245164	0.324419	0.268064	0.229237	0.264135	0.831591	0.687371	0.649568	0.0651378	0.544736	0.98239	0.296825	-0.285133	0.350026	0.324802	0.300767	0.464398	1.22697	0.790864	0.623239	0.330527	0.0975034	0.506733	0.230499	2.02368	0.944319	0.371758	0.105726	0.32947	0.410695	0.411401	0.244008	0.578235	0.483965	1.2634	0.592422	0.298047	0.382984	0.652964	0.252144	0.765591	1.10655	0.901522	-0.109365	0.781472	-0.979125	0.318389	0.930908	0.421748	1.42631	0.745217	-0.0726259	1.29394	0.624633	0.620813	0.169929	0.788848	-0.283392	0.811511	0.191387	0.919449	0.317778	0.194408	0.745022	0.160131	0.660338	0.512009	-0.0471283	0.445812	0.784889	0.370099	0.719293	0.989509	0.491241	0.158638
CoV066	35.285		1.23619	0.418432	0.820496	0.635817	0.756349	0.648765	0.75356	0.464369	0.544404	0.981656	0.66187	0.842878	0.193489	-0.340501	-0.0720786	0.324854	0.765907	0.418752	0.366877	0.556872	0.417217	1.17463	0.664499	0.777958	0.876289	0.817153	0.571998	0.194314	0.654603	-0.131301	-0.214558	2.46839	0.353469	1.27948	0.604458	0.597912	0.336241	0.212198	-0.40565	0.454319	-0.529248	-0.283963	0.205719	1.65953	0.441874	-0.130637	0.973506	-1.06513	0.0548469	0.338054	0.646517	-1.40954	0.214015	0.5115	0.785967	0.340685	0.265067	-0.0221045	1.30328	0.785826	1.44713	0.591058	-0.0700698	0.601967	0.947697	1.20277	0.210088	-0.447609	0.403146	0.408167	0.300976	0.59191	-0.374785	0.39932	0.722583	0.408287	-0.198806	0.786235	0.330808	-0.719222	-0.717237	0.411139	0.281097
Flu070	34.9468		0.237075	0.17449	0.178257	0.357869	-0.0556085	1.59942	0.656887	-0.224223	0.563864	0.0349145	0.27781	0.420271	0.328906	0.437211	0.175162	-0.14551	0.340945	1.05563	0.211617	-0.122659	-0.650148	-0.339805	-0.659727	0.206141	0.572902	0.0251584	0.179296	0.194852	0.717564	0.394489	0.215372	0.0597739	0.579921	0.506579	0.24738	0.749542	0.248276	1.52329	0.348586	1.22902	0.572141	0.719693	-0.0731374	0.775375	0.769954	0.827735	0.465362	0.0807887	0.802433	1.08267	0.346732	1.08184	1.31297	-0.358581	0.577102	0.795763	1.26192	0.872786	0.229402	0.141023	0.691341	0.579822	0.783828	0.99566	-1.15146	0.737136	1.00252	0.0508363	1.04722	0.595983	0.344147	0.499938	-0.432401	0.697167	0.83849	-0.639275	0.297568	0.936414	-0.116828	-0.121935	0.119293	1.24363	0.812894
Flu037	34.5085		0.58658	0.296486	0.0641917	0.294109	0.457595	0.109209	1.05204	0.757987	0.826746	0.582914	0.200851	0.752279	0.406281	0.281655	-1.66923	0.10268	0.361576	0.399018	0.48823	-0.295558	0.710002	0.604382	-0.168109	0.247448	0.359334	-0.44441	0.761378	0.668068	0.154596	-0.00691264	0.246773	-0.223377	0.34813	0.473056	-0.374461	1.67126	0.525747	0.699683	0.171218	0.412386	-0.0565585	0.553702	1.34634	0.524898	0.637826	0.583225	0.339001	-0.121477	0.545029	0.754128	1.01753	0.090531	0.0879471	0.693727	1.2594	0.0993477	0.384692	0.827979	0.629365	0.916209	0.259304	0.340717	0.160658	0.918052	1.13611	1.43913	0.241478	0.870796	-0.0624585	0.654232	0.531938	1.01486	0.1895	0.659858	-0.381908	0.688514	-0.157212	0.858871	0.354178	-0.0127635	-0.040203	0.253068	0.587077
CoV019	33.3703		1.83706	1.77433	1.71233	0.34418	1.01425	0.710088	0.821862	0.379349	0.255259	0.465019	0.635685	0.670624	2.02415	0.363733	1.89231	0.342752	0.368551	0.421229	1.73029	-0.404865	0.101086	0.354201	-0.0406973	-0.118767	0.871281	-0.651747	-0.121923	0.661826	0.971627	0.265255	-0.122833	0.0444599	0.0995702	-0.0831218	-0.848551	0.848374	0.249033	-1.32859	0.64694	0.787027	0.113784	-0.369303	-0.292027	0.291504	0.28654	-0.187038	0.558356	-0.16989	1.12844	0.248915	1.42116	1.9688	-0.610932	-0.0289136	-0.0588781	0.953404	0.251483	-0.764672	0.651574	0.666193	0.651657	0.202377	0.324867	0.660009	-1.15146	0.968903	0.46725	0.842207	0.219334	-0.212206	0.479037	0.404035	0.176218	0.699118	0.807967	0.197847	0.141707	-1.12942	-0.559967	-0.136432	0.533632	1.68754	1.09495
CoV061	32.9184		0.090457	0.822051	1.23875	0.0596998	1.01018	0.0913313	0.583244	0.0875127	0.207457	0.671191	1.83922	0.266489	0.10272	0.51495	0.406472	1.09611	1.0811	0.593029	0.315577	-0.379571	0.259561	0.728598	0.388583	0.576582	0.205654	-0.87273	0.155293	0.305522	0.545635	0.404225	-0.0127904	-0.30174	0.735051	0.12373	1.19848	-0.164837	0.82265	-0.0782258	0.873245	0.306009	1.20701	0.61625	1.45841	0.217931	0.368228	0.504479	-0.35283	-0.0764521	0.275737	0.126955	-0.0331478	-0.873373	0.116455	-0.00752657	0.169423	0.672588	0.622209	0.655759	-0.0569597	0.463795	0.128994	0.268206	0.688329	0.00858378	1.34449	-0.152826	-0.0761036	0.327089	0.597101	0.577763	0.746828	1.39263	0.215938	0.502918	0.474655	1.23294	0.261037	1.10415	-0.213475	-0.513259	0.327988	-0.0703209	0.773376
CoV059	31.8244		0.202682	0.60455	0.43935	0.498022	0.233988	0.402102	0.435374	0.315103	0.113504	0.43476	0.980834	0.0440858	-0.704192	0.3739	0.211651	0.513258	0.00589156	0.345858	0.768486	0.911987	0.822327	0.43715	0.0684443	0.668479	0.496836	0.680737	0.618814	0.17726	0.326027	0.110923	0.431552	0.374405	0.435604	0.287826	0.237959	-0.743978	0.486031	0.679114	0.39702	0.355873	1.04309	1.4221	0.807667	0.703959	0.196933	0.41029	0.241693	0.895262	0.201187	0.495295	-0.133312	0.539992	0.0710419	-1.01104	0.650366	0.546348	0.725227	0.496866	0.10034	0.778468	0.778073	0.0677358	-0.168849	-0.0487004	0.923122	0.477389	0.555065	-0.437048	0.213358	0.454799	0.223107	0.800606	0.434023	0.559945	0.516144	0.187467	0.288742	0.752475	0.490556	0.258015	0.250621	0.380351	0.206045
Flu016	31.3125		-0.387632	-0.696716	0.390293	-0.396904	0.696064	-0.297114	0.623205	1.21905	0.0670846	0.0701974	0.0839048	-0.138272	-0.862852	0.513228	-0.378929	0.431243	0.427523	0.526457	0.277652	0.341611	0.112711	0.344117	-0.316811	-0.175021	0.600072	0.357407	0.577342	0.257531	0.952189	1.321	0.0284035	0.452462	0.663085	0.224237	-0.233809	0.123149	0.143637	0.702195	-0.330747	0.34369	-0.101968	-0.0701262	0.62033	0.259832	0.809254	-0.254598	-0.205268	0.149795	0.593979	0.240943	-0.0136164	0.0658965	1.39551	-0.184203	0.137345	1.16163	0.908346	0.512876	-0.0969973	1.46893	-0.609389	0.632512	0.657506	0.465987	1.18052	0.21636	1.18254	0.490259	0.694524	0.359746	2.54782	0.811628	0.993488	-0.0394298	0.410759	0.350905	1.42099	1.38257	0.957314	-0.699473	0.840662	0.67847	0.332472
CoV049	30.9465		0.393645	-0.370024	1.30095	0.467412	1.07353	-0.031261	0.286872	-0.25655	0.198077	0.747747	0.103338	0.7671	-0.0808619	-0.109815	-0.219149	0.740423	0.983966	0.677704	0.844067	0.113351	0.336179	0.0444631	0.573567	0.211862	0.211592	0.837083	0.540014	0.747844	0.235293	1.17915	0.250117	0.76565	0.961687	0.0947352	0.884234	-0.248403	0.174367	0.834604	0.855049	0.121691	-0.186763	0.182457	-0.0767309	0.300027	0.0855399	0.0734812	0.589068	0.453252	0.657551	0.587757	0.687706	0.340955	-0.0460404	1.08088	0.138215	0.789163	-0.31359	0.199815	0.665166	-0.136888	0.282579	0.317664	0.496025	0.373482	1.3702	-0.119345	0.225923	-0.32192	0.485221	0.345547	0.397286	0.416621	0.214469	-0.232162	0.587866	-0.088003	-0.195232	0.801024	0.498543	0.665805	0.618308	0.171771	0.322518
CoV024	26.644		0.598153	0.268455	0.126093	-0.061425	0.310895	0.631418	1.24603	0.937454	0.462589	0.177079	0.149691	0.261589	-0.0398788	0.47541	-0.0100021	1.13466	0.211623	1.34139	0.145772	-0.476604	0.880916	-0.525918	0.0573558	1.07202	0.49402	-0.134465	-0.0117072	-0.733814	0.424467	0.278842	0.572855	0.471515	0.15096	0.477504	0.482329	-0.237464	0.576967	-0.500871	0.465897	-0.17222	1.10679	0.0940839	0.167344	-0.446347	0.440024	1.20922	0.181247	0.280381	0.30182	0.00811519	-0.144463	0.390098	0.254835	0.630163	0.626648	0.843224	1.13928	0.296196	-0.349639	1.18658	-0.596365	0.528903	0.804329	0.396338	-1.15146	-0.263833	0.67478	0.347505	0.574039	1.1344	1.06381	0.193884	1.1728	0.0801148	-0.310983	0.496452	0.402543	0.0509095	0.156171	0.276622	0.224784	0.260531	-0.0674663
Flu049	24.8596		0.433816	0.162456	-0.302873	0.370735	-0.23557	0.0316376	0.136563	0.212733	0.116391	1.30944	0.193285	-0.15217	0.73942	0.515693	0.427187	0.176499	0.0256214	-0.330399	-0.00788604	0.481056	0.892701	0.525836	0.215388	0.209285	0.108661	0.129928	0.00826532	0.37983	0.0280428	0.689533	0.209456	0.226829	0.306004	0.117497	0.749692	0.300519	2.09304	-0.0769193	0.688823	1.16937	-0.571196	0.766518	0.429795	-0.117632	0.600916	-0.173771	0.0116272	0.0900178	0.0204125	0.354634	0.0243919	0.955943	0.433955	0.634568	0.221367	1.1236	0.398081	-0.00877976	0.668522	0.449336	0.745603	0.518454	0.116915	0.256871	0.558609	1.34913	0.559499	-1.74721	0.140847	0.216302	0.722137	0.15955	0.302238	0.314985	0.354114	0.627489	-1.28486	0.37181	0.511311	0.528981	0.30695	0.336236	-0.694103
CoV052	24.1911		0.168364	0.342902	-0.0969201	1.03742	0.397134	0.535509	1.01221	-0.355717	0.0482601	-0.166647	0.285825	-0.0778478	0.286084	-0.0631131	0.759458	1.18105	0.569321	0.820036	0.265928	-0.345743	0.566571	-0.301541	1.10049	0.413788	0.239048	1.40594	1.10627	0.920414	0.277274	1.65664	-0.148559	0.662514	0.226027	0.482204	0.0938278	0.028654	0.116278	0.30252	1.69869	0.39621	0.47689	0.537881	0.376137	0.630955	0.0896925	0.731798	1.08554	0.53583	0.453254	0.43112	-0.579221	-0.507055	0.904711	1.42798	0.599392	-0.30393	0.282514	-0.0909118	-0.152797	0.79197	0.217433	0.369526	0.380709	-0.522384	-1.15146	-0.251392	0.888823	-0.372629	0.638773	0.172358	1.19729	-0.935537	0.370658	-2.69492	-0.175092	-0.0491687	0.880572	-1.59738	0.794011	-1.3458	1.19151	0.0729841	0.543679
Flu026	23.4705		-0.250726	-0.602758	-0.856573	0.00200244	0.303953	-0.00433674	-0.209106	0.395736	0.70389	-0.985084	1.57401	-0.160123	-1.00013	1.13324	0.83033	-0.401556	0.102805	-0.207888	0.49495	0.214285	0.932699	0.938612	-0.0964111	0.431132	0.721298	-0.0945526	0.958476	0.880548	0.577165	-1.86423	0.0166342	0.700122	0.213434	0.733641	0.471148	-0.521291	0.292973	0.148256	-0.116427	2.0936	0.902597	0.301113	0.269641	-0.0361127	0.72632	0.999103	-0.950518	-1.69438	-0.00219046	-0.0624722	1.87128	-0.0236377	0.354183	-1.56999	-0.214745	0.79813	0.0921751	-0.053467	0.110884	-0.510441	-0.264548	0.6533	0.431985	0.562199	0.643094	2.25018	-0.718709	2.0425	-0.638674	0.676198	-0.520614	-1.46161	1.75075	0.876989	0.890696	2.60556	-0.727141	-1.59738	2.67015	2.9573	1.41035	0.434968	-1.25829
CoV098	22.0031		1.45355	1.55538	0.0479218	1.79292	0.284877	1.10363	0.568601	0.432446	0.280952	0.238542	0.36827	-0.167026	0.447665	-0.0790445	0.113568	-0.0158954	0.371912	0.486389	0.544794	1.39917	0.109917	-0.190666	0.15565	1.68011	0.721617	0.701367	0.107956	0.461146	-0.308686	-0.628782	0.818019	0.186572	0.0504935	0.27252	-0.0649079	0.12417	0.353639	0.472575	-0.615811	-0.0681659	-0.850553	0.384921	0.242019	0.170039	0.600517	0.253943	-0.0162137	-0.672646	0.51045	0.246755	-1.90485	0.191399	0.177996	0.631104	0.332444	-0.110611	0.0801462	0.0663612	-1.80536	1.2	0.382455	1.06793	0.334677	0.208051	0.813096	-0.448289	-0.147098	0.525287	0.863427	0.552814	1.50478	-0.286969	0.734344	0.128587	-0.530263	0.372274	0.210269	0.978561	-0.932474	-0.456108	-0.747929	0.71571	0.864721
CoV005	20.8503		-0.813976	-0.196647	0.699858	0.358043	0.722563	-0.176021	0.540845	1.34013	0.142041	0.526814	-0.370673	-0.6554	0.939711	0.517696	0.210458	0.79045	0.0267882	0.308491	0.246814	0.382941	0.233452	0.303287	1.12471	0.43181	-0.311214	0.828539	0.228068	-0.757701	0.644702	-0.249362	-0.271595	0.526958	0.294465	-0.0239862	0.152029	1.48772	0.765168	1.09533	-0.117963	0.313944	0.730415	0.0158675	0.218131	0.913377	0.334372	-0.413384	0.501146	0.872818	0.335503	0.402797	0.394244	-0.5035	0.666883	-0.263252	0.170362	0.107379	-0.396326	0.366376	-0.117108	0.253797	1.18326	0.408773	0.0742509	-0.854183	1.20892	-0.00923704	0.276672	-0.437985	0.714567	0.0696792	-0.094501	-0.0246304	-0.183624	0.269624	-0.274016	-0.592329	-0.189845	0.776255	0.34219	-0.183614	0.519902	0.203892	0.817096
Flu005	17.5997		0.0202898	0.155637	-0.371791	0.484404	-0.512644	-0.00471046	0.403246	0.045793	0.575544	0.191175	-0.13877	-0.736973	1.06316	0.69027	-0.430189	0.667449	-0.405073	-0.0822445	-0.04687	0.646598	0.357343	-0.0836441	-0.0593873	0.513921	0.0190119	0.42996	0.147777	-0.534625	0.549755	0.631486	0.0592244	-0.188479	0.509429	0.145352	-0.664963	0.728768	-0.407382	-0.0424019	0.669864	0.438021	-0.289528	0.263363	0.28517	-0.365486	0.743816	0.283575	0.994413	-1.32578	0.000188917	0.595777	0.591009	0.57667	0.488099	0.268289	0.306123	-0.235786	-0.190191	0.160836	-0.139418	-0.325465	0.554283	0.848873	1.17715	0.118128	0.846144	0.27331	-0.37048	0.36255	0.887669	-0.968753	0.168983	0.916015	1.59691	0.495915	0.238916	-0.472839	-0.352576	1.12309	0.856997	-0.47829	0.271436	1.00957	0.377671
Flu053	16.8306		-0.361851	-0.0427293	0.305045	0.125024	0.0752807	-0.230994	0.0887548	0.264784	0.20947	-0.246751	-0.271056	-0.102492	-0.28359	0.610461	-0.447227	0.618019	-0.485219	0.300833	0.22806	0.177375	-0.821662	-0.307659	0.505466	0.368086	0.132652	0.704006	0.190306	-0.0124166	0.581365	0.571243	-0.148129	-1.09344	0.027059	0.193266	-0.238322	-1.31781	0.030947	0.044641	0.442233	-0.287544	0.425202	0.427455	0.266992	-0.0030513	0.199071	0.996657	-0.577358	0.789334	0.0639715	0.264836	0.962954	-1.40954	0.711606	0.778471	0.566871	-0.0315281	0.305807	0.235091	-0.464061	0.0900292	0.301572	0.621783	0.868085	0.67352	0.552187	-0.524844	0.389089	1.48238	0.247013	0.855625	0.0243347	1.07566	0.371747	-0.296367	0.27431	0.877211	0.229296	0.0624068	0.543257	1.45265	0.702979	0.942445	0.409964
CoV102	14.0247		0.0504451	0.443056	0.885416	1.34158	1.1392	-0.605698	0.582881	0.552131	-0.409125	0.194355	-0.202365	0.77184	0.330846	-0.300079	0.108335	0.850044	0.888674	0.531767	0.832683	2.29114	0.0818482	-0.307565	-0.292837	0.193915	-0.0993996	-0.393921	-0.0494502	0.68147	-0.359011	0.67521	0.363868	-0.789617	0.320094	0.31339	0.211126	-0.566869	0.58265	-0.0845318	1.91875	-0.638309	0.897606	0.143868	-0.380621	0.053317	-0.00630219	-0.166402	0.324915	-0.49405	-0.296752	-0.19931	-0.0637151	-0.278378	0.275171	0.228044	-0.206658	0.294805	-0.127829	-0.0394045	-0.418181	0.0436306	0.515339	0.332478	-0.609302	-0.00751691	1.48079	-0.985992	0.638142	-0.430579	0.83471	-0.171601	-0.610988	1.02795	-0.325861	0.401697	-0.136715	-0.195274	0.33246	0.743278	0.0841185	-0.89411	0.215643	-0.0963639	0.260676
CoV057	13.6176		-0.148825	0.18966	0.823133	0.157137	0.545084	-0.380958	0.290916	0.229492	-0.10969	0.126757	0.111767	2.2349	-0.0426073	0.470168	0.413374	0.241884	-0.186322	0.151202	0.999166	0.123754	0.237846	0.0526921	-0.133258	0.218011	0.0168762	0.374415	0.361256	-0.114843	0.306488	0.272414	-0.361945	-0.386668	0.0647946	0.236742	0.523908	-0.396435	0.328778	0.265328	-0.957676	0.118597	0.22552	-0.32866	-0.775774	0.240471	0.042656	0.000839379	0.599499	0.138888	0.0956554	0.771932	0.297315	-1.40954	-0.500002	-0.652893	0.288357	1.01166	-0.0269499	0.336885	0.681125	-0.0922063	0.41508	0.778494	0.752741	0.529619	0.159455	0.33746	0.467818	1.02483	0.318092	0.28824	0.108444	0.180508	-0.357153	-0.0515341	-1.50928	1.09263	0.240239	0.246019	-0.670949	0.394497	0.629311	0.585171	-0.554189
CoV040	12.6916		0.322035	0.451674	0.285577	-0.331609	0.231585	0.365835	0.686683	-0.368982	0.159342	0.0376773	0.0739759	0.569079	0.51	-0.12023	0.395246	0.869904	-0.353418	0.0300506	0.0564336	0.208875	0.270363	0.53681	-1.22066	0.407351	-0.0769755	-3.98314e-05	0.435185	0.841675	-0.0486147	-0.0453623	0.281962	-0.294499	0.321091	-0.0665339	-0.325186	1.11703	0.0691916	-0.254253	-0.15864	0.13721	0.412391	0.399148	-0.198036	0.799991	0.0120344	-0.0190828	-1.03876	0.183789	-0.035972	0.0669227	0.250603	1.73925	-0.256593	0.670007	-0.0902469	-0.336342	-0.10484	0.316954	0.284836	0.402602	0.851045	0.133037	0.0322526	0.00429271	0.222861	0.446142	-0.0256553	0.53891	0.648785	-1.21092	-0.0387462	0.705226	0.250974	0.114441	-0.439526	-0.974025	-0.247849	0.63495	0.268226	-0.0252759	0.770374	0.0336679	0.532951
Flu040	10.2839		-0.605847	0.255123	-0.369468	-0.197885	0.0688805	-0.0315317	0.223726	0.514332	-0.151664	-0.179679	0.244896	-1.35991	-0.351724	-0.169171	0.18071	0.677075	-0.198032	0.286658	0.459614	-0.487763	0.556465	0.322271	-0.00224811	0.220467	-0.331237	0.0510508	0.793634	0.338392	0.276224	0.340159	-0.0871105	0.154035	0.211665	0.150729	0.118399	-0.305616	0.199426	0.0427399	0.668537	0.212936	-0.663524	0.275892	0.442542	0.710894	-0.0729759	-0.273542	-0.592697	0.300672	-0.0251327	0.662553	0.415572	-0.492399	0.0625174	0.449775	0.200214	0.261498	0.0180836	-0.0485078	0.270066	0.189624	0.522695	0.570033	-0.192691	0.211006	0.907036	0.0619655	0.16829	0.813495	-0.115947	0.255662	0.110549	0.760142	-0.390078	0.542584	-0.0316243	0.498382	0.00249802	1.04188	-0.0213965	0.0186219	-0.182836	-0.530369	0.433623
Flu058	10.107		-0.0819034	0.0354015	-0.407547	-0.132376	0.374038	0.30288	0.103906	-0.1783	0.0889407	0.166836	-0.00154658	0.59852	-0.24384	0.133607	0.110864	0.726901	0.298404	0.417778	0.0189565	-0.63114	1.37314	-0.141588	0.570594	0.122726	0.0568251	0.536595	0.354943	-0.370146	0.429999	0.184701	-0.077636	0.9048	0.244816	0.135299	-0.107657	-0.853472	0.0828671	0.0711552	0.0516037	0.238166	0.517637	-0.279103	0.112042	-0.03777	0.0191066	0.326413	0.379535	0.676436	-0.0153281	0.591157	-0.396177	0.0339822	-0.0153191	-0.607945	0.528009	-0.346504	0.18621	0.525283	0.971313	-0.0973055	0.187368	-0.109326	-0.0193196	0.00308054	-1.15146	0.807627	0.482846	1.28983	-0.2308	0.435255	0.118092	-1.28716	-0.0541792	0.189276	0.220645	0.473961	-0.108445	-1.59738	0.466242	0.577071	0.563414	0.198299	0.0723028
CoV031	10.0795		-0.126572	0.15164	0.0542368	0.455589	-0.449226	0.0869186	0.388747	0.275911	0.324252	0.508751	0.62656	1.00842	0.351062	0.102027	-0.137249	-0.673895	0.00382046	0.0443508	0.142777	0.0666706	0.157979	0.484986	0.193989	0.153637	0.137844	-0.142553	-0.176102	-0.147405	-0.226981	-1.23999	0.426924	0.203091	-0.0126026	0.121622	0.472327	0.458535	0.0541161	0.613578	0.261155	-0.380389	0.784363	0.592104	0.810329	0.0775113	0.10484	0.418049	0.569821	0.592479	0.112025	0.0914914	-0.0663812	0.399189	-1.02745	0.894925	-0.119107	0.426087	0.0923172	0.34349	0.0203353	0.49566	-0.56411	-0.420599	0.303613	0.14634	-1.15146	0.0171139	0.358158	-0.153074	-0.33654	-0.331204	0.187104	0.475048	-0.0815151	0.597526	-0.21125	0.404038	-0.0700698	0.170425	-0.262523	0.605606	0.2668	0.034645	-0.13524
Flu083	9.11646		0.0624457	0.0804107	-0.260304	0.131266	-0.0306032	-0.525295	-0.0222083	0.498932	0.191157	0.444587	0.533503	1.04002	-0.202488	0.38567	0.53058	0.173163	0.10578	0.0973941	0.466197	0.158498	0.537398	-0.534539	0.207897	0.110079	0.278392	-0.83177	0.145378	-0.298235	0.0876025	0.561045	0.343307	-0.409372	-0.225367	0.085171	0.752913	-0.353731	0.0324627	-0.277607	-0.296624	-2.3273	0.777829	-0.0544071	1.00462	-0.0356751	0.0604543	0.195244	0.376479	0.809562	0.175611	0.00383109	0.444597	0.0920453	-1.00773	0.287432	0.0456814	-0.047337	0.027973	0.363375	0.407281	0.408696	-0.287934	-0.345241	0.566094	0.32255	0.675768	-0.396599	0.274598	0.113749	-0.399319	0.525997	0.400374	0.139643	0.407339	0.17751	0.570196	0.304397	0.259988	0.585658	0.356061	-1.94284	0.509142	-0.0593324	0.577285
CoV085	8.17135		0.648487	0.0296731	0.588422	0.0962168	0.361536	0.451624	0.459509	-0.236582	0.113738	0.585722	0.233398	0.831022	0.239356	-0.363469	0.243839	0.0635903	0.449451	0.114043	0.205426	-0.497261	0.50865	0.654355	0.987961	0.0918078	-0.153995	-0.0686266	-0.0119459	0.455363	-0.0110671	-0.946459	-0.156009	0.519556	-0.311577	0.253853	0.775535	-0.729873	0.292559	0.301379	0.268648	0.42251	0.239525	0.63443	0.476144	-0.105594	0.233618	-0.0604015	0.620734	-0.0527616	-0.444497	0.125466	0.358093	0.455471	-0.174868	-1.12705	-0.383272	-0.0867989	-0.274636	0.1567	0.335899	0.591552	0.735972	-0.0697402	-0.217574	-0.243142	-1.15146	0.126649	-0.713599	0.767605	0.309943	-0.834085	-0.0281296	0.283183	0.446313	0.497913	-0.0935667	0.616502	-0.452626	-0.636899	-0.0759487	0.238737	-0.638698	-0.478457	0.504345
Flu013	3.52737		-0.166349	-0.794072	0.344365	0.363641	-0.0417865	0.331923	-0.295679	-0.362705	-0.282852	-0.0943572	-0.063044	-0.805899	0.0835927	-0.640069	-0.413952	0.0139954	0.550351	0.179813	0.646918	-0.225133	0.89106	0.700864	-0.479089	0.0995433	0.185399	-0.388585	-0.110498	0.631762	0.215456	-0.43278	0.488968	0.324912	0.397326	0.617146	-0.242387	-0.631707	0.39725	-0.078426	-0.043962	0.482798	-2.71966	-0.0532375	1.24938	-0.242351	0.319887	-0.572482	-0.0355817	-0.569548	0.381412	-0.152585	0.397229	-0.273868	0.00882947	-0.25062	0.842108	-0.10258	-0.128695	0.0639759	0.398559	0.306184	-0.668912	0.568252	-0.28167	-0.22023	-0.627796	-0.0855898	-0.254424	0.225947	0.687705	-0.371036	0.274208	0.813004	0.00903551	0.50761	0.228372	0.114268	0.260867	0.0202048	0.134321	-0.220241	0.514994	0.685406	0.992972
CoV076	3.25929		0.30359	-0.175685	-0.308231	-0.35296	-0.247527	-0.0914175	-0.489001	0.179602	-0.194835	0.127856	0.652193	-0.402202	0.55229	0.294453	-0.249381	0.0589131	-0.549355	-0.22245	0.199745	-0.890649	-0.00996122	0.330515	0.242469	-0.248514	-0.0741799	0.512102	0.102962	0.47475	-0.102819	0.465293	-0.193208	0.146512	0.261526	-0.247409	-0.47395	-0.678623	0.110374	-0.322671	-0.163098	0.946714	0.316875	0.376528	-0.116387	0.102862	0.213469	0.346646	-0.805695	0.694595	0.0793581	-0.035924	0.77089	-0.294783	-0.104247	0.293355	0.172534	0.776341	0.129771	0.0407533	-0.0625593	0.159568	-0.111184	-0.380273	0.640259	-0.293488	-1.15146	0.705642	-0.182532	-1.74721	0.313764	0.0795134	-0.259895	0.133064	1.25154	-0.295872	0.872739	0.50882	-0.373227	0.660295	0.278291	1.33357	-1.66622	0.420559	0.194922
Flu018	2.77117		-0.979477	0.117865	-0.630917	0.0819297	-0.0138499	0.555582	0.127747	-0.0166067	0.111577	-0.0991323	-0.0329801	-0.330988	-0.202702	0.322878	-0.0287963	-0.00436301	0.380628	0.0865556	0.331698	-0.690712	0.118463	0.856635	-0.0194773	-0.409916	0.119128	0.853356	0.160385	0.604635	0.0770341	0.383983	0.038324	0.250796	0.24584	-0.21441	0.214093	-0.548936	-0.394417	-0.400943	-0.011865	-0.739408	0.214082	-0.10544	0.227216	0.177204	-0.213254	-0.0602066	0.49078	0.420651	0.440061	-0.0480228	0.25285	-0.908619	-0.0448413	0.738103	-0.0652559	-0.153403	0.348966	0.463561	0.167122	0.531639	-0.131461	0.446152	-0.122084	0.258045	-1.15146	-0.646686	0.801609	0.707723	0.140494	0.170257	0.537004	0.422745	-0.00184651	-2.69492	-0.149676	0.8502	-0.435765	-0.00838122	0.80497	-0.366825	-0.28455	0.253423	0.229768
CoV034	1.46388		0.474849	0.911472	0.406212	0.504848	-0.157301	-0.858645	-0.513269	0.393878	-0.280999	-0.47627	-0.558268	-0.318819	1.68463	-0.66347	-0.303119	1.53419	0.957983	0.59313	0.148093	-0.448065	0.0350682	-0.0801967	-0.664371	-0.262431	-0.033944	0.756804	-1.10659	0.26589	0.0218323	-0.354882	0.978235	0.391841	0.0815593	0.803598	-0.0181839	-0.539178	-0.536822	-1.21646	0.60048	-0.682323	-0.00365682	0.687548	-1.04621	-0.0367959	-0.0241226	2.40856	0.552253	0.186625	0.680337	-0.543602	-0.998735	-0.467277	-0.00568842	0.798226	-0.415275	-0.94306	0.00687614	-0.215484	-0.470379	-0.0788731	0.21046	0.606046	-0.152283	-0.124063	1.09265	0.144776	0.436216	0.800766	0.418528	0.0905215	-0.660602	0.112748	-0.0407951	-0.515897	0.111949	-1.75195	0.694719	0.393903	-0.950395	-0.356857	-0.856291	-0.274913	0.492399
Flu067	-0.120217		0.0375326	-0.27757	-0.142657	-0.193923	0.0892883	-0.470669	0.101606	-0.142925	-0.148269	0.395675	0.266852	0.730231	-0.757522	0.310657	1.67332	0.328497	-0.517239	-0.113244	-0.465058	0.443503	0.645333	0.285937	-0.483732	-0.0227664	-0.396478	0.384228	0.215541	0.611411	-0.541496	0.426768	-0.353292	1.20147	-0.177968	0.380868	0.494567	-0.408046	-0.185351	-0.14544	0.776435	0.597027	-0.193018	-0.532923	-0.00776913	0.242251	-0.189933	-0.203177	0.164184	-0.422614	-0.645909	-0.445885	0.384865	0.346974	0.0847677	-0.307923	-0.197707	-0.647114	-0.142633	-0.0115887	0.634211	0.888404	0.330263	-1.12316	-0.115573	-0.213952	0.165307	-0.156201	-0.355947	-0.209266	-0.933545	0.29343	0.608826	-1.38183	-0.0755513	0.373506	-0.223288	-0.0287493	0.469105	-1.59738	0.108333	0.814134	0.559489	0.229086	-0.907814
Flu051	-0.231294		-0.433268	-0.29901	-0.429999	-0.0428086	0.170194	0.800371	-0.045012	0.0424657	-0.191682	-0.111512	-0.389346	-0.31744	-0.701661	0.211269	1.06577	-0.160363	0.0772851	-0.0152569	0.553759	0.216469	-0.6372	0.397622	0.23531	-0.0675195	-0.0640002	-0.701795	0.0347242	0.811603	0.0840958	-0.2942	-0.625993	-0.434932	-0.125614	-0.0100208	0.236626	1.21726	-0.0109433	-0.279436	-0.265263	0.187958	0.777872	0.275254	-0.478478	0.380134	-0.150013	0.0618789	-0.0203368	-0.352197	0.145573	-0.313781	1.0048	0.231735	0.0652166	0.2024	0.122133	-0.765204	0.280206	0.19836	0.0864338	-0.772829	0.272083	0.206257	-0.49533	0.049035	-1.15146	0.737224	-0.353051	0.278938	-0.758071	-0.117256	0.257353	0.627826	-0.485902	0.300525	-0.0786837	0.969091	-1.05124	-0.513181	-0.0702614	0.292209	-0.180278	0.606355	-0.241137
Flu056	-0.316284		-0.250351	0.15703	-0.445237	-0.21759	0.184892	0.392408	-0.0194529	0.105493	0.0434131	-0.191901	-0.356596	-0.0750283	0.0707318	-0.378257	-0.225366	0.058561	-0.578672	-0.0178564	0.370945	-0.42229	0.300492	-1.0411	-0.280507	-0.551295	-0.163458	-0.482024	0.18506	-0.252875	0.0782011	-0.207037	0.00108189	0.462441	0.306779	0.0881194	-0.248679	-0.0720544	-0.180223	-0.398572	-0.161965	-0.348134	0.4229	-0.768166	-0.201286	0.361122	-0.154865	-0.0353822	0.59992	2.75101	-0.379636	0.327647	0.451488	1.03093	0.275562	-1.05953	0.152613	0.224826	0.0619811	-0.178515	-0.28657	-0.219112	0.421111	0.343251	-0.270894	-0.520003	0.606902	-0.547485	0.450375	-0.695011	0.503139	-0.179481	0.25006	0.338923	0.0105898	0.372109	-0.240852	-0.779094	-0.808443	0.901816	0.309769	-0.332358	0.51667	0.290269	0.126282
Flu020	-1.813		-0.033225	0.389547	-0.459188	0.402513	-0.109371	-0.564797	-0.361365	-0.432917	-0.136843	-0.104338	-0.189885	-0.139924	-0.0552694	0.0370883	-0.426788	-0.349124	0.370378	-0.306567	-0.081812	0.0328613	0.331256	-0.185758	-1.05051	-0.49633	-0.0161627	-0.641318	0.0903388	0.105947	0.168439	-0.379422	-0.626624	-0.0490259	-0.315837	-0.282194	0.584368	0.387456	-0.037986	-0.205798	-0.450997	0.254471	-0.19929	0.311074	-0.0204756	0.167252	-0.116972	0.867609	-0.271803	-0.0418749	-0.143928	-0.335576	0.117881	-0.628715	-0.29738	0.589793	-0.616276	-0.284988	0.063232	-0.330501	0.0931532	0.317549	0.469704	-0.136515	0.0396552	0.404426	0.106543	0.67975	0.463584	1.02021	-0.239883	-0.132943	-0.100461	0.760572	-0.127018	0.293759	-0.28561	-0.0730583	0.655213	0.579976	0.0387075	-0.263735	0.0362796	0.289335	-0.196539
Flu036	-6.78307		-0.489286	-0.58746	-0.509091	0.0340056	-0.41026	0.209903	-0.0913868	0.223493	-0.0873245	0.0183258	0.114972	0.274671	-0.633679	0.160063	0.779742	-0.129222	-0.192513	-0.511967	0.542345	0.218985	0.201833	0.10076	-0.185195	0.446754	0.0469896	0.73064	0.368838	0.69608	0.0288431	-0.671069	-0.159385	0.713424	-0.0206628	0.0330286	-0.185021	-0.665961	0.197241	-0.32498	0.0765698	0.0253048	-2.20076	0.147485	-0.0556047	-0.221621	0.00655218	0.0423565	-0.22075	-0.433435	-0.0132863	-0.0449454	0.0793855	1.31942	0.20068	-0.943427	-0.317601	0.158791	-0.0303341	0.0947093	0.30808	0.23	-0.974153	-0.295602	-0.493067	-1.37139	-1.15146	0.556232	-0.58475	0.473139	-0.739865	-0.84553	0.0874857	0.65727	0.254822	-2.69492	1.13363	0.377685	-0.503866	0.546332	0.933144	0.794634	-0.507753	-0.24326	-0.68588
CoV010	-7.75287		0.88856	-0.105222	-0.374536	-0.358325	-0.368531	-0.470242	-0.6	0.629712	0.879802	0.0122912	-0.202959	-0.338056	1.08017	-0.244882	-0.732082	0.238883	-0.0289866	-0.758611	-1.17972	0.409388	-0.395244	0.45744	0.347059	0.029258	-0.0843888	-0.0400685	-0.36007	-0.0872607	0.127482	0.28975	-0.274437	-0.226237	-0.346414	-0.316099	-0.771963	0.730705	0.831444	0.0266918	-0.117114	0.336755	0.441528	-0.598986	0.179638	-0.591521	0.00425182	-0.637621	-0.73898	0.146736	-0.398791	0.387934	-0.0336029	-0.67618	0.0852315	-0.718007	-0.420607	-0.363926	-0.0235791	-0.346768	-0.56606	-0.839509	-0.58755	0.0170241	0.0751273	-0.0118185	0.682746	-0.168779	0.198407	-0.334372	0.253277	0.939316	-1.01306	0.668927	-0.115241	0.217421	-0.626063	-0.225891	-0.0345221	0.662698	-0.21183	0.449649	-0.378212	-0.268121	-0.767124
Flu080	-8.48327		-0.384992	-0.261071	-0.0107103	-0.0945038	-0.532314	-0.0814149	0.0572906	-0.046142	-0.382606	-0.00707068	0.0926784	0.0797019	-0.289977	0.126809	0.345876	-0.545254	-0.403843	-0.414962	-0.292608	-0.0302582	-0.379606	0.145287	-0.237735	-0.307193	-0.0882154	0.607697	-0.13051	-0.68437	-0.380087	0.294282	-0.029732	0.112293	-0.311415	-0.343065	-0.506284	-0.801974	-0.0994298	0.35301	0.31985	-0.654682	-0.0981086	0.216302	0.228162	0.124135	-0.278748	-0.310089	-0.481691	-0.0427438	-0.0406142	-0.47208	-0.157784	-0.326878	-0.0351695	0.514554	-0.257459	0.333464	-0.124033	-0.138417	0.0137028	0.0638684	-0.616529	-0.249994	0.284186	0.248944	0.628775	-0.149086	-0.285543	-0.00886195	-0.29001	-0.420587	-0.0929602	0.483699	0.118006	-0.114886	0.245576	-0.0340751	-0.752323	0.471002	0.392385	0.0909335	0.230602	-0.217251	-0.978394
Flu001	-8.52455		-0.208283	-0.160483	-0.163189	-0.0954617	0.0226705	-0.0687459	0.0170509	0.0509319	-0.185636	0.215554	0.0690397	0.758421	-0.458465	-0.684208	-0.424399	0.133197	0.661264	-0.734324	-0.341917	0.490214	0.299173	0.0841492	-0.28405	0.634047	-0.116895	-0.639461	-0.447071	-0.12695	-0.619215	-0.0369867	-0.141394	0.270253	-0.0500343	-0.127194	0.634482	-1.23677	-0.0421102	-0.465082	-1.04898	-1.03985	-0.882793	0.23147	0.032417	-0.0826378	-0.250124	0.242461	0.448488	-0.0389229	-0.182081	-0.208393	-0.777361	-0.484496	0.296252	-1.56999	-0.445628	-0.908475	-0.495609	-0.0419832	0.0280211	0.011139	-0.170135	-0.13435	-0.469695	-0.205508	0.914299	-0.470404	-0.285871	-0.217867	-0.181162	0.0571045	-0.116048	0.711703	-0.24133	0.318735	0.523176	-0.244162	0.730804	0.836718	-0.206583	0.256055	0.508348	-0.0545133	0.301077
Flu073	-8.90103		-0.457971	0.521623	-0.580823	-0.0318038	-0.171624	0.331988	-0.474784	-0.407735	-0.158338	-0.314386	0.377858	-1.0054	-0.798207	0.260275	0.428053	0.125418	-0.0764546	-0.145792	0.42599	-0.0940023	-0.226253	0.645235	-1.04761	-0.148664	-0.145831	0.284736	-0.107788	0.852494	0.0226106	0.0264897	0.149109	0.553654	-0.187716	-0.00973164	0.0971178	0.108268	-0.26303	0.293155	-0.0757821	0.485312	0.55971	-0.327921	-0.117059	-0.311998	-0.338719	-0.521821	-0.920647	0.0535811	-0.148871	0.122631	0.476784	-0.395827	-0.551667	-0.392306	-0.114274	-0.37049	-0.00591379	-0.236608	0.255692	-1.13969	0.0834137	0.106187	0.252363	-0.323699	0.648162	0.327677	-0.318856	-1.74721	-0.410246	-0.399361	-0.886193	0.637012	-0.347782	-0.248286	-1.20206	-0.134956	-0.176247	0.394482	0.277657	0.174172	0.0490986	-0.179694	-0.110904
CoV028	-18.1818		-1.52393	-0.281272	-1.02771	-0.65634	-0.393508	-0.583241	-0.652957	-0.10893	-0.368965	-1.45954	-0.0184439	-0.482512	-0.45995	-0.284501	0.770806	-0.0563534	-0.736794	-0.707037	0.191344	-0.906229	0.305773	-0.0562774	0.378071	0.157995	0.0320459	-1.06901	-0.103258	-1.0745	-0.530584	0.223906	-0.262942	-0.300857	-0.315947	-0.370453	-0.143766	-0.0877475	0.249524	-0.09124	-0.424594	-0.0515271	0.516211	-0.112	-0.00606197	-0.938697	-0.372936	-0.0414391	-0.605381	-1.33841	-0.398592	0.061167	0.340732	-0.744113	0.194706	-1.56999	-0.721949	0.278108	-0.186477	-0.151189	1.05467	0.396741	-1.15852	0.942808	-0.242341	-0.504573	-1.15146	0.338531	-0.333494	-0.97268	-0.657665	0.519176	0.252625	0.271183	0.34835	-0.301924	0.662621	0.706516	-0.490562	0.180209	0.677438	0.938299	-0.160184	-0.193687	-0.226167
CoV069	-18.2302		-0.981637	-0.110934	-0.904133	-0.896297	-0.486474	-0.834806	-0.47694	-0.283662	-0.49865	-1.51378	-0.235576	-0.870127	-0.214098	0.602409	0.220227	-0.376178	-0.594841	-0.475001	-0.582912	-0.0533595	-0.303511	0.258417	0.0749877	-0.320273	0.215289	-0.240234	-1.07757	-0.909847	0.0720567	0.274098	0.0955445	0.592514	-0.0308999	-0.547506	-0.674451	1.15062	-0.0303375	0.640178	-0.956102	-1.3524	-0.792465	-0.138343	0.61277	-0.604149	0.0768278	-0.267977	-0.570984	-1.09782	0.00447606	-0.166953	0.692474	0.659044	-0.244225	0.0514472	-0.0111737	0.0415939	-0.242692	0.012056	0.0875881	-0.578794	-1.02831	-0.6358	-0.576374	0.327366	0.478038	0.0115429	-0.240269	-0.250674	-0.308666	-0.485409	0.0427256	0.420667	-0.324281	-2.69492	0.988065	0.270892	-0.330663	0.314261	0.901371	0.304004	0.249617	0.150796	-0.700696
CoV055	-18.8746		-0.218409	-0.468464	-0.0338126	-0.362648	-0.967338	-0.790802	-0.311826	-0.485535	0.0638111	-0.515811	-0.131978	-0.612655	-0.711984	-0.415976	-0.0260793	0.145758	0.320515	0.0262716	-0.360159	-0.442581	0.00360154	-0.457831	0.0513735	-0.414812	-0.205833	0.299572	-0.49982	-0.119703	-0.0606948	-0.485028	-0.127871	-0.43058	-0.350142	-0.244404	-0.0807518	-0.759159	-0.788006	0.517793	-0.665651	-0.298995	-0.110283	0.220882	-0.693541	-0.598842	-0.384853	-0.289094	-0.145369	0.0131602	-0.163569	-0.238611	-0.152796	-0.0996586	-0.71066	0.604022	-0.228801	-0.421763	-0.800487	0.0261754	-0.96213	-0.305103	0.0114152	-0.580995	-0.259729	-0.285481	0.571545	-0.314429	0.0682268	0.594441	-0.382274	-0.609387	-0.189931	-0.0765282	-0.45463	-0.920913	-0.0248718	-0.870173	0.742068	0.196718	1.22638	-0.425406	-0.792747	0.426923	0.333174
Flu039	-20.2251		-0.30071	-0.164565	-0.764219	-0.313986	-0.378771	-0.599245	-0.419173	0.0678967	-0.243661	-0.408353	-0.0654445	-0.153286	-1.07056	-0.180559	-0.193142	-0.868956	-0.679044	-0.42634	-0.213195	-0.135221	-0.249455	-0.0325047	0.486836	-0.170751	-0.458742	0.248617	0.188913	0.282003	-0.20449	-1.2692	-0.770604	-0.183489	-0.317047	-0.330868	0.0615365	-0.693312	-0.574795	-0.708432	-0.141972	-0.329239	-0.20683	0.0782992	-0.28968	-0.519755	-0.372146	0.336017	0.877655	-0.559213	-0.872457	-0.113227	0.834665	0.029846	-0.809283	0.976331	-0.190944	-0.465073	-0.0889298	-0.494236	-0.569365	-0.248306	-0.992557	-0.367443	-0.343732	-0.0519623	0.0844493	-0.592519	-0.494452	-0.354508	-0.861741	-0.119031	0.00522879	0.336082	-0.0362831	0.227582	0.327795	-0.378424	-0.885358	0.656381	0.237564	0.0172804	-0.0797194	-0.0513736	-1.16419
CoV021	-20.5828		-0.972685	-0.569888	-0.301765	-0.407278	-0.508402	0.165022	-0.636241	-0.273906	-0.0279209	-0.915653	-0.249534	-1.31698	0.174334	-0.401129	-0.340881	0.0821079	-0.38575	-0.406302	-0.378252	-0.0412471	-0.731547	-0.0784786	-0.267458	0.0571943	-0.604412	-0.843122	-0.429399	-0.0859653	0.0104741	0.140274	-0.46877	-0.231983	-0.599303	-0.377146	-0.215278	0.283907	-0.480168	0.0660268	-0.932539	-0.92386	0.403829	0.0805787	0.468202	0.104749	-0.237414	-0.172189	-0.737945	-0.694571	-0.168772	-0.491709	-0.736495	-0.0745329	-0.246399	-0.786473	-0.094964	0.154491	-0.377941	-0.540389	-0.273756	0.331077	-0.111034	0.125051	0.253279	0.0154033	0.513993	-0.0229799	0.128701	-0.962205	0.239797	-0.105686	-0.328694	0.423216	-0.451638	0.29843	-0.810508	-0.159514	-0.701271	0.350216	0.218853	-1.02442	-0.0913648	0.457628	-0.323525
Flu061	-20.9094		-0.436465	-0.421976	-0.718457	-0.904965	-0.747691	-0.227939	-0.53052	-0.502441	-0.621652	-0.298919	-0.0886267	0.0383299	-0.0110752	-0.639808	-0.253219	-0.106908	-0.558095	-0.333876	0.0815168	0.152527	-0.594487	-0.64985	-0.0256315	-0.143254	-0.138508	-1.8242	-0.171825	-1.21164	0.282033	0.201049	-0.649981	-0.172222	-0.467127	-0.324378	-0.277442	0.472375	-0.448085	0.524645	-1.5237	-0.6195	0.478879	-0.0603432	-0.652507	-0.724323	0.0257567	-0.058419	-0.380104	-0.807216	-0.336563	-0.0858944	0.597583	0.0877548	0.318942	-0.116671	-0.261156	0.219811	-0.505429	-0.423532	-0.653631	-0.180867	-0.720558	-0.210894	0.905175	-0.0536833	0.323441	0.0290932	-0.917211	-1.09393	-0.769522	0.0329551	-0.189201	0.0187377	0.553417	0.220528	-0.640401	-0.259237	-0.471277	0.309772	-0.381309	1.0253	-0.00760556	0.087861	-0.29096
Flu046	-21.7692		-0.703534	-0.281642	-0.429557	-0.789284	-0.328296	-0.507319	-0.315398	-0.963945	-0.277073	-0.326562	-0.344656	-0.0334708	-0.673941	-0.756261	0.409408	-0.51354	-0.63796	-0.807788	-0.179982	-0.245503	-0.0921772	0.222641	-0.432703	-0.159933	-0.465411	0.151981	-0.269675	-0.818931	-0.605208	-1.23912	-0.09812	-1.0803	-0.82102	-0.144092	0.168634	0.851023	-0.45726	-0.299676	-0.320886	0.0533847	0.0532976	-0.0316714	0.0604868	-0.0921095	-0.00306753	0.0688574	-0.0884984	-0.400349	-0.83194	-0.364477	-0.720804	0.463189	0.427481	0.3645	-0.0235497	-0.956983	-0.482325	-0.452575	-1.70716	0.103265	1.25958	0.16125	-0.286447	0.324211	0.661754	-0.344844	0.176434	-0.746746	0.306839	0.0155791	0.0921197	-0.453024	-0.0304763	0.0499268	-1.74925	-0.322804	-1.15006	0.399872	-2.1022	0.889052	-0.0989517	0.900437	-0.54388
CoV083	-25.242		-0.211885	-0.0495187	-0.269762	-0.333723	-0.519679	-0.042369	-0.598451	-0.370865	-0.733374	-1.00551	-0.680994	-1.60941	-0.302041	1.50422	-0.353733	-0.0705553	-0.00404786	0.0299436	-1.02729	-1.03861	-2.11165	-0.587362	-0.564341	-0.531478	-0.142161	-0.7917	-0.823193	-1.9506	0.259078	-0.0048176	-0.493896	-0.83146	-0.847886	-0.666911	-0.0717161	-0.0792379	-0.380501	-0.2258	-0.564646	-0.935018	0.6519	-0.590363	0.0553864	-0.506727	-0.428458	0.145611	-0.327633	0.38191	-0.0360133	-0.290572	-0.0308734	-1.40954	-0.176982	-0.258474	-0.264591	0.0541719	-0.327216	0.0211993	-0.569597	-0.865084	0.687386	-0.348558	-0.0514713	-0.287377	0.573371	-0.119478	-0.206437	-0.0809589	-0.199549	0.626888	-0.951545	0.0266817	-0.400559	-0.245891	-0.388236	-0.0751021	0.13541	0.675756	-0.789336	0.412007	0.880441	-0.319082	0.00852581
CoV039	-27.1377		0.491233	-0.237406	-0.562744	-0.374356	-0.278265	-0.821055	-0.28957	-0.871365	-0.602823	-0.473216	-0.398581	-0.711293	0.751753	-0.762335	-2.57179	0.155044	-0.417274	-0.197351	-0.560581	-0.554423	-1.21798	-0.507502	-0.353294	-0.144409	-0.54067	0.479729	-0.303419	-0.0810632	-0.251752	-0.629712	-0.145415	-0.164766	-0.0247772	-0.725143	0.0744062	-0.0902873	0.393706	-0.828791	-0.0306515	0.0264937	-0.187229	-0.569696	-0.331396	-0.522593	-0.426226	-0.128233	0.112703	-0.734684	-0.319166	-0.684438	-0.496833	-0.0832932	-0.739603	0.697048	-0.459879	-0.812939	-0.291528	-0.145873	-0.946857	0.597071	-0.286715	-0.930297	0.240491	-0.578503	0.424887	-0.631916	-0.301869	-0.889522	-0.132031	-0.369002	0.846822	0.278574	-0.701484	-0.461864	-0.543502	-0.129271	0.474547	0.245382	-0.815935	-1.31659	-0.372516	-0.450422	0.0884054
Flu019	-31.9518		-0.488759	-0.912468	-0.508714	-0.328207	0.094838	-0.895424	-0.373509	-0.540326	-0.415012	-0.217802	-0.954589	-0.404487	-0.692258	-0.479369	-0.0894193	-0.627499	-0.749995	-0.52681	-0.232329	-0.469172	-0.209296	-0.683033	-0.457972	-0.667432	-0.463799	0.118113	-0.582483	-0.121	-0.366759	-0.291708	-0.451207	-0.393076	-0.964266	-0.541438	-0.108287	0.646139	-0.662241	-0.161117	-0.44272	-0.0699509	0.179652	-0.17827	-0.984165	-0.33891	-0.620989	-0.275529	-0.017777	-0.735367	-0.685375	-0.476244	-0.597239	-0.259591	-0.86349	-0.0831341	-0.733119	-0.279066	-0.642875	-0.225038	-0.0474735	-0.434111	-0.0694471	-0.526062	-0.58399	-1.15987	0.651729	-0.879517	-0.692293	-0.257524	-0.567877	-0.664853	-1.15487	-0.288411	-0.192172	0.170021	-0.0208035	-0.93161	-0.336543	0.034901	-0.15745	0.621493	0.148902	-0.0377207	-0.0748634
Flu065	-32.065		-1.13582	-1.01302	-0.79857	-0.488443	-0.768629	-0.379089	-0.45321	-0.533531	0.0303169	-0.875324	-0.201139	-0.869895	-0.350109	-0.195707	-0.857511	-0.92113	-0.490701	-0.504533	0.0524189	0.010496	-0.110427	-0.0935734	-1.6502	-0.349755	-0.026666	0.048507	-0.4382	-0.909687	-0.0130233	-0.409118	-0.816782	0.389086	-0.00712797	-0.483486	-0.154401	0.584494	-0.55898	-0.153412	-0.102819	-0.488389	-0.662187	-0.235845	-0.346321	-1.08889	-0.313976	-0.10891	-0.87517	0.228155	-0.414687	-0.0147556	0.322975	0.920983	-0.244028	-1.56999	-1.28582	0.328589	0.387044	-0.887834	0.0411898	-0.299021	-0.211483	-0.417851	-0.576177	0.0288468	-1.15146	0.174396	-0.494655	-0.401963	-0.393185	-1.86878	-0.167604	-0.0124633	0.0159592	-0.676018	-0.102789	0.0703692	-1.20106	0.247521	-0.80187	0.481121	-0.374739	-0.426308	-1.19919
Flu027	-32.3082		-0.5409	-0.705306	-0.857159	-0.759265	-0.772106	-0.664245	-0.444559	-0.367877	-0.668815	-0.570414	-0.331941	0.0862811	-0.350846	-0.508685	0.394853	-0.394549	-0.532042	-0.558698	-0.110796	-0.465016	-0.124039	-0.146994	-0.379512	-0.289919	-0.931958	-0.767024	-0.413013	-0.087601	-0.478334	0.237856	-0.381494	-0.651589	-0.58847	-0.427985	-0.203705	-0.420793	-0.298874	-0.0552268	-0.409617	-0.230474	0.22036	-0.00343799	0.424476	-0.19937	-0.578567	-0.304931	-0.739252	-0.234131	-1.15101	-0.500203	-0.482698	0.162247	-0.454168	0.0738871	-0.626133	-0.99562	-0.717623	-0.315673	-0.23447	0.29182	-0.720178	-1.02357	-0.498269	-0.529061	0.266489	0.103811	-0.552625	-1.21511	-0.777006	-0.0437625	0.197843	-0.215819	-0.226155	-0.674465	-0.51394	0.171414	-0.974421	0.138064	-0.459794	-0.463363	-0.798877	-0.511278	-0.452731
Flu072	-35.1563		-0.741893	-0.00508925	-0.475043	-0.995872	-0.473444	-0.856788	-0.204017	-0.861865	-0.3462	-0.399997	-0.32691	-0.488966	-0.959956	-0.359336	-0.175714	-0.240942	-0.766755	-0.477138	-0.030526	-0.379866	-0.40534	-0.114566	-0.121312	0.20323	-0.157415	-1.39961	-0.0715497	-0.898266	-0.479499	-1.16489	-0.682407	-0.632712	-1.00321	-0.668135	-0.281591	0.148172	-0.589368	0.187953	-0.335285	-0.43846	0.364535	-0.716531	0.422671	-0.0978087	-0.370652	0.356106	-0.111148	-0.333327	-0.211129	-0.638519	0.626474	0.684485	-0.773553	-1.13536	-0.229939	-0.958043	-1.18125	-0.380041	-0.229484	-1.48889	-1.46182	-0.359053	-0.0698596	-0.0232203	0.346078	-0.319035	-1.16128	0.315039	-0.301923	-0.63329	-0.731317	-1.49652	0.161256	-0.0694705	-0.146108	-0.168781	-0.910182	-1.59738	-0.274444	-0.0269161	-0.749374	-0.154696	-0.452037
Flu024	-37.5282		-0.920245	-0.552775	-0.37073	-0.718186	-1.03702	0.687756	-0.849938	-0.610211	-0.474734	-0.512003	-0.64248	-0.184024	-0.853008	-0.0112111	1.7333	-0.320617	-0.721495	-0.233436	-0.210229	-0.292377	0.713155	-0.140495	-0.5956	-1.00489	-0.304979	-0.034917	-0.957245	-1.9506	-0.369338	-0.257729	-0.576638	-0.16519	-0.908191	-0.509715	-0.587086	-0.12568	-0.375895	-0.139558	-1.29484	-0.300086	0.109585	-0.207299	-1.66163	-0.50315	-0.535059	0.205942	-0.734347	-1.06276	-0.914568	-0.553115	-0.460704	-0.191549	-0.582239	0.17548	-0.85553	0.279937	-0.632909	-0.266952	-0.979382	-0.174869	1.03291	-0.930628	-0.872986	-0.930219	-1.15146	-0.484405	-1.0538	-0.889787	-1.0274	-0.148126	-0.671562	-0.210811	0.0221612	-0.669312	-0.751292	-0.101562	-0.627048	0.142565	0.00574267	-0.137197	-0.15584	-0.63057	-0.763246
Flu009	-38.414		-0.257569	-0.693563	-0.0707043	-0.914578	-0.431369	-0.360684	-0.0775095	-0.146044	-0.718966	-0.655979	-0.60406	-0.765899	-0.256444	-0.939658	-0.514023	-0.460903	-0.379653	-0.555285	-0.83431	-0.104337	-0.0795976	-0.372752	-0.23021	-0.541944	-0.516233	-1.09475	0.0196695	-0.251096	-0.340965	-0.927306	-0.341306	-0.655338	-0.0127628	-0.253493	-0.682044	-0.872317	-0.521061	-0.507098	-0.287119	-0.260885	-0.816598	-0.0713561	0.249065	-0.854582	-0.537086	-0.48793	-0.785395	-0.763725	-0.521612	-0.22922	-0.207601	-0.766796	-0.221961	-0.437553	-0.549212	-0.285704	-0.564625	-0.210053	-2.40619	0.274121	-0.0102921	-1.25184	-0.656145	-0.183962	0.566668	-0.228035	-0.703844	-0.0672096	-0.547467	-0.655806	-0.804145	0.0395937	-0.0860032	-0.225476	-1.06458	-0.689853	-0.162383	0.232011	-0.398071	-0.615429	-0.936378	-0.918631	-0.382536
Flu048	-39.0873		-0.710878	-0.667639	-1.11099	-0.276101	-0.532697	-0.212813	-0.54597	0.175464	-0.280064	0.0427146	-0.776629	0.0447047	-0.747959	-0.487425	-0.688362	-0.417165	-0.567629	-0.974186	-0.807946	-0.836181	-2.11165	-0.305123	-0.866938	-0.775205	-0.530035	-0.365611	-0.119361	-1.18168	-0.910559	-1.20335	-0.641162	-0.575215	-0.0724722	-0.627832	-0.493804	-0.416942	-0.386057	-0.10171	0.869361	-0.209377	-0.712528	-0.258614	0.0399796	-0.159875	-0.746121	-0.191848	-0.875872	-0.627615	-1.0943	-0.0419819	-0.669581	-0.29105	0.13114	-0.524039	-0.686822	-0.841035	-0.473952	-0.483108	-0.349888	-0.876087	0.0885238	-0.169133	-1.34649	-0.663229	0.376355	-0.558807	-1.02849	0.25165	-0.761874	-0.49251	-0.214258	0.304821	-0.505211	-0.479865	-0.282733	-0.412355	-0.600007	0.172064	-0.639948	-0.192674	-0.0366143	-0.332037	-0.428833
CoV072	-39.2646		0.74152	-0.608965	-0.585481	-0.814345	-0.796825	-0.42929	-1.04945	-0.29457	-0.218793	-0.566299	-0.217157	-0.372925	1.13735	2.17764	-0.975626	-2.05485	-0.298939	-0.548114	-1.02258	1.54225	-0.738529	-2.69533	-0.371783	-0.687749	0.212875	0.2298	-1.09992	-0.74886	-0.589234	0.0968743	-0.120745	-0.444821	-0.32499	-0.849819	-2.67182	-0.380343	-0.803177	0.318601	-1.48132	-0.41711	-0.620063	-0.381365	-0.272613	-0.37142	0.00872784	-0.66496	-0.404493	-1.2382	-0.3939	-1.06934	-0.453574	0.740923	-0.960297	0.5326	-0.249396	-0.309773	-0.705837	-0.733615	-0.373145	-0.606045	-0.498169	-0.0336453	-0.903571	0.490271	-1.15146	-0.399861	-0.729771	-0.684798	-0.201716	0.851595	-0.860003	-1.2028	-0.241128	-1.37299	-0.341748	-0.338715	0.0717728	-1.06789	-0.551613	-0.17299	0.4002	-2.3677	-0.609276
Flu038	-39.5032		-0.717521	-0.598816	-0.237734	-0.129376	-0.334365	-1.15625	-0.042182	-0.805347	-0.528348	0.267052	0.00302269	-0.404638	-1.43583	-0.25366	-0.22857	-1.13763	-0.750088	-0.787009	-0.256155	-0.923536	0.364587	-0.247661	-0.827236	-0.264036	-0.931648	-0.699704	0.309157	0.737618	-0.536768	0.780364	-0.497652	0.380004	-0.847481	-0.622322	-0.734147	-1.73221	-0.267955	0.152958	0.0183709	0.112165	-1.36436	-0.682079	-0.299478	-0.0502101	-0.603228	-0.767754	0.187655	-1.10681	-0.548271	-0.685074	0.124303	-1.40954	-0.369769	0.93284	-0.448217	-0.723027	-0.740037	-0.591906	-0.512196	-0.770682	0.135159	-1.05064	-0.492622	-1.64973	0.456464	-0.318301	-1.44181	-0.593921	-1.15284	-0.138621	-0.65649	0.175188	-0.483394	-0.204365	-0.800313	0.0493346	-0.724052	-0.234914	-1.35994	-1.94284	0.419129	-0.433477	-0.821787
Flu045	-39.6692		-0.253818	-0.58293	-0.41555	-0.136677	-0.570839	-0.527681	-0.0331049	-1.28152	-0.579481	-0.503105	-1.43881	-0.978329	-0.703576	-0.235226	-1.15385	-2.03241	-0.142855	-0.407104	0.0250456	-1.29227	-0.980042	-0.0953842	-0.638364	-0.559249	-0.538785	-1.13227	-0.0995118	-0.0291354	-0.134876	-0.808366	0.0467425	-1.18668	-0.420996	-0.192441	-0.343707	-0.932113	-0.324298	-0.0529262	-1.03852	0.100439	-0.094116	0.0107636	-0.775483	-0.362691	-0.4847	-0.110527	-1.24655	-1.00465	-0.567772	-0.76309	-0.075891	0.670862	0.41935	0.562559	0.411405	-0.328866	-0.0693551	0.0837951	0.205799	0.610784	-1.85134	-0.502593	-0.577798	-1.24149	-1.15146	-0.530651	-0.266054	-1.03756	-0.596584	-1.53969	0.291434	-0.150735	-0.411905	0.6067	-0.0965495	-0.898246	-1.68683	-0.295895	-0.756635	0.04454	-0.510403	-0.116278	-0.880293
Flu079	-40.4379		-0.901158	-0.498806	-0.63939	-0.72001	-0.764117	-0.39916	-0.832523	-0.708554	-0.811158	-0.504519	-0.720866	0.107503	-0.780625	-0.272384	-0.349691	-1.22437	-0.973789	-0.782037	-0.350052	-0.455414	-0.81065	-0.462385	-0.284299	-0.369669	-0.700636	-1.8242	-0.31175	-0.819641	-0.677226	-0.650311	-0.490571	-0.266565	-0.380353	-0.619332	-0.9341	0.210638	-0.512775	-0.300475	-0.321765	-0.499159	0.0442077	-0.743801	-0.670497	-0.744437	-0.464271	-0.0508108	-0.786483	-0.829501	-0.291695	-0.661638	0.0255686	-0.0394109	-0.558862	0.021761	-0.285603	-0.427132	-0.184829	-0.381212	0.397973	-1.92457	-0.95698	-1.07126	-0.287331	-1.18382	-0.777937	0.306064	-0.111938	0.723116	-0.564798	-0.491393	-0.555652	-0.879816	-0.564551	-0.0756838	0.627234	-0.278319	0.132185	-0.640723	0.407966	0.0757472	-0.483511	-0.801157	-0.823767
Flu054	-40.5201		-1.38986	-1.28239	-0.62192	-0.716444	-0.966738	-0.140745	-0.552537	-0.803637	-0.528401	-0.376492	-0.0466726	0.37662	-1.31458	0.16616	-1.49556	-0.906042	-0.720161	-0.684715	0.0709203	0.0973534	-0.586959	0.00141263	0.262834	-0.291689	-0.227616	-0.584953	-0.881702	-0.295387	-0.748546	-0.0523559	-0.12726	-0.883218	-0.659614	-0.242691	-1.56041	-0.453158	-0.784484	-0.137814	-1.11258	-0.152936	-0.781924	0.181149	-0.64459	-0.590785	-0.459947	-1.01389	-0.764332	0.521871	-0.836332	-0.732394	-0.837664	-0.0183678	-0.107671	-0.913182	-0.725286	0.187475	-0.0618286	-0.66097	-0.51615	0.0397024	-0.542403	-0.580358	-1.37163	-0.284726	0.425718	-0.648131	-0.134319	-0.727218	-0.68888	-0.235154	-1.20799	-0.859573	-0.195419	-0.358164	-0.483324	0.236684	-0.335045	-0.169491	-0.0161138	-0.230846	-1.55953	-0.100103	-0.364023
Flu043	-41.0029		0.0282275	-0.778841	-1.47196	0.147753	-0.249965	-0.534958	-0.738122	-0.321777	-0.57669	0.366672	-0.55643	0.403049	-0.358155	-0.208212	-0.187408	-0.0586725	-0.634047	-0.53495	-0.572879	-0.934122	-0.514063	0.145229	-0.257868	-0.340757	-1.00673	0.655917	-0.300915	0.0156639	-1.09526	-0.639121	-0.965422	-0.420274	-0.476075	-0.610872	-0.777718	-1.04679	-0.642217	-1.96676	-0.210669	-0.58737	-0.171195	-0.937243	0.115399	-0.0897621	-0.659329	-0.602695	-1.25192	-0.362452	-0.800889	-0.626653	-0.654474	0.394874	-1.52746	-0.164747	-0.422111	-1.00233	-0.584103	-0.359437	-0.716964	-1.07439	-0.296425	-0.341926	-1.14975	-0.534629	-1.15146	-0.749488	-1.09624	-0.339293	-0.745263	-0.0362256	-0.0930186	-0.0288273	-1.042	-0.141028	0.168609	-0.369979	-0.634858	0.0117833	-0.507539	-0.148995	-0.233051	-0.460762	-0.771055
Flu076	-42.7538		-0.351429	-0.325132	-1.353	-0.624347	-0.50173	-0.20933	-0.389966	-1.06219	-0.377918	-0.52422	-0.487736	-0.625007	-1.15213	0.0359666	-0.961245	-0.724319	-1.291	-0.841292	-0.327993	-0.351483	-1.38197	-0.838735	-0.444062	-0.721573	-0.364984	-1.14138	-0.197999	-1.15846	-0.413338	-0.226551	-0.708574	-1.48381	-0.916691	-0.579324	-0.118173	-0.0129285	-0.687829	0.249911	0.567434	-1.58528	0.0498069	-0.791745	0.319918	-1.01129	-0.471416	-0.192305	0.1794	-1.78911	-0.150945	-0.336501	0.316447	-1.40954	-0.674724	-0.871014	-0.625629	-0.102609	-0.42505	-0.144463	-0.578701	-0.397386	-0.890492	-0.763755	-0.592921	0.0318046	0.567599	0.459363	-0.715392	0.0699897	-0.962937	-0.368117	-0.562237	0.167374	0.716744	0.0129851	0.106743	-0.72211	-1.10221	0.691425	-0.976789	-0.686122	-1.14002	-0.613966	-1.76413
Flu011	-42.7582		-0.836529	-0.770253	-0.294982	-0.542303	-0.485442	-0.869	-0.491817	-1.04851	-0.475909	0.092876	-0.439116	0.109583	-0.695056	-0.158498	-0.944298	0.248714	-0.653563	-0.354053	-0.459733	-1.00297	-0.0811521	-0.995295	-0.0711369	-0.531225	-0.491541	-1.8242	-0.177158	-0.719857	-0.465769	-0.806419	-0.659852	-0.646476	-0.838451	-0.693115	-0.438723	-0.247461	-0.744261	0.0693701	-1.45874	-0.262466	0.301602	-0.691387	-1.46863	-0.288151	-0.641404	-0.371205	-0.69035	-0.690552	-0.206891	-0.319371	0.345383	-0.474756	-0.280688	-0.2265	-0.649954	-0.157825	-0.733634	-0.588406	-0.260963	-0.089471	-0.21069	-0.974195	-0.873891	-0.374683	0.629548	-0.77142	-0.200177	-1.74721	-0.91799	-0.295269	-0.542789	-0.0369982	-0.323212	-0.0425999	-0.880063	-0.418062	-0.563138	-1.59738	-0.10753	-0.138254	-0.156827	-0.823208	-1.05422
CoV067	-43.3364		-0.415876	-0.83762	-1.84052	-0.689591	-0.901915	-1.24123	-0.413088	-0.276468	-0.788102	0.629307	-0.153872	-1.89689	0.287692	0.248188	0.195536	-0.281467	-0.104742	-0.666803	0.500765	-1.01504	0.400796	-0.560973	-0.0850312	0.0980692	-0.439613	-1.8242	-0.32791	-0.440308	-0.149209	-1.86423	-0.816392	-1.19622	-0.603484	-0.275565	0.369335	-0.214361	-0.682368	-1.23177	-1.46746	-0.70507	-0.186589	-1.21393	-2.24791	-1.17673	-0.614474	-0.530113	-0.104604	-0.579681	0.799515	-0.266606	0.403562	-0.483242	-0.293232	-0.86787	-1.09525	0.382946	-0.558162	-0.267521	-0.632778	0.11351	-0.657005	-0.667433	-0.361123	0.852586	0.131887	0.137876	-0.950477	-0.669034	-0.483203	-0.307547	-0.210827	-1.51012	-1.23882	-0.403038	-2.96959	-0.0885251	-0.165726	-1.05841	0.0904958	-1.11984	-0.169316	-0.363417	-0.0589253
Flu017	-46.3305		-1.10832	-0.876163	-1.2107	-0.495609	-0.980162	-1.02757	-0.523675	-0.816631	-0.353899	-0.805223	-0.330591	-1.25496	-0.8571	-1.1355	0.0803504	-0.843427	-0.76039	-0.621189	-0.32034	-0.483832	-0.572347	-0.362307	-0.860535	-0.572563	-0.738784	-0.530681	-0.327454	0.0997032	-0.390272	-0.427959	-0.748033	-1.03961	-0.668829	-0.644453	-0.298524	-0.814218	-0.471759	0.0181539	-0.456964	-0.626935	-0.688453	-0.473349	-0.166406	-0.390939	-0.780232	-0.702985	-1.41054	-0.263732	-0.713852	-0.622072	-0.396047	-1.40954	-0.679132	-0.429887	-0.296365	-0.28063	-0.527464	-0.872102	0.0297021	0.055031	-0.529859	-0.792794	-0.597716	-0.256845	-1.15146	-0.133263	-0.203216	0.943094	-0.603229	-0.678078	-0.0545732	-1.33781	-0.685606	-0.0145832	-0.311176	-0.726917	-0.100913	-0.904215	-0.388745	-0.390742	-0.0889209	-0.338297	-0.806327
Flu003	-46.9684		-0.777643	-1.47581	-0.500878	-0.588127	-0.912773	-0.647776	-0.426335	-0.221775	-0.911445	-0.192056	-0.146241	-0.445852	-1.10323	-0.95045	-0.435477	-0.979892	-0.570569	-1.11863	-0.620598	-0.486597	-0.73169	-0.846379	-0.141341	-0.54763	-0.72901	-0.53286	-0.249842	-1.1636	-0.891539	0.00661519	-1.1951	-0.436539	-0.535284	-0.525224	-0.465659	-0.0551483	-0.293581	-0.850484	0.114146	-0.00161574	-1.33888	-0.372827	0.0685596	-0.55164	-0.698889	-0.95517	-1.26254	-0.864703	-0.851987	-1.0627	-0.402412	-0.811791	-0.305712	0.104387	-0.831655	-0.87463	-0.698016	-0.402389	-0.162192	-0.404105	0.177855	-0.144395	-0.600303	-1.09646	0.0776423	-0.844417	-1.45656	0.277479	-0.910526	-0.151863	-1.14277	-0.562665	-0.389035	-0.456255	0.290226	0.459696	-1.68683	-1.06431	0.0138147	-0.1649	-0.282924	-0.52939	-0.518275
Flu008	-48.9451		-0.535098	-0.391472	-0.792319	-0.794511	-0.538609	-0.460723	-0.854151	-0.22324	-0.626815	-0.35254	-0.624718	0.285839	-0.513721	-0.648062	-0.627367	-0.96594	-0.935534	-1.15109	-0.43976	-0.352815	-0.894843	-0.480552	-0.865078	-0.373012	-0.993925	-0.231057	-0.664311	-0.102386	-0.574962	-1.29322	-1.11661	-0.110708	-0.413375	-0.740402	0.1023	-0.384589	-0.85998	-0.746579	-0.738253	-0.374706	-0.153689	-0.691106	-0.598152	-0.644025	-0.817519	-0.969704	-2.22872	-0.523543	-0.816346	-0.668384	-0.0507701	-0.904943	-2.09082	-0.404387	-0.736391	-0.31291	-0.698274	-0.290183	-0.120943	-1.92457	-0.640292	-0.167509	-0.56619	-0.599863	0.166414	0.0137799	-1.17889	-0.00225856	-0.289155	-0.334884	-1.0512	0.429773	-0.314575	-0.542668	-0.30977	-0.29564	-1.19652	0.18045	-0.40086	-0.358878	-0.365096	-0.884172	-1.19282
CoV088	-51.7405		-0.809338	-0.37402	-0.65783	-0.881435	-0.507539	-0.316253	-0.872313	-0.185576	-0.787078	-1.00258	-0.621971	-0.854868	-0.66251	-1.27358	-0.880001	-1.05551	-0.683829	-0.904085	-0.0841697	-0.515111	-0.441003	-0.643035	-0.411803	-0.48572	-0.234459	-1.32846	-1.12188	-0.564828	-0.484254	-1.06596	-0.123384	-0.123392	-1.09963	-0.347466	-1.17766	-0.370358	-0.544143	-0.191709	-1.33557	-2.3273	0.443059	-0.0564522	-1.34825	-0.73425	-0.549184	-0.468176	-0.876327	0.267119	-0.379523	-0.665844	-0.0327216	-1.40954	-0.283031	-0.0773972	-0.549784	-1.16948	-0.276194	-0.568938	-0.539535	-1.41588	-0.00968593	-0.459642	-2.13336	-0.0940827	-1.15146	0.171513	0.15215	-1.74721	-0.682843	0.0606469	-0.452255	-0.349703	-0.271331	-0.425074	-0.24701	-0.0531543	-1.26239	-0.295752	-0.258654	-0.982203	-1.1669	-0.196779	-0.843383
Flu064	-52.6866		-0.37236	-0.884164	-0.29114	-0.306283	-0.964388	-0.7181	-0.368547	0.187502	-0.200206	0.115263	-0.556046	0.875164	-1.69088	-0.669911	-1.07173	-1.13314	-1.30117	-0.659278	-0.604141	-1.64817	0.11302	0.198586	-1.0773	-0.530455	-1.14958	0.0455481	-0.679551	-1.9506	-1.81096	0.112738	-0.867534	-0.215166	-0.131269	-0.868313	-0.729161	-1.85474	-0.598495	-1.16621	-1.39711	-0.0650103	-0.0285406	-0.42045	-0.690207	-0.491677	-0.778063	-1.18629	0.192153	-2.17596	-0.654854	-0.680594	-1.46275	0.237953	-0.193665	0.459634	-0.672103	-0.341712	-1.34838	-0.832464	-0.50757	-0.766785	-0.136019	-1.04658	-0.256041	-0.43203	0.459368	-1.32647	-0.677079	-0.325533	-1.88452	-1.04908	-0.281595	0.0387003	-0.536959	-0.554352	-0.515339	-0.810604	-1.0472	0.72759	-0.672093	-1.94284	0.246601	-1.07689	-0.362009
Flu029	-53.1331		0.0993176	-0.508621	-0.449292	-0.404669	0.00945516	-0.804677	-0.229243	-0.167821	-0.562002	0.427763	-1.44654	0.804139	-0.216901	-0.498453	-0.939366	-0.351487	-0.767842	-0.66937	-1.02219	-0.897827	0.229602	-0.886077	-1.68166	-0.652603	-1.66788	-0.41963	-0.375902	0.591077	-2.17568	-0.111188	-0.875	-0.5317	-0.632379	-1.09591	-0.494268	-0.466556	-0.809297	-0.350265	-0.641097	-1.50072	-0.338623	-0.791153	-1.72337	-0.305739	-0.963624	-0.287322	0.490647	-0.429828	-0.722663	-0.498793	-1.25534	0.989952	-0.344039	-1.56999	-1.00695	-0.340842	-0.801394	-0.790066	-0.269756	-0.749455	-0.38297	-1.21211	-0.975148	-0.294075	0.402922	-0.995198	-0.777901	-0.0209185	-1.06307	-1.68081	-1.06309	-0.188627	-0.764677	-0.0823971	-0.588222	-2.37301	-0.181535	0.32068	-0.803089	-1.94284	-0.151719	-2.3677	-1.09645
Flu015	-53.6493		-1.37876	-0.733737	-0.814257	-0.520638	-0.637286	-0.208141	-0.881073	-0.793553	-0.739553	-0.414663	-0.681915	-1.06332	-0.529502	-1.00894	-0.0951593	-0.78042	-0.94504	-0.774512	-0.699144	-0.302978	0.03906	-0.628335	-0.447363	-0.702029	-1.0843	-1.8242	-0.225088	0.0424536	-0.709321	-0.863554	-0.724339	0.735461	-1.04047	-0.627651	-0.751912	0.328118	-0.707589	-1.27167	-0.603377	-0.460363	-0.413168	-0.510828	-0.193075	-0.772076	-0.917659	-0.70638	-0.635274	-0.925155	-0.663168	-0.392447	-0.192673	-0.837991	-0.522134	-1.56999	-0.813502	-0.850555	-0.264073	-0.957204	-0.134223	-0.0481985	0.24826	-0.50243	0.255959	-2.16474	-1.15146	-0.34733	-0.714231	-0.717925	-0.169126	-0.515994	-0.906039	-2.11237	-0.153535	-0.0871806	0.0707661	-0.625466	-1.68683	-1.59738	-0.528432	-0.443827	-0.736747	-0.767913	-0.446515
Flu059	-54.9866		-1.10218	-0.371249	-0.722269	-1.10783	-0.578809	-0.154497	-1.06185	-0.596707	-0.745259	-0.785984	-0.966572	-0.382233	-1.36831	-0.662024	0.0482438	-1.6862	-1.05206	-0.674096	-0.752321	0.0124583	-1.43459	-1.5829	-0.600549	-0.463957	-0.656563	-0.596491	-0.621167	-1.9506	-0.611836	-0.882968	-0.85243	1.36604	-0.236964	-0.995933	-1.29982	-0.431538	-1.09874	-0.912189	-0.844457	-0.366926	-0.823177	0.437411	-0.220719	-1.0044	-0.761392	-0.617056	-0.312923	0.0973843	-0.51398	-0.649927	-0.134884	-0.327766	-0.547015	0.0332745	-0.253018	-0.393803	-0.335086	-0.458589	-1.69704	-0.186479	-0.553595	-1.93416	0.226054	-1.03354	-1.15146	-0.637911	-0.0768001	-1.09741	-0.913465	-0.608886	0.928553	0.0135379	-0.713247	-1.42713	-0.544048	-1.39616	-1.68683	-1.59738	-0.208449	0.0895765	-1.56785	-0.517038	-0.125407
CoV081	-56.2003		0.13787	0.0899841	-0.719995	-0.198648	-0.783145	-0.288008	0.206248	-0.812323	-0.906368	-1.1978	-1.00654	0.734762	0.282632	-1.17379	-0.0486446	-0.392156	-0.588557	-0.550079	-2.331	-1.01957	-0.724687	-0.288991	0.334958	-0.822383	-0.159316	-0.254803	-0.377194	-1.9506	-0.422507	0.313892	-0.619495	-1.03446	-0.9985	-0.417474	0.719286	-1.53537	-0.937663	-0.575951	-0.763758	-0.916884	-0.429176	-1.38951	-2.24791	-0.140804	-0.876802	-0.99437	-1.19191	-1.69829	-0.729819	-0.870255	0.10469	-1.40954	-0.513805	0.146839	-0.60247	-0.11285	-0.955708	-0.259874	-1.40502	-0.203579	-1.85134	-0.481725	-2.13336	-0.856679	0.646503	-0.964348	-0.768239	-1.17416	-0.14097	0.140894	-0.422435	-1.13083	-1.56947	-0.124253	-1.03193	-0.660069	-0.72974	-1.15833	-0.892844	-1.27241	-0.488824	-0.239476	-1.11913
Flu074	-56.7882		-0.340642	-0.525434	-0.184242	-0.249679	-0.325989	-0.720225	-0.441658	-0.183366	-0.444816	-0.167321	-0.848036	-1.86813	-0.743988	-0.925002	-0.927595	-1.01643	-0.668862	-0.546293	-0.400747	-0.766808	-0.69345	-0.318569	-0.345377	-0.727755	-1.02029	-0.0195769	-0.396024	0.386971	-0.748859	-0.540956	-1.3172	-0.950417	-0.912955	-0.951545	-0.973869	-0.366887	-0.98267	-1.21232	-1.44659	-0.24451	-0.405332	-0.941517	-1.45676	-0.202687	-0.94471	-0.915154	-0.45104	-1.18102	-0.721834	-0.872832	-0.639736	-1.40954	-2.09082	-1.56999	-0.786817	-1.12579	-0.447585	-0.483903	-0.391279	-1.92457	0.0776114	-0.732558	-0.329579	-0.913616	0.741951	-0.647879	-0.88281	-0.188927	-1.02396	-0.393906	-2.43559	-0.26615	-0.890545	-0.376028	-0.424475	-0.400259	-1.08404	0.398906	-0.651641	0.356925	-0.241217	-0.491375	-0.947998
CoV070	-57.4099		-0.836204	-0.489873	-0.699546	-1.19479	-0.948516	-0.741475	-2.16016	-0.476742	-0.754751	-1.99815	-0.931582	-0.140173	-0.530141	-1.65634	-0.703559	-0.8266	-0.371206	-1.02549	-1.09771	-0.293081	-0.768597	0.183945	-0.497512	-0.932783	-0.809102	-0.37888	-0.494353	-0.273875	-0.597648	-0.270828	-0.471842	-1.24713	-0.850285	-0.801919	-1.94103	-0.46933	-1.12751	-0.254318	-0.418642	-0.225097	-0.52714	-1.08694	-0.623752	-1.17354	-0.701844	-0.0840076	-0.888179	-0.646251	-0.867211	-1.52686	-0.762703	0.503611	-0.206698	-0.900581	0.73469	-1.46915	-0.867846	-0.649814	-0.715641	-0.284762	-1.25141	-0.807003	-0.236196	-0.99827	-1.15146	-0.803299	-0.344659	0.136966	-0.482381	-0.822946	-0.61584	-0.205886	-0.519509	-0.41208	-0.417797	-0.770785	-0.610774	-0.153784	-0.21466	-0.208596	-2.22295	-0.175596	-0.853518
Flu075	-57.6498		-0.973343	-1.17572	-0.947126	-0.882698	-0.09555	-1.4183	-0.537194	-1.65735	-0.651308	-0.295322	-0.938203	0.61472	-1.59452	-1.02984	-0.710242	-1.0255	-1.13367	-0.993145	-0.860859	-0.537592	-0.774499	-1.06815	-1.60372	-0.800106	-0.789415	-0.818802	-0.222237	-0.280639	-1.57365	-0.428917	-0.602583	0.153567	-0.779881	-0.88364	-0.0484706	-0.964528	-0.783845	-0.424217	-1.50866	-0.597273	-0.195018	-0.034839	-0.190514	-0.928721	-1.08635	-0.320108	-0.160072	-1.84316	-0.99758	-0.537626	-1.78613	1.081	-0.519827	0.713106	-0.937586	-0.561579	-1.05455	-1.38139	-0.551417	-0.892894	-0.928978	-0.329077	-0.939769	-0.452862	0.178369	-0.434521	-1.04899	-0.46389	-1.39635	-0.581282	-1.0856	-0.100719	-0.212848	-0.217789	-0.7352	-0.623026	-0.826023	-0.0822849	-0.590591	0.121272	-1.1834	-1.20251	-0.686023
Flu034	-58.8215		-0.444892	-0.857024	-0.140351	-0.420091	-1.12322	-0.883363	-0.485133	-0.443885	-1.03937	-0.0115153	-0.844968	-0.00942775	-1.07183	-0.509717	-0.245505	-0.920045	-0.917925	-0.848444	-0.365827	-0.623898	0.126256	-0.729446	-0.506188	-0.819836	-1.50061	-0.410158	-0.399904	-0.0426833	-1.61091	-1.00563	-0.892222	0.0678754	-0.870815	-0.868746	-0.548174	-1.00023	-0.804547	-0.607779	-0.256413	-0.540113	-0.438753	-0.624231	-2.24791	-0.88507	-1.04023	-1.02755	-0.0987828	-0.239268	-1.02802	-0.725909	-1.66486	-0.0547751	-0.547599	-0.271796	-1.01292	-0.459332	-1.15008	-0.931941	-0.256947	-1.92457	-0.554086	-0.747845	-0.454633	-0.892935	-0.0184113	-1.61483	-0.930368	-0.296961	-1.06456	-0.645608	-0.679432	-0.668307	-0.871963	-0.136366	-0.715091	-0.638515	-0.278744	-0.164316	-0.302314	-1.94284	-0.119245	-2.3677	-0.659177
Flu042	-59.2834		-0.876538	-0.898086	-0.992692	-0.903359	-0.420768	-0.543627	-0.790852	-0.993817	-0.93703	-0.668117	-1.06767	0.330163	-0.917596	-1.33525	-0.56539	-0.305827	-0.890116	-0.488703	-1.00616	-0.763812	-0.0384198	-2.69533	0.0418337	-0.561591	-0.674603	-0.452258	-1.29117	0.0886563	-0.487533	0.399419	-1.23187	-1.11702	-0.963837	-0.786979	-0.197454	-0.772081	-0.996938	-0.496601	-0.678614	-0.535889	0.035145	-0.48787	-0.53758	-1.70994	-0.462256	-0.779019	-1.66685	-0.749828	-1.02656	-1.58838	-0.292672	-0.363229	-0.172418	-0.949871	-0.913036	-0.815143	-0.931326	0.353867	-1.39239	-0.232989	-0.238703	-0.881285	-0.326463	-0.352909	-1.15146	-0.611873	-0.534902	-0.775014	-1.20774	0.543788	-0.650458	-2.11237	-0.508615	-0.886505	-1.20858	-0.409456	-0.0993881	-1.59738	-0.435313	-0.805422	-0.405418	-1.26194	-0.200144
CoV053	-60.5721		-1.07329	-1.14465	-0.736294	-0.919937	-0.693137	-0.624488	-0.801261	-0.242184	-0.729448	-1.84402	-0.285656	-0.419658	-0.994262	-0.646573	-1.1421	-0.459493	-0.775648	-0.219612	-1.12944	-0.297582	-0.458945	-1.20192	0.155745	-0.645659	-0.756818	-0.0261859	-1.00753	-0.78203	-0.561507	0.225447	-0.564768	-0.357197	-0.670216	-0.661321	-0.329748	-0.38901	-1.12808	-1.44513	-0.73701	-1.23267	-1.8588	-1.27629	0.107167	-0.829535	-0.937641	-0.623231	-1.00334	0.0612044	-0.841907	-0.508647	-1.24191	-0.370345	-0.991502	-0.763052	-0.831408	-0.50356	-0.784883	-0.715212	-0.925927	-0.445181	-0.769361	-1.29023	-0.297299	-0.846108	0.0981271	-2.48124	-0.525318	-0.16104	-1.48721	-0.666069	0.105775	-0.417234	-0.684268	-1.15109	-1.16831	-1.63857	-0.283232	-0.382106	-0.247382	-1.35875	-0.73227	-0.515129	-0.63647
Flu082	-61.9385		-0.645776	-1.25063	-1.05951	-1.10364	-1.00178	-0.656551	-0.840654	-0.574282	-0.537902	0.329773	-0.458316	-1.43798	-0.115446	-1.20902	-0.684838	0.892052	-1.04888	-1.12653	-0.930049	-1.51416	0.66413	-0.201179	-0.851086	-0.929591	-0.843214	-0.959698	-0.977397	-0.947686	-0.961159	-1.32296	-0.645675	-0.435605	-0.955228	-0.519991	-1.70571	-0.179101	0.99697	-1.04037	-1.26208	-0.78601	-0.164668	-0.725215	-1.27644	-0.655315	-0.445644	-0.634492	-1.72523	-0.892027	-0.860228	0.00497352	-0.608316	1.96009	-0.702293	-1.56999	-1.293	-0.494206	-1.28105	-1.41381	-0.200726	-1.92457	-1.35333	-1.08346	-0.834721	-0.804985	-0.305788	0.69716	-1.2749	-0.625318	-0.216052	-1.37535	-1.03394	-0.581289	-0.619447	-0.593411	-0.539733	-0.818596	-1.22205	-0.227198	-0.372933	-1.29148	-1.66166	-0.832054	-1.22904
Flu022	-63.9392		-0.433999	-1.28486	-0.489112	-0.941815	-1.29163	-0.274849	-0.620477	-0.293674	-0.86598	-0.133167	-0.519536	-0.0899599	-1.34729	-0.924927	-0.727938	-0.0932118	-0.91692	-0.886424	-0.460124	-0.838186	-0.151167	-1.04855	-0.54299	-0.920358	-1.01276	-1.8242	-0.53935	-0.515922	-1.54696	-0.768389	-0.651463	-0.741931	-0.64234	-0.934148	-0.691697	-1.09709	-0.927477	-0.78905	-0.581004	-0.645262	-0.0486944	-0.880703	-0.726104	-0.712213	-1.00975	-0.931887	-0.331294	0.0069986	-0.852487	-0.5544	-1.17797	-1.02151	-0.741165	-1.56999	-1.05301	-1.31539	-0.592887	-0.845824	-0.420867	-0.655568	-0.51483	-0.704073	-0.525632	-0.652662	-1.15146	-1.72601	-1.10033	-0.159732	-1.17521	-0.817439	-0.858929	-0.358099	-0.634754	-1.3077	-1.01901	0.0709572	-1.06722	0.111133	-0.85791	-1.41444	-0.390886	-1.6938	-0.55022
Flu023	-66.3958		-1.31686	-1.06043	-0.55366	-0.746525	-1.20769	-0.722514	-0.391262	-0.785574	-0.741093	-1.13254	-0.777159	-0.851073	-1.20549	-0.602498	-0.724723	-0.503739	-1.00253	-0.837183	-0.319117	-0.552864	-1.4963	-0.561432	-1.31494	-0.900003	-1.01894	-0.225701	-1.35323	-1.28257	-0.578671	-0.724179	-1.58551	-1.00247	-1.1076	-0.902596	-0.562189	-0.754053	-0.948394	-0.993235	-0.183702	-0.726255	-0.667817	-0.289837	-0.222529	-0.63755	-1.01675	-0.831537	-0.477811	-0.51618	-0.956984	-0.339515	-0.590979	0.543136	-0.644684	-0.64001	-0.913075	-0.670048	-1.00974	-0.856789	-0.848448	-0.751317	-0.285462	0.210864	-0.775973	-0.916061	-1.15146	-0.62702	-0.98762	-0.236172	-0.674446	-1.05842	-0.768005	-2.11237	-1.40338	-1.16519	-1.25964	-0.908474	-0.552313	-1.59738	-1.27022	-0.175007	-0.458118	-0.609825	-1.01913
Flu021	-68.531		-0.399313	-1.03616	-1.00739	-1.10946	-0.646866	-0.279592	-0.856394	0.0230864	-0.773607	-0.322128	-0.364357	-0.549578	-0.657813	-0.633624	-0.949315	-0.57557	-0.980745	-1.08283	-0.0968884	-0.960004	-1.11838	-0.529819	-2.31542	-0.771133	-0.823223	-1.23246	-0.770056	-0.872299	-1.08129	-0.700738	-1.31796	-1.61699	-1.01807	-0.864204	-0.626737	-0.0766301	-0.649022	-0.716345	-0.703743	-1.68426	-0.783613	-0.812573	-1.20341	-0.812341	-0.706353	-1.74645	-0.620353	-0.47952	-0.90079	-1.37276	-0.461542	1.03924	-0.817342	-0.964252	-1.3296	-0.0866664	-0.935279	-1.267	-0.703199	-0.727193	-1.85134	-0.903517	-0.53056	-0.632982	-1.15146	-0.513244	-1.10488	-1.74721	-0.948958	-1.21794	-1.92514	-0.589743	-1.15649	-0.22963	-0.836805	-1.30884	-0.530906	-0.159389	-0.460172	0.00724202	-0.330782	-0.385265	-1.58467
Flu081	-68.8994		-1.0507	-2.14543	-0.894296	-0.712843	-1.44745	-0.423126	-1.59588	-0.495075	-0.897535	-0.870016	-0.628156	-1.55431	-0.871838	-0.927535	-0.298751	-1.01849	-0.614794	-0.99501	-0.364621	-0.443624	-1.36072	-0.531157	0.0248658	-1.08569	-0.972693	-0.306766	-0.991482	-0.706294	-0.848406	-0.196552	-0.715977	-0.293767	-0.822967	-0.9124	-0.657389	-1.2952	-0.903084	-1.21375	-0.732275	-1.16173	-2.8162	-0.381513	-0.758653	-1.28357	-0.981262	-0.831324	-0.45297	-2.23311	-0.778238	-0.636479	-0.246879	-1.40954	-0.434762	-1.56999	-0.91595	-0.862631	-0.909117	-0.788236	-0.326808	-0.823956	-1.85134	0.011797	-0.331888	-1.43242	-1.15146	-0.599316	-0.457045	0.488125	-1.03884	-0.908171	-0.895511	-2.11237	-0.268932	-1.50717	-0.426675	-0.607764	-0.143494	-1.59738	0.378915	-0.35264	0.0306148	-0.338135	-0.414236
Flu030	-68.9089		-0.963946	-0.79722	-1.19041	-0.743657	-2.46587	-1.05787	-0.705325	-1.72414	-0.748533	-0.761202	-0.587545	-0.0495896	0.0605347	1.3297	-0.525968	-0.192398	-1.03952	-1.06983	-0.493824	-0.174656	-1.49464	-0.391308	-0.197921	-0.745168	-1.13013	0.143566	-0.975488	-0.894269	-1.11564	-0.39264	-1.06222	-0.999579	-0.798738	-0.986321	-2.67182	-0.3079	-0.857488	-1.96676	-1.59222	-0.723474	-0.665174	-1.488	-1.59908	-0.583356	-0.88617	-1.03714	-0.997418	0.442468	-0.272074	-1.21454	-0.587737	-1.40954	-0.840477	-0.0592031	-0.318812	0.153902	-1.24533	-1.49512	-0.878057	-0.562328	-1.32164	-1.28425	-2.13336	-0.913114	0.472612	-0.221765	-0.56574	-1.15504	0.0414875	-0.607743	-0.553889	-1.10639	-1.00837	-0.615439	-1.07564	-0.826017	-0.705916	-0.437659	-1.26771	-1.94284	-1.28147	-0.607258	-1.18717
Flu044	-69.7683		-0.487639	-0.679807	-0.670426	-0.913753	-0.43059	-1.01966	-0.260549	-0.864547	-0.80371	-0.0363761	-0.732627	0.382004	-0.612337	-1.34738	-0.934952	-0.0702203	-0.65176	-1.23576	-1.12084	-0.945421	-0.851837	-0.842828	0.0449129	-0.703875	-0.999477	-1.8242	-0.527552	-1.25461	-2.22694	-1.86423	-0.651541	-1.33515	-0.846146	-1.06857	-0.209077	-1.05087	-1.08174	-1.96676	-0.13572	-0.546396	-0.292725	-0.696228	-1.19131	-1.21847	-1.08288	-0.623805	-0.825795	-0.762705	-0.985698	-0.47511	-2.39326	-0.370765	-1.06467	-0.174883	-1.22264	-1.28282	-1.26803	-1.12641	-0.398658	-0.959738	-0.34787	-0.647356	-1.42113	-0.213325	0.284176	-1.40584	-0.882424	-0.782878	-1.145	-0.702651	-1.08355	0.0403311	-0.56253	-0.327935	-2.02762	-0.86496	-0.519965	0.329096	-1.37879	-0.814623	-0.528456	-1.80904	-1.16046
Flu041	-70.0449		-1.96259	-1.05951	-1.31496	-1.26291	-0.979253	-0.803964	-0.779098	-0.275853	-0.767992	-2.71622	-1.96326	-1.81771	-0.26488	-0.36035	-0.877504	-0.96733	0.00139041	-0.798055	-0.709307	-0.935867	-2.11165	-1.86326	-0.232072	-0.700884	-0.882309	-0.709609	-1.48484	-1.09665	-0.462845	-1.86423	-0.789237	-0.721188	-0.519554	-0.760408	-0.600687	-0.48149	-0.807511	-0.772375	-2.25611	-0.455751	-0.881798	-1.45896	-0.995404	-0.731452	-0.787204	-0.348988	-0.956891	-0.262382	-0.852957	-0.980042	-0.706213	-1.40954	-0.874405	-0.42903	-1.02443	-0.120863	-0.684496	-0.833006	-0.898882	-1.16923	-1.17604	-1.48368	0.2007	-1.38268	0.448872	-0.808162	-0.497767	-0.340862	-0.599088	-0.150965	-0.529426	-0.38606	-0.616159	-0.569854	-0.532737	-1.70535	0.224572	-0.519879	-1.02554	-0.605438	-1.0705	-0.362794	0.0380327
Flu031	-71.246		-0.649911	-0.85532	-0.497913	-0.477702	-0.462817	-0.83165	-0.301506	-0.589948	-0.72981	-0.11664	-1.01128	0.0211614	-1.14963	-0.549432	-0.783722	-0.962554	-0.807868	-0.785257	-1.74955	-0.841265	-0.445341	-1.3492	-0.455924	-0.847002	-1.22142	-0.2649	-0.491707	-0.403966	-1.38866	-0.849232	-1.11367	-0.470482	-0.905687	-0.75008	0.00987329	-0.330413	-1.23625	-0.875933	-0.0207283	-1.79095	-0.821902	-1.59046	-1.3516	-0.670204	-1.04998	-0.984614	-0.0705559	-0.715879	-0.977108	-0.738124	-1.17052	-0.360235	-1.22034	-0.753505	-1.22533	-0.583377	-0.743308	-0.912649	-0.784385	-1.92457	-1.1196	-1.41226	-0.550627	-0.698797	-1.15146	-0.821301	-1.04757	-1.24101	-1.25919	-1.26484	-0.527978	-1.41202	-1.08335	-0.850402	-1.08573	-0.987251	-1.00392	-1.59738	-1.09425	-0.985781	-0.1518	-1.25878	-0.657734
Flu047	-71.2952		-0.587987	-0.995819	-0.739076	-0.880619	-0.399263	-0.745796	-0.805791	-0.720136	-0.606531	-0.404224	-0.943404	-0.490089	-0.687166	-1.24985	-0.364047	-0.830984	-0.750622	-0.794092	-1.20361	-0.740224	-0.822615	-0.807936	-1.37939	-0.976492	-1.34624	-1.20549	-1.26495	-1.9506	-1.51024	-0.476403	-0.87456	-1.30425	-0.788306	-1.10422	-0.80589	-0.569581	-0.78428	-0.313647	-0.655706	-1.65495	-0.401847	-1.27185	-1.55264	-1.23894	-1.15513	-1.14604	-0.0531172	-0.61051	-1.12078	-1.1512	-1.15312	-0.559421	-1.03788	-1.56999	-1.29487	-0.471231	-0.596913	-1.30744	-0.230374	-0.686788	-0.966222	-0.770616	-0.987965	-0.940902	0.0185145	-1.53324	-0.850407	-0.51007	-1.08616	-1.24752	-0.625133	-0.0988827	-1.02213	-0.74428	-0.925734	-0.920608	-1.1571	0.16035	0.0620712	-0.495452	-0.194059	-0.931169	-1.38332
CoV086	-79.2148		-0.916931	-0.802473	-0.926194	-1.26007	-0.377636	-0.904536	-1.34112	-0.762144	-0.695039	-0.776921	-0.807153	-0.104385	-1.07332	-1.84157	-0.980578	-0.922329	-1.30538	-1.17859	-1.24748	-0.822681	-0.376213	-0.58814	-1.28563	-1.31491	-1.35721	-0.353782	-0.908748	0.0830193	-1.32376	-1.19543	-1.56401	-0.686471	-1.56809	-1.0876	-0.140521	-0.440879	-0.876325	-0.860934	-1.06955	-2.3273	-0.847383	-0.951034	-1.08827	-0.847848	-1.2789	-0.804731	-0.409109	-1.80895	-1.60157	-0.504098	-1.21144	-1.40954	-1.35879	-0.064786	-1.03674	-0.734294	-1.4722	-1.74196	-1.53689	-1.23629	-0.676509	-0.69022	-0.908249	-1.48078	-0.751528	-0.678596	-1.01583	-0.688838	-1.2851	-1.02117	-0.86559	0.0260435	-1.03335	-1.12387	-1.00419	-0.156024	-0.296395	0.0126757	-1.27307	-0.178481	-1.15595	-1.40675	-1.32923
Flu078	-80.1659		-0.829351	-0.701218	-0.766766	-1.17555	-0.459693	-0.359351	-0.787054	-1.11792	-1.26462	-0.829754	-0.955455	-1.08062	-1.272	-1.32873	-1.23325	-0.438796	-1.5753	-0.569118	-1.14344	-1.08914	-0.789834	-0.995354	-1.30146	-1.06448	-1.15518	-0.988896	-0.702433	-0.515631	-0.551959	-1.86423	-0.437774	-0.741614	-0.503126	-0.915067	-0.438787	0.0906021	-1.39901	-1.96676	-0.833856	-0.983132	-0.500719	-0.666069	-2.24791	-0.752758	-0.956378	-1.67779	-1.08146	-1.20097	-0.902255	-0.685773	-0.72247	-0.673525	-0.449543	-0.303798	-0.736948	-1.31169	-0.847596	-1.21794	-2.50431	-1.92457	-0.140844	-1.1191	-1.1417	-2.86678	0.312904	-0.669993	-1.31428	-0.478609	-1.25367	-1.10369	-1.84789	-0.357842	-0.702818	-1.34709	-1.10171	-1.30411	-0.971654	0.275056	-0.885709	-0.940555	-0.0383232	-0.506998	-2.26089
CoV077	-80.7623		-0.547833	-0.83077	-1.37562	-1.15689	-1.84761	-1.29365	-0.599947	-0.6721	-1.18815	-1.45902	-0.715352	-0.420493	-0.852172	-1.10277	-1.48229	-1.02374	-0.736105	-1.11279	-0.600532	-0.0282683	-1.41583	-0.623782	-0.841119	-0.853079	-1.02115	-0.571382	-1.97701	-0.497199	-0.854974	-0.427298	-0.600991	-1.03886	-1.47475	-1.08833	-0.747487	-0.0781618	-1.29756	-0.624253	-0.037059	-1.61971	-1.29667	-2.13776	-0.62848	-1.17866	-1.04028	-1.32809	-1.06673	-0.111872	-0.669961	-1.53041	-0.475152	-0.835802	-1.3802	-1.56999	-0.891202	-1.19753	-0.725906	-0.900827	-0.575533	-0.891468	-1.85134	-0.914875	-1.36034	-2.16205	-1.15146	-0.753601	-1.29655	-0.269197	-1.10129	0.420552	-1.08364	-1.22835	-0.971085	-1.79261	-1.24451	-1.36882	0.168125	-1.08573	0.291501	-1.16154	-1.5497	-1.02574	-1.10146
CoV012	-81.8084		-0.418219	-1.46817	-1.09129	-0.523602	-0.708965	-1.17052	-0.972701	-0.623989	-1.29896	-0.33505	-0.740159	-0.656917	-1.08353	-1.14879	-0.95872	-1.50897	-1.26366	-1.21164	-0.593859	-0.938962	-0.215594	-0.525204	-1.06996	-1.00915	-1.66944	-1.31045	-0.71986	-0.733226	-1.61927	-1.04143	-1.50805	-0.182984	-1.08781	-1.50184	-1.14245	-1.0516	-1.11611	-0.0654446	-0.682543	-0.996511	-0.911483	-1.08861	-0.871763	-0.942126	-1.25372	-0.735226	-0.282558	-0.368675	-1.01265	-0.699719	-1.66026	-0.203689	-0.94559	-0.3164	-1.12835	-1.34744	-0.862864	-1.30796	-0.962323	-1.07781	-0.888643	-0.944475	-0.887573	-1.25347	-1.15146	-1.56397	-1.10087	-0.491236	-1.31395	-1.22694	-2.05474	-1.66126	-0.920065	-0.447222	-0.922817	-1.02542	-0.98031	-1.59738	-1.51468	-1.32638	-0.572069	-1.39053	-0.628099
Flu063	-82.7994		-0.513384	-0.899859	-0.862268	-1.59652	-1.16492	-0.943842	-1.45578	-0.640938	-1.4436	-0.758282	-1.06975	-0.190345	-1.34745	-0.80253	-0.474504	-1.10096	-1.38651	-1.27701	-1.36747	-0.937129	-2.11165	-0.977004	-0.801734	-1.16656	-1.0746	-1.8242	-0.957315	-1.24918	-1.11608	-1.26137	-1.29911	-0.6832	-0.994331	-1.22029	-1.3467	-0.635783	-1.05371	-1.96676	-0.508229	-1.03874	-0.606227	-0.98367	-1.56848	-1.39056	-1.1141	-1.96257	-0.600156	-0.0854112	-1.33651	-0.792753	-0.713235	-0.202273	-1.43097	0.115527	-1.21374	-0.674533	-1.05366	-1.11705	-0.737279	-0.518626	-0.983109	-1.41704	-1.41557	-1.58343	-0.104538	-0.707545	-0.971494	-0.776584	-1.50606	-0.559515	-0.98894	-0.666586	-1.23935	-0.615135	-0.644775	-0.945233	-1.68683	-0.0744673	-1.37165	-0.807259	-0.651187	-0.834426	-0.742826
Flu012	-83.2879		-0.791608	-0.879353	-1.01523	-1.45671	-0.659245	-1.66154	-1.49237	-1.7178	-1.96507	-0.252025	-1.05411	-0.832408	-0.396043	-1.18941	-0.512795	-0.945333	-1.49373	-0.591789	-1.94332	-1.45119	-0.388227	-1.38872	-1.17422	-1.45974	-1.08645	-1.8242	-0.886799	-1.9506	-1.58539	-1.86423	-1.14942	-0.429854	-0.97629	-1.37322	-0.545506	-1.11508	-1.29421	-0.532523	-1.19865	-0.711184	-0.258145	-1.40389	-0.74388	-1.5748	-1.503	-1.43249	1.59211	0.0874942	-0.834991	-1.05733	-1.39756	-1.40954	-2.09082	1.17021	-1.10795	-0.490106	-1.14477	-1.17749	-0.464329	-0.738456	-1.00762	-1.445	-1.04154	-0.807476	0.0712321	-0.933508	-1.0065	-0.803989	-1.2259	-0.80749	-1.20803	-0.69628	-1.07787	-0.694933	-1.81159	-2.2519	2.10088	-1.13825	-2.71845	-1.24175	-0.685249	-0.764756	-0.876652
Flu006	-83.7041		-0.136448	-1.04172	-0.830958	-0.414006	-0.375471	-1.12264	-1.32468	-1.12691	-0.709508	-1.2284	-2.1068	-0.835472	-0.939154	-1.97703	-0.620313	-1.68678	-0.448842	-1.18509	-2.36333	-0.568455	-1.43501	-2.69533	-1.20638	-1.16241	-1.64725	-1.19101	-1.17955	-1.9506	-0.680417	-0.454348	-0.397351	-1.55583	-1.39677	-1.20339	-1.5726	-1.53932	-1.25037	-0.451548	-0.630272	-1.63921	-0.213578	-1.86348	-0.345214	-0.731536	-1.19268	-0.86623	-1.64144	-0.815212	-1.45959	-0.98011	-0.325335	-1.40954	-0.382197	-1.56999	-1.45162	-0.906226	-0.324557	-1.02315	-1.8176	-0.665347	-0.554139	-0.0995976	-2.13336	-1.53862	-0.0762281	-1.09738	-0.958922	-0.738412	-0.59965	-1.94949	0.0786348	-0.625648	-0.999166	-0.188419	-0.90096	-1.58934	0.780903	-0.104197	-1.05409	-0.7626	-0.760933	-0.688442	-0.878435
Flu033	-84.8709		-1.4501	-1.18578	-0.602042	-1.00196	-1.12724	-1.37212	-1.24192	-0.959009	-0.871051	-1.04064	-0.885493	-0.936859	-0.954315	-0.915137	-0.44476	-0.640385	-1.01955	-1.17066	-1.54771	-1.26109	-0.258011	-1.46745	-1.10987	-1.13957	-1.28599	-1.28638	-0.920534	-1.32667	-1.28034	-1.00897	-0.589293	-1.69806	-0.776405	-1.18163	-0.958456	1.36181	-0.780576	-0.456021	-1.63771	-1.74285	-1.00331	-1.37194	-0.663656	-1.10747	-1.03332	-1.82548	-1.05623	-0.24546	-1.54955	-1.01204	-0.913913	-1.40954	-0.905335	-1.01944	-1.15399	-0.354712	-0.976468	-1.05093	-1.22404	-1.92457	-0.557968	-1.51023	-1.11506	-0.605342	0.0588488	-0.801776	-1.08952	-1.19562	-1.39042	-0.976926	-1.20579	-1.35922	-0.628634	-0.64113	-1.55722	-0.288904	-0.479771	-1.59738	-1.33265	-1.29751	-0.915872	-0.940018	-1.47062
Flu066	-87.5786		-0.532317	-0.982664	-0.881897	-0.936994	-2.46587	-2.05981	-0.949258	-0.88386	-1.38668	-0.765921	-1.35201	0.252242	-1.71508	-1.34467	-0.821681	-0.699686	-0.851775	-1.25594	-1.26361	-0.531036	-0.676869	-2.69533	-1.71613	-1.34994	-1.40783	-1.23722	-0.530632	-1.26964	-1.19788	-0.943689	-1.14535	-0.981842	-1.11838	-1.32822	-1.17138	-0.943287	-1.66094	-0.723853	-0.922459	-1.32404	-0.676705	-1.21544	-0.430545	-0.928285	-1.37857	-0.811809	-0.983416	-0.25726	-1.13689	-1.05301	-1.05895	0.401581	-1.45021	-0.382679	-1.2192	-2.04749	-1.19716	-1.13349	-0.895064	-1.92457	-0.619591	-1.44128	-1.43651	-0.895047	-0.262117	-1.37513	-0.875137	-0.0885467	-1.38271	-1.03909	-0.807266	-0.802682	-0.919086	-0.55814	-1.24047	-0.808441	-0.896382	-0.871925	-1.12874	-1.23852	-1.61603	-1.28763	-0.43553
CoV032	-89.9651		-1.46419	-0.874209	-1.30176	-1.12825	-1.38565	-2.22156	-1.65092	-1.20916	-0.203883	-1.06892	-1.9382	-2.2678	-1.10775	0.732509	-2.57179	-0.791463	-0.77498	-0.707874	-0.809538	-1.20242	-2.11165	-0.56913	-0.993461	-1.35138	-0.506675	-0.232197	-1.00652	-0.63079	-0.86182	-1.86423	-0.455129	-1.38175	-1.05511	-0.888001	-0.716881	-1.84413	-1.2225	-0.747651	-2.25611	-1.50729	-1.87576	-2.18643	-0.67874	-1.68112	-1.28131	-0.60272	-0.287183	-0.0463009	-0.885557	-1.40153	-1.2996	-1.40954	-0.181673	0.0596749	-1.30599	-1.68923	-1.33656	-1.16422	-1.32141	0.314082	0.45934	-1.46208	-1.23753	-0.601188	0.0966559	-1.61314	-0.931245	-1.74721	-0.947318	-1.60107	0.73782	-1.11343	-2.79832	-1.44344	-1.37469	-1.2133	-0.491264	-0.703418	-0.998898	-1.94284	-1.44273	-0.510819	-0.673722
CoV042	-94.1327		-1.38298	-0.692361	-1.12644	-1.5967	-0.733745	-0.332865	-1.22857	-0.937378	-1.49236	-1.79962	-1.32877	-0.809	-1.37772	-0.751969	-1.22401	-1.395	-0.486248	-0.266031	-0.96431	-1.35937	-2.11165	-1.56479	-0.202187	-1.18253	-0.824993	-0.824061	-2.3065	-0.505732	-0.606635	-1.22013	-1.24002	-2.66731	-1.54401	-0.733468	-1.94992	-1.59412	-0.705711	-0.89502	-1.51335	-1.62532	-1.97736	-1.61514	-2.24791	-0.777102	-1.46901	-1.66942	-0.899287	-0.788294	-1.36471	-0.960369	-0.954123	-0.528284	-1.38583	-0.908731	-1.58684	-0.641725	-1.22046	-1.44921	-0.462628	-1.26171	-0.933802	-2.52753	-1.36647	-1.31546	-0.0637699	-2.36102	-1.3662	-0.721462	-1.33054	-1.75258	-1.63127	-0.510586	-1.17576	0.219362	-0.0593463	-0.562534	-0.219569	-0.618712	-1.73534	0.246059	-1.18884	-1.43637	-0.449883
Flu025	-103.889		-0.191748	-0.978303	-0.852339	-1.34559	-1.15171	-0.381676	-1.27199	-1.2776	-1.33022	-0.810183	-1.27659	-1.32759	-0.333726	-1.45667	-1.66561	-1.85668	-1.90549	-1.00558	-2.05805	-1.2874	-0.787134	-0.670618	-1.95126	-1.1735	-1.56686	-1.30146	-1.21896	-0.979147	-1.73159	-0.804114	-2.22742	-1.4659	-1.6513	-1.71274	-2.08765	-0.524361	-0.390759	-1.96676	-0.523765	-1.41732	-1.50896	-1.15234	-0.855089	-0.541128	-1.43331	-0.765531	-2.22872	-0.483885	-1.50977	-1.30128	-1.08324	-0.19002	-1.17694	-0.712795	-1.34825	-1.83066	-1.44872	-1.86733	-0.214733	-1.92457	-1.08312	-1.53181	-2.13336	-1.71607	0.0417107	-1.08607	-1.57309	-0.888386	-1.47544	-1.27159	-1.00508	-0.411539	-1.6248	-1.34465	-2.13068	-0.730414	-1.23927	-0.939374	-2.71845	-1.94284	-1.35712	-1.21352	-1.01902
Flu014	-105.375		-1.3697	-0.992244	-1.84052	-1.19399	-1.25376	-1.11341	-1.65182	-2.25486	-1.31457	-1.99928	-1.29274	-0.823438	-1.15764	-1.49484	-1.19035	-2.21824	-1.08405	-1.02477	-1.70662	-2.50073	-0.747475	-1.71411	-0.810301	-1.89403	-0.737052	-0.956158	-1.60899	-1.9506	-1.12534	-1.86423	-1.11235	-0.509168	-1.19726	-1.35992	-1.70176	-0.0788106	-1.65447	-1.96676	-1.25801	-0.940057	-0.56826	-1.48142	-0.101725	-2.32952	-1.50507	-0.886393	-1.42361	-0.677973	-0.99563	-1.26474	-1.13402	-1.40954	-2.09082	-1.56999	-1.24767	-1.70607	-1.3375	-1.06532	-1.25913	-0.130398	-0.680205	-1.33199	-1.10284	-0.420408	-1.15146	-0.821321	-1.11065	-1.74721	-1.07749	-0.877306	-1.50645	-0.991466	-0.862764	-0.983242	-2.09997	-1.26017	-0.943624	-0.915282	-1.19826	-1.94284	-1.32542	-1.55938	-0.61647
Flu010	-106.296		-1.36019	-1.73539	-0.896974	-1.58732	-1.50912	-1.56211	-2.09324	-0.601812	-1.55065	-1.1211	-1.10451	-1.40827	-1.20734	-1.4338	-0.797326	-0.931258	-1.0953	-1.77172	-1.82471	-0.855015	-0.570599	-1.2015	-1.90802	-1.84221	-1.73832	-0.644464	-1.44254	-0.581981	-2.06077	-0.546541	-1.81911	-2.11702	-2.32329	-1.75395	-1.79057	-1.19627	-1.86685	-1.12173	-0.0358386	-0.646225	-1.70205	-1.83106	-1.11561	-1.2592	-1.64501	-1.59487	-1.49732	-0.110449	-1.73469	-1.3601	-1.50875	-0.521692	-0.64857	-0.362344	-1.57643	-1.9662	-1.63219	-1.94571	-0.983467	-1.42486	-0.926939	-1.07876	-0.421341	-1.19249	-0.173759	-2.15027	-1.47213	-0.938448	-1.25882	-1.74423	-1.75459	-0.365142	-1.24579	-1.22532	-0.976101	-1.49207	-1.01167	-0.184205	-0.82037	-0.99663	-2.22295	-1.26913	-1.29946
Flu057	-109.312		-1.19126	-1.14385	-1.308	-1.37131	-1.39598	-0.865642	-2.0281	-2.25486	-1.56748	-2.04882	-1.95001	-1.23636	-1.03688	-1.43736	-0.862438	-1.13493	-1.51858	-1.68804	-1.6695	-1.21485	-1.31461	-1.85223	-0.363759	-1.38495	-0.834874	-1.07835	-1.96032	-0.3444	-1.08074	-1.86423	-1.76597	-0.556555	-1.4476	-1.80577	-0.347423	-1.16935	-1.33904	-1.16751	-1.39851	-0.440178	-1.26305	-0.922274	-1.40977	-1.46764	-1.66641	-0.687034	-0.391447	-0.731997	-1.31526	-2.52186	-1.38658	-1.40954	-0.579809	0.649466	-1.10533	-2.31744	-1.52073	-1.33349	-0.987983	-1.15923	-1.85134	-2.52753	-2.13336	-1.15717	-1.15146	-0.940183	-1.76093	-0.127174	-1.44626	-1.13512	-1.46998	-0.725394	-1.15413	-2.02647	-0.885868	-2.08539	-1.68683	-1.0113	-1.3575	0.140873	-2.22295	-2.3677	-2.26089
Flu050	-109.546		-0.877191	-1.32501	-1.26855	-1.35972	-1.08075	-1.5461	-1.32641	-0.914007	-1.68687	-0.994528	-1.67841	-0.940428	-1.16714	-1.67178	-0.993182	-0.394301	-1.6091	-2.49667	-0.84761	-1.58651	-2.11165	-1.34436	-1.06647	-1.96486	-1.75638	0.124953	-1.12101	-0.564107	-1.34715	-1.86423	-1.53603	-1.3168	-1.81755	-1.86226	-1.77657	-0.358241	-1.63393	-1.96676	-0.881902	-0.742058	-0.790242	-1.35214	-2.24791	-1.75049	-1.73338	-1.26587	-0.875704	-0.351717	-1.56397	-0.602398	-1.34376	-1.40954	-0.786494	-1.56999	-1.30101	-1.78006	-1.9549	-1.85372	-0.96555	-0.698188	-1.85134	-0.975549	-0.714506	-1.07321	-0.673805	-1.68899	-1.83533	-1.74721	-1.84242	-1.1511	-1.20894	-0.657278	-1.22931	-1.06711	-1.77227	-1.35062	-1.00094	-1.59738	-1.93099	-0.981595	-1.39464	-1.25479	-1.67808
Flu060	-120.465		-0.987819	-1.20459	-1.27807	-1.12988	-2.46587	-2.18974	-2.24087	-2.25486	-2.06772	-1.96853	-1.69688	-0.531593	-1.15591	-1.19432	-1.01241	-2.29639	-1.09621	-1.52102	-1.21824	-0.630714	-2.11165	-1.3629	-0.700073	-1.74918	-1.51297	-1.8242	-1.73974	-1.03671	-1.79109	-1.86423	-1.12603	-0.636408	-1.45567	-1.43716	-1.35454	-0.999434	-1.81392	-1.1226	-2.25611	-0.374219	-2.18776	-1.19016	-0.6286	-1.94109	-1.81696	-2.11806	-1.13543	-0.159935	-2.05141	-2.52186	-2.25942	-0.139824	-1.23109	-1.56999	-1.80679	-2.16177	-1.76217	-1.22882	-1.04737	-1.92457	-0.348045	-1.17799	-2.13336	-1.59102	-1.15146	-1.32605	-1.22175	-1.74721	-1.27704	-0.989873	-1.22992	-1.07736	-1.43397	-2.69492	-1.16906	-1.63923	-0.67761	-0.978365	-2.71845	-0.9976	-1.00417	-1.63414	-0.953352
Flu052	-120.658		-1.57796	-1.43722	-1.84052	-2.45998	-0.415956	-1.25462	-1.29485	-2.25486	-1.36333	-2.22183	-1.31417	-2.02137	-1.45165	-0.882476	-1.54192	-3.06325	-1.55826	-1.86952	-1.58722	-1.80612	-1.09465	-0.969656	-1.48132	-1.76155	-1.13509	-1.21554	-1.93055	-1.9506	-1.14073	-0.676028	-1.53935	-1.5919	-1.67336	-0.652731	-0.965771	-2.61464	-1.9095	-0.68979	-2.25611	-0.831576	-0.466273	-1.02102	-1.17846	-1.52894	-1.58605	-1.16247	-0.695338	-0.867626	-1.24565	-1.58467	-1.331	-1.40954	-1.05219	-1.56999	-0.980797	-1.29253	-1.48397	-1.43257	-3.28976	-1.92457	-1.85134	-1.63624	-2.13336	-1.57704	0.265873	-1.37604	-1.49272	-1.74721	-1.79312	-1.5426	-1.5284	-2.11237	-2.22203	-1.21324	-1.10722	-0.696195	-1.1657	-1.1191	-0.537005	-1.2125	-2.22295	-1.25803	-0.978535
Flu069	-123.602		-1.2847	-1.53059	-1.84052	-1.40431	-1.73418	-1.83505	-1.79022	-2.25486	-2.02774	-1.73035	-1.91667	-1.43838	-1.39848	-0.959882	-2.57179	-0.915692	-0.885082	-2.18856	-2.63051	-1.62132	-1.28817	-0.542359	-1.83551	-2.40262	-1.92669	-0.666663	-1.91921	-0.305571	-1.51937	-1.86423	-2.28375	-2.66731	-1.64959	-1.99349	-1.81065	-0.931253	-1.29805	-1.96676	-0.0661079	-1.06941	-0.845939	-0.63605	-0.947145	-1.42728	-1.96709	-1.5003	-2.22872	-2.14564	-1.46409	-1.38196	-1.53915	-1.40954	-2.09082	-1.56999	-1.71162	-1.37193	-1.54856	-1.4789	-1.9564	-0.736778	-1.85134	-0.867464	-1.21852	-1.61397	-1.15146	-1.37226	-0.821727	0.424566	-1.3158	-2.38546	-1.25715	-0.555941	-1.45575	-1.6575	-1.80995	-1.02719	-1.68683	-0.328647	-0.846246	-1.94284	-1.02609	-1.65012	-2.26089
Flu028	-128.34		-1.38958	-1.75759	-1.29241	-1.06012	-2.46587	-1.40057	-1.79448	-2.25486	-1.65243	-1.43552	-1.72491	-0.268212	-1.31022	-2.1446	-2.57179	-1.49549	-2.70212	-1.96682	-2.36324	-2.50073	-2.11165	-1.09689	-2.32931	-2.02216	-1.34757	-0.055852	-2.10426	-1.9506	-0.869997	-0.713663	-0.131131	-1.36339	-1.75315	-2.14131	-1.38229	-1.69828	-1.99945	-1.96676	-0.404325	-1.49307	-0.181543	-1.78169	-0.951215	-1.03623	-1.58886	-2.13776	-2.22872	-1.65183	-1.54927	-1.38552	-1.1295	-1.40954	-2.09082	-0.122474	-1.48654	-2.76259	-1.70425	-0.796668	-0.506741	-1.92457	-1.14707	-1.80858	-1.22199	-0.6873	-1.15146	-1.70304	-2.06312	-1.74721	-1.33488	-3.12134	-2.3654	-2.11237	-2.79832	-0.721744	1.45441	-1.66482	-1.68683	-1.59738	-2.71845	-0.558254	-2.22295	-1.65284	-0.795871
CoV020	-144.606		-1.33084	-1.15327	-0.771802	-1.89153	-0.702662	-1.76517	-2.03841	-2.25486	-2.52443	-1.93098	-2.27855	-2.56454	-1.0429	-2.7185	-0.735577	-1.25555	-2.31457	-2.12559	-2.16639	-1.09661	-1.55891	-1.14155	-1.57573	-2.16346	-3.07854	-0.76946	-1.53957	-0.987797	-2.14656	-1.34849	-2.49743	-2.08283	-2.06922	-2.44229	-1.13571	-1.2037	-3.0181	-1.41249	-0.84138	-0.833574	-1.25979	-3.70584	-2.24791	-1.87866	-2.57876	-2.38323	-1.45896	-1.07329	-2.90297	-2.52186	-2.22986	-1.40954	-1.18507	-0.310497	-2.65882	-2.55526	-3.066	-2.78538	-1.47823	-1.92457	-0.883712	-1.37524	-0.672668	-1.53512	-1.15146	-1.99401	-1.98556	-1.74721	-1.68096	-1.69195	-1.44416	-2.11237	-2.79832	-1.59221	-1.10925	-1.99874	-0.976258	-1.59738	-1.2471	-0.0193875	-2.22295	-1.38553	-1.26088
Flu071	-154.928		-1.80426	-1.72208	-1.4042	-3.02007	-1.5592	-1.7989	-2.47231	-2.25486	-2.32689	-3.38288	-2.1386	-3.2112	-1.6971	-2.16164	-1.27838	-2.1337	-1.37835	-1.66196	-1.9958	-1.80333	-1.4586	-0.965228	-1.67244	-2.3116	-1.77231	-0.44403	-3.9429	-1.9506	-1.89252	-0.672478	-1.53596	-1.58829	-1.90334	-2.1812	-1.60471	-1.06772	-2.3561	-1.3119	-1.15816	-1.66321	-1.6472	-2.20407	-2.24791	-2.05705	-2.34396	-1.95425	-1.12015	-1.0034	-2.34925	-2.52186	-2.26291	-0.87107	-2.09082	-1.56999	-2.14975	-1.64797	-2.24468	-2.8631	-1.99197	-1.92457	-1.85134	-2.52753	-1.40786	-1.8333	-1.15146	-2.34025	-1.36116	-1.12045	-1.94675	-1.80336	-2.53807	-1.57578	-2.79832	-1.83912	-1.30933	-1.86995	-1.16361	-1.11718	-2.11775	-1.94284	-2.22295	-1.79864	-1.56619
