## Additional file 2: Differential gene expression results between patients with COVID-19 or influenza. for "Distinct immune responses in patients infected with influenza or SARS-CoV-2, and in COVID-19 survivors, characterised by transcriptomic and cellular abundance differences in blood" (part 1 of 3)

### Sheet: DGE results COV versus FLU
Gene	PValue	Log10_PValue	FDR_PValue	Log_fold_change	Log_CPM	CoV001	CoV002	CoV003	CoV004	CoV005	CoV006	CoV007	CoV008	CoV009	CoV010	CoV011	CoV012	CoV013	CoV014	CoV015	CoV016	CoV017	CoV018	CoV019	CoV020	CoV021	CoV022	CoV023	CoV024	CoV025	CoV026	CoV027	CoV028	CoV029	CoV030	CoV031	CoV032	CoV033	CoV034	CoV035	CoV036	CoV037	CoV038	CoV039	CoV040	CoV041	CoV042	CoV043	CoV044	CoV045	CoV046	CoV047	CoV048	CoV049	CoV050	CoV051	CoV052	CoV053	CoV054	CoV055	CoV056	CoV057	CoV058	CoV059	CoV060	CoV061	CoV062	CoV063	CoV064	CoV065	CoV066	CoV067	CoV068	CoV069	CoV070	CoV071	CoV072	CoV073	CoV074	CoV075	CoV076	CoV077	CoV078	Flu001	Flu002	Flu003	Flu004	Flu005	Flu006	Flu007	Flu008	Flu009	Flu010	Flu011	Flu012	Flu013	Flu014	Flu015	Flu016	Flu017	Flu018	Flu019	Flu020	Flu021	Flu022	Flu023	Flu024	Flu025	Flu026	Flu027	Flu028	Flu029	Flu030	Flu031	Flu032	Flu033	Flu034	Flu035	Flu036	Flu037	Flu038	Flu039	Flu040	Flu041	Flu042	Flu043	Flu044	Flu045	Flu046	Flu047	Flu048	Flu049	Flu050	Flu051	Flu052	Flu053	Flu054	Flu055	Flu056	Flu057	Flu058	Flu059	Flu060	Flu061	Flu062	Flu063	Flu064	Flu065	Flu066	Flu067	Flu068	Flu069	Flu070	Flu071	Flu072	Flu073	Flu074	Flu075	Flu076	Flu077	Flu078	Flu079	Flu080	Flu081	Flu082	Flu083
IGHV4-34	6.34243e-43	-42.1977	1.30286e-38	-3.20788	4.35688	3.1563	4.64573	1.22465	6.5626	3.67608	3.44754	4.56368	7.20266	2.00081	3.72041	6.31305	7.61429	7.61429	7.61429	6.4239	0.210975	0.913388	3.99413	5.31552	2.28731	-0.167713	4.6158	6.51908	2.57279	-0.0505548	3.75231	4.61854	5.32661	3.78444	3.45261	0.108709	3.20254	3.14913	3.59305	3.28483	3.23515	3.15123	0.716073	4.62178	2.39268	5.20702	2.52915	3.92007	3.21853	4.21715	2.99843	6.14924	4.49283	7.24303	4.53498	5.24545	2.00541	6.57583	0.89583	1.18105	6.52566	4.27531	5.43205	4.64887	3.41643	1.74661	6.4763	3.09142	4.72679	2.40548	4.79766	4.09285	1.02273	1.23375	4.3712	7.63243	6.97395	6.83737	5.67175	3.52859	2.91996	4.67507	5.22379	2.41254	2.66804	1.29591	2.37658	2.86082	2.55342	3.27579	1.77159	2.31588	0.153402	1.18042	1.26852	2.49478	0.13475	0.116983	2.0608	0.647386	0.900066	1.86247	2.75587	2.03789	1.96986	0.238391	1.01623	2.44497	2.3293	1.76021	0.0957576	3.01581	0.930526	1.54641	2.60143	-0.0229185	1.9485	1.96923	1.86144	3.97144	1.41382	2.23127	1.63283	-1.02803	1.10195	2.87639	1.86467	2.32324	1.44125	1.66786	1.42685	3.67183	1.10067	1.9713	-0.273692	2.11136	0.0952166	3.53125	2.33004	0.484711	2.6604	0.659412	0.883705	1.96503	2.41502	1.81417	2.09075	0.593451	1.77704	2.89464	2.8247	0.30146	3.28598	-0.717517	1.36602	1.92285	2.15296	0.912096	2.1318	3.36301	1.19449	1.05367	2.06598	0.76038	1.55453	2.9435
IGLV3-19	7.83489e-34	-33.106	8.04722e-30	-3.23881	3.16554	2.54446	4.22407	0.967696	6.86993	2.06906	2.37476	1.1578	7.21576	-1.6763	4.29805	4.85036	2.37793	2.37793	2.37793	5.06612	-1.0215	0.191583	1.93482	4.6731	2.41043	0.791728	4.47354	6.77883	1.69192	-0.441216	3.2719	2.98344	4.84789	0.882943	2.3158	-0.0630846	2.2974	4.49217	0.607178	2.08291	2.14325	2.08963	-1.00357	3.21705	0.402484	4.71023	1.77098	2.88817	2.63369	3.29774	3.08596	3.80285	2.78157	5.44799	3.64907	2.24668	-0.365135	4.08568	1.14593	0.357965	4.56408	0.110328	3.71483	3.7873	1.01128	-0.35089	4.14008	1.56371	1.86546	1.27363	2.86556	1.4383	-0.29205	0.598868	2.77287	6.75032	7.22292	3.30668	4.61084	3.09425	2.29789	4.40117	3.77357	1.0429	2.13036	-1.69217	1.67895	1.70023	-0.789533	2.27653	0.562579	-0.0655836	-2.23195	-0.225052	-0.451912	-0.274581	-0.686657	-0.149122	-0.0721412	-0.445281	1.62169	-0.520771	2.18662	-0.777972	-1.29512	-0.828435	0.227169	-0.657668	0.123235	-0.0900021	-2.2781	0.318981	-0.281128	-0.401938	1.95281	-1.0891	-0.405483	2.93115	0.155046	1.99311	0.131432	1.03441	1.9071	-0.826531	-0.490867	-0.24291	-0.0369796	0.164464	0.790959	-0.69409	-0.0116772	1.71441	-1.37861	0.754843	-1.61194	1.28775	-1.28997	2.3597	1.70313	-1.0019	1.45021	0.60463	-1.12821	0.499149	1.54971	-0.494552	-0.461917	-0.729867	-0.666737	0.799425	1.84492	-1.80609	1.73943	-2.20427	1.36602	2.46126	0.284021	-1.06817	0.700527	3.90536	-0.0815015	0.339391	0.833733	-3.08457	-1.22393	1.54381
IGHV1-24	1.31393e-32	-31.8814	8.99692e-29	-3.64166	2.46483	0.831326	1.9087	2.01889	4.53573	1.96473	3.08097	-0.670686	1.89599	-2.46497	3.15454	3.23062	1.25872	1.25872	1.25872	4.55345	-1.66518	-0.488516	0.582559	4.50191	3.67876	-2.3058	1.90029	1.86585	0.402678	-2.99184	1.28379	3.61356	3.94364	-1.14183	0.981802	-2.55295	3.76807	3.4046	3.52363	3.34865	3.8851	0.0242815	-1.57629	1.46869	0.182261	3.859	2.32748	3.48089	1.36675	1.36569	3.36792	5.8099	3.73663	2.07487	4.24926	2.32089	-4.34055	5.1262	-1.99645	-1.48429	5.52784	-1.19875	4.99862	6.23121	-0.5047	-3.17674	4.43723	-1.53549	3.57167	-0.4084	3.75997	1.73992	-2.05167	-1.37987	2.73751	2.84891	6.43773	5.32093	0.38687	0.981064	2.4834	1.88434	4.42007	-0.141612	1.01917	-0.986963	2.84482	-0.663814	-1.81326	1.2104	-1.71654	0.0899085	-1.97852	-0.471535	-2.27455	1.12897	-4.34055	-1.77146	1.24394	-2.76388	-1.31249	-1.00658	-0.882598	-2.25493	-0.957507	-1.11909	-0.661157	-1.86679	-1.87739	-1.87885	-2.96845	-0.857825	-2.71308	-0.979541	2.22757	-1.24021	-0.0844412	-1.28557	-1.00752	0.427599	-0.328223	-1.64619	-0.657999	-3.02489	-2.21814	-3.41791	-1.4114	-0.773358	-0.808421	-1.58325	-2.51428	-0.49129	-2.9087	-0.809527	-4.34055	1.03054	-1.28997	-1.00612	-0.847674	-3.00745	-0.753322	-1.54118	-2.93254	-1.53164	2.1616	-1.89164	-0.461917	-1.73219	-1.94078	-0.0902128	2.57801	-4.34055	0.713143	-3.24828	-0.922289	-1.18709	-0.194314	-2.10407	-3.12011	2.50933	-1.65257	-1.3337	0.240094	-1.97182	-2.3854	-0.384724
IGHV5-51	2.83814e-24	-23.547	1.28658e-20	-2.31297	3.55825	3.96023	5.78609	3.01007	5.61672	3.80756	4.79182	1.68292	3.899	1.37672	5.00898	3.69958	3.99608	3.99608	3.99608	2.98439	-1.15753	1.59223	2.23296	6.10086	2.90512	1.13081	4.17045	3.29159	3.19079	0.256548	3.28205	4.38874	3.5054	1.65322	1.73241	-0.611322	4.83507	3.4806	3.21269	5.71304	3.42253	4.26869	0.642465	3.57425	1.67491	4.2596	2.63787	3.08064	3.2694	3.97684	2.45736	5.1006	5.25534	3.50892	4.92714	3.52468	1.06921	6.03567	0.686261	0.133272	5.58707	0.838087	5.56197	3.71797	1.69286	0.203478	4.07253	1.97874	4.15035	1.7285	4.04315	2.52501	0.0123345	0.713796	4.93662	5.69246	6.61553	5.81391	5.66836	3.12265	4.83219	3.24269	7.33027	2.1699	3.13981	1.25718	2.11168	3.24417	1.57976	5.42441	0.874832	0.652394	-0.593942	1.34208	-0.351971	3.02044	0.13475	1.38221	1.61145	1.42858	2.49854	1.73872	3.09246	0.291343	0.601934	0.963731	1.01623	-0.146098	2.35047	0.940129	0.382769	1.59706	0.969045	1.46176	3.60124	0.490504	1.56849	2.04327	2.40976	2.89163	2.10707	1.76506	1.98015	0.00705853	0.673178	2.62049	0.653922	2.09355	0.884516	0.715306	1.83525	3.03359	-0.17229	2.26745	-2.21064	2.57838	1.01946	3.0911	1.94365	-0.193757	2.10152	0.294363	0.253515	0.670202	3.54734	-0.610992	1.77933	1.44186	0.610866	1.98749	3.5157	-0.254897	3.00975	-3.24828	0.501786	2.28784	1.8842	0.711456	1.19008	2.89565	0.16892	1.01285	2.17168	1.02613	0.302138	2.58994
AL109659.2	3.13158e-24	-23.5042	1.28658e-20	3.26997	2.86127	0.786813	-4.34055	-1.44581	-0.792379	1.42426	-0.577873	1.00615	1.35465	2.00081	-0.614575	-0.620872	0.623553	0.623553	0.623553	-0.766046	2.47134	-0.845121	-1.48786	-0.23679	0.0896315	-0.0488636	-1.06821	-0.215517	0.402678	-1.21387	0.272611	0.164897	-1.84933	1.16861	-1.33657	0.80242	1.06925	-0.108229	-1.36033	-1.672	-0.556772	-1.54015	0.679738	-1.08009	3.09502	-1.22794	0.812462	-0.381105	-0.684824	0.201765	-0.598853	-1.94302	-1.56076	-2.04619	-2.49393	-0.211854	0.766991	-0.489243	2.21038	-0.342426	-0.763862	-0.400563	-0.706853	-0.687346	-1.40705	2.2335	-0.318133	-0.883548	-0.548611	3.16134	-3.44316	-0.987155	3.15998	-2.20552	-1.11061	0.0102639	-0.288586	-0.309888	-0.0769359	-1.1662	0.326895	0.18187	-0.772908	-1.67532	0.228563	1.72275	0.3246	1.38377	0.811036	0.556132	-1.49304	0.184977	0.351291	3.47699	3.26204	-2.03687	3.74357	-0.743337	-2.88629	5.91847	-1.99295	3.64432	-0.435178	0.291343	-1.73668	2.36059	3.30972	2.05004	6.98509	0.723909	4.80942	0.226697	-0.581584	-0.324713	0.258139	-0.326872	2.4236	-0.474919	5.43767	0.0457976	5.76666	1.54234	2.65144	0.108903	2.66462	-1.02502	0.439052	1.13234	-1.83032	4.96948	0.0769385	-0.952673	7.11983	6.65417	0.869699	-0.448471	2.29395	1.67311	0.724832	4.51402	-1.15778	2.26788	3.73922	5.61576	-0.208273	2.6607	2.6003	5.96707	1.1802	5.40346	-0.0582819	-1.17233	0.449146	2.48061	-0.590024	5.56604	2.41704	0.12132	3.65416	0.260846	3.05136	5.53866	-0.471305	0.0124909	1.82898	0.679802
MTND1P23	2.64814e-23	-22.5771	9.06636e-20	-3.09527	3.18807	0.831326	8.27955	1.47602	0.783634	0.730555	-0.189656	1.64234	0.049131	0.743676	0.209464	0.269	-0.330951	-0.330951	-0.330951	0.952108	-0.0288923	0.191583	1.77752	0.993094	2.12099	1.40517	0.893929	8.90894	0.788166	0.0592382	0.918036	1.32504	0.886988	0.695804	1.84495	-0.157316	-0.0804082	0.883061	0.195787	0.785978	1.67883	1.31582	-0.349697	-0.157403	1.31146	0.455068	1.20691	0.689864	1.51866	7.77999	0.731153	1.92601	1.51741	0.443767	1.48793	0.234538	1.31895	1.28469	0.971817	1.14131	0.573551	6.06762	1.03716	-0.687346	0.714717	0.818651	-0.418235	1.53947	0.709429	1.8867	1.09481	-0.633734	0.542234	-0.173648	1.11065	6.29208	0.627894	0.487241	-1.09309	0.657812	0.947916	1.74118	0.944807	-0.141612	1.47247	1.37037	-0.329119	1.98103	0.65817	1.44024	1.31996	0.717448	0.752306	0.844898	0.551124	1.02947	0.254866	1.54158	0.111116	1.03961	0.690479	1.28726	0.642767	1.09172	-0.684111	1.14224	0.0510163	1.17162	1.40539	1.09845	1.11523	-0.215968	1.30642	1.06252	0.861556	0.627764	1.05113	0.527276	1.22994	-0.474904	1.04732	1.64559	1.13235	0.531993	0.458209	1.17606	0.495844	0.944328	0.638158	1.18107	0.696283	1.27791	0.787021	1.79679	0.282286	1.2537	0.451955	-0.0054324	1.31995	0.764935	0.810243	0.426578	0.750056	1.16585	0.786383	0.269152	1.38164	1.95391	1.1462	1.34564	0.94266	0.835498	1.09276	1.00368	0.972772	1.39079	1.37405	-0.354157	2.71134	-0.236946	0.732612	0.970855	0.804817	0.573727	1.62265	-0.175675
IGHV3-33	3.50893e-22	-21.4548	1.02972e-18	-2.4178	1.67436	0.831326	1.84249	1.66133	5.14859	1.79258	0.406014	-0.392537	1.24988	-1.03337	3.59387	1.26712	1.30092	1.30092	1.30092	2.2104	-1.0215	-0.655828	0.886408	4.03698	1.85802	-0.439553	1.23362	1.85046	-0.544436	-2.30715	0.00507972	3.0932	1.9551	-0.22262	0.737115	-1.08001	1.2354	0.585515	2.32199	1.42972	0.700897	1.04874	-1.00357	1.79651	-1.51973	3.308	1.32724	2.27059	0.741638	1.55773	2.20273	2.37594	2.32601	2.0616	2.60242	1.72493	-1.39657	4.50061	-0.614552	-1.48429	3.80147	-1.19875	3.56267	3.65389	-0.164759	-3.17674	3.19158	-1.173	1.66362	-0.677055	1.42729	0.981733	-0.409676	-0.654203	1.73027	6.28063	3.60231	4.40973	0.837431	1.89866	2.44561	2.12121	3.17091	0.343857	1.74968	-1.41701	1.47878	-0.663814	-0.4056	1.5967	-0.71269	-0.510821	-2.53958	-0.612609	-0.939773	0.222524	-2.05887	-0.898438	1.61145	-1.54386	0.275111	0.479704	0.0953031	-0.916471	-2.13017	-1.97216	-1.6509	-1.86679	0.873341	-1.15222	-4.34055	0.318981	-4.34055	-0.57002	1.19833	-1.82072	-1.81316	1.2126	-0.471087	1.16255	-0.328223	-0.411812	0.430842	-1.54215	-0.490867	-0.16935	-0.509356	-0.773358	-0.316798	-0.450386	-0.701561	-0.142252	-1.73321	0.621553	-0.481808	0.44289	-1.5186	1.22763	0.649222	-2.3266	1.00527	-0.788361	-4.34055	-1.10626	2.60017	-1.89164	-1.51417	-1.14568	-4.34055	0.469258	2.36775	-2.96322	0.196505	-2.63383	-0.590024	-0.0218816	-0.312457	0.12132	-0.643268	2.15214	-0.564139	-1.13718	-0.70084	-2.42347	-1.58456	0.243575
IGHV2-5	9.97424e-20	-19.0011	2.56113e-16	-2.19799	2.43135	4.31003	3.67734	0.819733	5.42761	3.43057	0.854157	0.271494	0.880319	-1.03337	4.13823	1.54363	2.69514	2.69514	2.69514	2.47087	-2.14142	1.45522	2.32428	4.05691	0.0896315	0.0609361	3.40241	3.55626	1.30968	-2.99184	-0.452239	2.95879	2.67519	-0.382196	1.8294	0.527476	2.92695	1.68667	1.08947	3.96016	3.32217	2.14557	-0.0159224	0.711941	-0.325824	2.86015	0.437861	2.79461	1.89698	3.07855	1.31791	3.57184	1.08273	3.86247	4.40137	2.3566	-1.16513	4.35551	-0.40782	-0.233911	4.2222	0.347802	4.36306	3.60503	0.977379	-1.26282	5.06347	0.61106	2.31189	1.06877	4.20179	1.98926	-0.537751	0.55843	3.81507	4.92411	6.60606	4.86825	3.20417	2.55573	0.0190903	2.2443	3.91573	1.01962	2.14786	-0.0593163	0.504104	1.13894	-0.944153	3.40236	0.28923	0.47564	-1.76304	-0.471535	-1.94832	1.76621	-0.926948	0.759881	0.594093	-0.767	2.18297	-0.520771	0.0953031	0.626743	0.635581	-0.19858	2.42926	0.436524	1.13964	-0.0900021	-1.46204	-0.351678	-0.823462	-0.401938	2.00526	-1.40902	-0.498298	1.18015	1.53885	1.35122	-1.00679	0.0311156	1.08897	-0.35035	0.134751	0.150905	-0.752259	0.164464	0.202405	-0.241961	0.751176	1.20667	-1.73321	2.6391	-1.19008	0.717298	0.885465	2.22777	1.87892	-0.465277	1.7121	0.859838	-2.93254	0.722991	3.16748	-0.610992	-0.190355	0.441345	-2.69043	0.270698	1.60197	-2.27163	4.12802	-2.20427	-0.44878	1.76633	-0.194314	-1.49508	0.757666	2.10266	0.478124	0.403945	0.996017	0.359287	-0.0756669	0.16891
IGHV1-18	1.45799e-19	-18.8362	3.32778e-16	-1.94449	2.65894	2.41883	3.32806	2.57509	4.6336	2.96463	3.56987	0.60288	2.20711	-0.0414162	3.51352	3.10449	2.00941	2.00941	2.00941	3.06089	-1.88374	0.54023	3.79416	4.2768	2.28731	0.511333	3.66057	2.85605	2.31215	-1.21387	0.752814	4.27021	3.868	1.13953	2.8272	-0.483742	4.26743	2.34779	2.13604	2.74521	2.93733	3.38995	0.254956	2.95335	1.10105	3.3244	2.14303	3.22458	2.39275	2.86911	2.64838	3.40394	3.89748	3.49419	3.55781	2.94281	0.925999	4.87557	0.815618	-2.0942	3.42635	-0.174089	4.40628	5.0147	0.794766	0.602972	4.15322	1.99666	3.09758	0.605559	3.73712	2.43448	-0.678314	0.132127	4.2789	6.60926	5.7117	4.26299	2.62307	4.19635	2.64775	2.65262	4.13274	1.66959	2.50103	0.903099	2.31778	2.33721	-0.649891	2.58488	0.163525	1.50612	-1.97852	0.789899	-0.939773	1.12897	-1.21542	0.116983	2.71746	0.734826	1.86095	0.99442	1.01541	0.159647	0.567482	0.963731	0.170808	-0.558799	1.27863	0.871594	-1.46204	1.24382	0.420804	1.11889	2.72124	-0.506813	0.801455	3.89683	1.48213	3.45881	1.56719	0.915479	2.02687	0.293271	0.27295	0.364106	1.1897	1.58288	1.09488	0.247124	0.696283	1.87619	-0.652877	1.5623	-0.598327	1.79355	0.684932	1.19659	1.60649	-1.86591	1.81974	-0.195537	-2.23373	0.722991	3.89017	-0.87653	1.003	0.85664	-0.000889253	1.81576	3.01738	-1.45469	2.77569	-2.63383	1.28743	0.819345	0.87661	0.711456	0.96597	2.26138	0.279516	0.200913	1.73915	-1.11872	0.186857	1.60172
JUN	3.12572e-19	-18.5051	6.42085e-16	-0.947488	3.03642	2.76702	3.79288	1.50861	4.26892	3.48816	2.80308	2.69181	5.06047	2.27404	4.17887	4.04081	2.86648	2.86648	2.86648	3.01355	2.44809	2.11834	3.39745	4.2453	3.3704	2.5694	4.16517	3.06375	2.24332	2.18715	3.36073	4.14472	3.16967	3.65167	2.77133	2.9173	3.37272	3.95215	3.71432	3.88037	4.02736	3.60971	1.98966	3.24954	0.628845	4.00863	3.67813	3.34348	2.68813	2.62401	3.83462	3.89972	4.04579	2.98443	4.22968	2.93101	2.05214	4.09317	3.15457	3.07531	4.04097	3.38947	3.29472	3.44764	2.9146	2.5822	3.85926	3.14061	2.86615	2.278	3.66146	3.0672	0.976594	1.69192	4.06733	3.98409	3.84476	3.64287	4.05706	4.1465	3.32573	3.96952	3.26583	1.95366	2.85015	2.66831	2.94147	1.62057	2.73001	2.97538	2.40618	1.19958	2.04864	1.76916	2.04951	2.6702	1.33785	2.18749	3.34832	1.73464	2.2761	2.76019	1.78024	1.90025	2.28815	2.40325	1.89794	3.04141	1.88312	2.92898	1.11523	2.33198	2.78837	1.93978	3.43276	2.19646	2.6459	3.14802	1.94774	2.79278	2.67812	2.68353	2.73823	2.72054	3.22895	2.56768	1.41255	2.43464	2.34822	2.09019	2.66294	2.72916	1.96514	2.22212	1.99788	2.5079	2.25825	3.1731	3.2922	1.83763	2.16121	3.25158	0.818428	3.06214	3.44862	2.17224	2.91988	2.02699	2.19798	2.33156	3.93396	1.64397	2.59111	1.81304	2.08803	1.73289	1.98781	2.59342	2.88807	3.48387	1.86085	1.71882	1.52539	2.35618	2.59982	1.88437
IGLV4-69	5.99875e-19	-18.2219	1.12024e-15	-2.29137	1.43647	1.56982	2.20064	2.65003	4.61299	3.48187	0.798049	1.2686	0.880319	-1.16926	2.79542	0.375647	0.975816	0.975816	0.975816	0.781763	-4.34055	-0.488516	1.86702	3.08726	1.12133	-0.167713	3.52288	1.81919	0.580624	-2.30715	0.810016	2.74481	1.43896	-1.6503	-0.673393	-1.77866	2.73217	1.59845	-0.454766	0.545773	1.3875	-0.6476	-0.426831	1.85399	-0.900036	0.742353	0.490361	-0.160619	0.656834	3.15977	0.214277	1.38959	0.413527	1.96519	2.8533	0.947088	-0.493496	4.10804	-0.507486	-0.882938	2.60275	-0.528697	2.76742	1.76679	0.393347	-1.26282	0.73326	-1.53549	0.27772	-0.677055	1.40426	-0.415937	-1.43791	-0.316754	2.96858	4.92679	4.32262	5.72375	0.885012	1.34481	1.11774	1.88434	3.34947	0.143144	1.12901	-0.387144	0.0633796	0.133151	-2.1472	1.44024	-0.389993	-0.239882	-1.12614	-1.99476	-3.29621	-0.661188	-4.34055	-1.49899	2.4146	-1.54386	0.0118129	-1.00658	-0.797717	0.0889975	-0.526955	-1.48347	-1.14247	-2.44024	0.813629	-0.671245	-4.34055	-0.282228	-3.30855	-1.10307	2.55527	-1.82072	-0.819046	0.527276	0.478695	1.51804	-1.52192	0.176133	1.04424	-0.492301	-1.88841	-0.581602	-1.63704	-2.44786	-1.83032	-1.35623	0.385301	0.457772	-1.73321	0.126681	-4.34055	0.558987	-1.5186	1.60384	0.24924	-4.34055	-0.302606	-1.11621	-4.34055	-0.932909	1.81926	-1.20222	0.40871	-0.993365	-1.67459	-0.233818	2.13821	-4.34055	-0.391904	-4.34055	-1.63182	-0.748751	-0.312457	-3.17867	-2.02136	0.48334	-2.12972	-1.3337	-0.0456196	-0.918586	-1.07261	1.0143
IGKV3-15	2.05523e-18	-17.6871	3.51821e-15	-1.80897	4.22093	5.78497	5.43183	3.51399	6.3894	3.64828	5.541	4.67348	3.89031	1.24925	5.18091	5.08654	3.55229	3.55229	3.55229	3.69193	-0.676741	3.24687	4.01778	5.41153	4.65952	2.71087	5.75804	8.11965	3.80036	2.97032	2.84912	6.53116	3.42935	2.34333	3.54118	0.945305	3.68432	4.17592	3.60206	5.02581	3.97047	3.3666	2.14432	4.99835	3.39104	4.2961	3.11836	4.70743	3.46914	4.83111	3.6168	4.28682	5.56623	4.59594	4.99249	4.14636	2.05214	4.87991	2.50705	2.10455	6.35865	2.94689	5.23515	5.34872	2.98454	1.42341	4.58028	1.86627	5.6224	2.13815	5.40515	3.46951	2.1984	2.05375	5.0917	7.3209	6.24957	6.9112	3.73231	4.32415	2.64775	4.25365	6.40133	2.999	5.21278	1.85829	3.42647	4.1953	2.17566	4.52399	2.30562	2.1608	0.85369	2.54279	0.202373	2.84621	1.22471	2.12844	3.39619	2.73455	3.46611	2.6385	3.07568	2.07492	1.92974	2.12602	2.54464	1.20013	4.39701	2.23962	0.693733	2.40749	2.11433	2.14375	4.49817	1.92177	1.65723	3.67606	3.15351	4.5901	2.46038	2.90781	3.05239	2.08374	1.81808	2.3844	2.02761	2.38002	2.85529	2.3375	2.85059	3.47368	0.639596	2.9895	1.14809	3.61996	2.4603	5.61436	3.35898	0.827242	3.43054	2.11947	0.0410444	2.31374	4.76093	1.02193	2.9761	3.3384	1.11138	3.05773	4.78837	0.103872	4.17694	-0.366284	2.74665	3.0419	2.59166	2.26713	2.6968	4.55307	1.30322	2.0159	2.68943	1.88015	2.44536	3.59118
IGHM	7.82669e-18	-17.1064	1.23674e-14	-1.56347	8.5152	10.3004	10.2861	8.60837	10.7367	10.2029	9.80843	7.82685	8.75775	7.29927	9.46126	9.419	8.83535	8.83535	8.83535	8.51451	4.87518	6.41738	8.07715	9.32767	8.76883	5.59125	10.4633	9.65722	8.58093	6.18458	7.08476	9.48985	9.42985	7.0894	7.86541	5.0747	8.80491	9.30539	8.94395	9.40343	8.01926	7.55506	5.00726	9.52401	7.0247	9.22865	8.00071	9.08967	8.46855	9.85896	8.82767	11.0539	8.78304	8.17667	9.60244	9.29924	8.76405	10.0474	5.50886	4.77315	10.4893	6.94802	10.2956	9.79081	8.00238	5.59204	9.82334	5.98882	8.559	6.28089	10.2064	8.69784	6.6281	6.28533	10.1635	9.93759	9.55647	11.0813	8.17051	8.65389	8.10339	8.60972	8.53495	8.13559	9.18287	7.51646	7.57326	8.09856	5.94233	8.62372	7.2727	6.8118	6.10533	7.94925	7.42537	7.66486	4.77144	7.17834	7.9148	6.58511	7.65761	7.47736	7.6497	7.31889	7.60591	6.08794	7.03049	6.57758	6.31192	6.94177	5.62774	8.45792	6.65197	7.63101	7.52565	6.22754	7.79069	8.30095	7.83602	8.69358	8.21381	7.18792	7.53526	3.68246	6.79336	8.36512	7.75293	7.044	7.31216	7.1942	7.87306	9.79711	6.29757	7.6388	4.4334	7.43338	7.23632	7.16217	7.5167	4.69618	8.06159	6.61433	4.81813	7.35415	8.69393	6.65641	7.98325	6.47863	6.64481	8.40918	7.17038	5.17992	7.86121	2.66985	7.20062	7.33065	7.55403	7.35961	7.01193	8.903	6.54785	7.04186	7.79744	6.4867	8.30908	8.48347
IGKV1-27	2.52057e-17	-16.5985	3.6984e-14	-1.98113	2.80632	2.01788	3.56549	0.967696	6.21408	2.60851	2.48548	1.2686	4.23034	0.304776	4.60888	3.0889	2.5097	2.5097	2.5097	2.77327	-2.45536	1.18504	1.90132	3.08726	2.60632	1.59966	4.62352	4.44983	2.7569	-1.84472	0.631119	2.95048	2.23696	0.917625	1.76547	-0.751289	2.00693	2.3799	1.81815	3.23842	3.26249	2.14557	1.12023	3.21705	1.39596	2.59758	1.83328	2.11038	3.39253	5.77506	4.93262	3.42674	2.99126	1.89215	3.72094	2.82025	1.35667	4.4664	1.21008	-0.0386694	4.17988	1.24313	5.33696	5.4056	2.80289	0.349284	3.48276	-0.173149	4.3617	0.410928	4.04315	2.0515	0.184577	0.516826	3.68188	6.66799	4.18023	5.05356	2.29349	3.075	1.26967	2.32462	3.46899	1.75662	3.50834	1.37037	2.91791	1.38377	-2.1472	1.67903	0.511897	0.54896	-0.348933	0.844898	-0.258508	1.51964	-0.686657	0.409276	1.78329	1.03961	1.57358	-0.0799484	1.29206	0.979028	0.700611	0.238391	0.480028	-0.657668	4.45679	1.03719	-1.46204	-0.962588	0.578592	-0.181656	4.06783	0.0440215	0.11673	2.1137	1.83903	1.99311	1.63817	1.51533	2.07213	-1.88967	-0.282842	0.634417	0.318289	-0.948719	1.01438	-0.0598812	0.239343	1.97953	-1.37861	0.934195	-0.725089	1.14643	1.54901	3.30262	0.992954	-1.86591	1.62997	-0.101448	-1.41174	1.47374	3.18803	-0.286564	0.635106	1.27187	-0.792981	2.11153	2.03508	-1.80609	2.13119	-2.20427	1.04621	2.31069	0.111226	-0.0505497	0.757666	4.06886	-0.0815015	0.339391	1.79903	0.505728	0.810451	2.58994
AC009974.1	2.32605e-16	-15.6334	3.18545e-13	-1.55941	0.525724	0.593606	1.36499	1.10189	2.20965	-0.771032	-0.24753	-1.46974	-1.00806	-0.108146	1.73107	0.959447	-1.30603	-1.30603	-1.30603	-0.523337	0.678717	-0.411615	0.851747	-0.30299	0.384827	0.658332	0.223509	1.35745	-0.427586	-1.84472	0.426857	2.49346	-1.13612	1.56845	1.28515	0.586817	0.102795	-0.367794	1.08947	2.50872	1.55163	0.792577	-0.349697	0.280205	-0.900036	2.44588	0.683114	-0.0940245	2.36629	-2.23493	2.03691	1.62462	2.99126	1.73394	0.979518	-1.03593	-0.790576	1.28469	0.89583	2.14531	-0.657716	1.46122	1.85475	0.108764	0.672962	-2.54107	1.39518	-2.34255	-0.247666	-1.71125	1.12329	1.45682	0.184577	1.53405	1.76581	0.301588	1.49955	2.09385	2.00133	2.24718	0.983519	2.51269	1.00107	1.01962	1.38661	-0.160535	1.7695	-0.116955	0.425343	-1.66297	-1.29957	-0.753704	-0.507566	-0.944401	-0.801495	-2.03687	-0.686657	-4.34055	0.634565	-2.34988	0.690479	-2.00791	-1.53459	-2.67923	0.420808	0.470083	-2.84629	-1.45754	-4.34055	0.323172	-1.81312	-1.47978	-2.29282	0.280509	-1.2124	-1.40902	0.0527401	-0.824041	-4.34055	-2.44701	-1.52192	-0.047253	-0.271329	0.916054	-3.2578	-0.489189	-0.0369796	-1.38019	-2.59701	-2.61611	-2.07173	1.32352	-2.20441	-1.01127	-1.19008	-0.240027	0.319648	-1.00612	0.865113	-0.465277	-1.27948	0.361984	-2.23373	-1.30333	-0.208273	-0.494552	-1.51417	0.0784807	-0.931339	-0.777507	0.694556	-0.733506	-0.742654	-2.63383	-0.831778	-1.46904	-0.914867	-0.894312	0.0485092	-0.624278	-0.564139	-1.13718	0.196234	-3.08457	-0.93566	-2.12973
IGKV1-8	5.10356e-16	-15.2921	6.55234e-13	-1.79241	1.25444	0.177069	-0.467813	-0.686718	3.18109	0.643123	2.00513	-0.233036	3.00382	-0.688887	2.5695	0.0286741	1.34191	1.34191	1.34191	1.20899	-3.41607	-1.63253	0.624229	3.48557	2.07209	-0.439553	1.72479	1.46238	1.69192	-2.99184	-0.205534	-0.306682	0.719402	-0.766624	1.06382	-0.906307	-0.290306	1.02519	1.34692	0.892578	1.0537	0.138963	-0.349697	0.476002	-0.625609	1.34557	3.44531	1.02558	0.313282	2.76046	0.631234	0.483276	2.06582	1.73394	2.58711	1.45525	-2.46158	2.87633	-0.993697	0.0498613	0.813904	-0.282886	0.946366	1.40096	-0.32474	-0.35089	1.80343	1.30069	0.613001	-2.05059	2.14901	1.4383	0.101024	-0.971882	0.45767	6.57301	1.79438	3.04823	0.0114715	0.851285	1.3537	-0.66519	1.78911	1.33451	0.413591	-0.387144	-0.574372	-0.803336	-0.944153	0.370389	0.658897	-0.844689	-1.76304	0.406919	-0.939773	-0.901874	-0.926948	-1.26989	0.052579	-1.54386	-0.222932	-0.328007	0.0502176	-0.535433	0.121647	-0.966456	-0.0128285	-1.6477	0.0213401	0.373605	-0.133185	1.39987	0.179362	0.280509	1.59041	-1.0891	0.236778	0.577978	0.642931	1.32573	-0.328223	0.0311156	-1.6939	-2.34838	0.722263	0.826463	0.796377	-1.14838	0.202405	-0.450386	0.314167	0.032711	-1.0942	-0.203563	-2.63954	0.103732	0.78868	1.28776	0.142994	-1.51727	1.10591	-0.296193	-0.509721	0.305053	-0.0080313	-0.0218658	1.50141	-0.993365	0.610866	1.29421	0.601372	-1.80609	0.851084	-4.34055	-0.44878	-1.18709	-2.42046	1.12907	-0.643268	0.376378	-1.29462	0.403945	0.3642	-1.97182	-1.8055	1.73709
IGHV1-46	5.56439e-16	-15.2546	6.72374e-13	-2.0585	2.43424	1.51629	3.26205	3.66617	4.2853	2.62001	3.03316	0.271494	2.43926	-0.32913	2.91573	1.02646	1.34191	1.34191	1.34191	4.89906	-1.47541	0.788576	0.779822	3.75732	2.16828	0.726571	2.22856	3.33645	1.46889	-1.21387	1.01853	5.05046	2.00151	0.613577	0.981802	-0.258136	2.2974	2.6139	2.83119	2.2257	1.88637	1.58221	-0.276478	2.16915	0.793644	3.4343	1.63768	2.30801	1.89698	2.18075	3.62332	3.2717	2.79883	2.32845	4.37488	2.0643	0.821964	4.38328	0.386503	-0.587516	6.8709	0.486853	3.45974	4.59983	0.672962	-3.17674	3.3058	-0.343056	2.48534	0.722104	3.30534	1.38128	-0.834064	-1.54628	3.47736	4.84148	5.54606	5.00334	1.42523	2.48456	1.53259	3.36167	3.36027	1.29629	2.94331	0.28667	3.08237	1.70023	-0.789533	2.60608	-0.389993	-0.844689	-2.23195	1.18042	-2.27455	-0.0403189	-1.57637	-1.49899	0.594093	-0.352223	0.938563	0.716816	1.79398	-1.43575	-0.603394	-0.379598	-1.6509	-1.45754	4.35574	0.0405946	-2.2781	-0.152618	-0.0325879	-0.251412	1.25718	-1.0891	-0.405483	1.39334	0.742876	1.70757	0.479483	1.31061	1.8819	-0.102526	-1.6202	0.592738	-0.401697	0.473628	1.01438	0.0232087	-0.106094	1.3458	-2.9087	0.817138	-1.88045	1.10882	-0.624394	2.3597	0.724832	-1.51727	0.97897	-0.101448	-1.41174	0.670202	2.55869	-1.0302	-0.190355	1.07914	-1.94078	0.871378	4.82747	-1.80609	1.48066	-2.20427	-0.517674	0.754151	-0.0851178	0.711456	-0.799357	1.19979	-1.00805	0.339391	0.00610352	0.700806	-0.309592	1.05633
SRGAP2	7.44005e-16	-15.1284	8.1893e-13	1.23663	6.92959	7.26643	6.18493	5.92144	5.5998	6.99685	5.46533	6.0286	5.93186	7.2414	5.46842	5.77799	6.30605	6.30605	6.30605	5.4436	7.1634	6.33678	5.54255	5.49547	5.52818	5.39554	4.74881	5.62474	6.52484	5.24195	5.78981	5.84377	6.39993	6.88442	5.92007	6.62856	6.76943	5.90155	5.374	5.34965	6.17737	5.95854	5.96334	5.91522	7.53546	5.5621	6.00691	5.82593	6.61097	6.57355	6.06909	5.21469	5.1816	6.18277	5.84304	4.94761	6.04609	6.01905	6.70878	7.00922	5.87262	6.02974	5.71248	6.07442	6.28108	7.31952	5.18998	5.99663	5.74122	7.09496	5.18304	6.42443	6.8224	6.02558	5.50971	6.52703	6.00075	5.70891	5.19601	6.28634	5.84915	6.23757	5.63946	5.65318	6.38787	7.08903	6.09089	6.19925	5.9368	5.91106	6.45099	6.15168	6.15334	7.56458	6.80948	5.33533	6.71685	5.38188	5.82515	8.52792	6.89786	8.04678	6.31037	5.96225	5.51	7.08796	6.82271	6.33398	9.60331	6.90366	8.33118	6.15929	5.6175	5.95845	6.04912	5.95711	7.11465	5.65722	8.48011	6.28808	9.08979	7.08318	7.27048	5.9883	8.21864	5.74007	6.28632	6.85666	6.00347	7.71678	5.88398	6.30211	9.84168	9.36806	6.44664	6.10541	7.51307	6.97024	5.99461	7.77949	5.84141	6.57302	7.3643	8.48507	5.20249	7.14568	7.48373	9.57137	6.50257	8.30707	5.66142	5.22928	6.10671	7.57648	5.72993	9.68334	7.8402	6.1189	7.13632	6.692	7.52379	9.26956	5.53979	6.92613	6.63692	6.25143
C12orf75	7.57457e-16	-15.1206	8.1893e-13	-0.809504	3.89122	2.07453	4.5487	4.49469	4.37063	3.48187	3.63937	3.78279	1.9303	3.12131	3.96778	3.41072	4.22972	4.22972	4.22972	4.61182	2.47134	4.72832	4.27485	5.14288	4.56255	3.36359	4.61773	4.77519	3.89876	4.13205	3.72282	4.14835	4.69249	2.5564	3.51712	3.38673	4.33764	4.17592	4.66293	3.49682	4.10114	3.61962	3.88334	3.89841	3.50481	2.66783	4.17164	4.32179	4.46592	4.10199	4.07227	4.61919	4.66505	4.82316	5.19029	3.14016	3.05505	5.38768	3.50718	3.21588	4.35175	3.29799	4.23944	3.9348	3.99706	4.3704	4.89641	6.14059	3.63443	3.90953	5.44377	3.57922	3.92041	3.37702	4.53978	4.30512	5.57222	4.7013	3.42143	4.40732	3.63088	4.2595	5.00048	3.36025	3.17438	2.56112	3.87291	3.44251	3.69219	4.87343	3.47416	3.96345	3.12359	3.60199	3.19753	2.54368	3.56916	2.72799	3.88136	3.03939	3.15072	3.66146	4.20601	3.22311	3.32791	3.42438	2.07729	3.78279	3.16383	3.18341	2.01722	3.839	3.92711	3.45324	2.80252	3.25375	2.95683	2.32139	3.13523	3.88682	2.44066	3.09275	2.5431	3.41059	3.54084	3.82729	3.65799	3.06223	3.06965	3.485	3.38965	3.88077	2.52313	3.76562	3.45874	4.32485	2.98197	3.75009	3.72396	2.66655	3.61688	3.11126	3.31121	3.81203	3.70773	3.9504	2.76892	4.12203	3.01289	3.60332	3.68989	2.82144	3.78777	3.22975	3.72279	3.14722	3.39158	3.46517	3.63904	3.77456	2.86881	2.61558	3.84879	1.82541	4.00466	2.87469
IGHG3	8.28379e-16	-15.0818	8.50828e-13	-2.13248	5.8528	3.79588	5.67157	6.28811	9.17707	4.42071	4.61231	6.57631	7.1399	2.1367	7.37096	7.2919	7.68395	7.68395	7.68395	8.51323	2.22005	4.71766	4.27812	6.41327	3.9463	3.41619	6.60828	8.50259	5.08028	2.087	7.81658	7.54499	6.8207	5.90244	5.4064	1.53305	6.70182	5.49671	4.19403	4.95583	3.97047	4.94695	2.31985	5.32747	2.89905	7.32181	4.27252	6.08857	2.91504	6.41854	4.57072	7.67464	5.94323	7.74184	5.60737	4.75696	4.95025	7.85566	3.92065	3.27217	7.08813	6.69365	7.24509	6.25444	5.49317	2.6114	7.59984	4.93987	6.41558	3.7402	6.01543	4.85107	2.15763	3.00056	5.21895	6.67596	9.81852	7.23405	5.2785	4.62483	5.0388	3.88502	6.84831	3.41924	7.2824	2.09627	7.67516	6.54141	2.43293	6.21432	3.30586	3.83376	1.88265	2.93379	3.54732	4.53147	1.98461	3.27348	2.58949	2.60129	3.94403	2.93952	4.24654	3.0102	1.59548	1.88643	2.60969	3.67519	2.30782	3.64006	1.67155	3.9149	4.48416	2.00106	6.47736	2.40182	2.16069	4.90192	3.05972	5.19358	1.41382	2.1633	3.63826	3.81645	2.47716	3.62506	3.10351	2.9163	2.97711	2.94997	2.82523	5.87714	1.96514	2.92023	1.38135	3.77806	1.66261	5.35981	4.50508	2.23241	3.85962	1.55236	1.98818	4.33722	4.71919	1.59515	0.890479	3.64157	0.840823	2.80561	8.51385	1.49045	5.03482	0.87772	2.39025	2.72213	2.83338	1.08821	1.99592	4.81612	1.74996	2.75821	3.76495	2.57105	4.12307	3.94447
AC091117.3	9.83359e-16	-15.0073	9.61912e-13	1.6799	2.05482	0.429568	0.296705	2.52818	0.543442	1.52552	-1.22226	-1.15168	-2.84757	0.852958	0.14528	0.269	0.895482	0.895482	0.895482	2.2436	1.48413	1.61078	-0.498981	0.907865	1.02185	3.06727	-0.972001	-1.47937	1.90746	0.58498	-0.925651	0.327747	-0.216577	0.613577	1.45689	2.03719	1.58245	-0.4407	0.838206	-0.173303	0.778698	1.80699	2.58837	-1.31333	2.04565	-0.613812	-0.230091	-0.549365	1.03836	0.393062	-0.0923871	0.64753	-0.491399	-0.671969	-1.43531	0.0721586	-4.34055	-1.02507	2.69813	0.924287	0.813904	0.347802	-1.46474	0.688701	-0.0207604	2.39336	-1.42676	1.67919	2.56482	2.6008	-1.71384	-0.557423	1.91011	-0.394008	-0.409826	2.07674	-0.0149809	-0.410029	-0.0769359	-0.573443	0.911412	1.12472	1.05522	1.49498	0.770702	3.52279	-0.186089	-0.311574	-0.102662	-0.483107	1.91502	1.61256	2.03432	2.30853	1.97449	-0.454973	-0.480732	-2.10765	1.48435	3.15486	2.32051	2.48006	-0.569469	3.45147	2.39024	1.41665	3.69159	3.53112	4.23575	0.469472	-0.563624	2.82442	1.11359	1.48339	0.568109	2.34985	2.80002	3.5736	3.4919	1.62639	3.80954	-0.311679	2.44329	3.33904	2.78503	3.06347	1.55298	1.61478	1.77023	2.20141	-0.315769	-2.03461	4.32161	4.08334	0.954867	0.178242	3.5381	2.5061	0.527813	4.35921	-0.302606	2.11947	4.58289	0.961347	1.52839	4.01567	5.03031	2.38766	2.38452	2.45378	0.0158129	1.56925	0.263933	3.38443	1.7203	3.52486	3.06426	1.51554	2.93837	3.26147	1.45233	3.96569	1.37613	1.2083	1.48302	3.21801
IGLV2-11	1.17406e-15	-14.9303	1.09626e-12	-1.7807	3.88446	3.68503	4.64249	3.66617	4.82493	4.88817	4.26961	2.45461	3.17096	1.0185	4.48469	3.79395	2.64689	2.64689	2.64689	3.42156	-1.47541	2.20636	3.59899	4.31868	3.41683	2.39166	4.98737	3.47833	3.00577	4.00746	1.78956	4.27355	2.94589	1.63249	2.65265	1.64896	3.80158	3.92339	2.6692	3.47412	3.71743	2.7434	1.81641	4.16576	2.18278	3.43933	3.59066	4.22729	3.43771	5.49761	3.66181	8.73179	4.18027	3.96931	5.54537	2.30269	3.23798	5.10226	3.80076	0.212123	5.11191	6.30345	5.18142	4.27296	3.31149	1.09162	3.20005	0.978772	4.22972	5.23353	4.28922	2.2662	-0.0821668	0.82024	5.1399	7.13506	5.80289	6.53053	2.71808	4.5981	2.36691	3.71664	3.55608	1.75662	2.99258	1.33362	3.12416	3.94035	-0.297397	4.67457	1.81404	1.35076	0.565687	2.59185	0.95396	1.82674	0.468708	1.2407	3.65907	1.03961	3.35665	2.08206	2.90259	1.83698	1.37417	1.88643	2.82586	0.529341	4.64414	2.03548	-0.563624	2.05174	4.95626	1.97074	4.97658	1.38972	2.03384	4.16488	3.09797	3.29115	2.44066	2.5568	2.57489	2.27115	0.722263	2.51287	0.702986	2.46995	1.64214	0.857944	2.06926	3.66299	0.187584	3.17933	1.44161	3.81356	3.10766	4.21245	2.2427	0.560032	3.05594	1.79186	0.946157	1.82716	3.91913	1.56863	1.77933	2.53273	0.70729	3.33723	3.73993	1.31863	3.5383	-0.590698	2.27276	3.25719	1.37405	1.20748	2.90081	3.95731	0.732612	2.41091	3.04514	1.37002	0.922801	3.45641
IGKV2D-29	1.2586e-15	-14.9001	1.12409e-12	-1.82466	0.970273	-0.129198	1.23338	0.254803	2.78026	0.597337	1.17371	-1.30196	1.0769	-1.6763	1.89618	0.212567	4.18536	4.18536	4.18536	3.03267	-1.30774	-0.655828	-0.109324	0.425909	0.951495	1.18031	2.3452	-0.501047	-0.319495	-4.34055	-0.593457	1.74582	0.369136	-4.34055	0.560012	-2.11447	1.5194	0.430623	-0.454766	1.90757	0.438631	1.16157	-1.97918	1.60887	-0.135879	2.86015	0.589954	1.54761	0.256774	0.0395585	0.578554	1.21726	1.63738	0.443767	1.75771	-0.211854	0.230156	2.58898	0.270938	-1.25485	1.28239	-1.70422	1.63978	2.38742	-0.5047	-2.54107	-0.907066	-0.173149	1.11354	-0.677055	1.71613	0.309937	-1.7124	-1.54628	1.55853	3.24156	4.09979	2.81306	0.0947727	2.02443	0.0861294	1.7905	2.52422	-0.793772	-1.06823	-0.812069	-1.10727	-0.803336	-1.11736	1.26473	-1.12901	-0.941801	-1.40972	-1.65248	-0.939773	-0.776518	-2.05887	-0.249976	-0.718671	0.039908	-0.140366	-0.240496	-0.797717	-1.66076	-1.29512	-1.28981	2.77004	-2.84385	1.27863	0.559364	-4.34055	-1.64433	-0.96153	-1.38726	-0.477552	-0.827402	-0.498298	1.04251	1.19507	-2.84983	-0.470326	-0.411812	0.205669	-1.54215	-1.02664	-0.40234	-1.63704	-1.99859	0.583404	-0.69409	-1.22975	0.612768	-1.73321	1.66749	-2.63954	-0.831476	-2.56298	-0.0054324	-0.465035	-1.51727	0.0903061	-0.0131214	-1.76497	-0.511039	0.0529823	-0.87653	-1.86295	-1.50913	-1.44995	2.67096	-0.499528	-4.34055	0.196505	-2.20427	-0.383026	0.614198	-1.62489	-1.26589	-1.68047	0.582916	-2.12972	-0.670379	0.47847	-0.586243	-1.22393	0.783539
IGHV3-30	1.67872e-15	-14.775	1.43685e-12	-1.81676	2.36857	3.67285	-0.165717	2.7351	5.60373	0.890967	3.79797	1.72239	1.13689	-1.48679	4.32727	2.41114	2.21095	2.21095	2.21095	1.9131	-1.0215	1.43454	3.36709	3.06775	3.1912	1.18031	3.86977	2.16844	0.0464664	-0.169397	4.10066	2.6556	1.47888	1.56845	2.88099	-1.27753	1.78366	1.84841	2.64325	3.57361	2.49402	3.45227	0.440122	2.07558	1.5514	3.72947	1.7279	4.50749	2.22616	1.00449	3.29632	3.01014	2.38434	3.21155	3.76921	1.88024	0.766991	4.34613	0.593095	-0.233911	3.38348	-2.48905	5.04312	2.48885	1.39195	-0.595874	2.63985	0.563757	3.47896	1.15424	3.88166	1.40054	-0.409676	-0.654203	4.60009	3.18905	4.42377	5.55971	1.2546	3.04563	2.84452	2.63473	3.90102	1.52834	1.47247	-0.515365	1.19494	2.50926	-1.81326	3.03912	-0.489749	0.437533	-0.42607	1.74044	-0.451912	1.30948	-2.78905	-0.149122	2.07557	-0.264806	1.27577	0.131651	0.642767	0.226997	1.11264	0.358883	0.695109	-2.12521	0.546499	0.559364	-1.46204	0.638429	0.930526	-0.483533	3.96566	0.107993	-0.405483	2.47643	1.04652	1.47231	-0.804981	-0.311679	2.52694	-0.492301	0.722263	1.17606	1.15485	-2.44786	0.340889	-0.241961	0.517839	1.60785	0.55982	0.989344	-4.34055	2.41851	-0.379772	0.627081	1.3913	-0.800028	2.61842	-1.8122	-2.93254	1.08749	3.49883	-0.73766	-0.796732	-0.407476	-0.000889253	1.88693	2.71777	-0.397489	1.01662	-2.63383	0.841396	1.51406	-0.582445	-0.599101	-0.0461166	3.84144	0.478124	-0.96425	0.28266	-0.586243	2.92165	1.60172
LINC01484	2.02423e-15	-14.6937	1.66327e-12	-1.47521	0.682587	-1.41995	1.16278	-0.686718	2.57185	0.102796	1.30028	1.53559	1.89599	-4.34055	2.12972	0.924739	0.720004	0.720004	0.720004	1.06784	0.86579	-1.81858	1.04823	1.12483	1.18404	-0.597457	2.05673	1.54115	0.523713	0.161263	1.67106	1.87438	-0.446448	0.735224	-0.356465	-1.50644	0.83041	0.585515	0.570933	1.47617	1.43633	0.245196	-1.41043	1.46869	-0.259691	1.90671	0.00458762	0.571763	0.934107	0.913749	0.912357	3.51979	0.660088	1.62995	1.96135	-0.110842	-0.634403	1.994	-0.40782	0.776447	2.66544	-0.282886	2.40784	1.5398	-1.40705	-2.54107	0.908784	-2.75737	1.34129	-1.00746	1.38086	-0.00782171	-1.7124	-1.95082	2.20178	3.3169	3.0152	2.39028	1.01901	-0.34883	1.21081	0.450857	0.588693	0.677005	1.23108	0.432824	-1.24233	-0.0286801	-1.31423	0.213485	-0.489749	-1.04592	-0.0760113	-1.99476	-2.27455	0.281379	-1.57637	-1.07224	-0.0721412	-0.544757	0.39069	-0.743322	-0.797717	-0.651611	-1.17359	-0.702474	-0.881835	-0.763814	0.751339	0.0405946	-2.2781	-1.47978	-0.581584	-0.0515133	0.861556	-0.244672	-0.0142207	0.304518	-0.363223	0.276153	-1.24148	-0.047253	-0.271329	-3.02489	-1.6202	-0.489189	-1.63704	-0.948719	-1.83032	-0.0598812	0.0769385	-1.32249	-0.856729	0.126681	-0.864073	-0.240027	-0.379772	-0.24002	-1.36994	-1.51727	-0.0651883	-1.11621	-1.76497	0.234083	1.67145	-1.62355	-1.86295	-0.729867	-0.666737	0.871378	2.78287	0.835498	0.125772	-1.01047	-1.48663	-0.748751	-2.42046	-0.599101	-0.799357	1.23082	-2.84757	-2.16454	-1.0778	-2.42347	-1.8055	-1.09741
ARNTL2	3.14072e-15	-14.503	2.48141e-12	-0.785955	1.35209	1.71942	1.56985	1.26335	2.31547	1.68724	2.34569	3.27972	1.0769	0.583763	1.21006	1.3739	1.63366	1.63366	1.63366	1.14014	1.1223	2.52276	2.06156	1.76498	1.69534	1.22818	2.06809	2.25278	1.09207	0.912091	2.00084	2.17469	2.01966	1.54646	0.268676	1.78186	1.15472	1.07835	0.71075	1.38172	1.65839	0.48089	1.39134	1.13938	1.49506	0.774552	0.589954	1.72408	0.969701	1.27138	1.31791	1.86055	1.61806	1.45841	1.70196	0.799183	0.309242	1.65239	0.934324	3.33518	1.63546	2.36052	2.44147	1.90533	1.7136	1.7727	1.10185	2.63408	1.11354	0.829934	1.17861	1.79917	1.54944	1.0708	1.97765	1.95624	2.02398	2.76795	0.931073	1.3123	1.14944	1.07252	1.29913	1.37174	0.677362	1.09098	0.545696	0.531864	0.147573	1.18245	1.40574	0.924485	1.27518	0.789899	0.443976	1.39192	1.67581	1.12463	1.52797	0.817267	1.41879	-0.0799484	1.29206	0.939418	0.879768	1.03781	1.25181	0.230794	0.873341	1.29443	-0.405441	0.958371	1.24496	1.00385	1.10529	0.441687	1.2639	0.929908	1.72144	1.19106	-0.627972	0.592659	-0.162478	0.799037	0.515028	0.549818	1.25696	-1.65651	1.37831	0.664444	1.20886	0.880282	0.639596	0.0247745	-0.0918481	1.74535	0.173971	0.958378	0.484961	1.60845	0.584672	0.763103	1.172	0.558449	2.00056	0.765888	0.40871	0.145655	0.797671	1.44331	1.27989	0.206046	1.56328	0.739704	0.972772	0.614198	0.284021	1.68955	-0.974406	1.50918	-0.564139	-0.318261	1.04629	-0.198183	0.0615582	0.00688133
LETM2	4.13253e-15	-14.3838	3.10639e-12	-0.774426	3.8719	3.24946	4.81354	2.47969	4.47422	5.13847	4.01349	2.76923	4.6513	3.10668	4.45521	4.59566	3.57825	3.57825	3.57825	3.97495	4.13765	3.00884	4.55354	3.21102	3.95532	3.15655	5.75453	3.71334	3.30496	3.57091	4.65916	4.33549	3.20975	4.1516	4.48452	4.01874	3.9702	3.69997	4.40947	4.197	4.86273	4.33033	4.15883	4.30625	2.78618	4.22797	4.44869	4.71674	3.95539	4.09513	4.26379	4.99398	5.78336	3.84322	4.96611	3.41037	3.36373	4.90141	2.91575	2.90776	4.11397	3.96623	4.419	4.14828	3.25601	3.8518	3.94234	3.76007	4.10675	3.54831	5.20152	3.91677	3.6163	3.51549	4.62692	5.12381	4.01079	4.17499	4.60019	5.11886	4.26183	3.83888	3.81732	3.36025	4.18322	2.66831	4.30097	3.01415	3.68561	3.57893	3.17353	2.65169	2.70224	3.47699	2.74614	2.23675	2.40383	2.67396	3.97889	2.36136	2.49854	3.00366	3.01831	3.27971	3.87749	4.90455	2.67193	3.65473	3.54051	4.22826	3.24153	3.00196	3.26931	3.9493	3.04727	2.76139	3.61826	3.9887	3.09797	3.08633	3.47344	3.01775	4.52986	3.17261	3.10489	3.30844	2.79953	3.85929	3.67816	2.32118	3.6787	2.91196	3.06114	3.05559	2.72366	3.58615	3.79015	4.09955	4.38785	2.63206	3.29321	3.41968	2.91817	3.11247	3.48229	3.10095	3.8262	3.04487	3.6199	2.33156	4.54735	3.69865	3.27785	2.45143	2.97067	3.38112	3.46525	4.16559	3.4176	3.67653	3.0822	3.68312	3.67594	2.71351	3.30699	4.06775
RGS16	4.2342e-15	-14.3732	3.10639e-12	-1.0571	0.287715	-0.761282	-0.165717	0.00365547	0.307349	1.19754	0.826376	1.46754	0.38223	-0.178113	1.04398	2.50811	0.484021	0.484021	0.484021	-0.222025	-0.316753	0.376413	1.3755	1.41983	0.914989	-1.21229	0.340546	0.447663	-1.5624	-0.441216	1.43691	1.16187	0.340537	0.570636	-1.64865	1.53305	0.102795	0.657141	0.0454021	0.710268	0.852516	-0.55552	-0.686571	0.400841	-1.00448	0.641205	-0.617553	0.397565	-0.298692	0.201765	0.0690777	1.21726	1.13802	-0.763423	1.52052	-0.565834	-1.16513	1.23137	-0.314596	1.67429	1.30881	0.93843	0.946366	-0.17176	0.110161	-0.891144	2.32077	1.21142	1.07786	-0.677055	0.774025	-0.168825	-0.183295	1.47009	0.733735	0.598556	1.81205	0.694342	0.173526	1.52587	-0.565046	0.778714	0.114817	0.343857	-0.326327	-1.18602	-0.329119	0.696306	-2.1472	0.267705	-0.489749	-0.753704	-0.507566	-0.471535	-0.939773	-0.192194	-0.686657	-1.07224	0.419797	-0.651603	-0.610529	-0.0799484	-2.46726	-0.651611	-1.42783	-0.479404	-1.14247	-2.84385	0.751339	-0.671245	-1.81312	-0.282228	0.243615	-1.95768	0.314649	-1.60024	0.913785	-0.0331907	-3.24655	-1.2977	-1.87035	0.0311156	-0.657999	-0.826531	-0.383108	-0.900751	-0.625701	-0.475981	-0.962841	0.500124	0.696283	-1.1884	0.0773085	0.989344	-1.88045	-0.985648	-0.624394	-1.3284	-1.36994	-0.193757	-1.90558	-0.101448	-0.509721	-0.39399	0.420205	-0.386813	-1.51417	0.330231	-0.343243	-0.233818	0.394738	-0.397489	0.328349	-0.590698	-1.01886	-0.270528	-0.0851178	0.413651	-0.256307	-0.154428	-1.65257	0.740289	-0.973933	-1.35115	-0.22733	0.16891
WAKMAR2	5.36511e-15	-14.2704	3.70718e-12	0.845836	2.8547	3.19939	1.42654	2.30519	2.11024	1.70894	2.74491	2.76923	3.30775	2.5148	2.31617	1.94102	2.37793	2.37793	2.37793	1.78365	2.9146	2.2425	1.86702	1.61171	2.27296	2.2129	2.05673	2.55757	2.07527	2.00705	1.76084	1.56167	2.33445	2.58904	2.71321	2.65152	2.97473	2.40091	2.4671	1.87327	1.85079	1.89121	3.2583	2.26763	2.4232	2.25367	2.0055	2.33243	2.44427	1.63552	2.60952	2.17519	2.10797	2.66299	2.26045	1.6692	2.18389	2.0719	3.17882	3.40397	2.44492	1.96801	2.14749	2.00457	2.42937	2.59688	1.91048	0.942248	2.07905	2.5226	2.40241	2.74438	1.38256	2.45718	2.24019	2.53507	2.23517	1.69645	2.04387	2.64982	2.44561	2.2443	2.76258	2.81525	3.8665	2.35653	3.02471	2.17938	1.88548	2.85658	2.80388	2.56597	2.24803	2.68523	3.37573	2.28069	3.14062	1.7387	2.99898	3.57186	3.30602	3.99921	2.63893	2.01901	1.52542	3.42438	2.29067	2.40878	4.30243	2.40635	2.76388	2.02459	3.20622	2.1971	2.48314	2.32315	2.249	2.24501	3.09797	2.11715	4.03669	3.52389	3.59239	2.37701	4.24628	2.18847	2.60674	4.28801	2.54731	2.73265	1.95699	2.35387	4.18204	4.35934	2.92705	2.47871	3.03568	2.96786	1.34413	3.69475	2.95836	3.05107	2.78782	4.17618	1.74725	2.97533	3.21678	4.22269	2.24693	4.97169	2.29522	2.13328	1.01662	2.73184	3.09702	3.69083	4.06593	2.05024	3.59268	4.0944	4.48814	4.57915	2.90912	3.70048	4.02578	3.04092
IGLV3-25	5.41404e-15	-14.2665	3.70718e-12	-2.35791	4.00522	2.21554	4.07346	2.16913	7.06365	3.08563	4.17915	2.03608	4.03133	-0.909173	5.01348	3.82251	2.61379	2.61379	2.61379	2.98439	-3.41607	1.18504	2.61005	6.29588	4.89563	0.34764	5.25177	4.46506	2.11434	0.256548	4.39046	5.33213	4.45301	1.10984	1.26217	0.945305	2.75971	2.64065	4.45244	3.89327	3.18603	3.46332	0.254956	4.04136	2.8698	5.12198	1.66077	5.11711	2.11928	2.91662	4.68415	6.80655	5.01069	5.14105	6.4694	3.93227	1.85537	6.51368	0.686261	1.21973	5.9544	1.39212	5.3939	5.85166	0.794766	0.349284	6.48065	0.701252	4.26188	2.09557	5.68973	3.17737	-1.00869	0.473986	5.75159	5.69717	6.26087	7.59778	2.99241	3.00551	4.22512	3.38861	7.79602	3.68264	5.9908	0.744163	3.96392	1.13894	1.03454	5.32243	-0.126447	1.19958	-0.507566	0.546184	-1.458	3.41807	-0.480732	-0.149122	3.12506	0.291352	3.0132	0.316148	2.98875	-0.234296	-0.082043	-0.286251	0.384135	-2.44024	2.35047	0.836066	-4.34055	0.273576	-0.374496	0.178096	3.24197	-0.326872	-0.0844412	2.26061	1.646	2.96775	0.315928	0.4854	1.63283	2.10855	-0.0181036	0.592738	0.550483	1.76445	0.583404	0.314654	0.751176	2.16635	-1.73321	2.28959	-1.61194	0.947759	0.387318	2.83311	0.724832	-1.51727	2.81706	-0.404402	-0.509721	0.773917	2.04629	-1.20222	-0.998654	0.934683	0.0733582	0.871378	6.23481	-0.00609402	2.91854	-1.18276	0.276169	1.92285	0.509687	-0.599101	-0.974406	5.73322	-1.65257	-0.217701	1.14188	0.638665	-0.39683	2.35756
PYCR1	1.19374e-14	-13.9231	7.68346e-12	-1.15544	0.919815	0.0320472	2.18291	0.654842	2.8871	-0.18654	1.35964	2.34508	1.35465	-0.79483	1.38701	1.94102	0.975816	0.975816	0.975816	1.17498	-0.485548	1.53509	1.3997	2.21869	1.58349	-0.167713	2.18748	2.11793	0.338127	-0.298914	1.78956	2.59292	1.07233	0.613577	0.314074	-0.906307	1.2354	0.97001	0.677046	1.38172	0.888056	0.605793	-0.0767838	0.802331	-0.467944	0.774552	-0.410854	0.571763	0.313282	1.1441	0.467045	2.77279	2.03702	1.37509	2.16059	0.746308	0.874919	2.22978	-0.14448	1.52785	2.48022	0.613672	2.16772	2.26694	-0.164759	-0.35089	2.01013	-0.758037	1.00373	-0.4084	1.75305	0.182219	-1.00869	0.288647	1.57865	2.63004	2.12639	2.72137	1.06104	1.24498	0.484298	0.990482	1.6899	-0.0403183	1.55351	-0.160535	0.625445	0.207732	-2.1472	1.06488	0.025812	-2.66107	0.440907	-0.343036	-0.451912	0.495377	-1.21542	-1.07224	1.21754	-0.182385	-0.140366	-0.0799484	0.139022	0.0889975	-0.256225	-0.702474	0.0510163	-0.763814	0.123235	1.15721	-1.46204	0.128104	-1.96776	-1.55353	2.28526	-0.414039	0.949366	0.67433	-0.471087	0.520394	-0.470326	-0.635697	-0.0612672	-1.88967	0.0603469	-1.02502	0.041418	0.402324	0.273308	-0.241961	0.998092	0.718982	-0.0420996	0.0247745	-1.61194	0.947759	-0.496904	0.994913	0.569428	-0.465277	-0.667735	-0.52139	-0.891352	0.499149	1.46245	-0.19283	-0.619634	0.774132	0.337174	0.160132	1.999	-1.45469	0.664067	-1.37846	-0.590024	1.20812	-1.62489	-0.0505497	-0.799357	1.86618	-1.65257	-0.0354447	-0.402249	-0.316306	0.922801	-0.501827
TTC21A	1.19692e-14	-13.9219	7.68346e-12	1.48916	4.5394	3.63568	3.05349	2.44644	2.53946	4.26835	2.93901	2.82469	3.47977	4.49422	3.40806	2.27998	2.98768	2.98768	2.98768	1.97371	4.82643	3.63457	3.29152	2.05655	3.95532	3.75528	2.61677	2.58572	5.0654	2.21113	3.6851	3.08563	3.31273	3.95692	3.1361	5.09273	2.70409	3.83736	3.03784	2.30505	3.14988	2.63031	3.40462	3.47239	5.71885	2.82214	2.67236	3.04415	4.52094	4.17544	2.81704	3.0837	1.9157	3.05974	3.40037	1.03789	4.15077	2.49029	5.36656	3.2443	2.68575	2.60911	2.44147	2.54645	3.88265	5.3899	2.86948	1.6341	3.16715	4.85387	2.29385	3.87263	4.42009	3.17118	3.31291	4.11651	2.896	2.39028	3.16616	4.54312	2.72341	3.11945	2.70447	3.70834	3.03082	5.34662	2.90996	2.17938	1.81491	1.86638	4.17773	3.27669	3.88814	5.95559	5.05955	1.19168	4.4132	1.31319	3.71676	6.28544	3.25354	4.7335	3.41494	4.53382	2.8647	3.54994	4.90724	5.01699	7.06888	4.17238	5.8558	3.75477	2.73349	3.00715	2.68954	3.70016	5.70259	2.66413	6.26575	4.42588	5.64915	3.91344	3.7608	3.8682	4.82016	3.55625	4.42595	4.54548	3.03946	6.15953	3.28192	3.86543	7.9397	7.19632	3.61082	3.55852	6.41506	5.47098	2.25551	6.88288	3.95715	3.70002	6.05688	6.02737	2.40335	5.92227	6.38118	7.02119	4.34083	5.70857	3.1301	2.23346	2.69248	5.66639	3.36442	6.85682	3.83534	3.11465	4.22968	3.96656	5.95704	6.11951	3.11158	3.57338	3.66027	4.12811
SRGAP2B	1.46582e-14	-13.8339	9.12452e-12	1.25837	4.05433	4.47694	2.20064	2.47969	2.53946	4.14647	3.2102	2.94635	3.14198	4.21599	2.4682	2.83222	3.41014	3.41014	3.41014	2.35412	4.41748	3.5744	2.91712	2.66206	3.02985	2.67678	2.09055	2.5385	2.66778	2.34724	2.87616	3.11567	2.87786	4.34874	3.05151	4.28821	4.30062	2.99871	2.4671	2.51985	3.68243	3.30037	3.22086	2.84411	4.54163	2.39501	2.71711	2.92878	3.74041	3.5088	3.28814	2.85912	2.42936	3.20553	2.90358	1.69733	2.76362	2.70109	4.01346	4.0117	2.15567	3.37163	2.71338	3.41193	3.37146	4.53185	2.38158	2.45122	2.84508	4.0218	2.31869	3.56221	3.96244	2.87447	2.74643	3.80378	2.36053	2.79068	2.63703	3.8507	2.76492	3.21887	2.90946	2.90688	3.60021	4.07262	3.54401	2.80185	2.67794	2.75585	3.44068	3.30871	3.25912	4.69946	3.75209	1.94067	3.98849	1.88857	2.92749	5.75291	3.87624	5.28568	3.11453	3.1117	2.31954	4.45187	4.13991	3.52549	6.68742	4.06522	5.0774	3.49279	2.73349	2.9539	2.97898	2.15163	4.36173	2.79847	5.54886	3.38051	6.54257	4.27323	4.60492	3.10027	5.47491	2.55688	3.70691	3.70487	2.91194	4.86072	2.85059	3.04043	6.70583	6.582	3.49473	3.04455	4.84887	4.50619	2.0938	5.32545	2.84645	3.77635	4.66409	5.52762	2.1616	4.31593	4.77698	6.65037	3.6199	5.43051	2.84517	1.9974	3.07691	4.63572	2.97067	6.72054	5.48938	3.305	4.7567	4.03409	4.88354	6.33763	2.56562	2.91044	3.41979	3.42467
IGLV3-1	1.86747e-14	-13.7287	1.12828e-11	-1.9855	3.64834	3.40481	4.56932	2.89154	7.11493	2.86188	5.11252	0.685087	4.71172	-0.251646	4.87192	3.75989	3.92029	3.92029	3.92029	3.12465	-2.14142	1.41356	5.02727	5.26501	5.513	0.791728	5.5347	5.77898	2.34537	0.789996	3.48008	4.76315	2.59271	1.84561	2.3158	1.7036	3.92226	4.0452	3.65496	4.17253	1.90384	3.94926	1.79958	3.49063	2.30799	4.34517	2.56631	3.71713	2.9688	3.85206	3.47988	5.13215	4.34793	4.06878	5.01554	3.11952	0.874919	5.46911	1.27151	0.133272	4.60197	1.12033	4.89318	5.37943	1.79371	-0.0472405	3.64036	1.11627	3.58445	2.31558	5.19985	2.48948	-0.183295	0.384291	7.00719	6.25105	5.82481	6.30925	3.25938	4.00616	3.3532	3.06036	5.53376	0.735307	5.61324	-0.0593163	5.76196	2.08361	-0.196746	4.3714	-0.126447	1.10551	-1.40972	1.52159	1.03003	2.62547	0.13475	0.65221	3.34222	0.969236	2.43264	1.16438	1.61978	0.0147097	0.420808	0.522625	1.77099	0.174427	1.82382	1.09845	-1.81312	0.869611	0.041576	0.629991	3.40049	-0.166905	0.499339	3.38002	1.19507	3.07872	0.62637	1.37213	2.84639	0.60353	1.24318	1.14755	-0.301516	1.4119	0.583404	0.611723	0.239343	1.5705	-2.9087	2.22212	-1.61194	2.8757	0.837884	3.0308	2.21675	-1.23669	3.11751	0.859838	-0.891352	1.56331	3.96748	-0.386813	0.890479	1.21044	-0.343243	2.01951	5.56291	-2.27163	4.4364	-1.18276	1.26709	1.95221	1.1241	0.200141	0.514128	3.71545	1.0769	0.636649	1.39565	0.196284	-0.0756669	2.45505
IGLV2-8	2.08273e-14	-13.6814	1.22239e-11	-1.61018	3.15292	3.39743	5.33883	2.66456	3.88228	3.48816	4.91234	0.217269	3.71444	1.22234	4.96084	4.41988	4.70663	4.70663	4.70663	5.20953	-1.47541	1.59223	2.49122	5.01626	4.0169	2.5694	3.86327	3.09673	2.48608	0.852335	2.4952	3.61882	4.35096	1.27943	2.33795	0.586817	1.83635	3.11774	3.68918	2.87223	3.49922	2.69735	0.303523	4.13999	1.62327	3.22886	3.95526	2.81208	3.55951	3.17938	2.78252	4.19021	2.72852	2.72319	4.45294	2.87053	3.10022	3.83619	1.24112	0.357965	6.75256	0.486853	3.71483	4.05544	2.58381	1.21089	3.53053	-1.75781	3.05233	0.478764	3.28026	2.59356	0.101024	2.09674	4.73621	5.79557	5.52345	4.06272	3.17576	3.19578	3.66965	3.43587	4.11053	1.65456	3.89788	1.17647	1.95071	2.16073	-1.81326	4.3714	1.48671	0.809838	-0.889247	1.45244	-1.09272	3.35096	-0.686657	1.04172	2.71746	1.69158	2.81018	1.84256	2.10078	2.07492	1.45177	1.69368	1.88048	-1.28955	3.09025	2.05106	-1.81312	0.487529	1.39396	-0.760298	3.51344	-0.414039	1.61354	3.92648	3.17156	3.07872	1.80169	1.87539	3.02963	1.02429	0.515028	1.25833	0.318289	2.2841	1.93237	0.176278	0.855066	2.22761	0.787021	3.19114	-0.481808	2.63239	2.3628	3.95869	2.87751	-0.622965	2.27366	0.950493	0.151188	2.38098	2.42659	-0.104817	1.2047	2.33106	0.0733582	1.44331	3.68422	-2.27163	2.60418	-1.18276	2.18877	2.97194	1.55364	0.764292	1.67845	4.14415	0.279516	1.64061	1.73915	1.61561	0.645592	3.04092
IGKV3D-20	2.44186e-14	-13.6123	1.39335e-11	-1.76682	0.645712	0.593606	4.02949	0.175847	4.49689	2.22773	1.32034	0.217269	-0.225162	-1.89452	-0.614575	-0.108386	1.00163	1.00163	1.00163	-1.05801	-2.14142	-0.488516	-1.17037	0.785781	0.877535	-1.84325	2.2184	2.8249	-0.319495	-2.30715	-1.12567	1.19038	-0.0944039	-1.29225	-0.0967741	-2.55295	0.544027	-0.598594	-0.246384	-0.406253	2.63666	-0.965416	-0.889987	1.37362	-1.11708	-0.456046	-0.230091	-0.160619	1.00444	0.561938	-1.0184	0.896451	1.24262	-0.285577	0.831522	0.448258	-2.01367	1.1475	-0.507486	-0.882938	2.42089	1.99156	1.24192	1.71749	-1.81885	-0.468188	-0.136628	-2.02076	1.73408	-2.05059	0.737646	-1.20272	-1.7124	-1.23068	0.621822	4.12585	2.23517	2.12996	1.76746	0.240564	3.16447	0.568617	0.392317	0.343857	0.858368	-1.18602	0.772825	0.588786	-1.31423	0.903013	-0.976493	-0.587327	-1.76304	-1.99476	-2.69677	-0.776518	-4.34055	-0.898438	0.111116	-1.18169	-1.50571	-1.15873	-0.372447	-1.92747	-1.73668	-1.28981	-0.881835	-2.44024	-0.0883019	-1.15222	-4.34055	-1.83009	-0.69746	-1.7415	0.783624	-2.39904	-1.40106	0.0409716	-0.0809399	-0.886816	-1.87035	-0.635697	-1.18785	-1.88967	-1.6202	-1.88693	-1.90463	-2.44786	-0.808421	-1.58325	-1.73354	0.329514	-2.9087	-0.0848814	-3.25265	-0.146109	-0.27144	3.13268	-1.0853	-2.3266	-1.4124	-0.404402	-1.41174	-0.185027	0.465793	-1.89164	-3.00528	-0.407476	-1.25562	0.270698	1.05235	-2.96322	-0.616023	-3.24828	-1.01886	-0.571141	-1.62489	-1.26589	-0.974406	1.48364	-2.12972	-1.13718	-0.471305	-1.11872	-2.79538	-0.175675
CYP27A1	2.85624e-14	-13.5442	1.58575e-11	-1.18994	5.03857	6.05625	5.90034	5.37437	6.55451	3.37059	4.37405	3.74974	5.0449	5.20208	6.3648	5.6161	3.65752	3.65752	3.65752	4.89646	5.28579	3.88755	6.02229	4.62273	4.31887	4.75672	5.0111	5.79111	2.98483	3.63438	4.3998	7.00237	3.69524	6.30659	6.30795	5.00299	4.91379	3.68719	5.5414	7.07599	5.51453	5.80417	3.72298	4.82052	3.69607	6.64046	5.67111	4.79789	6.4143	3.02897	6.13099	5.66044	7.1354	6.27616	5.4171	3.57103	3.66373	5.74953	5.05558	6.22944	4.03307	5.16373	6.38768	4.71316	4.6761	2.8749	6.13815	4.42165	4.41629	5.14757	5.2572	5.83753	5.34995	5.1753	6.11756	4.39672	6.10566	6.36901	5.85764	6.99845	5.72975	6.73831	5.64056	4.86262	5.74559	3.70648	5.93627	5.59001	5.47763	3.59492	3.99144	3.77002	4.35961	3.70962	4.63232	2.71359	3.43573	1.81558	4.75363	3.0817	5.22476	3.18055	3.61396	2.81609	4.8856	4.65087	2.7413	4.75159	1.09017	5.31774	3.75863	3.22705	4.55866	5.23218	4.21612	3.19605	4.33171	4.39085	2.28268	2.97597	3.77058	5.73946	4.03672	5.786	3.04826	3.87588	4.36247	4.18555	3.96189	2.54856	3.78775	5.51382	1.76624	3.29329	4.10113	4.64361	4.95582	2.89241	6.33868	3.10417	3.25536	5.23698	2.73573	3.67807	4.93107	5.12688	2.89092	4.57312	3.92571	2.58797	4.89774	4.6959	4.83869	3.55188	4.15504	3.24538	3.99308	4.34106	4.50048	3.98032	4.03922	3.2978	4.24027	0.976754	3.6108	2.7001
UAP1	3.40135e-14	-13.4683	1.8387e-11	-0.718769	3.36226	2.55777	3.93204	2.52818	4.91816	3.63135	4.00731	3.27972	3.60187	2.55848	3.84687	3.41698	3.89296	3.89296	3.89296	3.25246	2.32588	3.3772	3.25219	3.56659	3.46813	2.45337	4.66338	4.33845	2.89793	2.45161	3.14426	4.36705	3.78288	2.64185	2.90344	2.65152	3.34571	4.21205	3.85661	3.79591	3.47606	3.03755	2.97318	3.84624	2.95582	3.50797	2.9411	3.54498	3.2694	3.64197	3.49417	4.66784	3.73215	4.09505	3.86114	2.88283	2.69165	4.12641	3.10481	2.71816	4.74429	3.07366	4.3805	4.25867	3.12278	2.93389	3.79365	2.39827	3.70044	2.73168	3.56613	3.049	2.21836	3.31162	4.30027	5.30948	5.16457	4.82485	3.54506	3.23099	2.97406	3.55481	3.87491	3.04583	3.8665	2.79537	3.91319	2.62264	2.46401	3.43234	2.90554	3.141	3.05428	2.68523	3.09501	2.65915	3.56916	2.60344	3.40791	2.20172	2.73562	2.53069	3.16827	2.19752	2.8215	2.67104	2.73159	2.82046	3.15182	2.97871	2.34121	2.94517	2.6411	3.09409	3.64046	2.94774	2.39807	3.03461	2.82904	3.34289	1.80169	2.82223	3.04105	2.76801	3.03861	3.15222	2.92891	3.16274	2.54731	2.69513	2.71909	3.40639	1.90184	2.97591	3.2471	2.98352	2.56629	3.51876	2.84399	2.13724	3.411	3.26047	2.93366	3.10254	4.01425	2.80401	1.81059	2.81657	2.45565	2.60917	4.03095	1.90927	3.25317	2.57833	3.05612	2.24102	2.64018	2.56391	2.6968	4.01639	2.61829	2.56	3.16944	2.35618	2.70831	2.89799
OR2B6	3.68787e-14	-13.4332	1.94247e-11	-1.14708	1.69671	1.31157	2.25256	0.967696	2.83467	2.90009	2.52058	1.1578	2.20711	-0.79483	3.14637	2.19515	1.30092	1.30092	1.30092	0.588577	2.04517	0.578434	2.12099	2.10841	2.13693	-0.0488636	3.05387	1.77098	1.46889	1.07781	2.83541	2.85576	1.28238	1.65322	0.358086	2.5207	3.18233	0.997866	2.14839	3.74938	2.11353	0.565349	0.0986003	2.85118	-0.625609	2.99608	0.490361	2.21914	0.566733	1.11724	2.44269	4.05409	2.65461	1.51788	3.80933	2.47508	2.28518	3.10847	0.145303	1.72894	1.3853	1.62074	2.06357	2.65518	0.340983	0.767678	2.80434	1.46418	1.73408	1.95973	1.35708	0.761087	-0.834064	-2.20552	2.88216	3.51476	2.2482	1.14614	2.9143	3.28226	1.11774	2.01457	1.29913	-0.308279	1.29531	1.50866	0.625445	0.410804	1.39858	1.23782	-0.126447	-0.587327	0.440907	0.546184	-0.00974079	0.885135	-0.300562	3.53073	1.63158	-0.651603	1.5489	0.257233	-0.372447	-0.427917	-0.256225	-0.19858	-1.29288	1.11284	0.218405	1.51267	0.382769	0.226697	0.85026	-0.324713	1.07289	0.441687	0.721394	2.06121	0.966087	1.47231	1.41382	1.83227	1.93186	1.39066	0.722263	-0.680343	0.439052	1.48274	0.972374	-0.0598812	1.39273	1.38934	0.855443	0.876853	0.144047	-0.448471	1.60693	1.06532	2.34209	0.405239	-1.04555	-0.101448	0.60275	0.615407	1.16366	-0.19283	2.18917	1.41488	0.0733582	1.12791	1.39543	2.28106	0.760604	0.532386	0.785301	1.34725	0.577693	0.599598	1.14796	0.0680995	0.880324	1.05367	0.943925	1.37002	1.9039	1.13689
DLEU7	5.0531e-14	-13.2964	2.55504e-11	0.785326	1.60422	2.57096	0.4229	0.711926	0.957153	0.92843	0.881414	2.02033	1.35465	2.27404	0.895806	0.0286741	1.53104	1.53104	1.53104	1.42698	1.91556	0.615653	1.19371	1.29112	0.799578	1.18031	0.516699	1.44199	1.55662	0.345927	2.00084	0.606901	1.23655	1.7717	1.35197	0.80242	1.5194	0.548323	0.71075	0.408792	1.11497	2.11787	0.204697	0.615507	1.97874	-0.123802	1.49079	0.0305957	0.860171	0.849918	0.523876	0.64753	0.660088	0.954898	-0.180464	0.380476	0.0576559	0.674869	2.21038	1.36485	0.920561	0.419002	0.633647	1.15158	0.714717	0.767678	0.478768	1.01439	1.04127	1.34807	-0.0201208	1.36176	2.05035	1.15457	0.500492	-0.999771	1.38617	0.95808	-0.271877	0.434314	1.81542	1.27089	1.3214	1.0429	1.29531	1.00009	1.83805	1.70023	0.992521	1.5537	2.16509	1.52442	2.2848	2.20722	2.30049	1.02947	2.3509	0.707049	0.889934	2.57783	1.69097	2.3592	1.61978	1.49838	1.1826	2.83583	2.01462	2.7738	2.58284	2.03548	1.44102	1.81872	1.69904	1.54641	1.84183	1.77186	2.14543	0.67433	2.00925	0.60758	3.13605	3.02734	2.39067	1.34964	2.15843	1.41003	2.27481	2.2025	1.77023	1.92715	1.1691	0.49811	2.56459	2.10215	2.32026	2.27309	2.08566	1.25801	1.13831	2.27774	0.839771	2.13888	1.53915	2.02932	1.19106	1.486	1.92926	2.54523	1.7088	2.22573	1.50239	0.206046	1.48066	1.53563	1.26709	2.59758	2.30112	1.04616	2.93837	0.998096	3.00382	2.60188	0.403304	0.925626	1.70875	1.45232
CDC6	5.09964e-14	-13.2925	2.55504e-11	-0.795766	2.49391	2.29715	2.79801	2.46316	4.02169	2.59693	2.86584	2.92959	3.06686	1.53815	3.16267	3.40443	2.61379	2.61379	2.61379	2.81804	1.75433	4.28992	2.41016	3.08079	2.16828	1.83424	3.24115	2.61332	1.9727	1.31764	3.00423	3.66526	2.74232	2.31759	1.39486	2.56564	2.91475	2.34779	2.42711	2.96473	3.1203	1.82423	2.80626	2.05121	1.33305	2.56112	1.85346	2.45981	2.11928	2.55563	2.85076	3.28423	3.54027	2.6891	3.30069	2.28426	1.42928	3.75821	1.68669	2.62036	3.84726	2.63924	3.35773	3.3806	2.31186	2.73596	3.10407	1.72291	2.62787	1.91146	3.13398	2.36755	1.34673	1.94815	3.15435	3.47145	3.87028	4.33049	2.94829	2.98503	2.22539	2.51269	3.18313	2.23197	2.66804	2.07416	1.56221	2.14183	1.29868	3.30849	1.72785	1.3912	1.56155	1.65068	1.41756	2.33726	1.58705	2.16807	2.99898	1.73464	2.73562	2.54308	2.13357	1.47086	1.91612	2.57479	1.13883	1.40997	2.04766	2.14116	0.889613	0.602158	0.420804	1.06252	3.71583	1.64822	1.74083	2.22923	2.12491	2.36248	2.20384	1.54234	2.31738	1.43055	1.88427	1.33617	1.79848	1.48274	2.29809	1.76762	1.70227	2.17881	1.49314	1.85733	1.18381	2.63239	1.42569	2.25815	2.0356	1.24748	1.26673	1.74197	1.36722	2.29643	3.52059	0.899579	2.25882	1.81637	1.30871	2.35685	2.96223	1.64397	2.52393	1.44971	0.972772	2.28784	2.26032	2.21114	1.94763	3.42471	1.30322	1.61356	2.12565	1.33126	1.80962	1.86084
ISYNA1	6.99372e-14	-13.1553	3.37656e-11	-0.539278	2.68975	3.11188	2.78631	2.89154	3.26932	3.20493	2.95192	3.18401	3.42066	2.16523	3.58785	2.85083	2.25454	2.25454	2.25454	2.86146	2.24724	2.49306	3.25219	2.96601	2.18371	2.51255	3.19008	2.87137	2.5009	2.43133	3.2514	3.0236	2.80646	3.48246	3.25144	2.74566	2.746	3.07915	3.39996	3.29782	3.44656	2.3137	2.81467	2.71043	2.04565	3.12655	2.69491	2.93676	2.49401	2.76046	3.37566	3.55124	3.99054	2.60931	3.27226	2.08574	2.60026	3.54531	1.91557	2.89587	2.55939	3.51665	3.40964	3.08261	2.24218	2.50649	2.9216	1.82674	2.84508	2.0738	3.28026	2.9479	2.45549	3.01558	3.27642	2.95753	2.85398	3.24216	3.08699	3.27384	2.63662	2.65262	2.53379	2.30115	2.68012	1.80559	3.2985	2.62264	2.69114	2.47394	2.90554	1.9056	2.52914	2.42139	1.97449	1.54388	1.44275	2.06688	2.85227	2.55399	2.58602	2.93952	2.85751	2.34123	1.96986	2.27128	2.09254	2.08103	2.35047	2.40635	1.83899	2.27552	2.30706	2.4921	1.54389	2.45198	2.27727	1.871	2.06824	2.3996	2.57335	2.19769	2.49406	2.84382	2.49139	2.28322	1.90716	1.82023	2.79633	2.30466	2.58953	2.63281	1.90184	1.85733	1.78179	2.27309	2.10589	2.44139	3.51088	0.560032	3.21086	2.4957	2.07458	2.2789	3.08953	2.60957	2.30345	1.95391	2.19798	2.43015	2.94337	2.47772	2.60418	2.19393	1.87612	2.21702	2.43548	2.70574	2.37031	1.6536	1.78788	2.07657	2.44899	2.78697	2.76969	2.05992
IGKV5-2	7.06806e-14	-13.1507	3.37656e-11	-1.7308	0.224434	-0.518506	0.538938	-0.418203	3.71832	0.102796	1.32034	-1.46974	-0.0815063	-1.16926	-0.730228	-0.341992	-0.695546	-0.695546	-0.695546	-0.639594	-3.41607	-2.03223	0.664728	2.61802	0.674125	-0.29724	1.33113	0.929853	-0.544436	-4.34055	-0.750014	-0.229121	-0.0944039	-2.84583	-0.356465	-4.34055	-0.290306	0.161792	-0.246384	0.545773	-0.876407	0.138963	-1.57629	-0.275732	-0.802644	1.18714	-0.410854	0.571763	0.566733	-0.89277	-0.374533	0.723138	1.08273	0.402284	2.80119	-0.110842	-0.138307	2.10192	-1.31631	-2.0942	1.65619	-2.04391	0.992479	1.91993	-0.825329	-3.17674	2.02926	-2.02076	3.06149	-4.34055	1.28328	0.0420864	-1.43791	-1.54628	1.55853	3.04876	2.26113	2.21646	-0.624824	0.708666	-0.671771	-0.348124	1.99707	-0.308279	-0.533915	-2.03247	-2.52448	-0.210985	-3.20882	-0.236758	-2.30536	-0.941801	-1.76304	-0.944401	-1.458	0.681694	-2.05887	-0.743337	-0.620151	-1.76596	-0.610529	-1.15873	-0.254619	-2.67923	-1.06151	-3.31134	0.384135	-2.12521	0.751339	-1.01613	-4.34055	-0.424641	-3.30855	-1.55353	-0.477552	-1.24021	-0.597496	-1.28557	-0.471087	0.378862	-0.19887	-1.2259	0.12206	-4.34055	-0.872928	-1.66848	-2.23343	-2.44786	-0.962841	-2.18455	-4.34055	0.684439	-4.34055	-1.87443	-2.63954	-2.18296	-1.7904	0.257717	-0.306073	-3.00745	1.488	-3.20812	-4.34055	-1.80299	0.712664	-4.34055	-0.619634	-0.993365	-1.94078	0.270698	-0.218968	-2.96322	-1.89609	-3.24828	-1.48663	-1.18709	-1.96851	-2.10407	-3.12011	0.319768	-2.12972	-2.16454	-1.44359	-3.08457	0.302138	0.0901693
IGHV3-74	8.4237e-14	-13.0745	3.93272e-11	-1.75201	1.01405	2.34399	1.19851	0.400825	2.39003	3.21254	1.27994	0.644569	-0.225162	-0.909173	2.0618	0.153835	0.780899	0.780899	0.780899	0.481329	-1.88374	-0.202818	-0.910302	1.76498	-0.668387	-0.167713	1.75322	0.0227316	0.688124	-0.978629	-0.205534	1.0102	1.83722	-0.881184	0.770068	-2.55295	0.83041	0.210222	-0.00842391	0.74862	1.08466	-0.55552	-1.97918	1.55789	-0.802644	0.241307	0.00458762	-0.303805	0.612487	1.29554	1.07332	6.16458	1.34015	1.14294	2.58711	1.77858	-0.965731	1.56888	0.329878	0.212123	3.05703	-4.34055	1.61051	1.90533	0.443877	-1.06504	1.53558	-0.535677	0.613001	-1.00746	0.877963	0.955928	-1.00869	-1.09549	2.14893	3.25864	2.80188	1.78969	-0.380208	0.981064	-0.565046	1.27089	1.94065	0.0543272	1.32639	-1.41701	-0.186089	-0.210985	-4.34055	2.83878	-0.83857	-0.668119	-1.97852	-1.65248	-2.27455	1.02947	-2.78905	-1.07224	0.465385	-0.651603	1.27577	-1.15873	-0.372447	-0.916471	-1.73668	-0.966456	-0.300877	-1.1391	1.40539	-0.311154	-1.81312	-1.47978	-0.69746	-2.21207	-0.384642	-2.39904	-1.23212	0.474727	0.0805919	0.876912	-0.470326	-0.130124	0.430842	-3.02489	-4.34055	0.150905	-1.4114	-0.229549	0.273308	-1.35623	-0.561185	0.752717	-2.20441	0.549987	-1.61194	-0.565195	-0.0764947	0.842872	-1.7249	-3.00745	-0.302606	-2.58159	-2.23373	-1.10626	1.92096	-1.62355	0.235272	-0.226685	-4.34055	0.373391	0.449237	-0.936299	-0.616023	-1.60493	-0.259879	0.941509	-0.582445	-1.76768	-1.40493	2.49662	-1.65257	-0.809845	0.150998	-0.918586	-0.39683	-0.923934
IGKV1-9	9.29352e-14	-13.0318	4.24239e-11	-1.68351	2.64506	1.76603	2.44333	3.48153	4.32701	5.551	3.34358	2.18478	3.14198	-0.178113	2.62938	2.37303	0.109789	0.109789	0.109789	1.53819	-1.0215	1.16006	1.7017	4.21014	1.24413	2.23649	3.11539	4.54369	1.92953	-0.0505548	0.498206	2.4704	2.03759	1.01693	-0.429412	1.2689	5.33359	2.62287	2.56248	4.59186	2.69802	3.44114	1.86576	3.11493	1.69172	2.44588	1.38384	2.93676	1.72019	2.81162	2.25402	2.77279	3.68187	2.80505	2.61756	2.71411	1.46426	3.49529	1.7311	0.776447	4.65957	0.986101	3.53956	4.82213	2.01037	0.203478	3.27408	2.1646	3.18403	0.665008	5.37586	3.25349	-0.537751	0.919367	3.83194	6.29416	3.88705	5.62125	1.8656	2.15851	1.11774	3.28918	2.93134	1.1324	2.59335	1.37037	3.61898	1.50702	-0.4056	3.47905	0.163525	1.22218	-1.57559	1.48743	-0.351971	0.807167	0.254866	0.860071	1.07777	0.171101	1.57358	0.84238	-0.145691	-2.25493	0.700611	-0.586632	0.612883	-1.6477	1.44529	0.973213	-2.2781	-1.19813	1.27602	0.845795	2.48314	-0.244672	0.76198	2.14766	1.29724	1.32573	0.226627	2.41786	1.60231	1.21907	1.67581	1.17606	1.68095	0.541573	0.884516	-0.69409	0.160425	1.96522	-0.17229	1.99844	-0.864073	2.44892	2.04433	3.89245	1.13831	0.999482	2.55753	0.60463	0.438674	1.56331	3.04517	0.269152	-0.190355	-1.14568	-1.25562	0.799425	3.62034	-1.45469	0.505951	-1.18276	1.40377	-0.140855	1.03013	-1.06817	0.865575	5.14825	-0.564139	1.13198	1.20963	1.64752	0.186857	1.95272
IGKV3-11	1.06431e-13	-12.9729	4.75283e-11	-1.46377	4.42109	5.25613	5.68266	4.74426	6.63847	5.00894	5.52596	4.86861	5.9403	2.03213	4.1668	5.26363	4.88538	4.88538	4.88538	4.92999	-0.398683	2.97344	3.86539	6.0479	4.93945	3.70542	6.71465	4.8793	3.88187	2.13794	3.00423	6.42794	4.58991	3.84425	4.24477	0.262205	4.82206	5.84516	3.42047	5.00418	4.81275	3.72436	2.49736	4.51223	3.56535	5.4141	3.7606	4.59587	3.80094	5.22313	4.05309	6.32788	4.17036	4.57276	5.2054	4.35499	2.72087	6.10401	2.94433	2.78417	5.84805	2.39625	5.38313	5.56158	4.20911	1.21089	5.20056	1.01439	4.65596	3.25137	4.79323	3.96931	1.58062	2.81564	4.86059	7.68354	6.18153	6.906	4.53084	5.57281	3.54413	3.87362	4.61069	3.66025	4.43209	2.56112	4.30703	4.10062	1.46154	4.42308	2.51313	2.84603	1.52102	2.62365	1.65228	3.54359	1.54054	2.81794	4.81435	2.12287	3.19909	2.55536	2.89624	2.66642	2.78449	1.49763	2.58833	1.43418	4.73546	2.74008	0.382769	2.8785	1.87162	2.53417	3.99622	1.73181	3.11403	3.61667	4.2378	4.21648	2.53667	2.84411	2.9225	2.87307	2.66462	3.47255	3.11262	3.13001	3.42923	2.59003	3.09298	4.12894	1.90184	3.70101	1.58209	3.60653	2.67859	5.27323	2.90215	0.827242	4.25163	2.81812	1.69275	4.14266	4.77231	1.59515	3.44307	2.6985	2.02168	4.03006	7.23094	0.770283	4.31846	-1.18276	3.07963	3.66446	2.64018	3.34023	3.12365	4.90298	2.70011	3.3642	3.10566	1.76852	1.57759	3.8874
PDZK1IP1	1.25007e-13	-12.9031	5.46359e-11	1.63311	5.34994	2.40417	3.82181	5.81635	2.01921	3.35692	2.71492	3.9991	2.17885	6.68096	3.30901	3.49594	1.05191	1.05191	1.05191	7.1046	4.37804	3.53123	1.88427	5.30445	3.68419	5.90462	2.40017	2.81701	4.9991	3.89349	2.67531	2.88222	4.8517	4.11844	5.10117	5.05645	3.51688	2.70965	3.10908	4.70101	3.28266	5.22688	3.41018	1.13938	5.38465	2.3636	5.47338	2.3683	4.2221	3.14654	2.8728	2.62293	4.12661	3.98344	3.56564	3.11952	3.96176	4.33037	5.24741	3.85467	3.11059	2.78112	2.62831	0.909654	2.8691	5.53603	3.06753	4.80653	3.49258	5.51979	4.65377	4.77932	5.66382	5.12427	3.18749	2.63004	3.74251	4.17931	1.79263	2.63675	4.12506	4.45823	3.41306	1.82533	0.228563	4.75676	2.72321	5.2296	3.3535	4.79253	4.80939	5.74675	5.00624	5.98343	6.23659	5.05026	5.20707	3.15027	5.74309	5.45919	3.47923	6.01933	3.24029	3.74363	3.31239	5.25832	3.24294	2.71573	7.87087	5.55202	6.5911	5.65889	4.41609	4.39111	4.46734	3.54703	6.85924	3.12263	5.45987	3.00034	6.60702	4.78104	6.18278	6.7444	7.24036	6.16222	4.21382	7.09294	4.34594	5.9512	3.74105	3.44817	6.37536	6.29378	6.14522	6.27416	6.43318	4.50619	4.15142	5.72376	2.8681	4.98151	5.16522	6.51847	3.43149	6.30825	6.04738	7.22712	6.89306	7.26868	2.23445	3.3759	3.93983	7.71068	6.95976	6.87897	6.39037	4.90293	8.45254	2.70989	4.90095	4.12258	4.55223	4.25024	9.1711	2.10066
IGKV3-20	1.47578e-13	-12.831	6.31571e-11	-1.61343	5.10487	5.62507	4.5487	4.83378	6.75531	4.66222	4.98639	4.17654	5.51509	2.48115	5.3524	5.03255	7.03108	7.03108	7.03108	3.93486	0.596521	4.22215	5.87904	6.84157	5.30479	4.38673	6.1212	4.15963	4.37961	1.9224	3.70031	7.91295	4.15753	3.893	4.79385	2.19807	6.11275	5.36253	4.47468	5.94025	5.65267	4.80436	3.07461	4.72938	3.45151	4.97732	4.48472	4.67199	5.22019	4.94433	5.07015	9.21699	5.95963	5.61391	5.25467	5.39893	4.28889	5.459	3.60587	2.60583	7.14561	3.00589	5.87054	6.24069	3.72303	2.73596	6.04135	2.78608	5.62395	3.26104	5.51133	4.27867	1.98193	3.33575	6.38156	7.73672	6.58245	6.49809	6.87186	4.95476	4.44538	5.06735	4.91703	5.16397	6.91045	3.23466	4.89482	4.96784	2.23092	4.51561	3.51976	3.24395	1.12103	3.26145	1.74547	4.2913	1.03642	2.98258	3.84302	3.19396	3.45951	3.03907	3.31842	2.86976	2.62612	2.65935	2.4881	2.21281	4.83267	3.65543	0.827228	3.06328	2.91215	2.74589	5.49506	2.26821	2.79024	4.61983	4.85818	4.53278	3.69768	3.84999	4.48873	2.98445	3.21187	3.57242	2.97957	3.21569	3.86765	2.53447	2.86311	4.47047	0.920767	4.01853	1.25271	4.72974	3.65254	7.09171	3.22868	1.86759	4.32914	3.37128	1.27291	3.89488	4.02951	2.22414	3.26271	3.55773	1.92474	4.0916	5.75092	0.206046	4.46534	0.35466	4.46058	3.88605	2.94058	2.82245	2.95067	7.34901	2.39081	3.52522	3.62722	2.35618	2.61104	4.3085
DZIP1L	1.55474e-13	-12.8083	6.51787e-11	1.67925	2.25676	0.644387	-0.259559	-1.01691	-1.03096	0.812989	1.64055	2.39479	1.671	1.95252	0.640406	1.23914	0.867678	0.867678	0.867678	1.69042	1.20783	1.49571	1.27444	1.31338	0.877535	1.22818	0.787997	1.56019	1.49873	-0.298914	1.73153	0.876229	-0.549737	1.38234	1.21508	2.05831	1.2354	-0.0500299	-0.122503	0.785978	0.38988	0.436732	0.396011	0.193785	3.04356	-0.790973	1.00519	-0.739872	1.22666	2.43029	-0.0923871	0.247567	-0.259365	0.523318	0.341312	0.0721586	2.16275	1.36116	1.93468	2.33343	-0.219779	1.07696	1.45452	0.938628	-0.164759	3.02352	0.866864	0.701252	-0.341175	2.17951	-0.293669	-0.226749	2.0051	2.40111	-0.987157	0.0887926	1.26312	2.37531	0.319201	0.550387	0.326895	0.842456	0.260228	0.226809	-0.426391	2.35653	0.119545	1.06062	0.293133	0.936872	1.991	0.23026	1.60096	4.25266	1.87487	1.30948	1.16464	1.12463	0.419797	4.01772	0.0822777	2.31655	-0.044414	1.32479	0.168374	1.41665	1.25181	0.337323	6.42597	0.973213	5.49107	1.46191	-0.281128	0.550233	1.49582	1.16757	2.56793	0.474727	3.29194	1.99311	0.226627	1.59489	0.901097	0.736766	1.24318	-0.24291	0.318289	1.25884	0.202405	4.41415	0.804056	-0.414399	4.27864	5.90303	0.467593	0.381139	3.6594	2.46762	1.13831	3.86778	-0.510434	0.361984	4.12395	4.14266	-0.359091	2.29056	4.41458	4.83972	1.79909	3.10326	0.648716	0.103872	3.09554	3.42252	1.09318	4.52176	0.577693	0.711456	2.21576	-1.32554	-0.225157	4.03866	-0.543833	2.0329	1.57759	0.243575
CHPF	1.71982e-13	-12.7645	7.06571e-11	-0.99485	2.79102	2.40417	3.63885	2.44644	4.76782	2.84238	3.32385	3.13367	3.61247	1.53815	3.75845	3.25876	3.23623	3.23623	3.23623	2.89319	1.63587	2.48303	2.74838	3.84782	3.21392	1.70489	4.18617	3.77575	2.24332	1.63384	2.73561	3.91203	3.34188	1.54646	2.19966	1.40702	3.02099	3.50992	2.84643	3.09695	3.00364	2.59056	2.23476	3.1555	2.04565	2.86763	2.15933	2.69455	2.33933	3.17938	2.73518	4.44312	3.28867	3.24713	3.74872	2.30269	1.49841	4.22859	2.25669	2.69089	4.53639	2.10386	3.60781	3.76725	2.18392	1.84824	3.48276	1.56371	3.00562	1.61249	3.26756	2.6749	1.06744	1.47009	3.71862	4.5744	5.1049	4.6771	2.45983	3.00551	2.54427	3.15126	3.73676	1.99003	3.80715	1.29591	3.19121	2.47947	1.52186	3.22188	2.26028	1.67939	1.69504	1.30333	1.23677	2.405	1.67581	1.68507	3.23444	1.07355	2.21469	1.71702	1.5567	2.19752	1.01375	1.23963	1.80842	1.95285	2.28602	1.88715	-1.17989	1.73745	1.87162	2.23585	3.89793	1.71136	1.67859	2.54175	2.10627	2.7455	1.37278	1.45974	1.98015	1.50716	2.21096	1.78789	1.60554	1.92571	2.01744	1.90542	1.93345	2.68616	1.73025	1.9713	1.03529	2.61907	1.88959	3.10788	2.56419	-0.465277	2.66865	1.69029	0.946157	1.96503	4.07067	2.22414	0.635106	2.46859	1.4267	2.19802	4.28804	0.70198	2.98997	1.50756	1.69007	2.14256	1.61965	1.35257	1.30954	3.4903	1.35466	2.33016	2.37223	1.37002	1.7295	1.99656
JCHAIN	1.85734e-13	-12.7311	7.3744e-11	-1.72143	7.16238	6.67942	8.19142	5.45809	8.97442	7.91026	8.25886	5.87944	6.82928	2.93503	7.8843	6.89239	8.2526	8.2526	8.2526	7.65472	0.317442	4.91344	6.95391	8.68696	7.96837	6.09574	9.18678	8.79251	6.29227	5.095	5.97315	8.34531	7.58409	5.03185	5.89322	4.50368	6.95211	7.74397	6.42927	7.61448	7.04041	6.48027	4.63033	7.25289	5.65385	7.32827	6.06756	6.76266	6.95914	7.25442	6.41823	9.39062	7.84265	7.59135	7.89083	7.66402	5.21957	8.66583	6.43613	4.5332	8.94986	6.43165	8.65506	8.52667	5.89841	4.1393	7.79897	5.74026	7.18769	5.77213	7.93776	5.75014	3.51503	5.60067	8.72075	10.8299	9.69444	10.504	7.3767	7.1067	5.85156	7.41502	8.60937	5.81906	8.43458	4.68198	8.19736	6.07152	2.97625	7.60527	4.18987	5.07724	2.80707	5.12311	4.01799	6.38061	4.66704	4.02199	7.15091	4.66383	6.2575	5.17464	6.00618	4.50697	4.15488	4.1434	5.46967	3.12558	7.37611	4.30498	3.53293	2.93791	3.93686	3.76727	7.90413	3.64732	3.24865	6.89888	6.1235	6.70371	4.30556	5.18404	5.4209	4.39721	4.78305	4.16609	4.17956	5.03535	5.17165	3.5354	5.0516	6.23806	2.77352	5.91732	3.92764	6.28262	5.61338	8.78251	5.73256	4.48533	6.14177	4.81656	3.22568	5.77891	8.68357	4.04	3.90071	5.98667	3.42099	5.2997	8.91771	2.45715	7.10044	2.74392	5.74379	5.76531	4.1409	4.56977	5.35821	8.12445	3.89032	4.73469	5.87234	4.22931	4.46984	6.55335
TSPY26P	1.86675e-13	-12.7289	7.3744e-11	-0.675842	2.8376	2.95979	3.87798	3.4733	3.81621	3.22011	3.02096	2.34508	3.50275	2.83201	3.8519	3.02479	2.69514	2.69514	2.69514	3.13353	2.68529	1.75119	3.39745	2.94477	2.82868	1.5628	3.91451	3.64364	2.88669	2.30328	3.58213	3.83738	2.38434	2.57824	2.53296	2.63756	3.19247	2.68416	2.44724	2.82814	2.74723	2.57026	2.7548	3.27081	2.92772	3.1203	2.67236	4.00227	2.76104	2.32858	3.71159	3.18745	4.00548	2.73994	3.54994	1.69733	3.05505	3.44933	2.97234	2.93126	2.96033	4.20654	4.6878	3.60954	2.36527	3.49239	3.45473	1.88563	2.88692	2.58549	3.59692	3.9367	2.6444	2.83269	2.77287	3.0389	3.3231	3.24216	3.17576	3.06527	2.62539	1.98663	2.20299	3.00494	2.03951	2.78179	2.37658	2.04345	2.70421	2.00051	2.37816	2.01315	2.72917	2.00475	2.17208	2.16041	1.33785	2.514	3.14621	1.42858	2.43264	1.82238	2.39029	2.32595	2.63446	1.84577	3.11437	3.07259	1.48411	2.80583	1.93085	2.51869	2.78837	2.79861	1.22806	2.89432	2.67807	2.57957	3.10738	2.7455	1.37278	2.19769	1.50664	2.41728	1.92677	2.73028	1.77573	2.09355	2.26368	2.98148	3.21516	2.50007	1.65546	1.63327	1.14809	1.9925	2.67859	3.27317	3.79585	2.08719	2.39796	3.06127	3.17442	1.89774	2.57958	2.81534	2.98982	1.27187	2.91533	1.88693	3.20327	1.96862	2.7524	2.66985	2.79716	1.256	1.82946	2.7457	2.38851	2.60719	1.71102	1.81691	2.67353	1.73921	2.25816	2.37428
IGHV3-48	2.26209e-13	-12.6455	8.76752e-11	-2.02672	0.28715	-2.66675	2.36688	0.400825	2.28973	-0.356347	1.27994	-1.15168	0.808353	-3.42229	1.2411	0.696878	1.30092	1.30092	1.30092	-2.24496	-2.45536	-2.58702	-1.3204	2.09562	-2.36348	-2.99075	-0.568663	0.674275	-1.33486	-1.49508	0.272611	-1.29831	1.3413	-0.22262	-1.08014	-2.55295	0.479236	-1.65887	0.416097	0.455912	-0.295269	1.43284	-1.12687	-0.546208	-0.544624	0.836871	-0.410854	1.29773	0.136651	-0.89277	-2.63994	1.89365	0.320994	1.24033	1.34967	0.380476	-4.34055	0.36405	-1.50945	-1.75726	0.573551	-0.669331	-1.73835	0.254148	-0.164759	-2.10132	-0.224528	-1.53549	-1.93899	-2.49511	0.497704	-1.20272	-1.7124	-3.45449	0.500492	2.27449	0.814768	5.51603	0.173526	2.55573	-1.78414	1.24753	0.973213	-2.223	-0.144886	-2.03247	-3.46053	-0.311574	-3.20882	1.65888	-1.49304	-3.03677	-2.23195	-4.34055	-4.34055	-1.7746	-2.78905	-4.34055	-0.441252	-2.02858	0.445183	-0.868954	-2.22632	-3.28291	-4.34055	-1.48347	-1.14247	-3.40624	-1.24906	-2.45101	-1.17989	-1.83009	-0.823462	-1.55353	-1.79471	-3.37928	-1.81316	1.11297	0.225845	-1.87438	-2.33068	-0.635697	-0.988818	-2.34838	-1.88841	0.0922903	-4.34055	-3.10382	-0.808421	-3.2347	-1.73354	-0.847837	-0.856729	-2.33442	-3.25265	0.178242	-2.12558	0.530835	-1.94161	-3.00745	-0.120981	-2.1462	-4.34055	-4.34055	1.48476	-4.34055	-0.998654	-0.993365	-3.29141	-0.393313	1.73953	-2.27163	-1.0351	-1.8737	-3.58167	-0.571141	-1.11505	-2.54355	-3.12011	0.0680995	-2.84757	-4.34055	0.00610352	-1.62836	-2.79538	-2.56673
IGHV3-23	2.55905e-13	-12.5919	9.73482e-11	-1.44442	2.61711	4.37161	4.77264	2.18937	5.86128	4.14647	3.21557	1.2686	3.03568	0.705329	3.82655	3.62587	2.3278	2.3278	2.3278	1.64144	-0.57798	1.16006	1.81399	3.95438	2.92361	1.67066	3.60706	1.1469	1.55662	0.256548	0.099877	4.58672	3.35266	1.35729	2.51363	-1.77866	3.40796	3.38891	2.67774	3.27173	3.02774	3.56426	0.254956	3.1894	1.04982	2.40533	2.39789	3.36731	2.80111	3.42914	2.07544	4.56371	2.78157	2.78098	4.03476	2.72782	1.31895	4.13006	0.145303	1.05838	3.32642	0.110328	4.00648	3.10195	1.99351	-1.26282	3.35969	1.2418	3.02448	0.543554	3.39566	1.81361	0.409612	0.0759379	3.6298	4.84431	3.97986	4.88155	2.00133	3.59091	1.7549	2.68775	4.61295	1.1324	2.87138	1.44117	2.06953	2.06367	-0.014339	2.39088	0.792295	1.86311	-0.42607	1.55496	0.443976	1.65932	-0.686657	1.47993	2.73618	1.31967	2.08341	0.920402	1.97375	0.626743	0.98793	-0.286251	0.333687	-0.0760427	3.33287	1.18572	-1.46204	1.24382	0.305128	1.06252	2.8888	0.391161	1.20624	3.07046	2.40976	3.0243	2.31632	2.12807	3.0748	-0.492301	-0.189093	1.36121	1.0064	1.67652	1.41012	-0.148051	1.64545	1.84526	0.0773085	1.88668	-1.19008	2.13025	0.451955	1.90196	2.12204	-1.23669	2.388	0.859838	-0.891352	1.56331	3.54203	0.333578	0.768436	1.14629	1.00158	2.16976	4.51577	-1.17233	2.11302	-4.34055	1.7203	1.66357	1.21231	1.48439	1.52234	3.10276	0.732612	1.34425	1.62799	0.280087	0.302138	2.05992
CUEDC1	3.31263e-13	-12.4798	1.2243e-10	0.629833	4.76461	4.75049	3.69621	2.96382	4.14522	4.8858	4.5221	3.69127	4.89227	4.54396	3.93967	4.3788	4.80336	4.80336	4.80336	3.96005	4.66944	4.23117	4.27812	4.63161	4.35679	4.81665	3.0424	4.07942	4.65273	4.88738	4.80347	4.57596	4.0947	4.72179	4.35205	4.46467	3.73376	4.06508	3.7593	4.21081	3.96216	4.68202	4.64689	4.19386	5.08876	4.3099	4.64961	4.02117	4.63618	4.73941	3.96348	3.77647	4.28808	4.28962	3.41777	4.08912	4.26924	4.27874	5.39789	3.7396	4.03307	4.17089	3.36651	4.71735	4.84071	4.6207	4.00166	3.7336	4.48941	4.91023	3.48616	4.27867	5.28754	4.31411	3.82774	4.32554	4.38593	4.32271	4.26017	5.24265	4.50171	4.77646	3.98363	3.74072	5.43757	3.99826	4.31005	5.1396	4.06589	4.39595	4.90332	4.40723	4.76946	5.06349	5.08652	3.63105	4.95555	3.53831	3.49841	5.47197	4.05332	5.40243	4.12679	4.74384	4.82673	5.48044	5.31736	5.24621	5.92962	5.27195	5.92259	4.6647	4.281	4.66167	4.38397	4.84784	5.01015	4.32929	5.56772	4.29738	5.90441	4.84752	5.36289	4.95393	4.99762	4.60393	4.5947	5.27375	5.12927	4.77341	4.85261	4.02923	6.25704	6.21499	5.13372	4.52013	5.23372	5.23364	4.78227	5.33352	4.1344	5.07767	4.99841	4.97913	4.36342	5.2839	5.58999	6.03619	5.24984	5.2227	4.13436	4.14054	4.89028	5.45661	4.57461	5.48297	5.01251	4.40069	5.64424	5.02971	5.49804	6.18641	4.42974	4.98363	4.4481	5.08097
IGHV3-53	3.33759e-13	-12.4766	1.2243e-10	-1.64472	-0.391409	-0.0463239	0.229211	-2.50268	0.957153	-0.0346308	0.582466	-1.46974	-1.65257	-2.46497	0.209464	0.212567	-1.07265	-1.07265	-1.07265	-0.31564	-2.85718	-1.46775	-2.46587	2.09562	-0.668387	-2.99075	-0.371633	-1.07513	-1.5624	-2.30715	-0.925651	0.0451293	-0.845838	-1.46019	-0.0385499	-2.11447	-0.181543	-0.873483	-0.183114	0.74862	-1.13715	0.0827615	-2.54016	0.0535989	-1.51973	-0.699675	-1.51224	1.16806	-1.0622	-1.26439	-0.86459	2.49935	-0.0595306	-0.585968	0.723688	-1.03593	-2.01367	2.25672	-2.73708	-1.75726	1.52709	-2.48905	0.798463	1.68366	-0.603865	-2.10132	0.586009	-4.34055	0.27772	-4.34055	-0.150421	-0.633734	-1.2074	-2.20552	1.45347	-3.24197	2.22201	2.58495	-0.624824	-0.456769	-0.285375	-0.66519	1.10742	-1.53089	-1.2397	-3.12804	-0.983779	-2.15899	-4.34055	0.157148	-1.49304	-1.72216	-2.23195	-2.44437	-4.34055	-0.361959	-4.34055	-1.26989	-0.938528	-1.18169	-0.403753	-1.52172	-1.17207	-2.67923	-2.13017	-3.31134	-4.34055	-2.84385	0.0213401	-1.47027	-4.34055	-0.424641	-2.71308	-1.95768	-0.384642	-3.37928	-1.40106	-0.37509	-0.262865	-0.306023	-0.19887	-0.900825	-0.813947	-3.02489	-1.19871	-1.31117	-3.26826	-1.38019	-2.59701	-4.34055	-3.15589	-0.750106	-2.20441	-0.0848814	-4.34055	-1.35443	-1.7904	-1.15828	-1.7249	-1.86591	-1.90558	-4.34055	-2.93254	-3.20205	-0.281712	-3.25989	-4.34055	-2.73684	-3.29141	-0.393313	0.153479	-1.80609	-1.0351	-4.34055	-2.71924	-0.0218816	-0.739103	-1.76768	-3.12011	-0.236946	-2.12972	-2.5981	-2.3897	-2.42347	-2.79538	-1.79479
NUDT16	4.88265e-13	-12.3113	1.75964e-10	0.945029	5.64459	7.3064	4.5829	5.74635	4.58417	5.1	4.6662	5.03459	5.77551	4.93633	4.43522	4.9203	5.13611	5.13611	5.13611	5.33227	6.21859	4.51343	3.79872	4.93423	4.14458	5.01045	4.16517	4.06949	4.38362	4.60459	4.56261	5.14816	4.67112	6.39616	4.75734	5.58631	7.05434	4.3855	4.17	4.88658	5.09717	4.91109	4.58193	4.23231	5.0038	4.96516	5.25369	4.63321	4.67173	4.56899	4.96119	4.35079	4.49017	4.57743	4.77337	5.23829	6.05041	4.69778	4.67291	4.6895	4.38317	5.02798	4.77613	5.22776	4.49625	5.0705	4.57052	6.18034	4.44108	5.61142	4.2413	4.58257	5.48173	4.2489	4.47147	5.52604	4.4409	4.3188	5.03661	4.92281	5.12899	4.59406	4.30745	4.18438	6.0385	5.4745	6.40309	6.93492	5.75712	6.59904	4.60696	4.84588	4.8616	5.55286	5.50659	5.4472	6.38295	5.98303	4.75363	7.26217	6.77161	6.66717	4.5757	4.96216	4.99171	6.54461	5.14522	5.08928	7.35597	4.73689	6.74455	4.93822	4.48748	4.57868	6.41653	4.73589	4.50611	5.94968	5.24872	4.41081	7.38404	6.22012	6.92373	5.29106	6.91842	4.68053	4.82547	5.15134	5.21732	5.06081	4.93197	4.55416	6.95225	7.60995	6.16546	5.09687	4.8124	5.60109	5.89788	6.9483	4.14627	5.87149	5.37556	6.86008	5.42797	5.0807	5.22269	6.99525	4.94083	7.08511	4.4303	5.50709	5.65952	5.30376	5.00433	6.80444	7.09012	4.94072	7.11256	6.54464	6.9281	7.36583	4.15692	6.88824	5.76304	5.4633
H2BC8	5.50576e-13	-12.2592	1.94572e-10	-0.844411	4.08248	3.52486	4.62946	3.72282	5.11418	4.22007	5.11396	3.78745	4.36185	2.8141	4.97937	4.99749	3.9304	3.9304	3.9304	4.0935	3.0287	5.14428	4.68733	4.9992	4.58014	3.342	5.71443	4.74639	3.43411	2.54893	4.31836	5.09826	3.76146	2.97391	3.46272	4.23819	4.84153	3.78636	4.00661	4.80476	4.3088	3.51201	3.45387	4.23231	2.30799	4.64424	3.03245	4.06555	3.96865	4.26993	4.71193	4.55339	5.21413	4.26379	5.74819	4.44069	3.63331	5.06846	2.70927	3.95552	5.19749	4.60416	4.74616	4.83759	3.69722	3.57624	5.12478	4.43814	4.22157	4.39536	4.19844	3.56221	3.00772	3.88604	4.44705	5.81879	5.21856	5.27127	5.45242	5.10706	3.34638	4.48094	4.45322	3.31318	3.81813	3.79023	3.63352	3.98874	3.07014	5.03065	3.49388	2.75601	2.34408	2.92104	2.43248	4.11645	2.64277	4.44537	5.57521	2.30533	3.99971	2.99467	3.71852	3.16419	3.15888	3.33172	2.34262	2.71573	3.13972	3.41776	3.12967	2.5945	2.922	2.91463	4.65958	2.93897	3.3913	4.96994	2.8957	4.26086	3.11131	2.63417	3.55303	3.33904	2.94865	3.34656	2.71834	2.97891	4.44908	2.73265	3.93726	3.93687	2.4586	3.46848	2.39835	3.85957	3.33888	3.7818	3.82191	3.29263	3.4208	2.86549	3.05198	2.52172	4.34829	2.33844	3.45301	3.42882	3.25544	2.99469	4.54109	4.79759	4.25773	2.56477	3.35482	2.95754	2.67164	3.72713	3.79047	5.23116	2.77753	3.44312	4.01265	3.35888	3.81387	3.45641
SLC5A9	5.58842e-13	-12.2527	1.94572e-10	1.4169	2.79668	3.61674	-1.17674	1.10189	1.81786	2.53755	0.678828	1.92205	3.82798	1.81522	0.54413	2.08943	1.8901	1.8901	1.8901	1.59074	4.03217	-0.0204538	0.742468	1.69886	2.0042	2.74417	1.7811	1.78723	1.09207	1.44447	2.61239	2.43509	-0.0558753	4.43506	0.123226	2.73258	3.64793	1.58014	0.807382	1.64833	1.85079	1.07779	2.10376	0.43891	1.39596	1.5076	2.0759	0.689864	0.420062	0.60124	1.63411	1.68259	1.55852	-0.585968	0.723688	1.48783	1.49841	0.505527	2.24142	1.67429	1.40992	1.81803	0.30864	0.688701	-0.710351	2.7092	0.586009	1.6341	0.755329	3.34523	0.312245	-0.633734	2.55303	0.0174717	1.73027	1.97703	0.502925	1.07383	1.81737	2.19464	1.57988	0.842456	0.213368	0.971925	2.52802	2.09627	3.03935	2.12269	1.81491	1.86638	0.404855	0.896666	1.78335	3.51987	4.0273	1.19168	2.78922	1.16437	0.634565	4.43819	1.5489	4.02151	0.33971	1.74807	1.67853	4.55952	2.03055	2.76428	5.76795	1.88715	4.03189	1.89566	1.00656	1.39484	3.49522	1.13723	2.43619	2.3362	3.57561	0.729211	5.50705	2.70759	4.27794	2.41728	3.22044	1.80624	1.41255	3.141	1.41012	3.13881	2.06926	-0.658577	5.74422	5.1064	3.38392	2.07282	2.71855	2.60395	0.831301	4.28899	-0.510434	3.27808	2.04635	4.70183	1.59144	2.78109	3.70668	4.37392	2.14732	4.81174	2.26515	3.03084	0.760604	1.94452	2.14486	4.67492	3.98058	2.13293	5.00992	2.69883	4.03922	4.10327	0.47847	2.82931	3.64942	3.19937
LAPTM4B	6.6671e-13	-12.1761	2.28259e-10	-0.873528	2.85778	2.01788	3.94261	4.34033	3.22927	2.99143	2.75968	3.33806	2.02859	1.60217	3.14637	3.74505	1.98374	1.98374	1.98374	3.46443	2.71481	2.61754	3.98616	4.39374	2.6514	3.1316	3.51044	4.61826	2.03511	2.087	2.70577	3.03151	2.90252	2.4179	2.22365	2.21697	4.27222	1.81748	2.83119	2.92342	3.52202	2.44211	2.04784	2.26763	1.35433	2.82983	2.83345	2.9526	3.02909	2.35181	3.49417	3.71298	2.52579	3.05974	4.78011	3.4768	3.08906	4.31122	1.77418	3.0325	2.15567	1.73676	3.04412	2.66388	2.40407	2.80078	4.38991	5.40161	2.86615	3.48374	3.90645	2.61844	3.17027	3.11652	3.17432	3.24156	3.52942	3.18323	2.20252	4.01629	2.78523	3.45639	3.14618	2.11606	2.54132	1.88393	1.88741	2.00214	2.41713	4.26546	2.09795	1.87741	1.8503	2.12072	2.04951	2.43123	1.94944	3.61917	2.39117	1.89509	1.18262	2.3592	1.97375	1.92073	1.81695	2.00197	0.432878	1.33481	2.7984	3.51645	2.99427	2.24055	2.29195	1.50471	2.07235	2.07368	2.6567	1.76558	0.966087	1.6877	1.92035	2.83321	2.65144	2.2037	2.6135	2.49034	2.04674	2.9163	1.64214	1.61527	2.36157	1.53216	2.39106	4.36977	1.4118	2.85314	1.91274	1.95856	2.33004	2.11243	1.7121	1.79186	1.45575	2.02932	2.6797	0.454392	2.09075	3.36683	1.4267	2.67096	2.31002	2.57641	3.26145	1.61673	2.05283	2.55993	1.51946	2.47161	2.80918	1.6987	1.54382	2.24462	2.78876	1.93289	3.43881	1.48347
TTC26	7.19187e-13	-12.1432	2.42189e-10	1.349	3.77948	4.36406	1.12614	2.94013	1.19755	3.73012	1.9547	1.72239	3.49131	3.8045	0.593071	2.55426	1.94435	1.94435	1.94435	2.45678	4.46168	2.51293	2.52461	2.32113	2.43642	5.11599	2.04528	0.447663	3.43411	2.74241	3.19883	2.87345	1.25199	4.20873	1.00966	4.54167	3.62565	2.34779	2.37551	3.13364	3.41036	1.69897	2.7548	2.3697	3.86121	2.45584	1.49079	1.94603	3.43134	1.69122	2.75904	2.67146	0.621811	1.78325	3.93553	2.75484	1.90714	2.25672	4.14647	3.37856	2.55939	0.986101	-0.111543	1.50148	2.05981	4.82772	2.30516	3.15664	2.93757	4.30948	1.98799	-0.168825	4.08166	1.76482	2.24019	1.20349	0.948586	0.107266	3.49227	3.09425	1.81542	2.96335	1.65526	2.13784	3.73949	4.71093	2.79395	3.00373	0.858592	3.15153	3.02783	2.07652	3.63163	4.06272	4.19364	1.56772	3.04388	1.62937	3.14621	5.93009	4.4261	5.19833	1.63513	3.67895	2.95409	4.78597	2.51098	3.97656	6.48099	3.36264	5.17768	2.93062	1.65247	1.77412	4.06372	2.70045	3.86177	2.59195	4.7117	3.43517	5.88265	3.35896	4.99691	4.16866	5.21684	2.10198	3.33902	4.84343	1.97553	4.3228	2.19338	1.89142	5.98086	6.12705	3.85748	2.95201	4.53503	3.30262	2.10799	5.02339	1.75921	3.24264	4.78861	5.11865	2.66023	3.66134	4.92714	6.28645	3.13059	4.61094	2.03508	2.72148	3.11393	4.0715	2.62408	6.25949	4.58691	3.46517	5.11751	4.67938	4.57203	5.88805	2.25954	3.76007	3.02596	4.3085
NT5DC2	1.05788e-12	-11.9756	3.505e-10	-0.9107	2.13238	1.34266	2.3511	2.32363	3.9121	1.81275	2.60476	2.77862	3.22724	0.0834417	2.87673	2.69478	2.53644	2.53644	2.53644	2.45678	1.75433	1.64718	2.06156	4.00997	2.357	1.80297	2.68476	3.70052	0.739012	0.656605	2.45989	2.81056	2.58663	1.63249	1.71559	1.03326	2.00693	2.07453	1.56531	1.89052	1.63766	1.93948	0.524494	1.45017	0.628845	1.80125	2.17545	1.86466	1.85952	2.31682	2.25402	2.86747	2.71948	2.82088	3.07793	1.45525	1.31895	3.47822	0.730681	2.9658	3.14766	2.36052	3.06585	3.53561	1.56172	1.13248	3.44051	2.09975	2.29645	1.83587	2.14901	1.45682	2.73033	1.65404	1.93145	3.22427	4.25641	4.52946	1.74185	2.48456	1.8735	2.81236	2.35104	1.33451	2.68012	0.687039	1.95071	2.25167	0.949245	3.5075	1.48671	0.274166	1.69504	1.52159	1.03003	2.44416	1.83846	1.76478	2.1332	1.57794	1.69097	0.530347	1.60427	-0.427917	0.496008	1.27068	1.50074	1.11284	1.09017	1.9044	0.762024	0.487529	1.8093	1.19953	3.06385	0.904871	0.546569	1.85052	0.293332	1.9437	1.24218	2.1633	0.850041	1.77843	1.17429	0.963585	0.702986	1.61478	1.64214	1.50395	1.08613	1.64425	1.10067	1.14317	1.07388	1.53461	0.51382	2.01301	2.02067	1.57252	0.952184	0.812281	1.172	1.16585	2.57958	0.941525	1.05613	1.00872	1.1802	1.48977	3.58427	0.630281	2.33305	0.87772	1.83527	1.43306	0.438317	2.02881	0.64103	2.8464	1.30322	1.40859	2.02895	1.64752	0.459435	0.926371
AC010883.2	1.08256e-12	-11.9655	3.52982e-10	1.13292	1.74092	2.55777	-2.19903	-1.21548	-0.587713	0.772361	0.0692914	0.973805	1.40432	2.48115	0.49347	0.0926117	1.23716	1.23716	1.23716	0.535949	2.40044	-0.202818	0.40269	1.35691	0.273887	0.971208	-0.0435887	1.12148	1.30968	0.852335	1.36238	0.910907	1.3268	3.4591	1.62843	-1.50644	2.38842	0.389154	0.374645	0.892578	0.339424	1.82423	0.947621	0.148553	1.96497	-0.0656384	2.25347	-0.0303692	1.28434	1.00449	-0.482338	0.64753	1.05427	0.925916	0.341312	0.380476	-0.247268	-0.0994138	1.66396	0.611709	1.61443	0.272905	0.154924	0.755358	0.539918	0.543608	0.73326	0.656861	0.509662	1.23492	-0.0838005	0.464343	0.409612	2.43501	-0.873437	0.751224	-0.145307	-0.309888	0.737286	1.40772	0.983519	1.01835	0.660325	1.27679	2.14786	1.25718	2.32973	1.35124	0.90463	1.00229	0.990408	1.50612	1.06575	1.41658	1.62801	-0.661188	3.06046	-0.898438	1.01783	2.45446	1.8203	2.92066	1.58859	1.29371	1.57828	3.10066	2.93986	1.40997	3.42554	1.79763	1.52203	1.01465	1.24496	1.39484	0.0739754	1.86736	1.2639	1.42137	1.45292	-0.387994	3.94868	2.41786	3.56891	0.108903	2.81927	0.963585	1.44175	2.72501	1.3125	1.83816	1.32197	0.880282	3.99754	3.60717	1.28596	1.2537	1.93552	1.40099	1.5029	2.0087	0.868706	3.18779	0.883705	2.62242	0.167775	2.17224	1.25101	2.85722	2.6742	3.3994	1.55304	-0.00609402	1.42283	1.66837	1.22554	3.13447	3.13368	0.037943	3.35417	2.78499	2.97124	4.40478	0.240094	0.817591	1.48302	1.88437
DEPP1	1.63808e-12	-11.7857	5.25773e-10	-1.18789	1.36335	-0.0463239	1.64946	0.254803	1.74397	1.81275	1.37889	3.69623	0.279512	-1.03337	2.73128	2.49634	0.656425	0.656425	0.656425	1.14014	1.67645	0.54023	2.09158	1.49967	0.877535	1.22818	2.70673	2.47971	0.464465	-0.298914	2.65984	0.474065	2.51805	1.45498	0.123226	0.643813	2.57051	0.257078	2.55322	3.47412	3.15718	-0.745959	0.786106	1.98842	-0.196457	1.30205	0.931161	1.93012	0.566733	0.201765	2.47187	4.12898	0.222117	0.634979	2.40709	1.90457	-0.138307	2.88499	1.00836	3.1771	0.658197	0.551656	1.24192	2.43902	1.01128	2.05369	2.77064	2.3433	2.20016	1.06877	2.18998	-1.20272	-1.43791	1.99436	1.36354	1.46136	1.99334	1.34357	0.737286	2.72585	0.211529	1.94367	0.793726	0.0543272	-0.144886	1.60433	-0.983779	-0.311574	0.487166	2.04776	-0.126447	-1.41277	0.255737	-0.944401	0.601855	1.33748	-2.05887	0.953753	1.21754	1.03961	-0.50344	-0.328007	-0.569469	-1.43575	0.073357	-0.586632	-0.562308	0.885929	-0.206967	1.00556	-1.81312	0.526759	-0.581584	-0.865759	1.65749	1.75197	1.23536	-0.582172	-0.471087	1.97683	0.029509	2.41786	2.13746	0.456724	0.945384	-1.02502	-0.890996	1.13234	0.884516	0.945759	0.579806	0.849432	-0.0420996	2.24496	-0.598327	0.0251625	0.573141	-0.627293	0.0867848	0.0346668	-1.90558	-0.195537	0.883705	0.870674	0.324465	-0.19283	-0.0716109	1.14629	1.5618	2.58797	-0.136389	0.206046	0.0513906	-0.172124	0.192376	0.881719	0.111226	1.54604	1.89766	-0.517269	-2.84757	0.465733	0.104298	-0.0890041	1.74995	-0.0815111
IGHA1	1.713e-12	-11.7662	5.4136e-10	-1.66447	8.5642	8.04663	10.8583	8.63997	11.0599	9.39047	9.08132	7.6723	10.0357	4.40432	9.93635	9.14295	8.41614	8.41614	8.41614	9.25161	3.41782	7.45339	8.22793	9.85325	7.84706	6.44113	10.0369	8.43763	7.00914	5.82142	7.47464	9.68975	9.3143	6.9628	7.34284	6.29885	8.8977	10.3547	7.87401	8.74023	8.85666	7.95255	6.38328	8.18689	7.32024	8.78071	8.0072	8.64931	8.04376	9.12192	8.45462	9.03981	7.65135	9.09213	9.78726	8.65849	7.15464	10.3442	7.56861	6.31566	10.7633	6.3314	9.38356	9.01338	7.24143	5.83423	9.21959	6.64333	9.06651	7.9185	8.83817	7.41309	4.95719	6.52781	10.511	12.1235	11.7538	11.3205	6.85628	9.3973	6.76213	9.33194	9.69172	6.27531	10.8643	5.76582	8.68461	8.46233	6.16081	9.90896	6.35811	6.79589	3.57832	6.56239	4.4677	7.83689	5.32841	6.10673	9.21524	6.70364	7.57792	6.74763	7.74893	5.41082	4.5396	6.35116	6.74281	4.19417	8.51361	6.53888	5.80612	3.36332	5.34655	4.83576	9.22858	5.03842	4.41996	8.05218	7.48776	7.72303	6.42956	7.05122	7.95058	6.56786	6.52168	5.38468	3.26743	7.18146	6.30152	4.6083	5.73024	7.48626	4.91343	7.59113	5.29961	8.52147	6.03335	9.36234	7.5801	5.41186	8.23828	6.28912	4.08285	7.96145	9.46289	5.34573	4.04569	7.40943	5.19269	6.42071	9.49667	4.59122	8.77628	3.89308	6.53671	7.4761	6.03276	4.48967	6.66048	9.59973	6.40114	6.16678	6.72269	5.84652	5.63557	7.59769
RNASE6	1.87006e-12	-11.7281	5.82042e-10	0.774067	5.68635	6.09442	4.49942	3.92345	4.72044	5.19336	4.75177	5.18344	4.02341	5.6473	4.54501	4.36592	6.25128	6.25128	6.25128	5.30698	5.68926	4.52326	5.16775	4.59346	4.73476	5.80557	4.60803	5.08391	5.3779	4.36371	4.84853	3.99518	5.62595	6.53387	5.33662	4.22425	3.27112	4.58233	4.67365	4.84071	4.95359	5.93393	4.4234	4.74085	5.76624	4.77334	6.68878	4.82826	5.6622	5.80272	5.62548	4.9196	4.56773	5.60708	4.68268	5.18961	5.39977	5.09295	5.19686	5.81669	5.0835	4.83321	4.96722	4.4793	4.83599	5.65476	4.3256	5.06829	4.91044	5.05337	5.154	5.18402	5.53643	5.78611	4.70451	5.21854	5.28491	5.73112	3.88638	5.5043	5.12302	5.074	5.42485	5.21608	6.6313	5.59585	5.94698	5.96133	5.73181	5.82667	5.15527	5.46832	5.31408	6.77113	6.64611	5.12447	6.51963	3.91541	6.00281	5.81317	5.55871	5.39049	5.70358	4.4233	5.13829	6.59071	5.22177	5.70622	6.19393	6.12778	5.44767	5.3622	5.42311	5.50101	5.72616	5.52791	5.46514	5.76918	5.27608	5.45688	7.68102	6.96088	5.06005	5.47873	5.754	5.3647	6.20775	6.82888	5.57746	5.68069	4.808	4.86877	6.35187	7.24952	6.25003	6.85029	6.47169	5.70674	5.31454	5.5313	4.92933	5.15119	4.94589	6.74833	5.51729	5.48343	5.88066	5.90057	5.61244	6.40565	5.45885	4.66035	5.84847	5.86756	5.65756	7.92337	7.26273	6.09975	6.92496	5.25589	6.81444	7.29206	5.32112	4.85631	6.18434	5.27145
IGLV1-36	2.81147e-12	-11.5511	8.61988e-10	-1.77562	0.183502	-2.24098	0.697176	-1.44581	2.12487	0.450554	0.678828	-0.479428	1.13689	-2.86564	0.0781061	0.696878	0.0115755	0.0115755	0.0115755	-0.523337	-3.41607	-0.747372	-0.498981	2.71319	-0.12165	-0.597457	0.483147	0.987251	-3.22157	-4.34055	-1.63496	1.49467	0.0538967	-2.12761	-1.08014	-3.18597	0.479236	-0.168874	1.11487	1.68834	0.438631	1.97079	-0.594696	0.512163	-1.86826	0.194474	-0.510505	0.763547	-0.799986	0.0956782	-0.274227	0.608187	-0.873447	0.523318	1.3855	-1.23419	-4.34055	2.86762	-0.507486	-1.48429	3.45028	-0.825169	1.80394	0.545371	-0.164759	-1.76477	-0.0537772	-0.436154	0.339294	-1.00746	1.09481	-2.6954	-3.14169	-2.9096	1.57865	3.57738	3.25368	0.917337	-2.12595	0.30808	0.211529	-1.32877	1.805	-1.06512	-0.533915	-0.986963	0.841228	0.133151	-1.81326	-0.0931701	-3.31699	-2.66107	-1.97852	-2.44437	-4.34055	-1.7746	-4.34055	-2.54679	1.36914	-1.76596	-0.310512	-1.52172	-1.67896	-2.25493	-2.3762	-2.29695	-1.46081	-2.44024	-4.34055	-0.572453	-2.2781	-1.19813	-1.70265	-2.52111	1.63547	-2.80746	-2.80146	-0.824041	-2.20175	-1.01121	0.400022	-3.27392	-0.389068	-4.34055	-0.282842	-2.14448	-4.34055	-2.44786	-3.22001	-1.8528	-3.15589	0.237202	-4.34055	-1.52619	-2.21064	0.0251625	-1.09267	0.672899	-1.36994	-4.34055	-0.667735	-2.58159	-4.34055	-0.63843	2.11943	-3.25989	-0.796732	-1.73219	-2.69043	-0.233818	0.21768	-4.34055	-0.291678	-2.20427	-3.08695	-0.951337	-1.96851	-1.76768	-1.40493	-2.74414	-4.34055	-2.16454	-0.471305	-1.35115	-3.37029	0.00688133
SPATS2	2.99051e-12	-11.5243	9.03399e-10	-0.654815	2.96394	2.51748	3.83322	2.7351	4.5053	2.81264	3.49684	3.11895	3.03568	2.43502	3.55734	3.0572	3.05703	3.05703	3.05703	2.80698	2.26065	3.10358	2.93379	3.22283	2.7583	2.45337	3.56358	3.31979	2.95286	2.67501	2.88949	3.61356	3.44623	2.77075	2.86582	1.78186	2.3527	3.65256	3.24756	2.79187	2.79481	2.8398	2.42237	2.97942	2.51107	3.13277	2.41156	3.02929	3.08696	3.21782	3.03799	4.1667	3.10663	3.73042	3.94757	2.30269	3.12229	4.09317	2.80586	2.99954	4.12888	2.72603	3.89558	3.54034	3.16857	2.64003	3.24164	2.79635	3.20071	2.2394	3.025	2.96741	2.31423	3.04515	3.62012	4.66689	4.75134	4.73686	2.27575	3.075	2.74431	3.0469	3.76547	3.07434	3.47406	2.16063	3.06817	2.75288	2.03786	3.15153	2.63655	2.61801	2.79862	2.22806	2.62872	2.26619	2.70736	2.04576	2.87778	2.20172	3.16702	2.11562	3.25029	2.19752	2.17829	2.25585	2.58833	2.01836	2.56484	2.87749	1.39875	2.03823	2.65298	2.87426	3.56676	2.42712	2.23465	2.50291	2.16149	2.79278	1.41382	3.04633	2.47733	1.80901	2.06638	2.44422	2.59379	2.18136	2.65744	2.57634	2.81239	3.226	1.99578	2.26745	1.95717	2.60563	2.18408	2.94937	2.21675	2.0087	3.07469	2.46528	2.15611	2.59436	3.65949	2.84879	1.77933	2.34542	1.90454	2.9118	4.3538	1.27228	2.9999	2.02595	2.54183	2.21702	1.51946	2.54893	2.15325	3.55916	2.20711	1.74397	2.89547	1.67873	2.89435	2.27097
SRGAP2C	3.08445e-12	-11.5108	9.18273e-10	1.05833	4.47233	4.93007	3.76336	3.98264	3.24275	4.4532	3.18308	3.25302	3.55866	4.83118	3.26438	3.23771	4.26745	4.26745	4.26745	3.45737	4.95981	4.07959	3.6042	3.15664	3.44271	3.36359	2.91608	3.46829	4.40741	2.99816	3.31206	3.32943	3.45959	4.70203	3.07807	4.5228	4.89839	3.38891	2.93465	3.36725	3.66717	3.37832	3.65442	3.69715	4.7843	3.00289	3.82844	3.53975	4.11093	3.988	3.87887	3.09085	3.62978	3.56169	3.86749	2.52302	3.31665	3.57772	4.53255	4.409	3.74453	4.00145	3.26685	3.54506	4.08724	5.06787	3.31363	3.76531	3.36516	4.76496	2.92339	4.02931	4.07072	3.28708	3.27642	4.03952	3.07496	3.30668	3.22281	3.68915	3.53815	3.52598	3.07588	3.80679	4.2697	4.17484	3.58448	3.09497	3.03951	3.62119	3.67755	3.84107	3.45468	5.07504	4.82078	3.19897	4.52494	2.14839	3.2798	5.80309	4.09225	5.53854	3.76112	3.10276	3.63705	4.70303	4.58482	3.95162	7.31282	4.36542	5.16513	3.94779	3.48401	3.59414	3.12833	3.59805	4.59304	2.78774	5.69483	3.65576	6.47389	4.16442	5.09336	3.31793	5.74512	3.70548	4.38895	4.06952	3.72317	5.1878	3.25369	4.17009	7.27231	6.59539	3.71215	3.36475	5.31633	4.7687	3.45092	5.45935	3.34561	4.00507	5.26046	5.87097	2.84408	5.1382	4.62702	7.25591	3.84323	4.51872	3.0705	2.08046	3.60482	4.8211	3.68879	7.0593	5.535	3.82986	4.74615	4.5653	5.17579	6.85534	3.34037	3.22784	4.47599	4.05225
HSP90B1	3.17946e-12	-11.4976	9.33035e-10	-0.875674	7.1692	7.45559	8.1953	7.01812	9.25364	7.14791	7.27025	7.03002	7.38688	6.45332	7.64346	7.91576	7.73221	7.73221	7.73221	7.54872	6.14279	7.366	7.00705	7.53364	6.63583	6.60077	8.25294	7.26603	6.4147	6.1586	6.53087	8.23117	7.47874	5.91859	6.53342	6.30217	7.12156	7.62815	6.96308	7.46881	7.40637	6.83045	6.19176	7.16371	7.1577	7.76806	6.92167	7.3316	6.5343	7.57194	7.09048	8.26927	7.73582	7.8315	8.0451	7.90017	5.82171	8.09206	6.18894	7.33352	8.48201	6.75083	8.36584	7.89783	6.58464	6.90463	7.7283	7.5229	7.2172	6.40704	7.41797	6.70902	5.86874	6.51334	8.1101	9.15863	9.25764	9.69451	6.96059	6.871	6.69459	6.86793	8.05028	6.64679	7.76494	7.38007	7.12121	6.55754	6.53287	7.80468	6.65963	6.65406	6.29677	6.13318	5.92165	7.56919	6.80804	6.76871	7.43385	6.44142	7.03075	5.8847	6.93917	6.36303	6.47825	6.0726	6.85101	6.36658	6.24568	6.37448	6.39672	6.44946	6.15002	6.50288	8.41348	6.42175	6.00588	7.40553	7.21722	6.91234	6.11812	6.35287	5.90021	6.1161	5.64525	6.34199	6.55623	6.08068	6.57233	6.12937	5.9976	7.06455	5.41641	5.93674	5.84406	7.0099	5.83859	6.81607	5.88764	7.49519	6.98775	6.50267	6.18055	5.97529	8.88052	5.68825	5.40269	6.18632	6.11249	4.68269	8.23773	5.38715	7.22516	5.32604	6.23291	4.92125	5.55622	6.09847	5.5463	8.00891	6.47998	5.44205	6.82028	6.03772	5.98201	5.90981
IGLV6-57	3.26536e-12	-11.4861	9.44746e-10	-1.95359	3.45874	2.60981	5.27542	1.30105	5.76884	3.69251	3.57822	1.29502	3.51411	-1.31931	4.03574	3.6789	4.19658	4.19658	4.19658	1.61631	-3.41607	0.883182	3.09065	4.22489	3.74784	1.31938	7.72467	4.75467	2.78139	0.912091	3.94976	4.27688	3.37751	1.56845	2.47417	-0.751289	2.98644	2.75116	2.40669	4.04351	3.56108	1.56179	0.679738	4.33177	1.60563	2.63313	1.10957	3.0218	2.7912	3.62777	1.84952	4.78273	6.43565	2.59097	4.05715	1.42192	0.146483	5.42971	2.07911	0.876671	4.44106	1.62074	4.81835	4.58616	1.46717	0.602972	5.62511	0.563757	3.84543	0.829934	3.18891	1.546	-1.43791	1.61514	4.84198	6.50214	6.45189	5.75154	3.61022	2.58324	2.64775	3.46147	5.20295	1.57698	1.96247	-0.656103	3.55423	2.00214	1.03454	3.5243	-0.489749	1.15331	-1.97852	0.478231	-0.559295	2.91287	-0.480732	0.341565	1.93682	0.291352	1.95784	0.920402	0.548648	-0.916471	0.496008	-1.48347	0.654582	-2.84385	1.91188	1.06814	1.59873	0.0222761	-0.374496	-0.483533	5.28839	0.627764	-0.0142207	2.95052	1.53885	2.3996	0.821974	0.243518	1.69202	0.20403	-0.734025	-0.16935	0.495844	1.97569	1.66868	0.0232087	0.517839	2.32052	-1.37861	0.549987	-1.38564	1.5627	1.60693	4.54367	1.87892	-1.86591	1.7121	0.0701081	-0.509721	0.499149	6.39215	-0.87653	0.0380984	0.145655	-0.550658	1.12791	4.52214	-2.96322	2.33305	-1.37846	0.43043	2.19263	-0.914867	0.599598	0.374977	5.07531	0.94887	0.83698	1.81362	0.359287	0.508274	2.60418
IGLV5-45	3.5072e-12	-11.455	1.00062e-09	-1.53984	0.822366	0.540972	1.56985	0.711926	3.62879	2.27212	-0.734573	-0.479428	1.49879	-0.411012	1.61738	0.47495	-0.780988	-0.780988	-0.780988	-0.0512577	-3.41607	-0.488516	0.624229	1.76498	0.583988	-0.597457	2.20816	0.1787	0.199655	-2.30715	0.498206	0.563967	-0.216577	-0.382196	-0.587399	-4.34055	1.41933	1.1042	1.08947	-0.173303	-0.0739705	0.926339	-0.686571	1.18489	-0.802644	1.73734	-0.733186	-0.303805	0.470627	0.521536	-0.598853	2.72761	1.36353	1.43802	2.16059	3.78275	-2.01367	2.7398	0.815618	-2.0942	1.86648	-0.825169	3.09785	0.880087	0.110161	-1.76477	1.58813	-1.75781	0.884869	-1.43673	3.91054	0.700217	-1.2074	-0.316754	1.89981	3.30049	3.93622	1.18097	0.173526	1.13773	-1.37054	1.83818	2.32923	0.305886	1.63023	-0.812069	0.841228	-0.419705	-2.58249	0.0985217	-0.296692	-1.15815	-3.47014	-1.14413	-0.801495	0.392342	-0.926948	1.04172	0.594093	-1.76596	0.275111	-0.743322	-0.199127	-2.67923	-1.29512	-1.70722	-0.382867	-2.44024	0.985824	-1.15222	-2.2781	-0.962588	-1.70265	-0.865759	2.12069	-2.80746	-0.0142207	0.243006	1.00687	-0.474904	0.479483	-0.411812	0.12206	-1.26231	-1.88841	-0.786342	-2.23343	-1.99859	-1.83032	-2.18455	-1.03142	0.237202	-2.20441	-0.809527	-2.63954	-1.85111	-1.5186	1.71752	0.609876	-1.0019	1.30957	2.03912	-1.12821	-0.39399	0.955713	-1.20222	-0.461917	0.493849	-1.67459	1.77882	0.449237	-4.34055	-0.027035	-2.63383	-1.12236	0.754151	-1.62489	0.12132	-2.46857	-1.15538	-1.29462	-0.543216	0.0560362	-0.586243	-0.810592	-0.769099
MZB1	4.19807e-12	-11.377	1.18132e-09	-1.48708	4.33182	4.09868	5.43932	4.02267	6.74588	4.89292	5.62906	3.47145	5.65245	0.625433	5.47496	5.23735	4.51381	4.51381	4.51381	4.55013	-0.398683	3.01582	4.21816	5.77057	4.82852	2.25971	6.14687	5.89693	3.23578	1.40342	3.59032	5.8223	4.74935	2.29138	3.204	1.94948	4.27699	5.28693	3.93712	4.68132	4.12368	3.56426	1.81641	4.66056	2.32963	5.02327	2.96912	4.57811	3.82057	4.57641	4.16452	6.65431	4.81253	4.99869	5.52142	3.43564	3.60224	5.89057	2.87675	1.80722	6.47916	3.00589	5.93247	5.83539	3.69201	1.63728	5.16857	1.7861	4.61609	2.87704	5.03912	3.48312	0.775699	2.69957	5.62789	6.96005	6.88492	6.7746	4.5641	4.58455	3.57363	4.57072	5.53971	3.13515	5.64594	1.95824	4.82264	4.08091	1.29868	5.38662	2.22925	2.00014	0.85369	2.12072	1.35978	3.67561	1.58705	2.43498	4.52516	2.03946	3.49223	2.14841	3.27499	2.07492	2.0089	1.5743	2.56665	1.20013	3.83141	2.50013	0.467016	2.70978	2.00736	2.43773	5.77102	1.75197	1.78088	4.28801	2.8848	4.09727	1.49254	2.34302	2.75221	1.83896	1.88427	2.546	2.06562	1.92571	3.46753	1.88335	2.25165	3.685	0.639596	3.06845	0.524425	3.50162	2.4445	4.71496	3.34107	0.88697	3.5736	1.84009	1.36722	2.91108	5.7619	2.20704	2.1408	2.31656	1.5618	3.14741	6.64402	0.554832	4.70254	0.222715	2.79005	2.59758	1.9626	2.48741	2.76806	5.74938	1.4988	2.26214	2.92935	1.70929	2.13916	3.33361
C1orf162	4.33643e-12	-11.3629	1.1899e-09	0.628349	7.607	8.21041	7.21965	7.11389	6.81911	6.9869	6.87372	7.6013	8.13644	7.55449	6.61782	6.40091	7.73173	7.73173	7.73173	6.94347	7.85328	7.13957	6.91089	6.73013	6.54245	8.35552	6.51952	7.04396	7.12487	7.30882	7.33851	7.08298	7.22299	7.28222	6.48027	6.87312	7.5564	6.60522	6.56962	7.15084	6.7828	6.88487	6.64535	6.52931	7.81837	6.89736	7.25987	6.62489	7.36501	7.76762	7.33786	6.62258	6.19617	7.04919	6.6878	8.80546	8.54897	6.5624	7.3701	7.81061	6.75857	7.67887	6.78977	7.05417	6.88015	7.45356	6.97944	7.91328	7.12733	7.07934	7.10733	7.10395	7.85274	6.9072	6.23077	6.41243	6.75336	6.68869	6.89674	7.29215	7.23015	7.25807	6.64593	6.83477	7.90019	7.96883	7.22487	8.69442	8.08832	7.89438	7.2708	7.37435	7.1929	7.58087	7.63514	8.58625	7.68009	9.05636	7.37721	7.88481	7.84057	7.64149	7.23824	7.54356	7.41203	7.93585	7.86659	7.6131	7.91149	8.05012	9.1997	7.02133	6.59385	7.25926	8.25984	7.71697	7.13265	7.80425	8.03673	7.23383	8.44326	8.28309	7.87757	8.02702	7.59108	7.38531	7.55376	8.54417	7.51641	7.0684	7.45735	6.85485	8.48243	7.94549	8.64154	7.68968	7.65625	6.95988	7.18143	8.56438	6.83255	8.00785	7.31929	8.19455	7.55091	7.39199	7.8495	7.88593	7.53949	7.41579	6.69001	9.24748	7.30836	7.65137	8.05967	7.46977	7.88451	7.32155	8.53299	8.13858	8.49916	8.39792	7.11345	9.11159	7.59441	7.51533
BUB1	4.34438e-12	-11.3621	1.1899e-09	-0.931382	3.31112	2.12904	3.90526	3.22141	5.19612	2.71953	4.09142	3.55033	3.74367	2.63187	3.86192	3.97872	3.67367	3.67367	3.67367	3.5729	1.61514	5.21115	3.61458	4.39113	3.23628	2.08876	3.88591	3.44287	2.78139	2.18715	3.07595	4.44307	3.95783	1.94982	2.67892	2.74566	3.69862	3.73349	3.18897	3.53023	3.37948	2.90608	3.48578	3.27607	1.77296	3.51752	2.38408	3.28837	3.27653	3.56951	2.92648	4.3597	4.33911	3.72622	4.1276	3.5089	2.37982	4.72456	2.16254	3.29045	4.95972	3.29799	4.26314	4.2558	3.02659	3.07684	4.29035	3.09142	3.62827	2.75922	3.94286	2.68278	1.75475	3.27465	3.83612	4.85839	5.16113	5.46394	3.21352	3.52149	2.50806	3.21285	4.3514	3.4413	3.56156	1.44117	1.7695	3.15274	1.26378	4.19726	2.98201	1.84866	2.18458	1.71113	1.60332	4.10834	2.55189	3.16013	3.9228	1.57794	3.73574	2.68395	3.25029	2.47191	2.40006	3.04786	2.12257	1.01992	2.50946	2.35707	1.74087	1.54068	1.529	2.14375	4.78738	1.81082	2.23465	2.87143	1.56639	3.31077	0.759673	2.05493	2.91009	1.54399	2.29448	2.30919	2.08426	2.89048	3.26497	1.50395	2.41354	3.01286	2.11221	2.56842	1.7344	3.86522	2.02322	2.70665	2.2682	2.88734	2.86092	1.52312	2.23327	2.11081	4.62437	1.51408	2.11599	2.52013	1.61248	3.02655	4.03095	2.02562	3.72335	2.08415	2.09958	2.73908	1.55364	2.70574	2.7819	4.33833	1.01431	2.0159	3.47952	1.73921	3.2507	2.40713
IGLV1-47	4.45736e-12	-11.3509	1.20478e-09	-1.66295	3.5613	3.1387	4.27098	2.92813	7.42267	3.39087	3.27843	1.77964	3.30775	0.451003	4.45521	2.72536	2.77215	2.77215	2.77215	2.57887	-1.30774	1.32644	2.67096	5.03313	4.37706	1.83424	4.85427	4.06616	2.37785	0.509613	2.54659	4.62639	3.57763	2.35603	2.97585	-0.366533	4.76884	5.06296	4.12383	3.65663	3.42857	2.80549	1.19936	4.35187	1.77296	3.44934	2.51655	3.60634	3.18106	4.04612	3.71769	5.20154	3.88137	5.1536	6.28371	3.03387	1.31895	6.24857	2.34506	0.876671	5.15806	1.81803	5.18391	5.08442	2.8691	-0.242416	4.04459	0.61106	3.22538	0.88097	3.26756	1.84207	-0.409676	0.429835	4.39125	6.32084	6.79394	4.54292	2.49092	3.6111	2.97406	3.55004	5.48527	2.31077	4.72521	1.44117	4.35168	3.31336	-0.102662	4.04258	1.65964	2.37756	-1.76304	0.897877	0.650862	3.11246	0.254866	0.53585	3.58872	1.20185	2.84099	0.672409	1.83443	0.575983	1.24932	0.415554	0.7729	-0.558799	2.78292	1.34586	-0.741312	1.26717	0.969045	0.777386	4.20121	1.00907	0.839878	6.02699	2.3634	3.0243	0.881695	1.83227	2.77975	1.46936	0.673178	1.54728	0.884087	1.64598	0.929114	0.98774	2.27056	2.94881	-0.856729	2.17533	-0.598327	2.44892	1.21836	3.69009	2.9502	-0.193757	2.83916	1.97578	-0.208214	1.56331	4.50662	0.618531	2.16519	2.38766	0.396224	2.0815	3.86046	-0.555737	3.43969	-1.01047	0.60261	2.06403	0.764362	1.00284	0.757666	5.14009	1.4988	1.71882	1.84236	0.925626	0.688606	1.99656
XBP1	4.54057e-12	-11.3429	1.21133e-09	-0.749409	6.71556	6.6923	7.77591	6.26087	8.26752	6.66219	6.94811	6.04523	7.07045	5.89526	7.18444	7.01502	7.22263	7.22263	7.22263	6.42752	5.524	6.49245	6.93489	7.30865	6.79622	6.73418	7.9559	7.48888	6.57384	6.11794	6.10471	7.60512	7.02322	5.59079	6.32538	5.92492	6.38338	7.33894	6.47104	6.99605	6.68832	6.38035	5.9765	6.82493	6.50526	6.80782	6.06756	6.51317	6.60815	7.14855	6.94849	8.03044	7.06538	7.38555	7.34027	7.00756	6.01103	7.66176	6.05451	6.63473	8.12529	6.62001	7.43812	7.34775	6.71573	6.48684	7.19753	6.2483	6.76038	6.09751	7.23882	6.3164	6.07577	6.28843	7.41686	8.63061	8.80591	8.78105	6.6854	6.74495	6.2681	6.98905	7.28176	6.02152	7.25894	6.64283	6.99366	5.74674	6.36293	7.03	6.27506	6.26142	5.94609	5.62926	5.80742	7.48797	6.60545	7.02558	6.96306	5.94964	6.69708	5.4109	6.34286	5.84522	5.95022	5.47545	5.94543	5.80118	5.92786	5.99515	5.78577	6.10766	5.9026	6.39928	7.60638	6.2892	5.5356	6.68208	6.19472	6.942	5.39111	5.90859	5.64897	6.55439	5.8189	5.97213	6.27724	5.53356	6.22756	5.96965	5.60359	6.56855	4.60108	5.79883	5.89748	6.4741	5.66712	7.17467	6.29438	5.93833	6.51674	6.00307	6.17241	5.9506	7.78837	6.09715	5.24288	6.17932	5.96549	5.28989	7.93973	5.92174	6.66117	5.74365	5.95716	4.67051	5.0638	6.15768	5.30409	7.64454	6.09954	5.45162	6.6149	6.17677	5.90886	5.56325
AC103996.2	4.71325e-12	-11.3267	1.24128e-09	1.55738	2.82503	3.41215	0.0839423	0.920042	1.42735	2.05218	-0.134015	0.323755	3.64383	0.852958	-0.314619	2.59897	0.555473	0.555473	0.555473	1.5647	3.9518	-1.18576	0.742468	1.4603	0.330423	2.62409	0.612913	0.406176	-1.13835	2.43133	3.04053	2.5714	-0.549737	3.4173	1.28515	1.50256	2.3527	0.790534	0.868386	2.06782	1.41212	1.66109	1.43559	-0.157403	-0.325824	1.61819	3.16755	-0.230436	-1.21366	-0.787499	2.16749	1.29365	0.457659	-0.219327	0.545132	4.03504	4.31308	0.896596	0.815618	1.80722	0.52929	1.59021	1.03716	0.254148	-1.2382	0.767678	2.10333	2.57566	-0.441168	1.3839	1.40426	-0.287097	2.43857	2.13849	0.995614	2.8713	1.54252	2.07545	2.00133	1.89866	2.4834	0.131726	-0.772908	1.33451	4.06842	2.2619	3.04661	4.81221	3.63871	3.51872	-0.596917	0.138226	0.153402	3.2308	3.02238	2.46969	1.75943	3.36158	-0.620151	3.72386	3.00415	3.57966	-0.882598	1.35521	0.851411	5.3227	1.94911	1.83051	4.09863	0.323172	4.38579	1.33505	2.14829	1.06252	4.38727	2.2111	0.546569	3.10545	1.42309	-1.14735	6.21271	2.97873	4.16237	1.02429	3.26253	1.14755	0.115774	4.66072	1.91029	-0.0598812	3.15536	-1.1884	4.12081	4.21642	3.11456	1.9717	1.88959	0.760387	2.13596	2.78117	-0.36861	1.60913	-0.687954	4.80949	2.31892	2.27424	2.89092	3.78014	-0.249743	4.72214	2.29522	3.94016	2.45347	0.962901	2.06466	4.95428	4.44846	1.38667	4.93138	4.02527	4.75544	5.26872	-0.273326	4.63547	3.75437	3.93323
IGKV1-5	5.01067e-12	-11.3001	1.29946e-09	-1.65676	5.24532	4.96045	4.86447	4.03949	7.59739	4.69791	6.43896	3.52265	5.21806	1.42472	5.60294	7.88985	6.55243	6.55243	6.55243	3.93486	-0.239227	3.41464	4.92678	5.90034	5.26183	3.42649	6.73884	5.68886	4.29712	2.51078	5.50374	5.19991	4.71773	2.79893	3.96421	2.7842	5.05108	4.60061	4.24955	4.92267	5.25521	4.9351	2.91185	5.97474	3.64951	5.53886	4.5008	5.08154	4.59118	5.6518	4.30085	5.38586	5.15672	4.80934	6.07877	6.34573	3.59437	5.54756	3.11322	2.66309	7.41139	2.57834	6.94733	6.32814	3.64419	2.15633	6.22574	3.34329	6.65687	2.90196	6.07496	4.53107	2.15763	3.46716	5.77794	8.48667	7.40312	9.68894	4.5641	5.99005	4.63641	4.92555	5.18028	3.85689	6.41252	3.15265	6.10313	4.3391	1.95277	5.24852	2.77193	3.63342	0.978656	2.8556	1.65228	5.17385	1.67581	2.97142	4.47867	2.9417	3.70257	3.12396	3.58264	2.55289	2.42914	2.48496	3.18009	1.05157	5.37997	3.32469	0.293296	2.14293	2.33683	2.75481	6.7545	1.99127	2.54485	5.75272	4.14037	4.91891	2.98085	3.49652	4.34862	2.73653	2.68952	3.00111	2.1913	3.74144	3.82699	2.12822	2.9711	4.28982	0.787021	4.0642	2.92705	4.42388	3.65254	6.00759	4.23784	0.88697	4.32132	2.31982	1.53915	3.50801	5.91252	1.92287	2.54562	3.2265	1.73191	4.7558	7.58098	0.554832	4.97823	0.222715	2.89979	4.06471	2.39835	2.5185	3.05693	6.58348	2.46289	2.98614	3.47494	2.46761	3.16191	4.23262
LINC02207	5.06068e-12	-11.2958	1.29946e-09	1.53424	5.67405	6.57612	2.89919	3.65893	4.3047	4.62847	2.91283	2.50074	6.07291	3.68149	2.67556	5.44449	4.1013	4.1013	4.1013	4.78248	6.91899	2.1693	3.24553	4.36738	2.73754	5.66917	3.76198	3.47833	1.90746	5.18253	5.78089	5.27504	2.36317	6.42282	4.11931	4.14749	5.88317	3.37835	4.01338	4.15479	4.16047	4.98194	5.02185	2.66297	2.59389	4.27093	5.69647	2.53538	1.46978	1.43259	5.10316	3.65141	3.75885	2.10103	3.53407	6.44965	7.05203	4.21835	3.79554	4.37513	3.17664	4.31318	4.14562	3.90208	1.9061	3.59829	4.96756	5.92239	3.42318	4.49291	3.91054	2.16847	5.49611	4.57199	3.29478	5.71739	4.22708	4.6306	5.35229	4.31187	5.04934	3.06036	2.64391	3.86344	6.99267	4.73579	6.37525	7.65036	6.25378	6.32234	2.32043	2.4654	3.3016	5.64096	5.69508	4.82647	5.47165	5.95215	1.8363	6.95591	6.19627	6.6551	1.70951	4.10757	3.8091	7.88846	4.38256	4.24979	7.10358	3.25241	7.00184	4.33245	5.06917	3.48039	7.04388	4.44838	3.19778	5.61231	4.34903	1.49536	9.09669	6.08313	7.24601	4.17454	6.49279	4.01255	2.83298	7.54229	4.8333	2.43176	5.62946	1.71441	7.58975	7.25094	6.28438	4.50211	4.99431	3.76604	4.84715	6.18282	2.44675	5.52942	3.18741	7.3744	5.3389	4.8358	5.14818	6.69029	2.78882	7.36685	4.72075	6.38766	5.10545	3.79776	4.92543	7.83055	7.52741	4.34106	7.71751	7.13807	7.92568	7.99945	2.16031	7.0319	6.23328	6.60206
PSAT1	5.92302e-12	-11.2275	1.50211e-09	-0.833668	2.10728	1.07292	3.54482	1.82552	3.47171	1.70894	2.46761	2.75978	2.15002	1.3016	2.40108	2.78463	2.6054	2.6054	2.6054	1.78365	0.999737	4.13512	2.66099	2.63579	2.28731	-0.167713	2.94718	2.41843	2.20763	0.509613	2.04916	3.30357	2.73684	0.48072	1.037	2.11987	2.05218	2.80734	2.4572	2.02159	1.83266	1.36377	2.13093	2.84411	1.70834	2.14703	1.04083	1.79608	1.98658	2.93211	2.23712	3.06202	3.38324	2.68045	2.74714	1.95204	1.11395	2.80512	1.35901	2.60583	3.34569	2.16727	2.81952	3.07611	2.49074	2.50649	2.78196	1.99666	2.49889	2.02925	1.84142	2.5511	1.41751	2.11079	3.11355	3.30049	3.22099	3.29082	2.00133	2.10256	1.26967	1.80657	2.41456	2.01378	2.24865	0.432824	2.49808	2.14183	0.811036	2.20886	2.36394	0.717448	2.04864	0.169027	0.698259	2.64801	1.33785	1.7904	1.87059	0.734826	2.30586	1.1961	1.65031	1.49838	1.98299	1.59898	1.6931	1.54948	0.61806	0.762272	0.0957576	1.55972	1.89181	1.54641	3.47056	1.84876	1.08351	1.36474	1.74574	2.83855	0.131432	0.873554	1.17446	0.293271	1.13857	2.17441	1.72912	1.4119	1.69475	0.764436	1.24756	2.44954	-0.0420996	0.689737	1.03529	2.05315	0.885465	2.16503	1.87892	0.631616	1.94729	1.19259	1.89626	0.499149	2.83543	1.36792	-0.619634	1.04436	0.963037	1.44331	2.68408	0.554832	2.3794	1.53563	0.972772	1.15859	0.0163918	1.48439	-0.0461166	2.81602	0.732612	-0.426358	2.82521	0.76038	1.18558	0.926371
H2BC9	6.03153e-12	-11.2196	1.51097e-09	-0.723325	3.99406	3.46961	4.73663	3.13012	5.06002	4.38747	4.84125	3.42436	4.03922	3.32473	4.69266	4.55368	4.25409	4.25409	4.25409	3.96005	3.46491	5.38424	4.14847	5.01117	4.46806	3.342	4.57258	5.02517	3.43411	3.49478	3.73764	4.70259	4.09898	2.94057	3.47277	3.36994	4.02229	4.11998	4.00322	4.30711	4.45223	3.83907	4.18823	4.29851	2.96967	3.97092	3.12668	4.08723	3.99047	4.20125	4.06271	5.18325	5.31353	4.24338	4.82972	3.87184	3.50481	5.15154	2.58171	3.90301	5.26146	3.82918	4.65592	5.04998	4.18703	3.67637	4.66528	4.18035	4.0709	3.92785	4.11936	3.78741	1.91011	3.68941	4.5551	5.31358	5.50727	5.20299	4.51202	4.60147	3.56778	4.2595	4.7403	3.67522	4.26168	3.95657	3.37549	3.59618	2.79256	5.14551	3.74493	3.0989	2.57934	3.16749	2.61644	4.30554	3.06046	3.83151	4.9143	2.52974	4.61622	3.09901	3.7785	3.15557	3.62034	3.93143	2.20907	2.66549	3.30061	3.0809	2.22505	2.94517	2.88219	3.25368	4.57247	3.15121	2.98282	3.50319	3.29194	4.28751	2.60913	3.19842	3.83488	3.24151	3.40463	3.41392	2.74201	3.49812	4.39843	2.66957	3.48988	4.6624	2.43644	3.40905	2.33622	4.38901	3.5004	3.98617	4.13072	3.03985	3.41591	2.99892	3.25064	3.17064	4.49292	2.7578	3.43306	2.99109	3.02229	3.42353	4.62338	3.04469	4.14153	2.93524	3.40221	3.3261	2.96618	3.66597	3.69861	4.92449	2.73934	2.78269	4.11631	2.74334	3.76446	3.35902
IGHV4-61	6.40653e-12	-11.1934	1.58558e-09	-1.50845	0.866753	1.64656	-2.62912	0.175847	2.97853	0.812989	1.74811	-1.30196	0.38223	-1.89452	2.19459	1.56633	0.780899	0.780899	0.780899	-1.42446	-1.88374	-0.411615	0.704122	2.93762	0.914989	-0.29724	1.95026	0.406176	0.688124	-1.21387	-0.0963874	1.1031	0.579558	0.051699	-0.587399	-3.18597	0.777501	3.68291	1.34692	-0.103323	1.41212	0.0827615	-0.594696	1.54049	-0.196457	1.25718	0.770621	0.867463	0.313282	1.1441	1.84952	0.56774	0.769179	1.51788	0.723688	0.899451	0.523401	2.78676	-1.14601	-3.17174	3.4203	-4.34055	2.89429	1.40096	-0.825329	-1.26282	2.02926	1.0831	1.48443	-0.182005	1.95668	1.17307	-0.29205	-1.95082	2.31407	4.55378	2.6031	0.309727	-0.171117	0.895854	0.270365	1.77425	2.52422	0.947471	-0.650103	-0.812069	0.625445	-1.13083	-2.58249	1.73783	0.096311	-1.15815	-2.9311	-0.768987	-0.939773	-0.454973	-2.78905	-1.26989	-0.441252	-0.544757	0.275111	-0.240496	0.86732	-1.06969	-1.17359	-0.966456	-1.00628	-3.40624	0.686238	-0.393105	-2.2781	-0.857825	-4.34055	-0.0515133	1.74234	-1.60024	-0.944041	0.527276	-0.363223	-0.666209	-1.24148	0.0311156	0.12206	-1.02803	-0.383108	-1.31117	-0.401697	-0.617021	0.202405	-1.35623	-0.857082	1.13173	-2.9087	0.31115	-1.61194	-0.448471	-2.56298	0.88241	-0.465035	-0.622965	-0.239489	-2.1462	-2.23373	-0.511039	1.83672	-2.22119	-1.23351	-0.31425	-1.94078	0.723694	1.80368	-2.96322	0.328349	-2.63383	-0.517674	0.0880235	-1.62489	-0.144827	-0.256307	3.26896	-0.76909	-1.56128	-0.877043	-1.11872	-2.79538	1.13689
GIMAP8	6.69936e-12	-11.174	1.63831e-09	0.741765	6.64478	7.73725	6.64359	6.71111	5.47975	6.68083	5.9398	6.86568	5.97769	7.29403	5.40474	5.13479	6.80466	6.80466	6.80466	5.72353	6.88639	7.01104	5.56946	4.87558	4.6004	6.16654	4.81941	4.94414	6.50752	5.65652	5.61826	5.54441	6.69007	5.60682	6.32676	6.31867	5.99892	6.24229	5.87352	5.67247	6.13362	6.23241	5.83499	6.03734	7.80612	6.08851	6.248	6.19976	6.52461	6.64581	5.67807	5.29896	4.81677	6.37194	5.46812	6.20954	6.71797	5.54756	6.22626	6.4478	5.89023	5.98057	6.31695	5.61641	6.17384	6.6364	4.56725	6.86988	6.04711	7.07934	5.7741	6.77783	6.5903	6.01254	5.53439	6.02383	5.25938	5.42269	5.1505	5.45115	6.526	5.71257	5.49999	6.46922	6.02909	7.4547	5.91262	6.47313	6.9999	6.47777	7.08825	5.869	6.74184	7.83079	6.56932	6.05973	7.21028	6.95087	6.60851	7.76237	6.30247	6.55393	7.17369	6.51897	6.72532	7.12029	7.50704	6.70305	8.27918	6.84845	9.11308	6.50147	5.973	6.85531	6.3024	6.66178	6.77375	6.59475	8.11255	6.27565	7.4329	7.3064	6.28002	6.42954	6.78256	6.46187	6.65694	6.43681	6.69443	7.06963	6.46701	6.67685	7.6379	7.58051	7.1322	6.62574	6.52242	6.08801	5.96763	8.20133	6.42414	6.93958	7.13302	7.44974	6.34414	6.69906	6.76009	8.32795	6.95942	5.81732	5.64108	5.87984	5.79676	7.27196	6.40854	7.28883	7.17215	6.2381	6.77302	6.09127	7.96758	6.96371	6.38087	6.4922	6.17492	5.75571
H2BC5	7.39474e-12	-11.1311	1.78709e-09	-0.58419	5.61982	5.50312	6.18047	5.6197	6.34558	6.55699	5.99933	5.17635	6.08056	4.92177	6.233	6.64567	5.40632	5.40632	5.40632	5.55854	5.94938	6.10124	6.17904	6.14188	6.20057	5.53527	6.60145	5.97438	5.62281	5.00525	5.71503	6.54365	5.375	4.81673	5.00062	5.13558	6.82995	5.4267	5.49016	6.40012	6.67567	5.15034	5.52647	5.92531	4.36686	6.10601	4.68664	6.07054	5.60958	5.83502	6.66795	5.84205	6.10459	5.32435	6.63203	5.90182	5.38843	6.25776	5.05558	5.52202	6.20181	6.07866	5.67939	6.02378	4.97133	5.44163	6.31808	5.72421	5.91684	5.86378	5.67538	5.40394	4.49973	5.30928	6.17899	6.6291	6.15408	6.10332	6.65485	6.26101	5.20448	5.79039	5.72651	5.13313	5.67037	6.02115	4.75554	5.13483	5.12095	6.11153	5.06806	4.64943	4.16623	5.06059	4.4948	6.1864	4.36062	6.00918	6.57576	4.28727	6.04459	4.48978	5.19892	5.02027	5.09661	5.13507	3.96452	5.02099	5.52199	5.32096	5.60003	4.78688	4.54916	4.65454	6.03342	5.21765	4.84759	6.40945	5.25296	6.02556	5.21947	4.62554	5.44475	5.88979	4.75973	5.18704	4.46203	4.8767	5.36056	4.26423	5.84824	5.484	5.41358	5.44157	4.92265	5.51678	4.97794	5.35103	5.06828	4.89109	5.06521	5.03428	4.79711	4.9011	5.42653	4.60733	5.53491	5.04279	5.05288	4.74147	5.49167	6.31806	5.5988	4.78938	5.38422	5.48297	4.63558	4.97755	5.12568	6.00413	5.28257	4.85213	5.54417	5.42443	5.53014	5.27812
AC009119.1	8.72983e-12	-11.059	2.08521e-09	0.846997	2.4189	2.87728	1.30068	1.01383	1.27829	1.92821	0.798049	1.32097	1.49879	2.61128	1.81598	1.75597	2.61379	2.61379	2.61379	1.4556	2.47134	1.0556	1.04823	1.98899	2.60632	3.02725	1.55756	1.37905	2.60058	2.03419	2.24855	2.04019	1.03712	2.94898	1.53566	1.994	2.42329	1.92295	1.16436	1.47617	2.87671	1.49876	2.389	1.31341	3.19274	0.742353	2.32748	1.84781	1.98658	1.38834	0.682059	1.05116	1.45346	1.55622	1.23652	1.752	0.925999	1.176	2.3162	2.29771	1.61443	1.76436	1.12258	1.31518	1.49139	3.4526	1.27211	1.6341	1.77922	2.7728	-0.94966	1.70936	2.0051	1.38014	0.995614	2.18795	1.47758	1.72033	1.45706	1.468	2.01785	1.46563	1.46834	1.7845	2.66804	5.83648	1.83805	0.472603	2.13761	1.18245	2.36394	1.9056	2.24803	2.60784	2.62872	2.14465	2.2094	1.65749	3.29881	2.46728	2.84099	2.6385	1.33028	2.47191	2.59225	2.95533	2.42926	3.11064	2.70289	1.70219	3.27697	2.63994	1.07879	1.73858	2.51966	2.29594	2.59064	3.59837	4.1676	2.33719	4.05626	2.14579	1.93186	1.89706	2.24495	2.79603	2.38415	2.41666	1.41012	2.8511	2.55909	2.5198	3.03187	2.94834	2.44326	1.81706	3.8026	3.32431	2.16339	3.85288	0.868706	2.80603	2.23327	2.07064	2.13362	2.94472	3.58541	2.56989	2.4134	2.3817	2.10464	2.85328	1.83121	2.15826	2.47248	2.86793	3.17817	2.63657	2.95067	2.03394	2.57557	3.75294	0.88988	2.7285	2.07576	2.72637
H2BC7	8.92228e-12	-11.0495	2.10668e-09	-0.729422	5.09413	4.81009	5.63944	4.64882	6.21665	5.48653	5.74396	4.34089	5.32186	3.86228	5.47333	6.09917	5.1735	5.1735	5.1735	5.12074	5.05329	6.01595	5.93702	5.67385	5.85161	4.71953	6.32846	5.47227	5.08766	3.90089	5.42583	6.19014	4.70095	4.62017	4.379	4.97272	6.22322	5.03969	5.05775	5.74777	5.48292	4.94695	5.24651	5.20164	3.74118	5.38702	4.21128	5.18907	4.8542	4.98204	5.66234	5.6423	6.03802	4.77725	5.99137	5.42019	4.23421	6.05498	3.84184	4.9359	6.22801	5.54617	5.61083	5.95188	4.56349	4.75762	5.66693	5.01433	5.264	4.66294	5.3565	4.59098	3.63127	4.7076	5.60354	7.07061	5.87295	6.02158	6.32902	6.3276	4.59097	5.29229	5.30844	4.63272	5.30733	4.49078	5.00142	4.73866	4.51862	5.99482	4.48087	3.65018	3.27138	4.36039	3.5212	5.21783	3.8137	5.11412	6.30349	3.48625	5.25367	3.9674	4.3755	4.16021	4.71116	5.06594	2.9732	4.08756	4.56487	4.38706	4.61078	4.00794	4.00795	3.87759	5.81698	4.18105	4.31817	6.29761	4.07954	5.09141	4.47023	3.87677	4.89039	4.9158	4.19938	4.64274	3.62654	3.79114	5.16933	3.86317	4.808	4.97262	4.07132	4.99964	3.53678	5.25585	4.67022	5.18111	4.51842	4.53751	4.2406	3.91789	4.1964	4.1133	5.32041	3.59718	4.74901	4.00481	4.08225	3.6243	5.17338	5.44837	4.81921	4.05704	4.34891	4.44121	3.92292	4.59187	4.58184	6.36571	4.52229	4.3195	5.18749	4.23982	4.87323	4.82243
E2F1	9.1532e-12	-11.0384	2.13665e-09	-0.952357	3.09712	1.64656	3.58587	5.23527	3.19502	3.18184	2.74491	4.91193	3.03568	1.53815	2.96304	4.78414	2.31756	2.31756	2.31756	3.90405	1.84612	4.0322	3.58323	4.11193	2.62903	2.39166	2.87787	4.32181	1.43843	1.36117	2.77923	3.07037	3.68105	4.01012	2.11241	3.08103	3.24213	2.32598	2.70308	3.04397	3.66717	2.4082	2.69234	2.45577	1.15054	2.34227	2.96912	4.03983	3.39907	3.32147	3.61025	3.99049	4.06732	3.36519	5.60547	2.02044	1.90714	4.36173	2.69813	3.1271	2.63444	1.52716	2.83225	3.31582	2.40407	4.01368	4.51732	5.14863	2.55187	4.14697	4.23479	2.3773	2.17816	3.74001	2.56668	2.82617	4.78528	4.1177	3.38052	4.16026	2.71284	3.30623	3.88989	2.43909	1.35682	1.85829	2.02611	2.72776	3.10012	4.37758	2.57616	1.81933	2.26039	2.22806	2.66496	2.53161	1.10195	1.93525	2.78194	2.10657	1.97647	1.84256	2.46089	1.81526	1.43276	3.10066	1.07883	1.63551	2.24139	3.23206	1.21606	1.65132	1.74416	1.6457	2.43297	2.00813	2.63501	0.929908	1.04652	2.05646	0.994196	2.31197	2.37269	1.89706	2.22806	2.28322	1.70523	3.7342	2.36455	2.03119	2.11183	1.73143	2.11221	4.24503	3.51591	3.57241	1.29083	1.60384	2.98905	1.33586	1.90601	1.74197	1.95819	3.31518	2.22925	1.7448	2.73674	4.15501	1.9643	4.74627	2.38183	2.30429	3.31806	2.00602	2.8391	2.95754	2.77664	3.10445	2.87522	2.43132	1.96382	2.62914	2.51296	2.12644	3.13105	1.35465
IGHG4	1.04114e-11	-10.9825	2.40306e-09	-1.8882	3.75074	0.831326	4.49584	4.95104	4.80235	1.9096	2.41262	3.55033	3.24098	0.252544	6.94093	1.05883	3.29482	3.29482	3.29482	3.76806	-0.0288923	2.72363	1.75893	3.37348	1.69534	2.03595	3.0424	3.28015	3.04674	-1.21387	1.20067	3.6448	0.982633	2.03125	4.26514	-0.751289	3.38161	2.10045	1.73869	0.203224	2.81342	2.25133	1.47853	2.09955	0.793644	2.12222	1.46479	5.3261	0.821732	2.95505	1.89331	2.92464	2.65461	6.81684	5.96793	3.30463	1.80168	7.53167	4.32729	1.32991	4.34219	1.49457	4.07237	7.01049	0.942659	2.05369	5.8529	-0.642577	1.77922	2.0517	1.67825	0.847831	1.38256	1.51304	2.6162	4.94009	8.38033	3.98106	2.42806	3.92784	1.14944	1.83818	6.90193	-0.0900761	3.50834	2.09627	3.68096	3.54675	-0.649891	4.19726	1.48671	0.584269	-0.0151483	1.74044	0.135075	1.02947	2.05249	2.80543	2.42617	0.691768	1.18262	3.39386	2.91522	2.05652	0.168374	0.803091	1.96577	1.22809	1.23377	1.41972	-0.943999	1.33505	1.62861	1.58695	5.00476	4.71806	0.347599	2.39394	0.966087	5.29064	-1.00679	0.915479	1.63283	1.30741	0.769734	0.26144	0.253892	0.473628	3.77296	1.14442	1.42685	2.75436	1.53546	4.4506	-2.63954	-0.240027	1.35984	2.86306	2.06499	0.0346668	0.619137	1.39984	0.349063	3.07235	5.75847	1.02193	-1.23351	3.2798	0.452952	1.44331	3.70116	0.475219	3.58519	0.222715	2.47248	2.39864	1.51946	0.413651	2.17439	3.03404	2.36595	2.58806	0.714423	-0.198183	1.86692	1.54381
CDC25A	1.07916e-11	-10.9669	2.46074e-09	-0.946798	0.994723	0.177069	1.42654	0.920042	2.78026	-0.18654	2.08936	1.95556	1.86085	-0.688887	1.61738	1.79493	1.17045	1.17045	1.17045	1.10445	0.463719	3.07046	1.72103	2.26512	1.05578	-0.97702	1.71037	1.5023	0.580624	-0.599106	2.07273	2.31076	1.26726	0.773596	0.0712903	0.400929	1.19562	1.15457	1.23555	0.857912	1.20227	0.245196	1.32231	0.280205	-0.544624	1.46877	0.00458762	0.571763	0.699859	1.36569	0.824598	1.45758	2.00763	1.26368	1.27523	0.512998	-0.790576	2.28317	-0.14448	1.97489	2.4918	1.39212	1.2796	1.87567	0.539918	0.96158	1.71168	0.51485	1.14836	0.722104	1.2055	0.0903256	-1.43791	1.04176	1.24263	2.05734	2.55144	2.8782	0.885012	1.60853	0.0861294	0.842456	1.6899	1.31553	0.980622	-0.986963	0.173605	0.843908	-0.789533	1.9011	0.990408	-0.753704	0.786898	-0.612609	-0.559295	1.19168	0.654906	0.998407	1.57031	-0.0304515	0.548358	0.84238	0.612072	0.226997	0.168374	0.715524	-0.149675	-0.878395	0.307684	0.559364	-1.81312	-1.07556	-0.474328	-0.251412	2.38099	-1.24021	0.450511	-0.0331907	-0.0809399	1.07348	-1.00679	0.0311156	0.205669	-1.54215	0.0603469	-1.31117	-0.401697	0.248184	0.690911	0.715306	-0.106094	0.537351	0.0773085	0.817138	-0.725089	1.32102	-0.624394	-0.0054324	-0.465035	0.944322	-0.011473	-0.101448	-0.208214	0.615407	1.92096	-0.73766	-0.796732	0.145655	-0.550658	1.00534	1.64929	-1.45469	1.66655	-0.856568	0.103416	0.374967	-0.312457	1.08821	-2.02136	1.86618	-0.564139	-0.217701	0.324006	-0.0890041	0.645592	-0.501827
AL357033.3	1.09885e-11	-10.9591	2.46074e-09	0.786393	2.73266	2.9797	1.7966	3.05489	2.06544	2.10222	2.27552	1.46754	3.03568	2.48115	2.14621	2.02535	2.15454	2.15454	2.15454	2.29201	2.52787	1.66505	1.72103	2.02991	2.10487	3.06727	2.02211	1.78723	2.15238	2.45161	1.95085	2.71568	1.49194	2.66245	1.23881	2.85832	3.58004	1.96589	2.04648	2.81916	1.57362	1.43284	2.25959	2.11138	1.89411	2.98236	2.12654	1.96177	1.46978	1.63552	2.23712	2.03387	1.53811	1.39637	2.44154	3.44397	3.06648	1.08874	2.42833	1.67429	2.37161	1.79145	1.85475	2.34476	1.8696	2.66809	0.866864	1.74428	2.18347	3.11945	2.69581	2.13436	2.38659	1.88415	2.31407	2.38754	1.66425	1.14614	3.53764	2.76242	0.983519	1.50556	1.65526	1.87804	2.68012	3.26426	2.19245	3.31336	1.7906	2.06317	2.09795	2.26239	1.58139	1.87864	2.56623	3.53757	2.57515	3.42838	1.78329	3.46083	3.07498	3.02147	1.89943	2.51297	2.88583	2.90673	2.25045	2.54839	4.23005	2.21216	3.63661	2.53802	1.47649	1.6068	2.95252	2.45198	2.80002	2.61642	2.86275	2.67661	4.13199	2.96881	3.53698	2.7835	3.07685	2.64108	2.36902	2.72501	2.26368	2.07079	2.27056	2.17881	4.55554	4.81354	3.62388	2.09222	2.78278	3.00416	1.02322	4.2383	2.16121	3.12105	2.94899	3.34916	1.52839	1.83658	3.46288	3.64157	2.11252	4.51311	2.05279	3.24999	1.12938	2.83712	2.73929	3.61941	3.56076	2.28532	3.90871	3.67088	3.384	4.81107	1.97805	3.88577	2.70831	3.68124
MANF	1.10208e-11	-10.9578	2.46074e-09	-0.667232	3.63217	3.30575	4.03938	3.39703	5.0077	3.24259	4.17915	3.26643	3.71444	2.92672	3.96313	4.12348	4.17405	4.17405	4.17405	4.08894	2.40044	3.91019	3.86539	4.45511	4.2399	3.42649	4.62159	4.23562	3.29649	2.89828	2.94161	4.3323	4.06004	3.0065	3.26306	3.23734	3.31819	3.98384	3.46559	3.84098	3.72727	3.17158	3.3127	3.53525	3.4064	3.64926	3.48466	3.25683	3.32543	3.86018	3.68691	4.73787	4.16372	4.08197	4.08465	4.13097	2.50268	4.26222	3.10481	4.56735	4.9217	3.67774	4.49305	4.45694	3.33845	3.87607	4.18768	3.59343	3.46522	3.34523	4.15082	3.11462	2.8245	3.64665	4.16039	5.1168	5.21026	5.5313	3.88638	3.29063	3.30477	3.3779	4.25924	3.01674	3.88228	4.20058	4.12693	2.84922	3.23237	4.1619	3.4064	3.03014	2.9589	2.47468	2.47392	4.25137	3.63706	2.99365	4.15268	2.78664	3.96283	2.88219	3.57072	2.83779	3.18751	2.69413	3.24294	2.83871	3.03902	2.60939	3.35643	3.19697	2.97973	3.18272	4.4611	3.05711	2.57933	3.5736	3.69895	3.44703	2.67812	2.68353	2.69549	3.08785	2.6135	2.96889	3.90338	2.82382	3.34944	3.26366	3.41537	3.64064	1.65546	2.43573	2.78309	3.29111	2.99287	3.51876	3.35304	2.88734	3.33528	2.6659	3.32302	2.84117	4.62688	2.89221	2.21276	2.97271	3.07746	2.35685	4.5813	2.32714	3.55858	2.65712	2.91947	1.89288	2.47168	3.08381	2.42424	4.58044	2.55373	2.44199	3.62309	2.57105	2.78958	2.7001
MYBL2	1.17182e-11	-10.9311	2.58833e-09	-0.950741	4.03593	3.41215	4.72443	3.88673	5.91803	3.93267	5.06279	4.09243	3.83705	2.44669	4.65282	4.82471	4.36762	4.36762	4.36762	4.7453	1.82822	4.9594	4.73803	5.31965	4.78619	2.94371	4.62159	5.08061	2.69381	2.36872	4.03019	5.14634	4.85675	3.16645	3.61559	2.79682	4.36928	4.30417	3.52837	4.2942	4.01937	3.62455	4.01313	3.47698	2.7465	4.1837	3.05876	4.14352	4.15797	4.19805	3.94279	5.03721	5.07938	4.56338	5.05501	3.46866	3.35444	5.33493	2.92534	3.60728	5.65816	3.53279	4.92919	5.10373	3.67095	3.83952	5.53429	4.21137	4.69476	3.11945	4.65621	3.42318	2.59944	4.1435	4.66741	5.29713	6.10923	6.15352	3.5598	4.56053	2.82503	3.6514	5.00736	3.30357	4.30524	2.18146	2.86959	3.99402	1.52186	5.20923	2.76112	2.61801	2.11821	2.98365	3.0682	4.05873	1.63211	3.53073	4.90192	2.44152	3.88612	2.3592	3.2453	2.34123	2.4387	3.13482	1.71297	1.38535	3.77774	3.11094	2.813	2.34301	2.6411	3.06569	5.42299	2.40182	3.55037	3.38002	2.58157	3.72564	2.77579	2.58305	3.65323	3.11258	3.3819	3.1159	1.68095	4.23256	4.04529	3.20259	2.44718	3.21394	3.07555	3.11878	2.73574	4.56594	2.74458	3.63906	3.47848	2.95867	2.54861	2.26788	2.56715	3.78745	5.07039	1.88037	3.20506	3.90171	3.55011	3.97396	5.06194	2.45715	4.3994	2.56477	3.06203	3.79174	2.80529	3.42472	3.98845	5.30775	1.30322	2.75821	3.52012	2.81533	4.78184	2.89799
IGKV4-1	1.20613e-11	-10.9186	2.63579e-09	-1.54126	5.14862	5.47007	6.57983	5.45182	7.89705	5.25364	5.74211	5.5676	4.81173	2.16523	5.53569	6.78703	5.19463	5.19463	5.19463	4.55013	-1.15753	3.27622	5.12303	7.16643	6.52211	4.55099	6.85775	6.31844	4.20962	1.97938	3.17725	5.90848	5.57545	4.80288	4.23595	2.8822	4.96497	5.04971	4.41969	5.24789	5.07228	4.31821	2.14432	5.40644	2.73843	5.65042	4.68945	5.29692	4.96417	5.78256	5.55224	6.07993	5.27243	5.3654	5.88588	4.70249	2.92298	6.02787	4.06207	2.14531	7.55697	2.71193	7.25458	5.9376	4.3079	1.84824	5.48145	2.47698	4.87189	3.45034	6.00015	4.62617	2.58414	3.16446	6.18474	8.18817	6.71044	8.85993	4.73288	5.56075	5.13296	6.04781	5.76256	4.04151	5.54055	3.60219	5.74532	3.40338	1.93069	5.44072	2.61269	3.20478	0.85369	2.81485	1.8541	4.80907	1.22471	2.87892	4.36601	3.29091	3.42603	2.95814	4.04871	2.98124	2.49478	2.45823	3.45839	3.43242	4.6269	3.59294	0.622047	2.70124	2.61704	1.95534	5.92756	2.75141	2.70953	4.69066	4.45965	5.03355	3.64696	3.11091	4.46347	2.70436	2.37343	2.99312	2.22528	3.54853	3.31624	2.74494	3.44063	7.77162	1.26061	4.09596	0.779185	4.16914	2.74458	5.19295	3.80023	1.77578	4.25984	2.19558	0.946157	3.33227	7.32101	2.27424	3.06951	3.13854	1.21342	3.79127	6.39956	1.84738	4.54881	-0.00102164	3.08545	3.65556	2.39835	2.7457	2.91344	5.2369	1.671	3.21926	3.94137	2.53739	5.85678	4.17179
AC010210.1	1.28381e-11	-10.8915	2.77601e-09	0.905003	5.79703	7.15483	3.91603	5.90623	4.70592	5.31681	4.61231	3.82872	5.68798	5.20723	3.89645	5.29284	5.29721	5.29721	5.29721	4.92488	6.55757	5.12343	4.44146	4.57514	4.88859	6.26877	4.97686	3.22156	4.56379	5.50224	5.03403	5.76777	4.6939	6.74413	3.90239	6.18104	6.92424	4.46499	4.63248	5.64478	5.63708	4.71936	5.21195	4.37414	5.30084	4.75933	4.92462	5.02461	5.0684	5.23098	5.1957	5.12346	3.75885	3.97639	5.49091	5.59297	5.70409	4.82021	5.80344	5.33429	4.95555	4.90317	5.08096	5.27822	4.57771	6.00075	4.29431	5.16458	5.12231	5.98683	4.49937	4.32476	5.11193	4.48836	4.90509	5.5865	4.29462	3.49842	5.79985	5.37252	5.0805	4.93471	3.34404	4.72732	6.34867	6.20151	5.733	5.85946	5.36688	5.26361	4.40651	4.83493	5.0389	5.79902	5.95496	5.69055	6.78577	6.07841	5.41599	7.26951	7.216	6.56688	4.1827	5.90685	4.99009	6.49698	5.64412	5.65306	7.14278	5.13795	6.24242	4.77267	4.6022	4.29039	6.17846	4.76594	5.36495	5.71074	5.91167	5.30048	7.5445	6.2243	7.13576	6.17746	7.10522	5.08927	5.20978	5.51256	4.97298	4.95896	4.91103	4.2312	7.28011	7.95374	6.4094	5.0255	5.76736	6.01539	4.92736	6.88655	3.91615	6.32979	6.35325	6.80987	5.10502	5.94178	6.46951	7.02231	4.98718	7.45803	4.55668	5.76945	5.0324	6.03182	5.33988	7.04062	7.25432	5.22143	7.0988	6.51972	7.31323	7.61284	4.32417	6.76277	5.29638	6.06456
IGKV3D-15	1.34434e-11	-10.8715	2.87661e-09	-1.68185	0.0632471	-0.217125	3.43677	0.766836	1.40355	-0.655663	0.479204	-1.01559	1.13689	-1.16926	0.386479	-0.5218	2.70303	2.70303	2.70303	-3.27613	-3.41607	-0.949977	-1.89553	0.252387	-0.668387	-1.21229	1.42247	0.128561	-0.0366934	-2.30715	-3.0891	3.22306	-1.98753	-2.44248	-1.48419	-2.55295	-0.407942	-0.108229	0.331966	-0.406253	-1.28763	-0.55552	-3.47051	0.101857	-0.196457	-1.22794	-0.617553	-0.549365	0.0726183	0.47997	-1.19058	-0.466662	0.320994	0.124702	1.31293	-0.706172	-3.11462	-1.16106	0.00767519	-1.48429	2.61339	-0.528697	-1.03659	0.787565	-1.5983	-2.10132	-1.23198	-2.02076	0.66202	-1.43673	-1.07348	-0.557423	-2.4961	-1.37987	0.00138012	2.8713	1.81205	1.78969	-0.271877	0.895854	-1.2011	0.677487	1.08156	-1.83584	1.88108	-2.47867	-0.983779	-1.13083	-1.81326	-0.396232	-2.30536	-1.90592	-2.9311	-0.944401	-1.94832	-1.19092	-4.34055	-3.18118	0.111116	-1.02983	-1.72886	-1.32884	-1.40337	-2.25493	-2.3762	-2.71677	-1.29288	-4.34055	-0.812824	-1.15222	-4.34055	-1.64433	-4.34055	-2.52111	0.783624	-1.82072	-2.07385	-0.37509	-1.60215	0.106926	-0.804981	-2.24173	-0.988818	-2.34838	-1.88841	-4.34055	-4.34055	-1.14838	-1.55995	-1.58325	-1.22975	-1.1884	-4.34055	-1.52619	-2.21064	-0.985648	-1.28997	1.31691	-1.7249	-3.00745	-0.941423	-2.58159	-2.93254	-0.185027	1.24435	-4.34055	-3.00528	-1.31599	-2.26745	-1.30269	0.694556	-4.34055	1.48066	-3.24828	-0.746612	-0.571141	-3.08219	-1.76768	-0.643268	0.135251	-4.34055	-1.56128	-0.471305	-3.08457	-2.79538	-1.52314
PER1	1.44072e-11	-10.8414	3.05105e-09	1.25857	5.90431	8.10982	4.65218	4.73741	4.40099	4.71677	4.44427	5.66957	5.73726	6.1022	3.99989	5.23026	4.7396	4.7396	4.7396	5.10953	6.60235	4.45816	4.03719	4.73832	3.63454	4.47368	3.69028	4.17515	3.90434	3.84832	4.12341	4.32909	5.41241	7.51272	4.79984	4.89562	6.83401	4.73288	4.4069	4.3638	4.87828	4.09489	4.35304	4.28812	4.58501	5.02494	4.67535	4.34897	4.26928	4.44486	5.76904	3.90784	3.71407	5.01942	5.11493	4.87557	5.07996	4.46062	4.74235	5.89943	4.40783	4.89695	3.79508	5.0147	4.39073	5.05729	4.47957	6.63692	4.03878	5.13448	4.61919	4.71923	5.31561	4.70297	3.87732	5.31153	4.58146	4.44957	3.98247	5.12355	4.85159	5.05058	3.94112	4.01233	7.59709	5.32103	7.00675	7.40203	4.83027	6.25516	4.88601	4.50028	4.75861	4.3651	4.94387	4.68649	6.97037	5.07556	4.72346	7.37194	6.63836	7.12042	4.47907	3.73787	4.15488	6.89842	4.83654	4.44707	7.32623	5.43519	5.16513	4.6973	4.16551	4.4745	6.4571	4.19216	4.58457	4.90192	5.13835	4.40169	8.5923	7.6985	7.36159	4.34599	7.51825	4.29188	4.98523	6.68795	4.77647	3.77601	4.44153	4.74852	7.98288	8.03421	6.48294	5.24072	4.34814	4.62167	4.75547	7.39654	4.55734	6.66458	4.17047	7.58823	4.82355	5.50632	3.88612	7.62926	5.54064	7.9738	4.07061	3.66316	4.95801	4.70844	4.38946	8.1659	7.72122	4.83354	7.595	6.83014	7.83464	8.33205	4.34189	7.22665	6.13563	5.13346
ZBTB16	1.51686e-11	-10.8191	3.17952e-09	1.46814	6.64393	8.56757	5.40341	4.15206	4.62075	6.08866	5.57374	5.95595	6.64013	5.90798	4.86197	5.46879	5.62138	5.62138	5.62138	4.33597	7.62517	4.57141	4.30719	4.45009	4.5115	4.95464	4.21456	4.83894	3.92646	4.18145	5.10431	5.03285	5.00079	8.53609	5.38927	5.48467	8.10059	4.64753	5.03299	5.29401	5.71212	4.23685	5.30434	4.91471	4.96111	5.15446	5.01699	4.54193	5.40379	3.89618	6.21967	4.57651	4.62691	5.57009	5.4171	5.48617	7.07343	5.17996	5.43863	5.8072	5.7308	4.34552	3.72852	4.80059	5.31631	5.42938	4.39361	7.00163	4.56224	5.05615	4.88757	4.32728	5.18222	4.62924	4.37983	6.24356	4.66647	3.86266	5.53862	6.06148	5.01319	5.6337	4.27644	4.20516	8.28416	5.55053	7.81034	8.27314	5.01475	7.04657	4.97991	5.27793	4.97094	5.18303	5.90281	4.00736	6.60545	4.83518	5.19701	8.45897	7.52079	8.68615	5.2207	3.49992	5.0537	8.09504	5.49715	4.04496	8.62636	5.92607	5.26852	4.99527	3.01697	5.03386	7.93881	4.37552	4.2305	5.58313	4.97068	5.11579	9.06162	7.62064	8.90739	4.69614	8.75561	4.7222	5.30819	7.33893	4.94881	4.53233	4.55772	5.25748	7.88654	8.45644	7.38185	5.75907	5.01317	5.57116	5.0278	7.67059	4.77357	6.09163	4.81395	9.08194	3.99495	5.7574	4.58696	8.72897	5.26576	8.32279	4.70403	4.23421	4.75034	4.87154	4.9124	8.69392	8.60133	5.11358	8.51834	8.74705	8.45123	9.06066	3.7192	8.98659	7.69804	7.44588
IGLV2-5	1.60679e-11	-10.794	3.33401e-09	-1.45568	-0.407334	-0.217125	-1.37255	-0.191909	1.58378	-1.54763	0.582466	-1.87836	-0.769094	-2.86564	-0.227056	0.426153	-0.330951	-0.330951	-0.330951	-0.415754	-0.8972	-1.06306	0.495426	0.617037	0.330423	-0.597457	1.10717	-0.501047	-1.33486	-2.99184	-2.4292	1.27267	0.188364	-1.8693	-1.8343	-4.34055	-0.181543	2.39044	0.0972919	-2.46126	-0.761811	-0.6476	-4.34055	-0.622566	-2.08021	-0.247676	-0.858901	-1.21848	-0.478878	0.43717	1.34969	2.12031	0.115961	-0.86107	0.187445	-1.23419	-0.965731	0.63436	-1.50945	-1.48429	0.337273	-3.13618	1.24192	0.909654	-1.08706	-3.17674	-0.642045	-2.34255	0.00120791	-0.832818	0.737646	-1.45626	-2.4961	-2.51503	-0.123105	1.51922	1.31361	2.07545	-1.519	0.605099	-2.36622	-0.497964	0.392317	-1.06512	-1.43433	-1.69217	-0.574372	-1.82573	-4.34055	-0.674326	-2.30536	-2.66107	-3.47014	-1.37603	-1.68243	-1.36052	-4.34055	-2.54679	-1.06245	-2.02858	-1.99295	-1.00658	-1.28309	-2.67923	-1.73668	-2.71677	-1.14247	-2.12521	-2.33713	-1.87885	-4.34055	-0.668685	-2.29282	-2.21207	1.19833	-2.80746	-1.59245	-0.0331907	-1.87102	-1.14735	-3.01072	-1.05423	-1.18785	-4.34055	-1.6202	-1.02502	-1.4114	-2.44786	-3.22001	-2.61611	-2.07173	-1.82104	-2.9087	-0.632567	-4.34055	-0.448471	-2.56298	0.760387	-1.22062	-3.00745	-0.510434	-4.34055	-4.34055	-1.10626	0.465793	-1.39756	-1.86295	-4.34055	-1.67459	-2.13693	0.153479	-4.34055	0.263933	-3.24828	-2.18321	-0.748751	-2.42046	-2.54355	-2.02136	0.720471	-4.34055	-2.5981	0.150998	-1.97182	-2.79538	-1.52314
TUBG1	1.63829e-11	-10.7856	3.36537e-09	-0.530314	2.25169	1.56982	2.39795	1.82552	3.24275	2.06906	2.95834	2.82469	2.17885	1.83311	2.54484	2.86005	2.43588	2.43588	2.43588	2.57887	1.26217	3.41464	2.12099	2.81033	2.19897	1.63559	2.73551	2.88654	1.86226	1.22643	2.56332	3.01566	2.61676	1.86351	2.3046	1.78186	2.27848	2.34779	2.37551	1.70794	1.86869	2.3137	2.18378	2.23554	2.31885	2.30968	1.85346	2.34448	2.16606	2.36328	2.07544	2.83376	2.63553	2.82088	2.71933	2.02044	2.16275	3.11585	2.04434	2.43554	3.17664	2.05998	3.11879	2.70662	2.36527	2.27058	3.01091	2.69022	2.18347	2.00645	2.7965	1.97648	1.30999	2.60347	2.57672	2.79137	3.56633	3.66149	2.45983	2.3144	1.91097	2.30212	2.96709	1.75662	2.34285	2.05171	1.93514	2.50926	1.88548	2.74634	1.97237	2.01315	1.8503	1.82494	1.26852	2.51944	1.67581	2.31653	2.64006	1.81709	2.62195	1.76009	2.23778	1.32479	1.47054	1.59898	2.18081	1.63551	1.52191	2.09681	1.70663	1.72063	1.83037	2.31037	2.75226	1.71136	1.85779	1.96923	2.12491	2.18958	1.04732	2.03605	1.63283	2.03282	1.7722	2.02572	1.86467	1.4119	2.05817	1.99047	2.02539	2.33172	0.71519	2.73902	1.58209	2.13025	1.18072	1.73921	2.12204	1.71116	1.91991	1.71636	1.00602	1.59198	2.39159	1.33682	1.57607	1.83684	2.19798	1.70197	2.56573	0.9577	2.6678	1.66837	1.49403	1.34725	0.87661	1.79488	1.48898	3.01634	0.732612	1.50002	2.56562	1.76852	2.39431	1.71101
IGHV3-49	1.78876e-11	-10.7474	3.60854e-09	-1.54336	0.149956	-1.41995	1.01029	-1.01691	0.668531	0.287128	1.03495	-1.01559	-0.0815063	-1.89452	0.54413	0.612158	2.07166	2.07166	2.07166	0.172097	-2.14142	-2.28312	-0.109324	1.55678	0.0225843	-1.49355	0.643609	-0.424194	-0.427586	-4.34055	0.099877	0.840698	0.188364	-0.881184	-1.08014	-3.18597	0.479236	0.430623	0.495591	0.309666	0.38988	1.80699	-1.97918	0.680507	-1.86826	-0.247676	-2.3222	1.02558	-0.216391	0.252019	0.523876	1.24318	1.45346	0.124702	1.42046	-1.4641	-3.11462	1.31063	-2.31975	-1.48429	1.77467	-3.13618	0.745589	1.52077	-1.08706	-0.891144	1.0277	-2.02076	-0.929341	-1.71125	0.622657	-0.415937	-2.4961	-2.9096	0.368013	4.37338	2.33631	0.487241	-1.79078	-0.34883	2.14906	-0.579155	0.213368	-2.46413	2.90265	-0.656103	-1.24233	0.207732	-1.81326	0.31996	-1.98111	-1.27985	-0.889247	-3.10107	-2.69677	-0.901874	-2.78905	-1.77146	-1.34767	-1.54386	-0.851981	-1.52172	-1.53459	-1.92747	-1.73668	-1.11909	-2.84629	-1.6477	-1.01452	-1.47027	-1.46204	-1.83009	-3.30855	-0.865759	-2.05616	-3.37928	-1.23212	-0.194036	-0.714514	-0.567388	-0.804981	-1.05423	0.205669	-4.34055	-1.88841	-1.16101	-1.04451	-2.44786	-1.33234	-1.8528	0.517839	0.237202	-2.20441	-1.24588	-4.34055	-0.146109	-2.56298	1.16488	-1.0853	-3.00745	-0.753322	-2.1462	-4.34055	-3.20205	0.890346	-1.62355	-3.00528	-0.993365	-2.26745	0.373391	0.0158129	-0.936299	-0.291678	-2.63383	-1.35472	-0.951337	-3.08219	-3.17867	0.0485092	-0.517269	-2.12972	-1.3337	-0.336348	-1.97182	-2.79538	-1.29462
DNMBP	1.79895e-11	-10.745	3.60854e-09	0.524041	4.32673	4.4978	4.08782	3.92345	3.87797	4.00897	3.74331	3.80134	3.78175	4.40132	3.69261	3.57641	3.65752	3.65752	3.65752	4.56334	4.46458	3.03655	3.3298	3.3029	3.77356	4.37083	3.66432	3.90424	3.89876	4.21743	4.12341	3.52119	3.87051	4.85077	4.80383	3.60337	3.87267	4.32081	4.0986	3.50245	3.66717	4.82806	3.64031	3.59126	4.57825	3.75793	4.74452	3.75826	3.84473	4.06733	3.42871	3.3151	3.4827	4.18648	3.38275	4.29182	5.56599	3.97243	4.40815	3.96693	3.64952	4.20654	4.05074	3.69692	2.85049	4.09863	4.10895	5.0231	3.71213	4.24763	3.30534	4.05992	3.11809	4.16722	3.73216	4.23779	4.22378	4.42435	3.64518	3.67643	4.33601	2.75554	4.33781	3.61826	5.38319	3.98647	4.3399	4.63774	4.41109	4.13299	4.28727	4.45092	4.21468	4.76152	4.76344	4.05452	4.42605	4.49296	4.03288	4.48623	3.77882	4.60649	4.02561	4.08051	4.55287	4.67718	4.35437	4.74918	4.3505	4.15085	3.78348	4.3269	4.24222	4.50919	4.76727	4.56977	4.06601	4.00269	4.18991	3.7641	4.96029	4.59684	4.37594	5.02079	5.17117	4.38943	4.23065	5.82525	3.96725	4.42183	4.01782	5.0795	5.19665	4.83251	5.20064	3.78403	4.62539	3.75543	4.30096	5.1261	4.07977	4.33876	3.92124	4.75032	4.75405	4.8358	4.53644	4.14684	4.22752	5.21926	4.30291	4.13408	4.39188	4.15079	4.73127	4.91007	4.83284	3.91994	5.47781	5.29128	4.38678	5.23807	3.66391	5.15435	4.72098	4.53348
IGHV3-7	1.80937e-11	-10.7425	3.60854e-09	-1.54442	0.475463	1.10953	1.51422	0.00365547	2.30266	3.72481	1.65641	0.0411728	-0.564143	-2.15173	1.07876	1.47332	-0.0401579	-0.0401579	-0.0401579	0.781763	-1.88374	-2.03223	-0.795968	1.17433	0.75896	-0.597457	2.05673	2.46968	-1.13835	-2.99184	-1.63496	1.0102	0.311359	-0.469132	-0.28703	-3.18597	-0.290306	-0.684533	-0.312556	-0.0365812	1.02206	0.138963	-2.54016	1.33376	-1.00448	0.494266	-0.317643	0.571763	0.0726183	0.913749	-0.00939696	1.84371	1.80048	0.0188861	0.882559	0.234538	-1.67238	2.43239	-2.73708	-0.882938	2.94357	-1.19875	1.4212	2.35554	1.04441	-3.17674	1.33495	-2.02076	0.0754608	-2.05059	2.9395	0.182219	-4.34055	-4.34055	2.42937	1.95624	2.49786	2.70949	-0.624824	1.02185	-1.56257	-0.212393	1.89683	-2.223	0.413591	-0.515365	0.00493901	0.207732	-3.20882	0.31996	-1.12901	-0.941801	-1.57559	-0.944401	-1.68243	0.281379	-2.05887	-1.26989	0.052579	-1.54386	-1.72886	-0.62776	-0.0941641	-3.28291	-1.57401	-1.70722	-1.00628	-2.84385	2.93077	-0.891781	-2.96845	-2.98103	-1.70265	-3.45838	-0.477552	-3.37928	-1.40106	-0.111373	-0.471087	0.165568	-0.328223	-1.05423	-0.162478	-1.26231	-1.39412	-1.47879	-1.4114	-0.347509	-0.424902	-3.2347	-0.857082	1.41063	-1.73321	-0.203563	-1.88045	-0.985648	-0.764251	0.57976	-1.0853	-1.23669	-0.120981	-1.11621	-1.12821	-1.53164	1.27028	-2.22119	-0.619634	-1.31599	-2.69043	0.469258	1.05235	-2.27163	1.50873	-3.24828	-1.23387	0.285514	-0.914867	-1.49508	-3.12011	0.63024	-2.12972	-1.3337	-1.5895	-2.42347	-1.8055	-4.34055
AP003119.1	1.89389e-11	-10.7226	3.74079e-09	-1.03626	1.2542	1.48876	-0.259559	0.400825	1.19755	2.52538	0.934429	0.800231	2.31492	1.49384	1.56927	2.80386	1.78996	1.78996	1.78996	0.688401	2.33857	-0.338606	1.22112	1.35691	2.13693	1.92416	2.85837	0.406176	1.27562	1.63384	1.24283	2.49346	0.603827	0.847407	-1.64865	0.989952	1.2354	2.36927	2.75247	3.33611	3.09771	-1.72843	1.6759	1.8819	-1.86826	2.65059	-0.317643	1.4167	0.897613	1.51721	2.99843	2.12031	0.837577	-0.0370821	2.11863	0.799183	-2.01367	1.48023	1.14593	1.9054	1.73625	2.01473	0.946366	1.02221	0.833185	2.68193	1.33495	0.30074	1.42887	0.102328	2.44816	0.929654	-0.834064	0.950952	2.10798	2.01774	-0.288586	0.245346	2.87948	3.16879	-0.372711	1.65505	-1.49178	1.08834	1.38661	1.95824	0.417142	0.588786	-0.014339	-0.674326	-0.489749	-1.72216	0.752306	-0.471535	0.498544	0.444779	-0.926948	0.473951	0.509576	-0.352223	1.21434	1.16438	-1.06899	-0.234296	1.15965	1.54919	-0.562308	0.85039	0.0213401	0.940129	-1.81312	-0.282228	-1.47877	0.421665	0.613865	1.41523	1.42422	1.67532	-1.17986	0.729211	0.226627	0.307895	0.998088	2.39729	0.134751	0.861985	0.253892	0.944328	-0.216232	0.857944	0.696283	-0.952673	-0.0420996	-0.0848814	0.731705	0.178242	0.931526	0.480192	-0.643706	0.405239	-0.753322	1.81617	0.523043	1.00463	-0.619759	-1.0302	0.0380984	0.774132	1.24589	0.723694	1.55304	1.36354	0.713143	-0.717517	0.35536	-0.140855	-0.441144	1.28185	0.446229	2.08578	1.30322	-0.0354447	-1.31108	0.638665	0.0615582	1.86084
IGLC3	1.95255e-11	-10.7094	3.81993e-09	-1.64489	4.98822	4.85659	5.63455	5.2737	6.18384	6.67671	5.67749	4.68352	-4.34055	1.9194	2.88658	6.05672	5.52343	5.52343	5.52343	4.01396	1.20783	4.6065	6.0426	7.14642	6.6274	4.83609	7.4165	2.84056	5.38391	-0.0505548	3.77403	6.54709	3.73424	3.39901	4.62399	-0.258136	4.5178	8.27914	3.39996	6.06137	3.76121	4.75576	-0.0159224	5.87933	3.5562	5.73978	4.24223	5.31235	5.91248	6.41991	6.24736	7.80351	6.05877	4.97236	2.86603	2.70028	3.40031	5.63485	2.16254	2.70459	4.88924	2.51475	4.33201	6.43812	4.42886	1.13248	7.32006	2.90472	4.4689	5.11329	7.3838	4.27084	2.05035	4.68665	6.37295	7.47047	4.17341	7.57422	2.04387	3.45603	5.61526	4.80873	4.97612	1.97801	7.36283	1.04625	4.67115	3.19001	3.34517	2.19493	3.46752	2.11324	0.304305	4.39766	3.25413	-1.7746	2.62058	2.93743	3.57319	2.37503	4.21886	4.14852	3.37436	2.18063	3.68202	2.41719	4.00538	0.698778	5.62546	4.23168	3.41062	3.08972	2.42259	2.10241	2.07235	1.73181	2.88516	4.9628	-0.714514	3.66596	0.994196	3.35896	2.42596	1.98004	3.8533	3.43176	3.18348	3.58923	3.89039	2.96055	2.32585	2.61458	2.16709	5.37065	2.82893	4.65017	2.18408	4.37374	4.64546	1.20118	4.839	2.0998	-0.687954	4.75982	6.85898	2.54302	3.7232	2.42869	2.39903	3.38718	1.71749	2.0533	4.95035	0.416367	4.52623	4.92496	2.95343	3.38309	3.88325	6.54154	2.75856	3.87182	3.58107	-1.97182	3.4451	5.37056
SLC39A8	2.29131e-11	-10.6399	4.44038e-09	-0.769955	3.99533	3.61674	3.51679	4.59294	4.32384	3.60845	4.1117	5.56489	4.56112	3.17842	3.88176	4.32658	3.78562	3.78562	3.78562	3.74506	2.68529	4.29279	4.97186	4.728	4.34996	5.3503	3.61483	4.02221	3.73292	3.92284	3.39852	4.37017	4.09042	3.47665	3.30864	4.21957	3.84722	3.93425	3.55644	3.62089	3.5775	3.08839	3.78842	3.96515	2.85495	4.06504	3.07604	3.84143	3.62794	3.9917	4.142	4.17683	4.04579	3.53314	3.95355	5.63539	5.69859	4.22859	3.43518	6.06126	3.90035	6.20993	3.70794	4.48176	3.87347	4.31378	4.99701	6.59342	3.60339	4.30013	4.22825	3.79106	5.18729	4.34713	3.98302	3.86084	4.38001	4.61794	4.18613	4.50407	3.23263	3.78718	3.86736	3.76191	2.88188	3.40375	3.15807	3.12415	3.9554	3.57893	3.69469	3.79661	3.74594	3.12368	3.18094	4.37137	3.66984	5.21217	4.05541	2.65832	4.03122	3.31661	3.67835	3.66688	3.81278	2.59946	3.65096	3.32647	2.68634	3.87263	3.59041	3.92594	4.92721	3.31529	3.41348	4.92535	3.55615	2.93115	2.5405	3.745	1.53035	3.41849	2.606	4.10846	2.8746	3.7249	3.83349	3.38245	3.42923	2.82817	3.73426	3.68062	1.76624	2.22212	3.28048	3.61326	3.16662	3.48705	3.04912	3.65236	4.02619	3.2868	3.42522	2.38098	5.07591	2.50155	2.78475	2.50742	3.06841	2.87727	3.1549	3.52172	3.58519	2.59176	4.66481	2.46126	2.8194	4.20435	3.42643	3.82628	3.17097	2.69512	3.94469	3.98276	3.30007	3.24552
IGKV1-16	2.47003e-11	-10.6073	4.742e-09	-1.38959	2.59302	2.94973	4.05408	1.77284	3.85182	4.42071	3.19399	0.762862	2.97123	-0.0414162	3.27941	2.73541	1.87621	1.87621	1.87621	1.14014	-4.34055	1.87913	1.90132	4.20419	2.68431	1.5628	4.04096	4.22671	2.71938	-1.84472	2.87616	3.60829	1.70885	0.810973	2.40243	-0.906307	4.41762	2.11324	2.04648	2.98093	3.24888	2.63031	-0.349697	2.96645	2.1096	2.70172	1.20691	2.87991	4.08276	4.04612	2.75904	2.95632	5.1348	2.5054	3.89882	1.28033	-0.247268	4.11542	1.51953	-0.0386694	4.89579	1.12033	3.91964	3.20093	2.36527	-1.76477	3.74241	-0.535677	3.67679	0.777026	3.26756	2.78891	0.184577	1.65404	2.89023	5.25731	4.82062	4.43881	2.37906	3.32363	1.9831	2.90483	4.12326	2.12699	3.25735	1.13436	5.25125	2.17938	-1.31423	2.35376	0.611542	1.62956	-1.26098	0.61108	-0.559295	1.65932	-0.686657	0.907672	1.63158	0.969236	1.57358	1.45394	2.25775	0.412017	0.300105	1.27068	1.40626	-0.146098	2.24139	1.74113	-1.17989	0.447201	-0.69746	-0.865759	2.57854	-0.506813	0.721394	2.54175	1.98904	2.6563	0.62637	1.87539	2.19996	-0.649759	0.945384	0.207231	0.603129	1.76445	1.69475	-0.342413	1.32197	3.00588	-0.474296	2.19891	0.0696199	2.44892	2.04433	3.48705	0.484961	0.231819	1.28831	2.46528	-0.208214	1.64765	3.0749	0.130969	1.05613	1.35937	-0.249743	0.871378	3.25773	0.70198	2.92896	-1.8737	0.569779	1.20812	0.200209	1.68955	0.446229	2.98027	0.652669	0.524983	2.10208	1.12009	0.555514	1.6574
TMIGD3	2.53065e-11	-10.5968	4.81338e-09	1.4424	1.90403	3.70311	-0.359931	-1.72004	0.668531	1.57361	0.798049	1.55758	3.18524	0.583763	0.270914	0.0926117	0.555473	0.555473	0.555473	1.10445	2.16408	-3.5001	0.449803	0.68692	0.487841	1.8948	1.33113	-0.582224	-1.13835	-0.0505548	1.15725	1.04184	-0.98369	2.23749	-0.673393	1.59217	2.63141	0.11168	0.677046	0.630364	1.52929	-0.166887	1.09286	-1.08009	0.0319427	1.00914	0.0750347	-0.0303692	-0.138532	-0.0188328	1.70954	0.64753	1.38654	-0.0953095	0.778612	1.08123	1.56438	0.31363	0.730681	2.14531	0.284991	0.93843	-2.07629	-0.687346	-0.0207604	1.51897	-0.318133	0.978772	0.00120791	0.410928	1.25782	-0.0595184	0.409612	0.0759379	0.870608	1.95624	-0.725	0.0329312	1.29038	2.29789	-0.285375	-0.212393	0.392317	-0.195056	3.351	1.69404	2.2184	2.89508	0.949245	2.39088	-1.49304	1.12961	0.351291	0.948978	2.13811	0.637322	2.11732	2.00256	0.712254	2.42847	3.10914	3.61529	-1.40337	-1.24114	0.073357	3.91186	0.227169	0.573602	4.30786	0.906269	4.62918	0.405715	-1.11422	0.777386	2.45828	0.583446	0.721394	0.577978	-0.0809399	0.564646	3.77058	2.70759	4.57772	-0.35035	2.32658	-0.0326066	-0.207843	3.61311	0.526489	-2.18455	1.46018	-1.63505	3.03187	4.44568	2.25458	1.84019	0.0952166	1.22763	-0.0326632	2.32169	-1.15778	2.13888	-1.12821	3.28916	0.594503	0.333578	0.488189	2.68727	1.0757	2.22573	1.30965	2.18424	0.328349	0.290195	0.35536	2.50154	4.55352	0.037943	4.64377	3.20788	3.09738	4.16975	-1.31108	3.16309	3.78937	2.73933
UCHL1	2.76831e-11	-10.5578	5.21711e-09	-1.15461	-0.156625	-2.24098	1.01029	0.00365547	1.54079	-1.03378	1.19559	1.44412	0.478119	-3.42229	1.35898	0.776898	0.329533	0.329533	0.329533	0.0270995	-0.0288923	0.419144	0.449803	0.652402	1.32983	-0.29724	2.22856	0.742538	-2.16556	-2.99184	0.918036	0.606901	-0.497168	-0.0121473	-1.08014	-1.50644	0.479236	-0.517488	-0.122503	0.670869	-0.217669	-1.08908	-1.41043	-0.546208	-1.23922	0.194474	-0.14755	-0.462784	-2.05729	-1.41309	-0.86459	1.1366	0.803783	-0.285577	1.27523	-1.73773	-0.365135	0.505527	-1.50945	1.18105	0.616495	-0.999902	1.63978	1.20025	-1.81885	-2.54107	0.169558	-1.53549	-0.159851	-2.05059	0.261901	-2.15584	-1.2074	-3.45449	0.272413	0.301588	0.366095	0.487241	0.931073	0.493518	-1.56257	0.131726	-0.16577	-0.968888	-1.43433	-0.812069	-1.74542	-0.311574	-2.1472	0.556132	-2.72426	-4.34055	-0.206028	-4.34055	-1.26383	-0.554399	-1.21542	-0.898438	0.221512	-1.54386	-0.50344	-1.32884	-1.53459	-1.66076	-1.17359	-1.70722	-1.14247	-1.45754	-2.33713	0.422335	-1.46204	-1.33209	-1.47877	-2.21207	0.369029	-2.39904	-1.40106	-0.474919	-1.87102	-0.22846	-1.52192	-0.411812	-0.988818	-1.54215	-0.282842	-3.41791	-1.4114	0.248184	-1.13579	-1.58325	-0.561185	-2.97432	0.385674	-1.01127	-2.21064	-0.146109	-1.09267	-0.627293	-1.36994	0.0346668	-1.90558	-1.8122	-1.12821	-1.30333	-0.138392	-1.20222	-1.51417	-0.226685	-0.792981	-0.0902128	-0.0582819	-2.96322	-0.291678	-1.37846	-1.63182	-0.413019	-1.96851	-0.599101	-2.46857	1.32011	-4.34055	-0.318261	-1.18973	-1.62836	-3.37029	-0.501827
CCNE1	3.48955e-11	-10.4572	6.51657e-09	-0.840687	0.507986	0.10638	1.5423	0.00365547	2.59305	-0.548841	0.934429	1.49058	0.880319	-0.79483	0.815594	0.852711	0.810409	0.810409	0.810409	-0.523337	0.154643	2.41076	0.816233	1.4603	1.12133	-0.29724	0.944114	1.56019	-0.218941	-0.776423	1.20067	1.35053	0.784549	0.282099	0.0174153	-0.751289	0.479236	0.691663	0.416097	0.257426	0.531452	0.0827615	1.19936	0.280205	-0.135879	-0.00972878	0.267824	0.727176	0.00561075	0.816911	-0.0923871	1.52251	1.51741	0.771569	1.27523	-0.110842	-0.790576	1.56888	0.329878	0.212123	1.86648	0.347802	1.35214	1.07536	-0.0909638	-0.595874	0.236929	0.241851	0.00120791	-1.00746	1.44995	0.137004	-0.834064	0.516826	0.45767	1.62841	2.03907	2.55869	0.248201	0.372577	-0.372711	0.366647	1.08156	0.763597	0.858368	-0.656103	-1.39134	-0.311574	-1.81326	1.2104	0.658897	-0.0118692	0.396795	-0.343036	-0.939773	0.495377	-0.926948	0.0336183	1.21754	-0.544757	-0.140366	-1.32884	0.376703	-0.535433	0.381685	0.0363871	0.480028	-1.86679	-0.0883019	0.515118	-0.943999	-1.07556	-0.193437	-0.865759	1.16798	-0.326872	0.236778	-0.474919	-0.853592	0.804951	-0.627972	0.105445	0.359619	-0.826531	-0.101067	-0.0993586	-0.301516	-0.229549	0.405445	-0.148051	0.160425	-0.142252	-0.856729	-0.332889	-1.38564	0.666434	-0.379772	0.427706	-1.0853	-1.86591	0.868706	-1.11621	-1.41174	-0.185027	1.13573	-0.19283	-0.619634	0.145655	-0.550658	0.0403829	1.27989	-1.45469	0.560605	-1.01047	-0.666194	0.459196	-0.194314	0.540239	0.0485092	0.533987	-1.29462	-0.809845	0.745188	-0.918586	-1.07261	0.16891
IGHV1-2	4.11541e-11	-10.3856	7.57196e-09	-1.67861	2.5282	-0.31076	4.30005	1.87634	4.73243	2.57347	4.29517	2.05166	2.48614	1.19493	5.43525	3.60957	1.83373	1.83373	1.83373	4.45767	-1.30774	-0.488516	3.02994	3.19911	0.9871	-1.21229	3.4466	3.05707	0.338127	-4.34055	-0.452239	3.76814	3.34188	-0.469132	-1.20266	-2.11447	3.0877	0.389154	0.955311	3.00489	-0.144031	2.94601	-0.0767838	2.56309	0.182261	3.38822	-0.317643	3.28837	-0.216391	4.24533	2.59633	2.66188	2.94551	3.93335	3.96543	2.67221	1.49841	4.10804	0.64043	-1.05694	2.61339	1.35629	2.12696	4.315	1.69286	-0.14153	4.29826	1.58756	3.48579	-1.43673	3.88582	1.4751	-2.4961	0.186209	1.45347	5.41422	6.17386	5.65107	1.79263	4.25312	1.14944	1.38231	0.551498	-0.431151	3.07723	0.79911	2.13911	1.82393	1.11507	3.06231	-1.49304	1.03069	-1.76304	0.732721	-1.458	1.68135	-1.21542	1.44808	2.10468	1.34768	2.2761	0.759896	0.580708	0.352941	0.023394	-0.115932	0.950794	-0.878395	2.76726	0.723909	-4.34055	1.06881	0.890951	1.34843	3.86045	0.0440215	0.839878	1.55393	1.04652	-0.474904	0.881695	-0.311679	0.742166	-4.34055	0.945384	1.33617	-0.890996	1.04139	2.15523	-0.567098	-0.315769	2.36482	-0.474296	0.621553	-0.598327	1.69548	-0.496904	3.16511	2.25551	-0.0750288	2.45631	-0.296193	-1.12821	0.961347	4.53363	-0.104817	0.40871	1.14629	-0.343243	2.49991	4.62634	-1.80609	0.713143	-1.8737	0.813621	0.685871	-0.582445	0.345932	-0.256307	0.319768	-0.0815015	0.740289	-0.471305	1.02613	-0.39683	2.1206
H2AC11	4.12842e-11	-10.3842	7.57196e-09	-0.719528	4.32423	2.99934	4.75775	3.91739	5.3173	4.43379	5.47543	4.36914	4.53905	3.68149	5.29993	5.20698	4.15979	4.15979	4.15979	4.66793	3.29289	5.41491	4.7522	5.51121	4.6787	2.80856	5.08426	5.27608	3.51664	2.67501	4.08915	5.1805	4.3776	3.63614	3.82217	3.33576	4.91379	4.3855	3.86412	4.92685	4.43431	4.33635	4.15553	4.01955	2.73032	4.27375	3.15947	4.75337	4.04988	4.36148	4.88189	4.84117	5.56623	4.54682	5.71689	4.41127	4.51424	5.60109	3.56352	4.16822	5.36425	4.43841	4.97298	5.29512	4.06723	4.17885	5.4463	4.82671	4.20099	4.61098	4.5316	3.73527	3.48238	4.28962	4.5627	5.28884	5.8117	5.63388	4.54201	4.81089	3.89202	4.97616	5.09075	3.79997	4.24552	3.61756	3.84403	4.30554	3.67901	5.78545	3.78816	2.71677	2.88897	3.95435	3.39743	4.64227	3.06046	4.87464	4.95282	2.58961	4.44294	4.03034	3.59839	3.1117	3.62453	4.01174	2.38039	2.71573	4.02155	3.80992	2.813	3.08315	2.84124	3.42557	5.06982	3.35608	3.63475	4.06622	2.95941	4.06298	2.98085	3.69613	4.0927	3.71512	3.67155	3.86279	3.22607	3.41904	4.72364	2.53447	4.16153	4.33506	3.52744	4.30604	3.18676	4.65343	3.91577	4.27692	4.70735	3.25912	3.56479	3.50442	2.78782	3.71763	4.95923	3.2165	3.63863	3.693	3.37769	4.21427	4.82489	4.62389	4.90091	3.18613	3.70778	3.40255	3.21066	4.06914	3.6083	3.97575	2.39081	3.32306	4.39863	3.46116	4.81619	3.85204
IGKV6-21	4.35436e-11	-10.3611	7.91569e-09	-1.41954	0.103131	2.38936	0.969512	-0.418203	0.35776	1.03531	1.25931	-0.479428	0.049131	-2.15173	1.04398	0.815302	0.288181	0.288181	0.288181	-1.22963	-4.34055	-0.0204538	-0.498981	2.49679	0.583988	-0.774792	2.1452	0.987251	0.523713	-1.84472	-2.4292	0.27548	-0.39745	-1.29225	-1.08014	-4.34055	-0.290306	0.657141	-0.887194	0.501542	0.485788	-0.166887	-0.594696	0.711941	-1.86826	-0.456046	-1.99905	-0.0303692	0.51948	1.1441	1.55451	-0.0343212	0.222117	0.0727638	1.23652	-0.437945	-4.34055	0.0311375	0.209488	-1.75726	1.69677	-1.19875	0.574241	1.68366	-0.950269	-1.76477	-0.224528	-4.34055	0.27772	-0.677055	1.40426	-0.00782171	-2.4961	-2.9096	2.02241	3.25864	2.1122	1.48968	-0.380208	0.939088	-1.37054	0.962067	1.36493	-0.713589	0.161209	-0.656103	0.504104	-0.311574	-1.31423	0.0374113	-1.71654	-0.369001	-2.53958	-3.10107	-1.94832	1.22204	-0.926948	-1.07224	0.221512	-1.02983	-0.403753	-2.33051	-0.797717	-2.67923	-1.92005	-1.11909	-3.40804	-2.12521	-0.336274	-0.0900021	-2.2781	-3.50624	-3.30855	-2.91493	-0.798685	-1.82072	-4.34055	1.24434	-0.853592	1.37626	-1.24148	-1.2259	-0.0612672	-2.34838	-1.6202	-0.581602	-2.65998	-1.99859	-0.668943	-3.2347	-0.701561	-0.0815426	-4.34055	-1.52619	-2.63954	-0.340488	-1.7904	1.42796	-1.0853	-3.00745	-0.586941	-1.11621	-1.76497	-1.80299	-0.619759	-3.25989	-1.86295	-1.31599	-1.44995	-0.777507	0.21768	-2.27163	-0.881478	-4.34055	-0.0928735	-0.951337	-3.08219	-1.06817	-0.256307	-0.154428	-4.34055	-1.83161	-0.402249	-1.97182	-2.79538	0.832738
H2BC11	4.57954e-11	-10.3392	8.25201e-09	-0.617837	4.11588	3.53835	5.05438	3.98842	5.10499	3.98694	4.58356	3.35699	3.99937	3.30563	4.37702	4.76954	4.1191	4.1191	4.1191	4.43988	3.73361	5.18508	4.78242	5.21118	4.57137	3.18108	4.60609	5.00099	3.59469	2.4716	3.96243	4.80293	4.11806	3.42937	3.39568	3.74034	4.54576	4.40644	3.76733	4.4064	3.92414	3.83907	3.93049	3.66539	3.06952	4.05852	3.26871	4.16407	4.12283	4.51342	4.51923	4.75598	5.29237	4.45344	5.2763	4.08912	3.89283	5.07981	3.36646	4.15331	5.34203	4.01875	4.68078	4.92706	3.76834	4.08828	5.0091	5.03182	4.16743	4.55316	4.50479	3.56648	3.27881	4.28652	4.07443	5.10031	5.50591	5.23236	4.5158	4.49323	3.75453	4.55654	4.8706	3.61438	4.08669	3.47297	3.28629	3.98874	3.28553	5.26361	3.89585	2.81665	2.74685	3.60995	3.24618	4.34056	3.01014	4.36665	4.91019	2.51747	4.47276	3.8072	3.61009	2.89068	3.46524	3.85665	2.44122	2.90083	3.80865	3.70551	3.12967	3.27968	3.15702	2.96163	4.66503	3.36919	3.61826	3.59837	3.12601	4.10103	3.27615	3.30478	4.0195	3.4304	3.47792	3.65574	2.99934	3.69744	4.09017	2.86242	3.54529	4.23717	3.53789	4.38528	3.16905	4.57975	3.8751	3.74474	4.31327	3.78386	3.31964	2.91135	3.39195	3.67807	4.64928	3.06345	3.38195	3.95418	3.25544	4.12142	4.63812	4.07454	4.56227	3.28041	3.5568	3.65556	3.58574	3.51227	3.98247	4.61614	3.43268	3.26342	4.29588	3.34921	4.46056	3.63345
IGHV4-59	4.62688e-11	-10.3347	8.26481e-09	-1.56867	2.9455	3.2819	4.7815	3.34384	4.1946	3.9825	2.75968	0.836657	2.55373	0.252544	3.5818	5.8698	2.24377	2.24377	2.24377	2.30779	-1.30774	1.99665	1.07852	3.72862	1.95111	0.258256	3.86652	2.47971	1.95128	-0.978629	1.76084	4.10408	3.11162	0.951492	3.15494	0.527476	4.24325	2.26996	2.32199	2.61633	2.47077	2.87332	0.440122	3.17819	0.82446	2.71837	2.22277	2.17931	2.99495	2.23172	2.18522	3.33934	3.72314	3.78389	4.1276	4.58695	-0.138307	4.11542	0.815618	-0.13299	4.67742	1.20335	3.46792	5.23945	1.99351	-0.14153	3.31363	1.58756	2.61548	0.977926	2.84005	1.64622	0.409612	0.598868	3.4283	5.41231	6.25199	7.30437	2.10543	2.59681	1.91097	2.4007	3.45898	1.68446	5.72095	0.903099	2.6865	1.21323	0.603391	2.31566	0.749185	0.398393	-0.275712	1.34208	-0.801495	1.41838	-2.05887	0.53585	2.25502	1.17083	2.11737	1.25751	2.10078	0.468768	0.635581	0.759972	0.983884	0.920612	1.76198	1.48999	0.0957576	1.31277	0.85026	0.70557	4.00053	-0.0229185	0.347599	2.80912	1.45292	2.69663	1.73849	0.956221	3.0065	0.60353	-1.02664	1.6726	-0.207843	1.21789	1.66868	-0.241961	1.55579	1.62616	-1.0942	2.45545	-0.725089	1.81706	0.837884	2.22777	2.42377	-0.622965	1.75921	0.148797	-1.41174	0.615407	4.28929	-0.494552	1.003	0.00802522	0.275604	2.22573	4.76975	-0.555737	3.11393	-1.60493	1.65919	1.30235	1.48446	0.274877	0.137309	4.11117	0.568034	0.581896	2.02895	-0.316306	0.730375	1.7627
AF127936.1	4.79786e-11	-10.319	8.49635e-09	1.37446	1.3847	0.177069	0.00542681	-0.686718	0.35776	1.25765	0.367978	1.66277	0.279512	2.00081	-0.407843	-1.83402	0.656425	0.656425	0.656425	-1.91688	0.463719	0.0355479	0.251351	0.157115	0.536715	-0.167713	0.516699	0.406176	2.32886	-2.30715	1.87246	-0.772943	0.0538967	0.051699	-1.08014	2.03719	0.606032	1.12961	-0.122503	-1.4824	0.852516	-0.6476	0.042475	1.54049	2.29705	0.194474	-0.317643	-1.21848	0.566733	0.816911	-0.598853	-0.385	-1.74855	-0.585968	-0.675551	-3.15869	1.02303	-0.489243	1.68669	1.88148	0.0545708	0.486853	0.154924	-0.980888	0.492697	1.87257	-0.525804	-1.173	-0.341175	0.665008	-0.0838005	0.389205	0.976594	-1.37987	0.321005	2.15182	0.104541	0.371357	-0.497337	0.372577	-1.04948	0.0797757	-0.364716	1.15393	-0.426391	3.67009	-1.96148	-1.13083	-2.1472	-0.894819	0.611542	-0.121376	1.20016	2.32796	1.03003	-4.34055	1.28239	-2.10765	0.634565	2.68051	-0.0622711	0.99442	0.0036776	0.626743	-0.256225	0.715524	1.94911	1.14253	4.28055	2.41841	1.87027	1.04198	-1.96776	0.178096	0.0739754	0.228007	2.86666	-0.281725	3.4847	2.11715	2.15626	1.3417	0.685045	-1.26231	1.62509	0.505583	1.55298	2.09355	-0.122222	2.61703	0.385301	0.849432	4.4209	3.60717	-0.0918481	0.44289	2.3628	1.76059	-1.36994	3.90437	0.185376	1.11632	1.92756	1.98678	-0.619759	1.81417	3.79528	4.37041	1.75465	2.58797	0.980159	-1.45469	-0.10997	2.31228	0.466549	3.13447	1.21231	0.478333	0.300022	0.43085	2.73934	2.91039	0.0560362	0.107312	0.356498	0.243575
ITM2C	5.41114e-11	-10.2667	9.50048e-09	-1.15849	4.55711	3.97022	5.06409	3.92948	6.8331	4.27926	5.43691	3.39413	5.39124	3.13581	5.32549	4.93346	4.89229	4.89229	4.89229	4.6339	2.06058	3.70533	4.30399	5.78956	4.72688	2.85503	6.16152	6.17451	3.34658	2.67501	3.9561	5.63794	4.60652	3.04622	4.00976	2.73258	4.14746	4.90458	4.12696	4.6838	3.93693	4.22392	3.12953	4.64436	3.47112	4.69349	3.81821	4.6672	4.05817	4.87987	3.86793	6.54527	4.97697	5.43262	5.50929	3.75625	2.53594	6.05498	3.8916	3.42067	6.39764	3.86787	5.85814	6.08742	3.97575	2.65413	5.25845	2.80654	4.80253	3.23184	5.05214	3.84829	2.40412	4.24572	5.38956	6.8481	7.50168	7.29942	4.34343	4.46392	4.06401	4.40117	6.0419	3.68264	5.72824	2.18146	5.0255	4.04576	1.81491	5.46123	3.96813	3.96009	2.97399	2.86893	2.70031	3.64232	3.18665	2.08769	4.47311	2.61288	3.3848	3.25018	4.07427	2.9215	3.23768	2.91658	3.68154	2.96039	3.91192	3.64006	1.56089	3.29111	2.99847	3.53321	5.64308	2.75141	2.69912	4.20172	3.60247	4.04356	2.02999	3.38157	3.30075	2.67144	2.54694	3.39586	3.6392	3.08518	3.69762	3.18465	2.86311	5.03393	2.32019	3.52557	1.47082	4.24043	3.02509	5.43154	3.77377	1.98156	4.44655	2.99892	2.62556	3.90062	5.86013	3.39315	2.6003	3.06236	2.63796	3.51623	6.76376	1.22438	5.07761	2.39123	2.97067	3.17239	2.62419	3.66597	2.6968	5.59842	2.73934	3.02771	3.72307	2.39429	4.1464	3.84006
LONRF3	5.46103e-11	-10.2627	9.50682e-09	-0.592357	3.87919	3.90403	4.38778	3.63699	4.22547	4.06891	3.63537	3.63032	4.48814	3.40469	4.36651	3.65263	3.35614	3.35614	3.35614	3.7039	3.88844	3.23496	4.7309	3.95792	3.2728	5.04427	5.25675	3.25116	2.95286	4.57717	5.02197	4.88153	3.29793	3.98989	3.39568	5.04856	4.98553	3.72101	3.18897	4.84514	3.97874	4.02578	2.86408	3.78844	2.8624	4.3317	3.87361	4.62582	3.53001	3.45619	5.48585	4.51136	4.32131	3.11214	5.7274	3.25817	4.45461	3.95197	3.06199	4.79572	4.10269	4.51353	4.53649	3.91307	3.17606	3.78929	4.14447	4.2152	3.89753	3.30841	5.25076	3.09702	3.25968	3.37702	4.20639	4.63126	3.44134	3.27478	5.12595	4.67684	3.8444	3.63349	3.10184	3.47163	3.41746	4.61848	3.21718	3.60999	3.41841	2.82076	2.87579	2.58353	3.13706	3.88388	3.61062	3.8703	2.62058	3.90372	4.1871	3.34749	3.39868	3.44755	3.22515	3.75508	3.1704	3.37523	3.2633	3.45033	4.35574	4.20408	3.50331	3.18476	3.38778	3.22185	3.75209	3.59805	3.55615	3.96984	3.86895	3.5661	3.18428	3.40383	3.43673	3.77832	3.63996	3.38369	3.25103	3.69744	3.76683	3.33044	4.05102	2.96329	3.73237	3.15541	3.57091	3.72933	3.3474	3.22015	4.01876	4.04209	3.14142	3.97299	3.20028	2.94481	3.48782	3.41565	4.01247	3.26477	3.23941	2.74944	3.73993	3.09882	3.98048	3.57912	3.47937	3.02818	3.18908	3.5875	3.6913	3.67088	2.53155	3.63687	3.38501	3.6852	3.49441	4.63058
IGKC	5.52308e-11	-10.2578	9.53404e-09	-1.44919	8.89565	9.08621	10.2838	8.51045	11.2495	9.18708	9.87547	7.93999	9.84891	5.76616	9.52186	9.75872	9.80645	9.80645	9.80645	8.4278	3.47644	7.52239	8.69303	10.2287	8.92829	7.2882	10.4654	10.2389	8.11381	5.71849	7.89096	10.6376	8.40567	7.19611	7.95344	5.39413	9.19459	8.7757	8.08046	9.17509	8.85848	8.08764	6.31237	9.14887	7.2676	9.06621	8.00636	9.08822	8.27295	9.7099	8.56896	11.0829	9.50906	9.28671	9.79768	8.69622	6.87081	10.5738	8.06541	6.71983	11.1718	7.94773	10.1203	10.2606	8.30153	6.13501	9.5492	6.4175	9.65814	7.19225	9.62201	8.33635	5.72265	6.98363	9.93693	12.1537	11.0556	11.6247	8.97036	9.38012	7.92176	9.35116	9.69805	7.50042	9.89616	6.72494	9.68081	9.21799	5.87165	9.26843	6.51994	7.00454	5.09	6.82427	5.3354	8.48542	5.33182	6.34689	9.33107	6.58438	7.56414	6.85955	7.73051	6.71204	6.18776	6.17566	7.00804	5.45582	9.18776	6.93286	5.18703	6.26747	6.40131	6.11823	10.3565	6.14703	6.13509	8.44768	7.94397	9.03484	6.89024	7.28956	7.80654	6.57233	7.13385	6.7933	6.06139	7.09507	7.92735	5.93654	6.64332	8.97105	4.9373	7.67342	5.19189	8.27665	7.13784	10.4834	7.66503	5.05303	7.96566	6.61693	4.79287	7.97715	10.1763	6.00743	6.58812	7.39008	5.55042	7.60443	10.948	4.53343	9.26316	3.88219	7.29215	7.34733	6.30015	6.05539	7.11802	10.2884	6.27999	7.13037	7.45096	6.23699	7.16256	8.03711
CAV1	6.21474e-11	-10.2066	1.06386e-08	-1.10651	0.479617	-1.64537	0.4229	0.766836	2.65483	-0.268947	1.21715	1.46754	1.30321	-1.89452	-0.227056	0.567857	1.05191	1.05191	1.05191	0.481329	0.0960209	-0.655828	1.32586	1.62957	1.30182	-0.167713	1.06243	1.73792	-0.319495	-0.169397	1.28379	1.7649	0.424688	0.48072	-0.76484	-0.611322	-0.290306	0.510147	0.0454021	1.05441	0.485788	0.295516	-0.349697	0.101857	-0.802644	0.569606	0.637286	-0.303805	-0.216391	0.521536	0.631234	2.26647	0.995603	1.43802	1.15583	-0.565834	-0.493496	2.1167	-0.14448	0.876671	1.28239	-1.42946	1.03716	1.04903	-0.32474	-0.468188	0.73326	0.464228	0.2134	0.0136338	0.774025	-1.45626	-0.0821668	-1.23068	1.4751	2.54902	2.54088	2.95066	0.451506	0.657812	-0.285375	1.48573	1.44824	-1.16824	1.01917	-0.515365	0.371613	-0.116955	-1.81326	1.4867	-0.976493	-2.11654	0.153402	-2.44437	-1.458	-0.114259	-1.21542	-0.898438	0.552453	0.039908	-1.50571	-1.15873	-0.0941641	-1.66076	-0.769613	-1.11909	-1.00628	-1.45754	0.471203	0.323172	-1.46204	-1.07556	-0.823462	-1.55353	1.63547	-0.506813	-0.944041	0.527276	-0.853592	-0.306023	-1.87035	-1.42079	0.430842	-2.34838	-0.282842	-3.41791	-1.63704	1.13234	-0.962841	-0.567098	0.517839	-0.847837	-1.0942	-0.203563	-1.19008	0.717298	-1.09267	0.316634	-0.383366	-1.51727	-0.941423	-2.58159	-0.0782082	-0.285728	1.54971	-1.0302	-1.23351	0.20984	-1.44995	0.799425	2.6954	-0.936299	0.936223	0.290195	-1.01886	-0.140855	-3.08219	-1.26589	-1.68047	0.260846	-1.65257	0.126348	-0.273326	-1.62836	-1.22393	-1.29462
NFIX	6.33572e-11	-10.1982	1.07561e-08	1.17327	7.36594	5.98046	6.20044	6.98159	4.21867	6.08244	4.98168	6.93714	4.88354	8.65126	5.12585	7.43635	6.09744	6.09744	6.09744	9.20061	6.02792	6.42395	6.92294	6.81451	6.67525	6.46505	5.16583	6.23944	7.18116	5.92477	6.10471	5.38087	7.05932	7.05671	7.83215	6.64523	5.52229	5.32041	5.0196	6.18538	5.42965	7.12381	6.0379	4.07801	7.21479	5.31633	7.80053	6.16619	7.33249	5.51572	4.71193	5.50712	6.02982	7.23603	6.43882	4.97084	5.25995	6.60036	7.10126	7.35431	6.03179	4.91861	4.58621	4.60662	5.6167	7.07285	6.7793	8.50989	7.32719	7.06079	6.5924	6.39352	6.10555	7.96438	5.57127	5.40081	7.19415	5.88827	4.54941	5.13522	6.11399	6.0291	7.67099	4.42257	5.6929	6.8375	4.50714	7.64534	6.11013	7.72728	6.8009	7.75256	7.14952	6.94246	8.33245	6.40893	6.6223	5.83854	6.65413	7.66346	5.55407	8.2042	6.28018	7.57339	6.4707	6.47299	5.80089	6.99362	9.6356	7.62204	9.27101	7.58971	6.37913	8.10618	5.77857	7.13698	9.20054	5.64983	6.90502	5.38928	8.80606	7.18899	8.52213	7.41739	8.02744	8.53447	6.51904	9.08759	5.78278	7.43276	5.92186	5.16811	9.24591	8.91895	7.3013	7.74626	7.57014	6.3045	5.93118	6.87645	5.57021	7.60789	7.35137	7.94765	5.66994	7.82804	7.395	9.55756	9.28419	8.54704	5.01303	7.77472	6.7854	8.2927	7.65112	8.36598	8.26444	6.62758	9.79822	5.66242	7.12054	8.63573	7.31177	6.10246	10.5672	7.15267
IGKV1-6	7.70494e-11	-10.1132	1.29733e-08	-1.73447	2.31441	2.63514	6.6075	0.175847	1.62553	1.77212	2.92598	-0.233036	1.96381	-0.411012	2.5695	1.94102	0.156497	0.156497	0.156497	0.588577	-3.41607	0.615653	3.13457	2.98	1.83866	0.854068	3.19008	3.39064	1.69192	-0.169397	5.3215	4.50396	1.89736	0.695804	0.894834	-2.11447	0.930739	1.22697	1.06362	3.40976	1.92109	2.26402	-0.206797	2.45577	0.402484	2.53316	0.931161	3.1441	1.67777	3.19873	1.84952	2.69981	1.69382	1.49833	3.09967	0.691422	-0.0370009	3.69561	0.44099	0.776447	4.01713	-0.282886	5.8659	2.32295	1.56172	-1.49207	2.52325	-0.883548	1.92692	1.19514	1.2055	0.819492	-0.537751	0.0759379	3.18092	6.35996	3.78339	3.98106	1.39268	2.04436	0.626205	0.23033	2.22678	1.37174	1.527	-0.812069	1.39023	1.44671	-0.649891	1.75691	-0.83857	0.039917	-1.97852	0.252759	-1.68243	-0.114259	-0.686657	-0.358414	0.465385	-0.352223	0.819847	0.427219	2.51167	-2.25493	-0.769613	-0.586632	1.30515	-0.466273	2.75144	0.373605	-2.96845	0.405715	-0.96153	-0.865759	5.30766	-2.39904	-0.944041	1.62798	1.00687	1.99311	-0.470326	1.54234	0.430842	0.293271	-0.490867	-0.16935	-0.207843	0.72809	1.05519	-1.16011	0.579806	0.612768	-1.37861	1.04246	-1.19008	2.74698	-0.919136	2.93063	0.865113	-0.323138	1.52483	-0.195537	-2.93254	0.823107	3.74518	-2.64901	-1.23351	0.731039	-0.550658	0.559149	1.76123	-1.80609	2.43896	-2.63383	1.57897	-0.0218816	-0.739103	0.345932	0.578974	3.74799	-2.12972	0.83698	0.3642	-0.586243	-0.22733	1.28565
IGHV1-69D	8.42851e-11	-10.0742	1.40763e-08	-1.73565	1.29786	0.244456	1.7731	0.920042	4.64379	1.06925	1.03495	-1.46974	2.36595	-0.590195	-0.314619	2.19515	-0.149546	-0.149546	-0.149546	1.03029	-2.85718	-1.46775	0.303581	3.65642	1.18404	-1.21229	1.6662	3.53717	1.05238	-0.599106	1.01853	4.80984	1.84742	0.171493	-2.04742	-1.77866	1.75658	2.03474	1.08947	0.892578	1.08466	2.0462	-1.97918	-1.75398	-0.325824	3.02982	1.10957	2.59714	0.420062	1.19637	-0.725612	3.10505	1.69382	-1.20129	2.76084	1.8303	-0.247268	4.33354	-1.14601	-1.75726	2.90078	-0.825169	-0.56652	-0.687346	-1.5983	-2.10132	3.4758	-2.34255	1.88624	-0.677055	1.89195	1.15049	-0.834064	-1.73442	1.4751	3.07793	3.45265	3.58552	-0.0769359	1.5815	0.580436	1.60079	3.19523	0.818567	-1.92614	-2.47867	-0.574372	1.87059	-3.20882	1.34258	-4.34055	-1.55918	-2.9311	-1.37603	3.02238	-0.114259	-2.78905	-1.26989	-0.441252	-2.76388	0.900066	-0.0799484	-0.569469	-1.24114	-0.684111	-0.966456	-1.46081	-4.34055	-1.87739	-1.47027	-4.34055	0.899808	-1.96776	-0.181656	3.36079	-2.0811	-0.236051	1.2126	-0.471087	0.60758	0.315928	1.64559	-1.18785	-1.88967	-3.2578	-2.45821	-1.63704	-2.44786	-0.216232	-0.148051	-1.73354	-0.0232851	-1.73321	-0.0848814	-1.38564	-1.15829	-1.5186	1.95856	1.11038	-0.800028	0.685692	-0.648709	-2.23373	-0.778169	0.987319	-1.20222	0.324596	-1.73219	-1.94078	0.270698	3.61439	-4.34055	0.851084	-2.20427	-0.259879	-1.81982	-0.914867	-0.354157	0.300022	0.676061	-2.12972	-1.56128	-0.973933	-0.918586	-3.37029	0.679802
H2BC6	8.85241e-11	-10.0529	1.46417e-08	-0.600407	4.48176	4.28625	5.01734	4.04506	5.25881	5.61272	5.00044	4.24251	4.82091	3.53065	5.15058	5.3047	4.37258	4.37258	4.37258	4.32437	4.42047	5.61081	4.85859	5.23324	4.95976	4.231	5.34811	5.04389	4.39952	3.73708	4.59551	5.49954	4.55455	3.92318	3.77425	3.93559	5.47323	4.62984	4.22351	5.03748	5.37903	4.00325	4.76215	4.70225	2.8624	5.02494	3.53551	4.77803	4.68785	4.76559	5.45695	5.12868	5.32698	4.45597	5.42142	4.45312	3.40031	5.25536	3.84689	4.26386	5.1526	4.40373	4.91729	5.12752	4.29074	4.65266	5.31411	4.29703	4.62848	4.13125	4.45524	4.35222	2.55303	3.86132	4.99019	5.40466	5.07228	4.96887	5.47785	4.95739	4.13697	4.73087	4.94419	4.51075	4.71937	4.65617	3.61411	4.27117	3.5106	5.24515	4.1939	3.1991	3.0256	3.66447	3.40459	4.95405	3.27454	4.89249	5.40287	3.02211	5.15495	3.40068	4.04584	4.09411	4.29571	4.43826	2.55569	3.90041	4.28055	4.24867	3.83195	3.16002	3.33714	3.29096	4.79733	4.04059	3.86644	4.85386	3.83539	4.99769	4.01018	3.73762	4.33939	4.52707	3.63996	4.23544	3.04763	3.88567	4.66222	3.12005	4.66881	4.83176	3.86275	3.78912	3.42181	4.46538	3.76493	3.97707	3.78706	3.66094	3.8524	4.1267	3.76544	3.48527	4.33299	3.26686	3.89343	3.85731	3.98462	3.88115	4.72903	4.85376	4.36142	3.63209	3.90163	3.9674	3.49193	3.80485	3.97646	5.09653	3.78176	3.35607	4.65504	4.43068	4.50636	4.45709
SDC1	8.90962e-11	-10.0501	1.46417e-08	-1.41392	1.30623	0.308835	1.51422	0.920042	3.92887	1.10241	1.74811	2.30665	2.65977	-1.6763	1.64085	2.02535	1.49515	1.49515	1.49515	1.20899	0.210975	-1.81858	1.55858	2.79459	0.877535	-0.439553	3.37979	2.74395	-0.965438	-1.49508	2.36764	2.95048	0.886988	0.917625	-0.76484	-0.906307	2.25931	1.42463	0.743685	1.89052	0.989706	-0.310035	-0.426831	1.37362	-0.900036	0.569606	-0.510505	1.02558	0.741638	1.81339	0.912357	3.7631	2.30201	1.47851	1.45459	-0.211854	-0.634403	2.94419	0.00767519	1.85715	3.29372	-0.528697	2.56868	2.65518	0.230183	-1.06504	2.75923	-0.255603	1.31087	-0.4084	0.911009	-0.226749	-0.409676	-1.09549	2.14893	2.99879	3.89121	4.33436	1.32529	1.52587	-0.465676	1.91431	2.27321	-0.250557	1.88108	-1.18602	1.64107	1.50702	-2.1472	2.76531	-0.596917	-4.34055	0.440907	-1.99476	-1.94832	0.54426	-0.140414	-1.77146	0.111116	0.601595	-0.0622711	-0.421172	-0.145691	-1.66076	-1.92005	-0.586632	-1.46081	-2.44024	1.32213	0.723909	-1.17989	-0.760158	-0.374496	-0.57002	2.67882	-0.952324	0.636628	0.304518	-1.17986	0.767578	-0.627972	-0.900825	-0.517276	-1.54215	0.134751	-1.16101	-0.890996	0.248184	0.526489	0.557002	-0.315769	-0.49129	0.855443	0.0247745	-0.864073	1.03054	-1.7904	0.257717	-0.096313	-1.23669	-0.941423	-1.11621	-1.41174	-0.285728	3.03008	-2.22119	-0.998654	0.593451	-0.792981	1.92123	3.58427	-1.45469	1.85327	-1.60493	-0.0928735	0.998919	-0.739103	-0.144827	-4.34055	1.60705	-1.29462	0.271813	-0.471305	-0.0890041	-1.39301	0.00688133
GIMAP6	9.17992e-11	-10.0372	1.49662e-08	0.578251	7.18501	7.72918	7.2943	6.49741	6.28906	7.17933	6.75117	7.03982	6.3749	7.35606	6.44029	5.73606	7.37698	7.37698	7.37698	6.09606	6.93214	7.63543	7.04158	6.16884	6.58228	6.7112	6.40661	6.75166	7.62215	6.60013	6.06266	5.99587	7.26259	5.90461	6.75793	7.62333	6.91125	7.19333	6.82755	6.27021	6.75721	6.72653	7.075	7.09756	8.2151	6.51386	6.71866	6.5987	7.24214	7.41812	6.28997	6.58381	6.04165	7.04877	6.02725	5.93763	6.95546	6.24521	7.07996	7.38494	6.84123	6.29638	6.4735	6.28084	7.3192	7.24053	5.73696	6.25297	6.83442	7.31622	6.85743	7.45111	6.96879	7.08809	6.67585	6.45567	6.0611	5.93239	6.31389	6.41345	6.86652	6.82912	6.81681	7.43706	6.45883	7.61307	6.90705	6.38648	6.66664	7.09094	7.65746	7.31154	7.14286	7.64764	7.25704	6.41633	7.86311	6.67468	7.31321	7.88987	6.63982	7.03092	7.59605	7.11511	7.2323	7.40815	7.55702	7.301	8.49739	7.3837	9.22241	7.06821	6.91563	7.2733	6.20392	7.30077	7.22355	6.79689	8.29237	7.3339	7.5838	7.36573	6.72288	6.96585	7.56945	7.02982	7.59089	6.92662	7.05226	7.77713	6.81659	7.48532	8.43745	8.43145	7.45585	7.26891	7.57741	7.31628	6.66268	8.41832	7.37476	7.41094	7.83616	8.14342	6.33265	7.69029	7.63872	8.76647	7.21192	7.44924	6.59803	6.68833	6.37511	7.87937	7.05365	7.45638	7.57394	6.87736	7.07581	6.6014	7.71428	7.6905	7.47553	6.9106	7.00131	6.45466
SLC39A14	9.56055e-11	-10.0195	1.54184e-08	-0.538842	2.06183	0.996797	2.59849	1.82552	3.09455	2.27212	2.75968	2.82469	2.41523	2.37521	2.24139	2.56557	2.25454	2.25454	2.25454	2.01275	1.98182	3.01582	2.68087	2.58179	2.22902	1.36291	2.77764	2.20519	2.07527	1.40342	2.09591	2.43509	2.6521	1.52413	1.68136	1.85609	1.78366	2.7264	2.61683	2.17027	2.11353	1.26621	2.11741	2.16915	1.80421	2.37415	1.23794	2.35644	2.2408	2.0014	2.30355	2.98732	2.33787	2.37208	2.47518	1.998	2.32378	2.62043	1.49398	2.56135	3.16945	1.86978	2.50648	2.43902	2.31186	2.09563	2.04813	0.61106	2.28084	1.27363	2.68629	2.41567	1.06744	1.97912	2.6259	3.19794	2.99214	3.02924	1.68921	1.85418	1.73415	1.91431	2.47541	2.1699	1.72657	1.60433	1.71585	1.38377	1.29868	1.95166	2.08067	2.1608	1.91428	0.948978	1.38896	1.41838	1.75943	1.34811	2.16118	1.50519	1.88086	2.08206	2.56071	1.6035	2.36037	1.00124	1.9152	1.59313	1.40539	2.35707	-0.741312	1.78676	1.78791	2.22305	2.56695	1.88573	1.8005	1.33557	1.76963	2.33719	1.28704	1.56885	1.17446	1.02429	1.94757	1.84226	1.75261	1.25884	2.03795	1.5326	2.28923	2.91941	1.15598	1.191	0.995637	1.64382	1.74231	1.8826	1.75815	1.3781	2.52154	1.39984	1.618	1.96503	2.55869	1.83658	0.563517	1.91593	1.90454	2.01951	2.43681	0.103872	1.73943	1.47892	1.83527	1.69864	0.87661	1.45255	0.0485092	1.80563	1.0769	1.05367	2.20526	0.925626	1.97512	1.62983
KCNN3	9.60741e-11	-10.0174	1.54184e-08	-1.02152	1.18496	-0.31076	2.09085	0.711926	3.15282	1.13482	1.34012	2.65148	2.26202	-0.590195	2.12972	2.18051	0.623553	0.623553	0.623553	1.17498	0.463719	-0.655828	1.32586	2.49679	1.3573	0.586704	2.01038	1.98335	0.788166	-0.298914	2.40525	2.16035	0.5042	0.773596	-0.28703	-0.906307	1.64286	1.22697	1.18848	1.60718	1.17375	0.605793	-0.0159224	0.941431	-0.135879	1.08813	0.770621	1.24725	-0.138532	1.1441	1.31791	2.86747	1.8998	1.41735	2.38956	0.850188	0.650331	3.08612	1.044	0.876671	2.30753	1.20335	1.7242	1.37999	0.539918	0.278222	2.1565	1.1804	1.45692	-0.290766	0.877963	-0.0595184	-1.00869	-0.752524	2.13541	3.09706	3.61243	3.74536	1.10189	1.02185	0.381293	1.44525	2.20299	-0.141612	1.77243	0.565524	0.874251	1.17657	-1.31423	1.29115	0.658897	0.779694	1.27518	-0.0145987	-0.939773	0.0970801	-0.686657	-0.898438	1.10683	0.106995	-0.222932	0.316148	0.0036776	-0.32786	-1.92005	-0.286251	0.84671	-0.763814	0.218405	1.2411	-1.17989	-0.215968	-0.374496	0.0678545	2.67882	0.537724	1.47393	1.00594	-0.853592	1.21902	-1.87035	0.739932	-0.271329	-1.88967	0.515028	0.930507	-1.04451	0.89323	0.405445	0.611723	2.04749	-0.49129	0.385674	-0.332889	-0.481808	0.717298	0.387318	1.42796	0.761202	-0.323138	0.513168	1.63669	-0.0782082	1.20349	2.39159	-0.494552	-0.796732	0.934683	-0.550658	1.34564	1.94313	0.103872	1.76293	-0.00102164	-0.259879	1.20812	-0.194314	0.12132	-1.40493	0.998096	-1.29462	-0.543216	0.324006	-0.316306	-1.07261	0.568025
POU5F2	1.00703e-10	-9.99696	1.6036e-08	0.546579	5.44838	4.95039	4.86169	5.66015	5.16991	4.98913	3.73959	4.023	5.46038	4.8707	4.41154	4.89587	4.34259	4.34259	4.34259	5.38901	5.13926	5.30528	5.17302	4.66013	5.441	5.8387	4.91844	4.81139	5.07286	5.93019	5.62226	5.46204	4.86682	4.94835	4.55003	5.42901	5.61002	5.19817	5.08532	5.16347	5.22947	4.68438	4.83003	4.79873	4.68285	5.68789	4.39806	5.27189	5.32353	5.03682	5.72276	5.45263	4.84404	5.04996	5.50319	5.3377	6.20188	5.28837	5.64419	5.0952	4.97836	5.40862	5.19874	4.73604	5.20718	5.43143	5.26855	4.16458	5.39119	5.30768	4.79545	5.14458	4.915	4.04815	5.38671	5.5865	5.01622	4.67098	4.91867	5.6	4.84676	5.18266	4.54361	5.19156	5.67188	5.91009	4.02769	5.51122	6.13569	4.7598	4.60997	4.58334	5.31259	5.87531	5.20406	6.10218	4.21271	6.2693	5.38519	5.8866	6.38494	5.72809	5.05942	5.52058	4.71903	5.78333	5.03113	5.75147	6.65907	4.95752	5.57177	5.38105	5.26763	4.98161	6.26076	5.68952	5.30956	5.49518	5.45435	5.52845	6.17442	4.94183	5.61306	6.63875	6.15908	5.39836	4.63318	5.6284	5.77517	5.36946	5.71479	5.37586	6.52466	6.14537	5.27704	4.79038	4.94744	5.02866	6.20973	4.99653	4.87332	5.13919	6.18217	6.237	5.16843	5.87841	6.74298	6.52746	5.40345	6.14943	5.41502	6.67169	5.39771	6.21552	5.66243	6.61892	5.52857	5.23085	6.13682	4.43144	5.1137	6.25254	5.13473	6.3756	5.21044	5.28697
IRF4	1.01855e-10	-9.99202	1.60947e-08	-0.840503	5.44201	5.06433	6.56193	5.12925	7.48069	5.49592	5.88867	4.99284	6.00612	4.72017	6.28513	5.93229	5.8954	5.8954	5.8954	5.53359	3.28635	5.76681	5.39839	6.01006	5.52364	4.02287	6.49868	5.84256	5.44266	4.11943	4.65527	6.29067	5.98243	3.87105	5.34894	4.17192	5.41379	6.02345	5.46939	5.42559	5.10663	5.57509	5.04524	5.66619	5.10611	5.74893	5.33669	5.86621	5.06634	5.77828	5.02902	6.74496	6.07568	5.90036	5.99427	5.57413	5.93046	6.6399	5.1709	4.35789	6.83044	4.77333	6.21974	5.88181	5.3061	4.34888	6.00074	4.17642	5.74264	4.36431	5.83024	5.47947	3.85178	4.67014	6.37942	7.27808	7.68514	7.74	5.04971	5.84557	5.36325	5.14207	6.31311	5.83081	6.59666	4.06143	5.00701	5.29093	4.02999	6.01279	4.78024	4.78648	3.99557	4.81759	3.92642	4.50084	4.20528	3.89784	5.52496	4.21308	4.83862	5.08855	5.4965	4.47616	4.49904	4.07027	4.77406	3.89606	5.09655	4.51333	3.24153	5.10789	4.96344	4.91352	6.75258	4.41715	4.83099	4.96042	4.81578	5.79541	4.29461	4.75818	4.64291	3.64056	4.43478	4.85594	4.84199	4.4337	4.96764	4.23402	4.06191	5.61473	3.19918	5.2289	2.74772	5.70654	4.36922	6.16517	4.89294	3.65236	5.53341	4.03127	3.51036	4.82466	6.43934	4.57438	4.81215	4.19124	4.44937	5.08195	6.66792	2.23346	5.76074	4.40405	4.46282	4.37227	4.15209	4.61363	4.36914	6.39854	4.27775	4.44752	5.43871	4.53244	4.62183	5.35801
LMAN1	1.06014e-10	-9.97464	1.65932e-08	-0.643121	5.09678	4.63596	5.88808	4.84658	6.78094	5.09794	5.39733	5.26589	4.89227	4.85765	5.62517	5.16298	5.53342	5.53342	5.53342	5.06844	3.8446	5.79851	5.21112	5.46348	5.3787	4.44359	5.83237	5.51924	5.05791	4.63151	4.08915	5.75231	5.7247	3.77028	4.98316	4.51518	4.62277	5.66361	5.09811	5.07569	4.9515	5.01611	5.07002	5.2277	5.2535	5.37263	4.79757	5.30157	5.03518	5.36261	5.01917	6.2373	5.59491	5.75035	5.66681	4.91504	4.4415	5.82234	4.63835	4.77963	6.35548	4.52164	5.91012	5.70339	5.42877	4.74449	5.46749	5.29341	5.23189	4.38656	5.48551	4.99264	4.05416	5.27537	5.69971	6.66719	6.71396	6.97587	4.65268	5.11651	4.80757	4.99556	5.99418	5.46142	5.5138	4.07262	5.17876	4.56514	4.29057	5.44955	5.00303	5.08188	4.56042	4.09711	4.80192	4.76593	5.09486	3.92701	5.14893	4.1823	4.66295	4.53698	5.31306	4.55035	4.75774	4.21699	4.92438	4.71994	4.08606	4.71505	3.77525	4.84041	4.71131	4.98919	5.91733	4.71293	4.46368	4.99581	4.86928	5.33921	3.87712	4.55766	4.34401	4.07109	4.18194	4.83375	4.99018	4.2731	4.95152	4.53233	3.93133	5.7813	3.55856	4.04481	4.08233	5.11595	4.53876	5.21053	4.32849	4.24972	5.53792	4.66082	4.44371	4.16668	6.20321	4.13796	3.71496	4.27238	4.30661	3.6552	6.22606	2.70412	5.14846	3.9825	4.54957	3.83179	3.79305	4.62438	4.26952	5.73997	4.2976	3.88318	5.40298	3.39692	5.0711	4.26883
GLDC	1.06811e-10	-9.97138	1.65932e-08	-1.13404	1.63522	1.37309	2.41324	0.329661	3.94956	0.597337	2.38431	3.08907	2.73933	-1.48679	2.40108	2.26618	1.19303	1.19303	1.19303	1.87123	1.52913	0.75561	1.62166	2.8259	1.69534	1.07955	2.47888	2.88654	-0.965438	0.256548	3.04053	2.89093	2.02865	1.63249	1.09016	1.2689	1.91194	2.10045	1.50895	1.08471	1.86869	1.49876	0.350508	1.11607	0.133874	0.953973	1.04083	1.24725	0.860171	1.69122	0.954313	2.17519	2.21469	2.24877	2.92808	2.10687	0.874919	2.38435	1.27151	2.24243	3.47383	0.673132	2.30196	1.96287	1.10846	-1.06504	1.27211	-0.0951545	2.0425	0.88097	1.40426	0.350115	0.101024	-0.858038	2.86588	4.10711	4.34403	4.61476	1.5187	1.24498	1.55643	0.605827	2.1542	0.380854	3.00224	0.62756	1.56221	1.44671	-1.31423	2.57416	0.459368	-1.04592	1.45802	-0.0145987	-0.675318	-0.274581	0.819798	0.116983	1.63158	0.691768	1.21434	0.801728	0.841089	0.769115	-0.256225	-0.286251	-0.149675	-1.45754	1.23377	1.59999	-0.405441	-1.19813	0.179362	0.00940481	1.95281	-0.952324	1.49816	0.626958	0.642931	1.13347	-1.24148	1.14427	1.3316	-1.02803	0.27295	-1.47879	-0.625701	1.5169	0.273308	0.945759	1.20886	0.416273	0.187584	1.82738	-0.481808	2.013	-0.27144	1.6273	0.440798	0.321133	0.839771	-0.648709	0.0410444	1.47374	1.92096	-0.104817	0.0380984	0.145655	0.659883	2.84188	3.49641	0.30146	1.80881	-0.0840376	0.316308	2.24102	-0.194314	0.478333	-0.0461166	2.4179	-0.564139	0.271813	0.150998	-0.316306	-1.58456	0.679802
COL9A2	1.07434e-10	-9.96886	1.65932e-08	1.30695	3.87665	4.63596	0.884321	1.33778	2.18194	3.59686	3.06323	3.03523	5.14325	2.15103	2.24139	2.34705	2.73416	2.73416	2.73416	1.4556	4.29252	1.45522	1.84956	2.41678	2.05542	3.28656	2.05673	1.66943	1.63931	2.087	3.4976	2.43509	2.00151	6.48195	2.61687	2.34279	4.93508	2.32598	1.73869	1.6279	2.62617	2.47523	2.29605	2.23554	2.25242	2.26505	4.77922	1.83078	1.80145	2.30497	3.39102	1.45758	1.8998	1.93641	2.91588	1.77858	4.16679	2.14582	3.1299	4.11278	1.48136	2.57834	1.35214	2.35554	2.07592	3.04509	3.01091	3.17249	1.96648	2.87704	1.55822	1.91084	3.01915	3.55199	1.34016	3.88854	1.84675	2.58495	3.23204	3.5	2.08495	2.29074	1.527	1.99003	5.20444	3.51461	5.44229	3.07519	1.49202	4.45264	1.97237	2.6846	2.72917	5.02828	5.64304	1.19168	5.46544	0.998407	2.0902	4.7763	4.04452	5.39391	2.54455	2.70236	1.69459	4.67428	2.54464	3.30694	6.76434	2.63028	4.18898	2.09153	2.29195	2.64391	4.39384	2.23994	2.613	1.76558	3.37994	2.96775	5.66198	4.76965	5.29054	3.53474	4.5916	1.23143	2.27481	4.42473	1.41012	3.42515	2.57439	2.62373	5.73744	7.07648	4.14257	3.49435	3.00369	4.22404	3.65315	4.84289	2.2628	2.17693	3.59075	5.53871	1.24435	4.00581	3.05653	5.62262	2.51013	6.52478	3.01738	1.90927	2.71675	2.43661	2.07639	5.36237	5.1219	2.32103	5.47568	4.04286	5.51509	5.31142	1.89818	5.32928	4.33758	4.98902
RIN2	1.24554e-10	-9.90464	1.90939e-08	1.02619	5.87457	5.77503	5.79341	3.61471	3.96996	6.20485	4.73131	5.22697	4.52789	6.63133	4.31638	3.7047	5.65226	5.65226	5.65226	4.38886	6.46867	5.41887	4.99389	3.87052	4.63728	5.74311	3.42908	4.37385	6.80262	4.09386	4.45015	4.74405	5.61554	4.46468	4.61722	5.48467	3.02099	5.49793	4.1207	4.49084	5.0819	5.01611	4.52674	5.29151	7.22529	4.75328	5.1059	4.77134	5.62641	6.23082	4.78058	4.02824	3.75	4.89969	3.97722	3.65231	2.50268	3.97243	6.70878	6.47703	4.40171	5.79897	4.24421	4.27864	5.65071	7.16252	3.41892	5.41999	4.88227	5.72052	4.37758	5.88872	5.9184	4.96323	4.73397	5.26155	4.36812	4.27109	3.96043	5.41716	4.815	5.03531	4.18832	5.23262	4.15753	7.39073	4.2421	4.34324	5.06376	4.3714	6.11448	5.14088	5.86948	6.72148	6.41119	4.77619	5.87461	4.1009	5.03638	6.84912	5.23252	5.87126	5.62313	5.37971	5.18306	5.66122	6.80199	6.13974	7.81677	6.89073	6.21222	5.16495	4.46407	5.44147	4.50729	6.39955	7.11563	4.80946	7.6686	6.49803	6.00853	6.42449	5.28093	5.79366	5.71056	5.29006	6.18635	6.16118	5.10031	7.52117	5.33374	5.38933	8.7649	7.98078	5.67237	5.52573	6.92451	5.5375	4.33755	7.75566	5.07611	6.39177	6.65616	6.93541	4.64434	6.44029	7.70103	8.09369	6.12236	6.41018	4.54735	4.23421	4.37292	6.78526	5.3141	7.34179	4.69036	5.41148	5.83553	4.3276	7.12517	7.16337	4.58236	5.33174	5.06499	5.11617
BAG1	1.32947e-10	-9.87632	2.02296e-08	0.710578	5.60515	4.98528	4.7815	4.74768	4.37063	5.11429	4.59389	4.45072	4.83456	5.94239	4.45521	5.08261	5.10668	5.10668	5.10668	6.25306	4.83542	5.24718	4.98791	5.97295	4.97757	5.42921	4.35102	4.34944	5.43689	4.92775	4.97585	4.63937	5.11812	5.54021	6.5406	5.54389	4.85755	4.42194	4.43237	4.67387	4.4611	5.72146	4.81754	4.38393	6.10586	4.49279	6.08899	4.61092	5.50884	5.24346	4.55034	4.65824	4.92879	4.87147	4.58976	4.75696	5.34452	5.15154	5.49605	5.33429	4.64926	4.69302	4.34095	4.73604	4.87794	5.70811	5.15339	6.35982	4.93058	5.51576	4.90202	5.2224	6.92391	5.82818	4.43054	4.88339	4.9579	5.04413	4.7426	4.7815	5.04091	5.2591	5.55975	4.43582	4.4105	5.39424	4.55884	5.7853	4.56595	5.76439	5.68485	5.59382	5.58248	6.04492	6.15081	5.04178	5.14236	5.04396	4.94681	6.45516	4.55559	6.21681	4.73375	5.29201	5.22096	5.03009	5.46088	5.41839	7.43116	5.04958	7.45356	5.59573	5.19027	5.60212	5.19363	4.85252	5.9846	4.52288	6.23389	5.02764	6.70119	5.25515	5.63585	5.95962	6.22336	6.06935	5.36265	6.75567	4.92424	6.26998	4.44153	4.78566	6.86055	6.62726	6.26366	6.02945	5.96163	5.70122	4.96292	6.26672	4.64567	5.45201	6.25028	6.46621	4.71919	5.90648	6.39155	6.95368	6.44518	6.65281	4.63224	5.07917	5.69813	6.66886	5.76751	7.05508	6.13505	5.68421	7.32358	4.69615	5.61867	6.75914	4.78841	5.34153	7.4271	4.95054
PRKCE	1.53141e-10	-9.81491	2.31311e-08	0.76546	6.24683	6.29944	5.8771	5.32262	5.037	6.69721	5.4219	5.72527	6.99344	6.27743	5.29068	5.13668	5.87896	5.87896	5.87896	4.32049	6.56232	5.77609	5.73313	4.5566	6.01898	5.78171	5.57308	5.13559	6.41177	4.83045	5.9383	5.46787	5.57238	6.4423	5.04674	6.54406	7.18895	5.91165	5.49621	5.29238	5.88258	4.69613	5.69864	5.84961	6.25823	5.66874	5.36332	5.66219	6.10584	6.03752	6.29406	5.56478	5.1365	5.51277	5.52544	4.63137	7.18379	5.31905	6.05123	6.13521	5.38613	5.7805	5.39819	5.12122	5.79272	6.32658	4.90679	4.90471	5.5911	6.10558	5.46061	5.88274	5.98546	4.80803	5.49391	6.27539	5.21359	4.85752	5.64954	6.32454	5.16044	5.63482	5.09237	5.7711	6.19403	6.46841	5.53297	5.98139	5.04333	5.9301	5.76413	5.39316	5.75074	7.20737	6.41031	4.21409	5.55591	5.52229	5.67681	7.37534	6.2032	6.80468	5.72077	5.8127	5.12057	7.15451	6.10245	6.12309	8.58817	6.23908	7.45871	6.11573	5.26182	5.44285	6.29452	5.57111	6.29748	4.9143	6.69102	6.31099	7.89584	6.42086	6.82143	5.80129	6.89252	5.62977	5.89849	6.4688	5.42621	6.61535	5.75059	6.52224	8.30571	8.05617	5.85656	5.89369	6.55313	6.35895	5.01468	6.52467	5.54017	5.86422	6.53821	7.5811	4.68827	6.72632	7.27407	8.05216	5.89558	7.46314	5.07283	5.84067	5.44387	6.88888	5.72993	8.13141	6.83792	5.52874	7.24084	5.96198	6.93022	7.51622	5.47702	6.92776	6.783	6.75585
SUV39H2	1.59971e-10	-9.79596	2.39863e-08	-0.584359	1.12801	0.244456	1.36499	0.870759	2.28973	1.03531	1.71819	2.09741	0.56803	0.852958	1.46795	1.47332	1.65007	1.65007	1.65007	1.06784	0.367867	2.68037	1.46995	1.8282	1.18404	-0.167713	1.36836	1.73792	1.24073	0.509613	1.67106	1.4482	1.67488	0.695804	0.981802	0.80242	1.06925	1.31818	1.32532	0.630364	1.48356	0.565349	1.45722	1.11607	0.557266	1.08813	0.727531	0.612214	1.1039	0.713102	0.467045	1.82667	1.78324	1.39637	0.607138	0.993202	0.874919	1.8422	0.64043	1.7816	2.00221	0.193905	1.45452	2.07151	0.443877	1.13248	1.06525	1.32925	1.56397	0.88097	1.90841	0.730973	1.23358	1.35675	1.53812	1.7052	2.05399	2.72137	1.32529	0.757789	1.08534	1.01835	2.03799	1.46083	0.354513	0.28667	0.772825	0.410804	-0.102662	1.36762	1.29019	1.24442	0.82068	-0.768987	0.914368	1.33748	0.819798	0.810845	1.36914	0.171101	0.819847	0.257233	1.33028	1.22948	1.15965	0.470083	0.734528	-0.0760427	0.123235	1.15721	-0.2629	0.838768	0.930526	1.17315	1.59041	0.868396	0.499339	0.474727	0.419515	1.19106	-0.19887	0.4854	0.0333066	-0.221123	0.622364	1.02755	0.96677	0.668557	1.05519	0.857944	0.160425	1.05269	-0.0420996	-0.332889	-1.01789	1.2537	0.451955	1.42796	-0.162901	0.699815	1.61297	0.905878	0.349063	0.670202	1.27028	0.565866	0.235272	0.972176	0.963037	1.1855	1.08714	0.206046	1.29971	0.0774762	0.536183	0.754151	0.642637	1.24514	1.10457	1.45764	-1.00805	0.271813	1.48949	-0.586243	1.2153	0.446854
MIXL1	1.78519e-10	-9.74832	2.65735e-08	-1.3655	0.0560408	-0.761282	1.5423	-0.191909	2.32817	-1.1856	0.709569	1.12872	-0.0815063	-4.34055	0.77375	0.323309	0.656425	0.656425	0.656425	0.481329	-0.0956537	-1.63253	0.251351	1.4603	0.215045	-2.3058	1.90029	1.46238	-0.965438	-1.84472	0.099877	0.977857	-0.497168	-0.766624	-1.64865	-3.18597	0.665482	0.657141	-0.991737	0.309666	-0.144031	-1.54015	-1.57629	-0.338747	-1.68349	0.194474	-1.73521	0.350518	-0.684824	-0.511172	0.214277	1.68259	0.837577	0.771569	0.882559	-0.110842	-0.965731	1.08874	-1.31631	0.776447	1.98592	-1.42946	1.31632	0.938628	-0.5047	-1.76477	0.422001	-1.75781	0.398347	-1.43673	0.453526	-0.987155	-1.43791	-3.45449	0.965363	2.01774	2.39611	3.11281	-0.171117	0.169732	-0.285375	-0.579155	0.944807	-0.713589	1.23108	-2.47867	0.417142	0.410804	-2.58249	0.31996	-2.72426	-2.11654	-1.57559	-1.99476	-3.29621	-0.776518	-2.78905	-2.54679	-1.70353	-0.352223	-1.50571	-1.52172	-0.717554	-1.66076	-3.04707	-1.28981	-1.29288	-3.40624	-3.01588	-1.15222	-1.81312	-2.98103	-1.96776	-2.91493	1.61312	-2.80746	-1.0809	-0.698044	-1.17986	-0.7723	-4.34055	-0.900825	-2.48016	-3.02489	-2.21814	-2.85969	-4.34055	-0.019133	-1.33234	-1.16011	-1.22975	-0.49129	-1.73321	-2.33442	-0.598327	-0.448471	-2.12558	0.427706	-1.0853	-2.3266	-0.753322	-2.1462	-1.76497	-0.778169	2.04629	-3.25989	-1.86295	-0.31425	-1.67459	0.0403829	1.73953	-1.80609	0.894281	-2.20427	-1.97511	-0.413019	-1.62489	-2.54355	-2.46857	0.763555	-2.84757	-0.96425	-2.1444	-1.11872	-1.8055	-1.52314
DHCR24	1.84214e-10	-9.73468	2.72239e-08	-0.56095	3.57818	4.27017	4.68089	4.20273	3.6441	3.86182	3.31887	4.49981	4.66664	3.48044	4.38399	4.11965	3.78933	3.78933	3.78933	2.95463	3.83567	4.4785	3.75718	4.30486	3.44911	2.95797	3.66806	3.75525	3.50198	2.65766	3.40781	4.32909	4.29803	2.81741	2.37055	3.43597	3.3089	3.47566	3.27598	2.8895	3.8359	3.56938	3.44307	3.26021	3.29529	3.93931	3.32761	3.6843	3.4938	4.31495	4.45857	3.46027	3.60547	4.42782	3.91116	3.74282	2.77759	4.14455	3.2644	5.04224	4.21173	3.55666	4.37616	3.70959	3.31828	3.73061	4.2046	5.29159	2.89719	3.43334	3.75997	3.78741	3.19062	2.56317	4.07797	4.04937	4.00696	4.37254	3.32122	4.30775	2.47091	3.8698	2.7707	3.04006	2.91292	3.41259	3.131	3.69022	3.34517	3.39629	2.79331	2.9512	3.64112	3.7022	1.83302	3.88461	3.41009	3.7555	3.26698	3.84179	4.06206	3.43431	2.94015	3.01973	2.72321	3.63593	2.89707	2.80198	2.91665	3.43567	3.53293	2.98092	2.98913	2.66299	3.86045	3.99479	4.02908	3.05265	3.00038	3.68613	2.3378	4.25293	3.01811	2.90173	3.62068	3.1665	3.34676	2.38002	2.70951	2.47668	2.87551	3.30202	2.85933	3.24878	3.11456	3.41183	2.58081	2.40112	2.84399	3.24777	2.91046	3.96214	3.41422	3.73701	3.47673	3.29948	2.42961	4.18326	3.36296	2.58797	3.3102	3.20134	4.00532	2.46609	3.05612	1.83099	2.23948	2.7325	2.15325	3.10276	3.85503	3.04805	3.25743	4.29121	3.09153	2.92092
GGH	2.41589e-10	-9.61692	3.54481e-08	-0.790928	0.845795	-0.410897	0.158404	0.254803	1.64595	0.687501	1.34012	1.57924	1.78788	-0.178113	1.2411	2.23819	0.839328	0.839328	0.839328	1.10445	0.553598	1.30382	0.582559	2.04329	1.41072	0.34764	1.62064	1.24429	-1.13835	0.161263	1.20067	1.56167	0.763159	0.48072	0.221803	0.945305	0.606032	0.790534	0.955311	1.14346	0.660365	0.645135	0.604204	0.615507	-0.625609	1.13849	0.326758	0.443126	0.0726183	0.521536	1.14753	1.90992	0.837577	0.0188861	1.78479	1.9285	1.62747	1.43377	0.209488	1.99732	2.12626	1.65063	1.45452	1.33711	-0.164759	0.417009	1.88969	1.94221	0.146078	0.339743	1.47226	-1.32393	1.27229	0.598868	1.11065	1.72991	2.41935	2.88878	1.54855	0.851285	0.484298	0.712024	1.29913	0.0994191	0.677362	-0.387144	0.417142	0.9778	-0.102662	1.7185	0.096311	-1.15815	0.0993776	-0.768987	0.0644835	1.39192	0.468708	0.53585	0.955301	-0.182385	0.819847	0.801728	-0.199127	-0.651611	-0.526955	0.358883	-0.562308	-0.219729	-0.0883019	0.836066	-0.405441	0.0761602	-0.474328	-0.760298	2.16747	-0.0931162	0.399973	-0.111373	-0.363223	0.689796	-0.328223	-0.130124	0.205669	-0.826531	0.337383	-0.16935	0.702986	0.327312	0.405445	0.247124	1.28524	0.329514	-0.17229	0.126681	0.0696199	0.44289	-0.379772	0.57976	0.142994	0.699815	-0.510434	-0.195537	-1.76497	0.0807237	2.21597	-3.25989	-0.190355	0.271291	-1.08439	1.06793	1.999	0.897893	1.05519	-0.474132	0.972772	-0.140855	-1.96851	0.345932	0.300022	1.2612	-0.384714	0.200913	0.549913	0.700806	-0.149506	-0.501827
ALMS1P1	2.44499e-10	-9.61172	3.56206e-08	1.83828	3.73359	4.29422	1.39609	5.24739	1.3297	4.52833	3.24734	2.96293	1.82482	2.17929	0.440966	0.522151	2.19984	2.19984	2.19984	-0.415754	2.23371	4.09943	0.449803	0.107011	2.08858	1.48614	0.340546	0.227155	4.24085	-0.599106	1.15725	0.221248	3.76685	0.570636	-1.8343	4.34087	5.86109	0.97001	1.06362	1.08471	4.17133	-0.310035	3.96487	1.50504	2.92772	0.60585	-0.858901	1.97734	1.87837	1.45421	0.407882	1.58464	0.320994	-0.219327	2.18112	-2.51787	-0.365135	-1.16106	2.9061	4.11278	2.53721	0.0216098	0.849468	2.09743	1.67181	3.52345	-0.907066	-2.34255	2.74625	3.98145	0.0408666	1.75497	-1.00869	0.238337	1.34016	0.366073	-0.725	-0.760431	0.885012	0.169732	-0.671771	0.605827	-0.595553	3.64512	0.354513	6.05963	-0.329119	-0.803336	-1.31423	-0.780364	3.78283	3.52857	3.84775	5.79554	1.83302	-0.901874	1.33785	-2.10765	4.64886	3.99576	4.09652	3.0303	3.24029	4.22342	1.62928	4.15176	5.17059	3.36476	6.94912	2.65088	-0.741312	3.57462	0.243615	1.50471	-0.137186	1.77186	4.80209	0.929908	6.168	4.74955	5.88994	2.34302	3.31964	0.916054	3.25421	2.77754	4.45489	6.30373	-0.541769	5.66944	1.28524	1.38934	5.89812	6.26194	-0.374001	2.16731	5.81114	3.94007	0.0282966	4.79303	1.74368	2.48057	5.70844	4.47441	-1.51429	4.16919	6.20859	4.67612	3.39227	4.06116	0.648716	-0.555737	-1.0351	3.87671	1.91585	6.42703	7.10892	0.200141	3.96438	-0.739864	3.1124	5.62751	3.39474	0.573727	2.56561	2.9435
BHLHA15	2.54303e-10	-9.59465	3.6788e-08	-1.39567	1.24194	0.874507	1.99251	0.654842	3.47742	1.31535	2.45859	0.90686	2.3908	-2.15173	2.44173	1.97534	1.53104	1.53104	1.53104	1.17498	-1.88374	-0.0787175	1.32586	2.90134	1.67366	-0.29724	2.8649	2.85605	-0.544436	-1.84472	1.43691	2.61412	1.1067	-0.382196	0.400796	-0.366533	1.70084	1.73712	0.607178	1.70794	0.852516	0.957927	-1.41043	0.914664	-1.11708	1.13849	0.437861	1.62872	0.0726183	1.31931	1.03473	3.51979	2.16231	1.92181	2.35383	1.03789	-0.247268	2.93588	-0.40782	0.286886	3.36471	0.551656	2.458	2.46912	-0.32474	-1.26282	2.02926	-2.34255	1.96648	0.410928	1.65892	0.350115	-1.2074	-1.95082	2.00764	3.50763	3.94825	3.80799	1.42523	1.37661	0.0190903	1.07252	2.12917	-1.16824	2.78452	-1.18602	1.75183	0.934535	-1.31423	2.24984	-0.489749	-2.36327	-1.12614	-0.944401	-1.94832	0.807167	-0.926948	-0.149122	1.48435	-0.767	0.734903	-1.32884	0.0036776	-1.06969	-1.92005	-1.11909	-1.29288	-2.12521	0.546499	-0.0900021	-0.943999	-1.83009	-1.47877	-1.38726	2.97021	-0.952324	-1.59245	1.11297	0.225845	0.474742	-1.00679	-1.2259	0.430842	-1.54215	-0.872928	-2.45821	-1.04451	-0.773358	0.127837	-0.241961	-1.03142	0.575552	-0.856729	0.0247745	-2.63954	0.316626	-0.27144	1.3735	0.898151	-2.3266	-0.011473	-1.54118	-1.12821	0.15944	2.72727	-1.20222	-0.619634	0.640786	-1.67459	0.723694	3.36792	-1.80609	1.61584	-2.20427	-0.383026	-0.571141	-0.582445	-1.49508	-2.46857	2.87615	-0.0815015	-0.809845	-0.336348	-1.11872	-3.37029	0.314565
FCGR2B	2.66111e-10	-9.57494	3.8227e-08	0.972444	5.34897	5.01935	3.86135	4.86872	3.98608	5.6256	4.4328	3.16265	4.00743	5.93205	3.5818	4.6418	4.62801	4.62801	4.62801	4.96773	3.90987	3.731	4.03333	3.11288	5.64145	5.56819	5.16979	3.39064	5.64466	4.1067	4.73497	4.91608	3.13262	4.21222	3.39039	6.40467	6.42053	4.79969	4.78266	5.77008	5.32818	3.15123	5.74992	4.29592	5.28431	3.40375	3.90296	4.10506	4.66089	5.09132	4.31702	5.3082	4.49547	3.61713	4.37933	3.57103	4.4327	3.9437	5.27392	5.50646	4.78956	4.10224	4.58244	4.46692	3.58913	5.7481	4.8912	4.16458	5.20939	6.38842	3.93083	4.18181	4.53994	4.69133	3.30085	4.61477	4.25318	4.36877	4.64924	3.64413	4.97832	3.30623	4.41231	4.50658	4.4105	4.65989	4.30703	3.13374	3.56895	4.14027	4.05477	4.72256	5.3807	7.28089	5.89901	3.50707	6.18169	4.1111	6.00088	6.27271	4.54938	6.83458	5.02196	4.36095	3.51128	4.68008	5.39476	6.02787	5.9592	5.37457	5.53808	5.1095	3.80998	5.41919	3.44547	4.31244	4.71949	4.35131	7.62096	4.56581	7.06142	3.28892	5.31663	5.47158	4.62425	5.13717	4.45489	6.00748	4.55247	7.15788	3.84565	5.4714	6.17909	7.21957	5.83426	5.84019	7.52015	6.53751	5.12171	7.70263	3.31964	5.84957	6.65031	6.87255	3.96748	6.94958	6.23187	6.91689	4.15672	6.43711	4.22696	5.13205	4.87957	6.05383	3.39285	6.63937	6.12087	4.91467	5.54224	5.15635	4.94776	6.76683	4.02524	4.57038	5.95474	4.68517
H4C8	2.785e-10	-9.55518	3.94722e-08	-0.539185	5.46623	5.35282	5.40341	5.18576	6.01644	6.20198	5.98055	5.38289	5.81736	4.97311	6.21943	6.08352	5.46664	5.46664	5.46664	5.36281	5.81839	5.91879	5.51235	5.79154	5.70697	5.44702	6.42936	5.86475	5.49726	4.47686	5.68858	6.24128	4.79486	4.64108	4.6879	6.05538	6.85969	5.18004	5.57724	6.11097	6.49658	5.22688	5.18628	5.6742	4.42079	5.70887	4.98761	5.7119	5.25306	5.21048	5.92751	6.53547	6.20186	5.52248	6.6869	5.4096	5.25246	6.27104	4.84442	5.40102	6.03773	5.60842	5.89046	6.20685	4.67081	5.61746	6.0319	5.91181	5.42709	5.95443	5.88325	4.77379	3.92041	4.5541	6.16325	6.31268	5.90005	5.80417	6.23231	5.92164	4.8224	5.89085	5.5772	4.55392	5.40337	5.5425	4.87252	4.88504	4.526	6.05001	4.78024	3.92265	4.40207	5.25079	4.95123	5.09811	4.3673	5.57484	6.14617	4.79422	5.55871	4.58868	4.06013	4.65798	4.89083	5.30031	3.9053	5.0487	6.20704	4.7248	4.66083	4.37606	4.30001	4.22447	5.63894	4.336	4.96957	5.87054	5.55231	5.48017	5.84564	4.71134	5.58796	5.34424	4.86183	4.93937	4.48325	4.35091	4.90204	4.73695	4.808	5.19136	5.89609	6.03503	4.69403	5.10166	5.50332	6.01872	5.20987	5.75214	4.40271	4.78611	4.9497	5.1907	5.16498	4.78199	5.63434	5.64601	4.6718	5.26004	5.28434	5.54414	5.35196	4.40405	4.81595	5.53241	5.18048	5.00251	5.10656	5.80328	5.49231	5.57415	5.28231	4.53244	5.44333	5.35591
UTS2	2.80854e-10	-9.55152	3.94722e-08	-1.77216	0.435792	-0.217125	-1.59917	-3.14683	-2.86392	-2.03209	1.73323	0.160925	-1.00806	-2.86564	2.25666	0.269	-0.968736	-0.968736	-0.968736	2.90361	-1.30774	-0.949977	-0.330297	-1.84828	-1.19784	-0.439553	-0.881807	-0.962155	-0.671591	-0.978629	2.65984	-0.887454	-0.781556	-1.46019	-1.08014	2.73258	-3.14064	-1.49461	-0.122503	-1.4824	-1.13715	-0.55552	-1.97918	-0.473688	0.663345	-2.62034	3.14316	3.33746	-0.925145	-1.76626	-1.88091	-0.96318	2.26523	3.92605	2.98757	-2.0757	-1.39657	2.79597	-0.993697	1.05838	0.115717	-0.825169	-1.73835	-4.34055	-0.32474	-1.76477	3.67721	-2.34255	-1.67273	-2.05059	-1.52521	2.40617	-2.05167	-0.394008	2.46224	-1.59484	3.05284	-3.27293	-4.34055	-0.839592	-1.04948	-0.756682	3.46899	-1.53089	-2.67812	-1.41701	0.0633796	-3.21701	-2.58249	-1.88159	-0.489749	-0.844689	-0.507566	-1.99476	-0.351971	-2.35765	0.00371835	-4.34055	-1.34767	-0.767	-2.31647	-1.00658	-0.500761	-1.06969	-0.769613	-1.11909	-2.12817	-1.1391	-2.33713	1.72179	-4.34055	-0.760158	-0.823462	-0.662024	-1.2124	-0.506813	-0.597496	-1.96828	-2.20175	-0.474904	2.02999	-0.635697	-1.18785	-3.02489	-3.2578	-1.31117	-2.23343	-1.65651	-2.16332	-1.16011	-0.315769	-1.06573	-1.37861	-1.52619	-1.19008	-0.692201	-2.12558	-0.627293	3.49477	-2.3266	-1.4124	-1.8122	-1.12821	-1.30333	-1.70317	-1.89164	-1.86295	-0.993365	-0.343243	-0.393313	-0.985979	-0.00609402	-1.89609	-3.24828	-1.12236	-1.46904	-3.08219	-2.54355	-4.34055	-4.34055	-4.34055	-1.83161	-2.68542	-1.35115	-1.22393	-1.79479
BTG3	2.81759e-10	-9.55012	3.94722e-08	-0.508514	1.65096	1.43208	2.5017	0.595407	2.23684	1.87164	1.79186	2.43098	0.732608	1.40092	1.64085	1.54363	2.35809	2.35809	2.35809	1.06784	0.509359	2.88475	1.95129	1.81265	2.21408	0.854068	2.04528	2.0656	2.20763	1.48438	2.07273	1.32504	2.41895	0.735224	0.981802	1.56291	1.02454	2.02123	1.87871	1.28065	1.88637	1.24075	2.04784	2.20273	1.97874	1.23421	1.29809	1.54761	2.2408	2.15456	1.68483	1.95766	2.08	2.10103	1.78479	1.38781	1.19948	2.08699	1.35901	2.77121	2.11132	2.01473	2.08501	1.73411	2.19871	1.89649	1.56209	1.9236	1.71097	1.7561	1.84142	1.67813	1.27229	2.50051	2.06583	2.24049	2.28663	2.61073	1.32529	1.52587	0.873961	1.60079	1.86687	2.06014	1.32639	1.33362	1.87115	0.588786	0.811036	1.5967	1.63617	1.9056	1.43639	1.18042	1.72273	1.19168	1.87641	0.473951	2.04587	0.817267	1.41879	1.03005	2.10078	1.5519	1.71046	1.00124	1.01623	1.17162	1.09017	1.39552	-0.563624	1.59706	1.62861	1.22544	1.56734	1.10624	1.54542	0.764648	1.76963	2.17539	1.09856	0.995843	0.850041	0.971185	0.86023	1.50296	1.75261	0.473628	1.44125	1.35152	1.32197	2.26315	0.787021	0.934195	0.524425	1.47674	1.48867	1.60384	1.29536	1.05261	1.77459	0.859838	1.32084	0.234083	1.72867	1.486	1.2047	1.21044	0.882722	0.939913	1.88501	0.897893	1.05519	0.587075	1.49403	0.881719	0.577693	1.68955	0.374977	2.08578	1.54382	0.83698	2.11391	0.280087	1.7295	1.42049
IGLV3-9	2.82466e-10	-9.54903	3.94722e-08	-1.42328	0.991139	-0.410897	-0.359931	1.22465	0.586355	0.102796	3.53167	0.217269	0.652664	-0.497823	1.00834	0.993341	0.720004	0.720004	0.720004	-0.222025	-1.47541	-0.949977	0.40269	1.8282	2.98653	-1.84325	1.03953	0.0766166	0.835701	-0.0505548	0.272611	0.27548	0.805627	-1.00563	0.268676	-1.08001	-0.676605	4.82518	0.642535	-0.173303	1.02206	0.757105	0.0986003	1.06829	0.0319427	3.61854	0.20638	0.301885	1.25579	1.38834	-0.0923871	0.829603	0.115961	1.28666	0.882559	-1.4641	-0.790576	2.13133	-1.50945	-0.882938	1.71665	-1.70422	2.42476	1.07536	0.977379	-0.14153	1.39518	-2.34255	0.884869	0.543554	1.2319	-0.0595184	-2.4961	0.384291	1.51742	5.47761	2.896	1.07383	-0.919558	0.708666	-0.671771	0.933081	1.46834	-0.0403183	0.228563	-1.18602	1.0289	-1.82573	-1.11736	1.5537	-0.71269	-1.04592	-0.139556	-0.944401	0.135075	-0.776518	-0.926948	-1.26989	0.221512	-0.352223	0.597304	-1.00658	-0.044414	-0.651611	0.023394	-0.702474	-1.46081	-0.657668	-2.33713	-0.311154	-2.2781	-0.582668	0.627573	-0.979541	-1.79471	-0.326872	-0.318281	0.363514	-0.587672	-0.154855	-1.52192	-0.762179	0.430842	-0.35035	-1.02664	-0.489189	-1.04451	-1.38019	-0.541769	-0.833349	-0.857082	0.138577	-0.474296	-0.474961	-1.19008	1.10882	0.737738	1.40099	3.83049	-1.0019	0.952184	0.148797	-0.208214	-1.10626	0.987319	-0.104817	-3.00528	0.330231	-0.343243	-0.572659	0.94266	-2.96322	0.125772	-1.37846	-0.44878	0.0880235	-1.62489	-2.54355	-2.46857	2.83635	-1.65257	-1.13718	-0.0456196	-3.08457	-1.22393	1.13689
B3GALNT1	2.92395e-10	-9.53403	4.05836e-08	-0.627992	0.964582	1.03536	0.296705	-0.546222	1.56244	0.772361	1.77742	2.26716	1.671	1.13848	1.27148	1.92355	1.02699	1.02699	1.02699	0.91137	1.36505	1.23373	1.10819	1.84358	0.9871	2.03595	1.65117	0.674275	0.270551	0.58498	1.84535	1.56167	1.12359	0.917625	0.173356	1.50256	0.606032	0.883061	1.84875	1.98992	1.11497	0.861008	0.642465	1.11607	-0.900036	1.78554	0.541017	0.251556	0.821732	0.60124	1.03473	1.79198	1.9157	0.0727638	1.48793	1.16419	-0.493496	0.789988	0.329878	2.41902	1.3853	1.12033	1.2796	0.938628	0.977379	1.13248	2.02926	0.701252	1.51144	0.543554	1.38086	0.464343	0.33843	0.98186	1.19128	0.0887926	0.317441	1.14614	1.95749	2.00421	1.14944	1.52511	0.886259	0.947471	1.26355	-0.0593163	0.0633796	0.843908	-0.4056	0.157148	-0.0483098	-0.0118692	1.09366	-0.225052	-0.351971	2.07981	0.739706	1.31319	-0.0721412	0.601595	0.275111	-0.0799484	-0.254619	-0.651611	0.762835	0.622296	0.227169	0.616545	-0.0883019	0.973213	-0.2629	0.602158	-0.110772	0.550233	0.74302	0.441687	0.721394	0.527276	-0.0809399	0.276153	0.029509	0.873554	1.13235	0.293271	0.0603469	0.592738	0.96677	0.402324	0.790959	0.557002	1.1691	0.138577	0.385674	-1.52619	0.282286	0.947759	0.737738	-0.0054324	-0.0326632	0.827242	0.897072	0.950493	-0.0782082	0.670202	0.324465	-0.610992	0.140051	0.493849	1.1462	2.01951	1.12111	1.67992	1.01662	0.290195	1.1161	1.30235	0.200209	1.04616	-0.147387	0.80539	0.0491358	0.403945	-0.402249	1.16487	0.508274	0.832738
AC139495.2	3.00189e-10	-9.5226	4.13858e-08	0.916001	7.98756	8.47437	6.45982	8.51297	6.37494	6.20675	6.5413	5.30216	8.07403	6.37608	7.05504	7.83307	6.18946	6.18946	6.18946	7.01971	8.23771	7.13518	7.27654	6.64983	6.59243	7.29874	7.08548	5.36539	7.08117	8.81788	8.53322	8.14777	6.40641	8.54824	4.60357	7.61401	8.61134	7.67015	6.4556	8.45418	7.87892	6.70109	7.9908	6.51546	6.952	7.84944	6.12576	7.6118	7.24577	6.70451	8.19537	6.67826	6.30963	5.97918	7.5015	8.64253	8.84797	5.75662	8.01663	7.01473	8.17574	6.62473	7.6494	6.28155	7.55835	7.78965	7.44463	8.09115	7.13224	8.12644	6.70385	4.5267	8.60688	6.41485	7.63734	6.78169	7.14925	6.31122	7.68758	6.70637	6.52525	7.94134	5.11963	7.06035	8.55529	9.92586	7.43139	7.53108	8.54802	8.0521	6.57267	6.36719	8.22514	9.53271	8.73281	9.06208	6.60545	9.31005	9.17743	8.90997	8.89955	6.7523	6.53613	8.6264	8.02152	7.72431	7.71348	8.36436	7.71284	7.58573	9.42884	7.54562	5.79817	6.82914	8.39824	8.78612	8.05821	9.16077	7.05291	7.91578	7.34081	8.03231	8.37865	9.96035	8.37886	7.59709	7.59659	8.63542	7.568	6.88965	8.71187	6.55188	9.08335	9.61448	8.73349	6.90753	6.35611	6.42821	7.46905	9.58006	5.65985	8.15748	8.95918	8.60836	9.15911	8.00351	9.24022	8.77063	7.8918	8.26636	7.62307	9.50828	7.21827	8.82976	8.33743	7.39622	7.82148	6.97445	9.28732	8.11668	8.69053	7.83469	5.79542	9.09975	6.67016	8.50331
SMIM25	3.26023e-10	-9.48675	4.46477e-08	0.761735	8.71651	9.03092	8.03901	9.80485	8.55226	7.2923	6.69659	7.12788	8.88811	8.04279	8.45651	8.76172	7.43793	7.43793	7.43793	9.18894	9.20416	7.31952	7.65004	8.62725	7.57131	9.66528	7.471	6.96847	7.85047	8.70549	8.47803	8.52587	6.99769	9.11212	7.85561	8.25851	9.53498	7.51131	7.29082	8.60926	8.24996	8.00853	7.90757	6.56794	7.53837	8.33076	8.17497	8.22739	7.78276	6.9445	9.01091	8.12472	7.68394	7.28785	8.52685	8.71247	8.60294	7.42513	9.02348	7.91888	8.11175	8.54284	8.35733	8.39551	7.48672	8.60148	8.6391	8.92649	7.84576	9.19866	7.15853	7.22739	8.81498	7.0375	7.98729	7.35158	7.57174	6.6237	8.95477	8.66299	8.08942	7.97617	7.29905	7.05392	8.65793	9.12455	7.77989	9.15842	8.8529	8.76383	7.54143	7.45256	8.53566	9.24169	9.15632	9.12796	8.23079	9.31571	8.82255	8.93124	9.21589	9.55097	6.70153	9.04207	8.35725	8.99937	8.56728	9.55312	10.014	8.34134	9.69964	8.50625	7.45065	7.45503	8.95764	8.6226	8.26737	9.19188	8.74443	8.31275	9.6941	8.33952	8.96006	9.78994	9.67288	8.73965	7.90842	9.03773	8.42913	7.47395	8.96123	6.37432	10.422	10.3219	9.28203	7.99778	8.50837	8.19247	9.67233	9.67153	6.37393	9.06003	9.54858	9.84864	8.87947	8.5141	10.1009	8.82671	8.87844	10.2749	7.82656	9.42317	9.02475	8.9975	9.0185	9.42238	9.5721	8.27827	9.77883	9.3097	9.41827	9.6462	6.82254	9.84202	8.07052	9.42328
PHGDH	3.31383e-10	-9.47967	4.50812e-08	-0.717124	1.61183	0.244456	2.20064	1.01383	3.07961	1.22791	2.46761	2.86051	2.46289	0.451003	1.99053	2.436	0.92276	0.92276	0.92276	1.42698	1.79175	2.77388	2.06156	2.72984	2.0042	0.162967	2.52906	2.26443	0.881719	0.96947	2.61239	2.17469	1.67488	2.03125	1.35197	1.9267	2.05218	1.48493	1.38916	2.11262	1.75779	2.21257	1.17347	2.12312	0.48195	1.94965	0.589954	1.93012	1.22666	1.70932	1.58154	2.20186	2.55656	1.78325	1.93741	0.380476	0.384216	2.68135	0.815618	2.69089	2.54834	1.67991	2.12696	2.73167	1.75421	1.63728	2.39639	1.01439	1.24805	1.06877	1.47226	1.93746	1.27229	1.53405	1.97765	2.11477	2.70117	2.8782	1.60647	2.06402	1.40711	1.3607	2.01084	1.1324	1.44441	0.744163	1.36721	2.00214	-0.297397	1.95166	1.97237	0.23026	1.73101	0.169027	0.0644835	2.11259	0.895675	1.12463	2.01555	0.969236	1.117	1.16438	1.54049	0.226997	0.934862	1.14224	1.01623	0.658248	0.546499	1.97143	-2.96845	0.447201	0.720811	0.376131	2.61274	0.753091	1.44929	1.78729	1.00687	1.24645	-0.328223	0.830374	0.998088	0.799037	1.02579	1.0585	1.04497	1.67652	1.34578	1.38333	1.72987	0.997478	0.983261	1.88668	0.346736	1.81706	0.573141	1.22763	0.96204	0.321133	1.28831	-0.404402	0.818428	1.20349	2.13362	-0.104817	-0.190355	0.85664	0.923438	2.9118	2.45023	0.103872	1.12938	0.532386	-0.146422	1.66357	0.363231	1.00284	-0.0461166	2.15214	-0.76909	1.05367	1.62799	1.02613	1.32842	0.783539
ACOT7	3.45228e-10	-9.46189	4.65722e-08	-0.562986	2.52953	0.957175	3.75138	3.49785	2.68476	2.27212	2.44951	3.38185	2.05992	1.58114	2.80584	3.25178	2.42639	2.42639	2.42639	2.91396	1.93242	3.71394	2.95027	3.38404	2.8674	1.92416	2.56158	3.56099	1.9727	1.97938	2.92876	2.91675	2.62864	2.03125	2.00577	2.47431	3.34571	2.51133	2.80802	2.56353	2.68797	2.44211	2.99553	2.58022	2.03251	1.8168	2.02342	2.75902	2.73024	2.86911	2.35144	2.63277	3.0062	2.97738	3.9595	1.51969	1.95711	3.68573	2.04434	2.66309	2.68575	2.05998	2.12696	2.7805	2.39125	2.65413	3.44764	4.2567	2.55187	3.26104	2.43686	2.29736	2.96109	1.63472	2.56668	2.82617	3.45265	2.62345	1.97958	1.68671	3.19516	3.2777	3.41306	1.99003	1.83859	2.33809	2.57039	2.56707	2.03786	3.66225	2.8248	2.08886	2.45579	1.85204	1.76786	1.74546	2.01895	2.3854	2.65981	1.85662	2.26099	2.24254	2.76984	1.72496	1.91612	2.20852	1.58941	1.3603	2.14778	2.80583	1.3552	2.27552	2.11433	2.1971	2.2567	1.82992	2.41089	1.65184	2.26598	2.43579	1.56719	1.74195	2.11601	1.71524	2.17615	2.05671	1.52597	2.46995	1.66868	2.53447	2.21306	2.08923	2.48043	3.04261	1.85008	2.68444	1.57826	1.71752	2.52242	1.10385	2.06448	1.55236	2.96416	2.67695	2.09062	2.06247	2.01226	3.29467	1.79909	2.84188	2.26515	0.897893	2.31727	2.84836	2.39962	2.37715	2.15296	1.86913	0.916646	2.05143	1.71102	2.42653	2.78136	1.76852	1.6877	1.71101
SLC44A1	3.46877e-10	-9.45982	4.65722e-08	-0.365736	5.64949	5.73459	5.63455	5.84055	6.07881	5.69925	5.43	5.36274	6.10518	5.57736	5.55434	5.97214	5.94197	5.94197	5.94197	5.62304	5.92011	5.55562	5.94424	5.88834	5.50534	5.71818	5.8282	5.58579	5.17572	5.24486	5.3215	6.28573	5.71915	5.38156	5.48542	5.83906	6.31309	5.39824	5.28451	5.99811	5.53008	5.60907	5.21036	5.40404	5.52258	5.91159	5.82596	5.64402	5.32181	5.63058	6.04016	5.92244	6.22119	5.3961	6.37676	6.15226	5.65951	6.04921	5.05558	6.15779	5.9617	5.96281	5.989	6.02968	5.16638	5.79181	6.08314	6.72354	5.6037	5.81376	6.0786	5.28592	5.84647	5.58817	6.02526	6.38643	6.40463	6.82572	5.84867	6.01046	5.45805	5.65271	5.87692	5.32094	5.9314	5.70058	5.27926	5.76229	5.8832	5.74421	5.26454	5.19898	5.0099	5.69622	5.35217	6.15035	5.29026	5.96205	5.35825	5.20734	5.98606	5.20224	5.18595	5.02027	5.25112	5.72707	5.37618	5.3784	5.75808	5.53273	5.51847	4.89951	5.4352	5.06469	6.08001	5.03019	5.33332	5.74303	5.58802	5.23866	5.65344	5.76978	5.87967	5.53927	4.85359	5.27202	5.30224	5.57266	5.50566	5.02093	5.10526	4.99393	4.7523	5.18528	5.72029	5.62397	5.47638	5.40802	5.33428	5.75214	5.15457	5.23473	5.23879	4.96276	6.15097	4.87962	5.16641	5.53764	4.90569	4.69761	6.12819	5.82068	6.16299	5.26864	5.46679	5.29235	4.99707	5.43407	5.62134	5.74267	5.39739	4.97674	5.18328	5.21948	5.22147	5.5596
HEMGN	3.51511e-10	-9.45406	4.68879e-08	1.17545	6.20453	4.15668	4.98957	5.01198	3.60811	5.54649	4.48926	5.00089	2.34066	6.77422	3.21833	6.04263	4.31969	4.31969	4.31969	7.21333	5.72355	4.28126	6.15969	6.55724	5.36861	5.26683	4.17571	5.79514	6.1805	5.25643	4.81749	4.90537	6.28877	5.92819	7.23596	4.53791	4.0166	4.61417	3.43567	3.80503	5.08382	6.60896	5.2558	3.43049	6.84992	4.25675	6.48476	3.99081	6.04039	5.0206	2.60952	4.3597	5.61332	5.77595	4.64623	5.56271	3.84718	5.33809	6.81252	5.91866	3.38968	4.10764	2.14749	2.39789	4.32147	6.53526	5.47449	6.74755	5.30509	6.46045	4.69941	4.20664	5.40977	6.88897	4.21605	4.10711	5.89799	5.63231	2.95945	4.71465	5.09684	5.02848	6.9753	2.56499	5.40701	5.42949	3.52853	5.71991	3.56895	6.72126	5.55788	7.10026	6.06625	6.23062	7.73013	5.2384	5.86992	5.19068	4.49525	6.03717	4.53375	5.84274	6.61372	6.27825	4.68929	4.84905	3.45839	6.3243	9.26572	6.1241	7.98826	6.557	4.84676	7.24468	4.96117	6.22483	6.58306	4.80946	5.38257	5.17408	7.31125	5.85034	6.59208	6.5236	7.38265	7.71803	6.12353	8.13591	4.09017	6.401	5.46679	4.86684	7.57841	6.70756	6.4448	6.13025	5.27896	5.55749	4.26659	6.87553	5.21778	7.37098	6.2733	7.06949	4.73789	6.59203	5.90801	9.21728	7.34667	7.03312	4.1302	6.495	5.8864	6.17034	5.70179	7.69328	6.66601	6.71237	8.76624	3.37	5.39739	7.40972	5.9437	5.10349	8.82621	5.36848
WLS	3.83566e-10	-9.41616	5.08336e-08	-0.810702	6.03721	7.4323	7.38722	5.85805	7.11813	5.4755	4.53504	3.35699	6.25651	5.87813	6.76189	7.15167	6.32406	6.32406	6.32406	7.97657	7.00216	3.56492	6.55598	5.34148	5.59172	5.85785	7.0672	5.65162	3.76396	6.88651	5.44852	6.57168	4.96611	6.53806	7.49443	5.89148	7.52464	6.1783	6.38689	5.78515	6.15018	6.04013	5.86564	5.62757	3.83497	6.36187	6.02926	7.33764	5.96854	5.43781	7.06018	6.32029	7.23861	6.55699	6.90701	6.53493	5.95526	7.12604	4.75316	5.37341	6.55424	6.13657	6.85362	6.65822	5.81208	5.00324	6.82927	6.13858	5.80126	5.90597	6.79186	6.15496	6.95324	4.57199	5.98058	7.0264	6.90975	6.02278	6.59888	5.90946	5.53505	6.93297	6.07831	5.53404	5.35332	3.74197	5.82349	6.28356	6.33168	5.99583	5.57958	4.60714	5.39198	5.17501	4.74381	5.11439	3.95341	5.93646	5.56739	5.9913	6.50603	5.84023	4.58955	0.769115	6.52276	6.25448	4.1904	4.82437	4.84018	4.76077	5.65269	5.42324	5.28872	5.44698	5.73783	5.13562	4.87791	6.22887	4.10324	5.47438	5.97465	5.66615	7.61197	5.07842	5.54138	5.46484	4.72809	6.10614	6.32047	4.67406	5.14167	4.19484	4.20188	4.4555	5.80874	5.32717	5.79565	6.43155	7.21664	4.40589	4.76782	4.74238	5.08769	5.64169	5.71312	4.34357	5.26279	4.73456	5.07789	3.85477	5.82878	5.61318	4.77944	5.26236	5.29414	4.46177	6.52241	5.94958	6.79281	6.48474	5.5948	6.36828	4.52368	5.63999	5.04237	5.68379
TSHR	3.96505e-10	-9.40175	5.22116e-08	-0.9494	0.568274	-0.518506	-0.259559	-1.01691	2.31547	0.166893	1.21715	1.74172	1.13689	-2.46497	1.1459	0.815302	0.408844	0.408844	0.408844	0.424559	-0.57798	0.721873	0.779822	1.61171	0.437253	0.0609361	2.11266	1.89613	-0.427586	-1.21387	1.76084	1.47162	0.0887066	0.655276	0.521825	-0.157316	0.665482	0.997866	0.242623	0.408792	0.852516	-1.72843	1.14709	0.00367044	-0.467944	1.00914	0.142201	0.443126	0.00561075	-0.143223	0.578554	2.69042	1.21717	1.01117	1.48793	-0.110842	-0.790576	1.96162	-0.855944	1.7816	2.04998	-1.19875	1.92777	1.07536	0.340983	-0.595874	0.73326	-1.173	0.455078	0.0136338	1.09481	-0.557423	-0.678314	-0.475635	1.05428	2.4334	2.92065	2.26598	0.572691	0.434314	-0.565046	-0.0300975	1.63762	0.818567	0.858368	0.361597	0.841228	-0.536603	-1.31423	1.00229	0.163525	-0.941801	0.396795	-1.37603	-3.29621	-2.03687	-1.21542	-0.603304	0.221512	-0.352223	-0.140366	0.479704	-0.31233	-1.66076	-0.684111	-0.115932	-0.767281	-0.466273	0.307684	0.871594	-1.17989	-1.64433	-0.0325879	-0.401938	0.898999	-0.244672	0.450511	0.474727	-1.17986	-0.22846	-1.52192	-0.635697	0.498714	-1.02803	-0.101067	-0.0993586	-0.509356	0.0755839	-0.962841	0.176278	0.453092	-1.06573	-1.37861	0.0247745	-0.481808	0.316626	0.0952166	0.760387	-0.306073	-3.00745	-0.43778	-1.3131	-0.208214	-0.0908984	1.54971	-0.73766	-1.23351	0.544509	-0.249743	1.24088	2.31002	-0.733506	0.328349	-0.0840376	-0.383026	0.538778	-0.914867	0.12132	-1.40493	0.135251	-0.564139	0.126348	-0.0992662	0.280087	-0.309592	0.00688133
RIPK3	4.03573e-10	-9.39408	5.28038e-08	0.437097	5.09472	5.28842	4.79615	5.15521	4.5682	5.37902	4.51777	3.70611	5.77551	4.70568	4.46511	5.17964	4.71835	4.71835	4.71835	4.51658	5.0339	4.55234	4.54543	4.56126	4.92805	5.48198	4.39679	4.13127	4.95135	5.23026	4.65136	4.94774	4.76557	5.22422	4.12569	5.42901	5.68016	4.77977	4.60137	5.03554	4.7918	4.38364	4.89684	4.55185	4.51825	4.75126	4.17966	4.80008	4.71432	4.79555	5.18473	4.71721	4.33911	4.48607	4.58206	5.27141	5.20155	4.42544	5.37534	4.28681	4.74671	5.02513	4.44825	5.28388	4.74824	5.29634	4.9501	4.56066	4.96028	5.29598	4.43834	4.52231	5.10122	4.39384	4.69071	4.9921	4.66404	4.4134	5.44251	5.30389	4.44218	4.84225	4.10412	4.2	5.60058	5.29498	4.86843	5.14198	4.94211	4.70681	4.80939	4.54577	4.98777	5.25079	5.25051	5.34744	4.81606	5.36492	5.00199	5.22255	5.63248	5.5183	4.19051	5.20072	4.96715	5.48707	4.95391	5.42294	5.90122	4.868	5.7229	4.86166	4.42996	4.40818	5.25267	5.16599	4.94334	4.9888	5.40753	5.0647	5.83435	4.75818	5.37648	6.05361	5.64047	4.91209	4.80314	5.57873	4.96497	5.14206	5.45444	4.35167	6.12641	5.88678	5.63737	4.61371	5.43501	5.32974	5.59451	5.65026	4.55289	5.20051	5.40365	5.32483	4.94522	5.50457	5.66886	5.7126	5.12448	5.32234	4.58738	5.55628	4.64995	5.55591	4.90748	5.8181	5.63813	4.78002	5.75713	5.91856	5.72754	5.70321	4.25904	6.28722	4.48211	5.44364
AC012368.1	4.06367e-10	-9.39108	5.28328e-08	0.874634	6.11283	6.77438	5.18257	5.64557	4.55206	6.26374	4.88061	3.92491	6.47272	5.90904	4.87687	5.29963	5.15636	5.15636	5.15636	5.07306	7.31406	4.73467	4.63224	4.70081	4.81372	6.10057	4.88189	4.47513	5.3879	5.1916	4.91523	5.04266	4.22167	7.17566	5.78351	6.18344	6.2058	5.06625	5.0479	5.12936	5.72323	5.66037	5.80999	4.25383	5.56882	5.04157	5.93652	5.17057	6.04143	4.56899	5.53333	5.20484	5.44951	5.29631	5.24981	5.36645	5.17011	5.52003	6.97424	6.46198	4.74429	5.85781	4.53649	5.3991	4.67345	7.60824	5.22358	5.26596	5.07332	6.60785	4.40103	5.45665	5.02109	5.52531	5.33736	6.20221	5.16801	4.66176	5.59336	5.35267	5.49089	4.79671	5.22379	5.17191	7.64449	6.23552	6.45381	5.34149	4.31634	5.38815	5.21787	5.38442	5.48182	6.91943	6.86959	4.93126	6.69843	4.32343	5.28227	7.00455	6.52038	6.94545	4.70313	5.28214	5.03648	7.17568	5.81819	6.43641	8.3613	5.45874	7.12688	5.33621	5.27917	4.76023	5.63201	5.47583	5.65758	5.60469	6.93438	5.44361	8.07999	6.39145	7.42238	6.51782	6.92302	4.66805	5.52835	6.65574	5.44361	6.72412	5.14167	4.15124	7.62141	8.0493	6.01741	5.31071	6.63458	6.36245	5.31606	6.4161	4.35494	5.68439	6.26719	7.70067	5.00241	6.95535	6.8736	7.83182	5.41599	7.08983	5.18547	5.16096	4.73557	5.85647	5.14471	7.86232	7.33328	5.62651	6.7911	6.7107	7.3892	7.82551	4.92232	6.1182	6.33069	7.22988
RN7SL3	4.34599e-10	-9.36191	5.61479e-08	1.41223	3.43093	1.37309	0.593635	0.766836	1.97144	1.68724	2.75231	1.49058	2.48614	1.66346	2.55722	3.09671	2.00941	2.00941	2.00941	2.61737	1.48413	2.9877	3.21858	3.41525	3.15252	2.58786	2.22856	1.99739	1.7674	1.95117	1.24283	2.5822	3.27166	1.4784	3.31423	2.47431	1.67214	2.33692	1.13983	1.87327	2.18671	3.14438	2.33161	1.0438	1.87951	2.08419	2.28353	2.768	2.39275	2.01602	2.44269	2.69981	1.9624	1.84648	3.58888	2.28426	2.00541	3.15217	1.4415	3.36136	2.9266	1.89497	2.35587	3.33773	2.02704	2.21459	3.32141	3.70118	2.21666	2.66044	2.07804	2.17966	2.94919	3.73548	2.33788	3.00893	3.57152	3.28282	2.66456	2.00421	1.08534	2.89735	3.43875	1.57698	2.05814	2.00573	3.03205	3.35498	2.07859	3.55732	2.02754	1.15331	1.54143	2.47468	2.71191	1.82674	2.64277	2.67396	3.84733	1.23222	2.013	1.40049	0.0953031	0.769115	2.91353	1.62324	1.77099	8.14862	2.26388	1.76021	3.45255	0.838768	1.74416	2.4154	2.84151	2.79092	2.37209	2.76604	2.19717	3.20291	2.35897	1.83227	2.62131	2.53173	1.7487	8.9649	1.75261	2.75394	2.54731	2.56252	3.63559	2.42882	2.43644	2.60419	3.63683	2.4338	2.98197	2.59208	3.07102	2.97252	1.46923	2.11947	2.33012	2.16904	2.56917	2.1184	2.40933	3.53911	2.29427	1.1855	2.77223	2.83745	3.78777	3.07572	3.2705	3.13447	2.83338	2.66463	1.8459	2.26138	0.94887	2.363	2.00373	3.75276	4.19941	1.95272
TWSG1	4.48992e-10	-9.34776	5.7645e-08	-0.511987	3.32561	2.84508	3.42927	4.25648	3.41332	3.18958	3.45663	3.36948	2.88639	3.03117	3.17076	3.39812	3.26848	3.26848	3.26848	3.5859	2.83618	2.89235	3.54577	4.2482	3.41683	2.87019	3.58746	4.07612	2.62784	3.10444	3.36073	3.85084	3.43274	2.6104	3.19795	3.12172	4.78569	2.97087	3.2816	3.72073	3.24888	3.33687	2.57854	3.13825	3.1076	3.0431	3.44531	3.91604	3.33228	2.96261	3.74185	3.13304	3.90944	3.1627	4.41876	3.69479	3.52979	4.08943	3.10481	2.9658	2.745	3.00589	3.61519	3.60954	2.99305	4.09863	4.4865	5.64262	3.18403	3.76078	3.57131	2.51621	3.78642	2.82419	3.75002	3.94768	4.02601	3.91534	3.22281	3.86758	3.34638	3.52598	3.99753	2.65835	3.08634	2.69753	2.58043	3.15274	3.24136	3.87368	2.6831	3.28208	2.98893	3.28152	2.98464	3.24405	3.17147	3.96125	2.66958	2.895	1.64515	3.61529	2.74176	2.7829	3.28084	2.88683	2.55569	2.74506	3.86121	3.3501	3.27697	2.63096	2.93178	2.67244	2.97898	2.78115	3.30467	2.91152	2.06824	2.36248	2.85241	3.06508	2.55908	2.90173	3.45632	3.24931	3.20067	2.76819	2.53294	2.10933	2.9711	2.97763	3.53789	3.84999	2.98894	3.44239	2.98197	2.38744	3.14857	3.29263	2.59264	2.79384	2.77067	2.7926	4.14961	2.3067	2.8004	3.62401	2.74406	3.1761	2.51554	3.26191	3.16773	2.50921	3.35963	3.20935	3.26323	3.23185	3.46983	2.85639	2.50903	2.68216	3.21959	2.33674	3.50046	2.40713
H4C4	4.52848e-10	-9.34405	5.76752e-08	-0.670376	5.39544	5.06433	5.3003	4.73741	6.02621	5.4928	5.51839	4.36914	5.23874	4.53031	5.71773	6.25835	5.47011	5.47011	5.47011	4.87278	5.55697	6.43375	5.7367	5.9527	5.90727	5.38238	5.89988	5.6791	5.17341	5.27362	5.41895	6.52977	5.35905	5.11078	4.75528	5.78624	6.26825	5.55529	5.2448	6.3827	5.94929	5.33909	5.86361	5.35635	3.97888	6.09888	4.80536	5.52326	5.5811	5.02422	5.9805	6.04168	6.34677	5.06665	6.51155	5.89728	4.13458	6.19648	4.1988	5.58819	6.36653	5.91589	6.22095	6.32814	4.86409	5.18905	6.13704	4.96056	5.54774	5.57119	5.7741	5.06383	3.93857	5.35131	6.01975	7.14658	6.12346	6.30037	6.4085	6.25888	4.7493	5.49058	6.08158	5.0116	5.55375	5.25378	4.82052	4.27117	5.35657	5.77261	4.20191	2.84603	3.42753	4.17965	4.09527	5.78255	3.91746	5.45178	6.36116	3.1228	5.9664	4.04347	4.38006	4.94975	5.13682	5.10523	3.81164	4.49389	4.65694	4.43831	4.50516	4.25572	4.38437	4.16547	5.94332	4.41399	4.70915	6.60013	4.8215	5.60989	4.41066	3.68405	4.89984	5.74704	4.16872	5.10973	4.39643	4.13696	5.68864	4.02312	5.6763	5.27064	4.56067	4.15745	4.52329	5.27295	5.10397	5.88764	5.43199	5.00329	4.41502	4.04162	5.00209	4.38305	5.74119	4.18237	5.67737	4.47859	4.16098	3.41152	6.04105	6.30661	5.43109	4.75098	5.03923	4.67932	4.81534	5.2702	4.00034	6.14011	4.64098	4.43599	5.27046	5.48969	4.72098	5.38918
SEPTIN11	4.54843e-10	-9.34214	5.76752e-08	-0.452505	4.62762	3.74443	5.48705	4.85927	4.97578	4.91875	4.2304	4.85536	2.92093	4.55478	4.71495	4.68651	4.8609	4.8609	4.8609	4.72193	4.25282	5.26632	4.88882	4.78687	4.74259	4.29981	4.60803	5.09211	4.48399	4.5445	4.3035	4.7198	5.50633	4.21919	4.97259	4.24281	4.78569	4.63428	4.80623	4.73006	5.13279	4.94301	4.43979	4.26446	4.63367	4.55668	4.86125	4.78689	4.91252	4.64383	4.74218	4.87056	4.93271	5.30478	5.56112	4.40276	4.41045	5.19571	4.37705	4.4215	4.81744	4.41683	4.85313	4.6021	4.61125	4.75762	5.07732	6.70663	4.6859	4.9526	5.06137	4.75708	4.19177	4.48566	4.82943	5.02242	5.48679	5.55141	3.79592	4.70842	4.80757	5.07897	5.36313	4.58991	3.81265	3.67744	4.72419	4.1055	4.7411	5.15453	4.70891	5.19041	4.4913	4.24756	4.24641	4.0961	4.5949	3.92122	4.23724	4.05217	4.30241	4.3767	5.02342	4.12091	4.14907	4.38604	3.70653	4.61001	4.04121	4.47919	3.56195	4.48216	4.74777	4.65215	4.47356	4.29536	4.27325	4.13132	4.18547	4.46143	3.30915	4.4115	4.64666	4.07109	4.72402	4.61958	4.52819	4.28306	4.26996	4.11595	4.35557	5.03564	3.8376	4.27308	3.97937	4.9263	4.19606	4.42819	4.7487	4.14964	5.01756	4.21621	4.08978	4.54574	4.82136	4.73207	3.87876	4.78283	4.09567	4.65747	4.40295	3.29706	4.4937	4.19107	4.57461	4.06471	3.84227	4.43368	4.42312	4.42475	3.75329	3.8661	4.89686	2.80122	5.10325	3.63345
GIMAP2	4.82609e-10	-9.3164	6.08206e-08	0.686604	6.05737	6.58427	5.22433	6.43414	5.42021	5.8312	5.69199	5.5194	4.53348	6.00293	4.86197	4.60116	6.21382	6.21382	6.21382	5.1385	5.7967	5.86764	5.36191	4.71133	5.32406	5.6735	5.08705	4.84671	6.28051	5.34039	5.127	5.13172	5.83389	4.65142	5.0963	7.095	7.03334	5.47705	5.3608	5.59959	5.84578	5.04948	6.13586	5.71258	6.40179	5.35278	5.13916	5.55733	5.62641	5.21206	4.91944	5.28811	4.89909	5.27061	5.20038	5.64806	6.55209	4.75085	5.77985	5.85251	5.2766	5.44958	5.48744	5.70128	5.41776	6.31443	4.71633	5.54552	5.32043	6.99498	5.34748	5.48737	6.64755	5.79919	5.50709	5.75851	4.56592	4.82209	5.96393	5.05643	4.98931	4.95107	5.10847	5.9402	4.97118	6.64564	5.55223	5.17953	5.29956	5.38662	5.65451	6.10914	5.87753	6.74787	6.3147	5.11843	7.07709	5.98164	5.87879	7.10027	5.5923	6.20712	5.66672	6.43512	5.93341	6.2418	6.23549	5.98447	7.96093	5.6241	8.16891	5.91505	5.24623	5.6181	5.14576	5.37218	5.89049	5.76781	6.89283	5.71179	6.8655	5.59698	5.71467	5.35205	6.41562	5.43862	6.94455	5.99087	5.36056	6.09618	5.49922	5.75137	7.47211	7.3932	6.54949	5.53639	6.6909	6.64702	5.21807	8.13667	5.80726	5.71542	6.77919	6.57251	5.38264	5.85528	6.54579	7.77395	5.94215	5.91844	4.41669	5.58974	5.97206	6.51429	5.99088	7.59838	7.05103	6.05008	6.50126	5.92569	6.84848	7.16745	6.01408	6.03169	6.05574	5.8867
ZBTB32	4.93267e-10	-9.30692	6.17847e-08	-0.917431	1.75291	0.996797	2.57149	1.71816	3.39534	1.70894	2.42193	2.28044	2.65977	-1.16926	2.96304	2.12043	1.74482	1.74482	1.74482	1.42698	0.154643	3.05699	1.84956	2.7048	2.21408	0.0609361	3.15322	2.8249	0.881719	0.161263	1.67106	2.21688	2.22918	0.526378	1.43651	1.75624	1.88718	2.59578	1.21221	2.02159	1.69898	1.75399	2.15759	1.57509	0.48195	1.21087	1.96896	1.94603	0.782241	1.79656	1.52697	3.13304	2.31406	2.08801	2.78787	0.691422	3.67123	2.53498	1.27151	0.876671	3.25348	1.65063	2.76742	2.1229	1.65046	1.09162	2.25729	-0.343056	1.48443	0.605559	2.44816	1.51099	-0.29205	0.676495	2.7104	4.15352	3.5767	3.24216	0.931073	1.96291	0.911412	0.962067	2.28459	1.40804	2.02063	-0.812069	1.82122	1.44671	-0.789533	2.62697	0.792295	0.618734	0.565687	0.478231	0.788623	0.54426	0.00371835	0.65221	2.30603	1.03961	2.03093	0.759896	1.73822	1.09172	0.073357	1.07347	1.01623	0.920612	0.686238	1.18572	-0.405441	0.318981	1.57966	0.376131	2.73166	-0.166905	1.018	0.807771	0.8809	2.14656	-1.24148	0.540026	0.797112	-0.102526	1.10195	0.861985	-0.119884	0.785263	1.88787	1.02853	0.855066	3.00588	0.0773085	0.876853	-0.374001	2.22117	0.885465	1.78165	1.02322	-0.465277	1.72797	0.426578	0.253515	1.27594	2.03121	0.899579	0.140051	0.815976	0.396224	1.48977	2.64958	-1.17233	1.78605	-1.01047	1.04621	1.20812	0.0163918	0.345932	-0.147387	3.25393	-1.00805	0.465733	1.45269	0.817591	2.58851	1.51395
KIAA0319L	5.23087e-10	-9.28143	6.49556e-08	0.797021	8.18037	8.64968	7.39591	7.4652	7.27186	8.96354	7.08922	6.46727	7.60767	8.4556	6.67007	7.48704	7.73293	7.73293	7.73293	7.0113	9.05525	7.46523	7.27163	6.6656	6.9343	8.07832	7.55994	6.42224	7.86915	7.27579	7.85701	7.82959	7.27492	7.75463	7.15016	8.49009	8.72027	7.26958	7.06106	7.91561	8.51636	7.30437	7.9176	7.28591	8.39042	7.46588	7.19808	7.54187	7.49131	7.34403	8.14361	6.96775	7.12261	7.11927	7.55558	8.09051	8.64547	7.40646	7.91081	7.75737	7.51857	7.49287	7.27396	7.27436	7.11461	9.02712	7.33791	7.52599	7.36885	8.91147	7.30558	7.19673	8.21476	6.74607	7.37	7.95421	6.92607	7.12924	7.66006	7.8489	7.34066	7.46682	6.69685	7.31722	7.91368	9.01094	7.11605	7.83447	7.77601	7.21729	7.38653	7.04945	7.60761	9.27836	7.99293	6.80841	7.5973	8.33947	7.71315	9.33065	8.15524	8.50808	7.10473	7.93646	7.02972	8.88784	7.93137	7.76009	10.3414	8.24516	9.67798	7.54144	6.9854	7.06623	7.49235	7.19934	8.73857	7.55894	9.52819	7.76571	9.80103	7.88908	8.83251	7.51454	8.75873	7.16972	7.59942	8.54184	7.23599	9.08669	7.77341	7.06077	10.3249	10.0127	8.12219	7.53169	9.01679	8.24603	7.75486	8.9153	6.98404	7.88465	8.82124	9.33089	7.01663	8.18852	9.2788	10.4748	8.06273	8.68696	6.8288	8.10982	7.06662	8.78897	7.33429	10.3749	8.74805	7.09731	8.69008	8.00975	8.90465	9.58117	6.87521	8.93218	7.82033	8.26143
CNTRL	5.24906e-10	-9.27992	6.49556e-08	0.460217	6.57687	7.53217	6.22447	6.801	6.4253	6.77574	5.97027	6.10431	6.00209	6.59114	5.69269	5.82463	6.33552	6.33552	6.33552	5.75696	6.33247	6.98727	5.69209	5.47216	5.74516	5.5981	5.69807	5.40542	6.57297	6.28546	5.96373	6.23017	6.53897	6.0514	6.24635	7.10391	7.41145	6.2328	6.414	5.99312	6.26868	6.22917	6.48943	6.30934	6.6813	6.3632	5.66827	6.49368	6.49819	6.41372	6.10794	6.07633	5.98152	6.4905	5.9441	6.54947	6.43684	6.27434	6.43362	5.9578	6.09863	6.23111	6.39842	6.38385	6.52061	6.97654	5.84347	6.38044	6.33851	6.27851	6.04457	6.43381	6.40893	6.35708	6.21719	6.48319	6.19674	6.28843	5.96393	6.10247	6.17973	6.25378	6.13205	6.83561	6.5088	6.26631	6.06966	6.30283	6.22345	6.00981	6.59414	6.93145	6.46376	7.40789	6.49242	6.39401	6.54194	6.65215	6.19011	7.2663	6.49639	7.05976	6.77178	6.89853	6.3612	7.08086	6.82157	6.56118	8.16995	6.3495	7.58838	6.7656	6.30297	6.38642	6.60604	6.28141	6.46664	6.21793	6.97605	6.54089	7.41153	6.59059	6.38238	6.12524	6.90187	6.32061	6.66779	6.10193	6.4399	6.66874	6.02987	6.7554	8.10076	7.35302	6.48025	6.29628	6.59666	6.47179	5.99366	7.73295	6.79818	6.37346	7.15797	6.96995	6.38476	6.74494	7.32975	7.77328	6.39539	6.73225	6.00057	6.19921	6.63116	6.80414	6.13461	7.62027	7.80251	6.4424	6.67075	6.32853	7.38689	6.78966	6.64529	6.80846	6.67618	6.28496
CD1D	5.48921e-10	-9.26049	6.75206e-08	0.474362	4.34761	5.16559	3.61921	3.2506	3.31469	4.3841	4.05896	4.44188	4.14526	4.59729	3.64698	3.39178	4.4543	4.4543	4.4543	4.05194	5.03195	3.70533	4.08647	3.78945	3.30842	4.19532	3.22602	3.67018	3.86479	3.9937	3.82349	4.37328	4.49579	4.38946	4.54051	4.40821	3.95836	3.68291	3.23603	4.1113	3.60446	4.42379	3.08854	3.73206	4.7506	3.65791	4.65249	4.33393	4.2221	4.67179	4.52968	3.54605	3.84028	4.46607	3.86749	2.88283	2.72087	3.87147	3.99537	4.57109	3.85176	3.72767	4.33649	4.48176	3.57219	4.05678	2.83728	4.32567	3.87172	4.31413	3.20898	3.95635	4.74995	4.19386	3.67255	3.70128	3.71929	4.13113	3.81447	3.84502	4.63921	4.17227	3.73676	3.95522	3.81813	4.43549	4.64746	4.30977	4.68943	4.57056	4.73676	4.12802	4.47283	4.47814	4.75786	4.24029	4.5545	3.49222	4.67092	4.7158	4.47276	4.05649	4.42711	4.16451	4.55066	4.59982	5.0893	4.8871	4.52354	4.73448	4.99111	3.88124	3.64136	4.67348	4.36067	4.30563	4.0941	4.78539	5.24019	3.73535	5.19614	5.60501	4.16759	4.891	4.0147	4.24556	4.20958	3.76295	4.8908	4.33911	3.67161	4.4881	4.70208	5.55559	4.88788	4.54145	4.63933	3.84321	4.72127	5.28162	3.96051	4.8756	4.65944	4.74075	4.24748	4.73207	4.6872	4.24583	4.87748	5.32875	4.30291	3.73328	4.18566	5.00305	4.58491	4.11101	4.38345	4.58821	4.52537	4.15228	5.59212	4.01302	3.66793	4.32613	4.65202	4.26883
SRM	5.68611e-10	-9.24518	6.95263e-08	-0.609373	4.23118	4.29422	5.25859	4.13651	5.61024	4.11837	4.85678	4.41804	4.23034	3.87961	4.80339	4.75726	4.49576	4.49576	4.49576	4.22398	3.09006	5.099	4.79388	5.18122	4.55959	2.85503	5.1711	5.5241	3.87051	3.1671	3.69272	4.83489	4.56695	3.11508	3.90239	3.19982	3.81477	4.47741	4.12383	4.28444	4.05888	4.12998	4.18823	4.3011	4.27503	4.40553	4.17566	4.4219	4.39896	4.49528	4.19108	5.40464	4.6674	4.92554	4.90571	3.96734	3.22784	4.76499	3.63537	4.19273	5.62437	3.7827	4.94394	4.82988	4.58335	3.49239	4.86482	3.55766	4.48261	3.34523	4.79987	4.35469	3.31635	4.14007	4.80829	5.13311	5.67355	5.40806	3.86873	4.51839	4.14878	4.27691	4.92068	4.15265	4.52209	3.07685	4.31306	4.12006	3.38632	5.19006	4.59178	3.92265	3.71033	3.06698	3.5666	3.9128	3.87122	3.53073	4.55972	3.4988	4.00878	3.30938	4.53127	3.53357	4.11667	3.58742	4.05682	3.25353	2.91665	3.53872	2.95104	3.92594	3.79933	4.02501	5.07596	4.081	3.51519	4.08387	3.87447	4.58205	3.29824	3.94414	3.41054	3.50702	3.04826	4.04768	3.76005	3.28671	4.37847	4.07272	3.44896	4.66018	3.14554	3.50679	3.05794	4.43911	2.94876	4.36329	3.76931	2.84279	4.55289	4.13155	3.3579	3.55244	4.95124	3.63602	3.2284	2.98193	3.73302	3.05773	5.20342	2.30429	3.98048	3.16831	3.51429	2.19263	3.38211	3.82365	3.3634	5.28944	3.18524	3.33966	4.65301	3.58166	3.73398	3.31642
GINS1	6.15075e-10	-9.21107	7.47625e-08	-0.786321	1.33187	0.693441	1.26742	0.819733	2.62427	0.228262	2.05386	2.45461	0.948865	0.198349	2.00868	1.1518	1.78996	1.78996	1.78996	1.17498	0.830266	3.41464	1.7017	1.87386	1.56004	-0.439553	2.1665	2.13073	0.881719	-0.169397	1.47278	2.25786	1.97384	0.984583	1.06382	0.945305	1.27411	1.68667	1.23555	1.30659	1.31101	1.0191	1.29854	1.18489	0.729965	1.36685	0.589954	1.29773	1.54249	1.19637	0.631234	2.14801	2.12175	1.90705	2.03086	1.58136	0.146483	2.46741	0.209488	2.24243	2.42089	1.12033	2.40784	2.19671	1.25716	1.00624	2.04813	0.656861	1.31087	0.665008	1.51588	1.12756	0.0123345	1.63472	1.96241	2.09588	2.81069	3.07626	1.42523	1.10013	0.150191	1.3607	2.84175	1.82533	1.4158	0.361597	0.461278	1.06062	-0.4056	1.83081	1.02696	0.717448	0.680528	-1.14413	1.35978	1.94067	0.654906	1.41552	1.76517	-0.182385	1.57358	0.579272	1.36751	0.468768	1.08854	0.522625	0.525686	-0.00923229	0.751339	1.21367	-1.81312	-0.152618	0.112113	0.590664	2.10475	0.441687	0.178002	0.363514	0.357803	1.13347	0.131432	0.692492	1.29389	-0.102526	0.337383	0.207231	0.926021	0.473628	1.20779	0.902519	0.160425	1.25456	-0.474296	0.621553	-0.179907	2.03322	0.248647	1.03055	0.197095	0.560032	1.19999	-0.101448	-1.41174	0.870674	2.22925	-0.494552	-0.190355	1.44186	0.337174	1.77882	2.24988	0.206046	2.31727	-0.856568	0.192376	0.538778	-0.739103	0.711456	-1.40493	2.15214	-0.76909	-0.318261	1.64441	-0.316306	1.18558	0.446854
ACOT9	6.67636e-10	-9.17546	8.02474e-08	0.702117	6.35395	6.84393	6.06666	5.9047	5.49953	6.60115	4.87554	4.48555	5.32831	6.48479	5.75181	5.05077	6.20134	6.20134	6.20134	5.3853	6.66293	5.98072	5.71034	5.19927	5.4394	7.02751	5.47834	4.61371	6.43992	5.84653	5.89434	5.68253	5.25083	5.54992	5.28909	6.97589	6.3867	5.91805	5.21428	6.12288	6.64808	5.31643	5.9376	5.69892	6.72073	5.88603	4.85626	5.75882	6.27186	6.00584	6.07623	5.22773	5.10042	5.33816	6.03855	5.45973	6.00213	5.37697	6.15266	6.6986	5.99768	6.44983	5.68817	5.83442	6.02101	7.47705	4.79388	5.34328	5.78751	6.67987	5.49643	5.79268	6.12947	5.26127	5.89691	6.52439	5.46741	5.3727	6.03156	6.27795	4.99586	5.83122	5.0413	6.21577	5.99927	7.77044	5.15544	4.89071	5.59986	4.66702	6.09417	5.69722	6.11387	7.14984	6.59694	5.63944	6.37634	6.08748	5.95767	7.16811	6.78817	6.68754	5.43206	6.61873	5.85969	6.63464	6.42285	6.49871	7.60193	6.47752	7.0733	5.80367	5.04908	5.52207	5.8084	6.22303	7.12392	5.78545	7.54685	6.48945	7.64647	6.0541	6.08267	6.49919	6.80694	5.99631	6.2278	7.29162	5.45318	7.22907	5.78716	5.57874	8.41637	7.56244	6.18762	5.31277	7.72243	6.83509	5.30379	7.63457	5.30373	6.60738	7.32811	6.82202	5.62795	6.86082	7.61733	7.86147	5.87497	6.61924	5.18748	6.37948	5.8081	6.98811	5.91039	8.23024	6.82136	5.78193	6.96418	6.43314	7.11682	7.79913	5.31984	6.44532	5.35095	6.62056
IGLC2	6.71533e-10	-9.17293	8.02474e-08	-1.38367	6.60608	7.02011	8.19585	6.20604	9.02221	6.46198	7.16153	4.94359	8.96278	3.88819	8.35131	7.27046	6.30345	6.30345	6.30345	7.56932	0.638204	5.33906	6.14813	7.34794	7.03075	4.94393	8.21655	7.97108	5.82182	4.1067	6.79891	7.37649	6.46099	5.08049	5.56738	3.28291	6.61872	6.32571	6.75973	5.84612	6.56885	6.40849	4.18175	6.78068	5.348	6.81316	5.79368	7.34065	5.97512	7.10862	6.10329	8.20438	6.97242	7.86433	7.98361	5.72352	7.00381	8.5075	5.63692	4.13824	7.79405	4.952	8.02434	7.3662	5.76566	4.47737	7.47328	4.37446	6.13763	5.5673	6.55761	4.86501	2.87568	4.97672	7.91345	9.36352	9.66406	8.48492	6.50683	7.06583	5.11902	6.6904	8.77458	5.31617	8.54686	4.16442	7.9697	5.62955	3.11977	8.15503	4.2257	4.73243	2.64681	5.27352	4.19364	6.28497	3.91746	4.48905	6.65044	4.40191	6.38581	4.45087	5.38177	4.08051	4.16356	3.9839	4.05682	3.03351	5.62546	3.65032	2.96559	4.38676	5.16145	3.9493	8.03655	2.96511	3.86177	6.94549	5.60638	6.56628	4.68659	4.12923	5.58601	4.16275	3.86428	4.25227	3.93453	4.65306	4.19889	3.70228	3.74782	5.66432	2.94032	5.8795	3.48761	5.73921	4.19133	7.23605	4.97652	3.36792	5.60287	4.74555	2.10227	5.05058	7.74078	3.33139	4.50335	4.91626	3.67459	4.51872	8.97165	3.11204	7.00883	1.5902	5.26623	5.37327	4.38819	3.9141	5.36971	7.71893	4.07799	5.12772	5.55939	4.29121	4.15025	5.93115
AC073342.2	6.71918e-10	-9.17268	8.02474e-08	1.15362	4.31599	4.46991	2.58506	3.77062	2.78026	1.10241	1.64055	0.0411728	3.78175	2.88444	3.24919	3.57081	2.07166	2.07166	2.07166	5.01416	4.30874	1.28083	3.20491	3.3195	3.2728	6.28017	3.33818	0.958837	2.44068	4.64917	3.96243	3.87299	0.251172	4.87303	2.17526	4.32788	3.94643	2.13849	2.03322	4.24139	3.05144	3.06682	3.46991	0.742705	1.92287	4.41066	3.04128	3.25683	2.02092	2.87713	3.59707	2.72761	2.68277	1.24033	3.58888	5.5318	4.8447	2.25672	3.50078	2.64899	2.15567	4.16053	2.59881	1.86061	1.36598	3.83333	4.29035	5.07463	3.08864	4.01039	3.40149	0.790585	5.64366	2.15214	3.25782	3.87753	2.79301	2.57188	4.96092	3.37176	2.41985	2.75554	2.65272	2.92578	4.84541	5.77955	4.14396	4.61737	5.63271	4.93127	1.61231	2.11324	3.61729	4.45623	4.25039	5.31787	2.97559	4.79144	4.00228	5.12275	5.59983	4.39047	0.447958	5.20907	4.24484	4.35015	3.54962	5.34208	4.94477	2.72073	5.84993	4.37337	2.7991	1.97074	5.04498	5.05677	2.71987	5.16704	2.96976	4.53834	4.66975	2.82223	5.24433	5.90403	4.85909	5.07987	2.73022	4.59429	4.12892	1.58823	4.76197	1.05269	6.16568	6.24504	6.25424	2.94136	2.94876	3.87785	5.06828	6.45608	0.358561	4.42823	4.87943	4.24548	6.12278	3.69238	4.81215	3.84726	3.93071	4.09911	3.33935	7.16185	3.9603	3.28041	5.05117	4.62565	4.31536	4.4255	5.23031	5.5205	5.24558	3.93871	2.31186	5.63204	2.67661	4.94495
IGHV3-21	6.8065e-10	-9.16708	8.08204e-08	-1.57834	1.47353	1.10953	2.6118	0.967696	3.53332	1.83265	1.39789	0.940721	1.35465	-1.03337	1.91555	1.21061	-0.267914	-0.267914	-0.267914	0.688401	-4.34055	-0.655828	0.251351	2.4372	0.153701	0.34764	2.52906	0.775495	0.402678	-2.30715	-0.750014	3.05495	1.20517	-1.00563	0.358086	-1.50644	1.15472	2.91353	1.3034	2.02159	1.97166	1.0191	-0.686571	1.27183	-0.196457	2.791	1.63768	1.93012	1.13558	2.16771	0.467045	4.77609	2.10797	1.89215	2.22133	0.850188	-0.247268	2.83224	-0.0663976	-2.53462	2.00221	-1.70422	2.24595	3.98427	0.17142	-2.54107	2.19088	-1.34289	0.709429	-0.290766	0.582197	0.464343	-0.678314	-0.971882	3.36598	5.48852	4.26926	3.27478	0.684481	1.66112	-0.125126	1.15014	4.01129	-0.141612	2.58052	-1.69217	2.29357	1.31795	-1.54228	0.681258	-0.976493	-0.179412	-2.23195	-0.343036	-1.68243	-0.0403189	-2.05887	-0.475669	0.673932	-0.892437	0.14946	-0.62776	-0.372447	-2.25493	-0.769613	-0.379598	-0.767281	-2.12521	0.123235	-0.671245	-2.2781	-0.668685	-1.96776	-1.10307	2.28526	-1.60024	-1.0809	2.24501	0.155046	1.60536	-1.00679	0.0311156	1.43915	-1.54215	-2.64628	-0.900751	-0.625701	-1.14838	-0.424902	-1.8528	0.160425	0.880282	-0.856729	-0.332889	-2.63954	0.717298	-1.09267	-0.868494	0.831301	-4.34055	1.30957	-0.942994	-4.34055	0.0807237	3.05266	-1.20222	-0.998654	0.20984	-1.67459	-0.572659	4.36801	-2.27163	2.20166	-4.34055	-0.922289	0.459196	-1.34757	-0.739169	-0.374126	2.1842	-1.00805	-0.96425	-0.620202	-0.918586	0.245649	0.243575
IGHA2	6.97016e-10	-9.15676	8.22879e-08	-1.47842	4.81655	3.95521	7.83066	4.34935	4.10521	6.16126	4.9024	3.6355	4.94356	0.921469	5.66863	4.0286	2.75707	2.75707	2.75707	6.06273	-0.0288923	2.46275	3.45054	5.43837	3.58892	4.26007	4.49264	5.05735	3.58081	1.52322	2.02521	5.19464	4.01097	2.86262	4.10969	2.09964	4.94711	4.47988	4.83899	3.61571	4.87607	2.72515	1.61947	2.90657	3.43663	4.6	4.18763	4.32787	3.46914	6.29289	3.63626	3.95172	5.71455	5.5887	6.71445	4.77026	4.3649	3.47822	4.84694	2.41902	6.01984	2.93479	4.94394	4.77069	4.97778	2.89879	3.94738	3.86624	3.55879	3.64006	4.81085	4.28904	1.67031	3.63697	4.9502	8.95275	7.00979	8.94457	0.513371	5.32441	3.58526	5.52012	8.13267	2.39456	5.86813	3.02016	4.3399	4.67765	3.14876	6.16964	3.60686	3.34519	1.17426	4.26783	1.35978	4.35433	1.79948	3.3701	3.66885	3.03077	4.11344	2.69509	3.88825	2.9215	1.72616	2.70554	2.9229	1.88421	6.81376	2.8862	1.80702	1.59706	2.71094	1.73858	3.35406	2.16673	0.913785	5.19573	3.82402	5.38928	3.89896	5.08418	4.38494	2.51327	3.20325	2.5996	-0.301516	3.56495	2.48893	1.76762	2.57439	3.73227	1.44953	5.36805	1.47082	5.29823	2.29395	5.66484	4.44486	1.3781	3.03056	3.46652	-0.0782082	4.68862	5.52134	2.50155	1.25101	4.23044	1.92474	4.33371	3.36083	1.12355	4.27008	-0.0840376	4.73682	4.48707	2.62419	0.711456	4.21955	4.58345	2.48615	3.73423	3.42831	3.27966	2.67661	4.43337
TMEM268	7.24537e-10	-9.13994	8.50482e-08	0.90112	5.99877	6.7514	5.62145	5.19329	5.09015	6.27196	5.34322	5.16207	4.58823	6.36767	4.70941	3.89602	5.92942	5.92942	5.92942	4.28903	5.80129	6.3326	4.9658	3.91488	5.13266	4.6942	4.71307	4.78736	6.43607	4.18145	4.55426	4.69266	5.79093	4.49083	5.03492	6.59282	6.05279	5.47209	5.2084	4.3883	5.93024	4.91311	5.89069	5.45718	7.09826	4.78326	4.80277	5.46785	6.17798	5.9278	4.61062	5.08993	4.49812	5.49931	5.26432	3.64511	5.28462	4.63243	6.07296	6.19224	5.59782	4.90317	5.2207	4.98202	5.84653	6.52091	3.71314	4.12031	5.6332	6.6069	4.79545	6.05291	5.61194	5.26284	4.77161	5.54358	4.82498	4.56617	4.43419	4.84255	5.16238	5.36599	4.99009	5.94484	4.80736	6.4631	4.55375	4.3391	4.5	4.71903	6.35721	5.76514	5.8624	7.23915	6.27226	3.9128	6.09583	3.13034	5.42611	7.20207	5.64418	6.41933	5.86768	5.89783	5.3044	6.31252	6.75484	5.72351	8.1744	6.11023	6.40341	5.9739	4.96344	5.74443	4.14388	5.37543	6.62903	5.09271	7.79112	6.30285	7.47894	6.08887	5.47455	4.68793	6.16353	5.27037	6.32503	5.28866	5.34007	7.3587	4.75191	5.93614	8.35897	8.08138	4.68159	5.63228	7.06222	6.57041	4.26659	7.10191	5.66501	5.91153	7.53465	7.00634	4.19431	6.82275	7.72379	7.74107	5.99683	6.61401	4.80413	3.04469	4.75328	6.9547	5.07623	7.94498	7.20343	5.49787	6.02345	4.86639	6.53954	7.46135	5.71417	4.31624	5.8366	5.84234
PDIA4	7.38149e-10	-9.13186	8.61537e-08	-0.620726	5.81608	5.84319	6.80586	5.49311	7.61044	6.0969	6.03694	5.82949	6.10518	5.35853	6.32007	6.19968	6.19925	6.19925	6.19925	5.84612	5.20488	6.17634	5.83757	6.15504	5.441	5.20239	6.45392	6.0546	5.41554	4.86109	5.3817	6.51927	6.33662	4.66933	5.53299	5.14301	5.58329	6.19795	5.71232	5.92463	5.79403	5.44041	5.14022	5.72033	5.9917	6.15117	5.56649	5.9296	5.66763	6.2572	5.96134	6.78079	6.00029	6.3706	6.47979	6.0979	4.51006	6.62447	5.2455	6.38643	7.11693	5.16632	6.44787	6.48552	5.6098	5.97007	6.10697	5.97193	6.01209	5.02529	6.01162	5.83488	4.65793	5.33344	6.39794	7.26756	7.79139	7.75706	5.44648	5.52395	5.35987	5.80546	6.55547	5.28723	6.43675	6.16013	5.78494	5.24297	5.31456	6.42582	5.67481	5.49291	5.30217	4.99219	4.74945	6.00294	5.56466	5.40279	6.18331	5.06697	5.61773	4.84273	5.80545	4.99875	5.31612	4.75611	6.08731	5.23592	4.88438	5.36057	4.96237	5.26549	5.09987	5.54668	6.75066	5.41549	5.12545	5.8345	6.30715	5.86009	4.70324	5.12272	5.03455	5.46199	4.57165	5.40138	5.28824	4.512	5.38878	5.40475	5.45237	5.83839	4.58606	4.82874	4.78406	5.64875	4.90766	5.72589	5.45438	6.13127	5.79034	5.6959	5.21996	4.82164	6.92728	5.03784	4.91999	5.07331	5.39081	4.21427	7.0869	4.16612	5.71629	4.91226	5.14471	3.96019	4.28517	5.29735	4.42753	6.38825	5.38507	4.52938	5.59361	5.60386	4.71839	4.77602
ADCY7	7.90221e-10	-9.10225	9.17103e-08	0.359249	8.17667	8.38411	8.26462	7.93898	7.92605	8.54742	7.46609	7.41248	8.13184	8.3991	7.75183	8.00802	7.9937	7.9937	7.9937	7.67387	8.28009	7.95468	7.80556	7.52144	7.59855	8.12923	7.39241	7.78813	7.93201	7.98993	7.82615	7.92784	8.30888	7.86008	7.91436	8.30674	8.27593	7.88932	7.85976	8.04668	8.49941	7.77799	7.84512	7.44811	8.53992	8.1787	7.70137	8.21574	8.17153	8.12489	8.3369	7.47005	7.53709	8.17127	7.85774	8.08486	7.94437	7.67524	8.1409	7.94039	8.00873	8.35108	7.75559	7.9937	8.04341	8.54985	7.63421	7.82231	7.84111	8.25745	7.6107	8.17166	8.12077	7.58769	7.72176	8.25834	7.73143	7.4068	7.98985	7.97694	7.74989	8.11694	7.22494	7.60404	8.12673	9.06537	7.76896	7.92084	8.03951	7.40551	8.13061	7.96001	8.44955	8.69502	8.10653	7.48484	8.06404	8.28953	8.2596	8.59974	8.51622	8.34082	8.06553	8.2686	8.14018	8.53127	8.50488	8.30612	9.1185	8.34885	8.81935	8.05563	7.66671	8.05878	7.84959	8.4059	8.30154	8.07773	8.99032	8.0969	8.78861	8.15469	8.32561	8.59499	8.29819	8.11046	8.10548	8.09551	8.21705	8.61689	8.56017	8.07724	9.07126	8.84869	8.32926	7.82048	8.33231	8.18162	8.1885	8.43967	7.85094	8.35088	8.51173	8.58515	7.92674	8.73273	8.87753	9.14448	8.60081	8.21543	7.60443	8.1719	7.45847	8.8937	7.94954	8.77524	8.35503	7.77534	8.47614	8.01616	8.60251	8.61351	7.80225	8.83573	7.70231	8.20124
ALOX15B	8.00953e-10	-9.09639	9.24335e-08	1.71528	3.05874	5.29638	-2.62912	-0.191909	1.70556	2.50072	1.59188	3.70118	3.95006	2.28708	0.209464	0.522151	1.97073	1.97073	1.97073	-0.523337	3.66469	-1.06306	0.251351	1.29112	-0.783666	0.791728	0.841935	-0.582224	-0.811046	-0.298914	1.81773	2.04019	0.0887066	5.13861	0.123226	0.751464	3.70571	0.82204	-0.122503	1.45313	1.41212	0.0827615	-0.889987	0.615507	0.229077	1.03595	2.73897	-0.641476	-0.478878	1.22181	3.33654	-0.645318	-0.76804	0.223284	1.07037	2.02044	0.384216	1.05844	1.07878	4.83674	0.115717	-0.400563	-0.111543	1.04903	-0.0909638	0.124649	-0.318133	3.0405	0.455078	-0.4084	0.622657	-0.415937	0.775699	0.598868	-0.409826	0.798723	-1.9265	-0.899093	-0.0769359	2.76242	1.01826	0.810937	-0.595553	0.00778047	4.50521	0.62756	4.14057	4.19988	0.487166	2.8654	0.348201	-0.369001	0.948415	3.0785	3.07719	1.65932	2.72827	-0.475669	-0.138792	6.34744	2.56156	4.9743	0.672823	0.352941	0.792968	4.78597	1.89794	1.63551	4.65694	2.293	2.90648	0.318981	0.969045	0.230211	5.29893	-0.71244	1.29189	0.849643	0.642931	0.474742	5.41405	4.93675	4.18829	1.71524	4.0294	0.313686	0.495844	4.61415	1.58754	-0.567098	0.160425	0.457772	6.06994	5.37583	4.6079	3.57241	0.173971	0.760387	-1.22062	5.26483	-0.586941	2.2854	0.438674	4.97913	0.552862	0.669341	2.01226	4.40852	1.61248	4.0916	1.78261	0.770283	-0.197965	-0.366284	1.70526	2.70499	4.52366	0.864491	5.62326	3.93393	5.83332	5.21801	-0.471305	4.63547	5.24327	3.09233
AC008957.3	8.08327e-10	-9.09241	9.27634e-08	1.56447	1.65043	3.20786	-0.359931	2.10665	-1.67404	-1.1856	-1.00705	1.03778	0.38223	-0.497823	-1.73251	0.212567	-0.0938156	-0.0938156	-0.0938156	-0.904656	1.1223	-0.845121	0.0211789	-0.30299	-1.36734	4.1649	-0.716755	-2.29334	-1.13835	1.27275	0.865037	0.327747	-0.174693	0.655276	-3.50848	-0.483742	0.340214	-1.09096	-1.10445	1.08471	-0.00715495	-1.54015	-0.889987	-0.87937	-1.51973	1.23421	-0.858901	-1.72288	-0.478878	0.974875	1.47027	-1.37147	-0.409837	-1.64734	0.778612	2.93101	2.37982	0.0311375	0.0781298	2.62036	-2.12525	1.89497	-0.212553	-1.21608	-1.5983	1.04956	0.533384	1.5148	-0.341175	-0.290766	0.453526	0.0420864	0.101024	-1.37987	-0.123105	0.163267	-1.35369	0.245346	0.885012	0.169732	0.0190903	-0.66519	-2.05443	-1.27929	0.628326	5.17806	0.874251	0.843908	2.11821	0.157148	-1.12901	-1.41277	0.304305	0.331897	-0.351971	5.60385	2.05249	4.34087	0.372722	3.89021	4.95116	1.69499	-1.06899	1.32479	-1.06151	1.07347	-0.661157	0.954482	0.391759	0.373605	2.52931	-0.0919338	0.041576	-1.38726	2.53163	0.670761	0.399973	1.04251	-0.363223	2.16104	1.77044	3.20688	1.93186	4.00658	1.70052	0.459948	-0.119884	0.327312	-0.316798	-1.16011	1.55579	-1.32249	1.93383	1.85733	1.93638	-0.692201	-0.496904	-1.74401	0.197095	3.36792	-1.72181	2.214	1.53915	1.82716	0.509984	-0.286564	1.3394	1.61777	-0.249743	2.05084	-0.60664	3.51178	0.263933	-0.00102164	1.70526	0.614198	2.37943	-0.354157	2.57492	1.03373	3.72425	1.71882	-1.5895	4.66304	0.508274	-0.629283
H2BC17	8.15404e-10	-9.08863	9.30558e-08	-0.787582	3.8568	2.81214	4.72136	3.16119	4.96363	3.94643	4.83603	3.23266	3.95839	2.70172	4.5104	4.55652	4.02154	4.02154	4.02154	3.643	2.74374	5.61771	4.48169	4.78687	4.30129	2.41253	4.43677	5.097	2.86395	2.43133	3.99362	4.59207	3.95547	2.57824	2.80352	3.30074	4.18349	3.78636	3.59756	4.44194	3.81297	3.35478	3.88733	3.80311	2.15879	3.70879	2.47807	3.33746	3.84473	4.63202	4.0434	5.16811	4.9958	3.98695	5.11493	3.87184	3.61786	5.23179	2.6869	4.28681	5.28328	3.57237	4.72242	4.97679	3.79292	3.6343	4.88596	4.00551	4.15464	3.57955	4.05429	3.10291	1.30999	3.97322	4.48219	4.98184	5.51133	5.25297	4.07256	4.65107	3.29772	4.16605	4.59934	3.9367	3.93364	3.19424	2.70497	3.97279	2.49443	5.2586	3.50688	2.5482	1.76611	1.68122	2.68862	4.49774	2.70736	4.65165	5.06812	1.60139	4.33885	3.21965	3.39705	2.66642	3.05701	3.756	2.13735	2.24053	2.81373	2.98683	2.27264	2.27552	2.35148	2.63427	4.62369	2.87606	2.84793	3.07046	3.09797	4.07832	2.24989	3.2153	3.50433	2.72054	2.72608	3.256	2.60674	2.81011	4.14319	2.49134	3.06075	4.19791	1.53546	4.08966	2.11353	4.36129	3.3303	3.40798	4.19195	2.52334	2.95836	2.70549	2.58688	3.0415	4.34829	2.54302	3.05653	2.70964	2.81069	3.20424	4.56596	3.20134	4.53182	2.19393	3.02012	2.88326	2.80529	3.55788	3.2485	4.49034	1.96382	2.93245	4.07452	2.78697	3.94382	3.16136
IGKV2-29	8.25635e-10	-9.08321	9.37027e-08	-2.00269	0.231321	-1.22503	2.6118	-2.50268	-0.587713	-1.1856	-0.0804398	-2.85295	-2.12973	-1.89452	1.5446	2.77492	-0.968736	-0.968736	-0.968736	2.51232	-4.34055	-1.63253	-0.690032	0.107011	2.07209	-2.99075	0.182287	2.69311	-0.671591	-4.34055	-2.4292	-0.772943	-1.72321	-1.6503	2.04669	-2.55295	1.61297	-1.84426	-0.789717	-2.86238	-1.865	-2.50989	-2.23257	-1.59168	-1.68349	-1.22794	-4.34055	2.45981	-0.385974	1.08987	-3.25296	4.42625	2.28985	0.866144	2.49171	-4.34055	-2.46158	2.68135	-0.14448	-0.459773	-1.00291	0.0216098	-0.438636	-0.778714	-2.0793	-3.17674	-0.642045	-4.34055	-2.68893	-4.34055	-2.1865	-0.557423	-4.34055	-4.34055	3.59564	1.05492	3.5187	1.54421	-1.09309	-2.18986	-2.04602	-2.97871	-0.16577	-2.46413	-2.67812	-3.12804	-2.52448	-0.311574	-4.34055	-2.85549	-3.31699	-3.03677	-2.53958	-2.44437	-4.34055	-2.03687	-4.34055	-3.18118	-1.34767	-4.34055	-3.32445	-2.00791	-2.75667	0.626743	-3.55346	-0.379598	-1.86989	-1.86679	-1.52929	-1.15222	-4.34055	0.526759	-4.34055	-2.21207	0.70124	-4.34055	-1.59245	-1.70318	1.19507	-1.2977	-4.34055	-1.42079	-2.48016	-4.34055	-2.21814	-0.680343	-2.23343	-0.120508	-0.541769	-2.61611	-2.07173	0.457772	-4.34055	-1.01127	-4.34055	-4.34055	-1.5186	-1.74401	0.609876	-4.34055	-1.4124	-2.1462	-1.76497	-1.30333	-4.34055	-1.89164	-0.998654	0.386857	-0.666737	-0.777507	-2.3133	-4.34055	0.713143	-3.24828	-0.0928735	-2.28426	-4.34055	0.711456	-4.34055	0.0680995	-2.84757	-1.56128	-2.1444	-4.34055	2.49467	-1.29462
SLC1A4	8.59728e-10	-9.06564	9.70359e-08	-0.599418	3.57617	2.94973	4.42596	3.44832	5.09944	3.65389	3.77998	3.60415	3.53656	3.48044	3.87187	3.88252	4.1191	4.1191	4.1191	3.7907	2.68529	3.86454	3.29797	4.16493	3.62891	2.41253	3.97309	4.23265	3.53115	2.88343	3.4444	4.21231	4.0818	2.42997	3.59734	2.90569	3.42526	3.5528	3.53779	3.41573	3.52767	3.44114	3.06055	3.09122	4.39279	3.48383	3.32037	3.28212	3.78604	4.07781	3.41375	4.45148	3.73663	4.43812	4.13288	3.35847	2.64667	4.89713	3.06199	3.9726	4.96804	3.19018	4.21533	4.16063	3.70242	3.50022	4.22549	3.59343	3.48579	2.95055	3.60199	3.61676	2.11567	3.21736	3.7894	4.66048	5.22352	5.62758	2.71808	3.63759	3.60825	3.56901	4.29344	2.67334	4.14014	3.18395	3.63352	3.30489	2.67794	4.06572	3.70601	3.29279	3.49708	2.65477	2.61644	3.76081	3.09306	2.92591	3.76313	3.00462	3.41924	2.92066	3.82942	2.5397	3.07552	3.38944	3.75526	2.67568	2.84389	3.70551	1.3552	2.90851	3.10608	3.32131	4.21982	2.99079	3.40418	3.32913	3.78938	3.36808	2.40039	3.1899	2.69549	3.0241	2.9383	2.72063	2.78821	2.1599	3.44467	3.34666	2.67718	3.69804	2.21995	3.00296	1.87214	3.86522	2.94876	3.92121	3.46752	2.70024	3.3862	3.40373	3.46842	2.97777	4.39617	3.70462	2.67013	3.14676	3.01289	2.67096	4.57824	2.25746	4.29043	3.08525	2.67899	2.68763	1.85709	3.25049	2.37031	3.79547	2.26203	2.72069	3.30983	2.31704	3.40051	2.56104
CPM	9.09107e-10	-9.04138	1.02049e-07	0.907146	3.32104	5.11472	1.42654	1.33778	1.25187	2.31519	1.60828	3.49443	2.17885	3.6465	2.21036	1.67474	3.06929	3.06929	3.06929	2.59182	4.05927	2.40013	1.86702	2.20684	0.951495	3.18108	1.06243	1.81919	1.58471	2.97032	2.80759	2.11645	2.15721	4.55006	3.47277	2.05831	2.37067	1.48493	1.3682	1.47617	2.70799	3.8433	2.10376	1.39314	3.74118	1.36685	4.68382	2.06738	2.81095	2.61444	2.82837	1.16399	1.34015	2.95604	1.98489	2.02044	0.455486	2.76816	2.04434	4.7568	2.03423	2.93479	1.51896	2.00457	2.15388	3.27236	1.71168	4.41833	1.73408	1.80976	2.35517	2.14582	3.15998	2.89085	1.36354	2.29119	2.49786	2.64856	1.29038	2.48456	3.06826	2.66148	2.79477	1.89092	3.73949	3.85649	4.68051	4.37999	3.36177	4.03087	2.60062	3.00431	3.13034	3.21001	3.48111	3.16029	4.24208	1.7387	2.3553	5.62572	4.42271	4.23121	2.32554	1.99989	3.10585	4.67718	3.71148	3.02557	3.31145	3.17632	3.39994	2.2523	3.26157	2.85779	4.84607	2.54736	2.69912	3.69915	3.1444	1.80302	4.78371	4.97937	3.73992	2.43699	3.86428	2.45589	2.68209	3.65205	3.38189	2.86242	2.85059	4.09646	4.43215	3.81988	4.48801	3.8077	3.24167	2.44139	2.13596	4.36447	2.12569	3.4818	2.54714	4.04756	3.05266	3.05392	2.4496	3.7263	2.91533	2.85968	3.21904	1.53039	2.9999	3.07572	3.29078	2.97194	4.65538	3.4329	4.91891	4.07315	5.46916	4.51483	1.5776	3.95752	4.68426	3.51033
B4GALT2	9.3255e-10	-9.03033	1.04111e-07	-0.630694	1.4032	0.0320472	2.07171	1.10189	2.65483	0.597337	1.87557	2.17058	2.12061	0.540853	2.21036	2.16572	1.36198	1.36198	1.36198	1.36799	1.36505	2.27776	1.53693	2.52568	1.85802	0.511333	2.38208	2.26443	0.402678	1.07781	1.87246	2.14587	1.29734	1.56845	0.981802	0.80242	1.38438	1.48493	0.71075	1.6279	1.59528	1.04874	1.45722	1.29277	0.762156	1.38782	0.931161	1.05522	1.56594	1.41063	1.52697	2.27905	1.73026	1.55622	2.38956	-0.0164421	0.874919	2.37208	0.329878	2.14531	2.45678	1.07696	2.30196	2.03172	1.39195	1.24856	1.95117	0.411764	1.48443	1.31133	1.15122	1.32191	0.0123345	1.38014	2.00764	2.54902	3.1111	2.69751	1.01901	1.78477	1.18045	1.31649	1.67268	0.818567	1.96247	1.04625	1.75183	1.24899	-0.196746	2.43892	0.990408	0.316774	1.32311	0.478231	0.788623	1.54388	0.254866	0.53585	1.70943	0.969236	1.84077	0.0645082	1.01541	-0.0636121	0.907578	0.715524	1.01623	0.738201	0.546499	1.64174	0.0957576	0.273576	1.33619	0.329112	2.3677	0.753091	1.34628	1.50236	0.419515	1.64712	0.694561	0.307895	1.13235	0.377311	1.10195	-0.16935	0.702986	1.04139	0.838496	0.664444	1.1691	1.25456	0.290026	0.934195	0.144047	1.32102	1.25505	1.55574	0.761202	0.0346668	1.15372	0.223415	0.883705	0.437307	1.98499	0.899579	0.0380984	1.07914	0.337174	1.92123	2.18713	0.630281	1.33149	0.416367	0.569779	1.20812	0.111226	0.764292	0.220958	2.11934	0.568034	0.339391	0.833733	0.976754	0.601256	1.09717
TLK1	9.42775e-10	-9.02559	1.04315e-07	-0.415529	6.97546	6.73392	7.36381	7.2369	7.56356	6.90997	6.50944	6.27992	7.34298	6.70241	7.4116	7.56165	6.73951	6.73951	6.73951	7.51385	6.61219	6.81197	7.38808	7.02772	6.94169	7.00451	7.61882	6.64647	6.59989	7.15887	7.15613	7.74142	6.72955	6.21021	6.70353	7.08217	7.69123	6.95879	6.86685	7.9214	7.57973	6.76331	6.43597	6.84589	6.27715	8.04134	6.68456	7.59897	6.65057	6.90382	7.30226	7.40482	7.76273	6.8413	8.12642	7.70573	7.26601	7.54948	6.60894	6.12633	6.74533	7.04756	7.40547	7.31532	6.82462	7.12378	7.66626	8.05819	6.69932	7.19918	7.83497	6.50505	7.1197	6.39274	7.50789	7.14198	7.32989	7.24849	7.56467	7.33071	6.74148	7.24339	7.0014	6.78863	6.8375	6.70799	6.48221	7.32559	7.28901	7.25595	6.46438	6.75095	6.49417	6.81999	6.41031	7.28362	6.22278	7.68077	6.53157	6.72382	6.71936	6.87126	6.62241	6.7983	6.55609	6.97819	6.2886	6.5653	7.00024	6.78174	7.20409	6.81299	6.49832	6.55041	7.32405	6.85417	6.52896	7.1336	6.27829	6.66676	6.53329	6.58248	6.81562	6.46598	6.81262	6.70375	6.70138	6.68232	6.40579	6.01856	6.52131	6.6916	6.66947	6.56395	7.10217	6.65621	6.50444	6.32885	6.63232	7.03666	6.68784	6.70745	6.33294	6.43688	7.63531	5.73372	6.70917	6.80252	6.23482	6.31179	6.50381	7.98379	6.8451	6.18038	6.86653	6.53043	6.85172	6.67146	6.89105	7.22493	6.87073	6.39135	6.55701	6.25263	6.87781	6.29487
AL031985.1	9.44531e-10	-9.02478	1.04315e-07	1.01354	3.18195	3.79025	2.12838	4.16745	2.06544	2.42411	2.08936	2.54544	3.30775	2.6821	1.30124	0.269	2.83093	2.83093	2.83093	2.33884	3.04429	1.87913	0.779822	-0.0546725	0.9871	3.10621	0.893929	-0.0332443	2.5009	1.80121	2.28935	3.10073	2.26005	3.76552	1.35197	1.2689	5.24136	1.12961	1.03729	0.785978	2.26989	1.97079	1.8495	1.45017	3.26753	2.46574	2.41156	2.44868	1.03836	3.32734	2.90525	1.26863	1.38654	1.7001	3.34685	0.799183	3.45351	0.0922347	2.19461	3.26294	1.01987	3.09555	2.53792	3.20093	1.8696	3.27236	1.88969	2.72289	1.66362	3.61766	0.974913	2.33788	3.53108	1.67311	2.08002	3.97379	2.12639	1.48968	3.12712	2.42498	2.1333	1.7905	1.0284	2.36717	3.38092	3.10982	2.34159	3.24417	3.0902	2.42706	2.30562	1.98701	2.96647	4.58296	2.98464	0.637322	2.82847	2.67396	2.34314	3.85649	3.24589	3.20413	1.92463	3.68496	1.50735	3.41746	4.03725	3.12558	5.36964	3.21832	4.92934	3.18476	1.27602	2.11632	4.08418	2.67955	2.55643	1.82975	2.8848	2.58289	3.59438	3.78927	1.69202	3.67417	4.56157	2.29627	2.3383	2.66534	2.19229	2.01097	2.28923	1.84526	5.51489	5.74376	4.16508	2.37165	2.69203	2.76069	3.35898	5.56826	1.17704	3.63999	4.36589	4.37069	2.07599	3.04433	3.6299	4.17525	2.78882	4.04569	1.55304	3.46102	3.05804	3.6769	2.95169	4.00291	5.03989	2.66463	4.1939	3.63653	5.41567	3.51064	1.75436	4.73534	1.80962	3.33361
AL357033.4	9.56514e-10	-9.01931	1.05073e-07	0.69883	4.47783	4.84307	4.18007	4.93914	3.76109	3.98694	4.09142	3.75451	5.09112	4.1099	4.07503	4.11581	3.94378	3.94378	3.94378	3.87786	4.31518	3.56016	3.66036	3.96848	3.94177	4.68993	4.23738	3.70908	4.18688	4.31473	3.7812	4.19483	3.40884	4.39255	2.72166	4.51518	5.44381	4.02165	3.59305	4.58128	3.62039	3.40721	4.00581	3.8743	3.72902	4.4782	3.7172	3.8329	3.61114	3.42367	3.75378	3.94384	2.98374	2.98443	4.1998	5.23589	5.07147	3.11585	4.04459	3.15731	4.00507	4.2015	3.62986	3.95266	3.52603	3.93501	3.24164	3.76531	3.93291	4.75131	4.4912	3.92677	3.65343	3.52076	3.90946	4.46456	3.31072	2.98063	5.1505	4.72395	3.00903	3.5784	3.2543	3.48443	4.2697	5.04515	4.14734	4.89636	3.07014	3.99113	3.689	3.75073	3.42204	4.1472	4.50483	5.05238	4.29208	4.86563	3.48186	5.19968	4.56792	4.83519	3.70768	4.22753	4.39728	4.62106	4.1904	4.2532	6.06862	3.91156	5.42415	4.29317	3.20622	3.62852	4.96117	4.13956	4.05381	4.01654	4.62922	4.55762	6.11034	4.80911	5.10973	4.77184	5.01249	4.33991	4.21382	4.51623	3.74204	3.65747	3.81377	3.5428	6.24434	6.49178	5.33181	3.81939	3.98293	4.59217	3.20907	5.78979	3.79702	4.95985	4.61207	5.18835	3.44862	3.564	5.06313	5.38963	4.00847	6.2708	3.2954	4.6285	3.1589	4.29328	4.36814	5.5421	5.15288	4.0796	5.63092	5.56075	5.10996	6.47637	3.37521	5.68681	4.46984	5.61339
H4C5	9.80933e-10	-9.00836	1.07183e-07	-0.536663	3.68821	3.6294	3.82181	2.99865	4.22886	4.24255	4.16258	3.52265	3.18524	3.38662	3.95379	3.89602	3.90327	3.90327	3.90327	3.7907	3.51051	4.29566	4.0939	4.21606	3.93267	3.52558	4.89151	3.78792	3.76396	3.25048	3.81652	4.14835	3.70649	2.7896	3.8024	3.78537	4.04486	3.40979	3.73903	4.1223	4.4403	4.25604	3.85918	3.72052	2.83995	3.78189	3.78707	3.49718	3.77603	3.29175	4.27211	3.91994	4.17698	3.44396	4.40137	3.65231	2.69165	4.27215	2.65268	3.6433	4.15096	4.2705	4.36744	4.53016	3.41009	3.27236	3.82135	4.08724	3.44436	3.78108	4.18162	3.31568	3.22062	4.1435	3.75444	5.69089	4.03732	4.22593	4.7	4.18292	3.906	3.66469	4.33233	2.88773	3.3735	3.47297	4.0817	3.16215	3.61814	4.41409	3.36417	3.34004	2.43413	3.08992	3.0682	3.70278	3.55753	3.00464	4.98644	1.77646	3.86629	2.31655	3.04154	1.87946	3.93267	3.33172	2.34262	2.98517	2.76726	2.85991	2.98	3.17244	3.40193	3.18931	3.67864	3.05711	3.22706	4.57373	2.95941	3.68613	3.06053	2.98859	3.17155	3.17261	2.08527	3.72971	3.35446	2.76819	3.78514	2.97106	3.47365	4.09317	2.41393	2.92023	2.69918	3.81356	3.35587	4.34218	3.59892	3.36792	3.82682	2.85379	3.40313	2.42944	4.04085	2.73413	3.04343	2.30191	3.35554	2.49991	3.87048	3.22587	4.27008	3.39979	3.4115	2.41982	2.91452	3.72046	2.92596	4.34898	3.61248	3.07803	3.89067	3.10683	3.6052	3.4004
B3GNTL1	9.87718e-10	-9.00537	1.07353e-07	0.648381	5.55697	5.70947	4.36438	6.13085	5.16461	5.07933	4.40255	3.91642	5.00118	4.31482	4.76919	5.55925	4.71835	4.71835	4.71835	5.20111	5.54743	4.63397	4.13051	5.90493	4.67324	5.83484	5.17374	4.37116	4.22308	5.99553	5.20904	5.19464	4.1799	7.22019	5.26039	5.85725	5.43743	4.45999	4.47713	5.59302	5.41145	6.03087	4.99067	4.20495	4.29166	5.49121	5.56036	4.7758	4.54474	4.68328	4.62042	5.42601	5.20283	4.78736	5.06884	6.10841	5.19636	5.50326	5.70668	4.66167	4.84929	5.11364	4.32752	5.0113	4.15326	5.08098	5.17717	5.53022	5.46556	5.88425	4.185	4.58888	5.6819	4.42229	5.30149	5.14464	4.8228	4.25483	4.99926	5.61007	5.06811	5.38885	4.13902	4.78194	6.43229	5.51814	5.33073	5.14198	5.4253	5.3431	4.95166	4.39237	5.15765	5.17769	4.51148	6.09912	4.68319	5.71856	5.63752	6.10746	5.31348	6.02486	4.32671	6.48584	5.35577	6.1664	5.11567	6.39769	6.21283	4.33711	6.65647	5.55598	4.92966	4.4582	6.23445	5.00521	5.22861	6.1176	4.54865	5.13975	6.92791	5.13608	6.16983	7.01587	6.09297	5.38163	4.66138	6.44571	5.43397	5.31897	4.93197	4.40037	6.39417	6.83535	6.24159	4.64031	5.55389	5.99073	4.98231	6.78031	4.79257	5.29436	5.72635	5.57685	6.13694	5.81776	6.67773	6.17531	5.40345	6.58755	5.69705	6.12615	5.46909	6.14322	5.31038	7.08355	6.15883	5.22615	6.19487	6.04945	6.3671	6.63689	4.69695	7.04169	5.01728	6.3749
PSMF1	1.00414e-09	-8.99821	1.08563e-07	0.730615	7.3591	6.76509	6.64278	7.02659	6.30922	6.31149	6.06767	6.14028	5.4096	7.96758	6.16988	7.11077	6.69175	6.69175	6.69175	8.56483	6.45707	7.05361	6.92919	7.60983	6.63443	6.92505	6.42495	6.83658	7.04939	6.88464	6.4877	6.3629	6.8908	7.25408	8.55458	6.66343	6.37562	6.36968	6.15789	6.48563	6.23371	7.67692	6.56234	6.00836	8.06914	6.31885	8.16516	6.44762	6.96246	6.85893	6.0655	6.48342	6.56042	7.28927	6.52667	6.33905	6.07749	7.23207	7.02082	6.7922	6.66897	6.18589	6.16542	6.33292	6.59376	7.02482	6.84892	8.26272	7.02916	6.89843	6.71149	6.53803	7.19278	7.81281	6.33574	6.09214	7.48284	6.66351	5.92035	6.36474	6.93005	6.92884	7.77348	6.13686	6.68399	7.0119	6.2868	7.82377	6.74781	7.91044	7.04267	7.65682	7.30119	7.3293	7.77848	7.01761	6.93034	6.43176	6.86442	7.93558	6.50443	7.75829	6.65383	7.12065	6.68823	6.66417	6.7422	7.03229	9.24486	6.75047	8.89377	7.40335	7.15109	7.44024	6.69985	6.84011	7.74302	6.58084	7.56702	6.18199	8.65888	7.16258	7.35474	7.64794	8.20143	8.10908	6.8979	8.44814	6.5493	8.03098	6.30447	6.40515	9.04861	9.25709	7.51182	7.91032	7.56604	6.83067	6.70122	7.26133	6.58044	7.51996	7.89127	7.86895	6.55129	7.9276	7.522	8.63183	8.12869	8.81991	6.4159	6.80994	7.2837	8.12928	7.71936	8.90339	7.98889	6.94257	9.19499	6.19818	7.27202	8.39792	6.78324	6.64027	9.50586	6.73659
TAGLN	1.05211e-09	-8.97794	1.13154e-07	0.682283	3.30012	3.61674	1.7966	3.27921	1.9387	3.94643	2.80308	3.04305	2.61829	2.92672	2.19459	2.00887	3.9169	3.9169	3.9169	2.71529	3.04429	2.41076	2.01533	3.14427	2.85782	3.68842	2.10164	3.52268	3.62883	2.74241	2.83541	2.75439	3.70369	2.88907	2.17526	2.29021	1.64286	2.6139	2.4671	2.29212	2.29658	3.83482	3.27667	2.837	4.91353	2.43585	2.10985	2.12443	3.55366	2.55563	2.54234	3.06928	1.61806	1.45841	1.96135	1.72493	3.14403	1.31063	4.67291	2.64899	1.98592	4.10764	2.06357	1.55859	2.7027	3.12826	2.01013	3.1244	2.1495	2.64576	1.73471	3.16053	1.93445	2.87447	2.45136	2.05734	2.1818	1.93964	2.31101	2.21237	3.63648	1.7905	1.29913	2.93824	3.13981	4.62609	3.131	3.76622	2.89875	3.10016	3.23732	3.59499	4.40486	4.03933	4.07745	1.61425	3.66984	2.31653	3.44251	3.94166	3.00415	3.54929	3.20473	3.08472	2.98052	3.63593	4.89642	2.30758	3.03902	4.21795	2.52931	3.72134	3.38065	3.28481	2.85109	3.34285	4.00814	2.52892	4.39199	3.0322	4.02349	4.25701	2.27929	2.99779	3.99486	3.03263	4.1085	2.65003	3.10895	3.89109	3.94905	3.79837	3.27608	2.80199	3.22155	2.49338	3.95533	3.61579	3.76484	3.64373	3.31964	4.48241	4.69624	3.71763	3.318	4.44548	4.30362	3.58824	3.46302	3.7151	3.46369	2.39361	2.90804	3.97226	3.51429	2.88326	3.48309	3.85443	2.92596	3.72638	3.49131	3.30627	3.99675	3.17409	3.19957	3.57682
H3C1	1.117e-09	-8.95195	1.19507e-07	-0.781285	2.87196	1.71942	3.73323	2.34182	4.17364	2.27212	3.35335	2.59943	3.45642	1.32708	3.46176	3.53674	3.3461	3.3461	3.3461	3.08856	0.900461	4.7198	3.17719	3.97548	3.49311	1.02639	3.527	4.23562	2.54446	2.06084	1.84535	3.44041	3.27544	2.10834	2.91084	2.30795	2.77328	2.89883	2.6692	2.29212	2.41095	3.09551	3.90711	2.64679	1.87951	2.44588	2.52915	2.27059	3.1581	3.07855	2.72309	3.59718	4.13683	3.25298	3.67101	2.65796	2.05214	4.30478	2.04434	2.64899	4.41088	2.08209	3.8711	3.77931	2.96737	2.21459	3.7366	2.58754	3.17561	2.29691	3.15483	2.49844	1.69901	3.10954	2.94552	3.68873	4.61958	4.49873	2.8558	2.96425	2.44561	3.31749	4.01471	2.58891	2.80673	2.41046	2.89395	2.37006	2.01705	4.33377	2.40618	1.10551	0.752306	1.34208	1.65228	3.19131	2.40383	2.71467	3.96705	0.402346	3.57398	1.82238	2.79055	2.2949	2.4387	2.70554	1.78983	1.38535	1.66394	1.9044	1.26394	1.42085	2.06183	2.15728	3.6947	2.12095	1.52198	2.74401	1.81626	2.90889	1.56719	1.62046	2.35449	1.68258	1.24318	2.72063	1.92795	1.29865	3.58368	1.66786	2.43046	3.15839	0.639596	2.07692	1.07388	3.44993	1.57826	3.00416	2.78339	1.57252	2.73301	1.86361	1.83157	1.70126	3.55791	1.6212	1.68128	1.38739	1.86328	1.98749	3.90987	1.60709	2.83232	1.88028	2.67127	1.43306	1.82946	2.66463	0.757666	3.76929	1.30322	1.34425	3.40923	1.48043	2.34138	2.25301
LAMP3	1.16818e-09	-8.93249	1.24336e-07	1.78261	5.35044	5.60117	4.6554	3.84906	2.25025	5.3361	3.21557	3.6458	3.46814	4.71777	2.93484	2.33388	3.62051	3.62051	3.62051	0.639352	4.2827	5.33069	3.55118	2.06969	3.48691	4.1401	3.17964	1.70408	5.53554	0.789996	3.22009	3.15959	3.15743	0.917625	0.358086	7.32641	5.73148	3.5853	2.94176	3.38562	4.36348	0.0827615	4.43707	4.20219	6.59903	2.61546	-0.410854	3.5963	4.01197	4.34999	2.67372	2.90854	1.13802	1.33155	4.38376	-0.211854	1.28022	1.43377	4.54815	5.85405	3.14766	2.41378	1.85475	1.59544	4.11479	6.32548	0.236929	-0.255603	3.82943	7.06217	2.86556	4.3816	4.41144	1.74694	3.42275	4.30923	0.667256	0.594504	3.25938	3.5072	0.755395	3.08692	1.00107	4.60953	1.72657	6.87154	-0.406328	0.0545035	-1.31423	0.31996	5.48421	4.35452	4.45412	6.12764	4.12592	-0.274581	3.95341	0.759881	3.36044	6.69208	4.03567	4.77083	3.8427	5.25012	2.69156	4.0209	5.6987	5.0029	9.13098	4.66277	6.20917	5.19266	1.89181	2.79861	1.95281	3.22519	6.24566	2.21328	7.89864	5.55474	7.37887	3.11091	3.10778	3.4304	5.41832	3.57777	4.74283	3.82561	1.81845	7.2727	2.00295	4.08988	9.44065	7.55788	3.17793	2.35568	6.5868	5.70949	-0.0326632	8.37041	3.51074	4.02607	7.03136	5.79903	0.509984	4.99615	7.30595	7.99582	4.66881	5.34779	0.904161	1.22438	1.42283	6.24558	2.55866	8.61206	6.46746	3.53526	4.14655	1.84628	4.74102	7.40036	3.52012	2.91044	3.13105	3.89899
RN7SL587P	1.23409e-09	-8.90865	1.30674e-07	0.864896	2.70881	4.00464	2.14679	2.59039	1.11203	2.46292	0.328911	0.644569	1.71102	2.5368	1.46795	1.29457	1.23716	1.23716	1.23716	1.10445	2.93982	2.48303	1.62166	1.39916	1.87713	2.47337	1.12903	0.447663	1.49873	2.34724	1.20067	2.27127	2.01061	2.5117	1.1664	3.41975	3.47595	1.36171	1.87871	1.78377	2.00442	1.56179	1.6759	1.59208	2.54846	2.71837	1.68349	1.3465	2.35287	2.58533	2.18522	1.70141	1.51741	1.75056	1.7301	2.85813	3.34508	1.712	2.60575	3.09625	2.17016	2.98258	1.31632	1.64902	2.13862	4.19341	1.93097	1.80656	1.84438	3.06532	1.92468	2.2662	2.9372	0.598868	1.57865	3.4641	1.45526	1.31248	1.14161	2.02443	1.21081	2.26771	0.660325	2.2719	2.63118	2.37473	1.71585	2.78977	2.19432	1.09518	1.19702	1.64636	0.978656	3.17823	1.55264	2.37828	3.09306	3.16013	2.0902	4.33702	4.13432	3.24261	1.58859	3.33418	1.41349	3.40352	1.8628	2.51474	4.47618	2.74966	3.07702	2.74348	1.60434	2.05984	3.15179	1.51299	3.40418	1.72115	3.05972	1.29978	3.69768	3.11091	3.04105	3.24151	3.49214	1.94521	2.65741	2.09355	1.81845	2.75713	1.88518	1.79757	4.9373	4.48459	2.999	1.61729	2.70535	2.67322	2.12204	4.33261	1.59577	3.49692	3.43614	3.24472	1.46245	2.15451	4.52706	4.37392	2.39903	3.60332	1.18673	2.34964	1.64142	3.98759	2.34245	4.51685	4.08941	1.31764	3.05693	3.01634	3.46815	4.30267	1.73915	3.93831	2.04299	3.30774
AC092652.2	1.2451e-09	-8.9048	1.31163e-07	0.430827	4.06714	3.72687	3.7393	4.19273	3.7935	2.698	3.02096	2.40695	3.37156	3.75373	3.27191	3.23062	3.49891	3.49891	3.49891	4.20304	4.112	4.09285	3.86539	3.56195	3.5947	5.11916	3.56358	3.44799	3.80036	4.52071	4.06586	3.72981	3.37398	4.10721	3.7783	3.91837	4.26743	3.69997	3.64627	3.46263	3.52202	3.961	4.18499	3.48154	3.35983	4.11933	3.32037	3.58109	3.83028	3.63726	3.73585	3.97124	3.58074	3.58505	4.18971	4.65666	4.90004	3.7103	3.78505	3.67844	3.74453	3.9543	3.95501	3.57766	3.74334	3.74386	4.25016	3.76531	4.23783	4.06106	3.76901	3.12044	4.09252	3.59261	3.5505	3.93179	3.86606	3.26669	3.63825	3.88979	4.01754	3.55956	3.95899	4.24834	5.0663	4.59538	3.28629	4.58626	4.62214	3.79279	3.85577	3.8628	3.78068	4.10276	3.82864	4.78893	3.31656	4.81659	4.12098	4.4251	4.62509	4.38704	3.56672	4.79745	3.78307	4.54054	3.86146	4.26674	4.7594	3.31182	4.79726	4.23514	4.39148	3.57411	4.27782	3.84797	3.8477	4.70783	4.07954	3.80618	5.05736	3.37407	4.28757	4.98775	4.35532	4.11179	4.02414	4.42473	4.12413	3.90211	3.68577	3.70667	4.77013	4.39552	3.87398	3.69801	4.25159	3.6789	4.26659	4.3164	3.7666	3.84295	4.94206	4.05787	4.13557	4.01075	4.76904	3.90171	3.89533	3.85477	3.72344	4.84191	4.096	4.03262	4.19596	5.08264	4.51501	4.00472	4.39638	3.60134	3.84607	4.79611	4.25371	4.43526	3.66027	4.83757
SLC25A23	1.34285e-09	-8.87197	1.40693e-07	-0.659145	3.08993	2.54446	4.42596	2.96382	4.25901	3.13454	3.65919	3.388	2.63918	3.01559	3.65277	3.4781	3.40047	3.40047	3.40047	2.66716	2.09092	4.39266	3.66536	2.91596	3.41683	1.07955	4.15455	4.08929	2.99534	2.9562	3.18808	3.46396	3.43612	2.2781	3.44752	2.87031	2.23989	3.89033	3.75123	3.21122	3.09771	3.19827	3.70952	3.60388	2.6028	2.93329	2.74978	3.46992	3.24782	3.56951	2.75904	4.04676	3.36017	3.91134	3.81591	2.47508	1.93234	3.78159	2.94433	2.91956	4.1546	2.36052	3.60038	3.17073	3.07549	2.28877	3.38961	1.84664	3.48579	1.80976	3.6903	3.60435	2.67362	3.52076	3.91738	4.10238	4.36812	4.03443	2.74412	3.21349	2.94726	3.20681	4.06176	3.73359	3.40295	1.37037	3.36971	2.50926	1.90826	3.26916	3.2758	3.61647	2.684	1.58758	1.93546	2.30925	2.82847	1.41552	3.21455	2.21698	2.61007	2.49289	3.50958	2.70236	2.60079	1.98335	2.46485	1.95285	1.85377	2.12653	1.39875	3.00196	3.59285	3.23467	3.27794	2.93015	2.41089	1.871	2.24908	3.34289	0.821974	2.97873	2.31738	1.98004	3.15043	3.48399	2.68209	2.1599	2.73485	2.87366	2.77314	4.26373	1.40457	2.19891	1.58209	2.75917	2.29395	2.72851	2.86085	0.321133	4.12244	2.8886	2.07458	2.22502	3.39661	3.11017	1.05613	1.97253	3.14787	1.81576	3.46369	1.12355	2.55118	2.19393	2.38081	2.37715	2.01259	2.50304	1.19008	3.26147	2.05993	1.27691	4.02524	2.35618	3.33434	2.56104
POLQ	1.34927e-09	-8.8699	1.40693e-07	-0.67947	2.47492	0.874507	2.36688	1.74576	3.8252	2.08573	3.03922	3.35071	2.36595	1.37672	2.44173	2.94043	2.76463	2.76463	2.76463	2.80698	1.03137	4.43752	2.56796	2.87163	2.59482	1.92416	2.74262	2.68446	2.05533	1.9224	2.87616	2.93372	3.44287	1.88119	2.40243	2.11987	2.47405	2.54948	2.42711	2.4748	2.66766	2.15922	2.59814	2.0012	1.43642	2.52372	1.70587	2.00798	2.61133	2.66168	2.23712	3.10505	3.42273	3.31017	3.03346	2.14822	2.00541	3.4376	1.7311	3.27217	3.45028	2.69768	3.40964	3.31028	2.21335	2.68193	3.3058	2.59931	2.7688	1.61249	2.92339	1.70936	1.19381	3.28708	2.87404	3.47145	3.97595	4.33823	2.22118	2.76242	2.03492	2.39007	3.34404	2.57301	2.02063	1.4062	1.24629	2.72776	1.03454	3.11502	2.09795	1.69563	1.50033	1.68122	1.95511	3.56743	1.98461	2.87892	2.6985	1.57794	3.17511	1.62681	2.3993	1.26195	1.72616	2.24024	0.882245	0.616545	2.24139	1.86968	0.622047	0.708346	1.21322	1.92404	3.32684	1.36375	1.56849	1.65184	1.67159	2.10221	1.56719	1.74195	2.0037	0.736766	2.12231	1.59027	1.72912	2.1599	2.70951	1.35152	1.83525	2.44954	2.11221	2.12696	1.60862	2.6716	1.32575	1.67311	1.02322	2.59673	1.7121	1.29993	1.49805	2.02932	3.318	0.618531	1.3394	2.82684	1.58736	2.45378	2.97157	1.12355	3.29407	1.88028	1.86263	2.67007	1.37405	2.26713	1.64855	2.83635	1.0769	0.927595	2.33227	1.5496	3.50046	1.51395
MCOLN1	1.46672e-09	-8.83365	1.52168e-07	0.571643	5.1212	5.5785	4.43722	4.63782	4.33332	4.64263	3.83678	4.36603	4.47658	5.56937	4.26822	5.32647	4.61344	4.61344	4.61344	5.59919	5.20662	4.11901	4.65252	5.46223	4.39705	5.53765	4.11402	4.29365	4.53887	4.9493	4.8105	4.56783	4.71634	5.91966	5.24582	4.72453	4.43908	4.06508	3.83002	4.99424	4.85152	5.05679	4.57452	3.73971	5.20603	4.52627	5.5619	4.45285	4.4376	4.75909	5.06058	4.01326	4.10942	4.70659	4.41444	4.80623	3.69351	4.673	4.97016	5.52782	4.42605	4.71794	3.82087	4.31776	4.60294	4.9442	5.01391	6.01433	4.69476	4.69538	4.38935	4.46171	4.93323	5.21811	4.46608	4.32148	5.01241	4.59874	4.46583	4.62483	4.99804	4.76828	5.21489	3.81357	5.21901	6.11888	4.4398	5.19565	4.72515	5.31601	4.90578	5.0332	4.80365	5.21731	5.28196	5.53144	4.24933	5.03327	5.02881	5.6099	5.10716	5.24456	4.03431	4.64573	4.45967	5.08572	4.62733	4.88051	6.65163	5.2315	6.12415	5.06189	4.80478	5.12098	4.7698	5.02813	5.91432	4.87175	5.6823	4.27425	6.09149	4.93675	5.47876	5.64477	5.35358	5.48064	4.42595	6.52337	4.29147	5.31485	4.72816	3.99441	6.25704	5.66972	5.75038	5.97823	5.20822	4.559	4.92736	5.066	3.97721	5.23247	5.34401	5.9042	4.55488	4.89304	5.52787	6.17128	5.67786	5.64327	4.34664	5.16414	4.77077	5.43813	5.22597	6.05138	5.74181	5.23787	7.04459	4.79031	5.08353	6.14215	4.27495	5.33419	7.00291	4.67509
PLEKHA2	1.49001e-09	-8.82681	1.53808e-07	0.297097	7.47113	7.82688	7.38286	7.47296	7.4664	7.56109	6.99176	6.43349	7.08385	7.47267	7.02136	7.44058	7.14946	7.14946	7.14946	7.36717	7.45957	7.27986	7.06588	6.96097	7.15481	8.00937	7.17915	6.63977	7.51308	7.48701	7.17326	7.44834	7.3746	7.06882	7.29234	7.41605	7.69079	7.22461	7.26695	7.3627	7.41477	7.17217	7.07281	7.11787	7.59504	7.19484	6.96521	7.55133	7.12024	7.45076	7.32242	6.98513	7.17766	7.24743	7.14769	7.71608	7.71673	7.28045	7.40136	7.02841	7.18894	7.07951	7.37697	7.3129	7.30004	7.64445	7.44685	7.65924	7.2033	7.8161	6.97636	7.16682	7.47225	6.8392	7.06182	7.46173	7.37182	7.39942	7.16052	7.07252	7.11949	7.26245	7.27251	7.13432	7.67348	8.01996	7.02248	7.60408	7.64695	7.39869	7.209	7.5033	7.13701	7.9107	7.36424	7.73299	7.06584	8.0517	7.15222	7.60736	7.32127	7.74763	7.39211	7.69507	7.67023	7.74138	7.57444	7.55633	8.25973	7.3577	8.1339	7.61467	7.202	7.45229	7.38015	7.53332	7.35829	7.77806	7.79804	7.5143	8.32656	7.34335	7.58831	7.69117	7.68499	7.54545	7.62152	7.57964	7.45483	7.56169	7.41016	7.54008	8.47497	7.79545	7.81421	7.0631	7.44026	7.02537	7.63656	8.03515	7.31393	7.73009	7.50967	7.60854	7.90879	7.71052	8.04411	7.85991	7.36341	7.41955	6.90389	7.96615	7.43672	7.59827	7.42743	7.58204	7.72778	7.27679	7.73407	7.72474	7.79969	7.51073	6.90829	7.71476	7.45228	7.51862
UNC93B1	1.54201e-09	-8.81191	1.5838e-07	0.669271	7.64975	8.04486	7.41975	6.87706	6.5773	7.83735	6.65573	6.20875	7.92355	7.83289	7.09859	6.81099	7.16132	7.16132	7.16132	6.45789	8.10139	7.05573	7.17242	6.43565	6.91073	8.09213	6.83383	6.2387	7.50345	7.22221	7.51067	7.40186	6.94315	6.82628	6.32676	8.49663	7.70812	7.00585	6.7215	7.39101	7.4748	6.53889	7.20931	6.91589	7.85381	7.22719	6.34385	7.37338	7.38245	7.61127	7.41782	6.51101	6.15656	6.592	7.10401	7.80036	8.00761	6.22062	7.65001	7.10531	6.88963	7.428	6.31582	6.75302	7.23427	8.05841	6.43476	6.86867	7.14953	8.24837	6.9403	7.3919	8.58495	6.37829	7.04248	7.74394	6.79004	5.97147	7.65449	7.68991	6.49396	7.28664	5.87692	6.65767	7.09322	8.26897	6.05263	6.89315	6.76351	6.50271	7.41137	6.77312	7.52293	8.36186	7.49245	6.69393	7.0514	8.11105	7.01477	8.64999	7.61924	7.7636	6.84291	8.10117	7.49199	7.8209	7.73277	7.92558	9.18168	7.66507	9.75095	7.76091	6.28971	6.97849	7.67443	7.36149	7.79681	6.92849	8.5713	7.87133	8.68504	7.361	7.90324	8.21826	8.06865	7.39558	7.38362	8.10607	7.20232	8.01964	7.53517	7.05275	9.44881	9.17473	8.00477	6.84744	8.16737	7.90395	6.84052	8.86258	6.57111	7.68418	8.44639	8.19776	7.29323	7.87107	8.66229	8.98798	7.64407	7.9334	6.17037	8.298	6.53719	8.5084	7.62013	9.06584	8.00557	7.32595	8.13573	7.60659	8.55966	8.78975	6.53407	8.84951	6.72865	7.6298
AL109918.1	1.59484e-09	-8.79728	1.62991e-07	-1.00686	0.343259	-0.518506	0.296705	-0.191909	1.35474	0.343685	1.9547	1.3715	1.19449	-2.46497	1.35898	0.959447	1.02699	1.02699	1.02699	0.991727	-0.57798	-0.411615	0.082255	1.12483	0.583988	-1.49355	1.98663	1.52186	0.0464664	-1.84472	1.15725	1.64643	1.20517	-0.300203	-0.967205	-0.0630846	0.722579	1.1042	0.495591	0.588689	0.287139	-0.745959	0.042475	0.476002	-0.802644	0.836871	-0.996625	-1.21848	-0.216391	-0.352567	0.214277	0.79498	-0.33264	0.59871	1.75771	-0.861648	-0.493496	0.861928	-0.993697	1.05838	2.24048	1.07696	1.4212	0.938628	0.110161	-0.891144	1.13755	-1.75781	0.455078	-1.20618	1.57893	0.0420864	-1.43791	-0.173648	0.368013	1.30567	1.40957	3.13074	1.01901	-0.700388	-1.37054	-1.07216	1.08156	0.416926	-0.326327	0.0352643	-0.255832	-0.210985	-4.34055	0.832815	-1.29957	-1.27985	0.351291	-3.10107	-0.559295	-2.77078	-1.21542	-0.898438	1.65144	-0.892437	-0.0622711	-1.74443	0.0953031	-1.66076	-1.57401	-0.702474	-0.562308	-1.1391	0.0213401	0.270912	-2.96845	-2.04335	-0.823462	-0.57002	1.47118	-0.71244	-0.819046	0.243006	-1.00752	0.22192	-1.00679	-0.635697	-0.988818	-1.02803	0.205505	-1.16101	-0.509356	-0.948719	-0.122222	-0.833349	-0.857082	-0.658577	-0.0420996	-0.332889	-0.725089	0.947759	-1.09267	-0.627293	-2.50685	-0.0750288	-0.941423	-0.788361	-0.891352	-0.00253688	2.17538	-0.87653	-1.86295	-0.144132	-1.25562	0.469258	1.3674	-2.27163	0.196505	-1.60493	-0.922289	-0.270528	-2.42046	-0.599101	-1.68047	1.5832	-2.12972	-0.217701	-0.273326	-1.62836	0.186857	-0.629283
CHEK1	1.62202e-09	-8.78994	1.64317e-07	-0.675264	1.58048	-0.217125	2.05231	0.654842	2.55034	1.3978	2.17996	2.68183	1.35465	0.451003	1.77415	2.23819	1.8047	1.8047	1.8047	1.5647	0.830266	3.82933	2.01533	2.35372	1.71671	0.0609361	2.06809	2.35443	1.05238	0.912091	2.28935	2.13124	2.25239	0.951492	1.26217	1.30469	1.98376	1.52377	1.63718	1.52117	1.65839	1.54108	2.308	1.39314	0.442764	1.08813	1.10957	1.19494	1.82107	2.18075	1.1109	2.12031	2.36129	1.81521	1.3855	1.20395	0.230156	2.71087	1.07878	2.43554	2.99329	2.01473	2.40784	2.34476	1.16979	1.39009	2.50969	1.27154	1.58953	0.410928	1.71613	1.05649	-0.678314	1.63472	1.65645	2.46319	2.93684	2.99048	1.32529	1.3123	1.08534	1.63719	2.66147	2.12699	1.01917	0.79911	1.14169	1.13894	-0.102662	2.42706	1.43324	1.22218	0.885961	0.673182	0.601855	2.12871	0.967761	1.44808	2.25502	0.106995	2.03093	0.920402	1.79398	0.575983	1.31309	0.963731	0.810277	0.813955	0.307684	1.00556	0.197905	0.526759	0.720811	0.741925	2.08864	0.753091	1.20624	0.67433	0.535543	1.62639	0.315928	1.24636	0.563535	0.108903	0.622364	1.28475	1.55298	1.37513	1.64214	1.02853	1.46018	1.84526	0.55982	0.817138	0.144047	1.76965	0.451955	1.09927	0.796677	0.764935	1.39161	1.07661	1.11876	0.870674	2.6797	0.811842	-0.796732	0.640786	1.11138	1.57843	1.78261	0.70198	2.25235	0.739704	0.536183	0.685871	0.111226	1.38667	0.374977	2.05143	0.279516	0.882999	2.02895	0.359287	1.70875	0.508711
EGFL7	1.6281e-09	-8.78832	1.64317e-07	-0.78686	2.24526	1.83323	2.98353	3.22141	2.65483	3.14253	2.66089	3.01947	2.09058	0.88762	3.30166	3.51939	2.3278	2.3278	2.3278	2.44256	1.69631	1.18504	3.19803	3.52903	2.42349	0.258256	2.3264	4.04605	1.61227	0.852335	2.8627	2.41107	2.5744	1.63249	-0.0967741	1.50256	3.35477	1.70368	2.19676	3.26513	2.5169	1.21484	0.916732	1.79651	0.82446	1.73734	0.931161	2.42617	1.91535	1.67289	2.68622	3.86676	2.30201	2.28346	4.5782	1.8303	3.04353	3.72484	1.59355	2.78417	1.59308	0.551656	1.66847	2.64643	1.81306	3.2259	3.57677	3.66241	2.09699	2.86441	3.26117	1.38128	2.0279	1.59529	2.41825	1.77811	3.21436	2.07545	2.27575	3.22227	2.05179	2.91228	1.42786	0.416926	1.88108	1.44117	1.87115	1.35124	1.60786	2.92566	1.06261	0.274166	2.11821	1.65068	0.914368	1.86573	0.819798	2.98258	0.594093	1.77646	-0.140366	2.46712	1.01541	0.675778	1.47054	1.69368	0.695109	1.43418	2.45187	2.76863	2.34121	0.958371	0.765264	1.09098	1.63547	1.4403	2.22016	0.720195	0.225845	1.49536	0.994196	2.65906	2.983	1.61495	2.29448	0.995922	1.38274	3.02711	0.884516	0.611723	2.17342	1.64425	1.49314	2.43573	2.15011	2.13025	1.39314	-0.4207	1.7217	1.57252	0.398794	1.74197	1.27291	2.2066	1.85397	1.06051	2.1408	2.98193	1.36891	3.37485	1.42292	2.70412	1.78605	1.94452	2.36176	1.83099	1.16888	2.56391	2.17439	0.376378	1.0769	2.05663	1.41491	1.40777	2.22932	0.568025
TTC9	1.63181e-09	-8.78733	1.64317e-07	0.624057	3.94665	3.12088	2.82111	2.8284	3.77507	3.59686	3.998	3.29943	3.14198	3.93451	3.20264	2.71524	3.22532	3.22532	3.22532	3.32405	3.83567	3.58851	3.77579	2.90867	4.03402	4.08268	3.73016	4.18131	3.76396	3.96577	2.80759	2.89959	3.9341	4.10345	3.97485	2.70607	1.91194	3.74175	3.51412	2.85476	2.75687	3.57448	3.79693	3.69715	3.6919	3.29695	5.04578	3.78946	3.8732	2.67094	2.33565	4.19021	3.52997	3.35435	3.16297	3.42727	4.96254	4.05147	3.59989	1.70187	3.38968	2.74	3.64437	2.98182	3.53188	2.78805	3.41892	3.35723	3.72948	3.78108	3.89411	2.99934	4.25595	4.49373	2.31407	3.25864	3.64237	3.98599	3.03521	2.94317	3.72853	3.113	4.69838	4.45329	4.7426	3.4474	4.32505	3.716	3.14876	4.33377	4.34631	4.46283	3.50229	4.39305	2.74614	3.11246	3.23127	2.55941	3.53093	4.51121	3.51788	4.64721	4.40714	3.61753	4.41192	5.57832	5.30432	3.3773	5.97972	3.79612	4.84527	4.17467	3.83105	4.0686	3.76736	4.20318	4.30106	3.4153	2.90651	4.15268	3.79408	3.70811	3.39281	2.56794	4.05357	4.26559	4.51794	3.95583	3.50484	3.88555	3.13487	4.58492	4.76124	5.55559	4.17843	4.02011	3.63176	3.83819	4.27605	4.85041	4.53269	4.44782	3.78266	4.3624	4.11784	3.79319	3.58541	3.00019	3.9106	4.29498	3.58427	2.80525	3.93466	3.17725	3.36442	4.01688	4.2175	3.90825	5.37428	4.52518	3.03569	4.84343	4.49455	5.58956	4.69221	4.12318
H2BC15	1.70021e-09	-8.7695	1.7037e-07	-0.47069	4.16795	3.73274	4.81641	3.7435	4.82493	4.15043	4.7972	3.95421	4.38677	3.69623	4.65571	4.79619	4.42836	4.42836	4.42836	3.73925	3.83119	5.41887	4.58817	4.93603	4.58305	3.26378	4.56258	5.31022	4.05252	3.35106	4.13465	4.57054	4.15548	3.41123	4.05057	3.58893	3.91002	3.94502	4.13629	4.57329	4.24856	4.32731	4.16213	4.19664	3.62783	3.97785	3.74448	3.92409	4.47214	4.73279	4.0675	4.75147	4.95019	4.39383	4.8523	4.1965	3.50481	5.03772	3.56352	4.30491	4.9618	4.09138	4.43995	4.71316	4.19442	3.92341	4.88333	4.40833	4.07543	4.03876	4.22825	3.86572	3.33475	4.01864	4.39125	4.88614	5.39745	5.1179	4.08789	4.73012	4.26545	4.68814	4.80495	3.79655	4.17043	4.16964	3.76259	3.93487	3.74376	5.31601	4.17366	3.77385	3.16362	3.40561	3.5666	4.84366	3.7019	4.36665	4.79662	2.98692	4.19521	3.44095	4.11589	3.48624	3.85981	4.08781	2.87959	3.63398	3.37479	3.73956	3.34534	3.45769	3.30739	3.72249	4.53133	3.76608	3.52111	3.73868	3.30834	4.27091	3.2078	3.65959	3.96055	4.11459	3.63356	3.83177	3.33124	3.57309	4.08525	3.27218	3.77456	4.473	3.10395	4.46526	3.73641	4.53438	4.14321	4.16915	4.03371	3.15364	3.78189	3.72591	3.61978	3.83019	4.37542	3.11934	3.88612	3.45554	3.86952	3.87241	4.56288	3.64508	4.64046	3.61903	3.79203	3.61023	3.28374	3.97141	3.51195	4.91736	3.79112	3.66348	4.39621	3.48784	4.4481	3.73399
TCN2	1.7436e-09	-8.75855	1.73869e-07	0.839052	4.97697	5.41994	4.55905	4.18267	3.60811	5.51298	4.35716	6.27163	5.60279	5.33831	4.17887	2.84156	5.2959	5.2959	5.2959	3.40698	5.2907	4.81887	2.81286	3.54793	3.02129	4.47864	2.66993	3.0436	4.81569	3.31831	3.99978	4.56511	5.7316	3.77028	3.03127	4.24742	3.17211	4.21205	4.05989	3.36725	4.73925	3.61468	3.33624	4.37168	5.87604	4.15341	4.5877	4.73288	4.42484	6.04289	4.60075	3.89564	2.42936	4.72983	3.80933	3.45225	4.18263	2.74931	5.74644	5.55075	4.46769	4.69302	4.06159	4.83567	4.32485	5.0386	2.1565	3.82169	3.70044	4.66658	3.7645	4.83347	4.37634	4.02236	3.47736	4.23779	2.94487	3.03876	3.07679	4.50766	3.43263	4.45569	2.74622	3.90213	3.40295	6.01536	4.09927	5.09363	4.2949	5.10885	5.25302	4.34683	5.36934	5.9926	5.75094	3.91745	5.70044	4.70314	5.05327	5.5584	4.72208	4.14852	4.7444	4.1031	5.278	5.36288	6.4834	5.99367	5.17576	6.32488	6.17982	4.72075	2.36598	4.94699	4.38066	5.72438	5.19935	4.63188	6.67371	4.13077	5.58547	6.46123	4.2585	4.90876	4.48186	5.1226	5.322	5.17024	4.61864	5.33329	4.85888	3.89971	6.73791	6.24504	6.4188	5.9426	5.0265	4.29168	2.70154	7.16434	3.91268	6.18561	5.39528	5.54971	3.7544	5.31813	6.16693	5.045	5.55691	4.97578	3.59034	3.57042	4.38811	5.88267	5.13211	4.19325	5.33092	4.44586	5.71808	4.2502	6.57657	5.05671	4.0221	5.62003	4.63837	4.54828
NSL1	1.7629e-09	-8.75377	1.74945e-07	0.345491	5.5727	5.49967	5.22433	5.84853	5.32048	5.60261	4.99109	4.97865	4.83456	5.41308	4.7798	4.72485	5.55428	5.55428	5.55428	5.11178	5.7016	5.54239	5.15181	4.80466	5.39867	5.51129	5.32817	5.12285	5.67764	5.49249	4.96644	5.52495	5.54758	5.12383	5.26329	5.91338	5.94146	5.15397	5.12804	5.1239	5.29878	5.29957	5.32654	5.34135	5.78497	5.33399	5.27443	5.47061	5.44389	5.42691	4.90347	5.6165	5.64826	5.49685	5.1282	5.13409	5.73127	5.46334	5.53571	5.14378	5.2766	5.32998	5.65809	5.6703	5.17949	5.83423	5.21943	5.28431	5.40386	5.77719	5.20984	5.50861	5.4776	5.17697	5.41076	5.56434	5.2383	5.21775	5.15778	5.11651	5.48158	5.21914	5.34286	5.5144	5.72824	5.93637	5.0725	5.44146	5.62414	5.0864	5.29484	5.39192	5.29768	5.83682	5.63088	5.28409	5.57911	5.48747	5.60097	6.24226	5.75887	5.81108	5.44953	5.60053	5.38203	5.64205	5.83868	5.81046	6.75743	5.51739	6.13063	5.63665	5.17387	5.44698	5.23631	5.4606	5.64814	5.39446	6.57037	5.54235	6.12431	5.56276	5.88126	5.50232	5.5516	5.52425	5.79622	5.33726	5.61548	5.9352	5.26468	5.37451	6.78471	6.55255	5.56471	5.19882	6.09283	5.51094	5.51154	6.09533	5.45568	5.42658	6.65616	5.8768	5.1441	5.48874	6.32546	6.30402	5.43019	5.50873	5.07066	5.50208	5.61986	5.78224	5.52682	6.55575	5.91775	5.36305	5.6518	5.43313	5.55412	6.30947	5.45741	5.37049	5.68686	5.61162
PIGC	1.80197e-09	-8.74425	1.77961e-07	0.669767	4.0605	3.24123	3.85016	3.10902	3.371	3.37738	3.77272	3.4481	3.05136	3.25343	3.29428	3.19465	3.67767	3.67767	3.67767	5.23245	3.16327	3.95081	4.04871	4.68382	3.91429	3.49656	3.10991	3.61662	4.36754	3.49478	3.75958	3.16678	4.17181	3.9735	3.204	4.2007	3.51688	3.7703	3.34199	3.14087	3.38571	3.09551	3.27057	3.64517	4.99028	2.72662	3.05005	2.99145	3.89188	3.89618	2.8837	3.66586	3.67254	3.31577	3.24327	3.66661	3.56244	3.57237	4.52626	3.90894	3.43836	3.50851	3.24796	3.46268	3.29093	3.71051	2.90097	3.35723	3.97717	3.98145	3.62707	3.769	3.37087	4.90998	3.64419	3.15295	3.08226	4.17499	3.42143	3.33985	3.61394	2.82819	3.26008	3.46303	3.351	3.91985	3.38697	3.13374	3.41841	5.14732	3.71723	3.64601	4.16623	4.13622	4.91156	3.35096	4.83063	3.29153	4.09945	3.68596	3.21486	3.57966	3.35132	3.44441	3.66175	3.33172	3.69659	4.29014	5.07127	3.74435	5.39488	3.56523	3.95616	3.30925	3.5433	3.53545	3.86177	3.40129	3.84103	3.65576	5.15438	4.05614	4.11989	3.97994	5.29192	4.76973	4.25141	4.18023	3.67161	4.03818	3.13487	3.56195	5.13605	4.41075	4.14257	4.15997	4.90189	4.18505	3.64344	4.2554	3.88463	4.31762	4.61207	4.24548	3.83912	4.87962	3.93658	6.65614	5.04368	4.1361	3.36083	3.7247	3.07691	4.08581	3.84444	3.13447	4.45299	5.75934	5.99254	3.77982	4.18132	4.51848	4.11631	3.10683	6.76992	3.64037
ITGA1	1.8323e-09	-8.737	1.80092e-07	-0.593897	4.00102	4.29422	3.86692	4.17761	4.81142	4.0605	3.01482	3.71592	3.30775	3.12131	4.29435	5.13858	4.23517	4.23517	4.23517	4.52335	3.97232	4.13191	4.48452	4.22489	4.24358	4.60637	4.00595	3.58907	3.51664	3.12983	4.2631	4.9828	3.72597	4.2704	3.42183	4.44476	3.86635	2.83848	3.9264	5.00616	4.3508	3.961	4.11868	2.45577	3.12008	5.20997	2.9505	4.70743	3.29067	5.2247	4.20418	4.69156	5.43716	4.36982	4.64623	3.07733	3.6787	4.91838	3.7531	3.63617	3.84274	5.38214	4.52869	4.98896	3.30467	3.98049	4.60599	4.53943	3.32767	4.82809	3.48067	4.52231	4.83322	3.42841	3.90548	5.10504	4.46902	4.7687	4.22362	4.18741	3.26915	4.97082	3.91939	4.06159	5.03607	2.47937	3.08942	3.90156	3.98249	4.15113	2.41999	3.38578	3.62687	4.07427	3.36108	3.59089	3.24584	3.27348	3.26053	4.52966	3.48574	3.8871	3.11453	3.94707	4.72685	3.65958	3.39829	3.15501	3.10278	3.52763	3.86338	4.36257	3.63538	3.62852	3.68401	3.91657	3.40418	4.5517	3.233	3.7498	3.58543	3.18134	3.26221	3.52556	3.92319	3.56166	4.22226	3.72692	4.30422	2.89588	3.72743	2.64184	2.95599	3.26003	4.24757	3.49435	3.89848	2.89241	2.80968	3.82261	3.6876	4.32187	3.77407	2.63624	4.59133	2.3067	3.61227	4.07111	3.3102	2.14094	4.12184	4.28762	2.40949	3.29691	3.32562	2.95754	4.29531	4.48967	3.9399	3.95731	4.36185	2.62914	2.64933	3.03628	2.72906	1.7627
ALDH1L2	1.86102e-09	-8.73025	1.82043e-07	-0.915635	1.30506	0.177069	1.8649	0.711926	3.07961	0.597337	2.05386	2.58879	2.55373	-1.48679	1.61738	1.49714	0.867678	0.867678	0.867678	1.20899	1.55112	0.240058	1.46995	2.65336	1.67366	-0.167713	2.12359	1.61584	-0.218941	-0.0505548	2.22771	3.06268	1.69761	0.951492	-0.157447	0.851638	1.02454	0.97001	0.71075	1.08471	0.888056	0.391179	-0.594696	1.46869	0.0838085	1.80125	0.383379	1.19494	0.470627	2.0014	2.14954	3.38661	1.36353	1.28666	2.29853	1.08123	0.230156	3.0169	1.044	2.67705	2.24048	1.35629	2.50648	2.45916	0.714717	1.00624	1.95117	0.826776	1.24805	0.264863	0.497704	0.309937	0.184577	-2.20552	1.99272	3.35712	2.76607	3.24216	1.66215	2.40969	0.580436	1.27089	1.65526	0.616247	1.90186	-0.0593163	0.461278	1.17657	-0.789533	1.31709	-0.296692	-0.369001	0.716863	0.331897	-0.939773	1.74546	0.00371835	0.759881	1.52797	1.07355	0.690479	-0.62776	-0.044414	0.523371	0.213634	0.238391	0.281411	0.230794	0.751339	1.3709	0.0957576	-1.07556	-0.281128	-0.115118	2.51966	0.627764	0.679633	1.33557	0.293332	0.649274	-0.19887	1.27884	0.742166	0.799037	-0.189093	-1.02502	-1.04451	0.785263	0.638158	0.664444	1.04278	-0.0232851	0.290026	0.876853	-0.00885634	1.53461	-0.170677	-0.0054324	0.348196	0.827242	-0.302606	-0.942994	0.253515	0.823107	2.65039	0.0565743	0.0380984	0.85664	0.797671	1.81576	3.32485	0.897893	1.64142	-0.0840376	-0.517674	1.10731	-0.582445	1.31764	0.0485092	1.76381	-1.00805	0.403945	-0.154985	1.29143	-1.07261	0.16891
SIRPB2	1.87381e-09	-8.72727	1.82426e-07	0.602134	7.86577	8.21488	7.15121	6.67029	7.52548	6.77959	6.96055	6.39049	7.93521	7.23846	6.46104	8.19304	7.7485	7.7485	7.7485	7.10177	8.16471	6.96491	5.94218	7.84771	6.62245	8.63393	6.13948	6.54021	5.88955	8.20303	7.87973	7.79636	7.09908	8.78031	6.86381	8.16091	8.56111	6.94365	6.87756	7.99827	7.95368	8.03747	7.51181	5.8443	7.0076	7.61643	8.15529	6.26939	7.74378	7.47311	7.96978	7.0812	7.42763	6.90348	6.9269	8.56497	7.99421	6.6501	7.05616	7.1734	7.46046	7.70225	7.43656	6.97859	7.02254	8.01672	6.56418	8.26688	7.72444	7.93558	6.32684	6.91766	8.27616	6.93461	6.9063	7.63038	7.26322	7.29296	7.36101	7.34685	7.8248	7.7629	6.92393	7.04097	8.99935	7.89705	7.88717	8.41171	8.45946	8.08173	7.23706	7.4926	7.58843	8.08573	8.11311	8.49361	7.51699	8.29626	7.72374	7.98099	8.84533	8.34635	6.46437	8.5053	7.69413	8.58418	7.86076	8.21125	8.65987	7.47098	8.6537	7.14073	7.25995	6.93548	8.46315	7.27705	7.6321	8.71451	8.04042	7.04027	9.09137	7.96653	7.91493	8.56029	8.25688	7.31456	7.1734	8.38683	7.88906	7.39035	7.62057	6.66859	9.01652	8.75558	8.33126	7.81939	7.91493	7.6048	8.74834	8.68574	6.12538	8.1758	8.21986	8.11191	8.54708	7.96017	8.43859	8.55128	7.49587	8.55492	7.88518	8.42526	7.7561	8.03131	7.21794	8.55339	8.73414	7.69894	8.9483	8.31729	8.62789	8.54963	6.61906	9.01401	6.69806	7.92532
IGHV3-11	1.90946e-09	-8.71909	1.85019e-07	-1.48116	0.163633	-1.22503	1.01029	0.175847	3.48311	0.852505	1.48931	-0.776747	-0.384719	-2.46497	0.386479	0.0926117	-2.1399	-2.1399	-2.1399	-1.91688	-2.85718	-1.31987	-0.498981	1.48012	-0.199563	-0.597457	1.12903	-0.424194	-2.59903	-1.21387	-0.925651	2.3365	0.0538967	-2.12761	-1.33657	-3.18597	0.83041	-0.4407	-0.991737	0.455912	-0.556772	0.565349	-2.54016	0.615507	-2.08021	-0.532773	-1.73521	-0.381105	-0.799986	0.713102	-0.725612	-0.234357	1.05427	1.26368	1.70196	-0.565834	-1.39657	2.57834	-1.31631	-1.25485	0.920561	-2.48905	0.633647	2.18467	-1.08706	-3.17674	1.27211	-1.75781	0.509662	-1.20618	0.360892	-1.20272	-3.14169	-1.37987	1.63739	3.60436	3.03038	2.43426	-0.624824	1.52587	-0.465676	-0.421099	1.23019	-0.431151	-0.426391	-1.41701	0.3246	-0.116955	-1.54228	-0.0264025	-4.34055	-1.27985	-1.97852	-1.37603	-4.34055	-0.901874	-4.34055	-1.77146	1.36914	-2.02858	-0.989773	-2.33051	-1.40337	-2.25493	-2.13017	-1.97216	-1.86989	-2.84385	-0.336274	-1.66014	-4.34055	-1.47978	-2.29282	-2.91493	1.36814	-2.39904	-1.81316	0.363514	-0.587672	-0.7723	-1.52192	-2.24173	-0.813947	-2.34838	-1.19871	-3.41791	-2.65998	-0.229549	-0.216232	-2.61611	-0.701561	-0.205629	-2.20441	-0.809527	-2.63954	0.249093	-1.09267	0.0649898	-0.465035	-1.86591	-0.941423	-1.8122	-2.93254	-0.39399	1.46245	-3.25989	-1.23351	-1.31599	-3.29141	-0.777507	2.59019	-4.34055	1.23397	-4.34055	-2.18321	-1.81982	-4.34055	-1.76768	-2.02136	0.260846	-1.65257	-1.83161	-0.973933	-1.62836	-2.06651	-2.56673
AL133467.1	1.9711e-09	-8.70529	1.90095e-07	-0.916667	0.793949	0.831326	1.7249	-0.0908156	2.65483	0.964945	1.50692	0.762862	2.41523	-2.46497	1.75277	0.567857	0.288181	0.288181	0.288181	1.17498	-0.782763	0.883182	1.13726	1.33531	1.02185	0.258256	2.31691	2.16844	1.4073	-0.599106	0.351794	1.89184	0.39718	0.570636	-0.157447	-1.27753	0.83041	1.58014	-0.381909	0.203224	0.0567027	0.245196	-1.12687	0.85959	-0.711413	1.34557	0.931161	1.11274	0.00561075	1.43259	1.1109	2.20186	1.19127	0.561507	2.20137	0.746308	-0.790576	1.76925	0.00767519	0.611709	2.06556	0.193905	1.38708	1.71749	0.714717	-0.891144	1.82549	-1.02103	1.14836	0.339743	0.844142	0.464343	-0.834064	0.288647	1.24263	2.79137	3.19429	2.67324	0.248201	1.40772	-2.04602	0.933081	1.20646	-0.0403183	1.65492	-0.0593163	0.371613	0.410804	-0.102662	1.29115	-0.296692	0.358161	-0.685821	-1.14413	-0.451912	0.846678	0.00371835	-1.49899	1.34496	-0.104419	-0.222932	-0.240496	0.376703	-0.777972	-0.603394	-0.966456	0.227169	-0.558799	0.813629	-0.0232265	-1.17989	0.178242	-0.474328	-0.401938	2.2567	-2.0811	-0.318281	0.527276	-0.587672	0.474742	-0.627972	0.105445	-0.389068	0.377311	-1.39412	-0.40234	-0.890996	-0.948719	0.972374	-0.342413	0.239343	0.284096	-0.315405	-0.0848814	-0.374001	0.0251625	-1.28997	0.480192	-0.383366	-1.0019	0.437935	-0.648709	-0.208214	0.15944	2.06122	0.395249	0.0380984	-0.226685	-0.000889253	0.643766	2.42326	-1.45469	1.48066	-0.00102164	0.393384	0.285514	-1.11505	-1.06817	-0.374126	1.34869	-2.12972	-0.543216	0.514633	0.505728	0.688606	0.568025
XRCC2	2.04898e-09	-8.68846	1.96683e-07	-0.682606	1.03346	-0.217125	0.229211	0.819733	1.97144	0.398109	1.60828	2.06707	1.30321	0.304776	1.44147	0.993341	1.65007	1.65007	1.65007	0.639352	0.0960209	2.79025	1.01728	1.96106	1.02185	0.511333	0.992612	1.22055	1.01157	0.0592382	1.78956	1.66686	1.79569	0.882943	0.400796	0.643813	1.61297	0.758324	0.607178	1.28065	1.0537	0.645135	1.47853	0.772826	0.361047	0.675715	0.89267	0.900503	0.860171	0.748541	0.467045	1.54352	2.14892	1.14294	1.11373	0.634364	-0.138307	1.61124	-0.614552	1.99732	1.90163	0.93843	1.77785	1.66644	0.629963	0.659989	2.02926	1.2418	1.40026	-0.0808721	1.2319	0.570186	0.184577	2.25694	1.24263	2.24049	1.91375	3.00027	0.837431	1.3123	0.626205	1.31649	2.06463	1.35325	1.12901	-0.387144	1.62176	0.843908	-0.944153	1.88385	1.2598	0.748907	0.604992	0.61108	0.551124	1.28092	0.564809	0.341565	1.36914	0.171101	0.819847	1.06483	1.27257	0.0889975	0.073357	0.470083	-0.223296	-0.763814	-0.206967	0.799641	-0.0141772	-0.501492	0.627573	0.421665	1.16798	0.107993	0.839878	0.178754	0.293332	1.07348	-0.470326	0.369522	0.0333066	-0.102526	0.569694	0.634417	1.79848	0.248184	0.972374	0.379163	0.904334	0.880282	-0.0420996	0.549987	-1.01789	0.558987	0.630119	0.316634	0.0282966	1.24748	1.15372	0.294363	0.151188	0.305053	2.06122	-1.39756	-0.461917	1.14629	0.396224	1.48977	1.27989	-0.936299	1.76293	-0.717517	-0.383026	0.0880235	-0.582445	0.413651	-0.0461166	1.48364	0.382235	-0.96425	1.04629	-0.0890041	-0.309592	0.382225
SLC35D3	2.15334e-09	-8.66689	2.05739e-07	-0.885239	-0.108684	-4.34055	1.04995	0.819733	0.499213	0.287128	0.288758	1.44412	0.168915	-0.688887	0.440966	0.815302	-0.330951	-0.330951	-0.330951	0.101419	0.678717	-1.81858	0.851747	1.07357	-0.783666	-0.774792	-0.144869	1.04245	-1.13835	-0.776423	1.06627	0.327747	0.0182261	-0.0789505	-1.08014	-1.50644	0.881446	-0.775917	0.743685	0.857912	0.956612	-0.236686	-0.889987	0.193785	-1.37267	-1.50876	-0.14755	0.145302	0.0726183	0.0395585	0.467045	-0.849265	0.769179	-0.285577	0.723688	-1.23419	-2.01367	1.08874	0.270938	1.55835	-1.86683	-1.70422	-0.706853	-0.980888	-0.32474	1.72005	-1.42676	0.826776	0.146078	0.543554	1.35708	0.182219	0.263553	-1.23068	0.368013	-0.0727867	0.587429	-0.633936	-1.79078	-0.456769	-0.0512164	0.366647	-0.437634	-1.67532	-0.533915	-0.986963	-1.55755	-2.15899	-1.54228	-0.0264025	-0.389993	-0.844689	-0.889247	0.252759	-0.675318	-2.03687	-0.300562	-1.49899	-1.34767	-0.182385	-1.72886	-0.00591279	-1.40337	-2.25493	-1.17359	-0.19858	-2.12817	-1.28955	-0.206967	0.216687	-2.2781	-1.07556	-1.28501	-0.662024	0.0739754	-1.60024	0.546569	-1.96828	-1.87102	-1.87438	-1.87035	-0.218048	-0.271329	-0.221123	0.27295	-0.0326066	-0.752259	-1.14838	-1.13579	-0.69409	-0.106094	-0.658577	-0.315405	-0.203563	-0.179907	0.44289	-0.170677	-0.868494	-0.551606	-1.86591	-1.90558	-1.8122	-2.23373	-0.932909	-1.92056	-1.62355	-0.461917	0.493849	-1.08439	1.53478	-1.3088	-2.96322	0.125772	0.290195	-1.01886	0.190145	-1.96851	-0.0505497	-2.46857	-3.33195	-1.65257	-0.217701	-1.44359	-0.918586	0.186857	-1.79479
POU2AF1	2.21423e-09	-8.65478	2.10578e-07	-0.993262	5.67565	5.64391	7.11778	5.62714	7.61822	6.052	6.53273	4.71076	6.14407	4.20229	6.70667	6.26443	5.69936	5.69936	5.69936	5.83664	2.97278	4.95215	5.74144	6.21983	6.19582	3.95338	7.19413	6.31214	5.38989	2.67501	5.25095	6.73239	5.90397	4.0845	5.12843	3.10152	5.6602	6.67697	5.56808	5.80121	5.40226	4.95088	3.94204	6.23961	4.27223	6.02886	4.98761	6.23904	5.12277	6.11339	5.42374	7.38203	6.32237	6.0606	6.73629	5.36426	7.09869	6.95772	4.29067	3.63617	7.49539	4.96395	6.82125	6.51528	5.41142	3.56135	6.61096	3.3915	6.16126	4.31413	6.33599	5.29367	3.96835	4.4363	6.55727	7.83254	7.93966	8.03541	5.51424	6.01804	5.14284	5.5189	6.5543	5.37351	6.67572	3.60219	5.81075	5.33734	3.40245	6.33192	4.34631	4.58552	3.51267	5.00734	4.87335	4.9081	2.82847	3.9947	5.88299	4.11055	5.27451	4.96972	5.24716	4.43046	4.42881	3.89203	4.32561	4.06835	5.19928	4.46473	3.14253	5.6344	4.6022	4.60359	7.05895	3.97348	4.55023	5.35866	4.15405	6.30285	4.75605	4.67214	5.13661	3.24151	4.39371	5.52425	4.74868	4.58627	5.04567	4.21648	4.24039	6.1718	3.97465	5.10951	2.20329	5.48043	3.93851	5.94245	4.92335	2.63206	5.61573	3.54862	3.17442	4.57116	7.05302	3.84384	4.80441	4.35275	3.75575	5.84439	7.15816	2.10711	5.84847	2.06501	4.97015	4.43081	4.51501	4.56977	4.7602	7.13909	3.60188	4.66397	5.01518	3.47011	5.69743	5.77629
IGHV1-69	2.22466e-09	-8.65274	2.10594e-07	-1.61438	-0.445714	-1.05335	1.04995	-2.05893	2.41405	-2.7668	-2.41682	-2.85295	2.20711	-2.15173	0.971793	-4.34055	-0.207517	-0.207517	-0.207517	-1.64976	-2.14142	-2.9725	-0.498981	-3.5159	-1.19784	-4.34055	0.760252	-0.759719	-0.0366934	-1.49508	-0.205534	-0.475558	1.60446	-0.382196	-0.429412	-3.18597	-1.00702	1.75355	0.287986	0.0272092	-2.12349	0.894043	-2.9316	-0.275732	-0.544624	1.30205	-2.73926	-3.44815	-3.3646	-1.41309	-1.61242	-0.164551	-0.0595306	-0.0370821	0.341312	-0.706172	-3.11462	-1.88698	-1.50945	-3.17174	2.32058	-0.669331	0.0714529	1.5398	-1.08706	-4.34055	-4.34055	-1.34289	0.884869	-2.05059	-1.52521	-3.56717	-1.7124	-1.73442	1.61807	2.15182	0.627894	2.28212	-0.497337	-2.62088	-1.2011	0.491188	-4.34055	-4.34055	-2.25368	-1.41701	-0.406328	-1.13083	-4.34055	0.903013	-2.30536	-2.36327	-2.23195	-1.99476	0.443976	-2.03687	-4.34055	-4.34055	-1.9209	-2.34988	-0.310512	-1.74443	-0.569469	-3.28291	-4.34055	-2.71677	-1.29288	-2.84385	-4.34055	-1.47027	-1.81312	-4.34055	-1.70265	-2.91493	-1.06092	-3.37928	-2.07385	-3.30888	-3.24655	-0.387994	0.029509	0.105445	-0.813947	-2.34838	-3.2578	-1.88693	-1.90463	-0.617021	-0.962841	-4.34055	-2.51428	-0.49129	-4.34055	-1.24588	-4.34055	-0.240027	-3.19374	-0.0794693	-3.44926	-0.465277	-2.66078	-1.54118	-4.34055	-1.80299	-0.0717397	-1.39756	-0.796732	-4.34055	-2.26745	-2.13693	-0.985979	-4.34055	-2.22538	-4.34055	-3.58167	-2.28426	-4.34055	-0.354157	-3.12011	0.63024	-2.12972	-1.56128	-0.70084	-4.34055	-4.34055	-1.09741
MEF2A	2.27864e-09	-8.64232	2.14715e-07	0.654609	7.72835	8.10954	7.14893	8.09196	6.96293	7.07983	6.44582	6.28899	8.07211	7.19328	6.9817	7.16009	6.92209	6.92209	6.92209	7.59809	7.97163	6.92192	7.02709	6.93697	6.46407	8.85653	6.8953	6.08121	7.0246	7.93563	7.54056	7.67425	6.55267	7.44784	6.24268	8.07674	8.45455	6.70629	6.30926	7.85538	6.84629	6.68525	6.51479	6.48052	7.24998	7.76456	6.55653	7.45314	6.77901	7.32582	7.38128	6.65793	6.65999	6.57051	7.49178	8.76865	8.54541	6.73576	7.30549	6.89287	6.64519	7.80426	6.91327	6.85722	6.60352	7.68665	7.7472	8.71528	7.17561	8.24988	7.08623	6.57929	8.00416	6.39346	7.04745	7.58327	6.96854	6.9125	7.76313	7.36826	6.38752	6.71456	6.46085	6.76783	7.84223	8.45824	6.61207	8.57249	8.1648	7.61967	6.58804	6.8303	7.43909	8.30966	7.53712	8.71825	6.99645	9.09414	7.13689	8.56213	8.24581	7.79824	6.84332	8.44713	7.46504	7.81136	7.56524	8.32748	9.27146	7.22021	9.3027	7.4481	6.65641	6.86255	8.86976	7.75556	7.21536	8.10635	7.62956	7.70213	8.00645	7.46656	7.82937	8.75964	8.40868	7.60136	7.24192	8.04044	7.45816	7.19532	7.39946	7.27905	9.26234	8.76029	8.72082	7.14608	7.43527	7.38155	7.52894	9.15849	6.37519	7.33987	8.00244	8.01502	8.37817	7.06851	8.42161	8.83357	7.11857	7.82828	6.53328	8.94354	7.5304	7.85311	8.00681	8.48157	8.40619	7.41177	8.42138	7.92392	8.31098	7.6553	6.40455	8.90067	7.50173	7.97615
IL18	2.41436e-09	-8.6172	2.26465e-07	0.531342	2.50536	2.16427	1.26742	1.47602	1.74397	2.32926	2.01747	2.41901	1.62984	2.66222	1.17834	1.52058	2.79447	2.79447	2.79447	1.80605	2.94813	1.6291	1.46995	2.24209	1.24413	3.11896	1.38663	1.65179	1.95128	2.4716	2.32903	2.59292	2.47922	2.6928	1.89062	2.19807	2.95104	1.92295	1.70564	2.11262	2.20091	2.0753	1.98966	1.76688	1.80421	1.61819	2.67236	1.24725	1.74093	2.34024	1.60806	2.04864	1.13802	2.10103	1.15583	2.02044	1.93234	1.61124	2.83667	2.53091	1.73625	2.69768	2.39072	2.96079	1.95918	3.2259	2.01013	2.48969	2.97685	2.43992	0.911009	1.40054	2.75787	2.51115	1.69383	2.76769	1.93002	2.59789	2.02276	2.28118	1.71309	2.36858	1.91159	1.35325	2.50103	2.74028	2.25648	2.17938	2.11821	2.32847	2.41999	2.5482	2.18458	2.95893	3.09501	2.56753	3.46093	2.71467	2.10468	2.83691	2.57384	3.52452	1.86078	2.37131	2.62612	3.26389	2.39276	3.33293	3.052	2.66107	2.93634	2.16796	1.422	1.95534	2.21278	2.63682	2.67807	2.19716	2.46933	2.5721	3.49272	3.03687	2.65144	2.29296	2.51943	2.3347	3.26743	3.44588	1.53079	2.10933	2.04749	1.49278	3.26355	3.05559	3.46601	2.40306	3.18575	2.38744	1.43698	3.57276	1.77459	3.09147	1.89626	3.38236	2.11943	2.83772	3.23992	2.81657	3.09539	2.71073	2.07028	2.53774	2.82117	2.50921	2.14486	2.57888	3.50944	2.7457	3.78361	2.69883	4.00743	2.86525	1.56041	2.21427	2.93957	2.77752
TFEC	2.45017e-09	-8.6108	2.28779e-07	1.01108	6.42614	6.76581	4.87002	5.67816	5.10129	6.10919	5.47655	5.97854	3.92475	7.00386	4.91105	4.15751	6.39942	6.39942	6.39942	5.07075	5.87506	6.15517	5.36805	4.68382	5.25637	6.82062	4.41469	4.41365	7.04117	4.84585	4.78932	5.42503	6.12864	4.63327	5.12206	7.52104	6.54841	5.36654	3.98267	5.49209	6.08564	5.44599	5.42997	5.2967	7.7553	5.12198	5.67679	5.61942	5.63336	6.21981	4.95346	4.60926	4.40821	5.33541	5.17757	5.30836	3.54621	4.53402	6.18395	7.14479	5.2866	5.85461	6.07456	5.95985	5.40346	7.34691	4.21717	6.0394	5.00609	7.35001	4.86877	5.57262	6.78189	5.99465	5.14834	5.7003	4.76954	5.50748	5.1035	4.90929	4.72058	5.26056	4.9388	5.68034	4.1532	8.06725	5.14702	4.0908	5.42924	4.81774	6.42897	6.21641	6.13164	7.78054	6.98338	5.04603	7.18687	4.97301	5.79757	7.36853	5.92985	6.282	5.85053	6.53981	6.06271	5.62863	7.36119	6.47265	8.85159	6.69825	7.51236	5.75701	4.79409	5.68265	5.08817	5.78434	7.37023	6.04174	8.83833	6.04814	7.06705	6.532	4.42474	5.28291	5.989	5.66665	7.62033	5.80984	5.48714	7.53716	4.83366	6.16477	8.94054	8.20993	6.35266	5.81268	7.63291	7.38327	3.55816	9.22581	4.91899	6.47907	7.92509	6.85492	5.23741	5.64288	7.61013	8.79241	6.01813	5.2767	4.37507	5.12554	5.67509	6.52308	5.45897	8.6218	6.85172	6.11382	6.14488	4.87624	6.94812	7.6298	5.12013	4.65129	5.70137	5.12608
AC079171.1	2.71831e-09	-8.5657	2.52668e-07	-0.869113	-0.100771	-1.22503	0.4229	-0.418203	0.783634	0.550049	0.367978	-0.89123	0.652664	-0.590195	-0.407843	0.696878	-0.0938156	-0.0938156	-0.0938156	-0.523337	-0.676741	-0.338606	1.10819	-0.603121	-0.0477314	0.726571	0.731964	-1.07513	-1.13835	-0.978629	-0.32362	0.106256	-0.304181	-0.300203	-2.6004	0.262205	-3.14064	0.657141	0.570933	1.40592	1.59528	-1.54015	-0.686571	-0.473688	-1.23922	0.60585	-2.73926	-0.381105	0.470627	0.60124	0.143503	0.195424	0.769179	-0.285577	0.882559	1.20395	-3.11462	0.714272	0.0781298	1.70187	0.658197	0.551656	0.30864	-0.0529293	-0.411916	1.04956	0.422001	-2.75737	0.339294	-2.05059	1.8753	-0.113137	-1.2074	-0.0434643	0.45767	0.366073	-0.447679	-1.22421	0.0947727	1.40772	-0.671771	0.0258848	-0.772908	0.0543272	0.0162644	-0.0593163	-1.55755	-1.55519	-0.789533	-0.575551	-0.83857	-0.239882	-1.00284	-1.65248	-1.458	0.495377	0.254866	1.65749	0.052579	-1.02983	0.860514	-0.0799484	-1.06899	-1.43575	-1.42783	-0.966456	-0.661157	-0.878395	-1.87739	-1.3025	-0.741312	-1.19813	-0.96153	-1.10307	-0.798685	-0.605966	0.679633	0.474727	-1.60215	-0.666209	-0.328223	-1.91345	-0.0612672	-0.649759	-1.88841	-0.581602	-1.21632	-0.773358	-0.541769	-1.8528	-0.857082	-0.142252	-0.856729	-1.52619	-1.88045	-1.35443	-1.09267	0.373239	-0.232712	-1.51727	-0.510434	-0.648709	-1.12821	-2.57373	-0.824029	-1.62355	0.0380984	-1.73219	-1.67459	-2.85349	0.0862875	-0.254897	-1.40229	-2.63383	-0.922289	-1.18709	-2.42046	-0.739169	-2.46857	-0.236946	-1.65257	-0.809845	-0.402249	-1.97182	-1.58456	0.00688133
LRP8	2.78637e-09	-8.55496	2.57827e-07	-0.376045	4.08881	3.48362	4.30005	3.95334	4.24569	4.30441	4.22243	4.53071	4.07799	3.42842	4.67003	4.45679	4.42121	4.42121	4.42121	3.72756	3.91836	4.83671	4.5153	4.31868	4.5115	3.75528	4.15188	4.65193	4.54246	4.09386	4.2268	4.03109	4.74526	3.70725	4.16339	3.63183	3.53293	4.13887	4.01	3.81862	4.04714	4.24967	4.47202	4.45532	3.97546	4.12247	3.95058	4.22729	4.2657	4.45025	4.64945	4.43471	4.07796	4.6916	4.27813	3.41885	3.42716	4.42544	4.28696	4.99563	4.2934	4.64927	4.43161	4.19406	5.13981	4.37891	4.64372	3.74425	4.09787	3.61766	4.06534	4.48671	3.71796	4.22326	4.60501	4.35364	4.60699	4.13558	3.85087	4.55706	3.8779	4.44032	4.20638	4.13651	3.57456	3.94443	4.4453	3.63723	3.86515	4.01906	4.08543	4.13399	4.32766	3.77481	3.7799	4.43755	3.98849	4.01113	4.10306	3.79679	4.32801	3.76553	4.55567	3.97672	3.52032	3.67126	4.12886	3.73487	2.9586	4.10308	2.62409	3.955	4.3225	3.9493	4.27782	4.22859	3.96098	3.6106	3.5958	4.63748	3.12373	3.74926	3.23262	4.08365	3.62713	4.25227	4.19679	3.2567	4.00939	3.70857	4.22593	4.32668	3.34909	3.34706	3.48044	3.98422	3.55291	3.77131	4.3644	3.3574	4.29757	3.63999	4.00431	3.79979	3.96351	4.53725	3.59442	3.69861	4.03658	3.87241	4.07495	2.98846	3.72335	3.59921	3.84444	3.05549	2.94058	4.34106	3.62375	3.79027	3.24098	3.37229	4.59297	3.58166	3.58827	3.11239
SLC8B1	2.88133e-09	-8.54041	2.65419e-07	0.320676	5.26857	5.21682	4.90288	5.83575	4.80235	4.96003	5.15781	4.80109	5.46915	5.20208	4.81375	5.30975	4.75675	4.75675	4.75675	5.59598	5.22212	5.09406	4.80977	5.1019	4.38709	5.72654	4.34403	4.65415	4.65273	5.41715	4.77502	5.16622	4.94608	5.62398	5.04674	4.95313	5.58714	4.89536	4.85979	5.0548	4.3088	5.49392	5.03987	4.88916	4.90994	5.36736	4.95996	5.08514	4.84225	4.98946	5.02902	5.02979	4.70907	4.89596	4.66092	5.66061	4.97775	4.76499	5.36304	4.51388	4.73458	5.10557	4.81835	5.13693	5.19248	4.83083	5.35638	5.65959	5.27192	5.46439	5.04099	5.31285	5.57564	5.15341	4.93272	4.75682	4.89918	5.00091	5.32236	5.25126	5.23064	5.12134	5.11486	5.03645	5.71068	5.00482	4.93058	6.0438	5.58756	5.56095	5.48913	5.23553	5.17081	5.21209	5.30511	5.74776	5.18456	5.79807	4.86413	5.3851	5.71381	5.35931	5.01757	5.11665	5.36708	5.27181	5.55058	5.57628	5.69536	4.976	5.97208	5.29704	5.26376	5.16013	5.5897	5.52499	4.92558	5.1937	5.20119	4.91678	5.58995	5.22837	5.66198	5.96642	5.33792	5.38163	5.01953	5.49338	5.23962	4.82353	5.30651	4.84159	5.51753	5.62689	5.84126	5.15568	5.06317	4.97709	5.81597	5.59089	5.3532	5.41866	5.5288	5.17421	5.61663	5.32409	5.07605	4.82443	5.35218	5.60948	5.05975	5.68792	5.3539	5.56956	5.36641	5.0693	5.49379	5.15868	5.99402	5.62056	5.7079	5.28809	5.36758	6.4132	5.02779	5.44957
IGLV1-40	2.99724e-09	-8.52328	2.74863e-07	-1.41616	4.88913	5.1957	6.86055	4.08342	6.26202	5.2257	4.72004	3.04305	5.16862	1.7971	7.60184	4.63376	4.81615	4.81615	4.81615	3.67985	-0.8972	3.61632	4.88668	6.29658	5.47118	2.51255	5.80971	5.10026	3.57382	1.48438	3.05243	6.35347	4.48929	2.97391	3.62463	0.989952	5.54621	5.07445	4.02682	4.6154	5.31682	4.8387	2.31985	5.83719	3.38071	5.33399	4.29114	4.21421	4.92844	5.58842	4.08176	6.70006	4.55763	5.54886	6.06226	5.16716	1.85537	6.29072	3.76383	5.07688	7.29146	3.34445	6.74164	7.33963	4.08724	2.21459	5.36957	2.72289	5.264	3.3177	5.56292	3.10877	1.95839	2.81564	6.16325	8.4903	7.39252	6.53475	4.36875	5.22529	3.41969	5.10194	5.86938	2.999	8.54232	2.31942	5.44504	4.32242	1.22801	4.85584	2.48713	2.81665	1.00828	2.63929	1.83302	5.26599	1.58705	2.35138	4.02529	3.26177	3.66862	2.49289	2.69858	1.44281	1.92974	2.17608	2.27739	1.40997	3.40546	2.68123	1.16653	2.01082	3.22225	1.62638	5.72224	1.75197	2.00031	4.34401	3.22438	6.00061	2.99444	3.44736	4.13597	1.98004	2.17615	3.0404	1.63111	4.50776	3.74204	1.50395	2.57439	4.17321	1.49314	3.99851	2.05686	4.78145	2.50668	5.5483	4.05217	1.83763	4.71303	3.33808	0.60275	3.32375	5.88656	1.64678	2.6003	1.51989	1.63717	3.43545	5.23672	0.770283	4.79946	-0.00102164	3.37871	3.58233	2.39835	2.13293	2.68212	4.21958	2.48615	3.28071	3.33026	2.17102	1.50725	3.86392
LINC00570	3.06627e-09	-8.51339	2.79944e-07	1.1026	1.23354	-1.05335	-0.85039	0.400825	-0.792379	-0.771032	0.204934	1.29502	-0.225162	2.00081	-0.507509	0.269	-0.149546	-0.149546	-0.149546	2.61737	-0.485548	-0.202818	0.449803	1.62957	0.0225843	0.586704	0.516699	0.70881	1.63931	0.724842	0.865037	-1.01184	0.554873	0.526378	1.57348	1.03326	-1.4363	-0.598594	-0.887194	-0.103323	-0.217669	0.792577	0.042475	-0.87937	1.47577	-1.50876	2.0055	-0.381105	1.58901	-1.41309	-0.86459	-1.37147	-0.873447	0.124702	0.4125	-0.565834	-0.0370009	0.0922347	1.11275	1.49669	-0.878442	0.110328	-0.862322	-1.84677	-0.5047	0.818651	-0.318133	2.56369	0.509662	1.11214	-0.0201208	-1.09092	0.542234	2.95456	-0.873437	-0.355166	0.317441	0.245346	-1.29038	-0.456769	-0.565046	0.18187	1.67268	-0.968888	-0.533915	0.903099	-2.21569	1.28389	-0.789533	0.599057	0.025812	1.46882	1.52102	1.13701	2.30049	0.54426	0.967761	-0.743337	0.673932	1.66956	-1.31249	0.920402	0.0953031	0.769115	0.792968	0.622296	0.333687	0.920612	3.76203	1.2411	2.46929	1.09515	0.420804	1.09098	-0.297355	-0.0229185	2.13	-0.37509	1.19507	-1.01121	2.59135	0.243518	1.08897	1.39066	2.714	2.5784	1.11915	1.82023	-0.962841	1.41444	0.160425	-1.32249	3.01701	2.4941	1.78179	1.03054	1.74231	0.627081	1.21897	2.11243	-0.753322	1.49327	1.57911	1.94294	0.749995	2.55658	2.25882	3.36683	2.72115	2.16976	-0.84815	1.60709	1.05519	2.73184	2.05283	3.2689	1.74325	2.43948	3.11274	-2.74414	-1.00805	2.05663	0.28266	0.573727	4.13089	0.679802
ECHDC3	3.12839e-09	-8.50468	2.84351e-07	1.32245	3.47227	5.46301	0.697176	0.711926	1.11203	1.68724	2.40324	2.75978	3.81885	2.07788	0.815594	3.03296	2.00941	2.00941	2.00941	1.95379	4.20854	1.32644	1.24803	3.48066	0.799578	3.47688	0.992612	0.527222	1.86226	1.6689	1.67106	2.16035	1.56792	5.13861	1.51636	2.30795	4.82206	0.997866	1.23555	2.14173	0.989706	1.75399	2.27184	1.31341	1.6579	2.00498	3.39111	0.651562	1.22666	1.06197	3.09537	1.92601	-0.123115	0.954898	1.78479	4.38557	4.85132	1.40997	1.79525	2.38539	1.86648	1.28185	0.379763	2.25547	0.794766	1.32106	2.28938	5.01433	1.18236	0.930262	0.737646	0.500493	3.4988	0.638203	1.13803	0.163267	1.36239	1.81209	2.99241	3.14129	2.66978	2.42172	1.91159	1.35325	5.32475	2.39271	4.68051	6.08024	2.93247	4.77157	1.2598	1.7588	1.47933	2.43937	2.18877	3.88461	2.80898	3.9556	0.955301	4.83931	4.0577	4.40071	0.702266	0.979028	0.907578	4.06585	2.41719	1.65624	5.27041	1.92145	4.45962	0.929386	2.06183	1.6068	5.68789	1.19728	0.76198	3.34385	1.81626	1.13347	6.45067	4.23649	5.28334	3.46922	5.01987	0.826463	1.08253	4.80594	1.99664	0.715306	1.55579	1.60785	5.6867	5.11882	4.35332	2.35568	2.06514	2.03071	3.04912	4.79692	0.549363	3.21547	1.06349	4.62416	2.56917	1.51408	1.68128	4.61521	1.53577	4.97985	2.13821	3.84835	2.88681	1.92342	2.55027	5.42393	5.06971	2.56391	4.95295	4.85149	4.79787	5.51328	0.617984	5.46304	3.6976	3.6195
AL353759.1	3.2533e-09	-8.48768	2.94402e-07	-0.821234	3.09135	3.88304	3.13873	2.57509	3.99008	4.0731	3.56567	2.28044	3.52538	1.74133	4.0964	3.76481	2.84525	2.84525	2.84525	2.01275	3.30588	1.9537	3.76186	3.18106	3.54181	3.32008	4.15721	1.98335	3.13488	2.6401	4.04814	4.40708	2.21349	2.72253	1.1664	4.08712	4.29593	3.04617	3.55644	4.8093	4.56905	1.45515	3.52727	3.49967	0.913144	4.27656	1.93148	4.12267	2.9511	2.7164	4.35667	3.42674	4.11976	2.6977	4.56263	3.51681	1.42928	3.72966	2.16254	3.01061	3.26026	3.50851	4.15071	3.70116	1.8696	2.99056	3.29003	1.6341	4.01539	2.96245	3.63203	2.99301	0.720779	1.71049	3.97545	4.99465	1.79438	1.99941	4.88689	4.08527	2.3397	3.3671	1.20646	2.51594	3.88228	3.56304	3.31664	1.10031	3.01873	1.8487	1.93439	0.8683	1.94524	2.12072	1.35978	1.25178	1.63211	2.35138	3.86445	1.73464	3.06632	2.2874	1.12818	2.49941	2.64276	3.09199	0.882245	2.97696	2.56484	3.33745	1.74087	1.95439	1.93136	1.06252	2.62397	1.90386	2.73014	4.40846	1.86144	3.7498	2.75996	1.43112	2.72413	3.63203	2.35798	1.84226	1.0064	1.92571	2.5896	1.69346	3.76792	2.37569	2.54401	1.40893	2.20329	1.69548	2.25825	3.58016	1.81115	2.52334	1.26673	1.81617	1.95819	1.96503	2.43808	2.09999	4.14099	2.75337	1.82081	2.11153	3.09634	4.02648	1.29971	1.81304	1.74991	2.63428	2.36024	2.77174	1.73645	3.69334	3.06687	2.69512	2.06598	3.53124	1.38181	3.63345
FKBP15	3.30042e-09	-8.48143	2.97356e-07	0.417343	7.58603	7.96408	7.25295	7.84442	6.99464	7.5906	6.61419	6.85739	6.93233	7.57424	6.70528	7.06667	7.19422	7.19422	7.19422	7.3071	8.03906	7.2975	6.74137	6.71243	6.56471	8.11975	6.66221	6.23796	7.22589	7.75977	7.29095	7.842	7.39538	7.64182	7.18685	7.35762	7.7542	7.00285	6.87012	7.75092	7.55817	7.4531	7.06359	6.90319	7.74602	7.38183	7.19808	7.479	7.28956	7.46348	8.08048	6.58634	6.37797	7.17499	7.04432	8.34313	7.93193	7.05636	7.67651	7.93641	7.20793	7.55543	7.53673	7.58843	7.09695	7.51763	7.21173	7.78122	7.19291	7.89076	6.86852	7.31119	7.53129	6.96345	6.8923	7.37332	7.12957	7.09711	7.33019	7.16647	7.19261	7.23821	6.67053	7.0952	7.22893	8.50107	6.98045	7.35665	8.14096	7.00577	7.25788	7.16655	7.44891	8.245	7.42845	7.82982	7.44463	8.57376	7.93241	7.80687	8.3672	7.78363	7.16974	8.11095	7.5642	7.66565	8.01579	8.17467	8.18696	7.56824	8.13671	7.33039	7.039	7.52025	7.50303	7.89326	7.62627	7.99123	8.51056	7.3857	7.96908	7.53288	7.33225	8.11188	8.00034	7.56377	7.51779	7.02855	7.3825	7.58752	7.80131	7.09199	8.52506	8.25352	8.07601	7.2063	7.69557	7.5689	7.82633	8.58425	6.89058	7.70548	8.17534	7.90117	7.9944	7.77393	8.04862	7.56744	7.62105	7.62929	6.90998	8.48998	7.66628	7.9407	7.53871	7.57261	7.79762	7.25619	7.83542	7.66456	8.01731	7.62431	6.76083	8.6682	6.90656	7.78355
CALU	3.46551e-09	-8.46023	3.10644e-07	-0.398389	4.81633	4.89642	5.151	4.98038	5.90007	4.77448	4.86363	4.70091	4.32364	4.65627	4.94679	5.17226	5.29851	5.29851	5.29851	4.85678	4.40546	5.25014	5.17127	5.21118	4.75555	4.72788	5.06454	4.94052	4.42305	4.53977	4.49008	5.28168	5.14937	4.18401	4.71777	4.21487	4.4644	4.94449	4.42731	4.89728	4.59616	5.01798	4.40126	4.6726	5.05342	4.89366	4.89572	4.81964	4.88249	5.0206	4.95087	5.24707	5.04183	5.26194	5.14398	4.81588	4.53496	5.44003	4.63251	5.07688	5.50374	4.76652	5.43205	5.18003	4.83599	4.71453	5.08191	5.77182	4.58783	4.57657	4.9525	4.82992	4.64692	4.96902	5.14665	5.72663	5.81718	6.29143	4.5158	4.67044	4.80509	4.93471	5.45286	4.70926	4.64428	4.59538	4.98072	4.60707	5.02781	5.32403	4.68051	5.14088	4.5352	4.50827	4.58582	5.28049	4.98624	4.98693	4.75593	4.4119	4.79207	4.25399	4.90338	4.52381	4.71903	4.4176	4.935	4.38943	4.27502	4.7417	4.48509	4.47716	4.76155	4.72887	5.33182	4.64985	4.34179	4.90192	4.6551	4.6606	4.08195	4.81466	4.32076	4.65042	3.84224	4.5258	4.734	3.87912	4.81262	4.12539	4.35114	5.08779	3.46312	3.44894	4.30952	4.76038	4.56091	4.52817	4.82799	4.63217	4.88044	4.66082	4.28967	4.1133	5.56912	4.1736	4.17741	3.92101	4.52077	3.83691	5.32862	3.87185	4.84696	4.36154	4.56423	3.23347	3.84916	4.60641	4.13582	5.20209	4.49961	3.88883	5.01202	3.81026	4.75173	4.37228
SKA1	3.47815e-09	-8.45865	3.10644e-07	-0.940938	1.24056	0.593606	1.23338	0.870759	2.87849	0.597337	2.25482	2.05166	1.45233	-2.15173	1.93466	1.71593	1.72946	1.72946	1.72946	1.17498	-0.8972	3.6391	1.60094	2.10841	1.73777	0.34764	2.13443	1.40034	0.739012	-0.298914	1.60795	2.21688	1.78511	0.282099	-0.220784	0.643813	1.5194	1.95172	1.16436	1.42972	1.75779	0.0827615	1.69423	0.581875	-0.135879	0.86705	0.142201	0.530146	1.03836	1.55773	0.869145	1.6442	2.75529	1.59355	1.7301	0.691422	0.821964	2.33464	0.0781298	1.64616	2.68575	1.24313	2.35587	2.23225	1.3126	0.767678	2.53668	1.94221	0.799814	0.722104	2.06342	-0.113137	-0.834064	1.33297	1.83436	2.34017	2.64313	3.06698	1.21791	1.66112	0.0190903	1.29387	2.12917	1.92889	1.35682	-0.269395	-0.0559692	1.89336	-2.1472	2.40304	0.914395	0.138226	0.255737	-0.0145987	-0.351971	2.55566	-0.480732	1.2407	1.95291	-0.651603	1.59783	0.372753	1.45659	0.723201	0.300105	1.03781	-0.149675	-1.00287	0.471203	0.684499	-0.741312	-0.857825	-0.474328	-0.0515133	2.62397	-1.40902	0.11673	-0.0331907	-0.262865	0.876912	-1.52192	-0.218048	1.04424	0.108903	-0.282842	0.031193	-0.625701	0.473628	0.638158	-0.148051	1.04278	1.45229	-0.17229	0.395233	-1.61194	1.74535	-0.496904	-0.4207	-0.306073	-0.465277	0.437935	-0.52139	-1.76497	-0.00253688	2.39159	-2.22119	-0.796732	0.330231	-1.25562	1.48977	1.69512	-1.45469	1.83121	-1.01047	0.696846	0.459196	-0.441144	0.864491	-0.374126	2.4578	-1.65257	-1.13718	1.35634	-0.198183	0.886314	0.832738
IGLV2-14	3.57983e-09	-8.44614	3.18342e-07	-1.14617	5.04169	6.07604	6.08228	4.49062	7.44616	6.35942	5.23644	3.80134	5.22844	2.36295	5.43693	4.86874	4.10428	4.10428	4.10428	5.72793	0.596521	4.55952	5.56679	4.99404	5.78617	4.74031	6.1462	6.89867	4.95673	1.86308	2.95436	6.88081	4.92215	3.14466	3.84168	3.39506	4.82206	5.16323	5.48773	5.94954	5.08955	3.88908	3.59712	6.09734	3.71675	4.87151	5.81313	4.95161	5.13261	6.58155	5.31724	6.29651	5.58997	6.13371	5.69385	4.83183	4.89364	5.29651	4.39441	2.18495	6.75016	3.88054	5.8935	5.34196	5.46898	2.5822	5.22566	4.16854	5.91684	4.41281	6.19637	4.20664	3.25968	2.62321	5.70085	8.22504	6.41767	5.8909	4.17181	6.47809	4.76473	6.89401	5.57489	3.00494	6.44385	3.05444	6.77394	3.98874	3.00823	4.08849	3.87595	3.91574	1.45802	4.10276	3.6168	4.18356	1.83846	3.08965	6.03246	3.92316	4.10923	3.92545	3.91679	4.20683	2.40982	3.35364	4.74299	1.65624	5.50084	2.87749	0.293296	3.8351	4.55866	3.48039	4.60682	3.81481	3.66181	5.69503	4.56581	4.47888	3.27615	3.65341	4.71602	4.15682	3.14144	2.86768	2.45746	3.85262	2.93399	3.64441	3.10357	5.97685	1.73025	3.21447	2.44326	4.28747	4.60776	4.62459	4.66239	0.944322	3.82682	3.75765	1.172	4.65505	7.89376	3.34708	3.83383	4.81414	1.33913	3.38718	5.13025	2.32714	5.49738	1.92342	2.93244	3.79174	2.68711	3.51227	4.18351	4.90057	2.41524	3.7089	4.82127	3.07198	3.6108	4.26435
PARP4	3.61544e-09	-8.44184	3.20122e-07	0.497367	8.5602	9.14993	8.43226	8.59728	8.17038	8.68151	7.62974	7.16729	8.76964	8.38286	7.89105	8.1696	8.14614	8.14614	8.14614	8.05756	9.0911	8.36851	7.6772	7.4604	7.52627	8.74631	8.05663	7.00974	8.10656	8.47169	8.28127	8.55853	7.82604	8.39361	7.70505	8.65967	8.93403	7.99244	8.16648	8.47148	8.45289	8.06311	8.05559	7.91581	8.23477	8.42775	7.89484	8.38142	7.84518	8.3882	8.69727	7.85615	7.9025	7.90016	8.16172	8.96256	9.21104	8.0414	8.38929	7.87222	8.07518	8.44895	8.12706	8.10871	7.93691	8.39289	8.36077	9.10179	8.16131	8.58391	7.93901	8.07251	8.92156	7.49866	8.01293	8.76859	8.06928	8.08827	8.49238	8.46136	8.00802	8.05186	7.55627	7.91372	9.02058	9.05746	7.98206	9.26636	8.81234	8.32627	8.04491	8.05312	8.12709	8.82359	8.31901	8.67997	8.00262	9.64792	7.99495	9.42487	8.76945	8.82098	8.10946	8.70877	8.19287	9.04821	8.18984	8.75001	9.74304	8.26408	10.1657	8.22955	7.86229	8.10574	8.91872	8.15174	8.38288	8.10931	8.97916	8.41335	9.98565	8.40491	8.97522	8.78198	9.05511	8.28418	7.91202	9.13578	8.22238	8.28752	8.26335	7.89429	9.97344	9.33068	8.74119	8.00099	8.49237	8.43841	8.54416	9.50088	7.89292	8.47083	8.87966	8.82759	8.76759	8.36192	9.16531	9.66333	7.98611	8.64684	7.83073	9.20897	8.1506	8.86148	8.28546	9.70547	8.98562	8.03826	9.00563	8.9788	9.32906	9.61672	7.58002	9.51074	8.2362	8.52124
AC114980.1	3.78437e-09	-8.42201	3.33642e-07	0.450096	3.37284	3.27385	2.53003	3.10902	3.18807	2.5616	2.35545	2.15624	3.55866	2.92672	2.73128	2.53137	2.79447	2.79447	2.79447	3.15113	3.30588	3.18631	3.10544	2.51611	3.44911	3.98854	3.14788	2.74395	3.09637	4.0006	3.39852	3.23679	2.31253	3.55033	2.27046	2.97396	3.84722	2.84617	2.78447	3.39774	3.1203	2.98486	3.20177	2.81545	2.58492	3.46422	2.77116	3.09499	3.00356	3.01448	3.46544	3.09085	2.86586	2.6364	3.04471	3.66661	3.67123	2.85886	3.61774	3.05407	2.82041	3.38947	2.81952	2.90316	3.15347	3.14833	2.95199	3.2567	3.14145	3.74709	2.61789	2.54245	3.43198	2.53218	3.36598	3.88854	2.61321	2.94053	3.71266	3.70802	2.81518	2.88983	2.54329	3.26945	4.01219	3.91985	2.64882	3.6031	3.77508	2.87417	2.6831	3.02373	3.00371	3.47699	3.30859	3.94046	2.92216	3.70924	3.25405	4.07748	3.53682	3.9674	2.6839	3.45147	2.83605	3.67707	3.32916	3.75903	4.25832	2.75917	3.87884	3.22109	3.25379	2.70963	4.12425	3.18867	2.84793	3.59837	3.1444	3.13116	3.89896	2.65906	3.61551	4.20361	4.21661	3.30199	2.92891	3.7342	3.07958	2.80488	3.22489	2.76267	4.59609	4.20482	3.50183	2.73469	3.3474	3.33147	3.51621	4.2554	2.8537	2.79384	3.99695	3.61662	3.34874	3.2165	3.90796	4.14273	2.88473	3.92408	2.84517	4.09466	3.28598	3.61903	3.73764	4.66609	3.80729	3.32272	3.97043	4.04723	3.77233	4.45134	2.92264	3.78897	3.2507	3.45641
CDH23	3.82213e-09	-8.4177	3.3553e-07	0.568089	6.97389	6.95936	6.5645	7.17987	7.46137	7.11478	6.68648	6.24138	7.80605	6.79262	6.30362	5.50595	6.60074	6.60074	6.60074	6.20857	6.8788	6.54163	6.41546	6.3263	6.08311	6.83712	6.44469	5.83379	7.18231	5.55474	6.77397	6.79697	6.31106	6.72038	6.11142	6.85965	7.41957	6.37434	6.13403	6.29957	7.06342	6.32162	6.34391	6.31383	6.89643	6.8594	6.80863	6.73316	6.72731	6.50656	7.47208	6.33919	5.95963	6.09843	6.65239	5.78543	6.8854	5.95161	7.58798	6.66833	6.53619	7.09113	7.00962	7.25253	6.6201	6.94534	5.97014	5.5333	6.67862	7.22965	6.25305	6.48207	6.6374	6.1023	6.45075	6.85725	5.74658	5.55474	6.96128	7.36777	6.33077	6.46975	5.47537	6.12736	6.7923	7.33314	6.60348	6.14216	6.46055	6.0471	6.43578	6.62892	7.10395	7.50446	7.31187	5.0095	6.61811	7.00316	6.90841	7.08423	7.00661	7.1168	6.23808	6.82299	6.37434	7.45495	7.8602	7.5584	8.21752	7.74476	7.78582	6.27685	5.7241	6.4441	5.81942	7.28009	7.24787	6.22192	7.62711	7.24066	7.70136	7.01069	7.67245	7.01259	7.28852	6.65206	6.44706	6.80056	6.67328	7.38741	7.14208	5.94255	8.71801	8.51986	7.02734	6.52763	7.50118	6.89189	7.13844	7.89354	6.12463	7.51857	7.78796	7.34733	5.21756	7.6064	8.16392	7.57584	7.30827	8.34626	6.51184	6.9737	7.26479	7.46683	6.43499	7.80563	7.61245	6.24625	7.89115	6.90721	7.19915	8.36029	6.25492	7.53295	6.71311	7.78667
IGLV1-44	3.8421e-09	-8.41543	3.35571e-07	-1.38072	3.72024	4.8512	6.20593	1.94937	5.21846	4.63981	4.61028	2.62048	3.51411	1.10941	4.34524	1.71593	4.19378	4.19378	4.19378	3.11571	-2.85718	1.98248	4.71411	4.89047	4.2835	2.32719	5.06171	5.02346	2.82914	0.256548	2.67531	5.15722	3.23328	2.13806	2.47417	0.46559	2.68984	6.75505	2.09833	4.8671	4.48741	3.17158	1.24981	4.89259	1.22171	3.38301	2.61441	4.26266	3.96865	5.69898	3.78317	4.75598	3.23896	4.59134	4.69344	3.14016	1.658	5.01818	2.22598	1.10044	4.78956	1.39212	5.01268	5.10852	2.89657	1.35599	4.30613	0.942248	4.81342	2.0738	3.09856	2.16847	0.0123345	2.16566	4.88099	6.26168	6.5532	5.62442	2.80723	4.40732	2.43278	4.56837	4.34598	1.77062	5.23547	1.4062	3.83985	2.32051	2.07859	4.16548	1.40574	1.64636	-0.275712	1.34208	0.601855	2.43123	0.254866	2.18749	4.29834	1.71327	3.29122	1.50548	2.77678	0.979028	1.59548	0.844959	1.52342	0.0546206	2.82889	1.3709	-0.405441	1.22008	0.420804	1.32466	5.86626	0.904871	0.592301	3.42226	2.60832	3.35554	1.33055	2.50282	2.69549	1.43055	0.986147	1.6113	0.379934	2.53806	1.79454	1.58823	1.80961	3.37965	-0.856729	3.16742	-0.00885634	3.21351	2.55161	4.52817	2.77452	-0.0750288	2.99819	2.05963	-0.509721	1.75294	5.73423	0.765888	0.235272	3.35978	0.507533	2.40613	6.1061	-0.125138	4.93492	-1.37846	0.536183	2.65228	1.85709	0.764292	1.89766	3.61316	1.1369	2.33016	2.43962	1.02613	0.356498	2.71329
JDP2	3.86744e-09	-8.41258	3.35571e-07	0.694764	6.41396	7.55142	5.55237	5.34761	5.88404	5.89409	5.33708	4.873	7.2009	6.29125	5.41668	6.36171	5.83027	5.83027	5.83027	6.29424	7.09956	4.84848	5.43836	5.61233	5.52364	6.56511	5.65163	5.2732	5.16878	5.73099	6.10613	6.08588	5.16882	7.37093	5.52939	6.32522	7.40547	5.52689	5.34613	6.22757	6.10936	5.55199	5.72896	4.90964	5.43544	5.82681	5.56343	5.8173	5.21278	5.72923	6.45432	5.74222	5.97109	5.43648	5.93657	6.3765	6.77481	5.81443	6.06756	6.02623	5.88365	6.10048	6.03517	6.49408	5.23435	5.95876	5.76434	6.26965	5.79027	6.0523	6.05385	5.25979	6.31588	5.44023	5.55104	6.11812	5.90726	5.82083	6.52289	6.19455	5.91055	5.97413	5.25159	4.84949	7.16159	5.78976	6.82656	7.03816	6.19595	6.48566	5.36255	5.3515	5.53875	6.3085	6.57568	5.56144	6.60969	6.45298	5.41599	6.9996	6.88806	7.65117	4.99545	5.61789	6.16418	7.48546	6.04873	5.9957	7.80915	6.20988	6.28945	5.79063	5.28491	5.48501	6.84721	5.79895	5.69736	6.44744	6.02643	5.34398	8.08119	7.19326	7.98907	6.08831	7.6877	5.78472	5.82698	7.43137	6.12826	5.62192	6.10027	4.9904	7.83504	8.27345	7.2798	5.9559	6.22586	5.58621	6.40483	7.06845	4.92417	7.01766	5.43936	7.53341	6.08311	6.17174	6.12558	7.31182	6.11139	7.63253	5.8403	6.45405	5.62628	6.14664	5.8646	7.35834	7.74913	5.91495	8.21565	7.6528	7.49614	7.94659	4.80858	7.17559	6.71571	6.49055
SCD	3.8716e-09	-8.41211	3.35571e-07	-0.578965	3.03843	2.9294	3.51679	3.07679	2.90416	2.90949	3.32881	3.87762	3.06686	2.69194	3.56962	3.42941	3.1173	3.1173	3.1173	2.77327	2.4125	4.00791	3.42129	2.79459	2.70584	1.73833	2.47888	3.73444	2.54446	2.62232	3.15534	3.60829	3.50861	2.56736	3.23973	2.65152	2.50692	2.7264	2.62569	3.05166	2.83179	3.09551	2.73723	2.45577	2.80175	3.33524	2.77116	3.25683	3.27653	4.14916	2.89451	2.65224	3.25781	3.42337	3.48537	3.17058	1.62747	4.05531	3.11322	4.29589	3.60756	3.22039	4.16588	3.52131	3.33845	3.23532	4.16624	4.46091	2.40122	2.95055	3.56613	3.46494	1.98193	4.43351	3.34264	3.54988	4.25963	4.69227	2.34544	3.46345	2.39362	2.97761	3.23683	2.40358	2.24865	3.07685	1.56221	3.07519	2.86421	3.215	3.2451	2.59222	2.76431	3.14575	1.97449	3.33715	2.80898	3.85598	2.99898	2.95996	3.50511	3.03907	2.98276	2.55289	2.98705	2.34608	2.84399	2.35907	2.61817	2.77802	2.89131	1.95439	2.06183	3.07996	3.24924	3.63108	3.70408	1.78729	2.08738	3.16029	1.37278	3.20688	1.83015	2.00667	2.04725	2.71093	2.71834	1.29865	3.09923	1.86093	2.49621	1.81364	1.53546	2.26745	2.32026	2.9731	2.06514	2.73932	2.30562	2.3852	2.54861	3.07141	2.42088	2.49161	3.11121	2.7578	2.54562	2.35964	3.09539	2.27962	2.54085	2.5572	4.77655	2.31228	1.92885	1.89288	1.8842	3.305	1.79221	2.03394	1.19449	2.11564	2.57422	3.11826	2.61104	1.90751
CLNK	4.02794e-09	-8.39492	3.47655e-07	-1.37639	0.904473	-1.22503	0.158404	-2.05893	-0.105608	-1.03378	0.406014	1.60058	0.049131	-1.03337	0.593071	-0.108386	-0.465944	-0.465944	-0.465944	0.0270995	1.17988	-0.845121	-0.0425976	0.720632	-1.04618	0.726571	0.841935	0.807716	0.0464664	-1.21387	1.70161	-0.229121	-1.13612	0.171493	0.123226	0.187498	-1.71084	3.45571	-0.122503	-1.89036	0.438631	0.757105	-0.0767838	-1.08009	-0.467944	-1.36153	2.28353	-0.845473	-0.925145	-1.26439	-0.374533	-0.0343212	-0.259365	-0.285577	0.0151869	0.0721586	6.86837	0.0311375	-0.14448	1.61748	-0.466322	0.613672	-0.0171457	-0.980888	0.286646	-1.76477	0.36291	-1.75781	-0.159851	-1.71125	0.209735	-0.557423	-0.183295	-0.243427	0.660099	0.598556	-0.534329	0.741784	-0.0769359	0.240564	-0.285375	-0.95916	0.761514	0.677005	-0.326327	-1.41701	0.906534	-0.536603	-0.789533	-0.396232	0.025812	-0.844689	0.680528	-1.65248	2.90608	-1.19092	0.365745	-1.77146	-0.620151	0.039908	-0.222932	0.372753	0.262752	-0.651611	0.121647	0.238391	-0.223296	-1.1391	0.0213401	0.422335	-1.17989	0.447201	0.112113	-1.10307	1.16798	0.228007	0.721394	-0.37509	-0.169037	0.106926	-0.470326	-0.311679	0.0333066	-1.54215	-0.282842	-0.16935	0.186485	0.606462	-0.316798	0.557002	0.517839	-0.414399	0.639596	0.0247745	-0.481808	-0.0579333	0.0119141	-0.327533	-0.847674	-1.0019	-0.43778	-0.404402	-0.509721	0.558449	-0.440857	-0.286564	-0.998654	-0.0660485	-1.25562	1.70197	0.501751	-0.00609402	-0.616023	-0.366284	-0.383026	0.941509	0.642637	0.540239	-1.40493	-1.74129	-0.564139	0.581896	-0.0456196	-0.198183	-0.149506	-0.175675
AL031777.1	4.08224e-09	-8.3891	3.50867e-07	-1.02389	2.6077	2.2812	1.56985	1.77284	3.6989	3.78221	3.53596	1.29502	2.59708	0.817443	3.78503	3.66845	2.13134	2.13134	2.13134	2.05076	3.23294	0.721873	3.73358	2.25365	3.49929	2.80856	4.49895	-0.351229	3.0668	1.22643	3.36073	3.99922	1.47888	2.74201	0.521825	3.34438	4.79237	2.22353	2.92032	4.15479	3.94116	1.71755	2.66472	3.30728	-0.467944	3.83248	1.00519	3.34348	1.98658	2.03049	3.66813	2.88404	3.62495	1.59355	3.69976	2.87053	1.31895	3.10847	1.21008	2.4023	2.59203	3.64841	2.80667	3.14609	0.539918	1.79832	2.57623	2.18037	2.92758	1.8867	3.11283	2.06364	0.184577	1.44812	3.29478	5.63964	1.3382	2.57188	4.74582	4.34841	1.38065	2.53215	0.392317	1.85193	2.97307	2.07416	2.9723	-0.536603	1.68903	1.88385	0.914395	0.47564	0.483711	1.74044	-0.170732	1.76621	1.28239	2.41864	4.14569	1.26196	2.08341	1.03005	-0.0941641	2.18063	1.62928	2.02036	0.112155	1.81215	2.26388	1.51267	1.52203	1.12102	1.14757	-0.57002	2.50759	0.792559	2.23465	4.69066	1.67159	2.73586	2.57335	0.4854	2.27929	2.56794	1.5455	1.20401	0.318289	0.993677	1.53079	0.500124	2.74637	1.20667	1.76624	0.989344	0.467593	1.10882	2.06514	3.22015	1.77603	2.64941	0.868706	0.950493	0.750056	1.62008	2.35571	-0.494552	2.78475	1.33079	0.452952	0.160132	1.3674	3.65415	0.328349	-0.0840376	0.89539	2.11685	1.37405	2.50304	1.05983	3.98488	2.63918	2.61558	1.52539	1.88015	0.459435	3.18049
VSIG4	4.17633e-09	-8.37921	3.57459e-07	1.58007	2.79215	3.74443	0.158404	-0.546222	0.0859971	0.597337	-0.189656	3.83774	3.88157	-1.03337	1.17834	-1.25444	0.288181	0.288181	0.288181	1.14014	2.33857	-1.46775	-1.17037	0.505424	-0.462253	2.37049	-1.67822	1.33552	-3.22157	1.48438	0.865037	0.606901	0.424688	3.94436	0.953391	2.25405	1.27411	-0.775917	-0.246384	0.455912	0.485788	1.41018	0.204697	-1.75398	-0.711413	0.286668	5.3474	-1.72288	-0.684824	2.20646	2.33565	0.0851198	0.542068	1.84648	0.66659	2.87053	-0.493496	1.25828	-0.314596	3.92072	0.230744	3.16968	-0.111543	1.48193	-0.32474	1.24856	0.636781	4.50853	-1.44804	0.264863	0.844142	-1.32393	1.48499	0.713796	-0.409826	-0.355166	0.366095	1.433	0.0114715	2.21237	1.77536	0.530422	0.761514	-0.431151	1.92235	-0.515365	4.36335	5.63293	1.57976	6.00383	-0.20906	-1.27985	1.09366	4.5336	3.4675	3.93588	3.49792	0.860071	0.372722	3.41524	1.01261	2.13211	0.181455	1.16224	0.635581	4.0965	-0.562308	3.28714	3.18755	3.21141	5.7229	0.318981	0.85026	0.00940481	4.84127	1.13723	0.178002	2.50291	0.790367	-1.01121	3.08615	5.43346	3.4017	2.05851	1.67581	0.714328	-0.890996	4.1479	1.6151	-0.342413	0.239343	-0.57251	4.04226	3.70925	5.31378	5.16487	0.248647	0.196292	0.0867848	3.59083	-0.120981	1.88675	0.253515	4.04756	1.85397	1.06051	0.635106	2.59415	0.560124	2.74944	2.97157	1.74926	4.65309	1.15615	3.8581	0.374967	4.04205	2.97594	5.12024	1.5832	5.41264	1.47019	-0.543833	4.18652	4.4481	2.79003
HEATR5B	4.24817e-09	-8.3718	3.621e-07	0.368556	6.66291	6.42366	6.67326	6.14388	6.21237	6.70667	5.87178	5.70694	6.30144	6.79491	6.12794	6.06372	6.30475	6.30475	6.30475	5.84882	6.59906	6.65379	6.10831	5.41668	6.39119	7.23575	6.1171	5.71988	6.40193	6.47446	6.52555	6.51857	6.54054	6.23792	6.54179	6.89456	6.59215	6.54513	6.50985	6.30038	6.73907	6.47209	6.55859	6.48166	6.59289	6.53339	6.24705	6.54617	6.65468	6.57848	6.68596	6.47797	6.03984	6.53377	6.29788	6.37759	6.5531	6.45529	6.55978	6.37577	6.36338	6.64343	6.41439	6.08012	6.48411	7.33492	6.13594	6.45363	6.81559	6.55874	6.828	6.39652	6.58934	6.6356	6.52587	6.58745	6.38927	6.39057	6.4277	6.56862	6.42361	6.36512	6.33448	6.75511	6.53398	6.9736	6.13072	6.17274	6.37933	5.96846	6.68987	6.45028	6.54936	7.49375	6.8618	6.18833	6.58983	6.18367	6.32529	7.85432	6.64274	7.22068	6.66275	6.56687	6.39413	7.03638	6.7727	7.06221	7.93006	6.53196	7.39293	6.59384	6.47258	6.58897	6.35302	6.53298	6.63451	6.20488	7.17423	6.67876	7.40836	6.46916	7.00694	6.65673	7.03896	7.00967	6.56869	6.75567	6.53495	6.80413	6.26375	6.74286	6.96779	7.57938	6.30683	6.40014	6.67067	6.94712	5.98791	7.22201	6.8215	6.73242	7.42106	6.88201	6.29368	7.14736	7.62724	7.51244	6.52176	6.4267	6.1724	6.41191	6.40529	6.73468	6.29323	7.65752	6.90232	6.61864	7.52935	6.82252	7.04524	7.50798	6.51523	6.54503	6.87199	6.63016
PTP4A3	4.28459e-09	-8.36809	3.63695e-07	-0.651735	4.52439	4.28625	4.20224	4.22741	5.59061	3.56153	4.47815	3.5721	5.02519	3.54701	4.78771	6.22842	4.40195	4.40195	4.40195	4.35128	3.105	4.20088	5.4644	5.81903	4.54474	4.2942	4.48206	5.0657	3.64226	4.80309	5.3141	5.76065	3.55603	5.25675	5.98292	4.16707	4.18857	4.40384	4.61033	4.80476	4.3186	5.50999	4.20431	4.21869	4.35371	4.56361	4.9365	4.78909	4.19228	4.47691	5.13315	5.16133	6.80209	4.53727	5.36197	3.35847	3.46218	5.79273	3.86195	2.71816	4.46476	4.19644	5.55622	5.0566	4.61952	3.58363	5.92233	4.77832	4.31649	4.16767	4.65377	4.39846	3.50694	4.08776	4.18029	4.51875	5.33771	5.63545	5.10852	4.96526	5.42282	4.31953	4.89121	3.36948	4.29349	1.88393	3.89319	5.04869	4.39908	5.27027	4.24522	3.64601	4.1161	4.1307	3.45375	2.98547	3.71243	3.94423	3.2798	4.5866	3.11755	4.57366	3.7004	3.69688	3.89497	4.26404	4.49873	3.35845	3.2897	4.19709	4.50516	3.62521	5.25014	3.74952	4.27427	4.32258	3.50924	3.43607	3.1805	3.73051	3.97633	3.32825	4.30189	4.00658	3.74465	3.71522	3.52105	3.90515	4.18056	4.25566	4.30602	3.75325	3.61885	5.09072	3.50183	4.0302	3.46168	4.32075	6.199	3.05294	4.44174	4.50128	4.04054	4.70183	5.18727	3.33925	4.88371	4.75621	3.94067	4.04569	4.60849	3.94016	4.75328	3.8657	4.24097	3.1216	4.99085	4.20912	4.34603	4.21958	4.25085	4.13214	4.36436	2.9621	4.14254	2.58994
ZNF366	4.4676e-09	-8.34993	3.77669e-07	0.824961	2.20547	3.46961	2.03265	1.05853	1.3297	2.31519	1.27994	2.95466	2.57557	1.96879	0.815594	1.02646	1.74482	1.74482	1.74482	0.735837	2.44809	1.55439	1.88427	0.848114	1.18404	1.18031	0.760252	0.1787	1.52797	0.912091	2.77923	0.426923	1.53043	1.7717	1.23881	3.76624	1.91194	1.17911	0.71075	0.959505	1.85079	1.13418	0.350508	1.09238	2.21802	1.46877	0.437861	1.08427	1.03836	2.5951	2.33565	0.608187	-0.76804	0.925916	2.00806	2.37413	2.07495	0.63436	1.87657	2.67705	1.14248	1.55903	2.26486	1.17612	1.07679	3.2259	0.586009	2.22666	0.66202	2.73168	0.877963	1.00708	2.71636	0.429835	0.660099	1.49058	0.849404	0.594504	1.48821	1.06152	0.873961	1.72436	-0.595553	1.15393	1.77243	3.15265	1.58233	1.28389	2.15676	1.75691	1.95351	1.54248	2.2103	3.15666	1.89535	2.49478	3.04388	3.37857	1.85355	3.6414	2.15054	2.30205	1.49074	1.44281	1.64588	2.09165	2.51098	1.86653	3.67242	2.47725	4.72211	1.52139	0.85026	1.54641	1.54389	1.90386	2.49756	1.57904	4.05545	1.99311	2.22705	3.13772	1.66273	1.61495	2.80794	1.31069	2.27481	2.07073	1.27843	2.49134	2.48005	1.32352	3.64808	3.46848	2.90581	1.50597	1.39314	1.3735	2.46845	4.0289	0.897072	2.36995	2.83809	3.4699	1.27028	2.94472	3.27396	3.67606	2.18129	2.33156	1.55304	2.72148	1.69126	3.00719	1.4586	2.37715	2.74741	1.16881	2.80918	1.10246	4.10828	1.69321	0.47847	3.69286	1.74995	0.832738
HASPIN	4.5294e-09	-8.34396	3.81323e-07	-0.845736	0.941291	-0.31076	1.5423	0.819733	2.47241	-0.449386	1.94181	1.49058	0.38223	-0.411012	1.56927	1.75597	1.21526	1.21526	1.21526	1.17498	-0.8972	3.00884	1.7017	1.90352	1.24413	-0.774792	1.7811	1.78723	-0.124941	-1.49508	1.84535	1.8567	1.18921	0.433569	0.0174153	0.262205	1.15472	0.389154	0.456392	0.670869	0.816079	0.683432	1.27438	0.237642	-0.802644	0.89661	-0.317643	0.932802	-0.298692	1.47552	0.0690777	1.66352	1.81751	1.35348	1.81137	0.746308	0.925999	1.9285	0.145303	1.95209	2.39646	0.419002	1.75127	1.68366	0.794766	0.818651	1.88969	0.786137	0.799814	0.102328	1.90841	-0.557423	-1.2074	0.82024	1.4751	2.03768	2.36053	2.98063	0.319201	1.37661	0.270365	1.24753	2.06463	1.25703	1.09332	-0.0593163	0.0633796	1.06062	-0.4056	2.19493	0.348201	-1.15815	-0.42607	-0.225052	-0.351971	2.23675	-0.140414	1.04172	1.70943	0.039908	1.66825	0.427219	0.759408	0.0889975	0.341472	1.07347	-1.00628	-0.878395	-0.478323	-0.0900021	-1.17989	-1.47978	-0.474328	0.465807	2.05586	-0.414039	-0.819046	0.474727	-0.169037	1.04252	-1.00679	0.369522	0.498714	-1.88967	0.134751	0.412823	-0.119884	0.473628	0.838496	0.101773	-0.106094	0.940069	-0.315405	0.126681	-1.88045	1.35354	-0.496904	-0.0054324	0.0282966	0.231819	0.839771	-0.52139	-1.12821	-1.10626	1.48476	-0.87653	-0.796732	0.386857	-0.550658	0.871378	1.71749	-1.45469	1.1651	-0.474132	-0.146422	-0.270528	0.509687	0.413651	-0.643268	1.86618	-1.29462	-0.123697	0.58435	-0.198183	0.688606	0.624996
IGLV2-23	4.65019e-09	-8.33253	3.89894e-07	-1.30266	4.11218	3.17369	4.66501	3.77732	5.55325	5.825	4.53074	2.58879	3.92475	0.986873	6.99371	4.71726	3.26848	3.26848	3.26848	1.89231	-1.47541	2.2661	3.66036	7.061	4.07596	2.91475	5.09679	4.48014	3.73918	1.22643	2.80759	5.84152	4.26226	2.92361	3.69496	0.751464	5.26077	3.77433	3.49973	4.56525	3.64657	3.01521	1.97474	4.77474	3.21034	4.26244	3.72817	4.82396	3.9948	2.99985	4.25961	5.26616	5.38527	4.25216	4.64623	3.12988	2.72087	6.02493	3.18681	2.08374	5.88804	1.94407	5.07562	5.00959	3.23464	1.6654	4.60599	2.73361	4.14174	3.20205	4.48023	3.42788	0.263553	2.21853	5.46852	6.30961	7.08394	6.95275	3.27732	4.29533	3.10105	4.78256	5.35371	3.09675	5.03136	2.4961	4.7884	3.43477	1.46154	5.74302	2.6831	2.81665	-0.0760113	2.18608	1.2043	3.27334	1.39125	1.57144	4.02148	1.71327	3.93929	2.79167	2.61591	1.05513	1.75707	1.73879	2.72182	0.0546206	3.07761	2.64062	1.83899	1.84999	0.674945	1.6457	5.96335	1.41523	1.61354	5.54382	3.32456	4.54663	2.18025	2.34302	3.08588	1.77843	3.75648	2.56768	1.28945	3.30637	2.41246	0.98774	2.36157	3.15209	0.0773085	3.49731	0.779185	3.55852	2.06514	4.57115	2.86921	0.944322	4.04216	2.40243	1.11876	2.46086	4.77458	1.30504	1.77933	1.68705	1.27764	3.14741	5.46051	0.70198	4.62131	-1.60493	2.53334	2.77239	2.36024	0.864491	2.92596	6.17842	1.1369	2.53139	2.93603	1.85304	0.810451	3.77232
SLC7A7	4.77988e-09	-8.32058	3.9914e-07	0.526588	6.3102	6.8695	5.64915	5.67995	5.1787	6.34996	5.60678	6.43942	5.77786	6.74675	5.15058	4.66301	6.60705	6.60705	6.60705	6.50571	6.86844	5.75435	5.40737	5.45724	4.91886	6.0348	4.46282	5.66488	5.92157	5.65214	5.55901	5.86493	6.49828	5.95034	6.47216	5.16752	4.46021	5.52928	4.95427	5.77008	5.35383	6.66207	5.40097	5.49381	7.44137	5.4141	6.88843	6.13182	6.33378	6.35025	6.03284	4.99208	5.08994	6.2354	5.40624	5.17468	5.29923	5.50887	6.22043	6.50078	5.74539	6.36334	6.07724	6.37195	5.82286	6.1173	4.3256	6.99996	5.68452	6.70222	5.07419	6.22753	7.10235	5.99465	5.36804	5.85576	5.92463	6.13587	5.13582	5.61508	6.5603	5.94992	5.95644	5.59533	5.53724	7.01843	5.93725	6.83626	7.13398	6.61285	6.54063	6.40964	6.42104	7.22756	6.4174	5.48838	6.29811	5.39863	6.49632	7.03124	6.57562	5.82383	6.31514	6.01441	6.90162	6.87525	7.29269	6.41756	7.00191	6.87112	7.41431	6.14832	5.87878	6.73477	5.87098	6.64166	6.42222	6.80357	7.49942	5.49739	7.30445	7.1718	6.1356	6.46478	5.93276	6.42672	6.56039	5.57873	6.8424	6.51574	6.47722	6.10481	6.27277	6.24929	6.64067	6.70664	6.85076	5.86561	7.15604	6.78718	5.84141	6.93889	6.63853	6.577	6.3691	6.33505	6.68302	5.8012	6.79978	5.67629	6.0355	5.8267	6.62396	7.19041	6.76187	5.86131	6.70834	6.47248	6.88945	6.25778	6.9802	6.18297	6.08719	6.33943	6.68948	5.9424
LINC02068	4.85755e-09	-8.31358	4.03983e-07	1.89973	3.73052	3.41946	0.646334	0.254803	-0.68642	5.02632	2.51188	2.72133	0.732608	5.01094	-0.144504	0.153835	2.41683	2.41683	2.41683	-2.67031	0.553598	3.16764	-1.67734	-0.372374	3.37713	1.67066	2.79825	-1.33167	2.37785	-0.978629	2.4952	2.10152	1.07233	-1.14183	-2.98414	2.70607	4.07805	0.00591187	-0.789717	-1.4824	0.117853	-0.6476	3.46458	0.85959	4.88275	1.18714	0.00458762	-0.739872	3.37936	0.748541	2.27072	1.38959	1.02523	-0.219327	-0.831329	-2.0757	0.146483	-0.242965	2.04434	5.27584	2.70577	-0.400563	-0.32117	-1.66144	3.65495	5.3601	-0.768478	-1.75781	-0.664704	4.94363	0.622657	0.570186	2.29556	1.09927	2.70126	0.543852	-0.447679	-2.24027	1.71577	3.0357	-2.04602	1.48573	-0.437634	2.92578	1.09332	6.06525	-0.574372	-2.59311	-2.1472	-0.780364	1.09741	2.64334	3.37733	2.90819	4.37229	-2.03687	1.39125	-4.34055	0.889934	2.73455	-0.403753	3.66713	2.4865	1.09172	-0.195798	3.61793	4.58752	3.89606	7.97505	1.74113	4.96961	0.226697	-0.69746	3.38591	-0.683514	3.2608	5.94549	2.04327	4.31696	2.95949	3.67254	1.21313	3.37486	1.21907	4.21661	2.0413	3.97004	0.402324	0.467236	6.55117	0.160425	2.97763	6.49681	6.67324	1.49946	2.20344	5.38001	3.3737	-1.94161	4.221	-0.36861	3.91226	6.90931	3.25372	-0.938145	5.076	6.84934	7.48514	3.76137	5.92056	-0.84815	1.49045	-0.391904	2.68246	1.51142	4.35038	2.03696	0.711456	-0.147387	1.45764	3.91623	4.27273	0.324006	1.61561	-0.588928	4.26435
RRM2	4.95139e-09	-8.30527	4.10127e-07	-0.952875	4.11417	3.02831	4.45948	3.65166	5.98871	2.96463	4.9304	4.17654	4.35555	1.55981	4.80858	4.71726	4.7737	4.7737	4.7737	3.84037	2.20626	6.55067	4.44728	5.21266	4.05095	2.60609	4.9247	4.84089	3.17239	2.85326	4.15134	5.23454	4.58687	3.0065	3.58351	3.13172	4.29122	4.30417	3.96881	4.10762	3.78497	4.06981	4.96259	3.56568	2.08436	4.05525	3.11836	4.26266	4.01623	4.74381	3.80627	5.01294	5.48326	4.78937	4.58976	3.80877	2.91035	5.52003	3.07066	3.95552	5.62305	3.73466	5.23275	5.22629	4.27687	3.92341	5.18572	3.91417	4.28554	3.3177	4.29549	3.49213	0.928931	4.32921	4.78466	5.20758	5.90418	6.30333	3.89221	4.50766	3.48325	4.12499	5.45286	4.55998	4.03118	2.84844	3.1446	4.12968	1.5511	5.50703	4.14068	2.81665	2.22298	1.18042	3.15569	4.98978	3.20168	3.98917	4.94882	1.81709	4.79732	3.235	4.48755	2.73743	3.31759	4.08345	2.16646	1.17162	2.37133	3.00294	0.693733	1.65132	1.87162	2.83272	5.71308	2.34985	2.60186	3.22957	2.7229	4.38944	1.86224	2.81117	3.24255	2.03282	3.07685	2.97701	2.65741	2.7823	4.55247	2.90686	3.36346	4.42934	1.44953	2.45545	1.87214	4.59683	2.27621	3.0911	2.6827	2.52334	3.74725	2.56907	1.86428	3.03107	5.57303	2.78109	1.92926	2.94469	2.32498	3.24544	5.03992	2.43628	4.97823	1.66837	2.63206	3.02818	3.01605	3.55038	1.92286	5.51578	1.671	2.05663	4.60978	2.77257	3.36117	2.9095
DNAAF1	4.98256e-09	-8.30255	4.11051e-07	1.74653	2.05746	1.87636	-3.24468	-1.01691	0.543442	1.34336	0.960224	2.41901	0.38223	1.04944	0.815594	-0.108386	0.20174	0.20174	0.20174	-0.134116	0.596521	-0.655828	0.495426	0.785781	1.48731	-0.597457	-0.972001	-0.501047	2.95286	-1.21387	2.20656	1.78373	-1.84933	0.695804	-2.29758	3.06024	0.978403	-1.34715	-0.312556	1.35711	0.531452	-2.9051	1.98966	0.711941	2.5392	-3.52093	-0.996625	-2.50511	0.0726183	-1.26439	2.14954	-1.37147	-1.74855	-0.965808	1.27523	0.799183	-0.138307	-1.47884	3.93496	1.21973	-0.558848	-0.999902	-2.51841	-1.66144	-1.2382	-1.49207	-1.23198	-3.34189	1.07786	2.0517	-2.1865	-0.799649	3.43198	-1.37987	1.02524	-1.36811	-0.0786729	-1.05251	1.76746	2.17669	-0.912294	0.933081	-2.30424	0.947471	1.35682	3.79023	-0.764601	-0.116955	-0.789533	-1.66297	-1.12901	-0.369001	2.13173	-0.768987	0.992495	0.281379	0.967761	2.18749	-0.00843378	2.82699	-1.72886	1.82238	-0.044414	0.226997	-0.0283615	-1.70722	2.56665	-0.379326	5.09341	1.00556	1.77433	1.72063	-0.193437	0.00940481	2.76245	2.48849	4.00814	-0.474919	2.74717	3.87808	4.20978	2.46096	2.63645	-1.02803	3.00924	1.99406	-0.207843	4.15334	-1.13579	2.40102	3.31873	-2.28539	1.53546	0.221862	-0.598327	-0.448471	-0.0764947	-1.3284	-3.44926	5.59984	-2.11622	-2.1462	2.73573	0.372695	-2.88602	-1.0302	-2.32389	6.37834	-0.000889253	1.24088	-0.306563	3.93273	-0.291678	0.35466	1.77893	5.68012	-1.34757	1.38667	-1.40493	-2.32767	-1.65257	5.4893	-0.877043	0.196284	1.45838	3.40854
NCKAP5L	5.17823e-09	-8.28582	4.25485e-07	0.382963	5.82929	6.38778	5.87296	5.8196	5.34098	5.65663	5.30975	5.01287	5.74451	5.82882	4.94208	5.79731	5.53673	5.53673	5.53673	5.99976	5.67931	5.29528	5.61021	5.39727	4.53575	6.5985	5.02574	5.28612	5.13355	5.68034	5.84216	5.71723	5.51675	6.15041	5.52094	4.94748	5.23402	5.23374	5.01455	5.8626	5.23638	5.76564	5.15021	4.78586	5.98149	5.79282	5.67395	5.91755	5.42798	5.85243	5.4478	5.16133	5.45496	5.55716	5.33474	6.2775	6.4972	5.31104	5.74508	5.31432	5.22029	5.80397	5.08363	5.62423	5.55482	5.69794	5.7194	6.47776	5.79165	5.83009	5.42816	5.88701	5.8271	5.42344	5.28168	5.49394	5.68678	5.52623	5.38162	5.6084	5.77997	5.48934	5.31539	4.91085	6.29371	5.63978	5.51868	6.58316	6.45959	5.8755	5.78962	5.50448	5.69491	6.2888	5.89774	6.29393	5.50837	6.95158	5.36277	6.15579	6.12085	6.04132	5.5752	5.98066	5.99222	6.03918	6.28943	5.82998	5.70361	5.85352	6.66542	5.50778	5.57599	5.59344	6.16315	6.31399	5.69212	6.05857	6.12234	5.69572	6.44696	5.84493	5.88126	6.51667	6.02612	6.05887	5.65997	6.18128	6.13897	5.62857	6.32948	5.40665	6.70352	6.22938	6.61964	5.61896	5.34214	5.29536	6.36698	6.34067	5.31953	6.28694	5.77662	5.80669	6.00323	5.93011	6.03254	5.8711	6.39991	5.26339	5.40644	6.12615	5.57742	6.06591	6.08319	5.37598	5.94537	5.52683	6.67446	5.82886	6.30145	5.68221	5.34767	6.97646	5.27889	5.93115
CCR5AS	5.38068e-09	-8.26916	4.38892e-07	1.0665	2.27672	4.28224	0.793781	2.24845	1.4738	2.31519	0.247454	0.800231	-0.384719	2.26088	1.11272	-0.18213	1.42056	1.42056	1.42056	2.10596	2.70503	1.55439	0.851747	1.61171	0.914989	1.5628	1.12903	-0.281778	1.83913	1.70314	1.73153	2.07118	1.31214	0.847407	1.62843	1.33961	3.09853	1.68667	0.0972919	2.48619	2.59425	1.26621	0.604204	1.79651	2.39268	1.44895	1.46479	0.900503	1.63407	0.561938	2.85076	0.526126	0.0598028	0.174835	2.64738	0.512998	0.588261	0.0922347	1.7311	3.51699	2.38409	1.49457	0.690704	0.254148	1.07679	2.44293	0.236929	1.35727	1.21558	1.19514	0.911009	1.84207	0.542234	1.65404	1.34016	0.301588	0.627894	0.0329312	0.788227	0.981064	0.626205	0.873301	1.40719	1.0658	0.354513	4.06143	-0.870032	-0.419705	0.360752	2.20886	1.19702	1.43053	1.32311	2.63929	2.48747	0.766543	1.33785	1.08377	2.01555	2.23209	1.3913	2.3309	0.642767	1.32479	1.61248	0.238391	2.54464	2.29442	4.06701	2.00381	3.2052	0.986784	0.243615	1.82585	-0.477552	2.28214	3.67249	2.3362	4.49949	1.83949	4.50862	1.69457	1.53924	1.92525	3.0191	1.38583	2.27481	2.71032	0.467236	3.32226	2.00295	-0.414399	5.46922	4.47496	1.07388	1.18308	2.29395	1.97694	0.992954	3.81494	0.476042	3.25158	3.52066	3.46216	0.465793	2.52933	3.15723	3.86232	1.88406	4.9676	-0.0582819	1.53039	1.48066	3.05647	0.785301	3.95295	3.84916	1.76926	3.28783	0.885587	1.78788	4.03357	0.47847	1.37002	2.83815	1.42049
MT2A	5.38413e-09	-8.26888	4.38892e-07	1.23645	7.52864	7.57575	7.22724	4.8936	5.59718	8.24831	6.01018	7.61152	6.5994	7.89729	5.78246	5.3577	6.97883	6.97883	6.97883	3.87786	7.10978	7.48987	6.95493	5.42181	7.78425	6.40905	6.88611	5.37348	8.20374	5.0558	6.52448	6.37692	6.81584	5.25336	4.86802	8.55514	7.78343	6.72046	5.87445	5.67621	7.78808	4.61177	6.5454	7.54838	8.36509	5.40385	5.03477	5.81622	7.46855	7.33277	6.42198	5.78475	4.75842	5.49191	6.02725	3.94991	5.21701	4.12276	8.35467	7.60179	6.28901	5.21465	5.27067	5.8985	7.12771	8.68003	4.26637	6.26688	6.83776	8.02763	4.38935	6.07256	6.40022	5.46779	6.19292	6.49855	4.93792	3.84104	6.54064	7.19183	4.36667	6.50772	4.13274	5.72328	5.52891	9.08519	3.99803	3.8617	4.10585	4.81774	7.41482	7.15118	6.58359	8.02674	8.35111	1.99443	6.71946	4.54657	7.10034	8.49992	6.21795	7.28292	6.12916	7.41408	5.45805	6.97348	6.85549	7.08484	10.4266	8.04211	9.24645	6.59326	5.7395	5.61443	4.95007	6.36969	8.73841	5.31075	9.67774	7.70739	9.16964	6.683	7.84657	7.43772	7.74672	6.42672	6.9717	8.39116	5.1878	8.78089	6.50643	6.40382	10.5546	10.4405	6.69352	6.36069	8.92993	8.30473	4.65274	8.92446	6.30216	7.85195	8.51367	9.33235	4.09263	7.77972	9.24111	10.0977	7.64711	8.63332	4.80152	6.4644	5.14175	8.68938	5.83814	9.63451	7.46144	6.92889	7.74073	5.54076	8.21813	9.09803	5.9902	7.14449	6.83298	6.15196
KIFAP3	5.80631e-09	-8.2361	4.71254e-07	-0.322258	4.20338	3.75024	4.70593	4.44505	4.2853	4.42399	4.3523	4.6378	3.1124	4.51377	4.29805	3.94447	4.43785	4.43785	4.43785	4.24872	3.75271	4.55234	4.07148	4.11511	4.42328	4.03638	4.28197	4.69132	4.47276	4.34757	3.93697	4.40708	4.69532	3.5777	4.07055	3.64585	4.1784	4.62984	4.60586	4.87145	4.50754	4.03691	4.67254	4.60305	4.43084	4.41322	4.31317	4.42758	4.28702	4.24533	4.10523	4.48445	3.97164	4.30939	4.63139	4.72316	4.3649	4.45481	4.14647	3.77899	4.39556	3.69218	3.93153	4.33148	4.44135	4.50487	4.36378	5.34852	4.17589	4.48881	4.31414	4.19289	4.18164	4.54895	4.71591	4.37338	4.61456	4.19217	4.40592	4.46762	4.10903	4.51557	4.4507	4.32865	3.90304	3.74197	4.43427	3.51038	3.9278	4.80175	4.2059	4.46046	4.03208	3.56151	4.2662	3.87508	4.38715	3.96688	4.11384	3.4736	3.5617	3.87245	4.34549	4.20265	4.06513	3.84121	3.98509	4.17993	3.96091	4.10681	3.60907	4.20522	4.4265	4.05422	4.07194	4.12417	3.86644	3.74424	4.02599	4.17426	3.78629	3.82271	3.89908	3.93212	4.03912	4.29838	4.55516	3.92436	3.59063	3.90759	3.74105	4.63778	3.01701	4.12703	4.08705	4.38114	4.19606	4.28432	3.43412	3.83023	4.61611	4.10219	4.05478	3.98949	4.27014	3.66134	3.52073	4.39132	3.94562	3.64498	3.81967	3.79196	3.92428	3.3453	4.43575	3.38112	3.39158	4.32796	3.82429	4.02969	3.94168	3.82543	4.57382	3.09531	4.59946	3.9105
PFKFB2	5.82701e-09	-8.23455	4.71254e-07	1.42912	6.85857	7.01288	3.70245	6.94486	4.11989	4.46281	5.00819	3.86003	6.91851	4.49983	3.79028	5.02232	4.75296	4.75296	4.75296	5.64339	7.25876	4.34081	3.30439	5.1568	3.50544	8.86342	3.64169	3.21557	3.0668	6.17699	5.13262	5.39931	3.45292	7.09225	3.86475	5.70655	8.07888	3.89405	4.01675	5.76775	4.56905	4.45733	4.55209	3.30212	3.5562	5.58157	4.66682	3.58109	3.65553	4.61772	5.7273	4.08666	4.15369	3.65294	4.97789	8.90662	8.73726	4.33354	5.14651	5.85098	4.05275	7.56478	4.06159	4.81433	3.66564	5.04931	6.72534	8.60222	4.44809	6.30211	4.80647	3.48763	6.11889	3.92632	4.35087	6.11812	3.98376	5.11565	5.59515	6.3854	4.70733	4.67944	3.59315	3.51803	7.54973	7.54135	5.93529	8.98207	6.78828	6.60234	3.83014	4.67831	4.63352	5.72948	6.43587	9.81682	4.94219	9.90802	4.5728	8.26951	8.93419	7.64688	3.56271	5.8559	4.50816	7.0392	5.02915	5.47491	8.59456	4.61902	8.2248	4.82279	4.19018	4.26875	9.06165	5.40756	4.20497	6.21192	5.63917	4.96916	8.8202	6.08198	8.18108	7.36367	7.8334	4.92475	4.87448	7.48143	4.92148	4.07272	5.18717	3.30771	8.98393	8.43518	8.08312	4.95837	4.75592	5.12864	5.16137	8.37889	3.78189	5.41468	5.98247	7.32028	6.48433	5.17602	5.6387	7.99497	4.67776	8.16532	3.93396	9.14167	6.37511	5.53694	6.62575	8.36223	8.03005	5.19281	8.41252	8.13063	7.75612	8.26249	3.2086	9.53786	6.55138	7.42046
IGLV8-61	5.91944e-09	-8.22772	4.76851e-07	-1.51503	3.21127	3.29784	4.97161	1.69002	3.83857	3.89531	1.94181	0.836657	2.88639	0.0834417	4.21058	2.90526	3.89641	3.89641	3.89641	3.15113	-0.8972	1.39227	1.24803	2.57259	3.34319	3.91734	5.05886	3.20956	1.95128	-0.599106	1.01853	2.68596	1.01918	0.112839	2.45404	1.03326	2.52309	2.86897	3.17697	3.0895	5.02118	1.62219	0.152624	3.42576	0.0838085	4.81844	3.2073	4.49402	2.10335	5.58475	1.80435	5.57374	2.84939	3.82371	4.9332	4.38989	0.709839	5.4208	2.07911	0.552334	4.40783	1.20335	2.79371	4.35853	1.79371	0.818651	2.66453	-0.758037	0.339294	0.829934	3.04001	2.5511	-1.00869	0.887076	4.15035	6.18444	5.40037	7.42326	-1.519	4.76056	1.11774	3.05364	4.08147	1.96588	4.56507	1.60433	0.906534	1.64762	-1.54228	2.61656	1.68273	-2.66107	0.0432508	1.41658	1.03003	2.6702	-0.480732	1.65749	1.72825	1.96908	2.23029	1.82238	2.08969	0.575983	1.11264	0.299895	0.0510163	1.50446	2.12339	1.46694	0.949411	1.39987	0.243615	0.421665	2.80252	-0.414039	1.42422	3.32913	2.49822	3.10892	0.939042	0.830374	2.42596	0.20403	-0.734025	0.549818	1.15485	2.3038	-1.33234	1.47473	1.24756	3.18335	0.0773085	2.07692	-4.34055	1.03054	0.931526	2.86306	1.36791	0.0346668	3.75889	-1.3131	-0.0782082	0.670202	2.31892	0.511205	0.947835	1.99092	0.211288	3.11813	2.21885	-1.80609	2.34867	-1.8737	1.47642	2.39864	1.16888	0.864491	0.812629	6.96891	-2.84757	2.66909	1.93867	1.29143	1.53108	2.68678
TCF19	6.13214e-09	-8.21239	4.92057e-07	-0.644824	2.68346	1.62143	3.50257	2.34182	3.90788	2.43716	3.44298	2.91263	2.73933	1.62289	2.98154	3.08104	2.63868	2.63868	2.63868	2.93444	0.999737	4.21004	2.86593	3.29173	3.20638	0.854068	3.42467	3.69192	2.22558	1.97938	2.1851	3.28386	3.24104	1.54646	2.04669	1.97191	2.3345	3.05283	2.92032	2.53089	3.05926	2.4969	3.10918	3.47239	2.3615	2.65059	1.93148	2.67559	2.7912	3.23666	2.42788	4.36561	3.36017	3.25298	3.09967	2.14822	1.93234	3.66074	2.61763	2.60583	3.77328	2.22801	3.51607	3.39635	2.61722	2.65413	3.26604	2.13254	2.71174	2.19975	3.12697	2.39661	1.54944	2.993	2.83275	4.18514	4.16656	4.15323	2.10543	2.51345	2.22539	2.65262	3.57009	3.06868	2.35797	1.66475	2.6865	2.64965	1.29868	3.64187	2.79331	2.64334	2.36713	1.85204	2.23771	3.35096	1.94944	2.33406	3.38437	1.23222	2.62195	2.44089	2.98875	1.49838	2.29869	2.58718	1.98224	1.38535	1.55875	2.30604	-0.563624	1.9687	2.11433	2.04537	3.37414	2.07368	1.89476	1.74354	1.79314	3.18176	2.05614	1.85399	2.42596	1.68258	2.29448	2.43245	2.27481	1.76445	2.68371	2.35365	1.95699	3.32463	1.15598	1.191	0.869699	2.80692	2.02322	2.11612	1.95938	1.45904	2.79462	2.13888	1.49805	1.98678	3.13257	3.02495	0.703311	2.31656	2.23079	2.40613	2.99923	1.12355	2.79861	1.5902	1.74991	2.00921	1.85709	2.05024	0.865575	3.57134	0.568034	1.50002	3.11747	1.48043	3.03432	1.88437
ALDH3B1	6.22343e-09	-8.20597	4.97438e-07	0.435123	6.00716	6.34716	5.3822	5.48495	5.27366	6.04028	5.43231	5.75531	6.60605	6.07707	4.78508	6.00158	5.83387	5.83387	5.83387	5.62461	6.67111	5.51557	5.02921	5.87718	4.59752	5.93198	5.03011	5.45965	5.84669	6.12427	5.75382	6.01493	5.60881	6.01483	5.56503	5.90612	5.9233	4.9009	5.66152	5.71061	5.69717	5.80091	5.32065	5.17086	6.05154	5.43566	5.8712	5.583	5.68111	6.55865	6.05711	4.8198	5.09693	5.55005	4.98082	6.32221	6.52231	5.48058	6.36129	5.46481	5.36109	5.74631	5.27301	6.1367	5.60286	6.03348	5.54928	6.27241	5.74975	5.97807	4.75051	5.25186	6.43369	5.45683	5.32252	5.46294	5.8719	5.58432	5.67683	6.14809	5.91171	6.19319	5.32507	4.57002	6.46757	5.89755	5.55732	7.0685	6.34635	6.02563	5.80286	5.92516	5.91613	6.03312	5.91163	6.47345	5.71098	6.9769	5.62878	6.15381	5.57866	5.90523	5.59102	6.24005	6.2529	6.34297	6.23291	6.6394	6.12957	6.02405	7.15811	5.55717	5.47422	5.83135	6.62292	6.15557	5.95973	6.58084	6.13848	5.68072	6.83088	6.28753	6.22972	6.8502	6.24241	6.03183	5.53175	6.13667	6.17298	5.5003	6.36841	5.01841	6.66947	6.42334	6.67795	5.83732	6.20608	6.13889	6.36255	6.4781	5.0946	6.43657	5.97125	6.0208	6.23893	5.84011	6.52357	5.96359	6.28059	5.84662	5.69986	6.93888	6.18599	6.31911	6.20978	5.88053	6.07308	5.73968	6.37342	6.42478	6.75586	6.47449	4.97031	7.47634	5.69215	5.91981
SHISA4	6.47848e-09	-8.18853	5.15817e-07	1.02045	2.10293	1.37309	0.4229	-0.191909	0.783634	1.25765	0.647417	1.74172	0.652664	2.1367	0.640406	1.1518	1.34191	1.34191	1.34191	1.73779	1.34001	1.20959	0.704122	1.4603	1.56004	2.74417	0.448797	1.26764	2.60058	1.07781	1.81773	1.07279	1.59239	1.35729	2.96165	1.85609	-0.676605	0.470933	1.43021	0.309666	0.287139	1.64177	0.482925	0.101857	2.75452	-0.888441	1.17519	0.867463	1.3932	4.79555	-1.19058	0.247567	1.74814	2.7647	0.778612	-0.211854	1.49841	1.96162	2.44175	2.16527	0.337273	-0.528697	0.574241	0.545371	1.25716	0.203478	0.82369	2.25672	1.40026	0.977926	0.360892	1.05649	1.91011	-0.971882	-0.189622	0.234084	1.47758	1.03627	0.248201	-0.0663743	1.05219	1.69012	1.63762	0.380854	0.941011	2.22224	0.504104	2.10328	1.33275	3.07757	1.22875	1.69563	2.48769	2.22806	1.81162	1.41838	1.03642	-0.0548606	2.34314	2.46728	0.445183	2.34512	0.893082	1.19625	0.851411	1.49763	2.01462	0.698778	2.09859	2.57747	3.10359	1.19594	2.90223	1.87578	0.369029	1.10624	1.9129	1.93074	2.31551	1.04252	2.37983	2.11013	1.21538	2.68799	4.15538	2.62049	1.41255	4.96904	1.01438	3.85752	1.20886	0.612768	3.62866	3.81988	3.76617	3.35675	2.06514	1.53107	1.52422	2.23241	0.868706	2.51068	3.0233	3.47761	0.221918	1.39836	3.19325	3.89685	2.58818	4.85675	0.94266	0.9577	0.713143	2.71965	3.8917	3.60099	1.48446	0.764292	3.13448	-0.00233038	1.58747	4.14636	0.650852	1.44456	2.59982	0.16891
LINC01580	6.54661e-09	-8.18398	5.1923e-07	1.3014	0.506201	0.540972	-3.24468	-1.44581	-0.906741	0.398109	-0.436539	1.12872	0.808353	-0.411012	-1.50947	0.426153	-2.38543	-2.38543	-2.38543	-0.766046	0.999737	-3.5001	-0.591347	0.0551043	-1.04618	1.13081	-0.64081	-0.215517	-1.5624	-0.298914	1.81773	-0.666856	-1.72321	0.48072	-2.29758	-0.483742	-0.0804082	-1.65887	-0.887194	-1.31484	0.339424	-2.19999	-0.594696	-0.622566	-1.68349	-1.10568	0.490361	-3.44815	-2.37677	-0.787499	-0.274227	-0.307713	-0.987167	-2.04619	0.187445	-0.565834	2.89761	0.0922347	-1.50945	-0.0386694	-1.13915	-0.528697	0.0714529	-0.778714	-0.603865	-0.891144	-1.06039	-1.34289	-1.08241	-2.05059	-1.07348	-1.76405	-0.29205	-0.0434643	-0.0595201	0.301588	-2.1823	-1.22421	0.319201	-1.1662	-0.565046	-1.19477	-3.51234	0.616247	-0.650103	0.0352643	0.3246	2.83752	1.03454	-0.0931701	-0.976493	-2.36327	-0.348933	1.09225	-0.939773	-0.901874	-0.926948	1.7387	-1.51465	1.00485	-0.72621	0.427219	-2.75667	-1.66076	-0.684111	2.93608	0.525686	-0.657668	-0.0883019	-0.0900021	2.07205	-1.64433	-0.823462	-0.483533	1.9349	0.3388	-0.158255	-0.582172	0.590236	-2.44701	3.23095	0.0311156	0.563535	-4.34055	0.27295	-0.786342	-2.23343	0.944328	-0.122222	-0.0598812	2.06926	-1.63505	-0.856729	0.754843	0.524425	-0.0579333	-0.27144	-0.627293	-0.742089	-0.193757	-1.72181	-1.8122	-1.41174	3.43868	-0.938145	0.618531	0.563517	1.59391	-1.67459	2.27962	-0.136389	2.72148	0.196505	-0.590698	-1.23387	2.55993	1.71333	-1.49508	3.03398	0.199415	3.06687	3.00707	-1.5895	2.77257	-0.810592	0.508711
KLHL14	6.78209e-09	-8.16864	5.35838e-07	-0.992768	2.71079	3.12088	3.86692	1.47602	4.31749	2.96463	3.71707	1.79823	1.0143	1.86825	3.05325	2.65298	2.83811	2.83811	2.83811	2.30779	0.509359	0.820806	3.06061	2.69635	3.98644	0.726571	4.18095	3.95547	3.13488	0.161263	2.22771	3.91203	2.72029	0.655276	2.29331	-0.751289	1.5194	4.03515	3.07066	2.4283	2.59425	1.90748	0.350508	3.62467	1.49506	2.75917	3.7172	3.35544	2.90588	3.29774	2.23712	4.23932	3.34263	3.18733	3.37386	2.39146	4.56346	4.28202	1.14593	1.18105	3.68525	1.81803	3.86492	3.5117	2.04352	-0.14153	3.00126	0.978772	3.65273	0.339743	3.38394	2.15719	0.928931	1.42582	3.09271	5.02492	4.51019	5.51262	2.27575	1.98371	2.24018	2.18407	4.20936	2.87482	2.97307	1.54126	2.80255	1.89336	0.710946	2.59551	1.48671	1.59536	1.14789	1.90476	2.44642	1.33748	0.739706	-0.0548606	2.51557	1.34768	1.84077	2.34512	2.1118	1.4142	2.59225	0.522625	1.38164	1.01992	2.47132	1.76021	-1.81312	3.10276	1.24496	2.4041	1.89839	1.07457	1.78088	2.72163	1.19507	3.1458	2.42067	1.95795	2.57489	-0.826531	1.40225	2.53504	2.61957	1.84733	1.77023	1.35152	1.95699	3.29059	0.787021	1.99844	-0.273692	1.76965	1.45752	1.8826	1.31995	-0.0750288	2.70921	0.426578	-0.0782082	2.36446	2.72727	0.856378	2.54562	0.815976	1.24589	3.29861	2.93384	0.206046	2.16685	-1.18276	2.1224	1.76633	2.26032	2.32103	1.73645	5.01196	2.05993	2.33016	2.52187	-0.316306	2.82857	3.58402
TXNDC5	6.93222e-09	-8.15913	5.45601e-07	-1.03068	1.21346	1.10953	1.99251	0.766836	3.34625	1.28679	1.94181	0.644569	2.34066	-1.31931	2.00868	1.54363	1.43957	1.43957	1.43957	0.991727	-0.485548	-0.0787175	1.27444	2.4473	1.67366	-0.0488636	2.1665	2.58572	-0.0366934	0.0592382	0.810016	2.14587	1.23655	0.384825	0.482599	-0.366533	0.83041	1.84841	0.331966	0.99184	-0.0739705	0.295516	-0.206797	1.06829	0.442764	0.806048	0.683114	1.19494	0.699859	1.36569	1.25215	3.0837	1.4315	1.93641	1.58357	0.448258	1.90714	2.78676	0.730681	0.425706	2.83866	0.889131	1.82957	2.2896	0.286646	-0.242416	1.73517	-0.255603	1.31087	-0.290766	1.49424	0.53576	-1.00869	0.516826	2.34964	3.68241	3.94024	3.48455	0.788227	1.68671	0.211529	1.42457	2.20299	0.0994191	2.54132	-0.812069	1.91941	0.747203	-1.11736	2.30273	0.025812	-0.510821	-1.12614	0.0801334	-0.939773	0.766543	0.00371835	-0.0548606	0.856106	0.554303	0.0118129	0.316148	0.301744	-0.651611	-0.603394	-0.379598	-0.562308	-1.28955	1.40539	-0.160019	-1.17989	0.362999	-0.474328	-0.483533	2.55527	-0.326872	-0.236051	0.67433	-0.169037	1.40088	0.994196	0.540026	0.430842	-0.492301	-0.189093	-1.16101	-0.625701	-0.120508	0.467236	0.101773	0.579806	0.785681	-2.9087	0.31115	-1.38564	0.61371	-0.170677	1.90196	0.898151	-1.23669	0.780099	-0.942994	-0.891352	0.499149	2.17538	0.269152	-0.319756	-0.0660485	-0.666737	1.48977	3.70676	-4.34055	1.45203	-1.18276	0.276169	-0.140855	-0.582445	0.037943	-0.147387	2.13583	-1.29462	0.271813	0.150998	-0.44497	-1.39301	0.926371
RABGAP1L-IT1	7.29236e-09	-8.13713	5.71754e-07	0.834232	1.19954	0.0320472	-0.711284	0.595407	-0.68642	1.89074	0.615307	0.800231	0.478119	1.27566	-0.614575	-1.10352	0.720004	0.720004	0.720004	0.0270995	1.79175	1.51554	0.082255	-0.603121	0.153701	0.511333	-0.0435887	0.0766166	1.37549	0.852335	-0.205534	-0.475558	0.964004	0.112839	0.442277	0.899231	-0.290306	0.82204	0.775885	0.408792	0.778698	0.138963	0.303523	1.01888	2.30799	0.414775	0.267824	0.651562	1.78156	1.31931	1.38079	0.56774	0.582491	1.24033	0.266429	-0.565834	1.46426	0.261384	1.8962	1.46484	0.115717	1.24313	0.154924	-0.520328	1.13945	1.57934	-0.642045	-0.883548	0.562257	0.930262	-0.0201208	1.76985	0.775699	0.238337	0.222127	1.30567	-0.534329	-0.899093	-0.380208	0.708666	0.326895	0.23033	-0.295308	1.69919	-0.776475	1.66475	-0.255832	-0.419705	0.222188	-0.314293	1.29019	0.839365	1.27518	2.12072	0.992495	-0.192194	0.967761	0.0336183	0.634565	2.9958	0.860514	0.99442	1.40381	0.813612	-0.319295	0.963731	1.80842	0.658248	2.98591	1.32037	1.00683	1.06881	0.808388	1.37182	0.00696459	0.830976	2.54485	-0.474919	2.63458	2.05646	1.92035	1.3417	0.950407	1.30741	-0.0181036	0.790045	1.04497	-0.229549	1.05519	2.52024	0.579806	1.93615	2.50194	2.6391	0.0696199	0.717298	2.49138	0.802219	-0.742089	1.45904	1.488	1.22927	2.60635	2.34775	-0.359091	1.76829	3.2284	3.67606	0.659883	1.85178	0.782085	0.475219	-0.499616	2.66985	1.26709	2.92828	1.16888	0.864491	0.865575	-1.32554	2.15003	2.26214	0.996017	0.573727	1.38181	0.508711
TMEM106C	7.32106e-09	-8.13543	5.71822e-07	-0.409363	3.1246	2.37439	3.63233	2.57509	3.74224	3.1265	3.49684	3.05082	2.73933	2.94329	3.26438	3.04917	3.53913	3.53913	3.53913	3.13353	2.14974	4.04931	3.56729	3.94728	3.72166	2.62409	3.4682	3.71334	2.80546	2.58609	2.96699	3.37981	3.66384	3.02252	2.87342	3.06024	3.63312	3.36236	3.10275	3.16234	3.1203	3.20487	3.14959	2.89292	2.492	2.71007	2.42511	2.77692	3.55366	3.2304	2.68622	3.66586	3.81506	3.61713	3.40037	2.52302	3.1113	3.9144	2.70927	2.91956	3.76376	3.25971	3.95501	3.58684	2.7233	3.30847	3.87521	3.55161	2.95734	3.42477	3.45289	2.89456	2.56867	3.55713	3.66786	3.57056	3.87028	4.20069	3.04572	2.95375	3.1331	3.05364	3.93029	3.09675	2.99258	1.72275	3.19121	2.89508	2.46401	3.67735	3.16536	3.21044	3.00371	2.77293	2.61644	3.063	2.82847	3.14034	3.63932	3.02211	3.04	3.22734	2.95245	2.5789	2.91353	2.77215	2.55569	2.43301	2.7984	2.73044	1.56089	2.64886	2.69954	2.84948	3.41994	2.47642	2.7605	2.71031	1.92665	3.1458	2.00335	2.32758	2.59053	2.62062	3.02888	2.78682	3.39234	2.48728	2.95571	2.59003	2.60452	3.46861	2.48043	2.7865	2.68678	3.15936	2.89164	2.97702	3.05646	3.16575	3.08088	3.16903	2.48539	2.92241	3.318	3.12845	2.67013	2.97271	2.21448	2.87727	3.5093	2.20906	3.5383	2.63133	2.82525	2.97194	2.80529	2.80994	3.02237	3.37695	1.62984	2.29655	3.5378	2.31704	3.80412	2.77752
TXNDC2	7.57144e-09	-8.12082	5.89138e-07	-1.29816	0.495527	-0.217125	-0.85039	-0.300624	-1.03096	-0.449386	-0.189656	0.90686	6.57521	-2.15173	-0.407843	-0.5218	-0.149546	-0.149546	-0.149546	0.0270995	0.317442	-0.845121	-1.03448	-0.372374	-1.19784	0.34764	0.223509	-0.281778	-1.83269	-0.978629	1.20067	0.221248	-1.40001	0.334376	-0.0967741	0.108709	1.02454	-0.978129	-0.698412	-0.406253	-0.0739705	-1.22435	-0.889987	-1.4458	-1.51973	-0.790973	-0.858901	-0.641476	-1.0622	-1.26439	-0.725612	-0.164551	0.368002	-1.33521	0.66659	-0.565834	0.523401	0.36405	0.0781298	-0.459773	-1.86683	-0.282886	-0.56652	-1.66144	-0.5047	0.203478	0.098886	0.180455	-0.664704	0.543554	-0.94966	-1.09092	0.33843	-0.971882	-0.873437	-1.86397	-0.215169	-0.899093	-0.497337	0.434314	0.580436	-0.66519	-0.870494	-0.496747	-1.06823	0.361597	-0.574372	0.747203	-0.944153	-0.163178	-0.71269	-1.90592	0.0432508	0.252759	0.443976	0.0970801	-1.21542	0.759881	-0.824415	0.402346	-0.403753	-0.00591279	-0.882598	-1.06969	-0.195798	-0.115932	0.170808	-0.0760427	-1.52929	-0.233608	-1.46204	-0.282228	-0.193437	-1.38726	-0.063311	-0.506813	-0.158255	-0.474919	-1.17986	-0.387994	0.226627	0.105445	-0.271329	0.108903	0.205505	-0.581602	-1.04451	0.0755839	-0.316798	-0.69409	0.239343	-1.63505	0.475373	-0.474961	0.214821	0.558987	-1.28997	0.0649898	0.348196	0.405239	-1.04555	-1.54118	-1.41174	-0.63843	0.274103	0.130969	-0.319756	-0.0660485	-0.249743	-0.0902128	0.21768	-0.125138	0.125772	0.532386	-1.63182	-0.0218816	-0.194314	-0.0505497	-0.256307	-2.00489	-0.564139	-0.670379	-1.75185	-0.198183	-2.3854	0.00688133
NASP	7.65625e-09	-8.11598	5.93489e-07	0.448176	5.46192	6.02545	5.05924	6.33087	5.26378	5.34652	5.33954	4.92679	5.01324	5.26275	4.95851	4.70453	5.08722	5.08722	5.08722	4.53009	5.47739	5.71737	4.94745	4.36738	5.23801	5.79964	4.91687	4.8774	5.52652	4.57717	5.11853	5.0407	5.17895	4.81443	4.63298	5.83141	6.18944	5.29677	4.98042	5.24286	5.35224	4.60928	5.67922	5.30058	5.15238	5.24055	4.22296	5.40736	4.98823	5.14716	5.00177	5.34456	4.79758	4.89034	5.10152	4.65307	5.30164	4.94139	5.34886	5.3947	5.14162	5.17663	5.4046	5.42365	5.26629	6.03213	4.85144	4.35375	5.38573	6.13872	4.65377	4.92276	4.87783	4.68665	5.34031	5.4867	4.97564	5.06293	5.57171	4.93888	4.51394	4.79268	4.9424	5.49871	5.18762	6.43952	4.91876	4.25807	4.87721	4.91437	5.19195	5.17022	5.14437	6.30606	5.55406	5.22347	5.42119	5.52229	5.71033	5.89375	5.87011	5.52456	5.1676	6.10223	5.32645	5.47545	5.7692	5.70373	6.36488	5.06884	6.05948	5.64112	4.58989	4.99297	4.58688	5.23028	5.42147	5.42074	5.83447	5.73618	6.25002	5.05165	5.19659	5.44748	5.66735	5.4342	5.70282	5.50407	5.1832	5.38918	5.19709	5.40665	6.7345	6.59317	5.50948	5.00262	5.93502	5.44315	4.53951	6.80568	5.24149	5.39262	6.4534	5.72169	5.27151	6.07965	6.53881	6.02954	5.3707	6.03855	4.72075	5.33172	4.85518	5.73913	5.6379	6.25361	6.30643	5.01346	5.83054	5.83266	6.46543	5.87956	5.25585	5.81174	5.30332	6.13121
HMGB3	7.72761e-09	-8.11195	5.95135e-07	-0.722608	0.865535	0.540972	0.4229	0.329661	2.03478	0.0357182	1.15149	1.55758	1.19449	-1.31931	0.209464	1.6537	1.23716	1.23716	1.23716	1.48366	0.509359	2.37864	1.3755	1.53799	0.717166	0.854068	0.643609	1.37905	0.402678	0.256548	1.36238	2.13124	0.627694	0.951492	-0.0967741	0.586817	0.777501	0.161792	0.607178	1.49885	0.778698	0.894043	1.09286	0.101857	-0.196457	0.0959823	0.383379	0.932802	0.470627	0.882186	1.47027	1.6442	1.88371	1.03851	1.02566	1.03789	0.146483	1.85988	-0.40782	1.70187	1.40992	0.613672	1.63978	1.75054	-0.411916	0.96158	2.28938	2.24177	1.04127	0.930262	0.774025	-0.168825	0.409612	0.337261	1.05428	1.7052	2.29921	2.67324	0.38687	1.06152	0.873961	0.903501	1.6899	1.17515	0.941011	-0.387144	0.417142	1.28389	-0.522581	1.91815	0.459368	-0.438169	-0.348933	-0.0145987	0.202373	2.405	-0.300562	0.953753	0.594093	-0.104419	1.08303	-0.421172	0.181455	0.159647	-0.137799	-0.286251	-0.661157	0.0546206	0.471203	0.469472	0.0957576	-0.760158	0.720811	-1.10307	2.31327	-0.952324	-0.236051	0.890333	-1.37561	-0.306023	-0.804981	-0.762179	0.0333066	0.531993	-0.101067	-0.900751	-0.890996	0.0755839	1.17112	0.440911	0.160425	0.373546	-0.17229	-0.203563	-0.481808	0.717298	0.0119141	0.57976	1.21897	0.764935	0.358561	-0.195537	-0.351105	-0.185027	1.81926	-0.87653	-0.998654	-0.226685	0.0733582	0.373391	1.4499	0.390954	1.69126	-0.366284	0.192376	0.0880235	-1.11505	0.413651	-0.50243	1.6987	-0.225157	-0.318261	0.917156	0.107312	0.645592	0.783539
TXNDC11	7.73542e-09	-8.11152	5.95135e-07	-0.463963	5.87772	5.77788	6.58827	5.74806	7.35448	5.99796	5.95351	5.51379	6.35136	5.44398	6.3533	5.92133	6.0672	6.0672	6.0672	5.79525	5.31981	5.87533	5.8298	6.28465	5.88974	5.18734	6.65375	6.2636	5.68253	5.21254	5.18221	6.62095	6.33254	5.23801	5.44134	5.18202	6.07489	6.2481	5.73809	5.92673	5.57029	5.64104	5.30434	5.90335	5.68776	5.82488	5.54027	5.88696	5.7169	6.1684	5.96519	7.02068	6.24578	6.36791	6.07328	6.03729	5.66703	6.6684	5.55437	5.94343	6.91565	5.646	6.52441	6.43748	5.67471	5.27597	6.32099	5.46091	6.1687	5.3693	6.10294	5.64102	5.1462	5.58062	6.46974	7.01262	7.4787	7.8923	5.55158	6.12019	5.43412	5.83808	6.31033	5.49766	6.67043	5.40756	5.62316	5.80345	5.12338	6.12444	5.61903	5.52052	5.35644	5.57539	5.45578	6.03857	5.52936	5.74828	5.68526	5.07747	5.83482	5.16866	5.77979	5.24607	5.46391	5.40198	5.74528	5.5307	5.44782	5.54654	5.19013	5.15716	5.19637	5.57088	6.82306	5.63221	5.33836	5.6979	5.60139	5.90381	5.38854	5.72774	5.50375	5.72716	5.28172	5.61553	5.55197	5.3912	5.58445	5.42399	5.43571	5.83937	4.96853	5.41412	5.55962	5.82578	5.31633	6.03964	5.65375	5.64594	5.78656	5.62714	5.53897	5.25932	6.72245	5.52885	5.33175	5.33131	5.41421	5.10078	6.98222	5.28871	6.25907	5.34004	5.44545	4.7011	5.03687	5.26792	5.30649	6.34901	5.64214	5.04411	5.56587	5.80645	5.3375	5.4357
PAXBP1-AS1	8.02362e-09	-8.09563	6.15005e-07	0.358511	3.32908	3.27385	2.07171	3.39703	3.17407	3.05208	3.55301	3.67124	3.50275	3.57386	3.04448	2.27998	3.3309	3.3309	3.3309	2.62998	3.47069	3.47158	2.56796	2.63579	2.97771	2.91475	2.74969	3.19135	3.70759	2.94193	2.84912	2.94212	3.24104	3.09249	2.69616	3.06024	3.0768	3.05945	2.78447	2.86352	2.70799	3.1783	3.10918	3.45392	3.45644	2.791	3.18358	3.28212	3.1581	3.45619	2.62259	3.09797	3.23896	3.17507	2.42442	3.52468	2.79143	2.66132	3.61774	3.629	2.99329	3.56454	3.12914	3.18893	3.50833	3.25395	2.45415	2.69022	3.2416	2.97425	2.55656	3.52321	2.97289	3.64665	2.6162	2.90424	2.63323	2.9097	2.81952	3.44107	3.00037	2.85934	3.53717	4.10369	2.98286	3.37691	3.28014	3.43477	3.02916	2.96721	3.62486	3.87711	3.58816	3.2308	3.92143	3.16029	3.88059	3.69574	2.76381	3.55994	2.87116	3.10738	3.45873	3.18127	3.65356	3.47192	4.39491	3.9305	3.2897	3.61407	3.27697	3.40076	3.05328	3.54868	3.26366	3.96055	3.3453	3.22957	3.25009	3.20989	3.39363	4.30117	2.947	3.35985	3.15937	3.59371	3.79441	3.01521	3.46753	2.87366	3.1655	3.19566	3.33718	3.35758	3.63037	3.34062	3.73926	3.75543	2.6827	4.1976	3.5692	3.91789	3.8331	2.91108	2.82672	3.28326	4.40438	2.8672	3.49714	2.78713	3.36083	3.16375	3.25317	3.41498	3.50129	2.68763	3.41036	3.74696	3.49525	3.37695	4.20954	3.52522	3.5596	3.40627	3.62748	3.84006
ABTB2	8.69132e-09	-8.06091	6.63706e-07	0.967572	3.78619	4.08496	2.41324	3.93548	2.16788	4.17791	2.89288	3.41234	4.00743	3.73957	2.77435	2.92295	3.12906	3.12906	3.12906	1.93359	3.56556	3.31067	2.7671	2.81033	2.42349	4.46871	2.3452	1.68686	3.62206	3.70365	3.2095	2.61412	2.53708	2.33052	2.4129	5.47685	3.38161	2.86897	2.33285	3.21807	2.91166	2.15922	2.79781	2.8082	4.88092	2.98924	1.87336	2.4033	3.58842	3.56455	3.43613	2.29152	2.33787	2.0073	2.70523	2.87053	1.42928	1.87734	3.65279	4.0117	2.42089	2.87274	1.99727	2.39789	3.22022	4.49315	2.33621	3.47697	3.13278	4.3508	2.71464	2.97385	4.34943	2.16566	2.6162	2.74362	2.39611	2.11202	3.05615	3.09425	2.03492	2.94894	2.21493	2.45653	2.43127	4.14864	1.9035	2.49444	1.63543	2.92566	3.98681	3.31923	3.85592	4.29771	2.88575	3.28777	3.59215	3.37857	2.90285	5.38679	3.19909	2.96736	2.74176	3.98647	2.39024	3.04786	3.87475	3.89169	6.28193	3.81905	6.11928	2.44892	1.85115	3.10111	3.6947	2.82938	4.28025	2.43577	5.44325	3.75935	4.52275	3.38157	2.46041	3.75494	3.41959	2.97701	3.52787	2.9666	3.0496	5.21897	2.99404	2.36482	6.50216	5.59835	3.71826	2.5365	4.24704	3.73397	1.77603	5.22199	1.94729	3.05107	5.00942	3.90634	1.85397	3.86579	5.98196	6.46965	3.67459	3.41152	2.03508	3.3759	2.25235	5.25393	2.75398	6.58417	4.9433	2.84715	3.60051	2.30578	4.40519	5.12053	1.95192	3.9702	1.79	3.19937
ZMYND15	1.03199e-08	-7.98632	7.85153e-07	0.67305	2.2148	3.66057	1.33319	2.32363	1.72489	1.37083	1.59188	2.48934	1.89599	0.921469	1.97214	1.05883	1.23716	1.23716	1.23716	2.30779	1.73525	1.16006	0.886408	2.28778	0.536715	2.18891	1.75322	1.33552	0.739012	2.34724	2.61239	2.68596	1.22094	2.44193	1.49681	1.97191	1.02454	1.25032	1.3034	2.00584	2.09844	2.13178	1.24981	0.967712	1.6579	1.87736	1.61421	1.89776	1.76139	1.38834	2.33565	1.75643	1.26763	1.45841	1.48793	1.08123	2.24551	1.11842	1.95355	2.45188	1.33476	2.43111	1.24192	1.64902	1.67181	2.17602	2.02926	2.14866	1.61465	3.07631	1.28328	1.19529	2.53723	0.598868	1.45347	1.7052	0.317441	2.26598	1.91228	0.805294	2.08495	1.86912	1.42786	1.37174	3.00224	2.46245	1.5418	2.89508	2.33545	2.03218	1.77159	1.35076	1.88265	2.05227	1.2043	2.5793	1.49247	2.12844	1.34496	2.34756	2.10049	1.31641	0.918393	2.5397	2.32986	2.10894	2.01462	2.66549	2.60061	2.34448	3.02238	1.80283	1.27602	1.34843	2.08864	2.32315	2.2632	2.78774	1.90524	2.02513	3.27615	1.83227	1.60231	3.08785	2.14048	1.97796	1.15485	3.19475	2.13633	2.09019	1.5863	0.537351	4.17536	2.4749	1.49946	1.79355	3.14724	1.80242	3.99223	3.05294	0.398794	2.01832	2.07458	2.62242	2.1616	1.98436	2.81589	2.42869	1.77704	3.24544	1.2495	2.4151	3.70527	3.65147	2.43651	3.99588	3.95524	2.05024	1.05983	3.02522	3.28141	4.03357	1.35634	3.21725	0.555514	2.45505
SLC1A3	1.03694e-08	-7.98424	7.86011e-07	1.36282	3.92618	5.87809	2.44333	3.70886	1.9387	1.9096	1.71819	3.51705	2.73933	2.52584	1.68667	3.0572	2.1196	2.1196	2.1196	1.97371	3.76688	2.19411	2.81286	1.94689	1.73777	6.15575	1.31215	1.04245	1.90746	3.44508	2.59622	2.80135	1.82695	3.38668	0.560012	2.84623	2.47405	1.46511	0.0972919	3.47983	2.3863	0.683432	0.604204	1.70574	1.87951	3.44434	0.637286	0.99531	2.05446	2.50472	3.6168	0.896451	1.53811	1.01117	3.11041	5.49621	4.64956	2.1167	1.97217	5.27584	1.22804	4.48478	2.04181	1.78286	1.39195	3.33497	3.24164	4.28249	2.13221	2.63093	2.58755	2.13436	2.77144	1.69192	1.63739	2.94703	1.49955	2.92005	3.75169	2.22988	1.64802	1.77425	-0.0469115	1.44345	3.18289	7.22693	4.14057	2.98264	4.08101	2.72712	0.952902	0.618734	1.88265	2.49201	2.28505	7.86963	4.48251	6.88253	2.3553	6.27727	6.71382	3.78652	1.82108	3.76077	1.41349	4.21299	1.89794	2.96039	3.22241	2.51144	5.26852	1.66896	1.91172	1.43979	4.63205	3.12052	2.31867	3.58604	2.21468	4.05136	4.35906	5.40431	3.78138	5.68243	4.43846	2.05671	1.92795	2.66534	1.79454	1.21681	3.66447	1.15715	4.58102	4.21063	4.57465	2.1489	1.10234	0.802219	2.25551	5.93657	0.584672	4.20244	3.58094	4.01088	3.85205	1.30504	3.05653	4.14684	1.9643	3.07307	1.01671	6.05263	1.91749	2.22875	3.88504	2.61605	4.65931	2.70574	4.88726	3.67653	6.034	4.50383	0.324006	6.62833	2.66589	2.23482
SIDT2	1.04713e-08	-7.98	7.90815e-07	0.523617	6.61042	7.02969	6.17376	6.43414	5.67628	7.10612	6.13007	6.71179	6.3242	6.87914	5.53412	5.54075	7.10885	7.10885	7.10885	6.45789	6.72892	5.94461	5.63717	6.04041	5.9417	6.52735	5.37351	6.45948	6.76782	5.88058	5.87939	6.00794	7.27492	6.08135	5.89228	5.67955	5.17387	6.0503	6.17157	5.64223	6.20581	6.72481	6.0352	6.06803	8.16613	6.0594	5.71727	6.02539	6.94132	6.74894	5.96262	6.04075	5.27397	5.71478	5.71689	5.63902	6.18756	5.48201	7.41248	6.10453	5.57351	7.31588	5.87208	5.92589	6.18873	6.60135	5.62825	7.27241	5.94559	6.11093	5.56032	6.92267	5.92904	6.00033	5.78337	5.78823	6.04345	6.06885	5.2447	5.65614	6.7317	5.92069	5.2746	6.24051	6.09374	8.15445	6.15023	6.98481	6.56369	6.31914	6.82186	6.76545	7.49868	7.45007	6.92169	5.58353	6.88452	5.87042	6.88658	7.27909	6.51163	6.5065	6.69651	6.35365	6.54174	6.89032	7.91297	6.11375	6.31596	7.66285	6.31098	7.14467	6.33096	6.80142	6.26524	6.77695	7.28403	6.23678	8.18152	6.5094	7.29967	7.57722	5.97955	6.54647	6.67369	6.46042	7.0203	6.45344	6.5493	7.06963	7.1253	7.11162	6.78252	6.66797	6.66537	6.5106	6.98378	6.45058	6.84847	7.10506	6.73673	7.77147	7.50837	6.94239	6.48986	7.28812	7.30664	6.70358	6.82485	6.33105	6.24062	5.58264	6.14745	7.11391	6.58011	5.41077	6.75406	6.67492	6.3814	6.46204	6.89047	6.62425	6.94022	6.80228	6.7196	6.53303
EXO1	1.07227e-08	-7.9697	8.06833e-07	-0.716044	1.0535	-0.217125	1.62341	0.329661	2.12487	0.102796	1.74811	2.33238	1.30321	0.198349	1.66394	1.58867	1.07641	1.07641	1.07641	1.06784	0.210975	3.26455	1.01728	2.00276	1.12133	0.431807	1.58944	1.81919	0.270551	0.509613	1.54194	1.66686	1.38397	0.655276	0.221803	0.586817	1.45347	0.97001	1.40983	0.99184	1.14466	1.0191	2.13093	1.01888	-0.395134	0.569606	0.20638	0.867463	1.28434	0.913749	0.869145	1.82667	2.22749	1.28666	1.45459	0.574957	0.230156	1.9285	-0.14448	1.58822	1.96945	0.93843	1.66847	1.75054	1.04441	0.602972	1.6878	0.866303	0.965187	0.777026	1.2055	0.309937	-0.678314	1.38014	1.19128	1.77811	2.46474	2.9097	0.885012	1.24498	0.0190903	1.12472	1.96914	1.72819	0.0162644	-0.515365	-0.119563	1.38377	-0.649891	2.13785	0.459368	0.748907	0.153402	0.406919	0.135075	1.19168	-0.140414	0.759881	1.36914	-0.264806	1.66825	-0.0799484	1.34902	0.226997	0.601934	0.759972	-1.00628	-1.00287	0.391759	0.323172	-1.46204	-0.760158	-0.374496	-0.865759	2.16747	-0.506813	0.679633	0.420192	-0.714514	0.945454	-0.804981	0.369522	0.685045	-1.88967	0.569694	0.207231	0.115774	0.327312	1.20779	0.101773	0.855066	1.36773	-0.0420996	0.126681	-0.374001	1.5627	0.0952166	0.88241	-0.0326632	0.699815	0.513168	0.148797	-0.0782082	0.615407	1.98499	-0.19283	-0.0716109	0.731039	0.0733582	1.77882	1.999	0.103872	1.48066	-0.0840376	0.234881	1.30235	-0.194314	1.12907	-0.974406	1.34869	-0.564139	0.403945	1.43392	0.280087	0.993117	0.00688133
SPTLC2	1.09498e-08	-7.96059	8.20915e-07	0.772722	8.80803	10.2066	8.66278	8.51272	7.55549	8.91668	7.22375	7.64078	8.76668	8.90958	7.5505	7.63964	7.80388	7.80388	7.80388	7.67501	9.63876	8.58203	7.92108	7.09754	7.81955	8.63115	7.5819	6.90054	7.18805	8.02715	7.55631	8.41718	8.34105	8.56953	7.4752	9.26806	9.69822	7.16174	7.53673	8.28571	7.90734	7.59013	7.82991	7.52975	8.72483	8.70102	7.39854	7.60775	8.14526	8.74666	8.52917	7.39762	7.58327	7.71058	7.49229	9.50571	9.44668	7.37799	8.34175	9.31013	8.13109	8.96869	7.59673	7.73189	7.91637	10.0842	7.7508	9.52038	7.74164	9.08389	7.86321	8.24691	9.00294	6.95471	7.78592	9.3198	7.33333	7.87079	7.72319	7.70329	7.37164	8.04277	6.98405	7.77794	8.79182	8.65608	7.78993	9.41616	8.66486	7.89411	7.97003	7.48269	7.60307	9.44602	7.65742	8.49653	8.62001	9.67009	8.38703	10.6212	9.72515	9.38589	8.04826	9.26248	8.31325	9.85485	8.09104	8.62431	10.789	8.87066	9.77864	8.5387	7.27155	8.06507	9.32597	7.5395	9.28705	8.50939	9.4283	7.38338	9.88585	9.10518	8.97187	9.17861	9.73381	7.94693	8.62353	8.60473	7.63178	8.75149	7.87962	8.11279	10.9679	10.1925	9.08904	8.33989	8.83731	8.46062	8.02729	10.6744	7.69029	8.95856	9.08616	9.12839	8.46387	7.74535	10.167	10.6584	8.23638	9.14493	7.45472	8.88216	8.11452	9.57884	8.47455	10.6472	9.90263	7.64052	9.09824	9.01742	9.49208	10.1009	7.5218	9.85478	7.93055	9.33387
AL135905.2	1.10586e-08	-7.9563	8.24133e-07	0.695953	1.66248	0.874507	1.88697	0.0923187	0.406468	2.10222	0.615307	0.60288	1.9303	1.90255	1.00834	1.79493	1.02699	1.02699	1.02699	0.639352	2.48283	0.788576	0.953328	1.09942	1.62928	2.11446	1.23362	0.406176	1.63931	1.6689	1.81773	0.910907	1.07233	0.171493	0.221803	2.29021	1.45347	1.34011	1.38916	1.6279	1.59528	0.34414	0.885168	0.802331	1.60563	1.18714	0.637286	0.763547	0.821732	1.29554	1.03473	0.526126	0.965353	0.174835	0.882559	1.72493	1.59627	0.549762	1.38703	2.12508	0.85034	0.78517	0.379763	0.618815	1.10846	2.30674	1.10185	0.701252	0.965187	2.09557	0.700326	0.902892	1.86016	0.516826	1.21718	1.62841	0.502925	-0.216249	1.76746	1.83141	0.580436	1.3607	0.114817	0.343857	1.72657	3.0431	0.0633796	1.28389	0.90463	0.31996	2.08067	-0.0118692	0.483711	2.05227	1.69963	1.4699	1.10195	1.71214	1.52797	2.07341	1.5238	0.801728	0.0036776	2.14625	1.43276	1.44415	1.04787	2.30758	2.94475	1.64174	3.2886	1.37858	0.720811	0.777386	1.61312	1.4403	1.54542	1.52837	2.7106	1.66755	3.31999	1.74195	1.8819	2.92983	1.72481	1.28475	-0.207843	2.02399	1.37831	2.27106	1.46018	0.910485	3.28851	2.4749	1.49946	0.558987	2.60943	2.72851	0.761202	3.43948	0.810243	1.79186	2.71795	1.59198	0.856518	1.88037	3.31813	3.04487	1.63717	2.94553	0.694556	2.37179	0.390011	2.50921	1.44055	2.88326	1.29545	1.04616	1.52234	1.74243	2.70011	2.81866	0.441376	2.37536	0.730375	1.13689
GFPT1	1.1073e-08	-7.95574	8.24133e-07	-0.313683	4.60953	4.32178	5.04949	4.40234	5.47405	4.61991	4.66424	4.43892	4.59359	4.69103	4.84692	4.74239	4.99706	4.99706	4.99706	4.60226	4.30228	4.91157	4.82994	4.47005	4.64566	4.2942	4.77504	4.47513	4.51352	4.61811	4.34763	4.99699	4.74117	4.21919	4.65299	4.44074	4.63397	5.21755	4.79646	4.70101	4.63067	4.50889	4.38724	4.53217	4.97491	4.92089	4.42528	4.65515	4.3559	4.98946	4.76593	4.95139	4.7227	5.04828	4.77675	4.77357	4.31786	4.59334	4.34526	4.85835	5.22896	4.90006	5.08629	5.03161	4.58053	4.44529	4.7015	4.67359	4.84029	4.07756	5.07419	4.85631	4.15081	4.70991	4.9031	5.39889	5.39891	5.69692	4.56044	4.54662	4.52907	4.48843	5.10847	4.92501	4.69874	4.35067	4.53322	4.3556	4.63585	4.47009	4.73676	4.92547	4.41042	4.6385	4.53451	4.4727	4.72018	4.35811	4.55709	4.39522	4.32801	4.44098	5.04656	4.63026	4.57254	4.63306	4.77642	4.29675	4.17773	4.27876	4.011	4.47966	4.52674	4.49328	4.87689	4.60067	4.18646	4.13979	4.60286	4.67581	4.03669	4.52079	4.38045	4.01971	4.23787	4.50066	4.80875	4.00479	4.59807	4.45961	4.12042	5.10094	3.47404	3.99178	4.30547	4.76038	4.34814	4.4612	4.00745	3.97487	5.00132	4.4862	4.1964	4.3624	5.13883	4.52695	3.68996	3.98202	4.14385	3.61385	4.9075	4.03344	4.54881	4.09998	3.93101	3.66446	4.36912	4.4255	4.37371	4.51576	4.50532	3.60975	4.93905	3.93184	4.52724	4.43735
AC006254.1	1.17379e-08	-7.93041	8.70467e-07	0.511279	2.45409	2.78976	1.93012	3.2312	1.64595	3.04357	1.67211	2.19884	2.57557	1.40092	0.895806	1.47332	2.21095	2.21095	2.21095	1.78365	1.20783	2.61754	1.22112	1.49967	2.02148	1.95293	1.52495	1.77098	2.97425	2.03419	1.01853	1.94301	2.90741	2.53422	2.35976	2.41005	3.04357	2.52096	2.25503	1.68834	1.93815	1.47712	2.86408	2.12312	2.26371	2.37415	1.95034	1.68669	2.65571	2.26881	1.68483	2.36418	1.65644	1.97936	1.31293	1.72493	3.40932	2.00992	2.51977	1.9054	1.77467	2.05998	2.04181	2.31192	2.22784	2.21459	1.56209	1.74428	2.26506	2.278	1.2055	2.41567	2.52125	1.96372	2.18875	2.01774	2.03907	2.28212	1.5187	2.19464	1.7549	2.15925	1.65526	2.41254	2.26478	1.93389	2.2439	3.00373	3.02916	2.03218	2.88578	2.1011	2.1975	3.48567	1.93546	3.56151	2.45489	3.69574	2.50469	3.03077	2.06613	2.46712	2.36289	2.81609	1.69459	2.53697	2.23678	1.86653	3.43548	2.25315	3.59041	2.2287	2.19779	1.97074	3.57835	1.55949	2.00031	1.9111	3.09797	2.08712	2.71141	2.19769	2.22021	2.54995	2.08527	1.7314	2.10266	1.90005	2.832	3.13881	3.08232	2.61458	3.10395	2.33288	2.16805	1.88537	2.10589	2.08256	3.09259	3.46909	2.21853	2.2854	2.91817	2.74234	1.88785	2.74602	2.63564	2.46859	2.68608	2.9118	2.68408	2.49801	2.7524	2.84836	2.567	3.15986	3.35329	1.48439	2.60637	2.26138	3.05136	2.33016	2.31186	4.6747	2.77967	2.19774
LINC02798	1.1938e-08	-7.92307	8.82126e-07	0.958188	0.824611	0.308835	-0.359931	-0.842386	-0.587713	1.28679	0.443073	1.81658	0.168915	0.403888	0.0781061	0.0926117	-0.396869	-0.396869	-0.396869	0.303844	0.75648	-0.269115	0.353986	0.936838	0.799578	0.258256	-0.198307	1.04245	0.523713	-0.298914	1.50777	-0.085489	-0.13399	1.52413	-0.967205	0.586817	0.0140993	-1.34715	0.807382	-0.324352	0.700897	-0.468967	-0.206797	0.648373	0.557266	-0.0656384	0.0750347	-0.739872	0.313282	-0.209685	0.214277	-0.385	-0.491399	-1.20129	0.341312	-1.73773	-0.0370009	-0.581656	0.386503	1.97489	1.40992	0.347802	0.512283	0.00300654	-0.0909638	1.39009	-0.768478	-1.02103	0.27772	0.264863	-1.07348	0.182219	0.263553	-0.0434643	-0.987157	0.366073	-0.288586	-0.760431	-0.764677	-0.839592	-0.671771	-0.497964	-0.105117	0.305886	-0.326327	0.79911	-0.119563	-0.419705	-1.31423	-0.0931701	0.227746	-0.302997	0.205477	1.34208	1.26852	-1.03917	0.254866	-0.358414	-0.441252	2.17069	0.690479	2.19624	-0.0941641	-0.0636121	-0.319295	0.803091	0.569943	0.285042	3.34347	1.535	0.622047	0.178242	0.041576	-1.23818	0.199325	0.284467	1.39871	0.111507	2.12491	-0.474904	2.83741	0.830374	1.29389	-1.26231	1.62509	-0.786342	-0.207843	0.944328	0.0492033	1.41444	0.751176	-0.414399	2.90847	2.67318	-0.725089	0.249093	1.06149	0.627081	0.348196	1.3781	-0.941423	-1.3131	1.57911	3.50047	-1.3473	0.0565743	1.2047	3.3384	-0.161935	2.19802	0.338099	0.30146	0.196505	1.26078	0.05679	2.94298	1.82946	-0.739169	0.96597	1.99831	0.279516	3.55395	-0.0456196	0.573727	-1.07261	-0.175675
MIR4729	1.20934e-08	-7.91745	8.904e-07	0.539113	-0.273313	0.10638	-0.85039	-0.686718	-0.68642	-1.03378	-0.819805	-0.776747	-0.769094	-0.108146	-1.50947	-0.727252	-0.780988	-0.780988	-0.780988	-0.523337	-0.57798	0.141424	-1.03448	-1.66299	-0.561641	-1.49355	-0.972001	-0.351229	-0.544436	-0.978629	-0.925651	-1.01184	-0.604294	0.613577	-0.220784	-1.77866	-0.832372	-1.34715	-0.312556	-1.16474	-1.0009	0.0827615	-0.0767838	-0.546208	0.182261	-2.0701	0.20638	-0.462784	-0.57818	-0.279358	-0.86459	-0.466662	-1.74855	-0.504806	-0.289232	-0.706172	-0.493496	-0.786396	0.145303	-0.882938	-1.13915	-0.669331	-0.862322	-0.443551	-0.603865	-1.76477	-1.23198	-1.53549	-1.08241	-1.71125	-0.94966	-0.557423	-0.409676	-0.971882	-1.74854	-0.0727867	-0.365941	-1.22421	-2.12595	-0.700388	-0.285375	-1.19477	0.260228	-0.368407	0.52495	-0.269395	-0.487905	-0.419705	0.147573	-0.575551	0.459368	0.8683	0.0432508	-0.115991	-0.258508	-0.361959	-1.21542	-0.603304	0.052579	-0.651603	0.548358	-0.15799	-0.254619	-1.06969	-0.957507	-0.286251	-0.300877	-0.379326	-0.478323	-0.0232265	-0.741312	0.128104	-0.96153	-0.0515133	-0.477552	0.441687	-0.498298	-0.111373	-0.471087	-0.306023	0.554795	0.243518	-0.657999	-1.02803	-0.490867	0.592738	-0.301516	-0.773358	-0.541769	-1.16011	-0.561185	-0.658577	-0.0420996	0.126681	-0.179907	-0.692201	-0.496904	-0.24002	0.197095	-0.622965	-0.0651883	0.426578	-0.0782082	0.437307	0.221918	-0.386813	-0.998654	-0.993365	-0.443226	-1.01633	0.552421	-0.936299	-0.291678	0.222715	-0.383026	-0.748751	0.438317	-1.76768	1.14796	0.199415	0.0491358	0.636649	-0.0456196	0.638665	0.245649	-0.384724
TOB1	1.33231e-08	-7.8754	9.77436e-07	0.493834	6.03526	6.20533	5.77133	5.38976	5.6411	5.75505	5.14942	4.98475	6.53953	5.92164	5.56051	6.24258	5.62242	5.62242	5.62242	5.78683	6.02006	5.59924	5.73789	5.72873	5.37198	6.08278	5.73684	5.14035	5.1711	5.74544	5.76832	5.82002	5.54288	6.28931	5.53299	5.93066	6.9288	5.72947	5.58521	5.94851	5.76206	5.55587	5.81104	5.47904	5.50486	5.81524	5.35803	5.4938	5.2072	5.61986	6.0667	5.35648	5.74046	5.41838	5.99572	6.39702	5.91158	5.65777	5.87568	5.02049	5.29819	5.8106	5.49547	5.90494	5.38095	5.89487	5.69715	6.6412	5.37106	5.94247	5.8822	5.38352	6.01144	5.47188	5.64708	5.55572	5.45059	5.51262	6.00758	5.99518	5.71394	5.70937	5.72128	5.48921	7.21913	5.90853	6.26284	7.48309	6.04482	6.42805	5.9009	5.92258	5.55891	5.7111	5.54922	5.73466	6.21909	6.03888	5.74424	6.76204	5.76826	6.74025	5.56822	5.73819	5.7669	6.38526	5.52552	5.75508	7.57071	5.57914	6.57814	5.45791	5.70425	5.59344	6.41895	5.75966	5.62495	5.73607	5.63267	5.51723	7.20056	5.93431	6.5557	5.78022	7.19761	5.57597	5.52494	6.64323	5.70316	5.78853	5.4565	5.54183	6.74694	7.30152	6.40752	5.43747	5.7074	5.72453	5.70015	6.83725	5.73052	6.04482	5.25121	6.43193	6.05356	5.54595	5.64305	6.99638	5.64932	5.50591	5.52059	6.00205	5.3712	5.346	5.72807	7.37808	7.01546	5.51916	7.53088	6.9114	7.03543	7.86653	5.626	6.66776	6.05059	6.00812
SPAG5	1.34292e-08	-7.87195	9.81717e-07	-0.678036	1.9189	1.07292	2.05231	2.32363	3.35247	1.73031	2.48548	2.72133	2.23483	0.743676	2.30152	2.63162	1.90385	1.90385	1.90385	1.66614	0.86579	3.76453	2.27281	2.81033	1.27327	0.258256	2.27831	2.40796	0.739012	1.52322	2.30932	2.80135	2.45274	1.25252	1.51636	1.47141	1.88718	2.49187	2.13604	2.34314	1.75779	1.31582	2.03351	1.31341	0.729965	2.00498	1.41133	1.76053	1.41918	2.01602	1.52697	2.32831	2.59658	2.31734	2.27961	1.8303	1.42928	3.17353	1.14593	2.36827	3.19092	2.01473	2.64284	2.78848	1.9061	1.89649	3.10407	1.61102	2.44389	1.27363	2.31869	1.49316	0.879641	2.02436	2.10798	2.89334	3.45827	3.87335	1.32529	2.39424	1.55643	1.40359	2.4853	2.14861	1.94254	1.60433	0.807432	2.21598	1.33275	2.70764	1.85528	1.26632	1.8503	0.406919	0.202373	3.14452	1.22471	2.26263	2.57916	0.454797	2.5981	1.25751	1.87378	1.49838	1.20518	1.6471	0.432878	0.230794	0.391759	1.18572	-0.0141772	0.708346	1.30642	0.845795	3.11248	1.16757	0.801455	1.39334	0.590236	1.89254	0.479483	1.27884	1.17446	1.02429	0.903435	0.930507	0.603129	0.606462	2.24616	1.38333	1.28524	2.21556	0.55982	0.689737	0.0696199	2.07282	1.14206	1.34548	1.66524	0.231819	1.75921	1.3673	0.946157	1.04666	2.67	0.899579	0.140051	1.33079	1.21342	1.53478	2.45023	1.31863	2.61713	1.29404	1.13866	1.62762	0.821577	1.24514	0.374977	3.17635	-0.0815015	-0.318261	2.05374	1.29143	1.2153	1.51395
TEP1	1.36293e-08	-7.86553	9.92815e-07	0.358732	7.18276	8.05457	6.96083	7.77328	6.75414	7.68665	6.56881	6.92978	6.13306	7.17542	6.415	6.88225	6.82739	6.82739	6.82739	7.0119	7.33362	7.0417	6.56203	6.65856	6.59243	6.61096	6.59558	6.59027	7.20907	7.02742	6.43299	6.89874	7.67082	7.16397	7.50272	7.08152	7.43513	6.76926	6.56503	6.82321	7.28122	7.02894	6.8508	6.41399	7.58044	6.72528	6.62784	7.19345	7.28515	7.00483	6.94459	6.62751	6.26531	7.19183	6.81476	7.0518	7.098	7.00565	7.15675	6.60399	7.10943	6.87314	7.3501	7.30458	7.10532	7.38334	6.58776	6.91063	6.81491	7.71644	6.2295	7.16717	6.76926	6.56656	6.87613	6.95613	6.87445	6.68642	6.58634	6.51873	6.87306	6.98773	6.65746	6.96573	6.49689	7.23505	6.46875	6.70804	7.66001	6.5013	7.02866	7.19859	7.32198	8.19329	7.13209	6.91215	7.37426	7.88706	7.11962	7.15875	7.29601	7.42269	7.17007	7.65895	7.25683	7.24963	7.62808	7.30593	7.89853	7.08486	7.63863	7.19082	6.89577	7.20942	6.38965	7.38468	7.32057	7.38965	8.04502	7.11657	7.79897	6.98999	6.95125	7.47872	7.20788	7.20947	7.25894	6.69822	7.24429	8.06569	7.6592	7.11284	7.51703	7.51154	7.42819	6.72307	7.45364	7.55712	7.86183	7.34223	6.98528	7.39488	7.80596	7.43152	7.31363	7.77791	7.93088	7.64784	7.49544	7.32181	6.7604	7.20952	7.46251	8.01426	7.01187	7.41018	7.82717	6.72742	7.15505	6.75607	7.40225	7.01627	6.81712	7.81035	6.89111	6.81366
SHCBP1	1.38186e-08	-7.85954	1.00114e-06	-0.77285	1.83376	1.37309	1.88697	1.22465	3.38929	1.22791	2.85213	2.69181	1.54381	-0.411012	2.67556	2.64234	2.42639	2.42639	2.42639	1.99336	1.17988	3.17389	1.46995	2.84895	1.65164	0.0609361	2.39115	2.27599	0.580624	0.0592382	2.59622	2.85576	2.07279	1.22509	1.14143	1.19455	1.88718	1.9374	1.43021	2.2257	1.55163	1.80699	1.8495	1.46869	0.557266	1.99134	1.38384	1.3465	1.1039	2.01602	1.41124	2.5829	2.56667	2.18904	2.60242	1.95204	0.874919	2.61002	1.21008	2.22352	3.45621	1.89497	2.8821	2.88839	1.49139	1.35599	2.56317	1.61102	2.18347	0.977926	2.20338	1.032	-0.29205	1.40316	2.63554	3.36503	3.56111	4.07667	2.29349	1.96291	1.21081	1.31649	2.40417	1.94133	1.47247	1.54126	0.737367	1.87059	0.761859	2.72712	1.53827	0.358161	0.885961	-0.0145987	-0.258508	2.88468	0.895675	2.00256	2.36735	1.03961	1.90049	1.53058	1.63513	0.769115	0.532188	1.44415	1.01623	0.885929	1.09017	1.32037	1.11523	0.128104	-0.193437	0.376131	3.2991	0.391161	1.018	1.69842	0.478695	1.47231	0.554795	0.4854	0.998088	0.293271	0.722263	0.592738	1.04497	1.44776	1.97553	0.611723	1.88518	1.51261	0.639596	1.191	-0.864073	2.28999	-0.379772	0.958378	0.898151	1.3781	1.00527	0.950493	0.0410444	1.53407	3.55791	0.454392	0.324596	0.896189	0.507533	2.01951	2.61424	0.835498	2.83232	0.639766	0.696846	1.55291	0.980753	0.815261	0.374977	3.03404	0.16892	0.0477188	1.37613	0.359287	0.601256	0.732603
BNIP3L	1.38411e-08	-7.85883	1.00114e-06	0.913944	9.01409	7.75685	7.45987	7.84002	6.90796	7.55922	7.37793	6.92767	6.69354	9.04302	6.63691	9.16496	7.72182	7.72182	7.72182	9.83589	8.14135	7.68168	8.80696	9.66181	8.62156	9.01095	7.39411	8.4133	8.59826	8.38439	8.21862	8.20412	9.07772	9.12505	10.0183	8.79733	8.46373	7.42514	6.55404	7.42952	7.57735	9.52394	8.31799	6.44997	9.62817	7.14721	9.76527	7.29246	8.96548	7.96837	6.33433	7.39834	8.207	8.316	7.74977	7.41047	6.99711	8.80379	9.34499	8.80449	7.08336	6.68193	6.73148	6.88679	7.36949	8.99303	8.77528	10.3611	7.94503	9.19552	7.63778	7.142	9.48269	10.1919	7.24335	7.11877	8.78174	8.76947	6.69461	7.56997	8.00207	8.37916	9.67019	6.45194	7.94749	8.19054	7.28826	9.19955	7.63462	9.42863	8.51333	9.11513	8.81743	9.45502	9.95769	8.49595	8.64496	7.60473	7.90346	9.42999	7.70792	9.08433	8.31789	8.43428	7.66693	8.43475	7.68704	8.93488	11.5116	8.78679	10.8319	8.84039	7.93645	9.09687	8.46061	8.40072	9.27856	7.70972	8.91298	7.47644	9.98182	8.62026	9.22842	9.13684	9.76086	9.66195	9.06824	10.5418	7.68436	9.58895	7.62379	7.15327	10.5825	11.0599	9.62094	9.33266	9.37307	8.45899	8.09297	9.61566	7.46101	9.08822	9.51775	9.6876	8.36263	9.64373	9.70728	11.1401	9.74186	9.86252	7.88487	8.39954	9.71239	9.82853	9.12933	10.5274	9.41657	10.2224	11.2066	6.89999	8.64284	9.67479	8.01009	7.82612	11.672	8.29912
TPX2	1.40015e-08	-7.85383	1.00919e-06	-0.738837	3.21693	2.32855	4.05408	3.11961	4.47422	3.24259	3.60708	3.66112	3.21338	1.86825	3.31631	3.91383	3.46684	3.46684	3.46684	3.33179	1.31453	5.70663	3.6901	3.92214	2.89578	1.98114	3.52288	3.30294	2.34537	1.5979	3.43534	3.89481	4.11173	2.70278	2.9545	2.94023	3.64793	3.13038	3.17093	3.3107	3.48769	3.1375	3.51185	2.61389	1.53286	2.96153	2.25347	3.0218	3.4938	3.60378	2.73518	3.74508	4.30328	3.63515	3.76921	3.55574	2.8455	4.3367	2.3162	3.81733	4.18702	3.40709	3.91964	3.63188	3.03486	3.12826	4.37129	4.29341	3.07965	2.68936	3.54524	2.61019	1.75475	3.87785	3.37176	4.21171	4.82498	4.99603	2.14505	3.28226	2.61408	3.18853	4.25346	3.50971	3.02135	1.4062	1.78694	3.64396	1.36604	4.41109	3.02783	2.36746	1.56155	1.61947	2.3753	4.59954	2.08527	3.84991	4.03666	1.85662	3.91053	2.67272	3.29928	2.42965	2.96737	3.36807	0.950794	1.28244	2.21855	2.63028	1.52203	1.12102	1.91172	2.26112	4.00053	1.90386	2.53317	2.24501	1.69673	3.21684	1.53035	1.93775	3.06364	1.64916	2.74995	2.51287	1.44175	2.52133	3.54837	1.66786	1.90952	3.30202	1.96514	3.11878	1.7101	3.92594	1.68967	2.38744	2.20359	2.97252	2.58394	2.4184	1.22333	2.41347	3.86061	1.51408	1.50141	2.67595	2.63796	2.52244	3.40286	2.51801	4.08672	1.69351	1.83527	2.82095	2.19687	3.11465	2.31427	3.80582	1.35466	1.69321	3.65179	2.58759	4.1073	2.48614
CHST8	1.43106e-08	-7.84434	1.02786e-06	-0.855291	0.910129	-1.41995	-0.259559	1.44268	1.49648	1.34336	2.31603	2.72133	1.30321	0.705329	1.66394	2.10501	0.867678	0.867678	0.867678	0.781763	1.15138	0.141424	1.57992	1.31338	1.58349	1.22818	1.88752	2.24102	-0.811046	-2.30715	2.47765	2.27127	-0.446448	1.93296	-0.587399	0.527476	2.31607	-0.108229	1.63718	1.82024	2.24269	-0.745959	-0.140326	0.54744	-0.135879	1.18714	0.637286	1.22133	0.00561075	0.60124	2.59633	1.89365	1.73026	1.24033	3.56564	-0.211854	0.309242	1.78784	0.44099	1.72894	0.73815	0.110328	1.35214	0.58256	-0.0207604	1.00624	1.36538	0.464228	1.07786	0.478764	0.774025	-0.714308	-0.29205	-2.9096	1.21718	-0.160912	0.77928	0.107266	0.513371	1.87659	0.533168	1.01835	0.91583	-0.250557	1.01917	0.28667	0.276003	0.472603	-0.522581	1.73783	-0.20906	0.274166	0.0993776	-0.471535	0.328226	0.444779	-0.686657	-0.743337	-1.51465	1.31967	-1.99295	0.372753	0.139022	0.468768	-0.603394	0.238391	-1.46081	-1.00287	0.123235	1.8341	-0.741312	0.318981	0.808388	-0.760298	0.199325	-0.0229185	0.679633	-0.474919	-1.37561	-0.567388	0.400022	1.40193	1.43915	-0.221123	0.815691	-2.85969	-0.625701	2.2025	-0.216232	0.101773	0.63922	0.188732	1.69334	-0.0848814	0.144047	0.717298	0.78868	-1.52129	0.440798	-0.193757	-0.753322	0.547687	-0.208214	0.615407	-0.208273	-1.62355	0.488189	0.20984	0.507533	1.29421	1.05235	-0.00609402	-0.027035	0.587075	0.756415	1.256	2.15296	-0.0505497	1.34726	-0.0763758	-0.76909	0.740289	-0.877043	0.76038	0.0615582	0.314565
IRF5	1.49177e-08	-7.8263	1.06773e-06	0.520434	6.45528	7.02491	6.54034	5.67098	5.65754	6.93607	5.81637	6.05492	6.44481	6.96178	5.91829	5.37066	6.50528	6.50528	6.50528	5.58792	6.87609	6.1216	6.10556	5.65218	5.6498	6.00935	5.54185	6.12342	6.45806	5.46532	5.95266	6.19543	6.27845	5.62135	5.74467	6.93151	6.40207	5.96819	5.47553	6.03057	6.5551	6.14076	5.80894	5.74143	7.22059	5.87679	6.21524	6.14049	6.56662	6.67489	5.9536	5.43588	4.80187	5.80111	5.8154	4.94467	5.72767	5.57591	6.63182	6.75811	5.83902	6.38462	5.80744	5.88925	6.19796	6.86198	5.09558	6.04372	5.93191	6.97163	5.61147	6.21398	7.15961	5.71316	5.84904	6.25638	6.16186	5.57124	5.84867	6.28843	5.9805	6.06211	5.44147	5.54529	5.75561	6.81518	5.78711	5.78986	5.80797	6.00683	6.60854	6.18297	6.39394	7.19022	6.60706	5.40812	6.53602	5.34345	6.1575	7.5681	6.12503	6.35406	6.48464	6.5998	6.43352	6.67001	6.99034	6.68928	7.76894	6.75524	8.36108	6.46469	5.69423	6.27453	5.8955	6.68359	6.88703	5.93881	7.5264	6.72398	7.25802	6.89888	6.00603	6.48387	6.55846	6.28097	6.56869	6.42112	6.63677	7.09446	6.22549	6.32542	7.59038	7.63556	6.46762	6.49975	7.09358	6.29171	5.54321	7.36078	5.9596	6.38468	7.07393	6.91074	5.68327	6.65483	7.54773	7.5747	6.93598	5.8264	5.86932	6.10977	5.80668	7.52663	6.40796	7.67963	6.69405	6.2897	6.66609	5.98492	7.4904	7.20246	5.81368	6.70329	5.879	5.99872
PARM1	1.57535e-08	-7.80262	1.12364e-06	-0.972932	1.82982	1.43208	2.9629	1.30105	3.94545	2.01784	2.52058	1.51326	2.02859	0.781031	2.74217	2.37303	2.23291	2.23291	2.23291	2.47087	0.154643	0.376413	2.21943	3.03463	2.62903	1.07955	3.51044	2.7356	2.4711	-2.30715	1.06627	2.7639	1.86761	0.570636	2.4129	-0.751289	1.48681	1.96589	1.40983	1.76518	1.98813	1.58221	-0.140326	2.14632	0.99669	2.04513	0.89267	2.80337	1.28434	1.87882	1.2854	3.3513	1.4964	2.99144	2.74714	1.58136	0.455486	3.0169	1.21008	1.29411	3.24666	0.551656	2.24595	2.68113	1.36598	-0.595874	2.60202	0.241851	1.92692	-0.290766	1.51588	1.69383	1.02273	0.713796	2.65462	3.09706	4.43806	4.12219	1.81737	1.80828	1.21081	1.83818	3.37631	2.14861	2.85015	-0.0593163	2.0552	1.84745	-0.014339	2.62697	0.163525	1.43053	0.153402	2.00475	-0.258508	1.39192	-0.480732	-1.49899	1.93682	-0.0304515	0.497693	1.13195	1.57273	1.72496	0.121647	-0.286251	0.281411	-1.1391	0.218405	0.906269	-0.405441	1.66896	1.7662	0.878821	2.61274	0.107993	0.11673	1.9111	0.742876	2.69663	1.56719	0.873554	1.08897	-0.492301	0.337383	0.861985	1.25696	1.04139	0.741802	1.06821	0.160425	1.05269	0.385674	1.04246	-3.25265	1.50597	0.248647	3.06557	1.77603	-0.0750288	1.39161	-0.942994	0.438674	1.1272	3.05266	-0.0218658	1.29588	0.441345	0.560124	1.85178	3.48342	-1.80609	2.68019	-2.63383	1.13866	0.998919	0.704783	-0.0505497	-1.17367	2.49662	-0.76909	0.465733	1.1874	-0.586243	-0.39683	1.54381
NDFIP2	1.59183e-08	-7.7981	1.13147e-06	-0.627411	1.08783	-1.05335	1.48558	0.400825	1.5188	0.550049	1.52431	1.79823	-0.0815063	0.625433	1.38701	1.73609	2.09583	2.09583	2.09583	0.952108	0.367867	1.76782	1.75893	1.48012	0.951495	0.586704	1.6662	2.49958	1.52797	1.56105	1.63985	1.37557	1.65179	0.282099	0.123226	1.2689	-0.290306	1.86362	1.72226	1.14346	0.700897	0.245196	2.308	0.967712	0.762156	1.70429	0.20638	0.763547	1.16658	1.17047	0.869145	1.8772	1.4964	1.11753	1.07037	0.574957	1.39344	1.11842	0.544154	1.55835	2.00221	0.93843	1.2796	1.61352	1.9061	1.00624	0.82369	0.11633	1.58953	1.15424	1.17861	1.4383	1.75475	1.74694	1.851	1.75421	1.68357	1.11043	0.788227	-0.0663743	0.670566	1.50556	1.86687	1.56095	-0.0620619	1.09098	1.19494	-0.95781	-0.297397	0.556132	1.19702	2.05151	1.47933	-0.612609	-0.351971	0.161165	1.91339	0.907672	1.50632	-0.0304515	-0.0622711	0.372753	1.3113	0.89869	1.08854	-0.379598	0.170808	0.115767	0.307684	1.03719	-1.46204	1.14643	0.969045	1.56682	0.472	0.940445	0.679633	0.474727	-0.262865	1.64712	-0.627972	0.243518	0.430842	0.799037	0.903435	1.11847	1.35231	0.0755839	0.741802	0.664444	0.855066	1.25456	-0.856729	-1.24588	-0.00885634	0.859942	0.630119	1.73921	-0.0326632	-0.323138	1.69604	1.22927	0.678282	0.234083	1.10724	-0.386813	0.40871	0.731039	0.659883	0.799425	1.62583	-0.00609402	-0.10997	0.920939	0.536183	0.0880235	-1.11505	0.711456	-0.50243	0.80539	-1.29462	0.271813	2.06598	-0.586243	0.730375	-0.923934
ABCD1	1.59885e-08	-7.79619	1.13254e-06	0.445865	5.48837	6.10352	5.41484	5.2498	4.89274	5.91873	4.96266	4.87956	6.18372	5.43375	5.21258	5.24792	5.09773	5.09773	5.09773	5.17553	5.53645	5.40166	4.77781	4.75265	4.79124	5.32301	4.70582	4.76497	5.34748	5.09177	5.1686	5.11322	5.06666	5.09949	4.78783	5.74776	5.86744	5.06625	5.00779	5.24454	5.45801	4.88051	4.78371	4.98072	5.60254	5.25774	4.84622	5.43722	5.02041	5.72701	5.39927	4.89325	4.65086	5.02455	5.18267	5.60601	5.23231	4.72938	5.52314	5.11072	5.19395	5.14548	4.80226	5.1571	5.25749	5.71989	4.87013	5.07252	5.38938	5.76535	4.84117	5.35789	6.06891	4.69833	5.08468	5.31358	5.11383	4.4134	5.12099	5.59832	5.13296	5.45407	4.40972	4.37064	5.15985	5.68607	4.41757	5.37221	5.21986	4.93964	5.68913	5.2075	5.24888	5.99716	5.55728	5.09196	5.0623	5.92059	4.88525	6.25895	5.1488	5.28383	5.10008	5.44834	5.37706	5.67289	5.96628	5.68871	6.8762	5.57645	6.87267	5.17116	4.68552	5.36777	5.14965	5.61029	5.85341	5.22387	6.35827	5.30864	6.57459	5.53781	5.27369	5.74506	5.64047	5.3585	5.36265	5.43205	5.34419	6.16868	5.54071	4.83963	7.05584	6.95446	5.61137	5.14411	5.52789	5.59516	5.41068	6.2639	4.96494	5.71219	5.78091	5.69386	5.03491	5.66965	6.29263	6.38617	5.52088	5.83991	4.69842	5.60852	4.83315	6.29877	5.37237	6.58065	6.04783	5.24718	5.4905	5.36482	6.30961	6.42868	4.82127	5.80645	4.7942	5.28477
TENT5A	1.66038e-08	-7.77979	1.17208e-06	0.697236	6.64018	6.80191	6.60833	5.82608	5.17343	7.22615	5.46646	5.43282	6.21014	7.33542	5.40131	5.21238	6.54751	6.54751	6.54751	5.34571	6.99766	6.54525	5.99773	4.68809	6.20624	6.61547	5.71894	5.4418	6.88118	5.64115	5.67325	6.09533	5.98416	5.11452	5.78351	7.40528	6.67042	6.08074	5.69769	5.68859	6.66993	5.62883	5.84117	5.96987	7.80395	5.63297	5.68666	5.89621	6.52236	6.90333	5.78366	5.21306	5.33143	5.66632	5.6187	5.88815	6.15179	5.38463	6.74035	6.61854	5.93544	6.11797	5.81066	5.55224	6.24858	7.74958	5.07502	6.01763	5.70367	7.22225	5.6302	6.34588	7.73513	5.97942	5.58128	6.66078	5.74082	5.99369	5.90168	6.12721	5.63498	5.82926	5.4351	6.00976	5.5138	8.39694	5.21143	5.57952	5.77582	5.42441	6.68487	6.29643	6.5569	7.7073	6.67231	5.12246	6.89496	6.15807	5.84577	8.02989	6.15497	6.77085	6.47614	6.43512	6.33071	6.88029	7.01856	6.96014	8.46015	7.00412	8.7142	6.51677	5.03099	6.45987	5.5402	6.22303	7.22854	5.92785	8.29031	6.78603	7.43102	6.60747	6.41129	6.12676	6.79193	6.17286	6.75326	6.52547	6.14253	7.67644	5.93377	7.03701	8.28531	7.86852	6.42067	5.94527	7.77153	6.84575	5.70132	7.61704	6.07117	6.40986	7.47567	7.39691	5.90012	6.61489	8.03214	8.43714	6.54315	6.35321	5.26358	6.14396	6.06951	7.4369	6.29008	8.09032	6.72905	6.36219	6.75735	5.72234	7.64624	7.60599	5.60414	6.05864	6.70265	6.14467
CNKSR1	1.71386e-08	-7.76602	1.20569e-06	-0.70506	0.974805	-0.518506	1.7731	0.175847	2.74282	1.22791	1.55849	2.35767	1.19449	-0.251646	1.75277	1.05883	0.720004	0.720004	0.720004	0.952108	0.0349158	0.615653	1.62166	2.06969	1.27327	-0.29724	1.91294	1.81919	0.0464664	-0.169397	2.00084	1.6257	1.43896	0.282099	0.442277	0.80242	0.411399	1.7205	0.926914	0.501542	0.816079	0.565349	0.852897	1.43141	0.48195	1.30205	0.326758	0.799024	0.897613	0.561938	0.731153	2.34036	0.934454	1.01117	1.64398	-0.565834	0.766991	2.05666	1.07878	0.611709	1.59308	0.730238	1.20323	1.46211	1.19951	-0.242416	0.779183	-2.34255	1.53794	-1.20618	1.40426	1.05649	0.184577	0.785624	1.86745	3.10652	2.896	2.29807	0.837431	0.605099	0.873961	1.42457	1.48816	1.44345	1.55351	-0.160535	0.625445	0.889933	-1.31423	1.03393	1.40574	0.685288	0.85369	0.252759	-1.09272	-0.0403189	0.254866	-1.07224	0.785972	0.817267	0.213653	0.957886	0.642767	-0.234296	-0.454363	-0.479404	0.569943	-0.379326	-0.6359	1.41972	-1.46204	0.899808	0.179362	-0.115118	0.935494	0.490504	1.08351	0.111507	0.693769	0.945454	-0.328223	0.956221	0.12206	-1.54215	0.337383	-0.680343	0.603129	1.37513	0.202405	0.500124	0.696283	0.575552	0.385674	0.817138	-0.725089	0.44289	0.630119	1.22763	0.299566	-1.0019	0.717852	-0.52139	-0.208214	1.1272	1.36956	0.201714	-0.998654	1.1131	0.507533	1.34564	2.03508	-0.125138	0.560605	0.587075	0.234881	1.30235	0.363231	-0.739169	-0.50243	1.03373	-0.225157	0.927595	1.56041	0.196284	0.302138	1.09717
AK3	1.7215e-08	-7.76409	1.20693e-06	-0.320492	4.2525	3.53162	4.61631	4.0506	4.61299	4.50991	4.47591	4.15867	4.27106	4.46296	4.5419	4.0286	4.67489	4.67489	4.67489	4.43988	3.69463	4.90219	4.60127	4.14645	4.40694	3.81918	4.17833	4.44983	4.37961	4.45693	3.19883	3.94168	4.63182	3.71219	4.04721	3.90677	3.91615	4.66066	4.58329	4.51885	4.23827	3.93346	4.73806	4.62178	4.44082	4.32357	4.02809	4.18098	4.64171	4.62965	4.18669	4.64129	4.61721	4.66114	4.45715	4.04054	4.20865	4.60125	4.05772	4.16822	4.575	4.34094	4.28183	4.33693	4.27687	4.43716	4.5508	4.67359	4.08445	4.43005	4.49665	4.45482	4.48332	4.8999	4.58774	4.89162	4.68097	5.10662	4.21899	4.44155	4.10095	4.36636	4.79503	4.76979	4.0026	3.80373	4.26095	3.90717	4.09596	4.57326	3.96813	4.16638	3.98816	4.05691	3.98969	4.4727	4.3673	4.32343	4.11384	3.67495	4.00425	4.16464	4.7707	4.18159	4.22287	3.90198	4.22886	4.17634	3.88316	4.03028	3.68138	4.24399	4.39855	4.24678	4.04714	4.14719	3.92122	3.93623	3.92322	4.51879	3.62091	3.98901	3.84795	3.96644	4.12832	4.2788	4.734	3.7981	4.04529	3.76398	3.5684	4.8119	2.92449	3.70101	4.04882	3.87084	3.97745	4.37374	3.77821	3.94708	4.7659	4.25675	3.8081	3.84217	4.43966	3.79891	3.14502	3.93057	3.60746	3.83691	4.01749	3.84835	4.25773	3.45229	4.16056	3.01432	3.52675	4.31474	4.01212	4.23497	3.56959	3.7089	4.69695	3.58989	4.64111	4.25986
AC136475.2	1.76175e-08	-7.75406	1.22926e-06	0.680272	0.533627	1.37309	-0.711284	0.329661	0.1446	0.287128	-0.134015	-1.01559	1.24988	-0.688887	-0.314619	0.426153	-0.0938156	-0.0938156	-0.0938156	-0.31564	0.367867	0.141424	-0.252818	-0.30299	0.799578	1.18031	-0.881807	-0.857389	0.199655	-0.441216	0.188828	-1.01184	-0.0944039	0.695804	-0.220784	0.698642	1.55127	0.548323	-0.312556	-0.406253	0.618661	0.0242815	0.204697	0.0535989	0.0319427	0.414775	-0.230091	-1.08314	-0.799986	-0.511172	-0.180444	0.393559	-0.259365	-0.0953095	-0.0793244	-0.0164421	0.650331	-1.31122	-0.314596	-0.0386694	0.387726	-0.282886	-1.23484	0.0568543	0.714717	0.602972	-0.0537772	-0.883548	0.27772	0.977926	0.312245	-0.00782171	0.409612	0.337261	0.272413	0.0887926	-1.20413	-0.410029	0.38687	0.372577	-0.125126	0.366647	-1.49178	0.0543272	0.161209	0.852041	0.173605	0.796365	-0.789533	0.720665	0.511897	-0.510821	0.304305	0.169027	0.328226	-0.114259	-1.21542	-0.0548606	0.986906	-0.544757	0.497693	0.672409	0.139022	0.0147097	-1.17359	0.925217	0.227169	-0.466273	1.85377	-0.311154	2.12487	0.487529	0.041576	-1.55353	0.658214	-0.0229185	-0.704022	0.474727	1.59342	0.0457976	1.49254	-0.411812	1.13235	0.671685	1.06437	0.592738	-0.890996	0.944328	1.3125	0.664444	1.67414	-0.3414	1.93383	1.82738	1.68539	-1.35443	0.684932	1.67311	-0.0326632	0.699815	0.0903061	1.3673	0.750056	0.870674	0.11152	1.20527	2.11599	1.04436	-0.0791661	1.12791	-0.136389	-0.936299	0.125772	0.87772	0.868646	2.09069	0.929621	1.24514	1.01366	0.961559	0.94887	0.882999	0.47847	2.57105	0.848881	0.971003
DRAM2	1.7675e-08	-7.75264	1.22926e-06	0.338733	5.62677	6.11819	5.39573	5.77342	5.37197	5.4881	5.48657	4.80339	5.73241	5.73557	5.2378	4.83642	5.7033	5.7033	5.7033	4.8514	5.59715	5.40697	5.2828	4.52594	5.40361	5.71609	4.96931	5.05568	5.67438	5.37265	5.36748	5.13172	5.23635	5.07857	5.01788	5.74125	5.82895	5.35985	5.16042	5.15814	5.13464	5.31338	5.16014	5.12781	5.6592	5.22461	5.23459	5.44983	5.52538	5.4937	5.11939	5.07738	5.17501	5.31739	4.90571	6.05642	6.2339	5.11888	5.73558	5.58078	5.14895	5.97172	5.62919	5.56158	5.24151	6.08644	4.9799	5.47696	5.63166	5.66154	4.9955	5.23721	5.67469	5.66636	5.5084	5.57631	5.31311	5.44256	5.76372	5.66261	5.02391	5.22213	5.31122	5.59435	5.0219	6.39339	5.27154	5.18415	5.56981	5.21097	5.32084	5.69621	5.48314	6.15102	5.79929	5.49616	5.52339	6.28966	5.64744	5.8878	5.5817	5.28199	5.47107	6.17651	5.67886	5.76027	6.18747	6.01689	6.59844	5.59517	6.26613	5.82251	5.11497	5.4387	5.39214	5.76215	5.95318	5.31075	6.05709	5.75182	6.01355	5.47085	5.19404	5.69066	5.47312	5.6977	6.09625	5.52939	5.72704	5.62857	5.25284	5.51259	6.56097	6.077	6.24264	5.30656	5.97681	5.6506	4.99382	6.70453	5.27565	5.76622	6.40697	5.65364	5.51593	5.50282	6.19089	6.07333	5.6171	5.1879	4.62929	6.15518	5.24339	5.83121	5.78906	5.90138	6.0553	5.90616	6.01907	5.79552	6.31287	5.85235	5.43636	5.76706	5.80884	5.9438
NINJ2	1.77131e-08	-7.75171	1.22926e-06	0.602749	4.5496	4.17407	3.99942	4.65247	4.22886	3.64828	2.52922	2.31957	4.27774	4.54396	4.0224	4.01629	3.72105	3.72105	3.72105	5.74542	3.39975	3.38261	4.11598	4.84916	3.87682	4.6942	3.69761	3.99098	4.08238	4.44181	4.54587	4.20534	3.26406	3.96937	5.21474	4.90439	4.21865	3.5481	3.45568	3.89754	3.88949	5.06588	3.71851	2.89292	4.04252	4.16256	5.42868	3.9281	3.50597	3.66534	4.11913	3.63193	4.53205	4.05546	4.16415	4.65666	4.83137	4.28529	4.51042	3.81101	3.86962	4.57717	4.72924	4.44941	3.6114	4.23622	4.32173	4.42827	4.10675	4.56881	4.2413	4.0012	4.17655	4.85261	3.75002	3.23294	4.52901	3.86266	3.68605	3.78112	4.07643	3.98726	4.27073	2.86179	4.07301	4.08925	3.50237	4.69396	5.01475	5.04818	4.04143	3.90531	4.51471	4.87156	4.27013	4.37137	3.94451	5.22631	3.49291	5.28906	3.58615	5.08432	3.15235	4.36095	4.13149	4.2832	3.8254	4.81057	5.44044	4.04591	6.73397	4.55037	4.00795	4.53532	3.95237	4.51183	3.96534	4.18955	4.69932	3.73051	5.81533	4.24884	4.89355	4.58565	5.07288	4.70519	4.13556	5.26624	4.42981	5.26877	4.40776	2.97048	5.94402	6.41077	5.19627	4.64361	4.56822	4.03084	4.61598	4.7852	2.82446	4.5236	4.59268	5.10628	4.30818	5.12233	5.06637	4.69025	5.29126	5.74733	4.1591	5.11573	4.68727	5.47303	4.91567	6.01357	5.01864	3.82986	6.27411	3.82628	4.41128	5.16312	3.65179	5.02065	5.80884	4.0101
SSR4	1.78483e-08	-7.7484	1.23448e-06	-0.379144	5.37758	5.41446	5.84786	5.30418	5.95841	5.44674	5.87008	4.91619	5.25237	5.007	5.54349	5.52345	5.7033	5.7033	5.7033	5.39825	4.32159	5.35565	5.80057	6.08962	5.95973	5.10321	5.89431	6.15586	5.17803	4.82268	4.69756	5.72456	5.72331	4.74612	5.3228	4.9304	4.84153	5.44579	5.08692	5.16347	5.12163	5.37318	4.97763	5.24526	5.37297	5.07589	5.31502	5.20569	5.50278	5.68419	5.3031	6.2996	5.35787	5.56187	5.69028	5.28538	4.88075	6.02982	5.00222	5.78641	6.01283	5.12433	5.7549	5.87995	5.19063	5.48763	5.87685	6.14763	5.28567	5.70997	5.50863	5.20608	5.46303	5.60564	5.74493	6.80077	6.39074	6.41912	5.19129	5.49165	5.20637	5.59721	6.08402	4.75929	5.49683	5.20629	5.93235	4.93529	5.2536	5.91532	5.31715	5.24659	4.63589	4.80724	5.21225	5.55549	5.58772	5.11665	5.48954	4.76076	4.85632	4.60649	5.14633	4.73808	5.29521	4.75336	5.25265	4.7943	5.04879	5.20215	5.23587	5.07684	5.13417	4.98351	5.61382	4.97551	4.80695	5.19573	5.24019	5.41972	4.7156	4.94183	4.52173	5.28291	4.35143	5.2079	5.36646	4.73878	5.06328	4.80016	4.99587	5.40267	4.30946	4.80971	5.10139	5.34548	5.40062	5.83445	5.60455	5.245	5.34807	5.20281	5.42024	4.83369	5.86013	5.05705	5.18442	5.02729	5.05746	4.54646	6.17138	4.6285	5.56411	5.42693	5.29162	4.05797	4.70184	5.50565	4.77757	5.64236	5.03311	4.78403	5.56479	5.0597	5.55069	4.57021
MIF	1.8285e-08	-7.73791	1.26044e-06	-0.469422	3.09414	3.2819	3.67734	3.48153	3.48878	3.06896	4.09724	3.18401	3.59119	2.84088	3.74769	3.67368	3.67767	3.67767	3.67767	3.17714	1.61514	3.76453	3.8168	3.76945	3.72694	2.43309	3.65682	4.18745	2.87537	2.60432	2.47765	3.04718	3.29047	2.2237	2.68757	2.84623	2.67546	3.23356	2.99744	2.97285	2.87671	2.7434	3.20177	2.99866	2.7465	2.95452	2.55403	2.72253	3.28361	3.6607	3.114	3.74053	3.55558	3.35978	3.4936	2.96612	2.81872	3.74876	2.49423	3.51699	3.94315	3.16968	3.48415	3.67986	3.44152	2.47506	3.50342	2.41169	3.2416	2.64576	3.49163	3.16616	2.61458	3.46716	3.42275	3.71372	4.16312	4.1132	2.84381	2.91096	3.18755	3.0333	3.57009	2.44784	3.28925	2.51263	3.23	2.93952	2.76787	4.03478	3.73943	3.11709	2.33242	2.09826	3.19753	3.25877	2.64277	2.72799	3.73549	2.34756	2.79976	2.22727	2.91522	2.49941	3.05701	2.20852	2.9732	2.28113	1.76198	2.60939	2.52931	3.16002	2.71094	3.39165	3.47676	3.22519	2.53317	2.66413	3.21571	3.49356	1.94855	2.21458	2.24017	2.73653	2.17615	2.77754	3.31555	2.43464	3.30782	2.98148	2.57439	3.46353	1.49314	2.31139	1.93638	3.26571	2.74458	2.66191	2.95805	2.46575	3.48761	2.76914	3.0233	2.29643	3.50975	2.99538	2.28131	1.75316	2.9453	2.14094	3.60842	1.44938	3.04851	2.39123	2.37132	1.20812	2.45369	3.07338	1.99592	3.67653	2.53155	2.19075	3.40923	2.37536	3.03432	2.32355
CARS2	1.86471e-08	-7.72939	1.2811e-06	0.396897	6.67029	7.05102	5.74288	7.41182	6.26367	6.87082	6.45378	5.65562	6.50723	6.53075	6.04242	6.43753	6.34185	6.34185	6.34185	6.361	6.65534	6.4887	6.16058	6.43691	6.17667	7.23867	6.18323	5.64606	6.68265	6.36379	6.4877	6.45243	6.36441	6.02779	6.28177	6.6763	6.98894	6.15838	6.23665	6.69221	6.15475	6.23965	6.95043	6.14706	6.29445	6.42663	5.97272	6.10461	6.41349	6.51043	6.48505	6.47797	6.30284	6.16428	5.98992	6.75582	6.87244	6.13247	6.6134	6.05726	6.23406	6.57591	6.07054	6.65767	6.3052	6.75237	6.54104	6.19497	6.59983	7.30808	5.72384	5.75014	7.46234	6.09171	6.23711	6.61092	6.16959	5.86301	6.50588	6.8485	6.43169	6.41511	6.09052	6.15766	6.7122	7.06611	6.08649	6.98282	6.66997	5.87331	6.47186	6.43585	6.52139	7.16139	6.61171	6.77424	5.90706	6.85775	6.73139	7.03824	7.44509	6.57142	6.11691	6.8446	6.37683	6.79342	6.78449	6.87428	7.58082	6.55945	7.68169	6.2323	6.36747	6.24	6.92527	6.74524	6.64946	6.58084	7.00591	6.54848	7.95003	6.35573	6.69693	7.16149	6.57192	6.60697	6.42163	6.81436	6.58632	6.68319	6.51339	6.17725	7.81693	7.13267	6.65028	6.10541	7.49401	6.73807	6.73932	7.06279	6.12538	6.52404	7.25367	6.48161	6.15184	6.48529	7.64144	7.23534	6.73621	6.6781	6.08904	7.21336	6.6875	7.22531	6.77137	7.96673	7.53117	6.51934	6.91401	6.98493	7.22615	7.33977	6.33736	7.30813	5.88016	7.16112
ITPKC	1.88175e-08	-7.72544	1.2885e-06	0.724035	3.9255	5.34899	3.092	4.03949	2.96233	3.18184	3.08684	3.0815	4.99714	3.50855	3.62362	3.79395	3.02592	3.02592	3.02592	3.50607	4.56795	2.69783	3.03767	3.40492	2.77876	3.32008	3.05958	2.87897	3.18162	3.0786	3.28205	3.44634	3.27544	4.59896	2.75496	3.39506	4.96792	3.01243	2.92032	3.46838	3.35429	2.8313	2.56864	2.86523	2.9902	3.46915	2.9411	3.58109	2.58862	3.23666	4.31702	2.94846	2.95323	2.78098	3.70685	3.80231	5.25746	2.91911	3.25683	3.50921	3.29372	3.45869	3.24796	3.75915	2.93241	3.28147	3.38219	4.14462	3.14145	3.75395	3.38982	2.98026	3.30705	2.84115	3.03562	3.4268	2.93684	3.01964	3.99336	3.65714	2.90147	2.97761	2.67017	2.63557	3.68058	4.3644	3.98297	4.77591	3.91661	4.31136	3.04575	2.96466	3.13706	3.67968	3.87062	3.60248	4.15213	4.57633	3.18079	4.5266	5.38143	4.0037	2.61591	3.37929	3.05701	4.09217	2.9229	3.49129	4.75146	3.40569	4.41259	2.8709	2.74464	2.87426	4.67855	3.30923	3.41058	3.81465	3.07897	3.36808	5.07665	4.71134	5.20169	4.13284	4.93653	3.54537	3.5073	4.32704	3.28227	3.04251	3.35462	2.79541	5.15654	5.76762	5.51123	3.14085	3.13744	3.2355	3.32294	5.1927	2.60988	4.24784	3.27517	5.27045	3.08953	3.25859	3.59442	5.00937	3.36296	6.41771	2.83497	3.74181	3.32597	3.4449	3.57759	4.45152	4.84324	2.90712	5.39018	4.88602	5.46916	4.72525	2.35239	6.24222	3.45135	3.69461
SRGAP1	1.89213e-08	-7.72305	1.28914e-06	1.04968	2.73377	4.92751	1.56985	0.819733	0.307349	1.73031	2.67654	4.49981	2.85101	2.12222	1.5446	0.567857	1.69823	1.69823	1.69823	2.2436	4.07832	-0.139434	1.3755	2.28778	1.65164	2.58786	1.38663	2.27599	0.688124	1.27275	3.48008	1.9091	0.886988	3.78444	1.28515	1.88001	2.60128	0.389154	0.775885	1.28065	2.11353	0.193057	1.3687	1.75184	1.12601	0.89661	2.50384	1.48364	1.19694	1.06197	2.79412	0.56774	0.965353	1.55622	1.98489	2.02044	0.384216	1.54722	1.7311	4.26848	1.05151	2.1878	0.233828	1.12662	0.907083	1.72005	-0.136628	3.23422	0.799814	1.67166	0.974913	1.15049	1.27229	-0.394008	1.38656	1.7052	0.916277	1.31248	1.42523	2.28118	1.67004	1.86912	0.91583	0.971925	3.80164	3.12065	4.20688	3.95125	2.41713	3.61074	0.459368	0.0899085	2.2848	2.30853	2.65298	2.2218	1.54054	0.707049	2.0902	5.50499	3.75744	4.51515	0.841089	1.16224	1.31309	4.53095	2.06188	2.32063	3.34347	2.92053	1.52203	1.68639	0.969045	1.03348	4.93437	1.4403	2.19073	3.31425	2.48385	0.649274	4.83748	3.12884	3.60784	2.45644	3.94404	0.790045	0.750437	3.23634	0.583404	1.96967	2.93599	0.284096	4.02751	3.37839	3.81824	3.0935	1.39314	2.62742	1.56594	3.86778	-0.120981	1.90953	2.75331	3.94018	0.856518	1.59515	1.64705	3.66466	1.9643	3.72484	2.77223	2.23346	2.05709	1.69351	3.09125	3.38112	4.63956	2.02881	4.55388	3.98032	3.58043	4.49274	0.150998	4.19734	4.00891	2.63224
MYDGF	1.90023e-08	-7.72119	1.28914e-06	-0.487281	2.51172	2.75552	3.42927	2.06343	3.66927	2.18193	3.03922	2.82469	3.26806	2.2476	2.78493	2.81337	2.86648	2.86648	2.86648	2.61737	1.69631	2.34579	2.51356	3.42039	2.57156	2.23649	2.97762	3.43773	2.51557	2.1127	2.16331	2.81972	2.69226	1.59012	2.37055	1.85609	1.83635	2.88398	2.09833	2.75467	2.32279	2.41959	2.19669	2.57168	2.4131	2.62433	2.31298	1.77841	2.41874	2.81998	2.54234	3.24629	2.50491	2.73159	2.8533	2.14822	1.35667	2.75876	1.68669	2.85959	3.68525	2.72603	2.93028	3.4874	2.71304	2.07481	2.66453	2.3433	2.64015	2.15898	2.9071	2.36755	2.31423	2.5217	3.03562	3.41922	3.87028	3.88924	2.74412	2.86686	2.39362	2.80438	3.10826	1.95366	2.65586	1.90913	2.89395	2.35373	2.40116	3.20113	2.46065	2.24042	1.86656	2.28883	1.97449	2.88468	2.78922	1.86465	2.55827	1.77646	2.47254	1.82238	2.44356	1.32479	2.4482	1.86625	2.25045	1.54948	1.27863	2.19824	1.80702	2.19257	1.69904	2.45973	3.10449	2.37607	2.23465	2.55446	2.55432	2.90889	1.45372	2.14579	1.25517	1.8683	1.72481	1.96168	2.55423	1.21789	2.67063	1.94857	2.23248	2.60538	1.15598	1.66749	1.78179	2.59207	1.79309	2.70665	2.19032	1.86759	2.60128	2.17693	1.53915	1.64765	2.86975	2.08135	2.11599	1.49435	2.18129	0.643766	3.88538	1.36354	2.60418	2.37578	2.34245	1.34725	1.61965	2.54893	1.01366	3.2234	1.62984	1.37678	2.64933	2.46761	1.88553	2.01799
HCLS1	1.90152e-08	-7.7209	1.28914e-06	0.445532	8.53	9.30396	8.11635	8.79103	8.32229	8.12817	7.62092	6.8908	8.37931	8.11885	7.943	8.47602	8.0087	8.0087	8.0087	8.47836	8.58108	7.94854	7.78762	8.19589	7.51792	8.78508	7.84532	7.37757	7.66102	8.79426	8.07213	8.45457	7.50052	8.92397	8.31026	8.4212	8.93668	7.98962	7.85647	8.29039	8.25804	8.58141	8.20488	7.60911	7.83667	8.36965	8.4247	8.30308	7.8571	7.99605	8.42369	7.91955	8.25332	7.98559	8.22148	9.14741	9.10039	8.20377	8.30825	7.53003	8.03815	8.40112	8.16279	8.38288	8.05209	8.42073	8.65169	8.93929	8.2892	8.53744	8.00746	8.07682	8.81047	7.75051	7.98375	8.48531	8.16003	8.28475	8.31512	8.21623	8.54473	8.34311	8.11744	7.82316	9.33889	8.41601	8.64016	9.58371	8.85767	8.95371	7.99619	8.08101	7.97342	8.59303	8.33994	9.17273	8.22804	9.46089	7.9749	8.94305	8.97817	9.06876	7.69548	8.49936	8.43231	9.04653	8.06542	8.42941	9.28406	7.93729	9.60345	8.15971	8.3004	7.85292	9.09291	8.27769	8.02472	8.77161	8.64116	7.93356	9.65706	8.39476	8.99059	8.64007	8.90989	8.16814	8.06734	8.91981	8.30719	8.19507	8.00702	7.65882	9.58366	9.38487	8.88833	8.09535	8.51807	8.10221	8.75905	8.93422	7.7665	8.5142	8.42085	9.09248	9.14221	8.45038	8.82827	9.17457	7.91186	8.77284	8.18225	9.34133	8.46119	8.43786	8.42335	9.30209	9.54169	8.02445	9.35831	9.05258	9.09886	9.51421	7.64876	9.73878	8.02089	8.62308
GCNT1P3	1.95992e-08	-7.70776	1.32437e-06	0.839446	1.63061	1.67125	1.01029	1.82552	1.05206	-0.268947	-0.134015	-0.159445	0.38223	0.852958	1.00834	0.567857	0.867678	0.867678	0.867678	1.17498	2.16408	-0.202818	0.082255	1.02042	0.330423	3.06727	-0.499953	-0.0332443	0.580624	2.32543	-0.593457	0.876229	-0.549737	3.11508	1.41583	1.03326	2.50692	0.82204	-0.698412	1.08471	0.989706	2.0462	1.09286	-0.0480481	0.402484	0.494266	1.63768	0.443126	0.256774	-0.511172	1.07332	0.346518	0.272402	-0.427968	0.882559	2.12769	1.31895	-0.242965	1.66396	1.52785	0.387726	2.2863	-0.706853	0.722414	0.672962	1.17222	1.58813	2.21139	-0.159851	2.21971	0.0408666	0.22606	2.09422	0.516826	-0.123105	1.20349	0.545796	-0.309888	1.97958	1.06152	1.53259	0.322624	1.08156	0.871518	2.65586	2.93685	2.25648	1.10031	0.992521	1.36762	0.611542	1.3912	0.885961	1.65068	2.10332	4.03755	2.11732	2.89081	1.24394	2.65832	3.65134	2.59158	0.0502176	2.24703	0.257517	1.52364	1.16791	2.15572	3.17574	-0.0232265	1.56089	0.807251	1.39396	0.230211	2.38099	0.868396	1.018	1.39334	0.590236	1.47231	2.13188	1.43112	2.1586	2.70436	2.37343	0.861985	0.702986	1.64598	-0.541769	1.5326	0.239343	-0.142252	2.27094	3.32579	2.79469	1.32102	2.12584	1.57999	0.440798	2.95867	-0.120981	0.223415	1.72873	2.44523	1.24435	1.76829	1.74738	2.6985	1.4267	2.05084	0.601372	2.10711	0.760604	1.26078	1.88949	2.44068	2.59166	0.764292	3.2485	2.1842	3.00382	2.33016	-0.786253	2.53739	0.508274	2.0391
CD163	2.00028e-08	-7.69891	1.3472e-06	1.25063	6.71366	9.15596	4.43722	4.08342	4.24903	5.74327	3.99489	6.55461	6.9024	5.50525	4.47819	4.241	5.29068	5.29068	5.29068	4.37019	7.6056	4.23117	4.35129	4.04698	3.71106	6.56628	2.8714	3.51294	4.45003	4.92775	4.35726	4.78902	5.36794	7.72464	4.94399	5.46306	5.97268	4.52126	3.45071	4.86928	4.73925	5.38194	3.46991	4.36675	5.38981	5.52591	5.98877	4.89125	5.0908	6.09802	6.39367	3.90784	3.15434	5.05164	4.57044	7.95726	9.00042	4.85368	4.6237	8.49281	4.13996	6.09506	4.16085	4.05213	4.43199	5.99245	4.29431	8.21017	4.08894	4.83781	4.02817	5.51304	5.85765	4.84842	4.48219	5.40849	4.51828	4.81379	3.96597	5.75623	5.18359	5.23555	4.29062	4.32391	7.22738	6.94951	7.11648	7.78661	6.24598	7.23399	5.42209	4.54801	5.23954	7.22367	6.24659	6.86723	7.11825	6.88995	5.13312	9.17606	8.28695	7.14703	5.11247	5.09653	5.0537	7.60526	5.65828	6.42135	8.39925	6.13693	8.22518	5.01954	4.67973	4.79092	8.6702	5.70899	5.14092	6.05522	5.47448	5.77083	8.0123	8.18206	7.17323	6.7513	6.90453	4.67555	4.56515	7.92235	5.16467	4.64156	5.96894	4.87261	9.27918	8.70087	8.42075	6.48606	4.48572	4.86066	5.40639	8.85255	4.05795	6.42278	5.53644	7.12265	5.8697	4.99615	5.7737	8.16144	4.81393	7.65755	4.6956	6.27903	4.83315	5.50534	5.91938	5.52266	7.13947	5.61217	8.04216	7.13858	9.54026	6.93669	4.09557	10.279	7.30672	6.12629
BMP8B	2.07131e-08	-7.68375	1.39049e-06	-0.636654	2.34879	2.0559	3.27884	1.3736	3.54425	2.38422	2.99623	3.16981	2.85101	1.24925	3.03565	3.0572	3.1173	3.1173	3.1173	2.82902	1.8638	1.98248	2.83077	2.87163	2.53594	1.98114	3.03084	2.38679	1.09207	1.31764	2.91579	2.5822	2.52442	1.91591	2.1252	1.0753	1.88718	2.70965	2.52508	1.83813	2.06778	2.00143	1.41364	1.70574	2.46291	2.50465	2.59056	2.4033	2.2553	2.88512	2.36706	3.16728	2.06582	2.39341	2.80119	3.00039	0.925999	3.009	2.35927	2.24243	3.53666	2.14644	2.79371	3.10834	2.09185	2.56737	2.62735	2.75483	2.77995	2.02925	2.4705	1.45682	-0.409676	2.15214	3.12728	4.11182	3.80561	4.34592	1.48821	2.54177	1.57988	2.2443	3.22507	1.15393	3.32815	1.57314	2.06953	1.93786	1.4304	3.04689	1.89538	1.61256	1.52102	1.9804	1.83302	2.19144	1.75943	1.62937	2.10468	1.73464	2.23029	1.57949	2.03288	1.22948	0.907578	1.62324	2.59905	2.11137	2.7984	1.86968	0.197905	1.14643	1.8093	1.52571	3.84135	2.76139	1.87639	2.65235	1.94774	3.76884	1.33055	1.83227	1.3316	1.39066	1.7722	1.54728	0.96677	1.67652	2.11718	2.07079	1.86043	2.37569	1.26061	1.44883	0.524425	2.5506	1.14206	3.30262	2.31788	0.944322	2.00055	1.4628	1.57911	1.27594	2.94411	1.45738	0.324596	1.93505	0.882722	1.88693	2.67267	1.07035	2.71675	1.61673	2.28293	1.69864	1.21231	1.08821	1.01366	2.69883	1.24988	1.1696	1.85652	1.79725	1.43331	1.60172
PDIA5	2.0898e-08	-7.67989	1.39833e-06	-0.472045	2.15946	1.95892	2.48733	1.63205	3.43109	1.68724	2.33588	2.73104	2.36595	1.7971	2.22596	2.62082	2.43588	2.43588	2.43588	2.1239	2.13526	2.4525	2.47991	2.60904	2.16828	1.95293	2.39115	2.71026	1.69192	0.852335	2.62838	2.71568	2.38434	1.67365	1.89062	1.67654	1.48681	2.21168	1.6546	2.25264	1.83266	2.25133	1.06496	2.16915	2.08436	2.66783	2.09298	1.96177	2.10335	2.66168	2.58302	2.9719	2.25276	2.47571	2.63255	1.58136	1.28022	2.95245	1.7311	2.48401	2.745	2.03754	2.89429	2.40828	2.40407	2.13638	2.84809	2.03185	2.57765	1.23492	2.52488	2.2662	1.75475	2.09674	2.48374	3.4493	3.7379	3.592	1.45706	2.17669	2.18008	2.34677	2.69597	2.13784	2.48735	1.37037	1.95071	2.02294	1.86234	2.62697	2.1486	2.184	1.80038	1.13701	1.89535	2.16041	1.79948	1.51108	2.10468	1.87598	2.013	1.76009	2.42602	1.22948	1.29215	1.69368	2.25045	1.40997	1.79323	2.35707	1.06205	1.81872	1.96986	1.70214	2.81237	1.88573	1.98325	2.06121	1.39265	2.31145	0.821974	2.31197	2.02687	1.64916	1.40225	1.45724	1.92795	1.70643	2.05817	1.92715	1.78352	2.10237	0.983261	1.48765	1.7101	2.23869	1.39314	1.60384	1.75815	1.60845	2.35771	1.63669	1.27291	1.50422	2.8782	1.27255	0.703311	1.07914	2.18129	1.98749	3.57204	0.390954	2.13119	1.29404	1.02215	1.51406	1.48446	2.28532	1.61802	2.01623	2.15003	1.43972	2.10208	2.33674	1.88553	1.32056
PTTG1	2.13314e-08	-7.67098	1.42269e-06	-0.650424	1.98587	0.486345	2.12838	2.01889	3.03384	1.3978	2.59656	1.92205	2.20711	0.496627	2.21036	2.47251	2.28639	2.28639	2.28639	1.64144	0.999737	3.80939	3.03767	2.81814	2.62903	0.258256	2.57756	2.78499	1.9938	1.56105	2.07273	2.42313	2.41209	0.773596	1.28515	1.78186	1.61297	2.25849	1.96503	1.76518	1.55163	1.62219	2.59814	1.43141	0.884184	1.03595	1.66077	1.22133	2.41874	2.26881	1.34969	2.64254	2.70124	2.72319	2.27961	1.58136	0.925999	2.70109	1.07878	1.97489	3.37099	2.2863	2.67147	2.67253	1.75421	1.63728	3.3058	2.04913	2.65233	1.31133	2.4925	1.19529	0.720779	2.90704	2.39574	2.65606	3.72862	3.57245	1.84169	2.29789	1.18045	2.00066	3.14618	2.02551	2.0015	0.28667	1.45715	1.84745	0.603391	3.28239	1.37771	0.951778	1.09366	0.844898	1.69963	2.71359	1.67581	2.40212	2.71746	0.291352	1.93898	1.25751	1.60427	1.47086	1.20518	1.47113	0.0510163	0.573602	1.59467	1.55699	1.48209	0.673811	1.33619	1.2759	2.84151	0.868396	1.54542	1.3058	1.32975	1.89254	-0.627972	0.739932	1.60231	1.43055	1.51797	1.84226	1.11915	1.70643	2.57564	1.10682	1.39273	2.03542	1.26061	2.39546	0.579104	2.40306	0.885465	1.6273	1.52422	1.15333	1.66338	1.60913	0.818428	1.24017	2.57958	1.51408	0.488189	1.75316	0.923438	0.871378	2.78287	0.70198	2.26885	1.04333	1.30748	0.819345	-0.194314	1.41998	1.45483	2.79541	1.45233	0.636649	2.09014	0.76038	2.39431	1.05633
TRAM2	2.20486e-08	-7.65662	1.46577e-06	-0.454715	4.96954	4.60745	5.6231	4.54661	6.28581	5.08349	5.18678	4.47403	5.02519	4.73214	5.25501	5.29793	5.44446	5.44446	5.44446	5.05213	4.41748	4.65423	4.68979	5.01117	4.70833	4.22511	5.42963	5.23521	4.61917	4.22922	4.54165	5.54026	5.59904	4.37081	5.06179	4.12765	4.8383	5.24686	4.83899	4.98624	5.09146	5.03103	4.4667	4.90964	5.08399	4.90825	4.98533	5.06159	5.0908	5.37683	5.2174	5.80881	5.02726	5.75345	5.37762	4.77687	4.48473	5.97916	4.76388	4.78287	6.02184	4.63439	5.45899	5.74806	4.60294	4.67358	5.10463	4.9514	5.11572	4.26694	5.18135	4.93767	3.97423	4.49908	5.43442	6.29519	6.65522	6.7909	4.63539	4.97568	4.71794	5.09705	5.67231	4.61923	5.48998	5.01065	4.93254	4.87363	4.8627	5.40337	4.81724	5.00254	4.88773	4.99523	4.66549	4.4632	4.7964	4.36239	5.37477	4.82194	4.92264	4.36976	5.09176	4.20265	4.29571	4.70303	5.0912	4.35497	4.59622	4.83464	3.90927	4.42879	4.91247	4.83576	5.5564	4.63907	4.31817	4.74159	4.6095	4.90177	4.27247	4.71728	4.63916	4.62056	4.57833	4.56405	4.67682	3.98052	4.77647	4.6083	4.78845	5.1852	3.94356	4.20482	4.27681	5.13712	4.34814	4.8557	4.77561	3.83023	5.17788	4.66082	4.38856	4.8575	5.77328	5.11088	3.92948	4.44565	4.92086	4.17216	5.84412	3.70738	4.90883	4.36546	4.25136	3.70815	4.23866	4.23743	4.50048	5.5205	4.28439	4.179	4.77543	4.55785	4.47599	4.33007
TESC	2.29093e-08	-7.63999	1.51808e-06	0.704642	4.55555	3.24946	4.00448	3.68054	3.36485	2.99143	3.49684	3.10409	3.899	4.65878	3.39432	4.28613	4.01838	4.01838	4.01838	5.63403	3.76217	3.51655	4.42387	5.26786	4.29065	4.87795	3.14788	4.14078	3.83	4.90954	4.45912	3.4225	4.38812	4.69954	5.11726	4.05071	2.99805	3.71683	2.72799	3.93544	2.81342	4.69847	3.72298	2.52819	4.7506	3.4343	5.31865	3.31925	4.42804	3.77252	3.15055	2.73676	3.92917	4.00092	3.99472	4.3594	4.62272	4.56668	4.12998	3.79188	3.49124	2.5627	3.08726	3.70538	3.80263	3.94652	4.8078	5.24924	4.48261	3.85314	4.17483	3.31568	4.17144	5.56794	3.67723	2.97831	4.53168	4.13113	3.83279	3.70175	4.33256	4.23299	4.89493	1.95366	3.32815	4.15392	3.131	5.07134	4.93935	5.53355	4.56407	4.33652	4.20831	4.91076	5.09982	5.38482	4.10495	5.09369	4.07024	4.7023	3.42603	4.30215	2.5364	4.44821	4.21454	3.62395	4.01341	4.45597	6.34656	3.45922	6.54218	4.97237	4.44712	4.80387	3.65147	3.95186	5.17701	4.10995	4.73919	2.70654	5.42161	3.48265	4.53391	5.58417	5.03452	5.30465	3.93966	5.7785	3.92933	4.95896	3.99526	2.33172	5.1633	4.97936	5.36525	4.50211	4.3734	4.17712	4.17183	4.72919	2.64375	4.77685	5.06324	5.1647	4.30505	5.05943	5.33175	6.35014	5.52253	5.86656	3.4703	5.04167	4.49019	5.92839	4.93352	5.75701	4.54505	4.72111	6.06365	3.52201	4.62536	5.17241	3.10566	5.18184	6.41955	3.55499
C5	2.30501e-08	-7.63733	1.52249e-06	0.779309	3.848	4.8485	2.5017	3.98842	3.33999	4.30797	2.96472	3.99104	3.22724	3.83146	2.87673	2.46044	3.26316	3.26316	3.26316	3.73342	4.06692	3.39337	3.04536	2.40646	3.18355	2.60609	3.09332	1.96918	3.64892	1.89305	3.67743	3.33583	3.61989	3.21606	2.71321	4.8479	5.35632	2.89883	3.17093	3.02847	3.84949	2.8313	3.80117	3.16689	3.74118	2.93329	3.03245	3.2946	3.60549	3.02897	3.36792	2.77279	2.68277	2.99144	3.78941	2.67221	3.00841	3.25594	3.21835	3.6433	2.72552	3.13838	3.44323	3.38586	2.63907	4.77708	2.17379	3.75482	2.87657	3.77434	2.44816	3.049	3.40611	3.22384	3.00621	3.41922	2.79301	2.74485	2.89118	2.97468	2.91996	2.68775	2.84175	3.09675	2.79567	3.75592	2.39945	3.20829	2.91008	2.9087	3.12377	2.93077	2.91266	5.16153	4.05487	2.17601	2.86668	2.81794	3.26053	4.55391	3.35665	4.124	3.09246	3.78891	2.73877	4.70303	3.79775	3.06486	6.71624	4.0025	5.42941	3.81543	2.42259	2.72787	2.99636	2.40182	4.07006	3.49662	4.6962	3.84706	5.80765	3.75505	3.92398	3.1608	4.15984	3.08617	3.65799	3.43699	3.25625	3.72728	3.11408	2.94152	5.99987	5.37842	3.11456	3.44993	4.49725	4.82051	2.46845	5.21035	2.83916	3.08148	5.25738	4.72142	2.67	4.00581	5.47031	5.72912	3.39227	4.12878	2.77223	2.45715	3.59831	4.13252	3.13679	5.91075	5.51779	3.68665	3.76978	2.94327	4.5279	4.80211	3.00757	2.81533	5.1825	3.12232
PCTP	2.50524e-08	-7.60115	1.64595e-06	0.482095	5.09144	5.32195	4.65218	5.1108	4.33647	4.62277	4.16536	3.91216	4.76972	4.97512	4.36298	5.21058	4.48207	4.48207	4.48207	5.18837	5.62463	4.36833	4.79843	4.87932	4.60899	5.45206	4.72209	5.306	4.38362	5.0591	4.81749	5.10201	4.55611	4.96295	4.90001	4.81105	5.41596	4.23563	3.97575	4.57061	4.77765	5.06769	4.73806	3.86733	4.52999	4.71231	5.22106	4.30337	4.56233	4.6787	4.62042	4.85594	4.883	4.65453	4.62765	5.27375	4.89684	4.51741	4.75853	5.03954	4.7297	4.3905	4.89925	4.96099	3.96714	4.84319	5.05882	6.18621	4.74965	5.56536	4.34469	4.09285	5.41842	4.696	4.42499	4.54336	5.13329	4.71325	4.70664	4.64455	4.8564	4.56128	4.65301	3.847	5.44644	4.89244	4.72192	4.98385	5.41936	5.49855	4.13232	4.84951	4.4297	5.37276	5.33915	5.20649	4.45769	5.44977	4.64143	5.37152	4.711	5.3663	3.85259	5.2153	4.74238	5.18074	4.81371	5.21161	6.52354	4.95338	6.39537	5.01092	4.57124	4.4745	4.95229	4.58108	4.76263	5.31075	4.98095	4.35206	6.81278	5.00144	5.326	5.29916	5.34185	5.00638	4.8529	6.17595	4.80367	4.9377	5.08136	3.6316	6.03349	5.62254	5.61791	4.86559	4.92484	4.299	5.28518	5.75415	3.60833	5.34119	5.45824	6.07257	5.1441	5.23413	5.33175	6.3031	4.98718	5.54769	4.76439	5.54901	4.76496	5.32	5.25078	6.686	5.25766	5.46632	6.42063	5.48875	5.44859	5.67406	3.77244	5.47865	5.90886	5.22152
LINC02009	2.50794e-08	-7.60068	1.64595e-06	-1.17321	1.8909	0.177069	0.00542681	0.711926	2.46092	1.37083	3.42919	0.42292	0.732608	-0.178113	0.54413	2.436	2.07166	2.07166	2.07166	2.39902	0.210975	3.52635	2.83077	2.28778	1.5362	0.258256	-0.499953	2.71026	0.788166	1.40342	1.67106	3.35484	1.6401	1.54646	2.63487	0.851638	1.38438	-0.108229	1.06362	2.55273	0.287139	1.80699	0.152624	-0.622566	-0.544624	1.00914	-0.996625	0.145302	3.32543	4.0246	1.41124	0.928748	2.20177	1.28666	1.42046	-0.0164421	1.31895	4.58007	0.971817	3.2443	0.813904	1.94407	5.05675	3.61852	1.75421	3.52345	3.32915	2.35724	1.14836	0.829934	2.07804	0.309937	0.101024	4.40814	1.29222	2.71914	3.81001	4.14884	2.06468	2.73814	1.01826	2.27927	2.56212	-0.878675	1.01917	1.33362	1.05793	2.50926	0.90463	2.47394	2.41999	-2.11654	0.948415	0.406919	2.83364	1.28092	2.55189	0.341565	-0.359488	-0.104419	0.0118129	2.56753	-0.254619	-0.427917	-0.385249	0.0363871	-1.14247	-0.00923229	2.49052	0.323172	-0.0141772	-3.50624	-0.0325879	-0.483533	2.05586	-1.0891	1.87639	0.420192	1.04652	-0.666209	2.74396	-0.411812	0.685045	0.00705853	0.0603469	-0.320424	-1.63704	-1.38019	0.202405	0.247124	-4.34055	-1.32249	1.40457	-0.332889	-0.179907	1.2537	-0.379772	2.08256	0.796677	1.6435	-1.04555	-0.296193	1.22333	1.20349	1.07818	1.17042	0.324596	1.00872	0.275604	0.799425	0.601372	-0.00609402	4.62772	1.26078	-1.97511	1.92285	0.642637	1.16881	1.01366	1.50918	-0.76909	1.9951	-0.786253	0.280087	3.16952	1.42049
E2F7	2.64126e-08	-7.57819	1.72793e-06	-0.749648	1.34281	-0.217125	2.07171	0.00365547	2.78026	-0.0346308	1.77742	2.43098	1.99657	-0.590195	1.5446	1.49714	1.54866	1.54866	1.54866	0.365464	0.638204	3.55058	1.27444	1.98899	1.89598	-0.97702	1.84853	2.27599	0.635375	0.0592382	2.30932	1.95966	1.79569	0.695804	0.560012	0.333234	1.19562	1.22697	1.13983	1.11438	1.28458	1.45515	2.04784	0.88739	0.0319427	0.569606	0.770621	0.689864	1.65609	2.30497	0.467045	1.84371	2.31406	1.83093	1.64398	0.634364	1.93234	2.40857	1.00836	2.2611	2.25414	1.59021	2.35587	1.61352	1.8696	1.32106	2.04813	1.61102	1.48443	1.27363	0.877963	0.137004	-0.409676	1.59529	1.88372	2.07674	2.91248	3.41308	1.10189	1.3123	0.484298	1.29387	2.27321	1.71376	1.38661	-0.0593163	0.119545	1.56492	-0.649891	2.46236	1.2598	1.17663	0.680528	0.331897	0.328226	2.01192	1.39125	1.34811	1.63158	0.106995	1.86095	0.99442	0.918393	0.291343	0.496008	1.20789	-1.00628	-0.219729	-0.0883019	1.21367	-1.46204	0.0761602	0.364125	-0.181656	2.12069	0.107993	1.05113	0.577978	0.642931	1.10379	-1.00679	0.176133	0.430842	0.00705853	0.815691	0.150905	-0.119884	0.402324	1.6151	0.557002	1.04278	0.849432	-0.315405	0.31115	-1.19008	1.74535	0.319648	0.316634	-0.162901	1.60845	1.13001	-0.195537	0.349063	1.24017	1.9045	-0.286564	-0.461917	0.896189	0.797671	1.66195	2.32467	-0.125138	2.69248	-0.00102164	0.569779	1.30235	-0.194314	0.540239	-0.0461166	1.90519	-0.76909	0.339391	1.543	-0.198183	1.6003	0.243575
AL160272.1	2.66161e-08	-7.57486	1.73571e-06	0.625389	3.82832	3.74443	2.28616	4.03949	2.86112	3.47556	2.79594	3.06624	4.22343	2.83201	3.12156	2.8783	3.00693	3.00693	3.00693	3.80744	3.83119	3.0838	2.65094	3.5002	2.98653	4.02287	2.81183	2.76051	2.9636	4.77117	3.50628	3.79159	3.18181	3.60456	2.9899	4.09736	3.79494	2.80734	2.9131	3.31709	2.99552	3.961	3.16281	2.86523	3.22196	3.31348	4.11843	3.47542	3.66098	3.69743	3.57034	3.36906	3.87731	3.31017	3.39158	3.2487	5.63477	3.38363	3.49435	3.98388	2.50329	3.12779	2.68558	3.65389	3.10719	3.87004	3.60254	3.17249	2.99609	4.42575	2.17645	2.92148	3.79973	2.54258	3.35436	2.74362	3.14634	2.53195	3.25938	3.85635	3.8779	3.33975	2.66147	2.58891	4.50521	4.23088	2.61991	5.08871	4.57665	4.11461	2.80388	3.25495	3.12359	3.89695	3.03166	5.19122	2.80898	5.59315	3.82564	4.61569	4.30241	3.07363	2.97675	4.32682	2.94741	4.00252	3.22921	4.5139	4.19538	3.54424	5.47081	3.233	3.26157	3.05128	4.46734	3.40783	3.58471	5.07296	3.41066	3.72076	4.24431	3.95925	3.62313	5.13986	3.73272	3.12324	3.5073	3.40086	3.76067	3.20259	3.36346	2.6686	4.97239	4.3276	3.57091	3.44993	3.4219	3.54979	5.07732	4.45605	2.388	3.24264	5.55659	3.9568	3.84344	4.16034	4.9164	4.242	3.25544	4.76528	3.80407	5.51706	4.16376	4.64541	3.8817	4.57935	4.10101	3.98816	3.88966	2.49662	3.93324	3.7025	2.39181	5.1432	2.87586	3.25457
TOX2	2.75086e-08	-7.56053	1.78694e-06	-0.625471	0.948824	0.0320472	1.7249	1.40856	1.58378	-0.356347	1.32034	2.2936	1.96381	-0.178113	1.4145	1.92355	1.02699	1.02699	1.02699	1.14014	0.900461	1.49571	0.779822	2.29899	0.877535	0.258256	0.944114	1.29062	0.125093	-0.298914	2.00084	0.910907	0.0538967	1.65322	2.04669	1.37371	1.67214	0.30246	0.456392	0.892578	0.618661	1.18845	0.977862	0.361739	0.182261	0.641205	0.683114	0.651562	0.566733	0.347563	0.523876	1.54352	2.53612	1.16791	2.09719	-0.0164421	1.19948	2.00992	0.329878	2.06261	1.63546	1.07696	0.633647	1.5398	1.04441	-0.595874	1.58813	0.826776	0.799814	0.0136338	0.844142	0.790585	0.604237	-0.173648	1.05428	1.99753	1.86379	1.67217	0.629668	0.757789	0.755395	1.24753	2.09079	0.226809	0.900281	-0.986963	0.772825	1.31795	-0.522581	1.75691	0.914395	1.10551	0.786898	-0.115991	-0.559295	-0.0403189	-0.480732	0.473951	0.273696	0.039908	1.49826	0.84238	0.376703	0.523371	0.073357	0.573321	-0.767281	0.115767	-0.0883019	1.12813	-0.2629	0.405715	1.36536	0.508638	2.05586	-0.0931162	0.293252	0.243006	-0.363223	0.729211	-0.080166	-0.311679	0.850041	0.00705853	0.622364	0.313686	-0.509356	0.89323	0.638158	-0.148051	1.08613	0.188732	1.53546	0.934195	-0.481808	1.61729	-0.0764947	0.257717	1.54523	-0.323138	0.138624	-0.0131214	0.438674	0.305053	1.36956	-0.386813	-0.619634	0.493849	-0.0791661	1.6208	1.42292	-0.397489	0.390011	-0.26594	-0.146422	0.881719	0.0163918	0.656611	-0.147387	2.03394	0.16892	0.689399	0.00610352	0.925626	-0.00542338	0.971003
BRCA2	2.75757e-08	-7.55947	1.78694e-06	0.73241	4.64855	4.50125	3.92139	4.24201	3.82967	4.92107	4.1598	4.18009	4.28439	5.33987	3.93018	3.38541	4.46129	4.46129	4.46129	3.45028	5.19967	5.42805	3.73833	3.44076	4.57137	4.10848	3.74084	3.4883	5.27389	3.11719	3.69272	3.89913	4.33836	3.56682	3.09117	4.51518	4.96497	4.3589	3.90108	3.57894	4.16772	3.19164	4.30614	4.37659	4.93663	3.70043	3.07604	3.71248	4.30106	4.53388	3.40621	3.49843	3.93308	3.45415	3.26266	4.14125	4.06222	3.55619	5.14035	4.50608	4.34219	4.39492	3.82725	4.0152	4.07126	5.06523	3.55053	4.15264	4.02947	5.12128	3.8691	4.06897	4.43296	4.15031	3.86918	4.83864	4.36214	4.98375	3.48457	4.24022	3.0262	3.58307	3.82513	4.62503	3.92351	5.55453	3.11728	3.01415	1.76587	3.4733	4.70891	4.09474	4.40486	5.25587	5.20816	3.79655	4.9819	3.30937	3.93095	6.16566	4.65141	4.93255	4.10766	4.49336	3.56466	4.39664	4.9808	5.38773	6.80994	4.52454	5.98999	3.91859	2.90223	3.61389	3.89329	3.97348	4.80695	2.68741	5.79863	5.00974	5.47348	4.42607	4.55399	3.78602	4.89164	4.27551	5.24333	5.2358	3.75449	5.23867	3.09298	4.30411	6.63583	6.60425	4.69093	3.86522	5.82798	5.25074	1.74004	6.27652	3.98384	4.5199	5.72189	5.37104	3.95154	3.97585	5.34248	6.92169	4.29114	5.03963	3.1549	3.50177	3.95521	4.48907	3.79203	6.64163	4.69036	4.54356	5.00402	4.20793	5.69299	6.11228	4.08958	3.4248	5.09528	5.09364
IGKV1D-12	2.78009e-08	-7.55594	1.78982e-06	-1.37105	0.0469262	-1.22503	-0.0776089	-0.546222	0.890229	-0.108587	0.739669	-2.45056	-0.225162	-2.86564	0.640406	-1.42302	-0.267914	-0.267914	-0.267914	0.172097	-4.34055	-0.411615	1.07852	1.71568	0.674125	-0.29724	2.90346	1.31324	-0.124941	-0.441216	-1.12567	1.47162	-1.21883	0.051699	-0.28703	-3.18597	0.0140993	-0.4407	-1.22672	0.309666	0.176517	0.391179	-1.76372	0.321548	-1.51973	0.0959823	-1.1489	1.76053	0.36766	0.300582	-0.180444	0.960338	0.170015	0.70489	1.02566	0.380476	-0.790576	0.995865	-1.99645	-1.48429	1.79351	-2.04391	0.849468	0.343521	-0.710351	-2.54107	0.636781	-1.34289	0.509662	-2.49511	0.540569	0.0420864	-3.14169	-3.45449	0.542079	3.30049	2.80188	2.05681	1.10189	-0.839592	-0.912294	-0.278663	1.36493	-0.968888	-0.650103	-1.69217	-0.870032	-1.55519	-2.1472	1.95166	-4.34055	-0.510821	-3.47014	-1.14413	-2.27455	-0.454973	-1.21542	-1.07224	1.57031	-0.892437	-0.0622711	-1.74443	-0.435178	-2.25493	-2.13017	-2.29695	-1.29288	-4.34055	-1.87739	-0.479994	-4.34055	-2.29371	-1.96776	-4.34055	0.971089	-4.34055	-4.34055	-1.11479	-0.587672	0.60758	-2.33068	-1.42079	-0.657999	-3.02489	-1.39412	-2.85969	-2.65998	0.0755839	-0.808421	-2.18455	-2.51428	-0.205629	-2.20441	-2.33442	-4.34055	-0.831476	-0.919136	1.13245	-1.36994	-3.00745	-1.15778	-1.3131	-4.34055	-1.30333	0.11152	-1.89164	-2.32389	-1.50913	-4.34055	0.559149	2.10464	-2.27163	-0.742654	-4.34055	-3.58167	-2.97342	-4.34055	-2.54355	-1.68047	1.5832	-4.34055	-4.34055	-0.877043	-2.42347	-4.34055	-0.276416
ORC1	2.78857e-08	-7.55462	1.78982e-06	-0.69565	1.76555	0.874507	2.36688	1.3736	3.15994	0.92843	2.07762	2.62048	2.28871	0.252544	2.14621	2.47251	1.71393	1.71393	1.71393	1.42698	0.154643	4.2579	1.77752	2.77867	0.951495	0.658332	1.97461	2.41843	1.16831	-0.298914	2.09591	2.67591	2.2447	0.951492	1.39486	1.30469	1.98376	1.7205	1.6546	1.94108	1.41212	1.38716	2.284	1.27183	0.628845	1.86245	1.38384	1.32232	1.85952	2.07304	1.14753	2.26647	2.94551	2.33948	2.09719	1.35286	1.658	2.75876	1.46798	2.31568	3.05703	1.79145	2.53792	2.39789	1.60677	1.51897	2.78196	1.7861	2.07905	0.777026	2.12104	1.15049	0.604237	2.17906	2.13541	2.57654	3.22758	3.39835	1.29038	2.22988	0.983519	1.72436	2.61716	2.12699	1.6792	0.565524	1.05793	2.12269	-0.196746	2.85658	1.61231	1.30916	1.2506	0.252759	0.650862	2.23675	1.16464	1.76478	2.21555	0.969236	2.04863	1.28726	2.13357	0.939418	0.879768	1.73879	-0.0128285	0.337323	1.03894	1.68232	0.293296	0.226697	0.765264	1.03348	2.94358	1.13723	0.76198	0.929908	0.155046	1.54037	-0.19887	0.540026	1.57112	0.377311	0.337383	1.17606	1.1897	1.4119	2.45882	1.28574	0.751176	2.27481	0.385674	1.5623	-0.273692	2.37165	-0.624394	0.842872	0.898151	1.41914	1.488	1.15496	0.151188	0.916723	2.79134	0.856378	0.324596	1.07914	0.70729	1.66195	2.08757	1.17485	2.57792	0.475543	-0.202036	0.614198	0.438317	0.815261	0.64103	2.74256	0.478124	0.465733	2.01639	0.638665	1.57759	1.35465
EPB41	2.79296e-08	-7.55394	1.78982e-06	0.870495	9.78678	8.50497	9.04303	9.47292	8.38535	8.46158	7.82839	8.01044	7.70749	10.7592	7.90323	10.065	8.53138	8.53138	8.53138	10.9769	8.6411	9.27571	9.13301	9.95489	8.63547	8.54283	8.20148	8.6232	8.5315	9.28837	8.88104	8.73234	9.29603	10.2283	10.9334	9.35757	8.88622	8.38709	8.26813	8.70669	8.42348	10.1264	8.89076	7.97227	9.98853	8.38472	10.5457	8.66472	9.45242	8.51178	8.09345	8.45017	8.92672	9.39576	8.76944	8.50133	8.24393	9.80926	9.50749	8.51241	8.50219	7.75824	8.11571	8.20985	8.34663	9.00081	9.72135	11.7973	9.10441	9.58189	8.79622	8.42909	9.50534	10.2792	8.36834	8.31609	9.9339	9.54978	7.77502	8.49819	9.14242	9.03253	10.3844	8.32784	8.87923	8.53788	8.12525	10.3018	8.82474	10.3065	9.0736	10.0303	9.66296	9.98974	10.6841	8.79679	9.51895	7.86726	8.56083	10.4211	8.14035	10.2739	8.92075	9.23973	8.64317	9.2231	8.73443	9.45467	12.5663	8.83258	11.5528	9.82343	9.28319	10.157	8.85852	9.04331	10.315	8.45597	9.53529	7.78571	10.9489	9.08178	9.92158	9.56483	10.5839	10.4654	9.20837	11.2649	8.58468	9.91477	8.16602	8.30624	11.6873	11.6941	10.4779	10.1995	9.44517	9.03033	9.34063	9.95643	8.84545	9.81543	9.90278	10.334	9.29742	10.2846	9.52333	11.8921	11.0452	10.6412	8.38785	8.91812	10.3534	10.083	9.66257	11.0448	10.4611	10.0258	12.0127	8.21478	9.53852	10.9168	8.81007	8.44329	12.4752	9.18907
MSL3	2.79686e-08	-7.55333	1.78982e-06	0.616361	7.82552	7.97093	6.83524	8.13987	6.84585	7.05623	6.98353	5.82836	7.91822	7.18198	6.89593	7.51502	7.01691	7.01691	7.01691	7.70027	8.30396	7.09497	6.90509	7.11547	6.87138	9.04809	6.93424	6.23204	7.26277	8.26199	7.3632	7.59649	6.3653	8.01125	6.61504	7.84612	8.58199	6.78484	6.83426	7.93107	7.05319	7.1107	7.4775	6.50484	6.75862	8.01019	6.55499	7.24662	6.66964	7.15517	7.70341	7.18345	6.66412	6.46239	7.47473	8.91488	8.3061	6.80298	7.57281	6.89212	6.65166	8.14634	6.8929	7.00622	6.70735	7.42865	7.95747	8.85829	7.373	8.2805	7.6384	6.54129	8.41129	6.62279	7.2803	7.92708	6.86971	6.954	8.05987	7.63714	6.99745	6.86649	6.69951	7.12685	8.42922	8.46515	7.58982	8.46566	8.18038	7.77574	6.69839	6.75628	7.45195	8.2536	7.48444	8.8765	6.76063	8.63955	7.31515	8.73064	9.0242	7.7992	6.53766	8.30559	7.33859	7.81037	7.23115	7.99079	8.99982	6.96045	9.29064	7.49552	7.29827	6.66015	8.83849	7.51131	7.14996	8.12485	7.30363	7.61933	8.76849	7.19379	7.89381	8.79636	8.47976	7.63159	7.34647	8.53483	7.45958	6.91027	7.70293	6.72492	8.82212	8.49774	8.65214	6.98677	7.74276	7.62716	7.72812	9.00226	6.65136	7.47486	8.11248	7.91186	8.14343	7.27126	8.2992	8.77495	7.3532	7.77886	6.80745	8.9906	7.54149	8.04267	8.14015	9.0763	8.66792	7.48787	8.58547	8.94309	8.77408	8.41196	7.00918	9.41537	7.0862	8.47405
RPL11P3	2.8415e-08	-7.54645	1.81273e-06	0.544903	2.92213	3.4975	2.10974	3.16119	2.44935	2.60851	1.67211	0.470058	2.28871	2.52584	1.5195	3.21634	2.52758	2.52758	2.52758	2.76186	3.63412	2.14404	2.23296	2.59093	2.19897	3.40582	1.73908	1.75454	1.74268	3.53335	2.14119	2.98344	1.53043	3.95692	2.2117	2.48994	3.84722	2.02123	2.03322	2.78266	3.02774	2.4861	2.79781	1.94939	1.70834	3.00967	2.51655	2.30801	2.2553	1.92602	3.04771	2.49935	2.49436	1.55622	2.52422	2.79444	2.67681	2.68135	2.91575	2.27952	2.38409	3.27898	2.01971	2.85077	2.42937	3.3437	2.71265	2.24177	2.79101	2.71771	1.98799	2.28705	2.78489	1.69192	2.18875	3.11593	1.94611	1.99941	2.79483	3.17784	2.88273	2.47296	1.63762	2.20127	3.78495	3.21459	2.34159	2.59512	2.74274	2.36624	1.81404	2.11324	2.60865	3.24109	2.72341	3.80661	2.45489	3.18931	2.8263	3.58956	4.25363	3.71717	1.27257	3.27971	2.63446	3.58742	2.35532	3.21213	4.35574	2.48874	2.93634	2.76003	2.4364	2.1971	3.8171	3.08122	2.80002	3.48338	2.8516	2.53921	4.36431	2.98859	3.67539	3.53474	3.90205	2.47895	2.48578	3.05062	2.60343	2.8511	2.71909	2.22761	4.20844	3.81225	3.25552	2.46389	2.71855	3.18895	2.64427	3.25912	1.90601	2.56907	3.1481	3.59554	2.63051	3.25027	3.48242	3.77485	2.3401	3.11813	2.60227	3.57997	2.25235	2.29595	3.14795	3.93835	3.94883	2.82245	3.82429	2.8464	3.80967	3.50329	1.87054	3.50536	2.56561	3.41663
SGF29	2.91549e-08	-7.53529	1.85418e-06	0.395001	3.86725	4.02873	4.0638	4.40234	3.41332	3.38414	3.36787	3.10409	3.87278	3.97537	3.74769	3.03296	3.51244	3.51244	3.51244	3.52644	3.63412	3.70533	3.82129	2.72984	3.28716	4.99324	3.73016	3.35837	3.7762	3.56161	3.83731	3.17394	3.35266	2.89778	3.41664	4.61477	4.0166	3.59445	3.27598	4.05503	3.64137	3.12364	3.80539	3.30728	3.88699	3.55043	3.24599	3.82001	3.53001	4.09856	3.80053	3.49304	3.29477	3.45415	3.54203	3.82798	4.12914	3.38973	3.67569	3.71274	3.59688	4.03016	3.9952	3.73458	3.54351	4.08828	3.62786	3.00552	3.52606	3.62517	3.64191	3.75036	3.07495	3.3886	3.5144	3.30049	3.41268	3.00999	3.71266	3.12265	3.35999	3.26612	3.43875	3.55896	3.41746	5.37854	3.05383	3.37938	4.03518	3.48479	4.05034	3.51948	3.93902	4.44737	3.92143	3.9631	3.35739	4.32343	4.24052	3.90442	3.75205	3.65005	3.82608	4.52715	3.81278	3.5997	3.82995	4.03708	4.16583	3.97009	5.27438	3.91119	3.49725	3.74952	3.32684	4.28156	4.02492	4.10995	4.35299	4.10103	3.36253	3.59656	3.49605	4.62056	3.92319	3.81828	3.41461	4.14244	3.66503	4.07759	4.24995	3.85382	5.07996	4.19898	3.90106	3.55852	3.91003	3.77657	3.54257	5.1261	3.90572	4.04162	4.34286	4.10338	3.76355	4.13345	4.73686	4.53917	4.14385	4.17216	3.06178	4.41575	3.35718	4.32178	3.80267	3.35936	4.20681	3.65201	3.9944	3.58341	4.18843	4.17438	3.86289	4.75744	3.36117	3.68794
DOC2B	2.95644e-08	-7.52923	1.87442e-06	-0.898662	1.44434	-4.34055	1.9087	0.967696	0.628028	1.25765	0.985565	2.97931	0.732608	-0.497823	1.61738	2.97477	1.76003	1.76003	1.76003	0.535949	0.718122	1.18504	1.6821	1.17433	2.08858	1.36291	1.23362	1.91104	-0.319495	-0.169397	2.82157	0.327747	-0.781556	1.59012	2.48414	1.97191	0.722579	-0.4407	1.32532	2.03717	1.46014	-0.55552	0.0986003	1.25058	1.74101	0.494266	0.727531	-0.959418	0.136651	3.76821	1.91472	0.863414	3.65843	1.55622	1.3855	1.16419	0.874919	3.38973	0.329878	2.4023	1.50441	1.35629	3.37524	2.1229	-0.950269	2.62579	1.66352	2.8952	2.21666	1.11214	1.42729	1.32191	1.48499	3.02303	2.28986	1.43154	2.43083	1.95984	1.97958	3.39523	0.484298	2.00066	1.58337	0.70645	-1.43433	0.432824	0.701016	1.28389	1.22801	1.53171	0.874832	-0.753704	1.06575	-0.612609	-0.258508	0.281379	1.39125	0.270519	0.465385	0.734826	2.18297	1.13195	-0.435178	0.291343	1.98299	0.415554	0.384135	-0.878395	2.02151	1.86968	0.827228	0.318981	-0.474328	0.280509	2.12069	0.975164	1.34628	0.0409716	0.0805919	0.22192	0.554795	-0.218048	-0.162478	2.18049	1.27643	-1.31117	-1.21632	1.21789	-0.216232	0.664444	0.579806	0.237202	1.35816	0.876853	0.144047	0.717298	1.32575	-1.52129	0.527813	0.764935	-0.753322	-0.648709	-0.351105	1.92052	0.674343	1.20527	0.830747	1.73146	0.882722	1.95474	1.05235	0.630281	3.86036	0.35466	0.234881	1.79903	0.284021	0.478333	0.96597	1.03373	-0.0815015	0.689399	0.150998	0.280087	0.886314	-1.09741
MCM6	3.00912e-08	-7.52156	1.90195e-06	-0.490374	3.90688	3.32922	4.63273	3.77062	4.61558	3.38414	4.03489	4.2012	3.24098	3.57918	4.15054	4.29635	3.97343	3.97343	3.97343	3.7907	3.16327	5.8325	4.22494	4.24241	4.04674	2.5694	4.19656	4.19356	3.85329	3.50452	3.09908	4.20883	4.43452	3.19501	3.79441	3.31835	3.19247	4.23856	3.85284	4.26142	4.17852	3.76063	4.54705	4.26975	3.47112	3.90336	3.56641	4.39317	4.12283	4.31791	3.66813	4.28682	4.57526	4.36443	4.29707	3.84694	3.06648	4.85809	3.59389	3.70594	4.76114	3.91173	4.43579	4.44689	4.02222	3.91172	4.59961	4.79633	3.93291	3.62517	4.36868	4.17902	2.73033	4.17393	3.95635	4.15352	4.99897	5.28335	3.80213	4.19189	3.80515	3.93704	4.85351	4.43582	3.85056	2.78179	3.27397	3.67058	3.14876	4.74076	4.149	3.8948	3.71483	2.97135	3.5666	3.90814	3.49792	3.48439	4.15963	2.969	3.92977	3.52452	4.42932	3.39402	3.64119	3.67126	3.42263	3.61822	2.68634	3.31827	1.70663	3.47785	3.44355	3.75842	4.53728	3.95621	3.55037	3.13114	2.98004	4.16711	2.29451	3.29687	3.43673	2.82898	3.56122	4.08949	3.87155	3.85929	3.95112	3.47765	3.24415	4.53004	2.7911	3.16742	3.37623	4.23607	3.52314	3.72856	3.3649	3.23634	4.24337	4.01035	3.52066	3.21738	4.36943	3.81027	2.65299	3.21872	3.23941	3.3116	3.97168	2.47772	4.32636	2.49498	3.39285	2.86793	3.22133	3.68665	3.2683	4.44804	2.85101	3.03791	4.68312	2.48538	4.19569	3.47202
SLF1	3.03886e-08	-7.51729	1.91486e-06	0.479143	4.64236	4.79892	4.10204	4.26127	4.13803	4.11432	3.63937	3.50012	4.39294	4.37713	3.58785	4.06492	4.22972	4.22972	4.22972	4.42186	4.63124	4.32685	4.08647	3.76138	4.38041	5.18127	4.06667	3.58443	4.33895	5.02229	4.73497	4.29668	3.84273	4.91869	4.21217	4.29267	5.62881	4.04186	3.90473	4.71076	4.12368	4.31517	4.68634	3.92547	4.09401	4.40038	4.04574	4.29408	3.99911	4.24223	4.16452	3.91592	4.29418	3.68789	4.02343	5.78215	4.74155	3.92703	4.43189	3.23489	4.24632	5.04496	4.55965	4.0978	4.50222	4.36183	3.9574	5.28614	4.08445	4.35532	3.98614	3.93999	4.87154	4.35305	4.41383	4.78952	4.19039	4.60196	4.75865	4.51839	3.73377	3.69522	4.47821	4.37294	4.84004	4.76022	4.41195	4.50725	4.76625	4.57595	3.88095	4.36978	4.26155	5.28599	4.88364	4.26602	4.99058	4.51618	3.92688	5.31412	4.78417	5.47209	3.92617	4.51035	4.39973	5.40198	4.29298	4.80129	6.2186	3.97826	5.27145	4.25572	4.62951	3.93759	4.81702	4.47288	4.38466	4.52611	4.48874	4.10853	5.23958	4.51056	5.19404	4.07109	5.3161	4.58811	4.63318	5.59881	4.55603	4.28121	4.06191	4.11279	6.06814	5.9507	5.28323	4.07964	4.60421	4.58619	4.08123	6.13127	4.12244	4.88999	4.61688	5.30115	4.87303	3.65505	4.53644	5.60035	4.31811	4.39602	3.82483	4.42638	4.59209	4.23025	4.69557	5.5251	5.4491	4.72111	6.06224	5.349	5.6134	5.50226	4.23486	4.48908	4.52131	4.94775
H3C8	3.05608e-08	-7.51484	1.91982e-06	-1.01998	4.19442	2.74392	4.407	3.27921	5.66381	3.19727	5.41376	3.74974	4.10076	1.72225	4.98855	5.13099	4.80336	4.80336	4.80336	4.07056	0.678717	6.34442	4.70686	5.65763	5.48681	2.90005	4.87058	5.41852	3.19079	2.03419	3.52348	5.42503	4.51191	2.86262	3.25144	3.75335	4.1784	4.21798	3.15265	3.99647	3.64137	3.96877	4.76432	3.43049	1.72477	3.80935	2.91253	3.78946	4.76585	4.33258	3.90049	5.49234	5.75379	4.58903	5.37093	3.8152	3.19698	5.3631	2.51977	4.21204	6.109	3.93013	5.50545	5.5995	4.22725	3.4766	5.4587	3.68469	3.92791	3.691	4.57606	3.06116	1.02273	4.20373	4.84198	5.67188	6.18238	6.16878	4.53457	4.95213	3.21026	4.23892	5.49999	4.31438	4.43566	2.09627	3.25529	4.40001	1.68903	5.71158	3.58251	1.30916	0.917526	1.45244	2.17208	4.94952	2.55189	3.9556	5.36127	0.734826	4.62214	2.3592	3.72929	2.71415	3.60343	4.20095	1.47769	0.483679	2.78292	2.38192	1.31029	1.9687	2.16498	2.32243	5.61242	2.37607	2.13	3.96984	2.77104	4.54939	1.19587	2.3583	3.81505	2.22653	1.7487	3.27589	2.24198	1.97569	5.00978	1.88335	3.54529	4.51292	0.0773085	2.86232	1.18381	4.7173	2.70535	4.52192	3.82621	2.97252	3.24987	1.9972	2.48539	2.29643	5.23577	1.76829	2.06506	2.7207	1.7088	3.20424	5.80155	2.37179	5.03482	1.92342	3.23429	2.52127	2.67164	4.0533	2.01948	5.47909	0.808358	2.37915	4.62641	2.9621	3.31388	3.93886
H3C12	3.10733e-08	-7.50761	1.94606e-06	-0.950083	4.58891	3.1563	4.99466	3.89291	6.09655	3.79747	5.62705	3.88633	4.59894	2.35058	5.29993	5.22492	5.25892	5.25892	5.25892	4.81598	2.22005	6.35409	5.08996	6.01176	5.64702	2.9293	5.6124	6.08532	3.51664	3.26201	4.04218	5.73669	4.73294	3.20206	3.68203	4.12765	4.52985	4.94985	3.56568	4.26473	3.93268	4.69613	4.89288	3.89841	2.5668	4.19564	3.16755	4.25948	4.87547	5.0652	4.23003	5.76923	6.01328	4.89222	5.82684	4.30102	3.44478	5.96085	2.64109	4.9036	6.54246	4.25112	5.83618	5.85071	4.53755	3.86399	5.6454	3.79121	4.27769	4.22311	5.05769	3.7727	1.54944	4.67251	5.14665	6.09095	6.60543	6.38778	5.01805	5.0014	3.71271	4.65524	5.7431	4.76455	5.00038	3.6627	3.54913	4.71008	2.59614	6.27017	3.72838	2.24042	1.58139	2.2486	2.61644	5.22909	3.66984	4.26523	5.90694	1.20185	5.18127	3.14848	4.22388	3.21484	4.1017	4.46871	2.19501	1.83051	2.97232	3.46504	1.48209	2.43868	2.42259	2.96163	5.84243	2.74136	3.02512	4.06622	3.30834	4.94006	1.70582	2.97873	4.1145	2.87307	2.714	3.91022	2.38415	2.79627	5.33593	2.65661	4.05102	4.86299	0.787021	3.10636	1.7101	5.29823	3.72625	4.49667	4.20851	2.8578	3.80078	2.87709	3.17442	2.89966	5.58082	2.7926	3.15723	2.62977	2.68608	3.61385	6.06415	3.27372	5.4182	2.70736	3.93424	2.46126	2.95343	4.50527	2.50989	5.82506	2.39081	2.45728	4.96379	2.99967	3.92596	4.22343
DPM2	3.11832e-08	-7.50608	1.94634e-06	0.801081	6.05963	5.10569	5.40723	5.05122	4.06025	4.85451	4.54785	5.08467	3.90764	6.71453	4.53252	6.0943	5.4515	5.4515	5.4515	7.32514	4.76896	5.57936	6.39529	6.36945	5.82972	5.60718	5.10922	5.80515	5.88249	5.59632	5.25353	4.79831	6.10332	6.49851	7.49165	5.21295	4.14746	4.76363	4.34654	4.85836	4.67203	6.58134	5.11323	3.9355	6.27157	4.77732	7.08474	4.89944	6.14625	5.0404	4.19108	5.05378	5.05625	6.36386	5.24495	4.10496	4.53496	5.54073	5.93146	5.89346	4.9217	4.06388	4.02324	4.24424	5.39707	5.34279	5.52926	6.31052	6.14734	5.44968	5.78862	5.2898	5.30398	7.10793	5.08116	4.78658	5.68198	4.95384	3.41334	4.44905	5.22322	5.43093	6.16552	3.91164	4.82923	5.7537	4.4315	6.37944	5.00949	7.10962	5.84057	6.23666	5.98572	5.84696	6.48822	5.61247	5.80744	4.59825	5.67074	6.55539	5.01785	6.86634	4.79311	5.23997	5.25924	5.15808	4.67116	5.30974	7.7836	5.46457	7.53205	5.9994	5.73112	6.76986	5.17085	5.71028	7.10136	4.53255	5.84154	4.44377	7.3639	5.69201	6.66128	6.48623	7.09128	6.87	5.47814	7.33534	5.01237	6.60864	4.82089	4.62418	7.31697	7.7612	6.33589	5.89645	6.65874	5.60109	5.3084	5.83787	4.69901	6.33085	6.52931	6.61328	4.34219	6.51945	6.38248	7.6424	7.53457	7.39763	5.0198	5.35137	5.77236	7.08629	6.2995	7.65473	6.88313	5.93092	8.3207	4.88845	5.81736	7.06886	5.72095	5.30948	8.53359	5.3067
FOXM1	3.12672e-08	-7.50491	1.94634e-06	-0.786828	2.71054	1.95892	3.48097	2.63535	4.0941	2.22773	3.58238	3.14823	2.26202	1.22234	3.07925	3.56518	3.08144	3.08144	3.08144	2.51232	1.09262	5.03175	3.25219	3.61669	2.47455	1.22818	3.12086	3.28015	1.58471	0.912091	3.04053	3.31656	3.31273	1.93296	2.19966	2.39353	2.87752	2.65821	2.6606	2.94835	2.63666	2.72515	3.48578	2.25701	0.69704	2.3636	1.63768	2.6369	2.9511	3.20512	2.09432	3.25905	3.66785	3.22945	3.35591	2.37413	1.95711	4.06296	1.46798	3.5401	3.97238	2.5627	3.61519	3.4874	2.53803	2.86281	3.6589	2.79635	2.91752	1.98328	3.26756	1.62999	1.34673	3.35358	2.89023	3.41922	4.4966	4.52608	2.47546	3.00551	1.91097	2.73049	3.84832	3.20387	2.61868	0.852041	1.24629	2.90632	0.90463	4.03869	2.8248	1.43053	1.62028	0.844898	0.992495	4.03755	1.49247	3.13034	3.65907	0.505407	3.207	2.09893	2.89624	1.26195	2.20094	2.63569	0.654582	0.483679	1.88312	2.21216	0.546613	0.638429	1.24496	1.48339	3.94344	1.31037	1.8005	2.14766	1.51077	2.58289	-0.328223	1.37213	2.1586	0.671685	1.4899	1.69246	1.04497	2.07073	2.97711	1.47473	1.80961	2.8115	0.385674	2.02507	0.779185	2.96259	1.21836	1.78165	2.34209	2.81231	2.06448	1.15496	0.818428	2.07064	3.47115	0.856378	0.703311	2.22635	1.48227	2.01951	3.1301	1.96862	3.88734	1.29404	1.44055	1.89288	1.82946	2.23005	1.89766	3.86636	-0.0815015	1.31097	3.23593	1.51543	3.21436	2.14028
GPR146	3.1596e-08	-7.50037	1.96086e-06	1.05455	5.42004	3.35993	3.75738	4.88432	2.28973	3.94186	3.08684	4.39989	3.61247	6.24605	2.55722	5.53213	4.76619	4.76619	4.76619	6.76491	2.67531	5.03347	5.57479	6.22571	5.9451	4.785	3.17964	4.24153	5.41554	4.68815	4.2935	3.55447	5.13278	5.9143	5.90439	5.45512	4.53782	4.16981	2.80021	3.80958	4.10492	5.22201	4.08782	2.58022	5.33468	3.48869	5.73233	3.92007	6.17608	4.49267	3.31254	4.48987	4.10596	5.1536	4.10628	2.52302	3.39125	4.52851	5.05558	5.25038	4.44106	3.05142	2.55338	2.03172	4.15705	4.61711	4.65915	5.7376	5.28762	5.29833	4.24778	3.97574	3.98592	6.5691	3.98679	3.21554	5.65532	4.02487	2.06468	2.97468	3.82491	4.04935	5.58412	2.73179	3.30494	4.27516	2.95696	6.34681	3.67237	5.39121	4.42718	5.54537	5.06026	5.28847	5.33728	5.1543	4.83545	3.94992	5.12249	5.41354	3.5922	6.67141	3.54251	4.60833	3.95283	4.51159	3.51041	4.84258	7.36185	4.5712	7.16837	5.29562	4.54279	4.66877	3.77744	4.06093	7.00162	2.65235	3.94961	3.01636	6.12894	4.68432	6.07713	5.16372	5.83851	6.33727	4.37009	6.8483	3.52677	4.86354	3.11408	3.21394	7.12331	8.19827	5.54425	6.98936	5.5428	4.79225	5.10589	4.04209	3.36096	5.00814	5.44208	6.03261	3.85633	5.46197	5.05336	6.79142	7.02345	7.10016	4.12184	5.0067	4.93233	6.87865	5.97372	6.35465	6.36654	5.17584	8.00134	3.4903	4.89662	7.60084	4.20474	4.45342	8.90797	4.8285
PLAGL1	3.17778e-08	-7.49788	1.9662e-06	0.585858	6.21497	6.7579	5.36462	7.18618	5.74773	4.56149	5.05682	4.94359	5.85133	5.77776	5.44695	5.7448	5.49532	5.49532	5.49532	6.33332	5.49876	6.01855	4.86512	5.99722	5.66774	6.72691	4.39227	5.24112	5.73987	5.86554	5.85411	6.10566	5.10436	6.26847	5.96879	7.029	7.00269	5.13371	5.10446	5.42559	5.61472	6.3457	6.0942	4.68849	5.92218	5.51642	6.51754	6.11521	5.72473	5.87165	5.76315	5.38731	5.44266	5.28922	5.84465	7.03881	6.48448	5.57055	6.21262	5.66903	5.35159	5.77542	6.03792	5.97828	5.63176	6.14503	5.73113	5.86867	5.97134	7.04968	5.73772	5.50639	6.41759	5.23905	4.94827	5.85295	5.83349	5.21355	5.72175	5.6	5.81744	5.55026	5.49387	5.32688	6.28978	5.73621	5.36017	6.40839	6.29865	5.69683	5.29109	5.65529	5.70172	7.13612	6.0053	6.31785	5.80499	6.24865	5.64497	6.70837	6.21697	6.19638	5.39985	7.71976	6.27642	6.49862	7.04281	6.62895	7.97036	5.59517	7.88725	6.3708	6.59693	5.36486	6.17082	5.92861	5.91207	5.97945	5.96438	5.55062	7.15439	5.52602	5.70392	6.28336	6.49279	5.9056	6.09625	6.01945	6.39689	5.81355	5.69742	4.87452	7.95586	7.29538	6.44111	5.57826	6.44514	6.10273	6.28972	7.56941	4.66022	5.98307	7.31116	6.35876	6.28019	6.23951	7.59787	7.24781	5.51922	6.26246	5.18748	6.78436	5.51824	7.0539	5.88142	7.53672	7.77697	6.2416	6.96266	6.22058	6.76301	6.76146	4.55005	6.74813	5.68154	6.42989
WASF1	3.22524e-08	-7.49144	1.98703e-06	-0.63793	2.30862	2.44771	2.51593	3.33478	2.15369	2.24268	2.07762	2.8868	2.09058	1.22234	2.0266	2.8692	0.867678	0.867678	0.867678	3.36234	2.37601	1.28083	2.92548	3.1689	2.18371	1.92416	2.47888	2.98844	1.52797	1.6689	3.31206	2.52738	2.78008	2.47723	1.49681	1.75624	2.85216	1.78587	2.01984	2.80102	2.36123	2.38515	0.751515	1.82553	1.0235	2.41557	1.5661	3.11624	2.13504	2.28096	3.32058	2.73676	1.9157	2.39341	3.94156	2.85813	2.83217	3.07102	1.64087	3.19662	1.54943	2.37849	2.47434	2.58361	1.58442	2.56737	3.20846	4.71206	2.45784	3.67662	3.46962	1.4751	2.25748	2.08255	2.78158	1.68006	3.19429	3.01964	2.37906	3.22227	2.5323	2.6257	2.44531	1.23699	0.628326	2.33809	1.19494	2.26919	3.43419	3.1443	1.2598	0.358161	1.76611	2.80101	2.18877	2.26619	1.03642	3.76845	2.3553	0.969236	2.04863	0.957886	1.21245	1.65332	2.02168	1.67058	1.61075	1.77472	1.44529	2.35707	2.56797	2.16796	1.21322	1.41749	2.92555	2.04127	1.9129	2.50291	0.357803	1.97683	0.400022	2.75455	0.797112	2.31443	1.10195	2.10198	1.70523	2.00004	2.21047	0.715306	2.55909	2.16635	0.920767	2.31139	2.23769	2.07282	1.06149	0.196292	2.28078	1.83763	0.749311	1.79186	1.32084	1.27594	2.47198	2.00428	1.53922	1.64123	1.8422	1.57843	1.80368	2.88443	2.60418	2.08415	2.3327	1.34725	1.1241	2.05024	1.45483	0.961559	1.78788	0.970855	1.52539	1.73921	2.58851	1.17554
TYMS	3.24482e-08	-7.48881	1.98703e-06	-0.85599	2.49183	1.21408	2.79801	1.97292	3.85621	1.28679	3.08097	2.80644	2.43926	0.496627	2.61761	3.31345	2.44532	2.44532	2.44532	2.2271	0.75648	5.20353	2.93379	3.72447	2.18371	1.40517	2.88431	3.3142	1.24073	1.07781	2.57986	3.31656	2.93636	1.89865	1.99187	2.17891	2.64624	2.17555	2.08555	2.4283	2.2833	2.46427	3.68682	1.97553	0.913144	2.01849	1.23794	2.02306	2.60002	3.07157	2.36706	3.02515	3.86916	3.1627	3.39158	1.69733	1.39344	4.18368	1.61741	2.89587	4.01713	2.57834	3.45151	3.61403	2.63907	2.37644	3.46179	2.41169	2.29645	1.9358	2.59773	1.49316	0.409612	2.4898	2.69205	3.52185	4.13882	4.48833	2.27575	2.72585	1.9654	2.41125	4.04848	2.94444	2.68012	1.21739	1.64107	2.66296	0.858592	4.17615	2.63655	1.62956	1.39214	0.478231	0.650862	3.19131	1.83846	2.57423	3.20114	0.454797	3.47923	2.49289	3.10354	1.09172	2.0717	2.37495	0.983884	-0.657668	1.03894	1.77904	-0.563624	0.742073	0.720811	1.32466	3.62936	1.25493	0.450511	1.57904	1.36154	2.5721	-0.19887	0.873554	2.22021	0.293271	1.43206	1.28475	1.32122	1.21789	3.13774	0.98774	1.86043	2.87415	0.385674	1.0937	-0.00885634	3.05447	0.931526	1.76059	1.41433	1.3781	2.12569	1.29993	1.49805	0.870674	3.55791	0.454392	0.0380984	1.35937	0.923438	2.35685	3.00833	0.70198	3.23649	0.739704	0.696846	1.76633	1.44859	1.89305	1.01366	3.54071	-1.00805	0.882999	2.86777	0.817591	1.88553	1.68446
C1QA	3.24689e-08	-7.48853	1.98703e-06	0.901343	2.87052	1.93872	2.39795	1.85116	1.87089	3.11029	2.49434	5.5784	2.23483	2.79597	1.81598	0.426153	2.75707	2.75707	2.75707	1.53819	2.30014	2.15672	1.19371	1.57532	0.839083	2.00881	0.0510457	1.9404	2.40961	1.5979	2.64419	1.49467	3.11584	0.735224	0.268676	2.66535	1.06925	1.20324	2.42711	0.99184	1.83266	1.36377	1.83305	1.57509	1.49506	2.26505	2.22277	0.900503	2.22616	3.71992	0.954313	0.991251	0.697376	2.6977	1.3855	2.02044	0.0576559	1.176	2.65268	4.00064	3.28709	4.03584	1.03716	1.96287	3.02659	1.96597	-0.224528	3.62833	2.1147	2.58549	1.75305	1.73992	2.91291	0.598868	1.65645	1.05492	-0.0149809	1.34357	0.173526	2.62356	1.92934	3.00573	1.00107	2.11606	0.941011	4.23586	1.05793	2.46434	1.07536	2.72712	2.41999	3.03653	1.56155	4.87487	2.72341	1.59117	2.32369	1.31319	3.24755	2.895	2.13405	2.06498	2.85095	2.23071	3.06321	2.88683	4.31265	3.67519	2.49052	5.4337	3.63661	2.81653	0.420804	1.58695	1.42058	3.25375	3.26286	3.01634	4.76913	1.70757	3.63833	3.36654	0.950407	2.62062	3.54766	3.52889	3.60088	3.59723	1.24354	2.47668	4.17665	1.32352	3.94356	2.9895	3.01891	2.8757	3.77759	3.46768	1.08191	2.76534	2.22972	3.97839	3.86578	2.91108	1.54971	3.7407	4.07816	4.37392	2.45565	3.05773	1.67239	2.15899	4.29043	4.27258	4.27955	2.67007	3.71215	3.44104	2.47624	2.37687	3.60188	3.48848	2.25954	3.47011	3.83795	2.15969
BUB1B	3.25013e-08	-7.4881	1.98703e-06	-0.724757	1.73091	1.37309	2.10974	0.967696	3.14566	1.66522	2.15784	2.65148	1.35465	0.142039	2.11304	2.18051	1.94435	1.94435	1.94435	1.73779	-0.0956537	3.95081	1.81399	2.69635	1.62928	-0.0488636	1.93793	1.77098	0.338127	-0.298914	2.34846	2.63501	2.43932	1.38234	1.14143	0.989952	2.00693	1.80176	1.54676	1.60718	1.67883	1.56179	1.12023	0.711941	0.361047	1.8168	1.04083	1.74242	1.9691	2.07304	0.578554	2.20186	2.87403	2.07487	2.03086	2.26559	1.49841	2.84117	1.30127	2.10455	3.00949	1.89497	2.68558	2.24391	1.22862	1.74661	2.71265	2.27151	2.00499	1.91146	2.06342	1.10426	0.663684	2.30661	2.2147	2.56285	3.11821	3.87867	0.837431	2.02443	0.835512	1.38231	2.66147	1.57698	1.60511	-0.269395	0.276003	1.77572	-0.4056	2.48543	1.51272	0.47564	1.00828	0.252759	1.23677	3.12858	0.468708	2.18749	1.93682	0.171101	1.93898	0.626592	1.34902	0.352941	0.792968	1.6471	-0.300877	-0.466273	1.18747	1.09845	-0.2629	0.0761602	0.420804	0.811996	2.87947	0.107993	0.877305	1.39334	0.966087	1.6877	0.400022	0.739932	1.53924	0.377311	1.20915	0.896653	1.52597	1.37513	1.81845	0.0232087	0.517839	1.71441	1.40457	1.3679	-0.0918481	2.32321	0.931526	0.196292	0.865113	1.67773	1.00527	1.22927	0.151188	1.62008	2.76423	0.618531	-0.619634	1.46834	1.27764	1.81576	1.90464	1.17485	2.76409	0.532386	-0.146422	1.76633	0.577693	1.66196	1.27081	2.4838	-0.76909	0.339391	1.72379	0.76038	2.32784	0.446854
TICRR	3.27793e-08	-7.4844	1.99808e-06	-0.73931	1.57705	0.786813	2.10974	1.14398	2.89565	0.287128	2.68429	2.75026	0.808353	-1.31931	1.70904	2.04163	1.19303	1.19303	1.19303	1.17498	0.830266	3.41464	2.01533	2.36443	1.65164	0.971208	1.71037	2.41843	0.835701	0.656605	2.51253	2.13124	1.87759	1.56845	1.00966	1.40702	1.67214	1.48493	1.61954	1.74635	1.55163	1.64177	2.13093	1.35383	-0.0218575	1.32398	1.17519	1.46167	1.3398	2.20646	1.21811	2.17519	2.57671	1.90705	2.03086	1.24265	1.02303	2.81422	1.044	2.75813	2.8833	1.52716	2.47434	2.40828	1.28514	1.9884	2.58918	0.904775	1.68749	0.722104	1.42729	0.819492	0.263553	2.29436	1.80049	2.61685	3.15329	3.46347	1.01901	1.94181	0.873961	1.29387	2.46544	1.44345	0.677362	0.565524	0.225713	1.80003	-0.522581	2.51934	1.74988	0.23026	1.56155	0.0801334	0.387261	2.92215	0.254866	1.51108	2.0608	0.817267	2.33501	1.1961	1.76637	0.723201	0.792968	1.84577	-0.300877	-1.1391	0.546499	1.70219	-2.2781	-0.501492	0.179362	0.668276	2.60143	-0.0931162	1.20624	0.577978	0.0805919	1.82137	0.315928	0.540026	0.625569	0.377311	0.569694	0.714328	-0.0369796	0.606462	1.69475	1.10682	1.46018	1.60785	0.187584	0.474684	-0.179907	2.09222	1.06149	0.373239	0.484961	1.24748	1.00527	0.488403	0.60275	0.823107	2.07599	0.565866	-1.51417	0.640786	1.1462	1.81576	2.50271	1.22438	2.60418	-0.26594	0.35536	1.10731	0.509687	1.54604	-0.50243	1.94316	-1.29462	0.581896	2.02895	0.700806	1.48302	0.971003
AL133371.2	3.29099e-08	-7.48267	2.0001e-06	0.864371	0.29198	1.2798	-1.17674	-0.300624	-1.48448	-0.548841	-1.22226	-0.670686	-1.65257	-0.590195	-1.14603	-1.61393	0.484021	0.484021	0.484021	-0.31564	-0.165655	-0.338606	-0.330297	-1.35143	-1.55943	0.258256	-0.64081	-0.759719	-0.671591	-0.169397	-0.925651	-0.887454	-0.781556	2.42997	0.482599	-1.08001	-1.4363	-1.21338	0.495591	-0.684198	-0.655652	0.894043	-0.276478	-1.4458	0.402484	-0.613812	1.07561	-0.845473	-0.57818	-0.0796876	-0.374533	0.141326	-0.669813	-0.355017	-0.675551	-0.437945	0.766991	0.150849	0.00767519	-1.48429	-0.146147	-2.04391	-0.438636	-0.980888	-0.950269	-0.468188	-0.907066	-2.02076	-0.548611	-2.05059	-0.293669	0.464343	-0.29205	0.473986	-1.3946	-0.355166	-1.9265	-0.0454425	-1.79078	-0.839592	-0.465676	-0.854371	0.305615	0.452118	1.44441	-0.269395	0.545696	0.747203	0.487166	-1.01914	-0.389993	-0.668119	0.483711	1.68122	1.1371	-0.192194	0.468708	-1.77146	0.052579	0.647386	0.0118129	0.131651	-0.145691	-1.06969	-0.769613	1.88643	-0.4698	0.573602	1.09017	-0.393105	-0.741312	0.405715	0.420804	-0.324713	0.258139	-0.952324	-0.704022	0.0409716	-1.17986	0.60758	2.40039	1.64559	-0.0612672	0.00705853	1.20915	0.364106	0.750437	1.44776	-0.424902	-1.16011	-0.857082	-0.205629	1.20924	1.76553	0.346736	0.666434	0.885465	-0.0794693	-1.36994	0.231819	-0.43778	-0.942994	-0.0782082	0.870674	-0.138392	-0.610992	-1.51417	0.00802522	-0.443226	1.24088	-0.60664	-1.17233	0.328349	-1.37846	-0.320139	2.52127	2.54146	0.540239	1.48898	0.260846	1.62984	3.05811	-0.402249	-1.35115	0.645592	0.243575
AP000787.1	3.32665e-08	-7.47799	2.00693e-06	0.675659	2.49197	0.874507	1.67505	1.77284	1.70556	1.52552	1.79186	3.04305	1.9303	2.85846	1.79522	1.61068	1.99663	1.99663	1.99663	3.8185	1.89851	2.10532	2.27281	2.25365	2.16828	1.2745	1.47462	2.52886	2.48608	1.36117	2.07273	0.910907	2.42577	2.29138	3.21001	1.83177	1.27411	1.92295	2.20861	1.58615	1.83266	2.18614	2.15759	1.98842	1.90856	1.46877	2.91253	2.00798	2.43156	1.11724	1.38079	1.31824	1.47509	2.6891	1.93741	1.03789	1.77407	2.66132	2.44175	2.79701	1.69677	1.35629	1.03716	1.04903	2.13862	2.2335	1.36538	3.43815	1.94683	2.278	1.73471	1.79917	1.51757	3.36535	1.63739	0.598556	2.06877	1.69645	1.21791	1.43818	1.89236	1.74118	3.21915	2.42145	1.79482	1.83218	1.5211	2.40218	1.86234	2.76531	1.79297	3.60791	3.01834	2.47468	3.91141	1.84637	1.91339	1.16437	2.04587	2.68051	1.01261	2.69509	2.08969	2.12874	1.71046	1.33085	1.75191	2.30758	4.61383	2.80583	3.50331	2.4692	2.46364	2.87426	1.31373	2.08961	3.80949	1.2754	1.86144	2.08712	2.80693	2.05493	2.37269	2.05851	3.11411	3.1665	2.51355	3.96823	2.26368	2.75713	1.5863	1.92139	3.67673	3.28229	2.45792	3.58615	2.49138	2.06548	1.87892	1.9257	2.12569	2.48057	2.33012	2.71654	1.74725	2.47324	2.76892	4.65033	3.23941	2.45378	1.80368	2.13328	1.80881	2.64429	3.26538	3.68209	3.51812	3.05228	4.45801	0.763555	1.78788	3.46598	2.69732	1.33126	4.48517	2.14028
MCM10	3.32947e-08	-7.47763	2.00693e-06	-0.724115	1.68015	0.593606	2.3511	1.18488	2.94595	0.643123	2.53781	2.97114	2.15002	0.625433	1.89618	1.90586	1.8901	1.8901	1.8901	1.87123	0.678717	4.06957	1.88427	2.62693	1.46223	1.18031	2.05673	1.91104	0.635375	-0.776423	2.64419	2.28455	2.22918	0.984583	1.1664	1.40702	1.34855	1.42463	1.4503	1.64833	1.98813	1.52008	2.7548	1.13938	-0.625609	1.75359	0.142201	1.62872	1.41918	1.47552	1.21811	2.22806	2.68277	2.23702	2.37181	1.77858	0.975332	2.8936	0.934324	2.14531	2.8833	1.73676	2.52228	2.36625	1.44253	1.69298	2.39639	2.3433	1.42887	0.977926	1.61948	1.08057	-0.0821668	1.42582	1.99272	2.27449	3.1253	3.51217	1.71577	1.71186	1.21081	1.82246	2.44531	2.11606	1.05672	1.09098	0.225713	1.75099	-1.31423	2.70764	1.51272	1.03069	1.62028	-0.0145987	0.650862	1.94067	1.10195	1.31319	2.49373	-0.104419	2.657	1.16438	2.05587	0.412017	1.27089	1.825	-0.881835	-0.558799	0.686238	1.55699	0.197905	-0.033699	0.47534	0.811996	2.64616	0.537724	0.76198	1.14695	0.742876	1.64712	0.554795	0.785862	1.43915	0.20403	0.673178	1.0585	0.926021	0.993677	1.91029	1.21681	1.42685	1.73143	0.55982	1.48765	0.40843	1.9717	0.573141	0.802219	0.569428	1.98156	0.619137	0.361984	0.151188	0.372695	2.37973	0.765888	-0.619634	1.1131	0.923438	2.74944	2.23445	1.22438	2.20166	-0.474132	0.921648	1.20812	0.0163918	1.76926	-0.0461166	2.26138	-1.00805	0.200913	1.64441	0.638665	1.64466	0.508711
SFRP2	3.33153e-08	-7.47736	2.00693e-06	1.15291	2.15436	1.9985	-0.0776089	0.0923187	0.0859971	1.10241	-0.654097	1.2686	-4.34055	3.26666	-0.730228	1.79493	1.42056	1.42056	1.42056	2.57887	1.69631	1.70012	1.24803	1.90352	1.48731	2.91475	0.223509	0.958837	2.39382	0.58498	1.95085	-0.568039	2.65791	2.39347	2.11241	2.56564	0.606032	1.36171	0.897946	-0.904551	1.0537	1.45515	1.41364	-2.1464	1.96497	-1.85778	2.88338	-0.549365	3.09504	1.45421	-1.88091	-0.0343212	0.0598028	0.738615	0.103886	-1.03593	0.309242	1.176	3.13817	2.62036	0.0545708	-1.19875	-2.07629	-1.84677	1.16979	3.32619	0.422001	1.7861	1.96648	0.102328	1.03611	1.49316	1.45164	2.17906	0.0598134	-1.36811	0.458741	0.787715	-1.09309	-0.839592	-0.0512164	2.33574	1.96914	-0.565469	0.52495	1.37037	-0.329119	2.47947	0.90463	2.51934	1.37771	1.37112	1.73101	2.14284	2.97505	2.11259	0.967761	0.116983	2.24199	2.88548	0.0822777	1.76009	0.262752	2.23071	-0.256225	1.36002	1.40626	1.52714	4.21282	2.38192	4.26155	1.22008	2.87206	1.73858	1.82247	-0.0229185	2.75045	0.243006	1.29724	-0.474904	3.02124	2.05493	2.09424	2.3356	3.27903	2.67143	-0.401697	3.57309	-0.0339645	1.74332	-0.106094	-0.142252	4.25351	2.62175	2.352	3.00415	1.45752	1.69549	1.3913	1.74383	0.619137	2.6659	1.95819	2.87655	0.373129	2.82657	3.31813	4.34205	2.895	3.38718	1.15429	0.103872	2.98997	4.21731	2.63206	3.82387	2.43548	1.35257	5.00402	-1.15538	1.35466	2.5022	0.88988	1.5496	5.90088	1.68446
AC007877.1	3.35824e-08	-7.47389	2.01711e-06	1.13315	3.18322	3.88304	1.23338	3.99993	1.25187	1.25765	-0.189656	1.18631	3.25458	1.19493	1.35898	2.78463	0.109789	0.109789	0.109789	3.09766	2.81816	-0.202818	0.953328	2.50648	0.273887	4.73618	2.15589	-0.582224	-0.124941	2.91298	2.67531	3.0236	-0.0944039	4.16969	1.23881	3.48359	4.3648	0.210222	0.743685	3.61571	2.33572	2.56001	1.73021	0.00367044	0.69704	2.47557	2.66096	1.14067	0.969701	1.38834	2.86182	1.62462	0.934454	-0.155986	2.29853	4.37255	4.48899	1.61124	1.51953	1.72894	0.885878	3.14889	0.690704	0.880087	0.0461847	2.11615	2.72444	4.16854	1.80126	3.67662	2.12104	-0.484946	3.92649	-0.654203	1.5985	2.86015	1.45526	0.997703	2.9815	2.59681	2.24018	1.09886	1.3214	1.0658	3.52183	4.59149	2.93366	4.23596	4.2599	4.13299	0.096311	-1.04592	1.71314	3.82354	2.54045	4.78385	1.28239	4.5578	2.84366	4.70771	4.86634	3.59163	-0.569469	4.01533	2.35027	3.33172	2.68204	3.08028	5.25646	2.06647	5.36774	2.54759	1.8093	0.97359	4.56666	2.26821	1.59119	4.144	2.67309	2.47109	3.94868	2.07356	3.74691	4.15682	4.04395	2.5996	1.47037	3.46351	2.88955	0.857944	3.23455	-0.414399	4.86446	4.84751	4.92529	2.3067	1.54901	2.08256	3.86432	5.20155	-2.36295	2.55469	3.26296	3.85405	3.83912	1.2393	2.90547	3.8523	2.05871	3.81883	2.01716	5.13529	2.72873	1.90201	3.35963	3.97457	3.92944	2.80994	4.01212	4.1724	4.36185	2.9649	0.150998	5.31197	1.95764	3.71443
ITSN1	3.54395e-08	-7.45051	2.12245e-06	0.489344	4.34627	5.11247	3.5926	3.35284	3.21567	4.35344	3.64336	4.67851	4.03133	4.5999	3.5818	3.99554	4.21876	4.21876	4.21876	4.60545	4.75244	3.93617	3.79416	3.95438	3.5947	3.62726	3.13173	3.67891	3.0668	3.76975	4.55426	4.02714	3.85036	4.40176	3.9061	3.36994	3.21254	3.62156	3.52363	3.60007	3.95798	3.6441	3.56262	3.55271	4.59845	3.7539	4.4586	3.3008	4.2184	4.56403	4.27625	3.22044	3.07864	4.20167	3.48537	3.16051	3.03192	4.00853	4.17889	4.87359	3.34569	4.15011	3.36651	3.7263	3.7179	4.71453	3.33684	5.74159	4.05263	4.21816	3.56613	4.18736	5.20491	4.70991	3.91342	4.15352	4.44657	4.29912	3.09713	3.76319	4.10903	4.51313	4.42779	3.67522	3.92858	5.0705	3.69489	4.83886	4.59432	4.08472	4.11968	4.69456	4.25539	5.09219	4.38321	4.34056	3.69129	3.84991	3.77223	5.54031	4.76019	3.9628	4.26639	4.06679	3.99233	4.74233	5.20608	4.5696	5.80292	5.24172	4.73491	3.99401	3.34449	4.45547	4.35732	4.71293	4.90081	4.38374	5.34131	4.192	4.9672	4.95445	3.85444	4.65042	4.31589	4.34932	3.71292	4.70954	4.6721	4.86917	4.15136	3.64514	4.57088	4.97253	4.6532	4.46166	4.68374	3.39436	3.89329	5.01338	3.4208	4.76441	4.73656	4.47825	4.34524	3.79891	4.85776	5.27616	4.62319	4.30151	4.07495	4.03344	4.26186	5.52648	4.4289	5.12838	4.05404	4.72111	4.10862	3.83135	5.22499	5.40112	3.67194	4.33596	5.34424	3.70785
ARHGAP15	3.56946e-08	-7.4474	2.13151e-06	0.405053	7.60334	7.38409	7.15463	7.60408	7.48636	6.3106	6.96613	5.9765	6.85518	7.23131	6.9159	6.88733	7.27946	7.27946	7.27946	7.92602	7.74239	7.32339	7.2855	7.20081	7.17473	8.88807	7.24725	6.76249	7.28701	8.16785	7.46466	7.36794	6.56817	7.3397	7.19028	7.499	7.65273	7.06136	7.07568	7.55992	7.13866	7.7571	7.89648	6.98748	7.12133	7.56615	6.91448	7.27563	7.02036	7.12177	6.86228	7.18721	7.13455	6.92149	7.57655	8.30021	8.17004	6.88242	7.2949	7.03588	7.1916	7.40791	7.39532	7.26545	7.1185	7.44091	7.68862	8.16507	7.53965	7.61221	7.28051	6.62759	7.9481	7.1917	7.24138	7.44177	7.15402	7.1909	7.67071	7.3383	7.33033	7.08564	7.45699	7.39896	8.56693	8.31388	7.10218	7.82303	8.01741	7.51744	7.20102	7.37592	7.1836	7.8515	7.4161	8.20337	7.0389	8.12716	7.68603	7.77596	8.07571	7.65546	7.05354	8.34188	7.60485	8.10799	7.3904	7.90867	8.40274	6.93758	8.60078	7.76579	7.6345	7.11209	7.8451	7.63589	7.23441	8.28911	7.53732	7.38801	8.56324	6.88971	7.91764	8.34205	7.91582	7.73609	7.66047	8.21347	7.57415	7.17615	7.2803	7.22186	8.50856	8.06583	7.76642	7.08808	7.88378	7.36899	7.36949	8.3303	7.33287	7.32724	8.10138	7.54399	8.11622	6.93861	7.9634	7.27806	7.17814	7.05452	6.60179	8.41929	7.58786	7.33223	7.87947	8.48378	8.28047	7.62855	8.13438	7.7965	7.81928	8.36688	7.61688	7.43752	7.37126	8.22993
AURKB	3.63307e-08	-7.43973	2.16321e-06	-0.642952	1.47132	1.07292	1.81973	1.54047	2.86983	1.10241	2.21252	1.88774	1.9303	0.142039	2.00868	2.15078	1.45834	1.45834	1.45834	0.952108	0.0960209	3.47158	1.84956	1.90352	1.56004	0.258256	1.52495	2.01129	-0.218941	0.345927	2.1851	2.36179	1.68629	1.40696	0.400796	1.47141	2.15946	1.58014	1.3034	1.40592	1.46014	1.26621	1.81641	1.11607	0.0838085	1.16302	0.637286	0.900503	1.36675	1.74485	1.1109	2.30389	2.58668	1.95087	2.05331	1.08123	1.19948	2.99307	1.27151	1.46484	2.64485	1.16244	2.16772	2.2205	1.3126	0.915492	2.01013	0.656861	1.88624	0.977926	1.67825	0.570186	0.928931	1.72883	1.55853	1.93514	3.02281	3.00027	0.737286	1.80828	1.21081	1.8994	2.34018	1.21667	1.57954	-0.986963	0.461278	1.77572	0.487166	2.71741	1.58805	-0.0118692	0.885961	0.844898	1.10228	2.2067	0.739706	1.44808	2.00014	0.601595	1.57358	1.16438	1.03868	0.159647	0.762835	1.49763	0.281411	-1.1391	0.546499	0.602293	0.827228	0.318981	0.578592	-0.115118	2.49542	1.04219	0.949366	0.474727	0.478695	1.35122	0.821974	0.369522	0.850041	0.671685	1.30892	0.930507	-0.207843	1.13234	2.315	0.98774	1.20886	1.27791	0.787021	1.28216	0.731705	1.61729	0.837884	1.3735	1.13831	0.944322	0.584672	-0.101448	-0.351105	0.0807237	1.96925	-0.386813	0.830747	0.386857	1.21342	1.34564	1.90464	-0.555737	2.34867	0.787191	0.634711	1.34725	1.55364	0.413651	0.220958	2.39068	0.808358	-0.217701	1.45269	0.700806	1.02703	1.05633
ESCO2	3.78101e-08	-7.42239	2.24478e-06	-0.703008	1.37445	0.370464	1.23338	0.870759	2.35323	0.597337	2.49434	2.24022	1.24988	-0.251646	1.70904	1.86982	1.98374	1.98374	1.98374	1.48366	0.509359	3.59784	1.53693	2.00276	1.91459	0.658332	1.60512	2.11793	0.688124	-0.169397	1.78956	2.24433	1.60446	0.773596	0.833799	0.333234	1.38438	1.56159	1.4503	1.08471	1.46014	0.894043	2.18378	0.711941	0.48195	0.569606	0.812462	0.99531	1.61172	1.43259	0.407882	1.70141	2.4404	1.75056	2.11863	0.691422	0.230156	2.52394	1.07878	2.16527	2.48022	1.28185	1.77785	1.84539	1.36598	1.09162	2.10333	0.904775	0.965187	0.410928	1.75305	0.761087	-0.409676	1.85105	1.93145	2.76769	2.63323	3.50531	1.18026	1.21011	0.835512	1.01835	2.40417	1.89092	0.724787	-0.515365	0.906534	1.67416	0.546448	2.26325	1.29019	-0.0118692	0.604992	-0.471535	-0.0879919	1.9223	0.654906	1.65749	1.90409	0.776635	1.99485	0.99442	1.63513	0.226997	0.700611	1.44415	0.281411	-0.0760427	0.471203	1.39552	0.197905	0.0222761	-0.374496	0.230211	2.31327	-0.326872	1.17652	0.527276	0.419515	1.42509	0.029509	0.643439	0.998088	0.108903	0.569694	-0.24291	0.439052	1.17575	1.34578	0.98774	0.904334	0.997478	-0.0420996	0.221862	0.0696199	1.86296	0.737738	0.958378	0.0282966	1.3781	0.810243	0.659412	-0.208214	0.437307	2.04629	-0.73766	-1.23351	0.815976	0.560124	1.3953	1.94313	-0.254897	2.25235	-0.172124	0.466549	1.256	-0.0851178	1.04616	-0.256307	2.49662	-1.29462	0.83698	1.69256	-0.44497	1.50725	1.09717
DRAP1	3.89642e-08	-7.40933	2.30663e-06	0.57473	3.75152	3.80148	3.76336	3.4399	2.64472	4.0002	3.03316	2.86051	3.83705	4.14255	2.9998	3.46608	3.44819	3.44819	3.44819	2.95463	3.74796	3.55538	3.29797	3.13804	3.28716	3.88037	3.04815	2.94565	3.88752	2.97032	3.33172	3.10073	3.11584	2.12327	2.45404	4.34517	3.78156	3.39416	2.71973	3.50805	3.41036	2.669	3.24593	3.20052	4.11909	3.22304	2.0759	2.99145	3.66641	3.95804	3.45817	2.72761	2.7375	2.72319	3.47709	2.90712	4.09607	2.70109	4.00896	3.53244	3.5478	3.62601	2.74065	3.40675	4.01388	4.3704	2.75923	2.96968	3.45134	4.36879	3.16171	3.3557	4.45416	2.91507	3.42275	3.76843	2.92065	2.44863	3.27732	3.94385	2.75465	3.35622	2.81845	2.93824	2.92312	4.46552	2.5904	2.44905	2.50941	2.53047	3.83014	3.66675	3.81879	4.69946	3.91643	2.83643	3.47336	3.43651	3.27341	4.60992	4.10923	3.56151	3.00065	3.85426	3.24314	3.61793	3.59851	3.70534	5.26763	4.03812	5.92632	3.77527	2.55509	3.12195	3.25647	3.58124	4.38141	2.74401	4.77209	4.14177	4.28359	3.24026	3.84143	3.87544	3.64634	3.55625	4.00958	3.94959	3.14721	4.62503	3.5375	3.52338	5.56683	5.34445	4.07759	2.9198	4.38586	3.3386	2.66361	4.82773	3.35074	3.95668	4.52268	4.29426	2.7366	4.05918	4.666	5.3403	4.10897	3.88984	2.60227	3.93273	2.89746	4.43046	3.39754	4.76455	4.1632	3.28706	4.35069	3.18429	4.66665	4.47407	3.05745	4.40291	3.53033	3.56958
SDF2L1	3.99933e-08	-7.39801	2.36076e-06	-0.573276	1.77619	1.93872	2.14679	1.18488	3.18807	1.31535	2.1909	2.19884	2.36595	0.954541	2.17864	2.44827	1.6663	1.6663	1.6663	1.84983	0.678717	1.66505	1.55858	3.3575	2.02148	1.2745	2.44442	2.75225	1.55662	1.17857	2.1851	2.18889	2.06407	0.917625	1.21508	1.50256	1.15472	2.35857	1.81815	1.95754	1.57362	1.43284	1.17347	1.96252	1.53286	1.90671	1.46479	1.48364	1.25579	1.87882	2.14954	2.8252	1.947	2.24877	2.38956	1.752	0.588261	2.40857	1.11275	2.71816	3.01753	0.889131	2.83225	2.4186	1.7741	1.79832	2.19088	0.786137	1.56397	0.665008	2.09252	1.4751	1.45164	1.20783	2.39574	2.99879	3.1111	3.20032	1.71577	1.73658	1.57988	1.88434	2.65272	0.947471	1.94254	2.31942	1.9035	1.06062	0.65817	2.50813	2.09795	0.839365	1.2256	1.09225	0.0644835	2.53161	1.16464	0.810845	2.34314	1.07355	2.04863	0.716816	1.70951	0.856778	1.08854	0.759972	1.13883	0.776575	0.813629	1.09845	0.889613	1.37858	1.4495	1.62638	2.82215	1.16757	1.39871	1.82975	1.96854	2.02513	0.694561	0.785862	0.850041	0.799037	1.4899	0.930507	1.28945	0.327312	2.01744	1.18107	1.98016	1.86081	0.475373	0.689737	1.07388	1.72063	1.57826	1.40099	1.27034	1.33586	1.61297	1.33401	1.32084	1.50422	2.65039	1.06051	1.2047	1.04436	1.11138	1.29421	2.93384	0.475219	1.71555	1.04333	0.569779	0.614198	1.33528	0.864491	-0.374126	2.72086	0.880324	0.271813	1.45269	1.79725	0.993117	0.00688133
LYPLAL1	4.01152e-08	-7.39669	2.36117e-06	-0.299343	4.33917	4.45932	4.13928	3.99993	4.72285	4.50682	4.06492	3.95835	4.08562	4.54667	4.56968	4.54799	4.59871	4.59871	4.59871	4.49261	3.8131	4.09943	4.7639	4.46011	5.29061	4.24851	4.73818	4.28223	4.37961	4.46194	4.04218	4.66753	4.17384	3.91032	4.51157	4.49209	4.25297	4.35621	4.49174	4.98824	4.63851	4.59177	4.45599	4.48519	4.17396	4.46099	4.77394	4.41047	4.4376	4.46896	4.09589	4.62659	4.90906	4.04875	4.49864	4.96506	4.64956	4.62986	3.74771	4.04439	4.10269	4.28009	4.62332	4.41375	3.99706	4.25947	4.42645	5.03832	4.02947	4.67745	4.43834	4.22836	4.90272	4.48566	4.76942	4.83295	4.48287	4.69227	4.71982	4.68955	4.41961	4.70324	4.55774	4.32391	4.30524	4.02731	4.32206	4.04576	4.37066	4.31136	3.8659	4.4195	3.76775	4.00955	4.28185	4.30199	4.62308	4.6376	4.22735	4.20162	4.03567	4.22354	3.94477	4.35343	4.54625	4.60287	4.574	4.29675	4.29153	3.99447	4.83738	4.53362	4.20639	4.15876	4.29899	3.98204	4.0741	4.11854	3.92322	4.32337	3.98317	3.87677	3.87374	4.1804	4.00481	4.21498	4.42595	3.31611	4.1713	3.66396	3.76792	4.05312	3.32516	3.93672	4.02932	3.96856	4.40639	4.39781	4.75997	3.95408	4.26257	4.12183	4.37159	3.76874	4.50662	3.2419	4.27028	3.91621	3.72152	2.84188	4.37858	4.66035	4.146	3.70808	4.49378	3.57291	3.91637	5.03512	4.29387	4.15228	4.00743	3.84881	4.28021	3.46116	4.56236	4.3471
FUT8	4.14838e-08	-7.38212	2.43474e-06	-0.416231	4.1367	3.80148	4.36438	3.4229	4.97174	3.95553	4.30527	4.1977	3.99127	4.32117	4.15054	4.06093	4.13377	4.13377	4.13377	3.8185	3.47069	5.04545	4.72133	4.69658	4.46175	3.32008	4.83943	4.55085	4.46144	3.05228	3.8713	4.16281	4.5326	3.18792	4.41591	3.55961	3.73376	4.46499	4.30301	4.00442	4.07053	4.40672	4.65627	4.51668	4.05232	4.15951	4.15141	4.18433	4.32531	4.20125	3.66813	5.02606	4.50076	4.4761	4.37042	3.79582	3.46218	4.58007	4.01346	4.20724	4.72235	3.94829	4.45238	4.42659	4.58335	4.17397	4.31004	5.01433	4.05263	4.12597	4.32644	4.43628	3.97423	4.62924	4.85441	4.95851	5.06309	5.17086	4.0828	4.20965	4.20641	4.3111	5.12122	4.77674	4.37378	3.6627	3.97538	3.63723	3.50314	4.73355	4.38555	4.06067	3.90792	3.73896	3.86544	4.17582	3.94451	3.3182	4.14219	3.33356	4.07939	3.9628	4.31723	3.93705	3.87397	3.6058	3.82083	3.51418	3.39531	3.71532	2.87599	4.35986	4.43685	4.03237	3.94344	3.94312	3.90319	3.78258	3.61571	4.50466	2.91091	4.01816	3.47092	3.13689	3.74465	4.18724	4.38895	3.64435	3.8092	3.81734	3.50593	4.80789	2.98682	3.31504	2.92705	4.37323	4.02603	4.53128	3.61392	3.15364	5.1531	3.6263	3.54103	3.72412	4.32374	3.33925	3.12029	3.42207	3.55659	3.86362	4.37507	2.97405	4.34594	3.12276	4.07834	3.13447	3.68928	3.8786	3.17699	4.3276	3.1124	3.65687	4.82668	3.06018	4.41646	4.1622
SLC16A14	4.18855e-08	-7.37794	2.44377e-06	-0.92635	0.543142	-1.41995	0.0839423	-1.44581	1.87089	-0.18654	1.57528	1.66277	1.40432	-1.6763	1.61738	1.75597	0.810409	0.810409	0.810409	0.826271	0.718122	0.54023	0.495426	1.8588	1.08893	-1.21229	1.4916	1.5023	-0.965438	-2.99184	1.43691	1.4482	-0.0558753	0.526378	0.0712903	-0.906307	0.544027	0.691663	0.533754	0.146905	-0.37728	-0.236686	0.350508	1.13938	-0.0218575	-0.18441	0.00458762	-0.160619	-0.216391	0.783131	-0.0923871	1.70141	0.965353	1.33155	1.11373	0.380476	-2.01367	1.61124	0.0781298	0.776447	1.36025	0.110328	1.6966	0.938628	0.17142	-0.735968	0.73326	-1.53549	0.613001	-0.0808721	0.943315	0.570186	-1.2074	0.0174717	1.71216	1.05492	3.03038	3.42766	0.788227	-0.839592	0.270365	1.15014	1.46834	0.0994191	2.23233	-0.0593163	0.461278	0.207732	-1.54228	1.06488	0.025812	1.33011	0.153402	-0.768987	-1.68243	-0.274581	-0.686657	-1.49899	0.821465	-0.104419	-0.851981	-0.868954	-0.0941641	-0.32786	-0.957507	-0.702474	-1.14247	-0.466273	-0.478323	0.323172	-1.81312	-0.424641	-0.0325879	-0.181656	2.13645	-1.82072	-0.318281	0.178754	-2.20175	-1.14735	0.131432	0.0311156	-0.813947	-0.826531	0.134751	-1.88693	-3.26826	0.0755839	-0.216232	-0.833349	-0.315769	-1.32249	-0.474296	-1.52619	-1.01789	-0.340488	-0.170677	0.760387	-0.306073	-0.800028	-0.941423	-1.11621	-0.351105	0.305053	1.81926	-1.62355	-1.51417	-0.0660485	-1.25562	0.469258	2.1547	-1.45469	1.66655	-0.474132	-0.746612	0.614198	-1.34757	-0.354157	-3.12011	1.03373	-4.34055	-0.670379	-0.973933	-0.44497	0.245649	-0.629283
SMAP2	4.194e-08	-7.37737	2.44377e-06	0.803817	10.331	11.2918	9.49749	10.6216	9.30442	10.0445	8.91043	8.70174	11.1169	9.87592	9.14767	9.80694	9.34849	9.34849	9.34849	9.75546	11.3933	8.64386	8.57597	9.53039	8.25975	10.5183	9.22993	8.32353	8.3764	9.56253	9.76834	10.2431	8.61837	11.4252	9.49775	10.1606	12.0501	8.60127	8.82576	9.75686	10.2642	9.51526	9.44593	8.58989	9.29055	9.62949	10.0785	9.6001	9.03262	8.98875	10.4312	9.07597	9.59824	9.16341	10.1472	10.3648	10.7081	9.57359	9.68632	9.59625	9.28083	9.64849	9.12903	9.65848	8.66336	10.0288	9.62021	11.3262	9.20565	10.6408	9.36254	8.8425	10.3232	8.15801	8.80577	10.1123	9.21677	9.2525	9.67869	10.2238	9.93807	9.57955	9.24666	8.35947	11.4079	10.012	10.1336	11.431	10.3771	11.1142	8.7365	9.18876	9.32054	10.9212	10.3432	9.79545	9.74218	10.457	9.23881	11.4997	10.9783	11.5163	8.51289	9.91462	8.90052	11.4843	9.11748	9.71794	12.3531	9.7115	11.9138	9.43093	9.07616	8.79649	11.5146	8.8999	9.04721	10.1996	10.1693	9.20044	12.0232	10.2164	11.533	10.4425	11.6088	9.04217	9.04508	11.2781	9.53077	9.4309	9.47257	8.65098	12.3852	12.0598	10.9583	10.1918	9.64166	10.1525	10.526	11.2159	8.26828	9.58048	9.86539	11.5868	9.59297	10.026	10.2366	12.0239	9.33223	11.2204	9.30554	10.5493	10.1817	9.69679	9.70258	11.9584	11.7844	9.37887	11.801	10.9318	10.827	11.4002	8.29589	11.5605	10.3345	10.7481
MAGED1	4.19945e-08	-7.37681	2.44377e-06	-0.460842	3.59644	3.34466	4.59301	3.08761	4.98383	3.59103	3.84719	3.43033	3.53656	3.50298	4.08362	3.73005	3.61216	3.61216	3.61216	3.5859	2.48283	4.11901	3.64019	3.83633	3.57143	2.49309	3.89551	4.13445	3.28798	3.42471	2.88949	3.94168	4.32929	2.94898	3.73723	3.14165	3.16183	4.07493	4.10811	3.73034	3.45251	3.59472	3.30079	3.8743	3.10133	3.99844	3.43865	4.06918	3.84951	3.89618	3.33654	4.53253	4.02761	4.26379	3.9595	3.09858	3.33567	4.45772	3.33803	3.29045	4.53079	2.59381	4.27252	4.03881	3.64419	3.43637	3.76541	3.24175	4.02479	2.91426	3.95083	4.08394	3.01915	3.37702	4.13344	4.18514	4.88673	5.13355	3.02463	3.57043	3.48325	3.83888	4.58791	3.847	3.55501	2.41046	3.51289	3.22634	3.11977	3.96265	4.05919	3.93296	3.28355	3.14575	2.97505	3.22168	3.18665	3.16992	3.51476	3.23952	2.92008	3.29481	4.10215	3.05722	3.73731	3.13482	3.37353	3.28048	2.63552	3.11094	1.56089	3.51734	3.81528	3.54868	3.88399	3.44546	3.24865	2.71031	2.49822	3.65064	2.20384	3.52389	3.31964	3.19595	3.44905	3.69567	3.1921	3.32577	3.52677	3.32226	2.95949	4.32388	2.58489	2.97591	3.01891	3.68529	2.95991	3.29531	3.0194	1.9257	4.25711	3.14043	2.50627	2.7926	4.11068	3.50228	2.91988	2.96343	3.30251	3.6243	4.5348	1.96862	3.66218	2.92466	3.50564	2.52127	2.90131	3.25972	3.07951	3.37	3.00382	2.74581	4.13965	3.14085	3.66566	3.1024
Z99127.3	4.27227e-08	-7.36934	2.47913e-06	0.83217	1.54852	1.07292	1.23338	-0.546222	-0.49533	2.11852	0.0692914	0.515704	0.880319	1.77875	-0.507509	-0.259848	1.34191	1.34191	1.34191	0.101419	2.27393	1.99665	0.664728	-0.689037	1.3573	0.431807	0.448797	0.128561	2.42523	0.256548	-0.452239	0.474065	1.25199	0.334376	0.92441	1.33961	0.265333	1.46511	1.13983	0.309666	1.11497	0.245196	0.604204	1.46869	2.6028	0.414775	-0.317643	0.867463	2.13504	1.70932	0.467045	0.928748	0.582491	1.47851	0.0151869	-0.211854	1.28022	0.714272	2.46823	1.99732	0.698727	1.24313	0.233828	0.158871	1.44253	2.56737	0.169558	-1.75781	0.799814	1.27363	0.622657	1.70936	0.775699	0.598868	0.803794	1.68006	0.883228	-0.0454425	-0.624824	0.657812	0.670566	0.990482	0.114817	1.83869	-0.232756	2.428	-0.0559692	-0.116955	0.65817	-0.674326	1.58805	1.19958	1.62028	2.42139	1.10228	-0.361959	0.564809	0.116983	1.5493	3.32654	1.24538	1.86247	1.86078	1.22948	0.023394	1.23963	2.16646	1.84863	3.45515	1.98771	1.80702	1.61537	0.930526	1.50471	0.199325	0.830976	2.6567	0.304518	3.25009	2.50555	2.10707	1.78781	0.950407	0.916054	0.722263	1.20401	1.15485	0.840257	0.972374	2.75713	1.04278	1.97953	3.13181	3.05559	0.0696199	0.502106	2.52181	1.60384	0.24924	1.41914	1.87783	1.49327	3.31121	3.0415	-0.0717397	2.22414	3.68153	4.17926	1.30871	1.66195	0.449237	0.897893	-0.197965	2.93524	1.09318	3.18482	1.61965	0.345932	1.14796	-0.324472	1.93031	2.53139	1.07079	1.02613	1.6003	0.732603
INKA1	4.38975e-08	-7.35756	2.54012e-06	-0.630679	1.43544	1.07292	1.23338	1.66133	2.25025	1.87164	2.13537	1.98831	1.35465	-0.178113	2.21036	2.29365	1.25872	1.25872	1.25872	1.48366	0.678717	0.240058	2.29877	2.25365	2.08858	0.586704	2.7707	2.69311	0.464465	-0.169397	0.969156	1.19038	1.36989	0.917625	0.703391	1.37371	1.81025	0.657141	1.58361	2.68716	2.21497	0.48089	0.0986003	1.43141	0.913144	0.494266	1.43831	1.93012	1.0715	0.561938	1.95661	3.06202	1.19127	1.51788	3.38275	1.20395	1.7172	2.85886	1.49398	1.32991	1.17156	0.486853	0.798463	2.44913	0.755297	1.87257	2.33621	2.04913	1.73408	1.83587	1.97242	0.309937	1.06744	0.55843	1.96241	0.751224	2.32405	1.374	1.79263	2.10256	1.69173	2.36858	1.96914	0.380854	1.60511	0.79911	1.43518	0.133151	0.65817	2.42706	0.511897	0.23026	0.525281	0.897877	1.03003	1.33748	-2.05887	2.18749	-0.208672	0.895252	0.0118129	1.45394	0.41277	-0.0636121	1.47054	0.669663	-0.07963	0.174427	1.73003	1.57865	1.74087	0.602158	0.527889	0.70557	0.421433	0.975164	1.31934	0.577978	-0.0809399	0.689796	0.554795	1.56885	1.77647	0.971185	1.72481	0.930507	0.379934	1.76445	0.273308	1.4449	0.751176	1.74825	1.99578	2.6391	0.467593	1.2537	1.35984	0.316634	0.992954	0.631616	0.398794	0.60463	0.750056	1.34493	1.43978	0.511205	1.2047	1.38739	0.923438	2.16976	1.05235	0.835498	0.851084	0.475543	0.43043	1.20812	0.87661	0.599598	1.61802	0.63024	-0.225157	1.24202	1.1874	0.0124909	2.04299	0.783539
KIAA1109	4.41731e-08	-7.35484	2.54889e-06	0.519965	9.14494	9.47219	8.85065	9.30684	8.73201	9.28668	7.97081	7.59167	8.56751	9.15084	8.10415	8.74052	8.7722	8.7722	8.7722	8.40322	9.57513	8.95986	8.27835	8.06094	8.66308	9.64132	8.31847	7.57359	8.9269	9.06966	8.79755	9.16974	8.42889	8.65584	8.26257	9.64384	9.83285	8.70115	8.67824	8.94441	9.39509	8.31696	9.14104	8.48889	9.1895	8.9092	8.35872	8.79631	8.58447	8.80292	8.78107	8.39651	8.58883	8.30426	8.5266	9.62309	8.95867	8.61891	9.31829	8.94043	8.63962	8.82289	8.68279	8.72576	8.64677	9.74274	8.68788	8.8856	8.95552	9.65679	8.42529	8.64508	9.05278	8.24698	8.57701	9.40955	8.35644	8.60983	8.96068	9.0265	8.48757	8.76929	7.98987	8.8011	9.34874	10.2702	7.97922	8.59155	8.64868	7.77574	8.65637	8.56213	8.7953	9.94589	9.13629	8.96219	8.82282	9.30089	8.74525	9.81135	9.47937	9.39446	8.39077	9.63243	8.89391	9.4295	9.13657	9.26083	10.8263	8.98786	10.1862	8.88518	8.64198	8.49914	9.06667	8.74348	9.41246	9.10743	10.3321	8.95318	10.384	8.62441	9.31745	9.17714	9.5198	8.69357	8.78605	9.17442	8.55653	9.61503	8.67108	8.54305	11.1612	10.4716	9.01303	8.46864	9.89632	9.63595	8.00638	10.1303	8.42884	8.93966	10.0468	9.29579	8.89686	9.12554	10.116	10.5273	8.62029	9.06183	8.08234	9.38487	8.70111	9.51405	8.72736	10.606	9.70466	8.86429	9.49952	8.79974	9.64259	10.1446	8.49908	9.11677	8.64425	9.21583
ARHGAP11A	4.50867e-08	-7.34595	2.59431e-06	-0.528386	2.55278	1.91823	3.01393	2.1486	3.71349	2.5131	3.06323	3.04305	1.99657	1.90255	2.78493	2.59897	3.51244	3.51244	3.51244	2.55262	1.77316	4.19782	2.75777	2.71319	1.89598	1.18031	2.55352	2.56701	2.71938	1.95117	2.73561	2.81972	3.13262	2.078	2.4129	1.97191	2.25931	2.89883	2.26641	2.40448	2.57257	2.59056	3.02479	2.51934	2.28602	2.24221	2.60253	2.67559	2.2553	2.89306	2.14954	3.22044	3.40594	3.11214	2.64738	2.30269	1.80168	3.11585	1.91557	2.91956	3.57527	2.84715	3.12914	3.02299	2.19871	2.05369	3.122	3.17249	2.42981	2.13815	2.94748	2.0876	1.88535	3.00809	3.02833	3.59094	3.61243	4.15761	2.02276	2.36283	2.31196	2.46286	3.28295	2.63557	2.56757	1.95824	2.2439	2.59512	2.23092	3.45589	2.50019	2.7942	2.1975	1.52159	2.5009	3.40489	2.72827	2.63206	2.76381	2.12287	2.45936	2.24254	2.78368	2.14625	2.17829	2.20852	1.93226	1.88421	1.96773	2.15564	2.12487	1.19594	2.42259	2.05984	3.42636	1.90386	2.17578	2.21328	2.21468	2.18958	1.53035	2.26409	1.98015	0.293271	2.40383	2.10198	2.74201	1.44776	2.78424	1.61527	2.06926	2.55846	0.0773085	1.5623	1.89388	2.75917	2.25825	2.01301	1.24489	1.89694	2.388	1.79186	1.83157	1.37823	3.39071	1.51408	0.947835	1.59391	2.11252	1.48977	2.77223	1.36354	3.26145	1.19188	2.27276	1.86227	1.51946	2.43948	2.01948	3.26896	2.43926	0.970855	2.97549	0.505728	2.19988	2.10066
HSPA13	4.52609e-08	-7.34428	2.59706e-06	-0.416217	4.05109	4.04772	4.00448	3.59967	5.26212	3.90004	4.67791	3.93334	3.69461	4.13536	4.58488	4.14249	4.62801	4.62801	4.62801	3.92466	3.17748	4.26963	4.0939	4.3104	4.53875	4.38673	4.31571	4.18745	4.14032	3.61653	3.38916	4.44898	4.42093	3.42937	3.87236	3.68711	4.12646	4.42194	3.80293	4.1223	3.59373	4.06257	3.96109	4.13999	4.37208	4.24818	3.7227	4.02117	3.78604	4.11902	3.51534	4.68685	4.35086	4.21071	3.98891	4.5907	3.50481	4.26222	3.68136	3.94978	4.84704	3.88054	4.50104	4.77672	3.87807	3.80201	4.14447	4.76531	3.92289	3.91566	4.17483	3.80197	3.95651	4.64863	4.56774	5.53484	4.97564	5.6021	4.30459	3.6636	3.50178	3.81525	4.59934	4.16596	4.21263	3.74896	4.41476	3.41129	3.37818	4.06954	3.78816	4.07315	3.44388	3.34012	3.8233	4.32316	4.43244	3.80033	4.08127	3.55994	3.54931	3.38701	4.02851	3.78332	4.36254	3.19271	4.17257	3.78279	3.81628	3.67063	3.55234	3.48783	3.66501	3.92974	4.68927	3.8052	3.52111	4.03933	4.04569	3.89983	3.27615	3.86611	3.26221	3.53474	3.36654	4.03995	4.70117	3.44588	3.62493	3.45538	3.20536	4.04293	3.22527	3.46848	3.76617	3.81939	4.11853	4.43817	3.16224	4.37494	4.28957	3.78869	3.44698	2.86485	5.02923	2.93437	3.21678	3.52025	3.55659	2.54461	4.22696	3.12514	4.12802	2.79127	3.97555	3.35936	3.63445	3.86051	3.51195	4.77459	3.87278	3.34789	4.04082	3.01197	4.06712	3.93323
H4C2	4.77839e-08	-7.32072	2.73044e-06	-0.693523	3.54343	2.0559	3.93734	3.07679	4.24903	3.63701	4.71436	3.4063	3.12726	2.91836	4.17887	4.03268	4.02469	4.02469	4.02469	3.86724	1.75433	5.14109	3.6094	4.53781	4.31537	2.16452	3.87301	3.94465	3.0668	2.51078	2.34846	4.26016	4.02677	2.26469	3.8143	3.17103	3.26152	3.72101	2.9629	3.67167	3.05144	3.83907	3.96487	3.01135	2.83239	3.34599	3.24599	3.00671	3.20366	3.36208	3.38336	3.99812	4.69301	3.59429	4.06269	3.34963	3.16544	4.71245	2.30155	3.37856	5.09303	4.04149	4.61229	5.04998	3.15347	3.16811	4.35243	3.91417	3.12406	3.28017	3.68553	3.132	2.94919	4.16385	3.43384	4.89162	5.02761	5.23236	3.71266	3.87872	3.11717	3.46147	5.03794	3.1023	3.3883	3.02016	3.63352	3.63047	3.15829	4.93964	2.90554	2.33674	1.67671	2.18608	2.20527	4.31614	3.15613	3.4446	4.67578	1.60139	3.99515	2.01251	2.92149	2.51297	3.4464	2.94574	2.18081	2.18455	1.76198	2.23962	1.989	2.80061	2.46364	2.32243	4.16324	3.11274	2.56793	3.53562	2.8516	3.53863	1.70582	2.31197	3.02963	2.3356	1.88427	3.49535	2.81077	2.2841	4.15262	1.74332	3.44896	3.91096	0.639596	2.24496	1.85008	3.80182	2.87995	3.76604	3.84751	2.63206	3.12951	2.48057	2.56715	1.87459	4.49292	2.17224	2.78475	2.13011	2.77776	1.74091	4.59948	2.30429	4.46175	3.09472	3.3692	1.30235	2.45369	3.5875	2.23601	4.31318	2.43926	1.86356	4.21302	2.84315	3.6052	3.04092
ARG2	4.78512e-08	-7.32011	2.73044e-06	-0.909515	0.934818	-0.634794	2.12838	0.920042	0.820048	0.687501	0.0692914	1.8526	-2.84757	-0.909173	1.00834	1.69548	0.520189	0.520189	0.520189	1.7143	0.0349158	-0.488516	2.12099	1.51896	1.38425	-0.29724	1.95026	2.07886	-0.218941	0.345927	1.06627	0.519716	0.529759	0.847407	0.358086	0.698642	1.02454	0.11168	0.775885	1.90757	1.52929	0.436732	-0.276478	0.680507	-0.259691	0.241307	2.10985	2.2579	-0.138532	0.252019	0.824598	1.62462	0.170015	0.803788	1.64398	1.08123	0.0576559	2.10192	-0.314596	1.2574	0.115717	0.551656	-0.438636	0.207296	-0.32474	1.39009	1.82549	4.46735	0.755329	2.00645	1.73471	0.464343	0.263553	3.74001	1.36354	0.798723	1.79438	0.541869	0.0114715	0.939088	1.01826	1.12472	2.06463	-0.637629	-0.776475	0.0352643	0.0633796	0.531864	0.603391	0.0985217	-1.12901	-0.0655836	0.0993776	0.252759	0.0644835	0.681694	-0.480732	0.595203	-0.208672	-0.892437	-1.72886	0.479704	-0.372447	-0.777972	-0.684111	-0.115932	-1.86989	-0.297322	1.55875	1.26801	0.467016	0.564951	-0.193437	-1.7415	0.314649	-0.326872	1.31934	-0.698044	-0.714514	-1.65553	-0.470326	0.692492	-0.517276	0.293271	0.986147	-0.320424	-1.4114	0.541573	-0.316798	-0.342413	0.160425	-0.952673	1.35816	3.11878	-0.00885634	0.0251625	0.630119	0.0649898	1.41433	0.231819	-2.36295	-0.296193	0.818428	0.722991	0.11152	-0.286564	1.15686	1.97253	0.211288	1.34564	0.0158129	-0.125138	0.0513906	-0.0840376	0.921648	2.00921	-0.914867	0.274877	0.916646	-1.32554	-0.76909	0.789444	-0.877043	-1.35115	2.45785	-0.501827
ERMAP	4.99264e-08	-7.30167	2.84096e-06	0.501285	4.38722	3.92472	3.93734	3.89291	3.36485	3.68705	3.77998	4.04262	3.6846	5.70309	3.52618	4.28271	3.7015	3.7015	3.7015	4.63077	3.87543	4.15421	4.20792	4.07331	3.74265	4.45871	3.42908	3.95906	4.09709	4.12576	3.86457	3.80548	4.57924	4.14795	4.12251	4.12265	3.84722	3.55749	3.11538	4.22107	3.48188	4.201	3.43764	3.00502	3.97202	3.92862	4.32043	4.17424	4.29757	3.86018	3.40621	3.82875	4.4222	4.46355	4.32039	4.06233	4.28889	4.38633	4.21061	3.89107	3.52544	3.98981	3.63713	3.93839	3.85491	4.48133	4.65608	5.21711	4.19683	4.15736	4.27976	3.91007	3.98592	5.53576	3.98679	3.51476	4.81625	3.8945	3.44543	4.10439	3.98278	3.84667	3.85978	3.23955	3.93867	4.08373	3.55932	4.93529	4.16852	4.07715	3.85068	4.58334	3.93902	4.34139	5.08206	4.18741	3.62596	4.32343	4.22735	4.35093	3.84618	4.69239	3.72571	4.06219	4.14031	4.10083	4.19747	4.49677	5.9966	4.61902	5.00527	4.4921	3.87228	4.46638	4.3438	4.60067	5.09003	3.63475	3.75986	3.67608	4.41066	4.4188	5.02019	4.94363	5.02966	4.79981	4.1882	5.60477	4.16199	3.73962	4.00094	3.65855	4.69276	5.27401	4.87428	4.68252	4.13831	3.56202	4.37617	4.4362	3.79702	4.84638	4.57302	4.48972	4.18752	4.7762	4.53644	5.74545	5.77561	4.70255	3.69553	4.53343	4.27417	4.89611	4.83334	4.21763	4.7797	4.39232	6.04225	3.84144	4.85257	4.66726	3.99035	4.53244	6.75165	4.44132
HMGA1	5.1783e-08	-7.28581	2.93847e-06	-0.434588	6.05301	5.53543	6.72394	6.47903	6.93881	5.86782	6.34785	6.13114	5.79891	5.8277	6.38578	6.35602	6.31508	6.31508	6.31508	6.11188	4.95363	7.52239	6.49412	6.65747	6.12467	5.07076	6.4277	7.04015	5.7554	5.12687	5.28414	6.32884	6.48078	5.52202	6.14086	5.37952	5.84511	6.163	5.80788	5.92359	5.96913	6.25165	6.53463	5.91691	5.69716	5.86842	6.21328	6.10017	6.25303	6.35457	6.12526	6.68714	6.50827	6.47308	6.4054	5.33098	4.87751	6.86338	5.8457	6.33671	6.87478	5.69702	6.44373	6.45576	6.31371	5.95591	6.46053	6.07569	6.30225	6.14265	6.56476	5.99311	6.01999	6.55761	6.37942	6.21649	7.16179	6.97711	5.59336	5.99389	6.21853	6.15682	7.00914	6.2132	5.81844	5.14132	5.60851	5.98934	5.3545	7.10962	6.31718	6.25047	5.31408	5.24569	5.88243	6.08989	5.59057	5.38608	6.41805	5.21687	5.79079	5.72945	6.56697	5.10997	5.96187	5.81659	5.83868	5.35323	5.12138	5.74156	5.41092	5.8814	6.10749	6.05552	6.39948	6.05367	5.50454	5.40854	5.51569	6.24113	4.98432	5.87711	5.80624	5.39047	5.17998	6.14069	5.86115	5.37732	6.39391	5.66783	5.47496	6.45339	4.68338	6.37368	5.33777	6.59547	5.51849	5.70674	6.14067	4.85041	6.37519	5.85544	5.39528	5.53686	6.23811	5.56787	5.41546	4.89201	5.99683	5.2997	6.26551	4.74764	6.06479	5.57464	5.84416	4.31126	5.71186	5.93813	5.70543	6.47991	5.54308	5.09387	6.7934	5.14878	6.27357	5.50374
ANO7L1	5.19696e-08	-7.28425	2.94094e-06	0.775756	2.51984	1.2798	2.28616	0.819733	1.02111	2.90949	1.70299	2.5564	2.73933	2.759	1.21006	1.94102	1.84803	1.84803	1.84803	1.17498	2.78143	1.83247	2.164	2.40646	2.69511	3.22892	1.95026	2.20519	2.93114	0.509613	2.80759	1.64643	2.09007	1.67365	1.71559	2.95157	2.42329	2.34779	1.75494	1.14346	1.67883	0.565349	1.56075	2.11138	2.77833	1.5076	1.87336	1.76053	2.91504	2.95505	1.91472	1.45758	1.21717	1.62995	2.35383	0.512998	2.37982	1.11842	2.86684	2.38539	1.61443	2.14644	0.574241	-0.370654	1.9061	2.8869	1.33495	1.43819	2.57765	2.83882	1.15122	1.78459	2.61458	1.90042	1.94701	2.18795	1.75838	0.245346	2.04387	2.19464	1.18045	1.8994	1.527	1.29629	1.47247	3.2446	0.625445	2.2865	0.811036	2.71741	1.65964	1.56032	2.72025	2.42139	3.2699	-0.361959	1.67581	1.16437	1.07777	3.52969	0.778	1.90147	1.82108	1.87946	1.64588	1.84577	1.75191	2.21281	4.54664	2.60939	4.58745	2.07839	1.89181	2.93832	1.72159	2.32315	3.14505	1.2126	3.07897	3.11637	2.85241	2.09196	2.69549	2.82898	2.76174	1.75047	1.55298	4.43816	1.77023	3.28065	2.00295	1.74825	4.32764	4.75108	2.84017	2.57838	3.35587	2.40112	1.43698	3.34681	1.30957	2.91135	3.47902	3.49289	0.509984	2.33844	3.95767	4.80118	3.80015	3.41152	0.601372	2.43628	1.23397	3.66424	1.73518	3.99588	1.1241	1.91658	3.03398	1.32011	3.63346	3.73423	1.25309	2.89723	3.30007	1.81261
HJURP	5.24278e-08	-7.28044	2.95793e-06	-0.786328	1.6694	0.486345	2.48733	1.3736	3.06452	0.730555	2.48548	2.08232	0.948865	-0.32913	1.95352	2.436	2.0838	2.0838	2.0838	1.84983	0.596521	3.66152	1.84956	2.72984	1.75852	1.02639	2.37294	2.51917	1.09207	0.43009	2.16331	2.44696	2.01966	0.917625	0.953391	1.30469	1.72898	1.59845	1.60169	1.80212	1.57362	1.0191	2.23476	1.27183	-0.395134	1.52663	0.589954	1.37028	1.67777	2.20646	1.60806	2.20186	2.75529	2.13941	2.3172	1.28033	0.523401	2.79597	1.07878	2.41902	3.01753	1.12033	2.42476	2.34476	1.56172	1.48782	2.56317	2.28616	1.77922	1.34807	1.82417	-0.00782171	0.542234	2.68086	1.96241	2.70674	3.14634	3.60489	1.2546	1.94181	0.211529	1.74118	2.83402	2.06014	1.49999	0.0352643	0.737367	1.47718	-0.014339	2.91721	1.46022	0.398393	0.604992	-0.225052	-0.170732	2.97659	1.16464	1.34811	2.44905	-0.264806	2.4856	1.47994	1.78024	0.575983	1.01375	1.38861	-0.562308	-1.6477	1.36436	0.940129	-0.405441	-0.668685	-0.281128	0.280509	2.99636	0.284467	0.592301	1.33557	-0.471087	1.87507	-0.328223	0.592659	0.950407	-0.649759	0.86023	0.459948	0.253892	1.48274	1.69475	0.0232087	1.32197	1.36773	-0.17229	0.817138	-0.0918481	2.1489	0.976163	1.03055	0.484961	0.321133	1.33052	0.993771	-0.208214	0.870674	2.22925	0.201714	-3.00528	1.1131	0.659883	2.14094	2.31002	0.630281	2.82117	0.290195	0.192376	1.62762	0.363231	1.54604	0.0485092	2.78499	-1.65257	0.83698	2.00373	0.573727	1.45838	0.732603
CYSLTR1	5.25578e-08	-7.27936	2.95793e-06	0.496026	5.9001	6.07488	5.21564	4.97456	5.56268	5.92338	4.88735	4.44778	4.97677	6.38445	4.81633	5.12908	6.05415	6.05415	6.05415	4.42548	5.99019	5.64159	5.60111	5.00605	5.83461	6.79999	5.38945	5.17472	6.1037	5.42743	6.07146	5.82571	5.443	4.46761	4.92033	6.78639	6.08445	5.47333	5.24624	5.64223	6.23543	5.18745	5.86159	5.40284	6.49572	5.06454	5.13298	5.36212	5.99036	5.55878	4.61389	5.20813	5.54976	5.21778	4.82321	5.34216	6.28615	4.93097	6.15877	5.0952	5.54462	5.43677	5.84563	5.54755	5.55338	6.40894	5.18998	4.92122	5.79852	6.10289	4.87297	5.37624	5.96198	5.46232	5.61577	4.87787	5.68319	5.35946	5.41441	5.51862	5.66407	5.93538	5.58067	5.43527	6.00648	6.64283	4.86432	4.17685	5.20153	4.79253	5.87607	6.17286	5.87753	6.68709	6.25255	4.87981	6.33094	5.56002	5.82625	6.22538	5.70685	6.69102	5.62505	6.74974	6.01956	6.37815	6.06525	6.06031	7.23458	6.20727	7.43994	5.79365	5.09334	5.90634	5.02818	5.75592	6.2652	6.00978	6.57037	5.68573	6.66977	5.74238	6.26913	5.74901	5.95603	5.7731	6.77134	6.07352	5.81135	6.0671	5.69392	5.66542	7.08107	6.66902	5.86621	5.72529	6.90804	6.22311	5.10057	6.98036	5.58881	5.66444	5.81896	6.08648	5.83321	5.7157	6.651	7.4188	5.99324	5.09703	5.16119	6.56397	5.25587	6.11675	5.27898	7.25535	6.52134	6.00962	6.31275	5.32942	6.21884	6.57253	5.59888	5.39184	5.56663	5.59033
TNFRSF8	5.3375e-08	-7.27266	2.99571e-06	0.445617	3.47958	4.11678	3.45165	2.24845	2.82574	2.772	2.55484	3.0966	3.00382	4.06517	2.9537	2.54286	3.48525	3.48525	3.48525	3.64921	3.54926	2.49306	3.15603	3.72447	2.46195	3.66252	3.05387	2.77688	3.18162	2.99816	3.48008	3.45811	2.34169	3.42937	3.77018	2.5207	1.78366	3.11774	2.52508	3.09695	3.44656	3.96877	2.34327	2.23554	4.38764	2.86763	3.81821	3.19824	2.98628	3.07855	3.1862	2.76387	3.12727	3.1689	2.66206	3.30463	3.7227	3.04807	4.11749	2.60583	3.49124	2.92259	3.15978	2.98876	3.19831	3.44451	3.02051	3.72825	3.20898	3.18184	2.84005	3.16053	2.85032	2.95456	2.97618	2.71914	3.37156	3.02924	3.38052	2.92178	3.85405	3.46147	3.19523	2.7174	3.19978	4.52378	2.2184	3.70317	3.9985	3.5243	3.44068	3.38077	3.75906	3.36856	3.67126	3.32321	2.78922	4.34087	3.0671	3.45441	3.90568	3.83769	3.20473	3.50672	3.54708	3.41051	4.23575	4.01719	2.39189	4.2952	3.36743	3.54627	3.53625	3.75398	3.17487	4.2606	4.03737	3.82518	4.02102	3.38051	3.48311	3.52389	3.96655	4.01316	3.58131	3.89315	3.17481	3.6366	3.69116	3.69597	4.10996	2.85097	2.97149	3.48776	3.31311	3.24852	4.3941	2.59208	4.97845	3.63504	3.04964	4.2656	3.33474	3.83019	3.35481	4.29586	4.6488	3.55155	3.83258	3.99827	3.18733	4.22206	3.77048	3.75063	3.6223	3.0823	2.68711	2.95336	4.16251	3.55916	2.68008	4.51118	2.65744	2.97473	2.72906	3.79111
E2F8	5.46004e-08	-7.2628	3.05613e-06	-0.781879	1.66363	0.370464	1.16278	1.50861	3.0871	0.812989	2.30601	1.77964	1.40432	-0.251646	2.27177	2.18051	1.60026	1.60026	1.60026	1.84983	-0.485548	3.97964	1.57992	2.71319	1.51196	1.13081	2.27831	2.24102	0.523713	-0.298914	1.84535	2.66579	2.1324	0.882943	1.1664	1.11616	2.00693	1.70368	1.52798	1.89052	1.88637	1.85811	2.34327	0.914664	-0.196457	1.42886	0.437861	1.5266	1.85952	2.01602	1.14753	2.29152	2.89022	2.07487	2.03086	1.31705	1.49841	3.32757	0.544154	2.18495	2.96033	1.12033	2.39072	2.47902	1.51522	1.48782	2.61474	1.9236	1.84438	0.777026	1.92468	0.981733	-0.0821668	2.25694	2.12176	2.70674	3.41268	3.87867	0.931073	1.87659	1.26967	1.48573	2.61716	1.86504	1.29531	0.500699	0.225713	2.14183	-0.297397	2.76531	1.70547	0.316774	0.885961	0.406919	-0.00974079	2.87516	0.13475	1.7904	2.16118	0.647386	2.58602	1.31641	1.63513	0.523371	0.96164	1.84577	-0.300877	-0.297322	0.686238	1.21367	-1.46204	0.273576	-0.0325879	0.230211	3.15179	0.441687	0.546569	1.04251	-0.363223	1.74651	-0.19887	-0.762179	1.08897	0.293271	0.769734	0.412823	0.115774	0.89323	2.11718	0.247124	0.951975	1.51261	0.55982	1.14317	-0.179907	2.23869	0.387318	0.88241	1.02322	1.29235	0.897072	-0.404402	0.438674	0.615407	2.55869	0.618531	-0.619634	1.1131	0.337174	1.34564	2.1547	0.835498	3.07691	0.0774762	0.569779	1.34725	-0.441144	1.24514	0.514128	2.37687	-1.00805	0.789444	1.79903	0.817591	1.35536	0.783539
AC131011.2	5.51692e-08	-7.2583	3.07958e-06	1.20345	1.99246	1.71942	1.01029	0.400825	-0.792379	2.50072	-0.91039	-0.670686	-0.564143	3.17141	0.9343	-2.41095	1.56606	1.56606	1.56606	-1.42446	2.73416	1.96816	1.27444	-0.780396	1.32983	1.07955	0.413608	-0.668244	2.98483	-0.776423	1.15725	0.474065	0.188364	0.051699	-2.04742	2.82173	2.13864	1.36171	0.897946	0.785978	2.2833	-1.94503	1.24981	0.85959	2.30799	0.925576	-1.99905	0.932802	2.2553	1.43259	0.467045	-0.234357	-0.57785	0.402284	0.979518	-1.03593	-1.16513	-0.786396	2.28675	2.41902	1.57142	1.79145	0.0714529	0.207296	1.95918	3.59098	-1.65201	-2.34255	1.14836	2.00645	1.09481	1.10426	0.976594	-0.173648	1.45347	1.89199	-0.365941	-0.760431	0.629668	2.15851	-1.78414	0.873301	-1.65609	1.94133	-1.06823	4.07818	-1.24233	-1.82573	-1.81326	-2.45345	1.72785	1.05606	2.1584	3.27152	3.04088	-0.776518	2.05249	-2.10765	1.59103	2.64709	2.5981	2.40062	0.262752	0.89869	0.496008	1.86625	1.6931	2.49185	4.11108	1.9383	1.80702	1.35698	-1.11422	0.376131	-0.798685	1.88573	3.7502	-0.37509	3.72972	2.86533	3.17237	1.03441	1.69202	1.46936	3.0191	0.896653	2.1913	2.43464	-0.962841	3.63122	0.160425	0.880282	4.47627	3.43907	0.579104	0.316626	3.59645	3.08264	-1.53653	4.08097	0.749311	2.4957	3.87384	2.50674	-0.527537	3.35486	4.25331	4.59432	1.5618	2.45378	-0.136389	-1.17233	-0.742654	3.05647	0.501786	3.98881	2.36024	0.864491	2.98697	0.763555	2.53155	3.74673	0.745188	1.02613	0.508274	2.35756
AC022400.8	5.54781e-08	-7.25588	3.08843e-06	0.472034	2.85621	2.70857	2.5017	2.76238	2.35323	2.698	2.42193	3.13367	2.61829	3.31203	2.14621	3.06519	2.48246	2.48246	2.48246	2.3234	2.76271	2.65377	2.31158	3.21693	2.64026	2.45337	2.64738	3.11615	3.1061	3.61653	1.20067	1.92615	3.27166	2.3811	2.92554	2.03719	3.00956	2.53053	2.42711	2.18433	1.65839	2.67851	2.48688	2.26763	2.77044	2.29865	2.66096	2.08185	3.41207	2.24419	2.03691	3.26539	2.55656	2.42482	1.42046	2.18841	2.18389	2.59954	1.97217	3.30851	2.85668	1.89497	1.85475	1.97691	2.47867	2.55239	2.38158	2.28616	2.51232	2.50644	2.4925	2.7519	2.40412	3.00809	2.26524	1.95624	2.65297	2.75644	1.93506	2.79808	2.4834	2.43211	2.71291	2.03714	2.96322	2.35653	2.50864	3.48811	1.99594	2.67791	3.09823	3.24946	2.66553	2.68523	3.2699	2.32333	2.70736	1.86465	1.96883	2.80695	1.71335	2.38694	2.51167	2.62956	2.91353	2.92637	2.46485	3.18385	3.94708	1.95496	2.79681	2.63994	2.922	3.64781	2.60143	3.36919	2.2632	2.44945	3.18938	2.67661	1.73849	2.58305	3.19219	3.8682	3.80285	3.98059	2.29094	3.68998	2.99819	2.66957	2.90001	2.60538	3.76831	4.08966	3.16905	3.46489	2.95991	2.67322	2.51179	3.59083	2.90349	3.34645	3.17442	3.38236	2.17538	3.33139	2.73674	3.2265	3.8799	3.49361	3.02637	2.5572	3.20252	3.19496	2.48133	3.44448	2.96618	4.21862	2.84917	2.64224	2.05993	3.38033	2.93603	2.29706	4.84499	2.3908
UTRN	5.65372e-08	-7.24767	3.13776e-06	0.40393	8.8537	8.97141	8.96268	8.70928	8.32882	9.11058	8.17253	8.28192	8.0312	9.15763	8.22163	8.06691	8.80074	8.80074	8.80074	8.0893	8.79356	9.16708	8.04539	7.64098	8.40646	8.23295	7.9246	8.08823	9.20715	8.66046	8.10107	8.17945	8.95346	8.26547	8.57454	9.23076	9.50821	8.93108	8.77214	8.34068	8.63812	8.34168	8.91709	8.80318	9.52165	8.49829	8.42491	8.62713	8.9868	9.05637	8.56642	8.39217	8.16207	8.82927	8.26089	8.23244	9.0084	8.37047	8.76677	8.61074	8.58881	8.43506	8.44622	8.16419	9.05374	9.23886	8.11909	8.40329	8.6603	9.22096	8.33666	8.97638	8.50086	8.34477	8.48688	8.7738	8.37903	8.26637	7.97137	8.55249	8.58259	8.64017	8.32127	8.96511	8.55201	9.02145	8.45423	8.47465	8.57852	8.19361	9.03584	9.04756	9.01981	9.82906	9.05967	7.98837	8.82979	8.21611	8.41235	9.38139	9.01043	9.07544	9.21533	8.8984	8.56824	9.14001	9.24515	8.86911	10.4455	8.94863	9.3421	8.90718	8.68636	8.93505	8.48563	8.76022	8.97636	8.46294	9.83905	8.87214	9.78829	8.83806	8.91556	8.53679	9.03096	8.7404	8.93484	8.46928	8.63392	9.66268	8.29862	9.33825	10.0643	9.79037	8.50745	8.73206	9.17833	9.08338	8.34234	9.03316	9.08071	8.85418	9.60985	9.44478	8.29142	9.37491	9.59254	9.94458	8.71012	8.87756	8.06144	7.91474	8.41095	9.18119	8.62208	10.0029	9.4343	8.58635	9.06714	8.1296	9.05532	9.43207	8.79694	8.42471	8.9064	8.7381
SLA	5.66697e-08	-7.24665	3.13776e-06	0.656125	9.93306	10.9097	9.60582	9.62137	9.15631	9.67748	8.69523	7.68796	10.0549	9.93038	9.29662	9.94858	9.31832	9.31832	9.31832	9.74508	11.0534	8.54784	8.97855	9.08446	8.68746	11.1443	9.20498	7.84017	8.82808	9.95141	9.3403	9.90206	8.42857	10.232	8.4023	9.80859	10.8725	9.19381	8.8692	10.435	10.2347	8.78885	9.46031	9.03445	8.6759	9.76751	8.56995	9.34145	8.79102	8.78437	10.2111	9.01968	9.02693	8.56555	9.91801	10.5279	9.73113	8.58859	9.65362	9.99451	9.36134	10.0314	8.90795	9.23823	8.64795	9.8982	9.39148	10.1265	9.31984	10.0379	9.16245	8.54329	9.75349	8.20972	9.43899	9.73399	8.58927	8.48317	10.1437	9.79194	9.09946	9.19863	8.36245	8.68953	10.3495	10.946	9.64523	9.92899	9.8365	9.48407	8.82025	8.80619	9.38379	9.81094	10.0893	10.4842	9.31276	10.6727	9.9423	10.4497	10.9925	10.6347	8.12381	9.94463	9.33635	10.4923	8.90217	10.2016	11.1273	9.59029	10.8322	9.21035	8.77276	8.59417	10.3028	9.79137	9.59281	10.7303	10.1846	9.54937	11.4748	9.83415	10.8238	10.7394	11.0423	9.65287	9.02608	10.6047	8.91304	9.27845	9.72716	8.47252	11.6363	11.4067	10.6166	9.0176	9.94818	9.56122	9.07512	10.9715	8.06433	10.5538	10.1774	10.9174	9.80048	9.53299	10.2741	10.9496	9.23992	10.9138	8.88178	10.9545	8.8614	9.71542	10.0255	10.9382	10.6321	9.10238	11.1813	10.6849	10.7215	11.1834	8.36499	11.0355	9.62041	10.2726
GORASP1	5.74047e-08	-7.24105	3.16991e-06	0.377186	5.67677	5.99031	5.55064	5.7967	5.11601	5.8834	5.06724	4.87956	5.89107	5.85204	5.3875	5.45821	5.4039	5.4039	5.4039	5.02375	5.93795	5.32367	5.62568	4.76886	5.1465	5.76355	5.12969	5.02346	5.72732	5.12372	5.37223	5.52075	5.60356	5.54438	5.05177	5.91628	5.92635	5.5506	5.11866	5.58774	5.65137	5.12795	5.08572	5.27844	6.28409	5.57244	5.17569	5.48565	5.55351	5.83193	5.71057	5.21306	4.9229	5.22672	5.48059	5.07099	5.56196	5.10041	5.93265	5.34526	5.38458	5.40204	5.44662	5.30071	5.42406	5.87995	5.26654	5.14261	5.37842	6.2252	5.0869	5.4578	5.99562	5.04416	5.42194	5.38922	5.37534	5.17518	5.2962	5.85689	5.21013	5.15625	4.7174	5.26885	5.42507	6.34228	5.06716	4.90199	5.35657	5.14551	5.55632	5.30728	5.2826	6.2888	5.76492	5.36114	5.37223	5.61303	5.70559	6.17936	6.019	5.65723	5.22451	5.69573	5.32388	5.65682	5.69746	5.91199	6.642	5.83452	6.71579	5.38506	4.91247	5.28549	5.40359	5.63357	6.04546	5.59241	6.78779	5.92942	6.12431	5.62093	5.80121	6.16864	5.72719	5.40289	5.41696	5.732	5.19466	6.27316	5.92336	5.36363	7.07749	6.75607	5.89344	5.32307	6.37707	5.80131	5.75866	6.65063	5.19369	5.63057	6.13268	6.10773	5.32969	6.06786	6.36285	6.95777	5.6478	6.03072	5.34489	5.7185	5.25587	6.19476	5.44432	6.60858	5.68898	5.32179	5.92866	5.56075	6.24974	5.97958	5.10242	5.98407	5.08726	5.30887
ZNF496	5.83334e-08	-7.23408	3.20735e-06	0.734254	5.56667	6.70506	4.98957	5.00628	4.88202	5.9	5.41492	4.27936	4.91814	5.41308	5.26826	4.32325	5.31276	5.31276	5.31276	3.85655	5.4203	5.28521	5.20255	3.40492	5.37198	5.86921	4.67085	4.48762	5.112	3.83295	5.36032	5.40995	5.20694	4.38327	3.93181	6.30438	5.9309	5.42542	4.83899	5.3972	5.25861	3.58464	5.65252	5.10431	5.91235	5.75701	3.56028	5.61071	5.86602	5.33519	5.58265	5.27089	3.78939	4.81133	5.72215	3.57103	4.57951	4.18368	5.80084	5.68294	5.05646	4.62313	4.09896	4.42659	5.54617	5.93729	3.9014	2.96057	4.56868	4.66294	4.9305	5.81258	4.11399	4.99008	5.35205	5.32579	4.14232	3.44925	5.34593	6.16298	3.97837	4.09586	3.86358	4.93126	4.78517	6.55676	4.02401	3.21735	3.15829	3.63157	5.32635	5.19898	5.57012	6.59183	5.74953	3.21415	4.61748	4.24221	5.47847	6.66937	6.06322	6.42017	5.11384	5.61003	5.36081	5.30406	5.47986	5.91091	6.82892	5.72102	6.49153	5.13035	3.84147	4.82097	4.24185	5.12407	5.89163	4.87175	6.60233	6.02852	6.96203	5.6738	5.16561	5.92687	6.22336	5.08552	5.1223	6.00898	4.59807	6.48493	4.88058	4.91606	7.39878	6.5965	5.40552	5.09447	5.85661	5.80517	3.91766	6.72001	5.45688	5.35992	6.81728	6.87983	3.49883	4.82464	6.54579	7.74174	5.85406	6.42819	4.45714	4.55779	3.86036	6.33217	5.56063	7.52638	6.66601	5.31737	6.54958	5.41635	6.82245	7.17844	5.14774	6.40038	4.88021	5.4923
SCLT1	5.83949e-08	-7.23362	3.20735e-06	0.466696	7.17182	7.25166	6.18716	7.16844	6.99911	7.27423	5.86667	5.34071	6.52558	6.95669	5.84694	6.52485	6.92842	6.92842	6.92842	6.74186	7.45193	6.88524	6.83529	6.46826	7.05507	7.04766	6.61749	6.50379	7.15973	7.36336	7.33364	7.30047	6.44973	7.12508	7.02905	7.53946	7.77923	6.54748	6.18288	6.57771	6.96233	7.28193	7.29888	6.20895	7.245	6.56997	7.02148	6.72512	7.09125	6.97988	6.65131	6.29805	7.12304	6.37864	6.29317	6.70909	7.37342	6.91714	7.37492	6.53569	6.09768	7.06848	7.2728	6.9002	6.66405	7.53345	6.68369	7.02801	6.90293	7.54951	5.9779	6.73864	7.73296	6.28146	6.66295	7.21601	6.88022	7.03954	6.89819	6.9041	7.11548	6.53329	6.36829	6.68889	7.13386	7.51697	6.11354	6.63813	7.09045	6.83167	6.69485	6.62839	6.93398	8.09036	7.12018	6.43184	6.72207	6.92652	6.78068	7.66937	6.7159	7.17217	6.21081	7.55589	6.64448	7.7327	7.37373	7.53165	8.60698	6.96919	8.55128	6.96711	7.15109	6.61186	6.5724	6.79649	7.26914	7.27091	7.70932	6.84889	8.26762	6.67844	7.15757	7.1406	7.52821	6.69578	7.07374	7.54488	6.82628	7.41748	7.23829	6.38579	8.57696	8.31889	6.89822	6.66838	8.13421	7.60702	7.60283	8.12238	6.21753	6.89961	8.08369	7.83338	7.16436	7.3108	8.37924	8.15789	6.91405	7.0458	6.69142	7.26236	7.30986	7.71337	7.23669	8.52375	7.99977	6.89375	7.63795	6.45876	7.58967	8.06984	6.54614	6.67648	7.23054	7.32536
MBNL3	6.03871e-08	-7.21906	3.30793e-06	0.860232	8.64883	7.02371	8.14639	8.45301	6.41715	7.88785	6.32631	6.94498	6.17301	8.86584	6.19685	8.66054	7.44058	7.44058	7.44058	9.67037	7.56532	7.63117	8.05208	9.1329	8.21962	8.69906	6.94197	8.16505	8.41872	7.66309	7.49223	7.42416	9.26456	8.70289	9.49905	8.56209	7.87638	7.34166	6.60029	6.46274	7.66639	8.9767	7.20412	6.36107	8.66663	7.0233	8.81685	7.203	8.74586	7.958	6.54549	7.02815	6.96097	8.3292	7.19767	6.82757	6.81177	8.09859	9.17684	9.08345	7.01378	7.20694	6.14643	6.04641	7.35223	9.40677	8.52875	10.7588	7.64246	9.47422	7.0125	7.53493	8.49448	9.22462	6.96815	6.41909	8.30395	7.99866	5.43654	6.40865	7.24076	7.65748	8.82817	6.40949	7.77201	8.23044	6.36657	9.1515	7.24327	8.60327	7.94398	8.28758	8.21763	8.35862	9.16702	7.87591	7.3441	8.11105	8.11892	8.59865	7.82139	8.70539	8.41417	8.13389	7.36328	8.13777	7.10005	8.35647	10.8818	8.9644	9.77025	8.8023	7.18778	8.8094	8.5262	8.19266	8.94075	6.85972	7.88981	7.95059	9.35833	8.19275	8.95271	9.25627	9.4409	9.56104	8.17424	10.0468	7.78863	8.76381	8.212	7.72511	9.56207	10.8511	9.10645	9.42724	8.81041	7.68839	8.9214	8.50932	7.59421	8.90253	9.22605	9.9128	8.11644	9.38753	9.20573	10.4897	9.65471	9.93449	7.9504	8.92797	9.49174	9.6846	8.56635	9.47073	9.39007	9.68044	10.9782	6.26811	7.71981	8.94136	8.11742	8.29726	11.3573	7.78823
C2CD5	6.2124e-08	-7.20674	3.38925e-06	0.260586	6.09929	6.16894	5.92321	5.8675	5.90749	6.01765	5.48101	5.91075	5.85803	6.46699	5.46678	5.25142	6.14454	6.14454	6.14454	5.6983	5.88591	6.49495	5.70307	5.4282	5.7849	6.00248	5.57706	5.73357	6.14438	5.81557	5.9367	5.71109	6.18401	4.85077	5.8725	5.91483	5.63067	5.97959	5.9363	5.70331	5.85029	5.79982	5.99418	5.98764	6.47281	5.89887	6.00916	5.76444	6.06322	6.20075	5.55395	5.97655	6.26764	6.05392	5.47645	6.43719	6.88782	5.78118	6.13315	6.06923	5.94601	6.18717	6.01297	5.86304	6.11853	6.14003	5.63607	6.07569	5.9244	5.44545	5.82049	6.08079	6.03414	6.05585	5.82186	6.20221	5.86663	6.16987	5.60584	5.95625	6.07739	5.72847	6.19371	6.3378	6.15777	6.3469	5.65557	6.72718	6.13569	6.11523	6.33095	6.32997	5.99777	6.12487	6.14655	6.04495	6.15105	6.73117	5.80756	6.41436	6.08269	6.17166	6.4563	6.12337	5.99059	6.13511	6.61662	6.23497	6.36488	6.43065	6.9814	6.14044	5.8699	6.38354	6.14086	6.22844	6.20484	5.89449	6.46639	6.08658	6.62788	6.03283	6.32978	5.88082	6.09297	5.96806	6.41705	6.31833	6.25081	6.04986	5.75395	6.41834	6.4602	5.91376	6.10735	6.07648	6.44613	5.90454	5.71992	6.63547	6.34655	6.30853	6.14105	6.12254	5.96505	5.7778	6.35359	6.50365	5.93096	5.59627	5.72769	6.37675	6.19033	6.18149	6.13881	6.21325	6.36172	6.03538	6.0336	5.97808	6.4329	6.64443	6.2293	6.10963	6.43226	6.10517
MIR1262	6.22017e-08	-7.2062	3.38925e-06	-0.825473	-0.649017	0.10638	1.04995	-1.44581	0.255113	-1.54763	-1.7824	-3.41295	-1.00806	-1.48679	-0.730228	0.323309	0.0115755	0.0115755	0.0115755	0.991727	-0.485548	-4.34055	-0.498981	-1.09534	-1.19784	-0.97702	-0.2538	-1.19771	-2.59903	-0.169397	-2.4292	-0.666856	-1.84933	-0.382196	0.66886	-1.77866	0.102795	-0.517488	-1.10445	-1.4824	-0.464237	0.0242815	-0.426831	-1.31333	-1.68349	-0.790973	-0.14755	0.350518	-0.385974	-0.89277	0.467045	-0.234357	0.660088	-0.504806	0.0151869	-0.565834	-0.138307	0.207175	-2.31975	-1.25485	-0.297371	-0.0729238	-0.706853	0.00300654	-0.5047	-1.76477	-0.525804	-1.75781	-0.341175	-0.677055	-0.293669	-0.633734	-0.678314	-1.54628	-0.873437	0.651261	0.104541	-1.05251	0.173526	-0.573443	-0.671771	0.450857	-1.21047	-1.16824	-1.65938	-3.12804	-0.764601	0.278647	-0.944153	-1.30543	-1.98111	-2.11654	-1.12614	-2.44437	-3.29621	-1.7746	-4.34055	-2.54679	-0.52793	-0.892437	-0.0622711	-0.240496	-4.34055	-4.34055	-0.454363	-1.28981	-2.12817	-1.00287	-1.87739	-3.41324	-0.741312	-2.04335	-1.70265	-1.38726	-1.06092	-1.0891	-3.37482	-0.0331907	-2.20175	-1.46555	-0.627972	-2.24173	0.359619	-0.492301	-0.872928	-2.45821	-1.63704	-0.773358	0.273308	-1.35623	-3.15589	-2.03461	-2.9087	-3.01371	-1.61194	-1.5815	-0.379772	-0.520302	-0.096313	-3.00745	-2.66078	-1.8122	-1.41174	-0.932909	-1.19764	-3.25989	-1.23351	-3.32646	-0.792981	-2.85349	-0.60664	-1.80609	-1.62817	-1.60493	-1.48663	-0.748751	0.0163918	-0.894312	-0.50243	-0.517269	-1.29462	-0.670379	-1.5895	-1.35115	-1.22393	-0.276416
H2AX	6.30773e-08	-7.20013	3.42383e-06	-0.494648	4.10715	3.71504	4.98702	3.88673	4.97174	3.47556	4.7573	4.26273	3.89031	3.69134	4.52938	4.63107	4.20215	4.20215	4.20215	4.26498	2.7721	5.8096	4.59343	4.98886	4.27273	3.22892	4.44333	5.12923	3.47221	3.23886	3.77403	4.52929	4.62443	3.31043	4.20616	3.77265	3.82132	4.12946	4.15477	3.77748	4.06666	4.41812	4.70905	3.6411	3.78493	3.75793	3.7172	3.807	4.35253	4.40377	3.70546	4.42059	4.92093	4.40175	4.75978	3.28622	3.48791	5.05317	3.21053	4.56359	5.27157	3.82263	4.48097	4.62233	4.2416	4.04077	4.65915	4.32567	4.24187	3.68383	4.52894	3.86918	3.35292	4.50972	4.27582	4.63453	5.40183	5.49888	3.74526	3.97534	3.906	4.41171	5.00393	4.10921	4.30133	3.4474	3.62869	4.33495	3.55458	5.37277	4.35712	3.43979	3.18324	2.88213	3.62296	4.92204	3.27454	3.76199	4.91019	2.85653	4.43959	3.64432	4.40266	3.29549	4.01807	3.98858	3.31623	2.6028	3.51261	3.58761	3.87884	3.39547	3.42981	3.72703	4.84607	3.40146	3.2198	3.6106	3.78938	4.22684	3.4539	3.24026	3.63071	3.31793	3.2872	4.06302	3.48643	3.28671	4.39048	3.59773	3.63559	4.34062	3.28851	3.74173	2.90581	4.46538	3.56757	3.9021	4.0485	2.99983	4.07977	3.57736	3.32302	3.8181	4.31131	3.85485	3.2284	3.53911	3.77812	3.32447	4.61148	2.5572	4.90091	3.76255	3.66178	3.43411	3.29388	3.63793	3.49525	4.67374	3.17097	3.41207	4.52368	3.07198	4.04246	3.30774
IGHV2-70	6.32267e-08	-7.1991	3.42383e-06	-1.51782	0.611382	1.74291	1.39609	1.57165	2.8871	1.28679	0.443073	-1.87836	1.74996	-2.46497	-4.34055	1.52058	-1.74705	-1.74705	-1.74705	0.535949	-2.45536	-0.949977	-1.89553	3.58501	-0.12165	-2.99075	1.62064	0.406176	-1.83269	0.161263	-0.32362	2.4704	0.805627	-1.29225	0.92441	-2.55295	1.31181	0.941605	-0.183114	0.257426	0.339424	-0.310035	-2.23257	0.237642	-0.711413	2.27634	0.0750347	0.612214	0.782241	0.0956782	-0.482338	2.31615	-3.46224	1.37509	1.45459	2.08574	-2.01367	3.79543	-2.73708	-3.17174	0.920561	-1.70422	-4.34055	1.64902	-0.950269	-4.34055	2.60202	-4.34055	0.0754608	0.605559	1.15122	0.700217	-2.05167	-0.752524	1.91571	1.01526	4.0817	2.77936	0.0114715	0.493518	0.270365	0.712024	2.53379	-1.06512	0.413591	-0.387144	0.0633796	0.346238	-1.81326	-0.483107	-1.98111	-0.753704	-2.53958	-1.14413	-2.69677	-2.03687	-2.05887	-0.249976	-1.9209	-1.76596	-0.989773	-0.868954	0.181455	-4.34055	-1.73668	-1.28981	1.27873	-2.84385	-1.24906	-2.13675	-2.96845	-1.47978	-3.30855	-2.91493	4.09228	-1.82072	-1.81316	1.78729	-2.63156	-0.22846	-0.470326	-2.66742	0.284697	-3.02489	-1.19871	-1.31117	-1.4114	-4.34055	1.72035	-2.61611	-0.561185	0.718982	-4.34055	-0.203563	-4.34055	-0.146109	-1.7904	0.0649898	0.0867848	-4.34055	-0.36861	-1.8122	-1.41174	-2.13749	1.10724	-2.64901	-0.998654	-1.14568	-1.94078	-0.0902128	0.552421	-4.34055	0.613263	-4.34055	-3.58167	-0.571141	-0.582445	-2.54355	-2.46857	-0.0763758	-1.00805	-2.5981	-1.93482	-4.34055	-3.37029	-1.29462
FKBP14	6.33364e-08	-7.19835	3.42383e-06	-0.489403	1.77462	0.831326	1.30068	1.77284	2.97046	1.28679	2.37476	2.03608	1.35465	1.13848	2.07908	1.75597	2.22197	2.22197	2.22197	1.51118	1.17988	2.18176	1.91817	2.14611	2.02148	1.2745	2.23864	2.18079	1.86226	1.56105	1.81773	2.54956	2.25239	0.951492	2.01954	1.30469	0.665482	2.24693	2.09833	1.64833	1.31101	1.60233	1.73021	1.92277	1.72477	1.89211	1.70587	1.89776	1.9691	2.14129	1.41124	2.79047	1.97764	2.15198	1.78479	0.691422	1.31895	2.71087	1.51953	1.97489	2.64485	1.46122	2.71338	2.05837	2.36527	1.28527	1.99074	0.826776	1.88624	0.930262	2.07804	1.78459	1.1108	2.33083	2.37287	3.0389	2.8877	3.1918	1.91228	1.98371	1.38065	2.08214	2.51459	2.0715	1.85999	1.33362	1.7695	1.21323	0.65817	1.6989	1.37771	1.89158	1.88265	1.22256	1.76786	1.22204	1.67581	0.998407	1.93682	0.691768	0.819847	1.34499	2.03288	1.32479	1.39396	1.14224	2.01462	1.50446	1.36436	1.15721	0.0957576	1.8806	1.85115	2.03075	2.05586	1.69062	1.52198	1.39334	1.19507	1.78443	-0.19887	1.54234	0.742166	0.971185	1.06437	1.36121	1.38274	1.67652	1.55944	1.10682	1.28524	2.26315	0.55982	1.5623	0.954867	1.76965	1.63504	1.99509	0.761202	1.05261	2.16121	1.66374	1.32084	1.24017	2.57958	1.17042	0.768436	0.774132	1.77704	1.44331	2.94337	-0.00609402	1.61584	1.35833	1.59537	-0.140855	0.509687	1.66196	0.446229	2.06871	0.568034	0.882999	2.12565	-0.316306	2.09187	1.54381
NETO1	6.46435e-08	-7.18947	3.48117e-06	0.973216	1.56816	1.62143	-1.00436	-0.0908156	1.25187	1.34336	1.9288	1.57924	0.56803	1.19493	1.17834	1.05883	0.288181	0.288181	0.288181	0.481329	-0.0956537	-0.949977	1.44691	1.2685	2.27296	0.34764	2.12359	0.900274	1.24073	-0.776423	1.28379	0.519716	0.188364	0.882943	-0.506244	0.262205	1.34855	0.30246	1.92252	0.0272092	0.485788	-0.745959	-1.12687	1.85399	-0.077742	0.925576	0.00458762	2.17931	0.860171	1.22181	0.778632	1.38959	0.413527	1.06533	0.4125	1.42192	-1.67238	1.28469	0.145303	1.2574	-0.0760923	1.31955	-0.0171457	-0.23506	1.10846	-0.891144	1.88969	2.64548	-0.548611	0.264863	2.09252	1.032	1.95839	0.0759379	-0.189622	0.844707	0.587429	1.433	0.248201	1.71186	1.32623	0.322624	0.588693	1.74247	1.65492	0.565524	2.36501	2.23393	-0.014339	2.51934	-0.0483098	0.039917	1.17426	2.16462	2.65298	0.637322	0.254866	-0.743337	1.04811	1.52985	0.445183	2.60345	1.21245	0.856778	0.635581	1.47113	0.7729	2.32063	0.686238	1.09845	0.762024	3.47284	0.85026	0.590664	2.74199	-0.414039	0.636628	0.849643	0.590236	2.28525	2.88196	1.87539	1.85626	-0.35035	1.43206	0.930507	0.750437	1.64598	1.34578	0.664444	0.63922	5.81463	1.76624	1.191	-0.00885634	1.69548	0.173971	0.57976	0.348196	0.136608	0.749311	1.15496	-0.687954	2.62242	1.34537	0.941525	2.75292	0.493849	0.275604	3.27227	0.648716	-0.125138	2.79861	-1.18276	1.30748	0.881719	2.10767	1.82006	1.79221	-0.00233038	0.808358	2.19075	0.714423	0.0124909	4.71059	3.40854
STS	6.47361e-08	-7.18885	3.48117e-06	0.568021	4.59807	5.39976	3.4954	4.10489	4.3798	4.66777	3.60299	4.2151	4.63058	4.35563	3.39432	4.04081	4.51605	4.51605	4.51605	3.77942	5.08754	3.73946	3.52941	4.01677	3.81872	4.81665	3.85345	3.16672	4.03735	3.44508	4.32328	4.20534	3.6839	5.52202	3.86475	5.13806	5.95492	3.50507	3.63754	4.12594	4.80348	4.17099	4.25766	2.92009	4.32167	3.55508	5.3998	3.53975	3.95983	4.16236	4.46221	3.72682	4.08501	3.98344	4.07919	4.52943	4.74511	4.31763	4.13825	4.6189	4.04097	3.93013	3.66587	4.23259	3.5493	4.73457	3.26604	5.15064	3.89753	4.69181	3.85643	3.38017	4.58292	2.931	4.00177	3.97379	4.21052	4.33823	3.80832	4.34439	4.52304	4.04258	3.76953	3.54273	4.58448	4.20058	4.33101	5.08624	4.70903	4.96653	4.24134	3.75848	4.35674	5.47218	5.18131	4.19891	4.5545	3.86807	3.83001	5.49876	4.91058	5.61092	3.73998	4.45875	4.19493	5.79139	4.53267	4.08374	6.51654	4.13632	5.55502	3.7712	4.07571	3.72703	5.25087	3.41417	4.15251	4.86666	5.11289	3.69611	6.05791	4.60005	5.69129	4.61191	5.29395	3.777	3.40722	4.87011	4.29998	4.59818	3.6501	3.96593	5.53067	5.85744	4.86055	4.86277	4.84887	4.93305	4.13765	5.39653	2.89648	4.10713	4.85522	5.13335	4.41953	4.52005	4.72461	5.81932	4.03658	4.76528	3.8453	4.7306	4.35757	4.10935	4.60733	5.83986	5.55622	4.09515	6.11785	4.70723	5.12855	5.68546	3.61061	5.18728	5.19001	4.99444
UBC	6.63199e-08	-7.17836	3.55703e-06	0.334329	8.66409	9.0251	8.45252	8.65004	8.64683	8.72091	8.09698	7.77441	9.33207	8.66069	8.7079	8.66136	8.19817	8.19817	8.19817	8.69072	9.07079	8.07981	8.22434	8.53686	8.37888	9.22308	8.19664	7.88168	8.48217	9.03228	8.3147	8.89937	8.20203	8.37481	7.95142	8.84691	9.04767	8.05323	7.95578	8.61268	8.92629	8.58758	8.08128	7.92946	8.49513	8.47857	8.37888	8.64612	8.18791	8.37622	8.62868	8.26908	8.2923	8.10414	8.33176	8.67935	8.23129	8.34029	8.59757	8.27222	8.38793	8.66091	8.46934	8.61598	8.20823	8.63631	8.81043	9.12145	8.16477	8.88378	8.25958	8.00747	8.38724	7.84416	8.26405	8.13856	8.41615	7.8801	8.84194	8.42214	7.90038	8.47795	8.24996	7.76619	9.00716	9.83274	8.38216	8.8692	8.72182	8.75199	8.30748	8.24546	8.54469	8.79114	8.98355	8.51581	8.72579	8.71131	8.53634	8.71309	8.82685	9.10471	7.89414	8.79053	8.62418	9.05909	8.33556	9.07004	9.45441	8.21608	9.03416	8.3479	7.81813	8.4471	8.90542	8.80041	8.70318	9.11389	8.94628	8.61931	9.43881	8.57417	9.10983	9.10079	8.8764	8.713	8.66146	9.43902	8.45128	8.64504	8.42954	7.94487	8.96034	9.29965	9.56033	8.7079	9.13223	8.41858	8.4798	9.16284	7.94586	9.04741	8.82644	9.15969	8.80091	8.87312	9.04068	8.91795	8.58523	8.60623	8.18099	8.8351	8.34461	8.88707	8.67514	8.66789	9.23764	8.37964	9.44973	9.15081	8.98566	9.02455	8.02681	9.12529	8.72331	9.01066
CDCA2	6.76354e-08	-7.16983	3.61814e-06	-0.779945	1.46068	0.786813	2.3825	0.654842	2.77099	0.398109	1.83433	2.50074	1.49879	-0.178113	1.75277	1.73609	1.87621	1.87621	1.87621	1.27471	0.367867	3.96169	1.57992	1.96106	1.58349	-0.97702	1.75322	1.29062	0.523713	-0.0505548	1.97607	2.42313	2.02865	0.695804	1.09016	0.851638	1.48681	1.5428	0.926914	1.30659	1.67883	1.07779	1.8495	1.18489	0.229077	1.00914	0.727531	1.08427	1.1039	1.67289	0.731153	2.44456	2.41824	1.93641	2.03086	1.8303	0.455486	2.85886	0.686261	1.85715	2.90944	0.986101	2.12696	2.58361	1.60677	1.04956	2.33621	1.56371	1.37108	0.88097	1.61948	0.464343	0.184577	2.03913	1.86745	2.52098	3.11821	3.29082	1.21791	1.49723	1.05219	1.27089	2.72131	1.60851	1.47247	-0.0593163	-0.329119	1.93786	-0.014339	2.50813	1.19702	-0.510821	0.0432508	-1.14413	0.387261	2.72423	0.654906	1.88857	2.00014	-0.352223	2.4856	0.427219	1.87378	0.0889975	0.822486	1.86625	-0.300877	-0.657668	0.471203	0.871594	-0.943999	-0.501492	0.041576	-0.115118	2.60143	-0.506813	0.592301	0.527276	0.225845	1.56236	-0.470326	-0.762179	0.625569	-1.02803	0.673178	1.02755	0.750437	0.668557	1.84196	0.247124	0.855066	1.69719	-0.17229	0.126681	-0.273692	2.22117	0.51382	0.0649898	0.348196	0.631616	1.10591	-0.195537	-0.208214	0.558449	2.35571	-1.20222	0.0380984	1.00872	-0.0791661	1.34564	2.05279	0.206046	2.57792	0.290195	0.841396	0.754151	0.438317	1.12907	-0.0461166	2.231	0.382235	0.403945	1.73915	0.434365	1.86692	-0.629283
CDC20	6.86503e-08	-7.16336	3.65401e-06	-0.953563	2.00259	1.43208	2.72638	2.06343	3.80717	1.03531	2.88617	2.31957	2.59708	-1.03337	2.60573	3.21634	2.50068	2.50068	2.50068	2.29201	0.154643	4.50105	2.32428	3.08726	1.77898	-0.774792	2.70673	2.33245	0.199655	-0.298914	1.92519	2.63501	2.29027	0.773596	0.833799	1.62084	2.1175	2.13849	1.771	2.4748	2.0522	1.80699	2.41133	1.16231	-0.544624	1.72091	1.07561	1.79608	1.58901	2.04481	1.2854	2.64254	2.84939	2.30613	2.78787	1.48783	1.19948	3.3958	0.270938	2.08374	3.75898	1.94407	2.91838	3.15229	1.8696	1.8235	3.44051	1.1804	2.07905	1.45299	2.44816	1.36176	-0.29205	1.74694	2.44041	3.06827	4.24345	3.95614	1.54855	2.49908	1.29823	1.97245	3.55608	2.37636	2.48735	-0.515365	1.0289	2.43359	-0.649891	3.5243	1.89538	0.039917	-0.139556	-0.225052	0.266672	3.31619	0.13475	2.4671	2.79092	0.347916	3.0836	0.84238	2.15503	0.939418	1.24932	2.25585	-0.382867	-1.00287	0.307684	0.871594	0.0957576	-0.668685	0.47534	0.230211	3.43913	-0.326872	-0.236051	1.55393	1.04652	2.11715	-0.470326	0.4854	1.80356	0.108903	0.458209	1.17606	-1.04451	0.402324	2.67063	0.314654	1.64545	2.00775	0.0773085	1.191	-1.19008	2.64558	0.630119	0.530835	0.724832	0.631616	1.0311	-0.648709	-1.12821	-0.39399	2.86975	-1.62355	0.40871	1.04436	-1.08439	1.34564	2.95283	0.630281	2.30131	-0.474132	0.785301	0.685871	0.0163918	1.60517	-0.0461166	3.30586	-0.76909	0.403945	2.42069	1.33126	1.24442	0.783539
CAV2	6.86616e-08	-7.16329	3.65401e-06	-0.857642	1.96772	0.244456	1.84249	4.20273	1.35474	2.698	2.61291	3.05855	0.732608	-0.909173	1.64085	3.13517	1.12419	1.12419	1.12419	2.70341	1.55112	0.191583	3.3298	2.59093	1.56004	1.02639	2.47888	2.60418	0.635375	-0.298914	2.54659	2.95048	2.31987	2.34333	0.0712903	0.527476	3.35477	1.34011	2.67774	1.58615	1.77688	2.22561	0.482925	2.32973	0.0838085	2.1954	2.49101	1.39367	2.68813	1.27138	3.32058	3.01766	2.33787	0.738615	4.31576	1.8303	2.3427	2.54595	2.06183	1.92894	0.573551	-0.669331	1.87951	1.2703	1.97645	3.21643	2.20777	3.52097	0.925587	4.08846	2.56696	0.603809	1.91011	0.0759379	3.37752	1.51922	3.31692	1.64747	2.66456	3.28226	1.83504	3.0737	0.91583	1.31553	0.815201	0.687039	1.24629	1.35124	2.33545	3.82479	1.22875	-0.121376	1.65814	0.406919	0.551124	0.444779	0.254866	2.29879	-0.138792	0.505407	-0.0622711	0.672409	2.21754	1.90025	0.567482	0.470083	-0.0128285	0.230794	2.87343	2.51144	2.46929	1.31277	0.85026	1.00385	1.4461	0.169247	2.27727	0.243006	-0.169037	1.40088	0.226627	1.3417	1.98015	0.00705853	1.51797	0.459948	0.253892	2.69548	0.340889	1.02853	2.21306	1.3458	1.76624	0.689737	1.58209	2.33954	1.76792	0.196292	2.65397	0.560032	0.584672	-0.648709	1.22333	2.18794	1.52839	-0.610992	1.84118	3.24193	-0.000889253	1.95474	1.50239	1.64397	1.29971	1.29404	1.06989	1.66357	-0.0851178	1.66196	1.10457	-0.417652	-0.384714	1.50002	2.58276	0.107312	2.56561	-0.0815111
TRIP13	6.9985e-08	-7.155	3.71481e-06	-0.781246	1.31181	-0.899936	1.5423	1.33778	2.86112	0.597337	2.15784	2.05166	1.40432	-1.03337	1.83645	2.22398	1.56606	1.56606	1.56606	0.91137	0.509359	3.6391	1.6821	2.39607	1.46223	0.0609361	2.20816	2.07886	-0.124941	-0.441216	2.16331	1.80232	1.60446	0.847407	0.400796	0.698642	1.5194	1.05201	1.28114	1.08471	0.852516	0.827198	1.39134	0.193785	-0.395134	1.40848	1.04083	1.3465	0.860171	1.1441	1.18326	2.17519	1.81751	1.86186	1.45459	1.35286	0.821964	2.17435	0.44099	1.97489	2.90944	1.35629	2.30196	2.24391	0.794766	0.0412628	2.41105	0.786137	1.18236	0.977926	1.69731	-0.287097	0.0123345	0.82024	1.67526	2.35613	3.09675	3.32237	1.29038	1.80828	1.05219	1.22379	2.21493	1.71376	1.527	0.432824	0.545696	1.21323	-0.789533	2.55248	0.658897	-0.0118692	0.440907	-0.768987	-0.675318	1.51964	-0.686657	1.20304	2.30603	0.402346	1.88086	0.626592	1.36751	0.939418	0.601934	1.59898	-0.300877	-1.1391	-1.01452	0.906269	-2.2781	-0.0919338	0.720811	0.0678545	2.97898	0.228007	0.11673	1.3058	-0.0809399	1.42509	-1.00679	0.956221	1.08897	0.531993	0.622364	-0.581602	-0.301516	1.04139	1.17112	0.379163	0.751176	1.15715	-0.0420996	0.989344	-0.481808	1.61729	-0.0764947	0.480192	0.484961	0.560032	0.398794	-0.648709	-0.687954	0.499149	2.50511	-0.494552	-0.461917	1.00872	-0.0791661	1.34564	2.35353	-0.125138	1.8964	-0.26594	0.276169	0.459196	-0.312457	0.912096	-0.374126	2.231	-0.564139	-0.426358	1.07079	0.359287	0.688606	0.926371
H3C7	7.04884e-08	-7.15188	3.73189e-06	-0.842971	4.05643	3.12981	4.82215	3.56135	5.28835	3.13454	5.40791	3.33169	4.23034	2.50367	4.78508	4.82706	4.45896	4.45896	4.45896	3.89363	0.967398	6.22231	4.48169	5.27071	4.97535	2.94371	4.75233	5.50948	3.22689	2.69216	3.6146	4.98076	4.30914	2.56736	3.51712	3.51448	3.92834	4.18806	3.63754	3.40976	3.32217	3.92948	4.57946	3.69715	2.39268	3.28583	2.66096	3.50257	4.44394	4.54652	3.34445	4.92961	5.40089	4.46859	4.99249	3.31374	2.64667	5.37697	2.72033	4.2216	5.77767	3.66315	5.13078	5.11964	4.20178	3.70374	5.04479	4.07464	3.96257	3.82735	4.36272	3.39464	2.09422	4.52816	4.31233	5.31766	5.92158	5.75444	3.9038	4.52195	3.49563	4.18154	5.36044	3.93048	4.17897	2.65348	3.23636	4.29702	2.44855	5.72859	4.02797	2.34705	1.63933	1.9804	2.81226	5.07126	3.12494	3.89193	5.26787	1.40211	4.73033	2.92066	4.10491	3.00061	3.90879	4.24462	1.77099	1.7363	2.6696	2.71095	1.3552	2.39694	2.06183	2.92257	4.88857	2.60391	2.70953	3.6106	2.52654	4.35836	2.00335	2.4032	3.63826	2.75236	2.67713	3.37142	2.51355	2.58712	4.71093	2.41647	3.42384	4.51783	0.920767	2.92023	1.80491	4.88796	3.40567	3.94007	3.68663	2.8578	3.59107	2.26788	2.46421	2.67695	4.72623	2.33844	2.06506	2.00907	2.21448	3.11813	5.21919	2.10711	5.12598	2.34438	3.50129	2.03688	2.92761	3.71376	2.57492	5.23116	1.93031	2.31345	4.75101	2.55432	3.76948	3.41663
ASCC2	7.13186e-08	-7.1468	3.76449e-06	0.745824	7.23465	6.58671	6.60667	6.59452	5.71547	6.01547	5.81017	5.70325	5.36952	7.68647	5.54349	7.61637	6.30021	6.30021	6.30021	8.25465	5.91376	6.73742	7.31442	7.85603	6.77091	6.69958	6.00114	6.86892	6.4816	6.63157	6.64137	6.15893	6.99138	8.10404	8.49284	6.8231	6.21329	6.06436	5.90298	6.49975	5.9001	7.46895	6.39102	5.52401	7.62269	5.96315	8.02566	6.31222	7.41791	6.37739	5.65917	6.19394	6.52586	7.315	6.34299	5.61342	5.84844	7.41471	6.76592	6.67704	6.24607	5.52009	5.53691	5.64635	6.45129	6.68443	7.13819	8.05017	7.12897	6.37513	6.67288	6.19412	6.93752	7.77829	6.34972	5.82167	7.41473	6.62686	5.28516	6.09293	6.78627	6.89589	7.75187	5.73583	5.99444	6.63719	5.83926	8.28207	6.2471	8.53773	7.15015	7.21804	6.89586	7.34846	7.54808	6.96304	6.54046	5.49528	6.97543	7.99794	6.28577	7.79306	6.12305	6.87903	6.04247	6.3557	6.1651	6.58435	9.38751	6.20467	8.8236	7.27962	7.10319	7.40312	6.51628	6.47351	7.75312	6.27954	7.12241	5.69198	8.40656	6.96588	7.60236	7.57807	8.14798	7.9282	6.46228	8.69421	6.17761	7.46516	5.82763	6.10399	8.54495	8.91027	7.76826	7.90141	7.03676	6.842	6.72155	7.02839	6.17979	7.01504	7.41279	7.54491	6.10398	7.82384	7.37815	9.13043	8.28943	8.31111	6.07394	6.19144	7.60868	8.06692	7.24646	8.57538	7.61952	7.19436	9.48148	5.79292	6.85295	8.12563	6.34492	6.57748	9.6463	6.46932
DAAM2	7.15257e-08	-7.14554	3.76449e-06	1.77974	5.98889	6.4963	-0.359931	1.69002	2.26353	3.62565	3.04526	3.27309	6.11266	1.76016	2.11304	3.03296	2.22197	2.22197	2.22197	3.2606	6.61676	0.75561	1.07852	3.35213	2.24382	4.66841	2.60121	2.37608	0.969573	0.912091	3.47125	4.7198	0.47818	8.872	3.08464	5.67955	8.2446	2.7264	1.48966	2.4975	3.48769	3.74714	2.22218	1.60887	0.884184	1.60034	6.61976	0.487292	0.860171	1.53762	5.47328	2.8166	2.92993	0.443767	4.05715	5.94792	7.96436	3.50093	4.2795	3.68536	3.45621	2.20805	2.10614	3.49717	0.443877	3.37809	3.85391	6.00108	0.398347	5.16311	2.67672	0.309937	4.74995	1.99436	1.86745	3.86084	1.47758	4.03443	4.46973	6.08091	3.43906	2.72205	1.29913	1.97801	6.31904	2.28133	6.90655	8.49131	4.44264	6.65859	1.2598	-0.753704	2.55947	5.94462	6.36238	4.41473	4.61748	6.57685	1.67103	7.25063	4.0401	8.50017	1.08413	1.5519	1.27089	7.8702	2.07729	3.73974	9.07922	4.48494	7.50304	1.04198	3.38778	0.741925	8.22409	0.792559	2.23465	2.02512	4.31696	1.42509	8.63793	6.15599	8.50496	3.99332	6.39022	0.150905	1.55298	7.52823	1.8651	3.5354	1.90952	0.940069	8.49287	8.88868	7.55508	5.81851	3.46168	4.50935	3.34107	6.74746	-0.239489	1.69029	3.73922	8.10416	1.29575	4.19976	3.36099	8.34815	2.1644	8.73476	3.94348	4.84982	6.30881	2.46609	2.92597	7.09429	7.28579	2.07137	8.93617	5.97579	6.47708	6.73582	0.28266	8.07443	6.9965	6.94462
SYTL3	7.16539e-08	-7.14476	3.76449e-06	0.584038	6.16264	6.31324	6.1397	5.47262	5.14141	6.17593	5.2561	4.64038	5.83784	6.32008	5.36125	6.1722	5.75828	5.75828	5.75828	4.91203	6.19347	5.42281	5.03887	5.40117	5.24538	6.65102	5.43622	4.56034	5.91467	5.85986	5.83529	5.67498	5.78099	6.41753	5.32141	6.62059	6.19449	5.89416	5.81661	6.10728	6.42202	5.52983	6.2006	5.70381	5.9849	6.19197	5.61901	5.28915	5.77338	5.67846	6.37255	5.44148	5.53953	5.92711	6.07054	6.44551	5.25246	5.58657	6.04355	6.30108	6.08053	5.42601	4.52869	5.32971	5.63584	7.2683	5.58041	6.16259	5.77503	6.12291	5.5694	5.35172	5.75205	4.90998	5.74715	6.355	4.88464	4.41706	5.91607	6.02056	5.38671	6.37593	5.20145	4.94213	7.40666	7.21498	6.55147	5.8273	6.01496	5.30147	5.67337	5.56869	5.85121	6.17804	6.12069	6.77808	5.81967	5.61123	6.14092	6.34831	6.61329	6.48419	5.34023	6.00365	4.83399	6.45957	5.28951	6.13513	7.54512	5.94182	6.60279	5.50287	5.69853	5.09311	6.66292	5.46975	6.19746	6.12401	7.13453	6.00161	8.01105	5.69652	6.49364	6.95306	6.77676	5.53116	5.36836	7.59321	5.1878	6.70773	4.87132	5.48526	7.80184	7.23248	6.0468	5.46191	6.97143	6.4726	5.28674	6.94216	5.19939	5.76154	6.47474	6.64098	5.45648	6.49413	6.63362	7.8442	5.44774	6.88997	5.40299	6.19455	4.64995	6.0623	5.73641	8.31533	6.53423	5.20241	6.14621	6.49597	6.58332	7.76536	5.20281	6.78624	5.5895	5.79658
AL592158.1	7.66507e-08	-7.11548	4.01673e-06	1.77542	3.09663	4.83763	-1.59917	-0.842386	0.1446	-0.449386	0.479204	1.34645	2.90376	-0.178113	-0.314619	0.889174	-0.538492	-0.538492	-0.538492	1.17498	3.52169	-2.03223	-0.690032	0.720632	-0.199563	2.0626	-0.434367	0.274036	-2.16556	-0.978629	1.15725	1.72648	-1.72321	5.99264	0.314074	2.29021	5.15585	0.548323	-1.22672	-0.246852	1.0537	0.683432	-0.889987	-0.703193	-2.08021	-0.888441	3.74987	-1.93965	-2.37677	-0.511172	2.22003	-0.307713	-0.409837	-2.29641	2.09719	2.88283	4.59142	-0.169405	0.971817	1.55835	0.920561	-0.528697	-0.862322	0.787565	-2.0793	0.203478	0.73326	2.38472	-1.67273	2.13815	-0.150421	-1.60196	1.88535	-0.394008	-0.409826	1.68006	-1.52057	0.245346	2.14505	2.99531	0.326895	-0.278663	-1.34428	-0.0900761	3.92858	-0.515365	4.41195	5.01274	1.52186	3.20113	-1.49304	-4.34055	0.643254	2.28883	2.72341	0.885135	3.34391	3.41196	-0.620151	4.4251	2.43264	5.62846	-2.75667	-2.25493	-1.92005	5.02099	-1.29288	0.738201	6.12344	1.51267	4.21966	-2.04335	0.765264	-1.95768	5.08817	-2.80746	0.546569	-0.37509	0.535543	-1.14735	5.79993	4.28926	5.66383	-0.102526	3.76236	-2.14448	-0.890996	4.14244	-0.808421	1.14442	-0.0116772	-2.28539	5.62434	6.03993	5.00733	2.38744	0.630119	1.45444	0.0867848	3.69475	-2.66078	1.15496	0.60275	5.37929	-1.51429	1.42817	-0.461917	5.47862	-0.931339	5.88623	1.08714	1.49045	2.74061	-0.856568	-0.590024	4.32816	4.95614	0.037943	5.83054	2.98937	4.45906	4.11295	-2.68542	4.7279	4.11126	3.93886
SLC2A5	7.80434e-08	-7.10766	4.07931e-06	-0.767303	1.91247	0.10638	1.62341	1.01383	3.20194	1.3978	2.73747	2.70172	2.50902	0.665934	1.87654	2.47251	1.45834	1.45834	1.45834	2.05076	1.15138	1.76782	2.65094	2.32113	2.21408	0.586704	2.17703	3.36921	1.58471	0.161263	2.4952	3.03936	1.42541	2.58904	2.8272	1.53305	1.72898	1.42463	1.48966	1.66847	1.85079	2.2766	-0.206797	1.20712	0.69704	1.68748	0.589954	1.99274	1.95141	3.47746	1.60806	2.13423	2.16231	2.46567	2.24102	0.947088	1.74591	3.40185	0.329878	2.51545	1.67662	0.838087	3.32206	2.83545	1.36598	1.42341	2.61474	1.94221	1.53794	0.930262	2.09252	1.25999	1.1529	3.5976	2.5154	2.81466	4.0817	4.77156	1.21791	1.55395	1.24054	1.48573	2.85707	0.995972	2.29651	0.62756	1.5211	2.3036	1.03454	2.18087	1.81404	-0.121376	1.47933	1.26351	1.17109	1.65932	0.895675	1.38221	1.41633	1.50519	-0.310512	2.48006	1.10632	0.412017	1.11264	0.573321	-0.149675	-0.379326	1.55875	2.08172	0.467016	1.66896	0.720811	1.25089	2.68954	-0.244672	1.9485	1.24434	0.357803	1.27336	1.77044	1.59489	1.17446	0.00705853	0.86023	0.592738	0.653922	1.08758	1.3125	1.10682	1.78352	0.649049	1.73025	1.5623	0.467593	1.74535	0.0952166	0.920894	1.7217	1.15333	0.749311	-0.101448	-0.208214	1.53407	2.36777	1.486	0.40871	1.81637	0.840823	2.05084	2.57801	0.554832	4.40314	-0.0840376	1.06989	2.24102	0.200209	1.28185	1.92286	2.37687	0.880324	1.34425	0.682987	0.280087	1.82898	1.95272
CCNA1	7.93463e-08	-7.10047	4.12786e-06	1.40459	3.33941	4.38661	1.93012	0.175847	1.72489	2.90949	0.54886	2.5564	5.12855	1.51617	1.5195	1.94102	0.949532	0.949532	0.949532	-0.222025	3.58167	0.971965	1.96757	0.68692	0.62976	0.913827	3.32403	0.674275	1.30968	1.86308	2.97951	1.89184	0.529759	-0.0789505	-1.33657	4.95875	4.43908	1.38299	-0.381909	1.98992	3.2143	-0.387314	-0.140326	1.8819	0.99669	2.219	-1.73521	1.46167	0.699859	2.5951	2.01725	0.346518	0.222117	-1.20129	3.58117	2.96612	5.05722	-0.320479	2.53237	2.89587	-0.466322	2.32388	2.04181	0.849901	0.755297	3.29053	0.586009	0.942248	0.842968	2.29691	2.39075	-1.94669	1.83452	0.713796	2.64511	3.82114	-0.725	0.430462	4.15735	4.63472	-0.125126	0.903501	-1.34428	1.0429	2.50103	2.94905	0.999265	3.69022	0.068887	-1.01914	0.562579	-0.0655836	2.99634	2.89522	1.33	2.51944	2.14867	3.42838	1.16324	2.17069	3.10914	1.64989	-0.569469	2.71415	1.48906	4.30961	-0.149675	2.29442	5.30606	4.44717	6.2558	2.03823	-0.69746	0.911107	3.25647	2.25414	2.4236	0.720195	2.62151	4.80594	3.35201	4.04202	4.63539	2.47564	4.82016	1.76931	0.041418	5.63035	2.26368	0.902519	3.41537	0.649049	5.09419	5.40147	4.96433	1.5627	1.18072	2.66191	-1.22062	6.32726	-1.27948	2.31982	2.99403	5.4278	1.19106	1.6212	4.73686	6.52431	1.58736	4.68269	-0.722347	6.07812	0.936223	3.91996	1.09318	3.66446	3.12234	2.21114	4.93138	5.03412	4.36813	4.30267	-2.1444	6.17129	3.27207	2.80244
EMC3	7.93741e-08	-7.10032	4.12786e-06	0.487832	5.55494	5.07131	4.91098	5.59526	4.8383	5.13847	4.6425	4.59059	5.11369	5.92059	4.86944	5.39146	5.07664	5.07664	5.07664	6.77417	5.00432	5.03347	4.92678	5.75031	5.17187	5.41118	4.93093	4.78534	5.1501	5.08205	4.77502	4.98686	5.7031	5.40161	5.98467	5.01384	5.34727	4.66718	4.69275	5.14921	5.02717	5.76564	4.54705	4.58193	5.22203	5.02828	5.80538	5.06888	5.29751	4.95005	5.11245	4.88709	5.15337	5.20577	5.44496	5.57792	5.1134	5.43414	5.45527	4.82738	4.82661	5.00503	4.77613	5.10693	4.79035	5.56244	5.65928	6.69981	5.41284	5.95889	5.15917	4.69798	5.57758	5.77403	4.92488	4.85277	5.47019	5.37459	4.88397	5.10943	4.89664	5.26783	5.91951	4.1686	5.12271	5.43601	4.76438	5.7326	5.22667	5.74421	4.75867	5.55874	5.38353	5.68118	6.01235	5.40647	4.95111	5.45979	5.35674	5.67629	5.10293	5.7213	4.62841	5.48319	5.07531	5.37186	4.6737	5.43798	6.92463	5.28518	6.53731	5.48928	4.90255	5.62663	5.41978	5.21402	6.16472	4.9794	5.41133	4.87566	6.15186	5.37644	5.92971	5.95278	6.4072	6.06935	5.53344	6.41434	5.26594	5.2836	5.11314	4.72322	6.42967	6.83911	6.16546	5.9925	5.80805	5.02425	5.24561	6.08421	4.68484	5.7631	5.74404	5.94227	5.35867	5.55779	5.89166	6.71538	6.35317	6.00495	4.73453	5.87597	5.42742	5.935	5.91612	6.29287	6.06422	5.87946	7.22319	5.0407	5.23875	6.04556	5.31728	5.1432	7.9714	5.22613
PICK1	8.1447e-08	-7.08912	4.2155e-06	0.403102	3.04734	4.07574	2.89919	2.55962	2.79863	3.05208	2.69201	3.18401	3.81885	2.72107	2.64107	3.04109	2.74184	2.74184	2.74184	2.55262	2.97278	2.89235	2.0309	2.62693	2.53594	2.1397	2.20816	2.7272	3.00577	2.49133	3.08756	2.6556	2.88282	4.00206	3.27459	2.80933	2.87752	2.56818	2.65195	2.7357	2.75687	2.96167	2.45499	2.58022	3.12008	2.60655	3.11836	2.6369	2.22616	2.83654	3.38336	2.99496	2.41824	2.96319	2.82748	2.70028	2.70633	2.76816	2.46823	2.90776	2.58123	2.14644	2.78063	2.32295	2.76365	2.37644	2.12127	2.95141	2.67639	2.57002	2.55656	3.14919	2.35086	2.993	2.85766	2.96796	2.82816	2.21646	2.49092	3.0357	3.08475	2.47296	2.61716	2.49922	3.54183	2.46245	3.96775	4.02529	3.10998	3.54091	2.73926	2.38759	3.1168	3.49429	3.51459	2.51944	3.07685	2.04576	2.89454	3.4988	3.65134	3.57364	2.45225	2.61706	2.45763	3.83083	2.94827	2.95203	3.59473	2.93739	2.17583	3.14749	2.24564	2.72787	3.78246	2.79092	2.77048	2.40802	3.07897	3.10143	3.83997	3.92887	3.28161	3.07532	3.54766	2.77754	2.96958	3.56495	2.73485	2.79309	3.17557	2.65082	2.95599	3.32579	3.63037	3.41183	2.12584	3.0131	3.33505	3.37837	2.77182	3.04079	2.80477	3.58132	2.13362	3.47397	2.87623	2.88697	3.30251	3.87241	2.99923	2.57641	2.74061	3.14115	2.43651	3.57291	3.79305	2.65067	4.22968	3.97575	3.6846	4.12258	2.96899	3.989	3.14656	3.49513
ST13	8.14698e-08	-7.089	4.2155e-06	0.574205	5.7496	5.40345	5.52975	5.59904	5.1787	5.25733	4.9255	4.96019	4.57202	6.36844	4.90622	5.90473	5.23192	5.23192	5.23192	6.66965	4.72127	5.6969	5.4369	5.81611	4.97757	5.12865	4.96627	5.12923	5.01467	4.95286	4.56261	5.06977	5.80474	5.49787	6.17047	5.5345	5.03989	5.2541	4.91686	5.02386	5.48437	5.95365	5.37989	4.89088	5.97206	4.93876	5.98649	4.90962	5.38579	5.09648	4.6334	5.07918	5.11082	5.43133	5.2763	5.01062	4.60716	5.3046	5.36128	5.87994	5.29489	4.67131	4.94394	4.95569	4.94087	5.60843	5.50384	7.19059	5.26002	5.92282	5.26201	5.16584	5.37017	6.58618	4.93467	5.1697	5.73273	5.54808	4.59304	4.66401	5.2798	5.15938	6.13363	5.19417	5.03372	7.31204	4.85194	6.05773	5.09388	6.2255	5.63392	6.13019	5.58862	5.63902	6.19486	5.22347	5.737	4.98138	5.87773	5.75684	5.32805	5.8688	5.45819	5.30959	5.26731	4.95322	5.0855	5.50236	7.61893	5.32096	6.83551	6.13092	5.14262	5.95748	4.96117	5.36565	6.24834	5.09053	5.76485	4.77567	6.10408	5.45139	5.57819	5.44017	6.35271	6.60304	5.6475	6.28775	5.11003	5.34948	4.85575	5.45356	5.79519	7.90214	6.08391	6.05192	5.58664	5.26764	5.18499	5.36011	5.57351	6.14419	5.78305	6.12131	5.3511	6.14618	5.6816	7.08087	6.71462	6.35948	4.76975	5.09258	5.99952	5.95852	5.8103	5.89572	6.15466	6.09847	7.58911	4.89815	5.94451	6.15862	5.55071	4.75744	8.43184	5.14811
H2AC12	8.47874e-08	-7.07167	4.36796e-06	-0.890563	2.28739	2.18156	2.65102	2.1486	3.77043	2.00035	3.61927	1.98831	3.18524	0.743676	3.40121	3.50771	2.58847	2.58847	2.58847	2.33884	-0.676741	4.0322	2.54645	3.71614	3.16034	-0.167713	2.89072	3.35837	1.24073	0.656605	1.97607	2.99964	2.52442	1.07953	1.55469	2.09964	2.05218	2.57744	1.3034	1.66847	1.55163	2.47523	3.03201	1.93614	0.663345	1.93548	1.29809	1.81353	2.45687	2.18075	1.03473	3.04739	3.59068	2.27199	3.39158	1.48783	1.46426	3.58305	0.386503	1.92894	4.24974	2.01473	3.52394	3.71797	2.4665	1.72005	3.53053	2.0662	2.16658	1.7561	2.59773	1.4383	0.720779	2.40111	2.48374	3.6374	4.02601	3.98106	2.59473	2.63675	1.62566	2.01457	3.20724	2.29147	2.29651	1.04625	1.87115	2.68923	0.603391	4.34011	2.34958	0.358161	-0.42607	-0.115991	-0.0879919	2.87516	1.44275	1.81558	3.32378	-0.264806	3.04	0.759896	2.06723	0.159647	1.52542	1.71641	0.7729	0.230794	0.686238	0.602293	-0.133185	0.673811	0.112113	0.911107	3.38077	0.583446	0.98409	1.69842	0.790367	2.90029	-0.328223	0.592659	1.95621	1.12496	0.569694	1.59027	0.318289	0.668557	3.0496	0.764436	1.75694	2.84316	-0.652877	0.395233	-0.864073	3.05447	1.18072	2.18097	1.86227	0.999482	1.75921	0.223415	0.0410444	0.916723	3.04517	0.130969	0.488189	0.271291	0.560124	1.12791	3.35371	0.30146	3.10476	0.587075	1.52861	0.190145	1.37405	2.15289	0.220958	3.90054	0.16892	0.339391	2.58276	0.925626	1.50725	1.45232
MAP3K13	8.48417e-08	-7.07139	4.36796e-06	0.526497	3.28478	3.48362	2.98353	3.21154	3.28894	3.25001	2.88617	3.23266	2.41523	3.40469	2.9443	2.66355	2.93507	2.93507	2.93507	2.48482	3.76217	2.96625	2.78558	2.68785	3.11278	3.84243	3.07091	3.09673	3.51664	2.75877	2.9027	3.35484	2.72029	3.03836	2.87342	3.69387	3.91002	2.79945	2.43721	2.80102	3.14254	2.59056	2.84779	2.6549	3.31713	2.71007	3.10158	2.81208	2.46935	3.22412	2.79412	2.79047	3.41716	2.64532	3.18346	2.78136	2.24551	2.64102	2.91575	2.59116	3.32642	2.26713	2.8821	3.16461	2.69229	3.02352	2.28938	2.67917	2.21666	3.54831	3.09137	2.13436	2.688	2.74533	2.96093	3.34916	2.9687	3.66765	2.92572	2.58324	2.16465	2.32462	2.72966	2.36717	3.80715	4.04447	2.34159	2.58116	2.5678	2.71741	2.57616	2.87484	3.05428	3.51987	2.80144	2.99429	3.02711	2.67396	3.63932	3.46723	3.16702	3.31661	2.2073	3.12058	3.18183	3.08328	2.98141	4.01719	4.65269	2.56668	3.83195	3.33044	2.59258	2.87426	2.94358	3.40783	3.37831	3.13961	4.28416	3.70602	4.3379	2.94876	3.0065	3.52556	3.72069	2.62049	3.78305	3.97439	2.69666	3.49958	3.30044	2.37569	5.4882	3.57147	3.94855	3.02449	4.08835	2.92117	2.07947	5.57508	2.5124	3.25158	4.10355	2.91108	3.13257	3.07291	4.53644	4.47533	2.93538	3.67545	2.93384	3.59888	2.39452	3.22113	2.18877	5.37598	3.70457	2.43948	3.64662	2.98937	3.51411	3.89446	2.87475	2.71351	3.58827	2.99843
IGHV6-1	8.53384e-08	-7.06886	4.38255e-06	-1.315	1.58927	1.10953	1.67505	1.26335	3.62365	1.81275	2.75968	0.515704	1.54381	-1.31931	2.66416	2.3601	2.44532	2.44532	2.44532	0.869448	-2.14142	0.721873	1.49262	3.55729	2.69511	2.28255	3.88591	-0.962155	-0.319495	-2.30715	1.63985	3.21615	1.20517	-1.29225	0.737115	-4.34055	1.2354	2.55886	1.08947	1.70794	1.55163	1.18845	-1.97918	1.43141	-0.625609	2.07129	1.96896	1.81353	0.612487	3.28573	0.995083	3.46578	2.53612	2.37208	2.60242	1.61124	-0.790576	3.4317	-0.730205	-1.05694	3.72504	0.419002	3.4922	3.45267	-0.242533	-1.26282	2.20777	-0.436154	1.63934	-0.182005	2.60784	0.350115	-0.834064	-0.394008	2.84941	3.19794	4.1458	2.05681	2.52135	2.06402	1.11774	1.31649	2.22678	0.226809	2.0015	0.207638	1.73395	2.10328	0.293133	3.07757	0.163525	-1.90592	-1.57559	-1.37603	-2.27455	1.56772	-2.05887	-0.475669	1.69036	-1.02983	1.33469	-0.520771	0.222676	-1.24114	-0.860503	0.885646	-1.29288	-2.44024	1.73003	-1.47027	-2.96845	-1.83009	-1.96776	-2.21207	3.27082	-2.39904	-0.944041	1.67532	-0.0809399	1.13347	-1.52192	-0.218048	1.57112	-2.34838	-1.19871	-0.16935	-0.752259	-0.475981	0.790959	-0.9875	0.160425	1.47268	-1.37861	0.876853	-2.63954	1.66988	-0.624394	1.50598	1.13831	-4.34055	0.274566	-3.20812	-1.76497	0.0807237	3.39071	-2.22119	-1.51417	-0.31425	-2.26745	-1.66033	4.39949	-1.17233	1.5898	-4.34055	-0.202036	0.685871	-0.914867	-0.144827	-0.974406	2.94327	-1.65257	-1.56128	0.00610352	0.505728	-1.58456	-0.175675
ACTR3B	8.56173e-08	-7.06744	4.38591e-06	-0.282743	2.55461	2.2812	3.02392	3.03266	2.65483	2.68712	2.25482	2.86933	2.50902	2.49245	2.45503	2.94909	2.14299	2.14299	2.14299	2.73876	2.54988	2.72363	2.62038	2.77867	2.59482	2.03595	2.93482	3.10323	2.53009	1.95117	2.94161	2.96705	2.38434	2.6104	2.58944	2.23563	2.13864	2.44205	2.70308	2.94009	2.66766	2.22561	2.3777	2.71043	2.7057	2.62433	3.02357	2.96046	2.46935	2.49432	2.44269	2.96413	3.01361	2.87496	3.04471	2.71411	2.67681	3.10106	2.38729	2.51545	2.745	2.5627	2.44147	2.89579	2.3521	2.9794	2.86948	3.37104	2.65233	2.87704	2.63776	2.69063	2.59944	2.62321	2.32603	2.3077	2.97655	2.63606	2.39558	3.00551	2.74431	3.0333	2.9529	2.66587	2.48735	1.90913	2.38806	2.83752	2.03786	2.75585	2.48713	2.4654	2.62786	2.50914	2.44642	2.29504	2.14867	2.29879	2.55827	2.15493	2.06613	2.44089	2.63893	2.05652	2.09608	2.68263	2.47652	2.65523	2.43215	2.454	1.93085	2.84008	2.66476	2.52377	1.78296	2.36302	2.38514	1.9111	2.26598	2.25856	1.89159	2.53006	2.47733	2.00667	2.44828	2.546	2.47169	2.71032	2.26368	2.27106	2.19338	2.77913	1.73025	2.05123	2.32026	2.74698	2.25825	1.93994	2.74758	2.13724	2.53964	1.76713	2.58688	2.50674	2.50511	2.59651	2.65299	2.1466	2.19798	3.25892	2.6379	2.39361	2.93931	2.37578	2.11103	2.33318	2.50699	1.82006	2.44178	1.76381	1.671	2.09624	3.00121	1.85304	2.74952	2.01799
SASH1	8.6367e-08	-7.06365	4.41331e-06	0.809533	3.32506	4.80172	2.84386	1.30105	1.3297	2.01784	1.68763	2.96293	1.0769	4.51654	1.56927	1.29457	3.5953	3.5953	3.5953	1.48366	3.45328	3.28202	3.02994	2.18285	1.3573	2.87019	0.787997	2.48968	2.99534	2.6401	3.36073	1.16187	3.35623	3.91462	2.8272	1.30469	0.102795	1.87869	1.6546	1.97382	1.97166	3.32481	2.99553	1.85399	4.68495	1.08813	3.36323	1.94603	3.53596	4.29412	1.75773	0.56774	0.769179	3.58505	1.19674	1.64051	-0.247268	1.91165	3.2644	4.57109	2.76423	2.66876	1.16347	0.967031	3.16104	2.34201	0.94952	4.47056	2.35725	1.7561	2.66708	3.25878	3.88962	3.71723	1.61807	1.65446	2.33631	2.64856	1.10189	1.40772	3.00037	3.35075	1.805	3.86016	2.8923	3.98054	1.88741	1.98103	3.71821	3.05462	4.41343	4.53228	3.383	4.87487	2.9654	3.42461	4.27797	0.907672	3.65416	5.06697	4.29872	2.70615	4.00803	3.90141	3.53376	4.17246	4.53267	3.60228	2.21855	4.28536	3.68138	2.82442	3.42981	3.60405	2.15204	4.1203	4.20129	3.23748	4.72092	2.71638	4.08195	4.91882	3.23262	3.12479	2.73806	2.81428	4.12659	3.15191	4.09017	3.40979	3.84565	4.00494	2.64411	2.07692	3.77791	4.48386	3.71971	3.83315	2.10799	3.94005	4.35749	3.81909	3.52066	3.38236	2.30645	3.72277	3.71496	3.74808	3.72152	2.60917	3.17929	-0.254897	2.92896	4.14168	3.77773	1.83099	3.60216	3.10445	2.55893	1.43117	4.44726	2.5022	3.36534	3.21725	4.53904	2.53154
VANGL1	8.81349e-08	-7.05485	4.49247e-06	-0.357727	2.92395	2.32855	4.29593	2.22902	2.44935	3.13454	2.83828	3.4481	2.26202	2.8497	2.88658	2.94909	3.32581	3.32581	3.32581	2.73876	3.05971	3.93249	3.39745	3.24616	3.22886	2.5507	2.94718	3.47833	3.46467	2.67501	3.11051	2.68596	3.76685	2.59976	3.22197	2.79682	2.3345	3.02602	3.46065	3.03624	3.55556	3.07405	3.13625	3.06102	2.8845	2.86763	3.10158	2.74089	3.23325	3.55457	3.6993	3.04739	2.96857	3.53794	3.21367	2.71411	1.658	3.3958	2.69813	3.42895	3.38968	2.16727	2.83225	2.91049	3.25601	2.8134	2.62735	3.39826	3.02448	2.67497	2.85711	3.16616	2.09422	3.25581	3.02833	3.34116	3.28565	3.04823	2.50622	2.82137	3.05159	3.17621	3.04276	2.51594	2.16516	2.60804	2.9799	2.23393	3.24136	3.11502	3.12377	2.9512	2.90481	2.34714	2.48747	2.50716	2.99297	2.70123	3.19439	2.402	2.82053	2.73881	3.34666	2.5264	2.71536	2.69413	2.46485	2.65523	2.81373	3.29229	0.889613	2.56654	2.88219	3.06569	2.74199	2.94774	2.81937	2.74401	2.55432	2.95118	1.89159	3.04633	2.63645	2.67144	2.80794	2.67143	2.95952	2.79627	3.13774	3.10106	2.90001	2.72916	2.27094	2.60419	1.52753	2.9198	2.83218	2.71762	3.13478	2.46575	3.0932	3.26047	2.78782	2.59436	2.84408	3.08232	1.92926	3.32397	2.85346	3.19024	2.94337	2.13328	2.34867	2.32842	2.51621	2.26462	1.80129	2.47161	2.49316	2.58334	2.0286	2.66909	2.74376	2.23542	2.93957	2.10066
MAP3K15	8.95691e-08	-7.04784	4.55428e-06	-0.804867	0.595354	1.95892	-0.359931	-0.686718	0.024913	1.10241	0.479204	0.90686	-0.225162	0.198349	0.856257	1.6537	0.369734	0.369734	0.369734	0.952108	2.80906	-1.81858	0.40269	0.817284	1.12133	0.658332	1.52495	0.870077	-0.965438	0.58498	0.693249	1.27267	-0.720017	1.01693	2.81935	-0.611322	1.34855	0.691663	1.08947	0.0882981	0.888056	1.92357	1.32231	-0.404641	-1.11708	-0.383194	1.66077	0.530146	-2.05729	-0.597531	1.4989	0.393559	1.36353	0.0188861	1.48793	1.35286	0.766991	2.65121	0.544154	2.10455	0.230744	0.347802	0.992479	-0.778714	-1.81885	-0.242416	1.13755	1.14869	0.709429	0.185883	0.662014	-0.226749	-0.183295	0.713796	1.1649	1.7052	-0.534329	0.875411	0.885012	0.169732	1.3537	0.0258848	1.34333	-0.250557	0.941011	-0.812069	1.1143	0.207732	0.360752	1.41644	-0.83857	-1.55918	0.483711	-0.115991	0.0644835	-0.661188	0.13475	-0.475669	-0.620151	0.554303	-1.50571	0.957886	-1.83939	0.159647	-1.29512	0.106912	-0.767281	-1.86679	-0.478323	0.643981	-1.46204	-0.962588	1.7662	-0.57002	0.369029	-1.0891	0.679633	-0.582172	-0.714514	-1.87438	1.33055	-0.411812	0.12206	-1.26231	0.515028	-1.88693	-1.21632	1.3374	-0.316798	0.440911	0.751176	-1.82104	-0.17229	1.32567	-0.481808	0.381139	0.173971	-2.74632	0.348196	-0.800028	-1.04555	-1.54118	-0.509721	0.499149	-1.51429	-0.494552	-3.00528	0.85664	-0.443226	0.871378	0.738984	0.390954	-0.197965	-0.717517	-0.0412412	1.34725	-0.194314	-0.739169	0.64103	0.80539	0.478124	0.740289	-0.154985	0.359287	1.06017	0.880314
LINC01506	9.3815e-08	-7.02773	4.75839e-06	0.786873	3.39121	3.12088	2.66385	2.69319	2.23684	4.03925	2.28575	0.42292	2.92093	3.11401	2.30152	2.16572	2.39751	2.39751	2.39751	2.49864	3.42973	1.45522	2.07665	1.97509	2.12099	4.06301	3.42025	1.40034	2.62784	2.56763	3.16634	3.39826	0.906631	3.3554	3.07807	4.5228	3.64793	2.04812	1.84875	2.91501	3.67228	3.63436	3.35364	1.73663	3.34396	2.1954	2.82325	1.97734	3.07883	2.45195	3.19497	1.75643	2.92207	0.896339	3.15261	3.2199	2.60026	2.29621	3.17882	3.46963	2.11132	3.53279	2.42476	3.02299	0.870607	4.56581	2.38158	2.85647	2.62787	3.87847	1.63933	1.17307	4.42868	2.43501	2.85766	3.84396	1.88064	1.48968	3.90957	3.33176	2.87328	2.73889	1.50771	2.35792	2.66804	4.43549	3.18464	1.67416	2.35216	2.27653	2.13191	2.184	2.93597	4.24245	3.72374	2.46969	3.43573	2.36849	3.37842	4.5866	3.09216	4.15257	0.86732	4.21929	2.69954	3.56254	3.37353	3.20511	5.87772	2.76863	4.85703	2.98797	2.06183	1.90813	2.72124	3.12825	3.58471	2.76604	4.75424	3.71586	5.23958	2.68353	3.75387	3.04994	3.70246	2.21618	3.1921	3.31611	2.38069	3.67042	3.07157	1.07952	5.18007	4.68162	3.16905	2.57838	4.57549	4.22404	3.57869	5.74409	1.54289	2.842	4.7143	3.78745	2.60017	2.9652	4.59147	4.77224	3.25544	3.86362	1.76123	3.3759	3.26145	3.43748	2.27276	5.1187	3.88316	2.84715	3.94606	3.88111	4.51665	4.73783	1.09488	3.47011	2.45785	3.49513
ELF1	9.7138e-08	-7.01261	4.9148e-06	0.506684	8.57446	9.3751	8.55471	8.02772	8.30071	8.7169	7.41396	7.08025	8.17406	8.78152	7.89319	7.81926	8.29627	8.29627	8.29627	7.7834	9.13419	8.07772	8.01952	7.84819	7.66394	9.08998	8.2506	7.20761	8.43134	7.85562	8.31594	8.50403	7.84763	8.3538	7.46768	8.99356	9.28517	8.14951	7.81276	8.57765	9.04997	7.73733	8.09363	8.03459	8.65167	8.11155	7.7513	7.99929	8.1751	8.24084	8.39327	7.89728	8.00829	7.75065	8.36382	8.48503	8.33178	7.69045	8.66547	8.53703	8.21905	8.33535	7.99349	8.10252	8.04623	9.2599	7.89204	8.57955	8.08754	8.92274	8.14272	7.99049	9.0006	7.46385	8.16229	8.49233	7.84923	7.91447	8.28051	8.42618	7.7248	8.22346	7.76208	8.07779	8.78239	9.41893	7.66162	8.12406	7.99697	8.01618	8.14627	8.04879	8.09983	9.23043	8.67808	8.02031	8.17858	8.36767	8.12493	9.48097	8.54477	9.17354	7.88714	8.68969	8.17009	9.02392	8.22335	8.73837	10.1637	8.67419	9.96039	8.22527	7.54051	7.86893	8.32598	8.23289	8.89358	8.42059	9.35529	8.63545	9.57916	8.55586	9.04888	8.58121	9.11779	8.08556	8.42307	9.3886	7.85731	8.73599	7.92919	8.02859	10.4851	9.93532	8.7598	8.24233	9.16031	8.56245	7.78332	9.805	7.82603	8.60226	8.76821	9.20113	8.46228	8.30255	9.31535	10.2194	8.1352	8.66372	7.66217	8.42625	8.01193	8.50486	8.01044	9.98572	9.45804	8.13766	9.10031	8.3846	9.03403	9.66186	7.68788	8.49927	8.11357	8.48804
FMNL2	9.77969e-08	-7.00967	4.93598e-06	0.754735	3.69603	3.64818	2.67658	1.82552	2.08053	3.56153	2.53781	5.11465	2.90376	3.73957	2.67556	2.26618	3.64529	3.64529	3.64529	2.2104	3.60813	3.89892	2.97463	2.1949	2.70584	3.6712	1.73908	2.47971	3.57382	3.21533	3.36073	3.22306	3.54354	1.94982	2.61687	5.01924	2.15946	2.15095	3.09639	3.21807	2.44714	2.45323	2.43332	2.03887	4.87909	2.80666	3.56028	3.08783	4.11093	4.06381	2.11297	1.70141	1.4315	3.09271	3.22361	2.65796	1.77407	2.61002	4.85198	4.67217	2.29437	4.61177	1.77785	1.89058	3.10719	3.40336	1.13755	4.95599	2.71174	3.61012	1.98799	3.2901	3.06396	1.76482	2.26524	2.63004	2.67245	2.63606	2.74412	2.48456	2.84452	3.62898	2.14174	3.23955	2.80673	4.63367	2.32973	2.50926	3.51803	2.40304	3.22163	2.9512	4.27075	4.5461	3.43289	2.02919	3.8523	2.76723	3.34832	6.03179	3.81548	4.05649	3.65595	3.35691	2.69156	4.02546	5.0874	4.09517	4.48098	4.44127	3.97548	4.29601	2.24564	2.93047	3.13619	3.72076	4.00814	3.03461	5.58466	2.95949	4.54601	3.10186	2.24017	5.02405	4.29171	3.15222	4.05281	2.8374	2.93399	4.7794	3.15536	3.09405	5.19995	4.74308	3.20426	3.28269	4.57911	4.15307	2.30562	5.31733	2.49395	4.27878	5.05972	4.49732	2.92791	3.91925	5.25713	5.23627	3.4067	3.42353	2.43681	3.15099	4.13254	4.86325	3.57759	4.50204	4.4799	3.6237	3.46983	2.60719	4.60426	4.1882	3.09973	3.65412	3.72884	2.61828
CADM1	9.92605e-08	-7.00322	4.99757e-06	-0.662197	1.43605	-0.0463239	1.7249	0.0923187	2.56114	1.00056	1.9288	2.59943	2.55373	0.705329	2.11304	1.21061	1.90385	1.90385	1.90385	1.80605	0.75648	0.971965	1.32586	2.40646	2.25846	0.854068	2.55352	2.31013	0.739012	0.43009	2.32903	1.32504	2.1324	0.984583	0.633482	0.945305	0.665482	1.87869	1.56531	0.257426	1.59528	0.792577	2.58837	1.96252	0.729965	0.286668	1.00519	1.76053	0.313282	1.79656	1.18326	2.09207	2.34963	1.83093	2.47518	-0.706172	-0.138307	2.73022	1.24112	2.14531	2.14104	0.673132	1.99727	2.37687	1.8696	1.87257	2.28938	0.904775	0.709429	0.977926	0.774025	1.21718	0.101024	0.132127	2.26524	2.99879	2.58266	2.96072	1.5778	1.34481	1.7549	1.24753	1.75679	1.08834	1.32639	1.29591	2.67717	0.796365	1.22801	1.63845	0.096311	1.12961	1.89855	1.09225	-0.451912	0.0970801	1.54054	-0.898438	1.74683	0.505407	0.900066	-0.15799	1.14971	0.523371	-0.319295	1.23963	0.227169	1.67667	0.61806	1.535	-0.741312	0.128104	1.74416	0.942687	1.95281	0.904871	1.20624	1.39334	0.790367	1.72717	-1.24148	1.10857	0.563535	0.456724	0.903435	0.714328	0.702986	1.17575	0.583404	1.28574	1.75694	1.05269	0.71519	0.474684	-0.00885634	1.41646	1.39314	2.01301	0.0282966	0.231819	0.839771	0.361984	1.172	1.27594	1.632	0.941525	-0.461917	1.41488	0.753188	2.65066	2.28026	-0.733506	1.09276	0.475543	1.09318	1.20812	-0.914867	0.912096	-1.40493	1.55895	-1.29462	1.1696	1.41491	0.0124909	1.18558	0.624996
LINC02785	1.00132e-07	-6.99943	5.02913e-06	0.674642	4.46861	3.79588	2.91001	2.90384	4.46275	4.37734	2.45859	2.15624	4.68685	4.5193	3.10479	3.50184	4.70859	4.70859	4.70859	3.87786	4.97208	4.32405	4.01778	3.28611	0.583988	4.28857	2.56158	3.33645	4.20962	3.02547	4.21096	4.3482	3.70649	3.60456	4.06724	4.49596	4.26743	4.01825	3.76332	3.75881	4.43731	3.56938	3.26445	3.08523	4.79795	4.70815	3.75524	3.45888	4.04572	4.49528	4.55717	3.51448	4.23519	3.91872	4.1276	1.998	4.1127	4.52297	5.53258	3.71274	3.05703	4.58493	4.77613	2.9466	3.22022	6.07207	4.99457	2.70119	3.03383	3.71932	4.069	3.58764	3.77298	4.22649	3.18749	4.1896	3.7099	4.28317	4.93854	4.10913	4.36329	3.4255	2.51459	4.54172	3.89788	4.63367	2.9258	3.8501	4.39102	3.41443	3.96813	3.23287	4.22733	5.73495	5.09318	2.17601	4.84983	4.73648	3.93501	5.53879	4.76823	4.73079	4.11589	2.48573	4.61744	5.60598	4.77878	5.26151	6.07816	4.7126	5.43987	4.62232	2.77756	4.76686	3.17487	4.45761	4.58174	3.96031	5.31517	3.96732	4.73597	4.96946	4.48455	4.71241	4.32387	4.21498	4.26373	3.69744	4.6556	5.42208	3.40684	3.84603	5.82749	6.82496	5.51299	4.3371	4.79382	4.72587	3.35898	5.60651	3.64642	4.66082	4.75412	6.22903	4.51206	5.26956	5.70466	5.50923	4.90061	4.54096	2.45023	4.58649	4.37292	4.43419	3.56098	5.37055	4.91071	5.03781	5.45639	3.63072	4.31718	4.44752	3.52898	4.48024	4.03831	4.60956
OR2W6P	1.02647e-07	-6.98865	5.14286e-06	-0.900514	1.24354	0.786813	-1.00436	0.766836	2.11024	1.92821	1.77742	0.55995	0.732608	0.198349	1.64085	2.13569	0.446922	0.446922	0.446922	0.101419	2.56076	0.852331	1.64209	1.81265	1.56004	0.0609361	2.37294	0.987251	1.01157	1.12907	2.09591	2.75439	-0.497168	1.79053	0.0712903	1.19455	3.47595	0.91263	1.47011	3.05166	1.48356	0.683432	0.819888	2.3697	-0.625609	2.61546	0.727531	1.8813	0.612487	-0.0188328	1.82711	2.56246	2.26523	0.0727638	3.46876	2.02044	0.384216	2.47889	0.89583	1.67429	1.11279	2.10386	1.58064	1.20025	-1.2382	-0.242416	1.88969	-0.642577	1.56397	1.9358	0.407953	-0.633734	-1.2074	-1.54628	2.03703	3.4493	-0.626517	0.694342	2.34544	3.23099	1.29823	1.04569	-0.681507	0.185583	1.44441	1.95824	-0.764601	-0.663814	1.33275	-0.483107	-2.30536	-1.55918	-0.348933	0.61108	-1.26383	0.161165	-0.480732	2.85484	1.48435	-0.0304515	1.36327	0.316148	-1.17207	0.675778	-0.957507	0.238391	-1.46081	1.14253	1.40539	0.799641	1.39875	-0.215968	0.890951	-0.662024	1.19833	-0.71244	0.801455	2.16435	1.08512	1.07348	1.28704	-0.519416	0.205669	1.34964	-0.383108	-0.40234	-2.23343	-0.617021	0.273308	1.06821	1.28524	-0.142252	1.20924	0.549987	-0.725089	-1.15829	1.60693	0.672899	1.05286	0.0346668	-1.4124	-0.296193	0.946157	0.234083	-0.527537	-0.286564	2.52692	1.17872	-1.25562	-0.777507	1.15429	2.0533	0.328349	0.290195	0.501786	1.86227	0.764362	0.12132	0.137309	0.319768	0.279516	1.74397	-0.543833	2.0329	-0.22733	1.28565
CHKA	1.03651e-07	-6.98443	5.18054e-06	0.560278	2.47705	3.19939	1.5423	1.69002	1.7628	1.54977	2.21252	2.52326	2.95466	2.15103	1.93466	2.12043	2.07166	2.07166	2.07166	2.06939	1.82822	2.37864	1.75893	1.96106	1.71671	1.31938	1.60512	2.28746	1.90746	1.9224	2.38657	1.89184	1.74203	2.39347	2.15045	1.30469	1.78366	1.7205	1.48966	2.06782	1.92109	2.46427	1.78254	1.60887	2.62922	1.76965	2.78173	1.91403	2.26965	2.43029	1.95661	1.60477	1.74814	2.44539	1.81137	3.30463	3.51318	2.17435	2.04434	2.87178	1.50441	1.96801	2.12696	2.18467	1.39195	2.07481	2.1565	2.55162	2.1147	1.27363	2.04865	2.09943	2.0051	2.70884	1.55853	2.27449	2.40777	2.61073	1.06104	2.22988	2.22539	2.49296	2.23853	2.1699	2.02063	2.00573	2.39945	5.24075	2.31855	2.57416	2.21347	2.56597	1.96047	2.32796	1.81162	3.22168	2.42959	3.74243	1.26986	3.38852	1.73538	3.04778	2.5364	2.14625	2.0089	2.38917	2.31688	2.43301	2.76726	2.21216	2.62409	2.09153	1.8093	2.5445	3.6947	2.05757	1.78088	2.32139	2.19717	1.92685	2.80693	2.97873	2.24017	2.08374	3.10489	1.6113	1.96864	2.24388	2.24616	1.81503	1.98016	2.57741	3.17261	2.4941	2.5429	2.49338	1.48867	1.92108	1.94365	3.16575	2.35771	2.90002	1.98818	2.67695	2.21597	2.04333	1.50141	2.0447	2.27866	2.52244	2.6954	2.66877	3.0675	2.40652	1.82139	2.35533	2.55839	2.82245	2.82263	3.76399	3.24098	3.60975	2.06598	5.30198	3.2507	2.32355
ZNF215	1.06385e-07	-6.97312	5.30427e-06	-0.896126	0.00657236	-1.91265	-0.0776089	-0.300624	1.5188	-1.03378	1.106	1.1578	1.24988	-4.34055	0.593071	-0.259848	-0.538492	-0.538492	-0.538492	0.0270995	-0.782763	-2.9725	0.353986	0.00125978	0.0225843	-0.0488636	1.34987	1.22055	-3.22157	-0.599106	1.76084	1.0102	0.451682	-0.469132	-0.157447	-0.611322	0.0140993	-1.84426	-0.698412	0.257426	-0.0739705	0.720739	-1.57629	-0.338747	-0.259691	-1.85778	-0.317643	-0.739872	-0.478878	0.201765	0.214277	1.19087	0.582491	0.484091	1.02566	-0.320475	-0.790576	0.789988	-0.227032	-0.0386694	0.920561	0.110328	1.16347	1.48193	-0.710351	-1.26282	0.533384	-0.535677	-0.664704	-1.00746	-0.293669	-0.00782171	-0.29205	-1.73442	0.697387	1.13112	2.29921	2.26598	-0.0769359	0.493518	0.0190903	-0.756682	0.944807	-0.713589	0.470344	-0.812069	0.00493901	-0.95781	-0.944153	1.12486	-0.20906	-1.41277	0.0993776	-0.612609	-2.69677	-1.36052	0.13475	-1.26989	-0.718671	-0.445281	-0.851981	-1.52172	0.41277	-0.651611	-1.17359	-1.28981	-0.881835	-0.558799	-0.206967	-0.311154	-1.17989	-0.857825	-1.70265	-0.979541	1.19833	-1.24021	-0.0844412	-0.582172	-1.87102	-1.65553	-4.34055	-1.05423	-1.6939	-2.34838	-0.607329	-3.41791	-1.90463	-0.475981	-0.808421	-1.58325	-0.701561	-1.1884	-2.20441	-0.0848814	-1.01789	0.103732	-0.170677	0.0649898	-1.22062	-1.23669	-2.36295	-2.1462	-2.23373	-0.63843	0.856518	-0.610992	-1.51417	-0.226685	-0.249743	1.81576	1.2495	-1.17233	0.560605	-1.01047	-1.48663	-0.748751	-1.34757	-1.76768	-1.68047	0.80539	-2.12972	0.0477188	-1.75185	-1.11872	-4.34055	-2.56673
MOB3C	1.07407e-07	-6.96897	5.33989e-06	0.51799	6.54739	6.86482	6.16814	7.11257	5.58665	6.64893	5.94546	5.39668	7.01058	6.14938	6.14343	6.05873	6.17747	6.17747	6.17747	6.16266	6.80409	6.10042	6.15703	5.76048	6.01468	7.13264	5.88871	5.80115	6.44854	6.17394	6.21471	5.93399	5.84983	5.98958	5.05177	7.28446	7.20469	5.93526	5.54023	6.22247	6.81143	5.18579	6.10537	5.82376	6.28686	6.44488	5.24226	5.88593	6.06836	6.54863	6.5317	5.80011	5.33292	5.74828	6.42167	6.62921	6.65597	5.48771	6.45446	6.7978	5.80693	6.88261	5.77318	5.73985	6.12628	6.99743	5.96766	5.81539	5.78198	6.92299	6.02489	5.84896	7.1057	5.69229	6.36065	6.87189	5.64919	5.49542	6.69378	6.6085	5.43412	6.18322	4.99183	5.72148	6.20766	7.62879	5.85898	6.09259	6.12722	6.04904	5.99732	5.72813	6.37843	6.8362	6.80948	6.95289	6.22646	6.90616	6.1816	7.23102	7.42108	6.80725	5.6972	6.46332	5.86324	6.75276	5.8032	6.61114	7.74965	6.50958	8.05698	6.16939	5.49251	5.58971	6.04286	6.20577	6.5873	6.19578	6.8146	6.75116	7.22526	6.19694	6.74226	7.34357	7.2282	5.933	6.04126	6.98345	5.79187	6.7038	6.19241	5.63183	7.54254	7.76762	6.96967	5.72995	6.81972	6.71293	6.02764	7.52839	5.58554	6.41683	7.37	7.09162	6.2921	6.43571	7.3801	8.15738	6.30005	7.49978	5.19348	7.45819	5.79391	7.04477	6.2414	7.70949	7.2711	5.9834	7.45841	7.26249	7.54401	7.48997	5.66875	7.40755	6.04233	6.60471
CPEB3	1.07619e-07	-6.96811	5.33989e-06	0.460474	5.56599	6.06793	5.40914	5.57809	5.08642	5.98246	4.69529	4.66591	5.51509	5.60366	4.85947	5.23735	5.14627	5.14627	5.14627	5.20743	5.78399	5.09241	4.9779	4.7628	5.24538	5.44954	5.30795	4.3549	5.34953	5.36732	5.59608	5.49384	4.85549	5.03777	4.70291	6.42615	6.46512	5.13842	4.85979	5.43149	5.62133	4.70081	5.33679	4.74845	5.71474	5.42935	4.62927	5.23513	5.04773	5.53868	5.49654	5.02792	5.20445	4.72773	5.23761	5.91236	5.75618	4.98835	5.4133	4.9036	5.14529	5.04496	5.39176	5.35545	5.04888	5.94448	5.13143	5.22093	5.23796	6.00276	5.03538	4.82101	5.80747	4.1806	5.06163	5.77196	5.07777	4.97633	5.27403	5.51326	4.63081	4.98677	4.4149	4.78884	5.42147	6.04833	4.6875	5.97874	5.52814	5.08073	5.05705	4.80344	5.48578	6.33876	5.51489	4.98537	5.16553	5.66762	4.9225	6.21496	5.33889	5.66999	4.68112	5.6116	5.16301	6.03805	5.7513	5.70373	7.35532	5.50896	6.6643	5.41412	4.67391	5.04664	5.93434	5.36238	5.89506	5.20786	6.28452	5.15792	6.41448	5.52093	5.65456	5.68861	5.8496	5.18002	5.40589	5.50194	5.46459	6.0511	5.13395	4.80186	6.86781	6.52599	5.51123	4.99233	6.21193	5.79485	5.30687	6.17386	4.63308	5.57822	6.16914	6.07638	5.23906	5.66653	6.83801	6.98783	5.49747	5.29644	5.00396	5.84265	5.21172	6.2957	5.41343	7.12765	6.38445	5.23554	6.03505	5.12778	5.93398	6.5593	4.67914	5.94127	5.05681	5.38918
DTL	1.09677e-07	-6.95989	5.42886e-06	-0.671718	2.56179	1.85495	3.20171	2.04133	4.02169	2.21263	2.75231	3.01153	1.71102	0.88762	2.54484	3.0889	2.89431	2.89431	2.89431	2.45678	0.553598	5.15221	2.80383	3.46085	2.32953	1.31938	2.97762	3.05707	2.0146	0.656605	2.32903	3.30357	3.61692	1.91591	2.45404	2.13982	2.60128	2.40091	2.23201	2.18433	2.57257	2.67851	3.40462	1.92277	1.37529	2.15928	1.51634	2.38006	3.00356	3.32734	2.03691	3.10505	3.58572	3.25298	3.09967	2.04254	1.82878	3.81369	1.51953	2.82237	3.77328	1.96801	3.46792	3.16461	2.44185	2.30674	3.39699	2.92358	2.83443	1.64238	2.69581	2.03927	0.828606	2.76323	2.91419	3.24156	4.14232	4.40973	1.84169	2.37862	2.1333	2.6437	3.60682	3.20387	2.03951	1.00009	1.41288	2.89508	0.360752	3.73622	2.39224	2.37756	1.50033	1.04605	1.78991	2.83643	1.22471	2.45113	3.36646	1.42858	3.27627	2.31655	3.02415	2.09309	1.69459	2.73923	1.07883	0.436524	1.96773	1.72179	1.80702	0.638429	1.57966	1.87578	3.55508	1.33731	2.17578	1.47586	1.53885	2.47109	1.24218	1.54234	2.55908	0.858732	1.4899	2.02572	1.60554	1.90005	2.56155	1.06821	2.00295	2.65974	1.80135	1.63327	1.60862	3.22235	1.63504	1.69549	1.86227	2.32169	2.13763	1.71636	1.65586	1.6747	3.38479	1.36792	1.2047	2.42869	1.73191	2.30582	3.0353	1.44938	3.13209	1.00368	1.42227	1.95221	1.65155	2.3899	2.35187	3.39076	1.1369	1.09335	2.79612	1.2083	3.42616	1.32056
LARP1B	1.11645e-07	-6.95216	5.51188e-06	-0.363934	3.04723	2.62253	3.19288	2.90384	3.82071	3.37738	3.161	3.74016	3.06686	3.213	2.93484	3.01657	3.24706	3.24706	3.24706	3.39225	2.30014	3.34432	3.10544	3.45084	3.17585	2.53175	3.09332	3.10971	3.01612	2.45161	3.04053	3.54898	3.44958	2.12327	3.28032	2.42639	2.77328	3.09857	3.14033	3.10437	3.10528	2.99251	2.88018	2.94014	2.99698	3.2914	3.31311	2.768	3.18863	3.1332	2.58302	3.56158	3.03561	3.28186	3.35591	3.70868	2.4513	3.49529	2.91575	3.16723	3.68525	3.00589	3.57787	3.24219	2.95871	2.76224	3.13089	4.11211	3.14145	2.83882	3.18891	2.86714	2.58414	3.48345	3.49335	4.12585	4.01842	4.34975	2.90279	2.91096	3.10913	2.97761	3.65583	3.18307	3.18289	2.44533	3.19121	2.68923	2.4793	3.30201	2.58844	3.08047	2.62786	2.2486	2.68862	3.063	2.99297	2.63206	3.05224	2.9417	2.87116	2.70615	2.99471	2.69048	2.90665	2.30167	2.75094	2.50334	2.65266	2.68123	2.0987	2.8709	2.55509	3.15602	3.51344	2.79092	2.71987	2.95052	2.64753	2.81126	2.37983	2.93863	2.09424	2.24902	2.35798	3.12324	2.89763	2.73954	2.832	2.65661	2.66294	3.17092	2.6049	1.91544	2.39835	3.15014	2.69203	3.44145	2.46845	4.221	3.3144	2.93374	2.52685	2.64994	3.70773	2.33844	2.09075	2.59415	3.18183	2.71073	3.56589	2.82144	3.16773	2.14008	2.81828	2.73908	2.39835	3.40821	3.19779	2.87615	2.17885	2.61558	2.97549	1.64752	3.46997	2.64607
HYOU1	1.1189e-07	-6.95121	5.51188e-06	-0.457577	5.13042	5.47358	6.1351	4.90894	6.55856	5.52831	5.09516	5.5222	5.10621	5.04971	5.30361	5.53357	5.23464	5.23464	5.23464	5.1005	4.42643	5.61771	4.91843	5.39466	4.49304	4.57433	5.12426	5.14035	4.83921	4.57255	4.54587	5.50381	6.03914	4.74853	5.1614	4.88679	4.95607	5.25554	5.05283	4.88227	5.23638	4.94104	4.39847	4.78586	5.40773	5.42048	4.86374	5.25443	4.84943	5.37966	5.37244	5.69723	5.21413	5.86167	5.7204	5.62078	3.96176	5.87218	4.62075	5.63187	6.1137	4.76311	5.49747	5.48386	5.25041	5.37508	5.50384	5.63835	5.15049	4.74788	5.36099	5.24655	4.29408	4.69133	5.60109	6.14133	6.76134	6.90144	4.37293	4.70842	4.854	5.01471	5.73586	4.6173	5.48827	5.56645	5.1059	4.69071	4.91425	5.54731	5.42552	4.90642	4.91926	4.54195	3.98492	5.71076	5.02054	5.14175	5.55821	4.62143	5.46951	4.51829	5.37949	4.5764	4.90297	4.49195	4.97051	4.65448	4.26948	4.82334	4.38036	4.88638	4.68552	5.15002	6.00257	4.80988	4.61259	4.97704	5.10587	5.14523	4.30556	4.7553	4.45495	5.07842	4.31589	4.81348	4.58164	4.13696	4.86808	4.91068	5.16207	5.44585	3.74144	4.33826	4.33754	4.96101	4.40639	4.86806	5.13042	5.00666	5.41089	4.95438	4.85522	4.35823	6.29368	4.84964	3.7232	4.99122	5.10691	3.93251	5.84539	3.71607	5.0916	4.49623	4.29971	3.64661	4.11252	4.36264	3.87682	5.29862	4.45318	3.97103	5.07241	4.9132	4.52131	4.06775
IGKV1D-16	1.16806e-07	-6.93253	5.74027e-06	-1.17706	0.226196	-2.24098	-1.00436	-0.300624	1.88814	0.964945	0.479204	-0.89123	0.880319	-1.6763	1.04398	-1.83402	0.949532	0.949532	0.949532	0.481329	-2.85718	-1.06306	-0.330297	0.720632	-0.0477314	-0.167713	1.45745	0.775495	0.523713	-2.30715	-0.925651	0.27548	1.61644	-1.46019	-1.08014	-1.77866	-1.4363	-1.34715	1.18848	1.40592	0.438631	0.0827615	-0.426831	1.18489	-1.51973	-0.888441	1.14275	0.145302	0.36766	0.300582	-0.274227	-0.234357	3.24527	-1.64734	0.480339	-1.23419	-0.965731	1.02749	-0.855944	-3.17174	0.230744	-0.282886	0.633647	0.507197	0.110161	-3.17674	0.422001	-4.34055	0.965187	-0.290766	1.2319	-1.09092	-1.43791	-0.971882	0.837588	2.56285	2.84542	1.78969	-0.380208	1.06152	-2.04602	3.39925	0.761514	0.763597	-1.43433	-3.12804	1.08639	-0.803336	-1.81326	-0.0264025	-3.31699	-0.369001	-1.57559	-1.14413	-1.458	-1.19092	-2.78905	-1.49899	-0.138792	-1.54386	-0.0622711	-0.62776	-0.435178	-2.67923	-0.603394	-1.11909	-0.562308	-2.84385	1.55875	-0.572453	-2.2781	-2.98103	-3.30855	-0.662024	-0.683514	-1.82072	-1.23212	0.474727	-0.714514	-1.65553	-1.87035	-1.05423	-0.0612672	-4.34055	-1.39412	-2.45821	-1.04451	-4.34055	0.340889	-2.18455	-0.701561	-0.0815426	-1.73321	-1.24588	-4.34055	-0.692201	-0.0764947	-0.327533	-1.22062	-2.3266	-1.55883	0.294363	-4.34055	0.558449	0.856518	-1.89164	-1.51417	-2.31947	-2.69043	1.34564	0.153479	-2.96322	0.328349	-1.60493	-4.34055	-1.46904	-0.0851178	-1.06817	0.220958	2.99842	-2.12972	0.126348	-0.402249	-1.35115	-1.07261	-1.29462
MRTFA	1.17992e-07	-6.92815	5.78472e-06	0.322133	6.98746	7.34241	7.07817	7.05582	6.89894	7.15534	6.11652	5.94764	6.99749	7.03705	6.34261	7.03142	6.58695	6.58695	6.58695	6.85628	7.09676	6.80141	6.19469	6.57751	5.85282	7.11842	6.0888	6.09024	6.4428	6.87059	6.68503	7.01687	6.6647	6.83595	6.92727	6.8798	7.17815	6.54748	6.47104	6.88692	6.85586	6.9393	6.60474	6.34737	6.95679	6.64482	6.65253	7.01968	6.66828	6.98128	6.96269	6.47524	6.67409	6.70614	6.53168	7.5075	7.12352	6.98818	6.96498	6.28976	6.75857	6.81328	6.72125	7.14282	6.67995	7.30003	6.98005	7.24221	7.01685	7.35283	6.5346	6.90718	7.08343	6.35191	6.43635	6.72211	7.04524	6.78313	6.5962	6.73502	7.00397	6.98509	6.53597	6.20742	7.25238	7.14114	6.19503	7.30238	7.33018	6.65605	7.06097	6.88132	6.79113	7.50072	6.79047	7.12896	6.42036	7.95093	6.73022	7.04467	7.08753	7.40287	6.60156	7.10451	6.89685	7.24329	6.96622	7.17693	7.81106	6.97226	7.83569	6.84341	6.6281	6.85634	7.06566	7.10599	7.08096	7.03611	7.61603	6.56083	7.82297	6.93245	7.17194	7.34096	6.99407	6.91191	6.59411	7.2573	6.88689	7.21533	7.18196	6.61228	8.18958	7.89448	7.34633	6.77201	7.07317	6.64989	7.361	7.06683	6.66637	7.06154	6.87561	7.12265	7.23805	7.24585	7.42055	7.45855	7.15482	6.84377	6.5474	7.53627	6.9169	7.23818	6.82757	7.62598	7.53812	6.44746	7.5678	6.47506	7.16534	7.30004	6.45137	7.7039	6.57808	6.81136
AC011726.3	1.19863e-07	-6.92131	5.86245e-06	0.645114	1.67864	0.786813	0.229211	0.468644	0.628028	1.81275	1.43516	1.06874	0.168915	1.93605	0.00765148	0.375647	1.58326	1.58326	1.58326	1.4556	1.8638	1.18504	0.953328	0.720632	0.437253	0.0609361	1.60512	1.24429	2.42523	1.36117	1.43691	1.21833	1.43896	0.984583	1.37357	1.53305	0.186351	0.997866	1.34692	0.99184	0.531452	0.720739	1.22481	1.29277	2.62047	0.675715	1.14275	1.70551	1.72019	1.06197	-0.374533	0.896451	1.51741	0.896339	1.91307	0.899451	0.455486	1.69241	1.77418	1.58822	1.50441	1.12033	1.20323	1.31518	1.46717	2.52196	1.06525	0.180455	1.31087	2.0517	1.28328	1.58019	2.27664	1.23375	1.24263	0.702108	0.980188	0.371357	0.248201	1.40772	1.67004	0.677487	1.63762	1.35325	1.35682	1.4062	0.461278	0.747203	1.4304	1.31709	1.91502	1.15331	1.96047	2.59185	1.52662	0.724742	1.87641	0.116983	0.986906	2.66946	1.21434	2.61523	1.42162	0.89869	1.24932	1.80393	2.26398	1.20013	3.49371	1.64174	4.22572	1.73745	0.930526	1.6068	0.74302	1.31037	2.38514	0.849643	3.06938	1.47231	2.53667	1.31061	1.40418	0.377311	0.815691	0.861985	1.63111	1.90005	1.74551	2.46186	1.24756	0.752717	3.28851	3.38868	0.579104	0.666434	2.20298	2.5061	1.21897	2.3852	1.75921	0.763103	2.99403	2.2432	0.324465	2.00428	2.89092	3.16306	1.33913	2.16976	1.52794	0.9577	1.45203	2.36017	1.22554	3.05549	1.21231	1.12907	1.64855	0.319768	2.17885	3.38033	1.70826	0.434365	0.848881	1.13689
LMNB2	1.21004e-07	-6.9172	5.90418e-06	-0.379909	3.07572	2.84508	3.79871	3.20161	3.96996	3.05208	3.63137	3.74016	2.73933	3.06942	3.48787	3.60957	3.00693	3.00693	3.00693	2.87212	2.49422	4.50602	3.36095	3.53851	2.70584	2.5507	3.09332	3.22156	2.62784	2.72585	3.58213	3.04718	3.65225	2.58904	3.05151	2.95157	2.44041	3.4707	3.25328	3.19742	2.93733	2.90608	3.36513	3.06711	3.037	3.19357	2.78173	3.08783	3.15037	3.36208	3.29632	3.0326	3.22626	3.41818	3.16297	2.91912	2.51941	3.60418	2.86684	4.06047	3.90035	3.22039	3.38392	3.40675	3.09142	3.37809	3.44051	3.05767	3.04311	2.43992	3.33608	3.16053	2.40412	3.15092	3.38325	3.00893	3.96414	4.20915	2.45983	3.00551	2.79529	3.2603	3.7409	3.17256	2.48735	2.99684	2.77659	2.83752	2.75536	3.89105	3.33531	2.95795	2.89691	2.26886	2.61644	3.67011	3.07685	3.24597	3.58872	2.62437	3.52422	2.53069	3.5747	2.48573	3.14141	2.82541	2.94827	2.34637	2.12339	3.13306	1.93085	2.84008	2.91215	3.18931	3.22732	3.0326	3.02512	2.92137	3.07897	3.44111	2.18025	3.03687	2.42596	2.35645	2.49139	2.98509	2.59379	2.72501	3.27364	3.04251	3.28192	3.49377	2.32019	2.24496	2.36762	3.07412	2.18408	2.76069	2.72013	2.08719	3.16494	3.08148	2.30651	2.81709	3.14664	3.03467	1.87114	2.67595	2.85346	2.14094	3.22686	2.10711	3.02926	2.73184	2.81828	2.28784	2.06091	2.63657	1.73645	3.37	2.59709	2.17234	3.27335	2.81533	2.93064	2.19774
CLIC4	1.2517e-07	-6.9025	6.093e-06	-0.411049	5.91341	5.91991	6.10246	6.52056	6.38105	5.88697	5.70921	5.60636	5.9424	5.74387	6.31461	6.18692	5.76111	5.76111	5.76111	6.87758	5.34363	5.02658	5.96668	6.34736	5.6841	5.67134	6.17669	5.88754	5.39981	5.31017	6.10899	6.95226	6.15762	5.76992	5.81247	5.29975	6.71331	5.47581	5.50944	6.43655	6.14193	5.56871	4.59418	5.60472	6.18813	5.9968	5.97732	6.20721	5.69713	6.32259	5.8996	5.99	5.96728	6.21233	7.16583	6.19728	6.38073	6.41997	5.58946	6.10582	5.86374	6.08825	6.34388	6.76469	5.03658	6.32878	6.51583	7.64155	5.65606	6.77485	6.35112	5.20881	6.13997	5.52662	5.95098	6.67198	6.72625	6.70972	6.17723	5.84699	5.75314	5.56214	5.982	5.03934	5.76981	6.00809	5.28234	5.76383	5.95058	6.4626	5.41349	5.35406	5.53494	6.52077	5.43844	5.65621	5.10288	6.0187	5.39405	6.02638	5.10505	5.55851	5.34257	5.59576	5.73038	5.33193	5.44908	5.56947	6.75842	5.8832	6.39672	5.54169	5.77118	5.55309	6.1281	5.18836	5.89848	5.29757	5.274	5.1269	5.05736	6.13729	5.46186	5.60393	5.42389	5.74484	5.65219	5.37033	5.38077	5.21235	5.12358	5.88286	6.06634	6.36197	5.94118	5.89369	5.40267	5.20274	5.55492	6.22827	4.93276	5.39666	5.68116	5.60173	6.87333	4.8358	5.45803	6.11163	5.17804	6.05795	5.57675	5.85253	6.07186	5.51065	6.05826	5.15071	5.39122	5.8629	6.14889	5.51735	5.53195	4.85502	5.06785	4.39823	6.49495	5.30887
TOB1-AS1	1.25724e-07	-6.90058	6.09553e-06	0.674506	1.24325	-0.129198	-0.0776089	0.819733	0.707928	0.772361	1.32034	1.8347	1.49879	0.0834417	1.07876	1.3739	0.656425	0.656425	0.656425	0.826271	1.26217	-0.338606	1.01728	1.29112	1.02185	0.971208	0.760252	0.319441	0.125093	0.912091	1.24283	0.221248	0.579558	2.62096	0.314074	0.400929	2.27848	0.548323	0.955311	0.545773	0.740322	-0.0366696	0.716073	0.711941	-0.135879	0.675715	1.23794	0.932802	0.420062	0.300582	0.682059	0.759507	0.500481	0.771569	1.02566	1.12331	0.874919	0.93045	0.730681	1.21973	0.573551	0.78517	0.849468	1.02221	0.629963	-0.242416	1.0277	0.411764	0.562257	0.410928	0.407953	-0.0595184	0.477447	1.12718	0.733735	0.598556	0.77928	0.0329312	1.14161	1.40772	0.626205	0.530422	0.728567	0.486471	2.50103	-0.0593163	2.08371	2.84922	0.603391	1.4867	0.914395	0.896666	1.09366	0.406919	1.50012	0.392342	1.44275	0.907672	0.749584	2.62437	1.5489	2.31655	0.0502176	-0.0636121	0.700611	1.98335	0.170808	0.337323	3.12751	0.799641	1.59873	0.526759	1.07879	0.124028	1.19833	0.3388	0.877305	0.67433	-0.262865	0.474742	3.37297	1.37213	2.40842	-0.102526	2.54694	0.313686	0.379934	1.44776	0.638158	0.247124	1.1691	1.05269	0.983261	1.94364	1.85008	0.904519	0.573141	0.480192	1.1657	1.33586	0.652798	1.29993	-1.12821	1.75294	0.221918	0.511205	0.235272	2.17903	1.1462	1.1855	0.601372	1.07035	0.560605	-0.26594	0.43043	3.14722	2.19687	0.540239	3.03398	2.66514	1.93031	3.47352	0.970206	2.19281	2.05947	1.7627
UBB	1.25816e-07	-6.90027	6.09553e-06	0.91448	8.22216	6.714	7.1236	6.8755	6.21494	6.19431	6.55565	5.72041	5.54307	8.66178	5.95269	8.46323	6.50472	6.50472	6.50472	9.49666	6.54872	7.07256	8.24848	8.95955	8.15676	7.77269	6.34081	7.19853	7.19319	7.51076	7.31338	6.9719	7.93167	8.21168	8.78226	8.0722	6.67404	6.93512	6.18962	7.44493	6.68769	8.75315	7.05785	6.06423	8.83498	6.68614	8.74118	6.72627	8.20364	6.94546	6.03039	6.53416	7.30918	7.75452	7.73509	6.33905	6.44781	8.83596	7.70496	7.93931	6.87423	6.33025	5.81869	6.15764	6.8744	7.6858	8.59424	10.0055	8.20487	7.35283	7.32525	7.2169	6.94727	9.33385	7.02471	6.76908	8.47746	7.49769	5.54789	6.62183	7.15016	7.47344	8.86902	5.30779	6.49689	8.36001	6.09264	8.5172	7.02357	8.81778	7.63284	8.0721	7.79081	8.11329	8.33854	7.73035	7.578	6.35121	7.87207	8.45536	7.09234	8.58833	6.00839	7.7487	6.89425	6.24571	6.93378	7.73808	10.8086	6.92654	10.6223	8.06086	7.86229	8.34149	6.69587	6.82175	8.82101	7.24418	8.52423	6.0646	9.79121	7.24453	8.03979	8.69202	9.43964	9.14634	8.36376	9.45066	6.45904	8.74939	6.23033	6.27044	9.93949	9.8218	8.76571	8.29089	8.48298	8.30723	7.45663	8.4708	6.48146	8.78677	8.54805	8.16057	7.03234	8.9656	8.47197	9.99234	9.43338	9.58606	6.90755	7.14426	8.09816	9.45359	8.80501	9.95103	8.58799	8.05326	10.7784	6.34281	7.87924	9.365	6.78046	6.85788	10.7508	7.35671
OSTC	1.29506e-07	-6.88771	6.25956e-06	-0.426699	3.25553	2.96978	3.21048	2.39508	4.22547	2.9281	3.66704	3.33169	2.68008	3.143	3.33081	3.36614	3.98319	3.98319	3.98319	3.43599	2.51674	3.93249	3.39745	3.74509	3.49929	2.98608	3.58746	3.55626	3.24461	2.60432	2.45989	3.71025	3.57457	2.36862	3.22197	3.00693	2.66092	3.44057	2.9275	3.21807	3.27597	3.21798	2.94284	3.20605	3.52839	3.47406	3.36323	2.98377	3.39253	3.22412	3.22099	4.01702	3.50915	3.58505	3.46876	3.69479	2.60026	3.63016	2.86684	3.51699	3.84274	3.45869	3.94332	4.02537	3.14585	3.07684	3.50342	3.85154	3.09758	2.99756	3.48616	3.09702	2.71636	3.62233	3.67255	4.39286	4.14928	4.81657	3.69275	3.22227	3.08475	3.15126	3.96253	3.1023	3.21646	3.29326	3.75374	2.55283	3.14876	3.67735	3.08961	3.51948	2.54943	2.71506	2.97505	3.75043	3.5458	3.16992	3.69779	2.62437	3.28376	2.24254	3.34199	2.81609	3.34327	2.71685	3.36728	2.9181	1.82382	3.01093	2.78044	2.95239	2.87206	3.19588	3.8317	2.93897	2.4236	3.33651	3.01044	3.29115	2.02999	2.87631	2.29846	2.91585	2.38871	3.04813	3.84447	2.2841	3.26497	2.6824	2.69129	3.58554	1.49314	1.79679	2.86239	3.1031	3.06697	3.3386	2.87751	3.10417	3.63805	2.92259	2.66323	2.13048	4.06697	2.3067	2.0389	2.13011	3.03163	2.30582	3.81449	2.53774	3.44696	2.61826	3.22378	1.98099	2.55839	3.6237	2.25598	3.62489	2.70011	2.27945	3.54656	2.48538	2.6442	2.68678
MFSD13A	1.31486e-07	-6.88112	6.34032e-06	0.48705	4.32291	4.84035	4.32855	4.89976	3.50564	4.13449	3.76542	4.28267	4.47658	3.74903	3.58785	4.25853	4.09232	4.09232	4.09232	3.85655	4.57601	3.74786	3.71441	3.86676	3.51157	5.19036	3.33348	3.07703	3.75781	3.49478	4.46803	4.21578	4.25462	4.20522	2.93284	4.74095	4.40023	3.65256	3.42555	4.55987	3.99104	3.49596	3.89923	3.63291	3.80051	3.90336	3.45855	4.1504	4.01197	4.57147	3.90584	3.35724	3.54027	3.82764	4.01774	4.38989	4.68336	3.4376	4.38054	4.95035	3.86072	4.09682	3.76219	4.5561	3.44772	4.60264	3.82135	4.18426	4.05263	4.51328	3.69979	3.5276	4.44148	3.33575	3.77203	4.16716	3.81878	3.86266	4.04664	3.54267	3.35999	3.79525	3.06272	2.93824	4.62878	5.70058	3.39268	4.45079	4.08601	3.77885	4.08109	3.51948	4.18256	4.3651	4.18535	4.29844	3.42297	4.58367	4.64391	4.25065	5.10505	3.85269	3.437	4.57963	3.88451	4.39664	4.40105	4.69009	4.46652	4.6372	5.23587	3.95859	3.30739	3.69029	4.59546	4.53819	4.44822	4.71068	4.82436	4.30718	6.10408	4.41515	4.52986	5.1217	4.24628	4.02435	3.70089	5.08173	4.09995	3.56344	4.54224	3.50865	6.26178	5.3418	4.70637	3.87645	4.53503	3.62164	3.9613	5.48132	3.21086	4.51248	4.47582	3.67137	3.7498	4.06868	5.00689	4.82443	4.42831	4.61094	3.33935	5.01376	4.3691	4.49623	4.17155	5.89572	4.6788	4.00472	4.54984	4.72913	4.76498	5.21801	3.38989	5.43132	3.93045	4.44923
DERL3	1.31968e-07	-6.87953	6.34869e-06	-0.828802	2.4998	1.56982	3.3361	2.86661	4.43367	2.78227	3.34358	2.71156	3.43268	0.852958	3.8519	3.0572	2.24377	2.24377	2.24377	2.52588	0.367867	1.18504	2.34934	3.78547	2.87692	0.913827	3.79654	3.87032	2.09494	-0.169397	2.38657	3.52119	2.22918	1.25252	1.76547	0.751464	2.00693	2.83848	2.22035	2.26592	1.59528	2.14557	0.916732	2.63044	1.53286	2.61546	1.07561	2.90455	2.10335	2.4083	2.30355	4.18018	2.89825	2.97738	3.03346	2.40857	3.23798	3.84065	1.77418	1.18105	4.26331	1.76436	3.313	3.63631	2.25639	0.602972	3.58971	0.826776	2.93757	1.31133	2.76069	1.5286	0.976594	1.40316	3.36018	3.90492	4.72826	4.7427	2.53633	2.34687	1.79553	2.78828	3.6293	1.52834	4.24552	0.207638	2.76783	3.11449	0.068887	3.75057	1.61231	1.2879	1.27518	1.93042	1.52662	1.84637	0.819798	-0.149122	2.00014	1.55409	1.18262	1.57949	1.47377	0.813612	0.851411	0.963731	2.06188	0.85039	2.37133	1.81598	1.16653	2.27552	1.00656	1.79157	4.18614	0.830976	1.08351	2.36536	1.45292	2.51686	1.83228	1.17911	1.66273	1.17278	1.5455	1.82436	1.92795	1.73574	1.66868	1.5326	1.46018	2.29785	0.787021	1.9713	-0.273692	1.69548	1.32575	3.06557	2.38933	-0.193757	2.12569	1.22927	0.253515	1.96503	3.66439	2.38479	1.612	1.89656	1.73191	2.45378	3.90987	0.206046	3.40277	0.222715	1.97973	1.55291	0.363231	1.82006	0.96597	3.21566	1.01431	1.793	2.05374	0.505728	0.459435	2.81473
NT5DC4	1.33438e-07	-6.87472	6.40439e-06	0.694475	1.94761	2.87728	1.33319	1.77284	1.7628	2.18193	1.01047	1.53559	1.78788	1.22234	0.856257	2.3206	0.369734	0.369734	0.369734	2.03188	2.07583	0.460646	1.44691	1.48012	1.3573	2.49309	0.91924	-0.0332443	1.05238	1.63384	1.81773	1.97613	0.763159	3.25048	-0.0967741	2.84623	2.2974	1.31818	1.3034	2.12725	2.39868	0.605793	2.17074	0.680507	0.520099	0.455068	0.968652	0.900503	1.58901	1.03352	2.14954	1.98863	0.870598	1.14294	1.3855	0.512998	0.230156	1.76925	1.35901	2.2611	0.698727	1.84414	0.690704	1.79875	0.0461847	3.18764	0.422001	0.35732	1.73408	1.98328	0.844142	1.00708	2.05035	1.0708	0.803794	1.95624	0.814768	0.741784	1.32529	1.52587	0.211529	1.19966	-0.437634	1.01962	2.71577	2.74028	2.60031	0.133151	1.81491	0.936872	1.48671	0.23026	1.62028	2.60784	1.44561	-0.114259	1.58705	-1.26989	2.16118	2.86625	1.59783	2.93013	0.262752	1.96085	1.77227	2.73923	2.0463	1.83051	3.54051	1.62101	2.90648	1.61537	0.527889	1.48339	1.63547	1.31037	2.54485	2.80912	2.42488	2.02513	4.19808	1.17911	2.25987	2.68799	2.57394	1.8774	0.253892	2.00004	2.315	1.92715	2.48005	0.373546	2.89228	2.17533	0.954867	1.9925	1.95795	3.02197	2.51179	2.54204	-0.011473	1.84009	2.12944	1.92052	2.70843	3.05392	3.52073	2.1466	2.29427	2.25293	3.00833	1.81541	0.851084	2.06501	1.16088	3.1216	2.50699	2.62233	2.99887	1.8261	2.68008	2.84214	0.28266	2.77257	1.95764	1.9303
IGKV3D-11	1.39355e-07	-6.85588	6.67279e-06	-1.19256	-0.233376	-0.31076	1.19851	-1.01691	1.08235	0.102796	0.161121	-1.01559	-0.0815063	-2.46497	-0.730228	-1.42302	1.23716	1.23716	1.23716	-0.639594	-2.14142	-0.747372	0.082255	-0.0546725	0.877535	-1.49355	2.45311	-0.351229	-0.671591	-2.99184	-1.35796	2.71568	-0.13399	-0.766624	-1.08014	-3.18597	-0.181543	0.389154	-0.381909	-1.31484	-1.865	-0.55552	-1.57629	-0.703193	-1.51973	-0.699675	0.00458762	-0.230436	-1.3829	0.347563	-0.0923871	1.1366	-0.409837	0.70489	0.0151869	-1.23419	-1.67238	0.861928	-1.99645	-1.48429	1.05151	-2.48905	0.379763	-0.370654	-0.164759	-3.17674	0.0245728	-4.34055	0.0754608	-1.20618	-0.293669	-1.45626	-2.4961	-4.34055	0.837588	-0.463073	2.92065	1.76694	-0.624824	-0.154521	-2.04602	-0.579155	0.164933	-1.83584	0.228563	-2.03247	0.625445	0.643547	-4.34055	0.832815	-1.98111	-2.11654	-1.76304	-2.44437	-2.69677	-1.55276	-2.78905	-0.743337	-0.138792	-2.02858	-1.31249	-2.00791	-1.06899	-1.92747	-1.92005	-2.29695	-2.44301	-4.34055	-0.478323	-1.87885	-2.96845	-2.59682	-4.34055	-1.95768	1.07289	-2.80746	-1.81316	-0.194036	-1.87102	-0.886816	-1.87035	-1.64619	-1.4188	-0.826531	-1.6202	-2.85969	-3.26826	-1.99859	-1.55995	-2.61611	-3.15589	-0.952673	-2.20441	-1.87443	-4.34055	0.178242	-3.19374	1.95856	-1.53653	-4.34055	-1.15778	-0.788361	-4.34055	0.234083	-0.440857	-3.25989	-1.51417	-1.99615	-3.29141	-1.30269	1.2495	-2.96322	0.0513906	-3.24828	-1.23387	-0.748751	-1.62489	-2.54355	-2.02136	1.03373	-2.84757	-1.56128	-0.70084	-1.62836	-2.3854	-0.276416
TNFRSF17	1.43724e-07	-6.84247	6.86601e-06	-1.1898	1.33662	-0.129198	1.48558	-1.01691	3.41927	1.52552	2.57167	0.374189	2.34066	-1.6763	1.73107	0.852711	1.84803	1.84803	1.84803	1.48366	-2.14142	0.419144	1.04823	2.6446	1.91459	-0.439553	2.68476	2.25278	0.635375	-0.599106	0.188828	2.24433	1.61644	-0.561643	0.400796	-1.77866	1.70084	1.7205	1.01048	1.14346	0.531452	-0.468967	-1.00357	1.0438	-0.077742	1.23421	1.26833	1.19494	0.313282	1.11724	0.407882	3.14684	1.99271	2.03471	1.45459	1.38781	1.80168	2.49029	0.934324	-1.25485	3.04136	1.20335	2.33812	2.42885	-0.0909638	-3.17674	1.58813	-1.02103	1.61465	-0.0808721	2.0034	-0.00782171	-2.05167	0.238337	2.48374	4.34966	3.92001	4.71919	0.737286	1.34481	0.381293	1.22379	2.94575	0.0543272	2.61868	-1.41701	2.02611	0.588786	-2.1472	2.12322	-0.596917	0.0899085	-1.57559	-0.225052	-0.939773	0.0300157	-0.300562	-3.18118	1.16324	-0.0304515	0.819847	-1.52172	1.06158	-0.651611	-0.684111	-1.11909	-1.14247	-2.44024	1.32213	-0.479994	-0.741312	-0.0919338	-1.11422	-0.760298	2.94358	-0.605966	-1.0809	0.67433	-1.87102	1.90979	-2.33068	0.307895	0.742166	-1.88967	-0.189093	-0.489189	0.041418	-1.65651	0.929114	-1.16011	-0.701561	0.817909	-1.37861	0.474684	-2.21064	1.50597	-0.0764947	2.66191	-0.465035	-1.51727	0.398794	-1.3131	-2.23373	0.305053	3.06752	-2.22119	-0.319756	0.441345	-1.08439	0.0403829	3.58427	-2.27163	2.03796	-2.63383	0.35536	-0.140855	-1.11505	-0.354157	0.446229	3.0602	-4.34055	-1.56128	0.804817	-1.97182	-0.93566	0.926371
NKX3-1	1.442e-07	-6.84103	6.87277e-06	-0.871747	2.01388	2.89835	2.75066	0.766836	3.22248	1.13482	2.61291	1.57924	2.15002	0.817443	1.73107	3.95741	2.74184	2.74184	2.74184	2.03188	1.6563	1.55439	1.75893	3.46085	2.48704	1.13081	2.22856	1.09562	1.9938	-0.776423	2.26909	1.24576	2.10715	5.16049	1.43651	3.32708	1.55127	0.941605	1.56531	2.29212	2.62617	0.34414	0.152624	3.83914	2.61166	1.73734	-0.617553	2.15213	3.1581	1.55773	2.6611	3.23987	3.04287	0.315558	3.62679	0.993202	0.766991	2.43239	1.46798	2.10455	0.885878	1.67991	4.06699	2.58361	1.49139	3.16811	3.61526	0.411764	1.63934	1.64238	1.84142	2.01448	1.27229	0.638203	1.19128	3.27553	1.04139	1.03627	3.24121	0.805294	-0.203027	1.7905	-0.364716	0.763597	3.04022	2.47937	2.12546	-1.32746	-1.11736	0.720665	0.562579	3.04289	1.29934	0.897877	2.59155	0.0970801	-0.300562	0.707049	1.5493	0.691768	1.88086	0.759896	0.0036776	1.99989	0.792968	0.470083	0.112155	0.387776	2.19534	1.18572	0.622047	0.362999	2.6411	0.811996	1.22806	-0.0931162	1.11519	0.111507	1.646	2.69663	1.53035	1.37213	0.430842	1.92525	0.986147	0.634417	1.32122	1.44776	-0.122222	3.2551	1.90952	2.60538	1.49314	3.48776	1.89388	0.558987	2.78278	3.05695	-0.643706	1.05261	0.274566	0.0701081	1.06349	1.70126	0.890346	0.511205	2.21276	2.84716	0.275604	1.48977	1.30965	-0.00609402	0.613263	0.475543	2.00451	1.73289	1.48446	0.037943	0.700527	1.29096	1.19449	1.69321	0.514633	0.359287	0.459435	0.971003
SYNE2	1.46717e-07	-6.83352	6.97634e-06	0.444904	8.25657	8.3501	8.59778	8.14571	7.67772	8.05702	7.29231	7.56342	6.21014	8.06946	7.49444	7.31093	7.9277	7.9277	7.9277	8.32831	8.64446	8.87367	7.26712	7.40704	7.67933	7.86404	7.24444	7.28975	8.34902	8.52379	7.50635	7.48404	8.63521	7.39189	8.48061	8.09506	7.34936	8.38494	8.4052	7.47705	7.60531	8.65478	8.99366	7.85089	8.57517	7.66743	7.67822	7.3278	8.14574	8.07865	7.70456	7.77493	7.63643	8.62959	7.08302	7.79711	7.29362	7.94014	8.22603	7.10789	8.04872	7.24233	7.53624	7.46161	8.54339	8.16996	7.916	8.34525	8.18194	9.00359	7.63994	8.08354	8.84699	7.90564	7.96165	7.96075	8.19601	8.17616	6.74625	7.43915	8.45623	8.35187	8.08486	8.7341	8.44457	8.41354	8.50963	8.95999	8.73064	8.002	8.35071	8.78252	8.63484	8.76129	8.10158	8.40396	8.2913	7.38586	8.14104	9.00414	8.40012	8.71106	8.63158	8.44802	8.06461	8.02306	8.28169	8.24328	9.57465	7.69729	8.79918	8.21348	9.05604	8.45961	8.18815	8.09984	8.08395	7.61198	9.48035	8.06717	9.51872	7.38638	8.28023	7.89024	8.73856	7.99272	8.28915	8.41399	8.09514	9.29003	7.59547	8.47189	9.51987	8.91183	8.08046	8.0421	8.65671	8.71567	8.6686	7.29203	8.45188	8.22174	8.69963	8.33285	8.52453	8.66706	7.93487	8.81354	7.77359	8.3709	7.64367	6.74671	7.97813	7.84367	7.85285	9.54187	8.43999	7.73124	8.71012	7.99767	7.81067	9.22489	8.43669	7.76835	7.91478	8.30076
CAPN3	1.47053e-07	-6.83253	6.97634e-06	0.329148	3.87375	3.4975	2.99374	4.14689	3.38322	4.29727	3.72837	3.5721	3.91622	3.68149	3.08781	3.4781	3.62882	3.62882	3.62882	3.33179	3.84905	3.66152	3.12008	2.99385	3.35686	3.67984	3.1263	3.31979	4.51717	3.41442	3.39852	3.52679	4.12646	3.87546	3.67334	3.39506	3.50065	3.50021	3.62434	3.65157	3.09771	3.98803	3.32452	3.48154	4.02935	3.8171	3.55413	3.62623	3.98178	4.2851	3.66181	3.65624	3.4003	3.71779	3.24327	5.019	4.37872	3.76292	4.09218	3.26294	3.1838	3.74163	3.8462	3.811	3.53771	3.89994	3.61526	2.80654	3.7063	3.45034	3.21561	3.94983	3.60118	4.20373	3.47736	3.83259	3.66685	4.1177	3.26837	3.72046	3.65316	3.70811	3.14618	3.93048	3.83983	3.91985	3.76259	3.6031	3.88825	3.36554	3.9775	3.60791	4.07819	4.39305	4.17282	4.58793	3.42297	5.19068	3.79025	3.97346	4.12601	3.77081	3.9386	3.78891	3.31759	3.82038	3.9973	4.08374	4.12343	3.74914	4.15129	4.08224	4.21443	3.68563	3.71583	3.60914	4.1333	3.40832	3.93911	4.07067	4.15032	4.12477	4.0195	5.05309	3.8588	3.93545	3.74255	3.62881	3.8092	3.9239	4.12562	4.37351	3.91979	3.894	3.55053	3.666	3.81494	3.69565	3.86014	4.17382	3.95039	3.84295	4.20281	3.85405	3.5367	4.63315	4.80441	3.88215	4.2557	4.17216	3.52841	4.32216	4.2369	4.31774	3.89502	3.89364	3.77868	3.4329	3.60051	3.77982	4.18843	3.69607	3.86988	5.05078	4.35103	3.94447
H2BC10	1.48918e-07	-6.82705	7.04649e-06	-0.835362	2.68761	1.97884	3.28716	2.32363	4.38285	2.05218	3.62735	2.25375	3.22724	1.42472	3.12156	3.37902	2.9484	2.9484	2.9484	2.92424	-0.0288923	4.63624	2.83964	4.06021	3.13676	0.431807	3.19008	3.67891	1.92953	1.52322	1.95085	3.43447	2.87287	1.38234	1.57348	2.39353	2.47405	2.84617	1.9927	2.4283	1.81431	3.21144	3.04635	1.92277	1.10105	2.09698	1.83328	2.33243	2.56554	2.93211	2.30355	3.74508	4.01659	3.07961	3.72794	1.85548	0.588261	3.93955	1.00836	2.31568	4.64408	2.5469	3.60038	4.20005	2.74362	2.03226	3.58325	2.32923	2.91752	2.31558	2.93147	2.02693	0.663684	2.58346	3.36018	4.18514	4.52097	4.47786	3.03521	3.35589	2.03492	2.75554	3.93391	2.32032	3.11332	1.47531	2.30572	2.88375	0.603391	4.28531	2.40618	0.47564	-0.275712	-0.0145987	1.83302	3.44406	1.33785	2.35138	3.61424	0.647386	3.5617	1.03005	2.73465	1.32479	2.29869	2.67104	1.19643	0.698778	0.985824	1.15721	0.293296	0.986784	1.18077	1.14628	4.04296	1.60454	1.05113	2.14766	1.79314	3.21684	0.226627	1.21313	1.9071	1.26392	0.986147	1.97796	1.32122	1.13234	3.30782	1.28574	2.25165	3.39575	-0.474296	1.3679	0.214821	3.53035	1.76792	2.81278	2.16339	1.53568	2.42743	0.712189	1.72873	1.6747	3.41996	0.618531	1.15686	1.30163	1.27764	1.48977	4.07495	1.01513	3.51081	1.35833	2.08803	0.941509	1.37405	2.37299	0.812629	3.86141	0.0491358	0.882999	2.87475	1.2083	1.64466	2.32355
RN7SKP296	1.49217e-07	-6.82618	7.04649e-06	0.79635	2.70008	2.9396	1.67505	3.4229	1.58378	1.10241	-0.134015	0.102291	1.30321	1.27566	1.75277	2.05774	1.42056	1.42056	1.42056	2.17642	3.5976	0.913388	1.3755	2.24209	1.87713	4.36012	0.549489	1.5023	1.34296	3.02547	1.81773	2.00852	0.697016	4.48506	2.45404	2.25405	3.46763	1.31818	0.456392	1.94108	1.81431	3.12364	1.83305	0.476002	1.67491	1.25718	2.66096	0.964395	1.54249	1.27138	2.52852	1.31824	1.05427	1.21659	2.26045	3.42727	2.53594	1.11842	2.44175	2.90776	0.987523	3.21039	0.89873	1.42163	1.62878	2.73596	2.54998	3.70118	1.37108	2.96245	1.06576	0.761087	3.14963	1.53405	1.61807	2.73143	0.916277	1.28071	2.37906	2.19464	2.47091	1.7905	1.82072	1.44345	3.88228	3.8171	3.20426	1.95961	2.40116	2.30273	0.914395	1.46882	2.03432	3.28152	2.93604	5.13049	2.50421	3.66144	2.74545	3.63004	4.87381	3.48012	0.841089	2.79405	1.69459	2.33143	2.03055	2.81125	4.12956	1.39552	3.19288	2.43868	2.18148	1.22544	3.47676	2.15163	1.47393	2.51598	2.17944	2.64604	3.24238	1.85399	2.66627	4.09611	3.73869	1.82436	1.75261	2.72501	1.24354	2.35365	1.42685	0.649049	3.56879	4.3541	3.83519	2.16731	2.60943	2.54358	2.59475	4.07456	0.780099	1.39984	2.97918	3.39868	2.62047	3.2165	2.98982	3.48178	2.4134	3.16183	2.05279	3.15099	2.30131	2.69496	3.26538	3.41315	3.79305	2.15289	4.2646	3.0602	3.4446	3.48848	0.682987	4.34084	1.45838	2.65977
STT3A	1.49736e-07	-6.82467	7.05478e-06	-0.366328	5.09963	5.19995	5.80938	5.13187	6.25954	5.03708	5.002	4.93941	4.55013	4.93218	5.33452	5.54504	5.24413	5.24413	5.24413	5.16906	4.28925	5.56398	5.058	5.25928	4.68955	4.54155	5.29592	5.16076	4.81865	4.80309	4.71639	5.5986	5.64215	4.49083	5.17531	4.64649	4.87339	5.27843	5.04625	5.02581	4.999	5.09813	4.68634	4.85788	5.12015	5.38702	5.1038	5.29071	5.0119	5.374	5.17811	5.66164	5.29996	5.61163	5.45763	5.55888	4.83137	5.75898	4.55434	5.17364	5.97001	4.89695	5.62004	5.66055	5.13405	4.83083	5.31606	5.19981	5.1069	4.66294	5.26999	5.18956	4.55179	4.98627	5.45361	6.17322	6.40681	6.76889	4.65953	5.05151	5.25816	5.08227	5.68095	4.91874	5.20653	4.87016	5.04557	4.89354	5.32729	5.5905	4.97524	5.20466	4.70761	4.70318	4.64749	5.39318	4.9819	5.52991	5.15416	4.63001	5.2012	4.63858	5.22705	4.71187	5.11163	4.65382	4.93922	4.60469	4.47618	4.77959	4.77678	4.96167	5.0625	5.21127	5.58108	4.97336	4.66703	5.24755	4.97839	5.04336	4.48474	4.88757	4.76163	4.82519	4.36695	4.99642	4.95263	4.26307	5.23962	4.74921	4.99018	5.40665	3.95919	4.43081	4.69713	5.18759	4.38999	4.97937	5.10412	4.70865	5.28909	4.81355	4.72324	4.38305	5.99451	4.61058	4.48893	4.08828	4.81933	4.02217	5.76308	4.46295	5.27028	4.65824	4.72755	3.56342	4.51067	4.78323	4.617	5.16441	4.63059	4.24216	5.21385	4.83915	4.70274	4.29539
DOCK8	1.59124e-07	-6.79826	7.465e-06	0.36616	10.31	11.0241	10.3339	10.874	9.9758	10.4728	9.31956	9.08187	10.1343	10.2672	9.8036	10.2269	9.83033	9.83033	9.83033	10.0877	10.6196	10.0214	9.55043	9.63933	9.09666	10.4124	9.53294	9.08697	9.99613	10.4248	10.1073	10.3833	9.84498	10.1143	9.88465	10.5689	10.7831	9.81573	9.77275	10.3436	10.3269	9.96702	10.0701	9.58211	10.1085	10.1485	9.67672	10.2867	10.1682	10.0468	10.0955	9.91341	10.1156	9.79735	10.1054	10.6186	10.11	10.026	10.1976	9.7011	10.0821	10.1116	10.0084	10.1122	10.0189	10.7282	10.0352	10.2168	10.29	10.7338	10.035	10.0785	10.5819	9.35798	9.8586	10.3215	9.97572	9.92336	10.0412	10.1888	10.2276	10.2484	9.25202	9.71536	10.7053	10.5384	9.574	10.1838	10.4172	9.84596	9.92981	9.88881	10.1948	10.9731	9.91147	10.1706	10.0442	10.638	10.1277	10.7547	10.6311	10.842	9.67356	10.765	10.1846	10.7349	10.1489	10.3908	11.4039	10.0403	11.3544	10.1736	9.92311	9.85081	10.4306	10.2161	10.4292	10.4989	11.1313	10.073	11.0896	10.1706	10.7645	10.8119	10.5657	9.99701	9.98196	10.0788	10.223	10.6611	10.0778	9.70964	11.5064	11.0109	10.4571	9.94586	10.4188	10.5835	10.3568	10.689	9.65503	10.2693	10.7954	10.5775	10.53	10.8909	11.4619	11.2555	10.215	10.1081	10.1125	10.4966	10.0973	10.8016	9.91051	11.1351	10.9344	10.1214	10.4764	9.94645	10.6932	10.7716	9.62109	10.8677	9.50238	10.1636
CLEC7A	1.5917e-07	-6.79814	7.465e-06	0.43772	8.75747	9.35512	7.82746	9.13503	8.38288	8.60856	7.7205	6.79455	8.25877	8.71628	8.2657	7.84414	8.34545	8.34545	8.34545	8.32007	8.95457	8.12346	8.27815	8.28467	8.1908	9.40539	8.02529	7.50923	8.68355	9.01578	8.57842	8.83127	7.97622	9.44372	8.14285	8.93161	9.25495	8.11037	7.56551	8.95008	8.93799	8.73859	8.6137	7.24318	8.55291	8.49194	8.20006	8.47949	8.6804	8.11538	8.27719	8.09746	8.82286	8.27475	8.53659	8.63436	8.32347	8.1868	8.91969	7.97507	8.54224	9.12408	8.39591	8.45045	8.41313	9.17137	8.65458	8.25924	8.65577	9.10869	8.39166	8.1487	8.69678	8.35717	8.41157	8.31098	8.21917	8.35317	8.76595	8.76318	8.16283	8.28945	8.27138	8.47117	9.48473	9.27523	8.55664	8.11773	8.30978	7.62097	8.24315	8.2812	8.78744	9.84031	9.03306	7.5908	8.74451	7.99774	8.15697	9.38033	8.70862	9.33371	8.06659	8.96618	8.95203	9.44415	9.04657	9.17117	9.92169	8.85646	9.61244	8.25678	8.29307	8.4625	8.55251	8.98474	9.03653	8.63798	9.19207	8.7772	9.00127	8.57479	9.23792	9.18682	9.12736	8.74427	9.1733	9.38716	8.81823	8.93065	8.40835	7.38671	9.61036	9.50505	9.02062	8.51295	9.3137	8.6728	8.38119	9.71993	7.63399	8.96656	9.33107	9.22005	8.39943	8.80463	9.61305	9.7508	8.83158	8.38442	7.75771	7.88809	8.28448	9.05	8.77865	9.50427	9.75716	8.43008	9.85302	9.17345	9.60159	9.60088	7.68417	8.74763	8.17961	9.26132
LINC01270	1.61874e-07	-6.79082	7.56478e-06	0.772069	5.71313	5.77218	4.70593	6.05152	6.49382	3.81258	3.56146	3.0966	6.91423	4.20573	5.51837	5.65897	3.96033	3.96033	3.96033	6.46142	5.84756	4.70476	4.58025	6.01006	4.19873	6.0482	4.19137	3.54196	5.23896	5.64335	5.52739	5.82911	3.35623	6.49851	4.4417	5.36688	6.64757	4.60061	4.34921	5.71304	5.16935	4.74448	4.68634	3.27081	2.67221	5.2463	5.22106	5.08154	4.70115	3.76388	6.42664	5.38877	5.57752	4.4711	5.83334	4.28257	4.23421	4.92888	6.08584	4.87964	4.72725	5.43677	5.78633	5.95631	4.09517	5.93296	6.16109	5.11826	4.43051	5.73099	4.69941	3.82353	5.84326	3.86547	4.69763	4.18067	4.93187	4.10869	5.97497	5.76827	4.8802	4.76211	4.25635	3.69738	5.57977	5.66404	5.4159	6.06025	5.80038	6.51468	3.87093	3.90531	5.71974	6.3824	6.52401	5.46318	5.0163	5.08336	5.849	6.32384	5.98836	7.47493	2.5364	5.65962	5.55685	6.40551	5.39936	6.88584	7.57296	5.16862	6.34339	5.07353	4.34464	3.96476	5.38226	5.4879	4.44822	6.11974	4.83005	5.10084	6.84408	5.02557	5.33066	6.60755	6.29101	6.72622	4.37388	5.99693	5.91892	3.81734	5.80024	2.60538	6.43387	7.018	6.29768	5.77416	4.45056	5.09958	6.74046	6.16935	2.08927	5.03428	6.92296	6.47489	7.00991	6.05598	8.0572	5.78944	5.56979	7.41052	5.3926	4.63767	6.71787	5.92839	6.05159	6.13378	6.39391	5.74298	7.18008	5.75072	6.39808	6.43255	3.26276	6.66581	5.32563	6.27164
ANKS1A	1.62034e-07	-6.79039	7.56478e-06	0.512101	6.07841	6.58346	5.69365	6.74227	5.51627	6.01547	5.19087	5.20971	6.1033	5.78697	5.45855	5.78284	5.58235	5.58235	5.58235	5.62933	6.31491	5.41755	5.03308	5.35898	4.78619	5.8232	5.00077	4.80941	5.36985	5.88804	5.72622	5.9149	5.51675	6.17928	5.67024	5.83141	6.85491	5.25698	5.33941	5.79206	5.66552	5.7272	5.33387	5.18773	5.60809	5.84303	5.60122	5.87246	5.47673	5.59452	6.10562	5.47057	5.43026	5.45181	5.87804	6.93926	7.70306	5.55843	5.76658	5.4115	5.57078	5.81721	5.5997	5.94297	5.47355	5.95306	5.71498	6.56292	5.57679	6.30211	5.31389	5.49859	6.02283	5.03682	5.34178	5.90542	5.63064	5.32288	5.56625	5.91353	5.81126	5.63482	5.06953	5.0379	6.50795	6.20405	5.44504	7.66698	6.68159	6.19871	5.35179	5.67896	5.6451	6.39397	5.61399	6.97535	5.5174	7.99911	5.4701	6.75683	6.17627	6.25778	5.31901	5.97822	5.46508	6.20911	5.96731	5.87488	7.0887	5.73916	7.97439	5.70237	5.44889	5.31596	6.73393	5.73201	5.60278	6.06747	6.2647	5.48161	7.18583	5.97824	6.19817	6.28744	6.37111	5.53392	5.41512	6.15577	5.62737	5.67909	6.13938	5.30657	7.35661	6.78947	6.57577	5.70968	5.7385	5.31536	6.45565	6.67941	5.13833	5.89022	5.9409	6.35354	5.87393	6.0488	6.08142	6.59286	5.73759	6.30368	5.30481	7.02265	6.1663	6.2166	5.98389	7.09264	6.63542	5.40733	6.51789	6.20406	6.56023	6.63689	5.08449	8.09555	5.65468	5.92832
CCNB1	1.63528e-07	-6.78641	7.6172e-06	-0.694881	2.20334	0.831326	2.16497	1.94937	3.80717	1.85228	2.81727	2.47786	1.96381	0.583763	2.38727	2.68445	2.34806	2.34806	2.34806	1.93359	-0.0288923	4.55713	2.47991	3.27481	2.24382	0.854068	2.64738	2.80907	1.69192	1.44447	2.09591	2.83785	2.78539	0.48072	1.62843	1.97191	1.96022	1.95172	2.11101	2.15607	2.25636	2.28908	3.09545	1.59208	1.10105	2.20725	1.10957	1.48364	2.33933	2.11438	1.18326	2.72761	3.35435	2.38278	2.80119	2.49124	1.74591	3.3212	1.07878	2.27952	3.42635	2.43111	2.72708	3.1147	1.65046	2.52196	3.41164	3.18035	2.20016	1.83587	2.65737	1.546	1.23358	2.9389	2.30202	2.9258	3.80561	4.0007	1.68921	2.26428	1.57988	2.18407	3.37098	2.38549	2.13036	0.565524	1.45715	1.91579	0.293133	3.28239	1.89538	1.03069	0.917526	0.252759	0.831767	3.21415	1.10195	2.90261	3.0144	0.232479	2.69122	1.1961	2.16564	1.52539	1.90236	1.80393	0.480028	0.174427	1.82382	1.15721	-0.563624	0.77503	0.969045	1.79157	2.97021	1.04219	1.17652	1.76558	1.00687	2.32438	0.479483	1.59489	2.1586	0.858732	1.4899	1.65245	1.35231	1.84733	2.61712	1.02853	1.42685	2.04906	1.35816	1.191	0.825152	3.02449	1.29083	1.78165	1.58636	3.21319	1.83448	0.426578	0.678282	1.24017	2.80027	0.511205	0.890479	1.27187	1.48227	1.12791	2.70662	1.53039	2.23565	0.532386	1.26709	2.26462	1.48446	2.43948	1.48898	3.11944	-1.65257	0.636649	2.70517	0.925626	3.00909	1.7627
SLC35F2	1.70351e-07	-6.76865	7.9171e-06	-0.536162	2.06286	1.83323	2.95248	2.28652	3.31469	1.87164	2.52922	2.95466	1.74996	1.76016	2.5695	2.50811	2.23291	2.23291	2.23291	2.33884	1.06232	3.25868	2.37398	2.63579	2.66245	0.726571	2.88431	2.62241	2.32886	1.36117	2.16331	2.28455	2.58663	1.10984	1.79779	1.62084	1.5194	2.48205	2.4572	1.90757	2.2289	1.52008	2.52834	2.47422	1.72477	2.18346	1.70587	2.00798	2.26965	2.28096	1.52697	2.92464	2.26523	2.43515	2.64738	1.69733	1.49841	2.94419	1.66396	1.99732	3.33287	1.67991	2.4905	1.93439	1.92401	0.96158	2.60202	0.563757	2.29645	0.977926	2.50338	2.00192	1.34673	2.12471	2.55657	3.30872	3.46387	3.01964	2.00133	1.80828	1.55643	2.08214	2.72131	2.80167	2.38774	0.79911	2.28131	1.50702	1.19134	2.90014	2.26028	2.184	1.78335	1.22256	0.95396	1.25178	1.10195	0.595203	2.51557	1.40211	2.03093	0.881918	2.54455	1.92073	1.62928	0.963731	1.45427	1.25552	1.27863	1.55699	0.293296	2.29837	2.00736	1.90813	2.61274	1.53642	1.61354	1.95011	1.59342	2.37496	0.994196	1.37213	1.3316	0.60353	0.903435	1.97796	1.88607	1.29865	2.17388	2.03119	1.55579	2.83531	0.475373	1.28216	0.0696199	2.16731	1.91274	2.5061	1.75815	0.231819	2.45631	1.19259	1.22333	1.94294	2.37973	1.2393	0.947835	1.00872	0.797671	2.40613	2.99923	0.103872	2.01856	0.787191	1.82139	0.998919	0.87661	1.93974	0.578974	2.9053	0.568034	1.52926	2.43018	0.817591	1.53108	1.95272
IGHV5-10-1	1.73165e-07	-6.76154	8.01947e-06	-2.31618	1.71776	3.27385	-3.24468	2.7351	5.98371	2.15057	3.51	1.1578	3.09738	-4.34055	3.13815	2.97477	2.63043	2.63043	2.63043	-4.34055	-4.34055	0.651936	-4.34055	-3.5159	2.38397	-4.34055	4.23486	2.96006	-4.34055	-0.599106	2.38657	4.11528	-4.34055	0.384825	-0.220784	-1.08001	3.31819	5.62728	3.21856	-3.41989	-4.34055	-4.34055	-0.594696	-4.34055	0.82446	-4.34055	-0.410854	-4.34055	1.87837	1.92602	3.1415	3.73598	-4.34055	-4.34055	4.61639	1.95204	-0.493496	-4.34055	0.544154	-4.34055	-3.40626	-4.34055	5.21585	3.8947	-4.34055	-4.34055	-4.34055	1.04916	2.28084	0.829934	-4.34055	-4.34055	-3.14169	-4.34055	2.7195	-4.34055	-3.44065	-4.34055	1.54855	2.63675	3.55007	1.40359	-4.34055	1.85193	3.03082	-0.656103	3.00248	1.64762	-1.11736	-3.41482	-0.389993	0.809838	-1.40972	0.998332	-0.675318	-2.77078	-4.34055	-4.34055	2.64997	-4.34055	-4.34055	1.06483	-0.569469	-4.34055	-4.34055	-4.34055	-4.34055	-0.763814	1.03894	-0.0900021	-4.34055	0.318981	0.527889	-4.34055	-4.34055	-0.71244	-0.944041	1.47586	-4.34055	2.51686	0.479483	-0.635697	1.83015	0.456724	-4.34055	-4.34055	-0.0369796	-4.34055	1.09488	-0.833349	0.239343	0.785681	-2.9087	-4.34055	-0.0918481	0.76643	0.387318	-4.34055	0.930449	-4.34055	-4.34055	-4.34055	-4.34055	0.0807237	-3.43725	-1.20222	0.488189	-4.34055	-1.67459	-0.393313	-4.34055	-4.34055	-4.34055	-4.34055	0.148582	1.05413	1.33528	-0.354157	0.812629	-2.32767	0.0491358	-3.22086	0.996017	-4.34055	-1.8055	1.13689
FAM98A	1.7365e-07	-6.76032	8.01947e-06	-0.311324	3.69553	3.86709	4.43722	3.54574	4.60258	3.68705	3.74331	3.73051	3.09738	3.97537	3.80594	3.49002	4.14828	4.14828	4.14828	3.5859	3.39368	4.34912	3.80779	3.44076	3.73743	3.25225	4.0695	3.67455	4.13082	3.02547	3.39852	4.10033	3.9858	2.62096	3.40094	3.7338	3.55667	4.07493	3.8146	3.80503	3.54447	3.32481	3.90711	4.04136	4.14678	3.92504	3.46512	3.64097	3.90112	4.26382	3.75378	4.27116	3.82352	3.89274	3.61929	3.82161	3.48791	4.00457	3.38743	3.74624	4.50245	3.63352	4.22019	3.98427	3.78803	3.60556	3.65274	3.32213	3.90264	3.40747	3.93886	3.96931	3.44898	3.74452	3.8403	4.4901	4.31335	4.62111	3.75169	3.67003	3.36675	3.72512	3.86736	4.00938	3.50834	3.60219	3.61898	3.21735	3.31991	3.74102	3.70036	3.69932	3.47603	3.55328	3.36108	3.45049	3.61478	3.68212	3.79918	3.50503	3.67434	3.13218	4.12679	3.48624	3.71781	3.47859	3.75526	3.65987	2.9586	3.80073	2.90648	3.80749	3.56168	3.80212	4.01339	3.8052	3.61272	3.50319	4.13578	3.97963	3.50226	3.59656	3.08588	3.1489	2.98933	3.54537	3.93966	2.99111	3.52677	3.73346	3.43226	4.26957	2.73772	2.56842	3.16905	3.56548	3.58929	3.53125	3.10679	3.57276	4.06108	3.63316	3.20028	3.10254	3.93543	3.3626	3.6299	3.2109	3.44216	2.69099	3.95295	2.72148	3.41023	3.05647	3.39754	2.72213	3.12234	3.58016	3.37258	3.98032	3.45642	2.91039	4.00313	2.85686	3.37441	3.56958
MIR7848	1.73725e-07	-6.76014	8.01947e-06	0.606983	2.76523	3.07534	1.95121	2.22902	1.85343	2.21263	1.76284	0.762862	2.53155	2.12222	2.0618	2.66355	2.09583	2.09583	2.09583	2.70341	3.65457	1.92433	1.44691	2.35372	1.73777	3.86531	1.93793	0.674275	2.07527	3.23886	1.54194	2.68596	1.54304	3.49973	1.21508	2.45851	3.87896	2.1633	1.70564	2.97285	2.73752	1.85811	2.65539	1.94939	1.12601	2.68488	1.59036	2.09618	1.91535	1.49652	3.23807	2.3876	1.57864	1.24033	2.76084	3.21017	2.73526	1.40997	2.51977	2.82237	2.04998	3.12779	1.31632	2.4186	2.05981	2.80078	2.71265	2.62258	1.88624	3.03184	1.82417	1.89734	2.83747	1.2592	2.18875	2.90424	1.58425	0.95808	3.16616	2.98503	2.36691	2.59826	1.96914	2.32032	3.6502	3.61756	3.04661	2.63621	3.04979	1.83081	1.56337	1.93325	2.34408	2.52606	2.99417	3.50707	1.98461	3.30048	2.51557	3.23952	4.28384	3.46718	1.29206	2.84853	2.09608	2.98372	1.78983	2.89212	3.57688	1.98771	2.62409	1.98288	1.96986	1.48339	3.11248	2.71079	2.06661	3.22957	2.48385	2.52808	4.11343	2.46096	3.43673	3.83143	3.70246	2.3347	2.22528	2.92904	1.95411	2.27106	2.82523	1.15715	4.24077	4.31686	3.2471	1.59025	2.67859	2.85314	2.14974	2.99983	1.24483	3.41968	3.39195	3.64426	2.60017	2.78109	3.03021	3.57001	2.00281	3.68546	1.90464	3.87185	1.875	2.70736	2.95169	3.83179	3.57746	2.32103	4.04118	3.37	3.46815	4.07381	1.39565	3.9702	2.51871	3.19937
IGHG2	1.75238e-07	-6.75637	8.07118e-06	-1.21177	6.25918	4.63596	8.12914	5.2304	8.52011	7.22568	5.55799	4.95399	6.75705	2.5368	8.18094	6.70184	5.2656	5.2656	5.2656	6.92504	1.79175	5.20659	4.78931	4.88676	4.26549	5.83291	7.10767	7.07945	5.27605	2.45161	5.49723	8.03881	6.21389	4.1516	6.01935	1.15589	5.76074	6.36099	5.03963	6.21735	4.94729	4.81086	0.947621	6.73647	4.70165	5.57815	5.83105	7.0759	6.07348	7.43793	4.98163	6.93284	6.34016	7.26634	7.42986	7.33022	5.48527	7.29027	5.2664	3.85467	8.59032	4.55364	7.48121	7.05003	6.46894	3.94078	7.49924	3.57565	6.56159	5.0394	6.50379	5.46582	4.07072	5.54355	6.73365	8.87196	8.80039	9.81741	4.46973	6.87309	3.53815	8.38552	7.28531	4.43142	5.68393	3.78343	6.60163	5.71991	3.34517	7.77953	5.27027	4.85133	1.52102	3.9099	3.62908	5.09811	3.82345	4.64465	5.62125	5.01552	4.12601	3.72262	6.42408	4.3572	2.25606	4.16008	4.40716	3.36476	9.14486	5.42625	2.29586	3.5222	4.86219	3.82348	7.24493	3.85731	2.44868	4.75542	6.21008	7.73971	4.69494	4.21985	5.35376	3.84625	4.18632	3.9479	2.81077	4.32704	4.64895	2.59003	4.27826	7.58379	2.32019	6.52365	2.86239	4.3371	4.1235	6.31808	4.29787	3.61752	6.64563	4.14121	2.94899	5.2968	5.70244	4.02057	2.94826	5.54854	2.86396	4.97578	6.47209	2.86894	6.5235	1.19188	4.69367	5.81411	4.12394	4.49359	6.04225	7.78283	4.08563	5.77666	4.98811	4.20807	6.45424	4.55929
ADORA3	1.83286e-07	-6.73687	8.42297e-06	0.887145	1.78779	3.88831	0.538938	-0.0908156	0.668531	0.166893	-0.654097	1.44412	2.61829	1.66346	0.00765148	1.47332	2.1196	2.1196	2.1196	1.20899	2.60347	1.37066	0.14085	1.37819	0.273887	0.658332	0.377539	-0.0914801	0.739012	0.58498	0.865037	-0.085489	0.0182261	2.77075	0.66886	0.187498	2.07429	0.758324	-0.312556	0.455912	1.11497	0.894043	1.86576	-0.275732	1.28954	0.494266	0.541017	0.350518	1.28434	0.43717	0.778632	0.483276	1.65644	1.55622	0.723688	0.691422	0.766991	0.31363	0.44099	1.64616	-0.0760923	0.193905	0.690704	0.880087	1.3126	1.28527	-0.418235	0.978772	0.455078	0.478764	1.12329	0.464343	2.8245	0.288647	0.00138012	1.7052	0.814768	0.371357	1.10189	1.85418	1.4837	2.5703	2.11649	-0.250557	2.80673	2.41046	2.94147	2.00214	0.546448	2.23631	0.227746	3.46842	0.525281	1.13701	1.55264	0.54426	2.97559	1.2774	0.465385	3.32654	2.53668	3.44095	0.181455	-0.427917	1.06404	3.5688	0.734528	1.01992	2.28602	1.57865	1.11523	0.487529	0.305128	2.34624	2.32707	0.975164	0.592301	1.11297	1.45292	-0.0848239	3.47344	3.84999	4.09818	1.0755	2.6135	0.0922903	1.0064	2.52133	1.01438	-0.69409	0.453092	0.237202	2.21995	3.0163	2.75961	1.84019	0.319648	1.53107	0.831301	2.52334	0.780099	2.56907	0.349063	3.59554	-0.138392	0.669341	0.488189	2.46859	1.48227	2.76841	0.601372	0.630281	-0.10997	1.08193	0.35536	1.34725	2.64018	0.958181	3.94606	2.34885	3.83706	3.8136	0.150998	2.17102	2.69782	2.01799
MGAT4B	1.87839e-07	-6.72621	8.61293e-06	-0.38379	5.39712	4.75049	6.0287	6.3613	5.39177	5.48182	5.20577	5.35177	5.09112	4.95279	5.56971	6.07167	5.18762	5.18762	5.18762	5.88741	5.05329	5.03003	5.98679	6.24972	5.27629	4.88916	4.84934	6.45313	4.75826	5.02229	4.76059	5.76421	5.54758	5.50358	5.41424	5.02461	6.13658	4.92649	5.02965	5.65491	4.65666	5.58524	4.57452	4.88916	4.90094	5.20259	5.65683	5.95243	5.46898	5.61986	5.77197	5.50177	5.74157	5.97388	6.63575	4.93585	5.72587	6.618	5.19487	5.21012	4.95555	5.06175	5.28695	5.78542	5.14936	5.79181	6.11595	6.91063	5.07558	6.03832	5.85911	5.21834	5.9381	5.35131	5.21092	5.07159	6.21926	5.30325	4.99384	5.40949	6.12798	6.09519	5.87127	4.36834	5.45174	4.7498	5.16715	6.0025	5.3812	6.10223	5.17576	5.2075	4.85754	5.63122	4.7773	5.26599	4.56616	5.56744	4.76962	4.78144	4.70263	5.36281	5.17155	4.53049	4.73075	5.58606	4.93711	4.92816	5.63411	5.48335	5.28312	5.11595	5.12354	4.83786	5.4797	5.22849	5.15051	4.77185	4.55554	4.69585	5.0862	5.20954	5.23192	5.3232	5.20394	5.19054	4.72215	5.46742	5.23297	4.80604	5.35605	4.85136	5.0871	5.77156	5.57987	5.64053	4.78757	4.64485	5.88969	4.74944	5.04634	5.01077	5.00576	5.56425	5.46633	4.89837	4.81985	5.7986	5.00626	5.71592	4.93402	5.04167	5.77091	5.63429	5.42839	4.67051	5.33092	5.11866	5.53613	5.01196	4.94356	4.76573	4.90028	5.10349	5.27007	4.33007
TSPAN14	1.8999e-07	-6.72127	8.69216e-06	0.362621	8.53292	9.31869	8.5875	8.41242	8.0102	8.52772	7.86661	7.68921	8.67638	8.61955	7.87506	8.5412	8.33407	8.33407	8.33407	8.22067	9.17867	8.09389	8.09184	8.00518	7.67354	8.90542	8.00234	7.78737	7.91482	8.41214	8.13749	8.36675	8.15302	8.68239	7.84815	8.2758	9.07926	8.20918	8.05547	8.41392	8.78482	7.83572	8.27392	7.79969	8.109	8.47045	8.02816	8.2229	8.14696	8.35284	8.89182	7.90008	7.86715	8.21423	8.33262	8.98235	8.91034	8.05129	8.24122	8.36168	8.17932	8.5055	7.98638	8.14121	8.13227	8.50119	8.14645	9.10063	8.12134	8.30377	8.42099	8.0665	8.53508	8.124	8.18462	8.37677	8.07203	8.04756	8.3452	8.32107	8.35644	8.38586	7.76589	7.90343	8.70617	8.91955	8.38664	8.95052	8.87331	8.56708	8.19903	8.21252	8.04729	8.50266	8.42978	8.68645	8.39298	9.7632	8.38295	8.87205	9.10826	9.09555	8.07611	8.24341	8.28868	8.9304	8.46479	8.31714	9.38543	8.29405	9.20756	8.04258	7.96858	7.94887	8.62918	8.52455	8.13216	8.75862	8.68128	7.97616	9.79692	8.60473	9.24936	8.5991	9.2133	8.26958	8.07202	8.70259	8.1921	8.17676	8.6009	7.98623	9.47453	9.59252	8.88918	8.18588	8.11967	8.33288	8.75469	8.6382	7.99015	8.85474	8.34538	9.43628	8.40017	8.39461	8.33054	9.12498	8.29089	9.37641	7.96975	9.02464	8.20924	8.38265	8.45867	8.79665	8.96474	8.22743	9.32399	8.81406	8.84183	9.45141	8.16477	9.50735	8.47068	8.55805
NAIPP3	1.913e-07	-6.71828	8.73264e-06	0.735777	4.56042	4.76203	3.55174	5.00628	4.09038	3.73541	3.30887	1.8347	4.31717	3.26666	3.98621	3.84589	2.98768	2.98768	2.98768	3.74506	4.90963	3.87609	3.98616	3.65642	3.09657	6.26877	3.64549	1.68686	3.76396	5.34039	4.57915	4.62378	3.42254	4.69205	2.27046	4.76362	5.11911	3.75813	3.40511	4.95378	4.62541	3.52789	4.22021	2.98586	4.05881	4.50484	2.82325	4.33695	3.58842	3.70647	4.92736	3.29046	2.7375	2.91975	4.49044	5.4265	5.67265	2.7398	4.70109	3.87299	4.26331	4.24623	3.87726	3.85346	3.62241	4.41663	4.34481	3.78091	4.39107	4.39097	3.32386	2.75937	5.19487	2.91507	4.43606	3.93179	3.55588	2.89928	3.8628	3.6636	2.89213	4.14725	1.70692	4.11746	4.47085	6.53062	3.72688	3.98345	5.38323	4.26879	2.85561	2.91699	4.51213	5.84528	4.4505	5.88455	3.24584	5.95923	5.21714	4.66104	5.53221	4.07366	3.12544	4.63337	4.50361	4.56892	4.19394	4.88271	3.94708	4.0224	5.40826	4.60867	2.87206	3.12883	4.86984	5.25345	4.56464	5.66896	3.4847	3.96319	4.05626	4.49682	4.79238	6.41719	5.01742	4.23544	4.0047	5.17292	4.30422	3.49231	5.63494	2.74601	5.53067	5.44897	5.42057	2.9198	2.75743	3.72313	4.89907	6.17835	2.21853	4.77375	5.36416	4.91535	5.39889	4.28368	5.79924	5.50284	4.37058	5.12306	3.7179	6.51504	3.31806	5.42506	5.14052	3.9087	4.51501	3.39989	5.70724	4.74534	4.42337	4.20188	2.98196	6.25781	3.06729	5.2376
IGLV3-21	1.91977e-07	-6.71675	8.74409e-06	-1.41982	3.53743	2.18156	4.11612	2.65003	5.68618	2.82262	4.16258	2.50074	3.80042	0.0223631	3.53872	2.89633	2.15454	2.15454	2.15454	3.01355	-1.66518	2.36777	3.40942	3.89656	2.77876	1.48614	4.3323	5.53015	2.80546	0.345927	2.95436	4.69266	2.58663	1.54646	2.07334	-0.483742	3.68432	3.89405	2.55322	3.45685	1.17375	3.81771	1.12023	3.57852	2.25242	3.68781	3.01464	4.67915	3.18106	2.91662	1.97711	7.41054	3.46118	4.42264	2.86603	2.52302	0.309242	4.92048	1.66396	1.46484	4.40783	0.730238	4.79902	3.95621	1.7741	-0.35089	4.3256	0.656861	4.16743	1.7285	3.7958	0.761087	0.184577	2.4125	4.48486	7.84036	5.19519	6.62765	1.84169	4.82537	3.33953	4.02895	4.24766	1.57698	3.3883	-0.656103	3.54401	1.41558	0.293133	3.54091	-0.126447	0.779694	-0.685821	1.74044	0.202373	1.63696	0.00371835	0.759881	4.37798	1.73464	3.65134	0.801728	3.00656	0.0147097	0.023394	0.238391	0.112155	-0.878395	0.751339	1.06814	-1.81312	0.638429	1.04313	0.124028	4.98313	0.0440215	0.347599	3.67023	1.00687	2.58289	-0.627972	1.17911	2.44329	1.17278	1.10195	0.031193	0.439052	1.61478	2.45882	0.500124	0.160425	3.18952	-1.37861	1.44883	-0.725089	2.86446	1.86606	3.81794	2.98137	-1.23669	3.0433	1.97578	-0.208214	0.372695	6.26011	0.269152	0.830747	1.17872	0.452952	1.44331	6.74619	0.554832	4.03458	-0.474132	-0.0928735	1.51406	0.438317	0.12132	0.757666	5.21379	-0.384714	1.90875	1.5776	1.25046	-0.309592	2.64607
H4C12	1.95122e-07	-6.70969	8.86769e-06	-0.533891	1.46611	0.831326	1.42654	0.870759	1.40355	2.60851	2.01747	1.34645	1.71102	0.355183	1.79522	1.88795	0.92276	0.92276	0.92276	0.535949	2.38828	1.49571	1.64209	2.02991	2.02148	2.62409	2.03374	1.5023	1.74268	0.96947	1.47278	2.00852	1.18921	0.917625	1.43651	1.43957	1.72898	1.15457	1.4503	2.53089	1.65839	1.38716	1.06496	1.39314	0.48195	2.34227	1.26833	1.8813	1.36675	1.36569	1.99732	1.80943	2.10797	1.09167	2.71933	2.0643	1.88149	2.28317	0.773775	1.67429	1.20008	2.22801	1.7242	1.64902	0.539918	1.32106	2.496	1.41171	1.21558	1.8867	1.2319	1.28093	0.663684	1.65404	1.63739	2.93645	1.26312	1.54421	2.80723	2.26428	0.835512	1.63719	1.20646	0.452118	1.47247	2.09627	1.16856	0.747203	0.858592	0.969954	0.227746	-0.438169	0.786898	2.02871	-0.0879919	1.70303	0.739706	2.43498	2.94369	0.817267	1.71335	-0.0799484	0.139022	0.575983	0.458898	0.803091	0.525686	0.698778	1.23377	0.762272	0.546613	0.526759	0.179362	0.329112	1.80285	1.00907	1.20624	1.3058	0.966087	1.27336	1.63817	0.995843	0.498714	1.54399	-0.0181036	0.752683	0.926021	0.327312	0.790959	0.247124	1.39273	0.969059	0.55982	1.28216	1.11146	1.10882	2.49138	2.19674	1.62634	1.15333	1.05647	-0.404402	1.06349	0.773917	1.24435	0.669341	1.90049	1.64123	1.48227	0.469258	1.42292	1.84738	1.19994	1.64278	1.36602	1.34725	-0.441144	1.38667	-1.17367	1.63052	1.01431	0.83698	0.28266	1.29143	1.2153	1.32056
ERLIN1	2.06599e-07	-6.68487	9.36857e-06	0.849363	5.87426	7.40771	4.62946	7.25261	4.68386	4.74329	4.97378	5.28084	6.19434	4.81776	4.33088	5.30301	4.74534	4.74534	4.74534	5.11178	6.30443	4.94119	4.37893	5.16601	3.81377	6.73935	4.31333	4.07942	4.15445	4.93136	4.45015	5.42052	4.73156	6.23964	4.06724	5.91483	7.92509	4.36693	4.22934	5.70087	5.01315	4.60928	4.38724	4.11081	4.39279	5.43314	4.59371	4.88301	4.36928	4.97831	5.57259	4.44591	4.41941	4.43812	5.06056	7.19925	5.95064	4.74848	4.70109	6.11739	4.73702	4.96692	4.64874	5.2768	4.30448	5.13979	5.0091	6.87352	4.78327	6.18388	4.76188	4.35716	4.74308	4.62679	4.56774	5.11914	4.37408	5.1578	5.53862	5.28934	4.55297	4.89016	4.28779	4.05015	6.78812	6.41114	5.30825	6.6731	5.48901	5.952	4.70045	4.51408	4.39928	5.43234	5.97915	7.03482	5.35217	7.27509	4.95482	6.97792	7.39839	6.58346	4.44682	4.8303	4.67925	6.15188	4.78818	5.25473	7.41869	4.52732	5.62774	4.48216	4.13196	4.29346	6.85497	4.54398	4.17898	6.22689	5.3433	4.64265	7.87716	6.10255	6.83216	6.39089	7.07661	4.66805	4.78331	6.91225	4.64895	3.75185	4.51474	4.34615	7.62876	7.58946	6.85595	5.24289	4.60421	4.97709	4.8237	7.8999	4.1344	5.4087	5.56159	6.60452	5.2811	4.80489	4.81215	6.68183	4.71303	7.78294	4.10071	6.24193	6.06242	4.78061	5.06596	7.48805	7.94972	4.90293	7.14571	6.96776	6.74987	7.73353	4.19363	7.51847	5.74405	6.27052
SDR42E1P5	2.07621e-07	-6.68273	9.39417e-06	1.17942	1.69802	1.91823	1.23338	2.62052	-0.49533	-0.268947	0.854157	0.55995	2.46289	-0.0414162	-0.407843	-0.18213	-0.465944	-0.465944	-0.465944	0.365464	1.75433	-0.845121	0.082255	-0.23679	-2.0431	2.25971	0.643609	-1.82969	-2.16556	0.852335	2.09591	1.78373	-1.40001	1.99923	-1.8343	2.8822	2.78673	-1.21338	-1.50758	0.670869	1.0537	-1.08908	-0.0159224	-0.87937	-2.32876	0.774552	-0.510505	0.350518	-0.0646613	-0.89277	1.82711	0.393559	0.457659	-1.07875	2.13977	2.14822	3.87993	0.31363	0.44099	2.41902	0.436474	0.93843	-1.46474	0.688701	-0.950269	0.714838	0.94952	1.6341	-0.159851	0.777026	1.03611	-2.15584	0.663684	-1.73442	-1.24563	1.05492	-1.35369	-0.309888	2.69157	1.83141	-1.04948	-0.421099	-4.34055	-0.968888	2.13036	1.57314	1.32006	3.24417	2.28413	3.12974	-0.489749	-1.55918	-0.685821	2.00475	1.97449	2.14465	0.13475	3.60481	0.465385	3.26911	2.34937	3.00366	-0.972786	0.979028	-0.256225	2.24024	-0.4698	0.616545	3.30061	0.559364	3.98266	-0.424641	-1.28501	-0.979541	1.16798	-0.326872	-0.236051	1.65184	0.590236	0.564646	3.89172	1.07196	3.22262	2.00667	1.98827	-0.489189	-0.301516	2.46995	0.972374	-0.567098	1.52461	-1.1884	4.35153	2.87702	2.89508	0.61371	0.173971	0.802219	0.197095	2.40576	-3.03652	0.60463	1.49805	2.92241	0.509984	1.17042	1.3394	2.35964	0.337174	3.44727	-2.3133	3.09882	1.83121	0.920939	1.65919	3.60099	2.94058	0.599598	4.0809	1.84628	2.92093	3.27209	-1.44359	3.58166	2.27237	3.32504
DHX58	2.12825e-07	-6.67198	9.60845e-06	0.921353	6.28699	6.76006	5.91786	5.25221	4.48277	7.08347	5.36872	5.11465	6.59406	6.73252	5.53098	4.3431	5.87372	5.87372	5.87372	3.2111	6.82793	5.95463	5.7055	3.47573	5.6061	6.11655	5.46121	3.6876	6.73842	4.62706	5.78089	5.64311	5.51115	3.66194	3.37975	7.39908	6.33271	5.85567	5.46939	5.23444	6.47484	3.65378	5.87772	5.99883	6.75912	5.40642	3.02357	5.70022	6.17418	5.90736	5.54711	5.01858	3.5039	4.66553	5.53942	4.57941	6.15313	3.91016	6.34977	6.55662	5.48793	5.28304	4.41477	4.44437	6.16068	7.41319	3.39699	2.62258	5.80399	6.93209	5.45921	5.67206	6.66857	4.42791	5.19145	6.51642	4.28516	2.14768	5.85465	6.5669	3.2835	5.45151	3.28861	5.84163	4.79075	7.19078	3.44857	2.64965	2.89875	3.02345	6.44763	5.49755	6.03961	7.1512	6.57648	2.30925	6.00667	4.97301	5.64991	7.67179	6.31533	6.53623	5.56622	6.19765	5.38574	6.49452	6.00306	6.51014	8.30787	6.85512	8.36965	6.00982	3.51688	5.43037	4.9456	5.83129	7.2149	4.03026	7.62874	7.06407	7.62151	5.92408	6.46847	6.53622	6.52945	5.61683	6.24964	6.72951	5.21282	7.51221	5.9038	5.87523	8.58548	8.2507	5.83846	5.11358	7.37976	6.58472	3.24803	7.58133	5.59964	6.14899	7.38135	7.03468	3.7498	7.04104	7.93709	8.48737	6.36061	6.8144	3.59639	6.01618	4.03458	7.12954	5.78191	8.30789	6.81873	5.71305	6.60804	5.95387	7.23819	7.71695	5.18889	7.14867	5.5257	6.23779
SPCS2	2.15535e-07	-6.66648	9.70947e-06	-0.271838	4.63714	4.64534	4.81929	4.79798	5.46258	4.49438	4.50906	4.14421	4.41127	4.6155	4.86695	4.71979	4.94313	4.94313	4.94313	4.6339	3.99656	5.02139	4.62712	4.64923	4.72425	4.67705	5.10922	4.92958	4.66923	4.34215	4.07755	5.17338	4.75207	4.36454	4.46956	4.25201	4.81552	4.66718	4.42731	4.73484	4.61485	4.74675	4.52162	4.80785	4.70786	4.73907	4.55418	4.56013	4.4534	4.77636	4.57408	5.36093	4.85233	4.87715	4.98082	4.89392	4.63044	4.86904	4.41497	4.51388	5.27492	4.52164	5.00707	5.10053	4.64943	4.48922	4.83251	4.72824	4.64076	4.54527	4.73906	4.4822	4.70467	4.52029	4.87693	5.61497	5.44494	5.77168	4.67315	4.47865	4.51698	4.53016	5.01421	4.37981	4.91095	4.72518	4.80348	4.27117	4.7155	4.96858	4.34993	4.68239	4.12626	4.12515	4.39044	5.0629	4.60058	4.50848	4.8033	4.35093	4.58319	4.20806	4.49177	4.63337	4.48988	4.38249	4.62208	4.31316	4.35574	4.34345	4.65635	4.48465	4.38437	4.55588	5.08817	4.56693	3.99968	4.78809	4.58614	4.78037	4.30556	4.36308	4.24374	4.28202	4.14191	4.49219	4.64892	4.10924	4.62204	4.29799	4.42474	4.75893	3.81201	4.13316	4.45184	4.37719	4.6428	4.72859	4.47255	4.62342	4.50991	4.56004	4.60725	3.88912	5.21756	4.17799	4.04569	4.16719	4.27156	3.78196	5.19348	4.35032	4.6995	4.11402	4.49378	3.8475	4.34981	4.55485	4.10862	5.08171	4.42938	4.32368	4.64488	4.20272	4.43236	4.48813
NUDT16P1	2.17154e-07	-6.66323	9.76101e-06	0.687863	4.47612	5.68239	3.01393	4.67058	3.48878	4.73538	3.54024	2.38252	4.64098	4.23631	2.61761	4.14626	4.11615	4.11615	4.11615	4.04724	5.43958	3.48672	3.75718	3.96848	4.06351	4.62437	4.02647	0.638893	3.17239	3.91556	4.00592	4.60272	3.94126	5.15505	2.70471	5.35626	6.04861	3.42526	2.9131	4.24809	4.79648	3.66339	3.79693	3.1838	4.37208	2.83747	3.983	4.04722	4.11888	3.81074	4.60075	3.84577	-1.74855	2.68045	4.37488	4.32375	4.2138	3.75821	4.35594	4.35789	3.93893	3.35357	3.82725	4.36121	3.1382	4.73457	2.46824	4.00551	3.78586	5.03659	3.59692	2.68278	3.83894	3.17118	3.66786	3.49327	3.35358	2.39028	4.51202	4.34841	3.91985	3.61992	1.99707	3.10783	4.6778	5.15718	4.37205	4.46226	4.4543	4.34957	3.46086	3.28745	3.92355	4.54195	4.46427	3.9313	5.09486	4.88061	4.29519	5.65263	5.41253	5.27086	2.95857	4.38326	4.03393	5.45532	4.00538	4.28016	6.09237	4.43535	5.31188	3.45769	3.22225	3.51231	4.7262	2.78115	4.25204	4.92168	4.7117	4.15991	6.11657	4.97194	5.84098	4.64619	5.49799	3.89315	3.89813	4.33663	4.06541	3.28907	4.25471	2.97048	5.5228	6.04645	5.27498	4.15075	4.73659	4.69567	4.64059	5.01002	2.78706	4.69727	4.77147	5.41582	4.1531	4.2796	4.89469	5.69308	3.92571	5.29644	3.90501	4.56262	4.22849	4.48187	4.00348	5.75493	5.77297	3.85443	5.67609	4.90538	5.5009	6.02775	2.92264	5.4608	3.57686	4.35975
IGLV10-54	2.17701e-07	-6.66214	9.76423e-06	-1.36456	-0.168114	2.35927	1.8649	-2.05893	1.6048	2.5131	-0.654097	-1.87836	1.54381	-2.15173	0.49347	-1.83402	-1.18462	-1.18462	-1.18462	0.172097	-4.34055	-2.9725	-0.690032	0.543596	0.536715	-2.99075	0.581549	1.01512	-1.5624	-4.34055	0.099877	-0.0187021	-1.98753	-2.84583	-0.356465	-2.55295	-1.20575	-0.367794	-1.85666	-0.324352	-4.34055	-1.94503	-1.57629	-1.31333	-0.259691	-1.36153	0.490361	2.67559	-2.05729	0.713102	-0.725612	2.17519	-1.24564	0.59871	1.61409	-2.0757	-2.46158	1.38577	-1.73249	-1.05694	1.11279	-2.48905	1.87951	-0.111122	-4.34055	-1.76477	2.13899	-3.34189	-4.34055	-1.43673	-1.9309	0.0420864	-2.4961	-4.34055	-0.409826	1.46136	1.82951	-0.0454425	-0.380208	-0.154521	-2.04602	0.322624	1.805	-1.67532	-3.28206	-0.812069	-0.574372	-0.663814	-2.58249	-1.30543	-1.29957	-1.41277	-2.9311	-4.34055	-2.69677	-0.901874	-4.34055	-2.54679	-0.441252	0.347916	-0.0622711	-1.74443	0.482309	-4.34055	-1.57401	-1.70722	-2.84629	-2.84385	2.26388	-3.41324	-4.34055	-1.33209	-3.30855	-3.45838	0.138011	-3.37928	-1.81316	-0.962104	-0.471087	0.22192	-2.33068	-1.91345	0.12206	-1.88967	-2.64628	-1.88693	-2.65998	-3.10382	-2.59701	-2.18455	-0.857082	-4.34055	-4.34055	-0.809527	-4.34055	1.28775	-2.56298	-0.742859	-2.50685	-1.51727	0.952184	-3.20812	-4.34055	-3.20205	0.987319	-2.64901	-1.86295	-1.99615	-1.44995	-1.66033	-1.72534	-0.555737	-1.20704	-3.24828	-0.746612	-4.34055	-1.62489	-2.10407	-1.17367	0.48334	-2.12972	-0.0354447	-1.31108	-0.44497	-2.3854	-1.09741
PCBP1-AS1	2.20235e-07	-6.65711	9.85634e-06	0.635034	8.57823	8.61409	7.43059	9.50065	8.52149	8.82592	7.21239	6.94133	8.59551	8.25885	8.10468	8.35149	7.73486	7.73486	7.73486	8.45507	9.3667	7.65064	7.21906	8.03814	7.47899	8.51476	7.93801	6.91586	8.07287	8.04811	8.11568	8.18144	7.50656	9.79422	7.37198	9.0654	9.52749	7.99676	7.77517	8.88862	8.94592	8.04599	9.05357	7.42843	7.84327	8.14523	7.91629	7.67134	8.43631	7.60162	8.88047	7.79696	8.20437	6.72834	7.57849	7.45285	7.11392	6.84353	8.55902	8.72459	8.0706	7.93602	7.66328	7.50433	7.30646	9.4633	7.80834	7.64226	8.32697	9.67791	8.07303	7.13878	8.83472	7.83493	8.05618	7.63202	7.30632	6.59654	8.26148	7.90891	7.74796	7.91449	7.41425	8.0093	9.28589	9.35847	8.15432	7.43248	8.0852	7.18816	8.0823	7.67101	7.7844	9.56826	8.54059	8.10548	8.24309	7.08502	8.7477	9.03851	9.08056	9.24066	7.2616	8.0628	7.8848	9.21975	8.59046	9.21735	10.8433	7.46953	8.45206	8.05542	7.53009	7.50016	8.29603	7.99483	8.54629	8.59228	9.21251	8.3876	10.8205	8.20601	9.16146	9.204	9.48056	8.577	7.51436	8.9698	8.03552	8.7172	7.84179	7.41299	9.62298	10.3249	8.37947	8.19545	8.99763	9.18521	8.23551	9.33035	7.56522	8.45664	9.28689	9.37317	8.26809	9.36435	9.61346	9.14871	8.56848	9.34792	8.15561	8.21504	7.58127	8.38843	8.14747	10.2927	9.69811	8.64937	9.75239	8.69688	8.81969	9.94967	7.37184	8.31506	8.12242	8.59171
ZNF552	2.2094e-07	-6.65573	9.8664e-06	0.401735	3.63761	3.70908	3.01393	4.01702	3.59766	3.10212	3.29879	2.24022	2.97123	3.45178	3.20264	3.38541	3.1349	3.1349	3.1349	3.91439	4.03996	3.17389	2.5786	3.48066	2.72705	4.1649	2.84522	2.25278	2.99534	4.39546	3.22009	3.49857	2.51165	3.82611	3.70777	2.83403	4.00514	3.14291	2.71973	3.78211	3.2143	3.94926	3.44848	3.01135	3.21617	3.56891	3.45194	3.44214	3.15037	2.84475	3.32858	3.46578	3.27641	3.11214	3.40037	4.22092	4.17209	2.95245	3.79554	2.63474	3.24666	2.8079	3.3489	3.51652	3.03486	3.1973	2.82638	3.89041	2.99609	3.64006	3.2222	2.8602	3.77972	2.88268	3.7894	3.50047	3.22758	3.17462	3.80832	3.86758	4.06401	3.6909	3.2485	3.01085	4.25362	3.72078	3.32263	4.72285	4.27751	3.82026	3.17353	3.35545	3.34868	3.27152	3.27772	3.99422	3.12494	4.60188	3.22121	3.52969	3.95346	3.9628	2.71312	3.82196	3.63705	3.73389	3.17293	3.58617	4.16583	3.27249	4.36398	3.48783	3.67669	3.14927	3.95681	3.52962	3.05809	3.91666	3.54824	2.92596	4.68659	3.37407	3.82169	3.86092	4.12376	3.37757	3.67653	3.83241	3.45233	3.28907	3.34573	3.15209	4.94517	4.48938	3.9895	3.11263	3.55291	3.46117	4.14111	4.08735	2.95162	3.88952	3.56112	3.78745	3.87335	3.75841	3.65595	3.82694	3.15644	4.10659	3.28045	4.33912	4.16817	3.93058	3.58171	4.55563	4.32529	3.21296	4.40981	4.27646	3.74368	4.85502	2.818	4.09692	3.46997	4.21881
AC093849.4	2.26728e-07	-6.64449	1.01029e-05	0.823325	3.43969	5.1893	2.67658	1.87634	2.09546	2.43716	1.87557	2.60999	3.67451	3.21982	1.21006	1.92355	2.89431	2.89431	2.89431	3.32405	4.53247	1.98248	1.90132	1.91812	1.85802	3.21711	2.38208	1.42132	1.7674	2.45161	2.97951	2.5822	2.59271	4.46468	2.44386	3.69387	4.37819	2.51133	2.33285	2.61633	3.63092	2.95386	2.06202	1.83983	2.492	3.16956	3.11836	2.17931	2.36629	2.11438	3.48704	2.52069	2.26523	3.10569	3.69262	2.90712	4.02756	2.78676	1.83648	4.04439	2.85668	2.08209	2.90639	2.7644	1.65046	3.06634	2.01013	2.9422	1.31087	2.50644	3.20232	1.88372	3.07495	2.02436	2.18875	3.97895	2.12639	2.70949	3.23204	3.29895	3.41318	2.96335	2.51459	1.96588	4.86406	2.78179	4.15071	4.80021	3.6657	3.79279	1.46022	1.89158	1.80038	2.77293	3.02238	2.28069	3.91746	3.39536	1.76517	4.81192	4.92264	4.65864	2.23778	1.70147	1.45177	4.98165	2.87959	1.81215	4.98255	2.97871	3.12967	2.34301	2.51661	2.04537	4.47975	1.86736	2.27727	3.13961	3.16256	1.89254	5.66198	5.0493	5.24926	2.18049	4.78305	2.30919	2.41392	4.28306	3.27364	1.5326	1.28524	2.36482	4.70672	4.54105	4.33754	2.70978	2.41237	2.24304	2.56419	4.45111	1.66338	4.20705	2.56715	4.98994	2.30645	2.7578	1.81059	4.72361	2.52344	3.89848	2.62612	2.45715	2.48207	2.96652	2.26253	4.33931	4.90411	2.88343	5.32078	4.21571	5.14325	5.52421	1.82806	3.51404	4.23612	3.74045
CLSPN	2.29107e-07	-6.63996	1.01786e-05	-0.532721	2.57263	1.5433	2.58506	1.99609	3.67921	2.28662	2.93251	3.59355	2.75856	1.53815	2.58168	2.97477	2.44532	2.44532	2.44532	2.39902	1.99792	4.9246	2.54645	3.34674	1.93296	1.36291	2.95332	2.42883	2.26084	1.22643	3.51491	3.03936	3.35623	2.23749	2.3489	2.34279	2.75971	2.50164	2.53452	2.59544	2.73752	2.21257	3.20177	2.32973	1.51408	2.55186	1.87336	2.41478	2.84968	3.07855	2.11297	2.61303	3.75885	2.77286	2.77442	2.93101	1.88149	3.53434	2.28675	2.88387	3.47383	2.57834	3.06585	3.1147	2.21335	2.86281	3.1745	2.56369	2.56482	2.09557	2.76069	1.70936	1.45164	2.64269	2.7195	2.97831	3.89536	4.4918	2.12538	2.52768	2.18008	2.66148	3.27726	2.92578	2.40239	1.88393	1.50009	2.77758	1.07536	3.28239	2.51313	1.67939	2.52914	1.82494	1.41756	3.33715	1.91339	2.67396	2.94369	1.45457	3.1425	1.97644	3.19957	1.87946	2.0089	2.41719	1.25181	1.7363	2.35047	2.25315	1.39875	0.838768	1.422	1.72048	3.35406	1.64822	2.23465	1.95011	2.02918	2.79278	1.33055	2.05493	2.37269	2.2037	1.90568	2.13139	1.94844	2.24388	2.84369	2.07079	2.64855	2.63281	2.08397	1.59822	1.14809	3.1315	1.29083	2.03071	1.7217	2.13724	2.35771	1.55236	1.95819	2.2789	3.40833	1.42817	0.947835	2.618	1.88406	2.65066	3.02637	2.13328	3.04851	1.66837	1.92885	2.85244	1.77256	2.3899	1.97198	3.01634	1.78788	1.43972	2.78136	2.12644	2.10781	1.9303
ISOC2	2.29418e-07	-6.63937	1.01786e-05	-0.421966	2.66364	2.43334	2.7017	2.06343	3.61331	2.54963	3.14422	3.48299	3.51411	2.26088	3.14637	3.00831	2.74184	2.74184	2.74184	2.7846	1.38966	3.3772	2.94205	3.44076	3.1912	2.5507	3.12086	3.5937	2.7692	1.07781	2.51253	2.83785	3.07736	1.99923	2.33795	1.9267	1.78366	2.68416	2.31104	2.46332	2.459	2.61057	2.4442	2.58871	2.89905	2.32063	2.97834	2.82073	3.11106	3.09241	2.6611	3.42107	2.80738	3.5138	3.12108	1.752	1.658	3.11585	2.41478	3.44536	3.24666	1.76436	3.28549	3.2823	3.18351	2.47506	2.80434	1.6341	2.83443	2.17951	3.03253	2.62664	2.11567	2.5217	2.89023	3.68241	4.05598	3.58552	2.10543	3.132	2.45831	2.59826	3.04944	2.1699	2.59335	1.85829	2.69576	2.08361	1.46154	3.26916	3.05463	2.47484	2.33242	2.38474	2.3753	2.74529	2.80898	1.93525	2.66958	2.41529	2.08341	1.78116	2.82442	1.65332	2.37039	2.15959	3.04551	2.12631	1.55875	2.90347	1.83899	2.16796	2.33683	2.67244	2.79261	2.18167	2.81937	1.871	2.95941	2.90029	1.04732	2.71948	1.80356	2.29296	2.12231	2.42059	2.88706	2.07073	3.13774	2.76921	2.28923	2.56797	1.69334	2.19891	1.4118	2.73469	2.55161	2.70665	2.20359	1.9257	2.56638	2.70549	2.62556	2.05013	2.77333	2.3067	2.30345	2.49459	2.38452	2.52244	3.31754	1.27228	2.49616	2.39123	2.35214	1.76633	2.26032	2.35588	1.8459	3.34185	1.82483	1.86356	2.94268	2.17102	2.58851	2.23482
NCOA7	2.32916e-07	-6.6328	1.03115e-05	0.716323	6.63431	7.05513	6.5975	6.78363	5.52181	7.17008	5.75229	5.71185	5.95078	6.98097	5.64707	5.44908	6.19436	6.19436	6.19436	5.57982	6.50433	6.51294	6.07301	5.04649	5.94849	6.20442	5.61434	5.23817	6.90017	5.58718	5.59811	5.9601	6.07377	4.81212	5.24436	7.62952	7.15175	6.21288	5.42693	5.96693	6.64872	5.0999	5.58536	6.07636	7.06155	5.85154	5.08898	6.0486	6.17131	6.4363	5.64643	5.37711	5.12457	5.61391	6.39335	6.25164	7.18248	5.39981	6.54974	7.18688	5.77175	6.44344	5.91162	5.69704	5.96372	8.02692	5.47623	6.42496	5.69191	7.67772	5.51536	5.85596	6.83539	6.11804	5.91681	6.23063	5.71288	5.86703	5.91607	5.93905	4.77493	5.66599	5.18636	5.98369	5.4535	8.76317	5.31878	5.98802	5.2974	5.24177	5.99732	6.11141	6.1966	7.71424	6.52975	5.69732	6.58841	6.80766	6.02105	7.39183	6.31989	6.02817	6.17451	6.59423	5.95689	6.31158	6.5967	6.67602	8.87118	6.86342	8.44332	6.28259	5.30763	5.8429	5.70913	5.88819	7.26164	5.62141	8.2178	7.36434	7.04355	6.46388	5.87967	5.84068	6.35855	5.78818	6.81314	6.48937	5.47778	7.40833	5.66562	6.32121	8.49957	8.67324	6.35658	5.67953	7.17421	6.70123	4.75772	8.78278	5.9273	6.52127	7.78796	7.57348	6.10398	6.42188	7.8377	9.11728	6.10366	6.56873	4.80935	6.21614	5.87027	7.07019	6.00936	8.55788	6.75498	5.89879	6.44801	5.85773	7.29689	7.29366	5.68272	6.14359	6.1482	5.47884
LGALS9	2.34962e-07	-6.629	1.03797e-05	0.571677	8.12586	9.15828	8.2567	7.60596	7.13042	8.77349	7.21742	7.09254	7.88088	8.35585	7.4009	6.83046	7.99571	7.99571	7.99571	7.19754	8.21895	8.04164	7.99565	6.51764	7.4301	8.52856	7.15171	6.55866	8.4265	7.52399	7.728	8.05416	7.71065	6.91639	7.11091	8.55049	8.23482	7.63731	7.31909	7.56665	8.07067	7.21692	7.65204	7.5804	8.86794	7.45878	6.80733	7.50307	8.10331	8.30752	7.943	7.24045	6.68167	7.36748	7.64882	7.05995	8.61637	6.52688	8.15319	8.18389	7.32219	8.06786	7.17121	7.38441	8.03159	8.83295	6.57317	6.23609	8.04543	8.39218	7.18411	8.18941	8.50009	7.09163	7.5811	8.51872	7.41509	6.55647	7.74471	8.1685	7.06392	7.77009	6.6651	7.53622	7.00773	9.18124	6.65961	6.57789	7.10161	7.07488	8.48569	7.82261	7.99762	8.90874	8.01474	6.50467	7.69211	8.68764	7.79522	8.96864	8.02741	8.16443	7.79	8.6923	7.95997	8.28572	8.23414	8.11298	9.30877	8.67576	10.3756	7.9473	6.73883	7.85811	7.04649	7.94014	8.75421	7.01613	9.61411	8.33528	9.12921	8.25505	7.68298	8.60347	7.98973	7.86067	7.87603	8.21119	7.82412	8.64278	8.32147	7.37694	9.5271	9.06007	8.01751	7.55809	8.79784	7.99272	7.75936	8.77069	7.20965	8.2086	8.91814	8.71543	7.41697	8.3208	9.39662	9.2281	8.25445	8.09333	6.87681	8.70127	7.13406	9.15399	8.1398	9.43624	8.36198	7.83676	8.59064	8.18637	8.98871	9.07668	7.40353	8.60588	7.44053	8.02327
MKNK1	2.39043e-07	-6.62152	1.05374e-05	0.630492	8.15285	8.13834	7.10724	8.94163	7.32033	7.43213	7.02384	5.64024	8.92606	7.21306	7.6329	8.14602	7.19807	7.19807	7.19807	8.43231	8.60657	7.07005	7.0358	7.18391	6.85341	9.21957	7.26556	6.26577	7.22756	8.95271	8.12028	7.76501	6.60996	8.60421	6.67064	8.01664	8.96653	6.83685	6.77326	8.22218	7.76884	7.03866	7.11041	6.76297	6.54223	8.17814	7.21134	7.70942	6.90731	7.37767	8.34456	7.39582	7.27105	6.9447	7.98068	9.37657	8.45455	7.02976	8.01579	7.46912	7.02279	8.52278	7.47868	7.50463	7.22121	7.71678	8.43795	8.54761	7.34606	7.96766	7.6516	6.8757	8.16997	7.17716	7.84786	8.31047	7.26922	6.98267	8.33747	8.34035	7.32297	7.44035	6.42145	6.9623	8.51729	8.4844	7.79748	8.86651	8.85821	8.41209	6.89661	6.78834	7.84619	7.92792	8.35527	9.83842	7.84588	9.45665	7.65869	8.41145	9.22346	8.52905	6.46652	8.10201	7.92256	8.47572	7.11833	8.58143	8.75693	7.66317	9.15912	7.4246	7.24236	6.9842	8.92597	8.18549	7.29011	8.55638	7.19368	7.92191	8.8316	7.61985	8.55613	9.51134	8.83429	7.75096	7.35321	8.90215	7.45863	7.0824	7.98428	6.28132	8.98322	9.06509	9.21846	7.36824	7.16822	7.90004	8.41029	9.31072	6.41987	8.07959	8.42634	8.58671	8.74654	7.89228	8.3964	8.95646	7.62568	9.11583	7.0928	9.85408	7.63558	8.23982	8.30148	8.43716	8.79701	7.5001	9.35672	9.42667	9.10122	8.55741	6.59076	9.70968	7.67182	8.86492
NT5M	2.41409e-07	-6.61725	1.06189e-05	-0.755054	3.29895	1.40289	2.75066	4.02267	2.78026	3.62565	3.46566	3.4063	3.52538	3.73005	3.46176	4.09645	2.52758	2.52758	2.52758	4.62448	2.60347	1.73437	4.9779	4.57284	4.16026	2.62409	3.16913	4.65857	2.13349	1.56105	2.94161	4.10408	3.40539	3.24366	3.78638	3.13172	4.82858	2.45215	2.99744	4.52439	3.75159	2.78802	0.977862	2.8082	2.13441	2.74299	2.76051	4.32179	3.84473	3.05751	3.27992	3.6072	4.37982	4.78332	5.75162	2.22752	3.1113	4.673	2.96307	2.29771	3.26702	1.70861	3.79508	3.22465	3.94976	4.76088	4.40097	4.64262	2.62787	4.43005	3.68075	2.36755	3.18048	2.46813	3.00621	2.15182	3.89121	2.41975	2.58035	3.35589	3.65868	4.05609	3.69046	0.971925	2.78452	1.50866	2.41074	4.59323	2.94354	4.16548	1.81404	1.94688	1.69504	3.44174	2.22158	2.61406	1.39125	3.46861	1.90409	2.80695	1.33469	3.02147	2.02125	0.979028	2.31954	2.67104	0.170808	1.7363	3.49371	3.22521	3.15529	2.4692	2.32202	2.44877	3.87931	1.81082	3.19036	0.929908	0.790367	1.35122	2.57335	2.596	3.66065	2.91585	2.83051	2.3844	1.22372	3.68247	2.13633	1.7186	2.49621	1.69719	2.89228	4.64774	3.02877	3.73551	2.55161	1.57999	3.59892	2.0615	1.22258	1.43166	2.52685	4.24998	2.56917	1.67191	2.21276	3.78542	4.46325	4.82085	2.8247	2.82144	3.42503	3.23832	2.61607	2.89842	2.48944	2.43948	3.70589	2.4578	1.58747	2.33016	2.33227	1.37002	4.1073	1.24987
AC136475.9	2.41933e-07	-6.61631	1.06192e-05	0.990852	4.41785	3.83466	3.06322	3.72974	4.14163	3.98694	3.34358	2.45461	5.58136	4.21258	4.60292	3.18735	2.52758	2.52758	2.52758	2.57887	5.29885	3.0838	2.13547	2.86411	3.58892	5.44195	3.13713	1.12148	3.50198	2.74241	4.56676	3.97484	0.763159	3.96108	-0.587399	5.18442	5.46697	3.8565	3.13414	4.79792	5.02317	-0.745959	4.50873	2.3697	3.45644	4.05852	-0.510505	4.46671	2.90588	3.1923	4.10057	1.97323	0.965353	1.93641	4.81338	3.75625	3.25806	1.56888	4.78773	3.74624	3.7152	3.10638	3.72852	3.18893	2.24218	4.96698	4.03989	3.0405	3.17561	4.94662	3.86489	2.57672	3.13919	0.516826	4.21605	4.72337	3.04539	2.54539	4.92153	5.29143	1.14944	2.83604	-0.772908	3.664	4.21678	5.69696	3.47572	2.46434	2.65119	2.56336	1.93439	1.78938	3.75906	6.09824	4.64144	2.45698	3.5458	2.26263	3.4482	5.50188	4.48906	3.9016	2.2478	5.02737	2.93395	4.59062	4.60623	5.00694	6.75346	4.47919	4.59683	3.51247	2.61704	1.79157	4.36737	3.59805	4.61259	3.26094	5.57282	4.70823	6.70739	4.23649	5.33299	5.43037	5.41645	3.57777	3.81129	5.49124	1.58754	4.98769	4.34669	2.67741	6.28056	6.42083	3.61737	3.23112	4.90189	4.52192	2.81833	6.08421	2.42743	4.22532	4.69624	5.60349	3.05266	5.10166	5.62118	6.19823	3.90553	5.53666	2.87534	4.50365	0.449146	4.98534	4.18245	6.85779	4.74684	4.34541	5.16052	5.05811	4.71665	6.42382	3.06965	5.84136	3.58827	4.74101
KPNB1	2.42645e-07	-6.61503	1.06277e-05	0.48471	8.78556	9.51546	8.82409	9.0982	8.38801	9.04387	7.66227	7.46032	8.63732	8.96883	8.39488	8.56146	8.27278	8.27278	8.27278	8.48856	9.37105	8.43785	8.0473	8.11244	7.6189	9.2264	8.14879	7.02866	8.34235	8.41634	8.58509	8.67675	7.85949	8.49667	7.94895	9.28159	9.48725	8.20247	8.04993	8.9404	9.1719	8.12203	8.48817	7.85419	8.63139	8.66484	7.72826	8.74052	8.20458	8.28053	8.42742	7.98268	8.29686	7.87147	8.67579	8.93329	8.43457	8.13942	8.57281	8.09955	8.45472	8.59446	8.28767	8.62478	8.14927	9.29717	8.2214	8.89458	8.5004	9.47785	8.44163	7.99505	9.12379	7.42044	8.29744	8.73254	8.137	8.01474	8.68299	8.46182	8.04719	8.37832	7.74905	8.00004	8.90181	9.51348	7.85806	8.29576	8.36254	8.13374	8.50161	8.25867	8.65018	9.48739	8.65518	8.4367	8.20632	8.59618	8.26162	9.58492	9.26949	9.10563	7.97193	9.23143	8.57787	9.23472	8.23843	9.00271	10.2602	8.60216	10.3219	8.60993	7.95905	8.09962	8.76688	8.41817	8.96784	8.94927	9.70355	8.70289	9.98161	8.37869	9.3217	8.99689	9.35426	8.46884	8.37326	9.34886	8.24901	8.97176	8.42427	8.00319	10.4834	9.97022	9.01008	8.15537	9.0755	8.81032	8.2121	9.9865	7.96713	8.69981	9.21361	9.23943	8.74394	8.60132	9.3979	10.2649	8.4272	8.69504	7.64184	9.0856	8.26944	9.04863	8.3181	10.1356	9.66515	8.46267	9.46496	8.80184	9.36596	9.61725	7.86422	8.87669	8.07052	8.6344
CALM2	2.49089e-07	-6.60365	1.08868e-05	0.399964	7.31872	8.41757	6.61413	7.07022	6.82584	7.13795	6.77407	6.5505	6.7183	7.35568	6.81958	7.0304	7.39961	7.39961	7.39961	7.23051	7.29627	7.0863	6.69324	7.06797	6.98305	7.82469	6.7587	6.61438	6.92029	7.26438	6.67833	7.35894	6.76731	7.37132	7.14311	7.31823	7.96999	6.66562	6.39987	7.05749	7.16108	7.56791	6.73826	6.53372	7.48993	6.83622	7.44625	6.75816	6.75754	6.9445	6.74766	6.6133	7.08749	6.66123	6.73282	7.33805	7.20721	6.73516	7.21752	6.31566	6.84575	6.9153	6.86374	7.1698	6.68258	7.32007	6.75939	8.09167	6.74625	7.76988	6.79131	6.64989	7.58369	7.09738	6.78651	7.25432	6.76645	7.29644	7.10446	6.72964	7.03611	7.00742	7.11491	6.60636	7.5931	7.30731	7.75462	8.07323	7.19835	7.40097	6.94636	7.40922	7.03817	7.33232	7.32467	7.22439	7.99887	6.94375	6.84838	8.04654	7.39882	7.72709	6.86138	7.47552	7.31607	7.56356	7.46298	7.46309	8.73999	6.81577	8.03472	7.00145	6.82009	6.84698	7.74809	7.04397	6.87782	7.53788	7.66741	6.70865	8.43269	7.44077	7.38195	6.79684	7.71713	7.02787	7.62908	7.34072	6.93278	7.07207	6.39881	6.83087	8.58359	8.30673	7.84173	6.88547	7.47129	7.27881	6.78088	8.59043	6.81686	7.64357	7.28421	7.80421	7.58939	6.79514	7.27126	8.2264	6.92286	6.94728	6.37425	7.18471	7.21348	6.8977	7.23636	8.01318	8.37039	7.04955	8.02408	7.96517	8.08121	8.50296	6.77255	7.12195	7.25399	7.43247
IL27	2.50534e-07	-6.60113	1.09267e-05	0.758766	2.244	2.59697	1.39609	3.16119	0.820048	1.87164	1.59188	1.44412	2.3908	1.49384	1.59353	0.65514	1.47686	1.47686	1.47686	1.89231	1.94907	1.55439	2.01533	0.817284	1.4367	3.8501	1.12903	0.319441	2.27814	1.95117	2.02521	1.53968	1.26726	0.334376	-0.220784	2.97396	2.15946	1.17911	0.495591	2.61633	2.11353	-0.468967	1.34569	0.993522	2.51107	1.99134	-1.1489	1.97734	1.1039	2.34024	1.75773	0.64753	0.995603	0.771569	2.5402	1.64051	2.88476	0.261384	2.02663	2.24243	1.43413	3.12779	2.10614	1.87567	1.92401	2.74916	1.10185	0.30074	2.47165	2.6008	1.38086	1.64622	2.33266	0.750157	1.91571	1.62841	0.814768	-0.12832	2.2396	1.10013	-0.565046	1.19966	-1.49178	1.0429	1.05672	4.68563	0.737367	0.747203	1.60786	0.832815	1.63617	1.61256	2.11821	3.25131	2.33088	2.82658	1.39125	2.61782	2.81753	3.20165	2.64541	2.13211	1.40381	2.6785	2.0089	1.73879	2.12257	2.49185	2.91665	2.60939	4.17026	1.46191	-0.281128	1.46176	1.42058	2.69004	2.90341	1.96923	3.69271	2.55025	2.47983	1.31061	1.83015	3.76277	2.14048	1.80624	1.98857	2.38002	0.972374	2.53447	2.75982	0.612768	4.0126	3.29329	2.81761	1.32102	2.42852	1.22763	0.992954	3.59083	0.0903061	1.76713	3.20028	3.13212	1.632	2.18975	3.79528	3.91621	2.58818	2.92876	-0.0582819	2.82144	1.39302	3.58585	2.72445	2.73908	2.95343	1.93974	2.82263	1.50918	2.8864	3.03791	1.16482	3.14085	0.555514	1.71101
AC106782.5	2.54686e-07	-6.594	1.10842e-05	0.51991	0.184373	-0.217125	-0.85039	0.595407	-0.49533	0.597337	-0.505476	0.374189	0.56803	-0.251646	-0.507509	-0.341992	0.245608	0.245608	0.245608	-0.639594	-0.239227	-0.655828	-0.179288	-1.09534	0.384827	-0.29724	0.0961325	-0.424194	-0.544436	-0.441216	0.498206	-0.772943	-0.259714	0.384825	-0.429412	-0.258136	0.479236	0.11168	-0.183114	-1.02879	-0.295269	-0.236686	-0.686571	-0.788594	0.442764	-0.0656384	-0.14755	-0.0303692	-0.385974	-0.511172	-0.374533	0.026635	-0.57785	-0.427968	-1.00599	-1.23419	-0.965731	-0.900804	1.35901	-0.882938	0.0545708	-0.400563	0.233828	-0.23506	0.340983	0.417009	-0.418235	-0.343056	-0.341175	-0.0808721	-0.631514	0.0420864	0.101024	-0.0434643	-1.11061	-0.0727867	-0.288586	-1.22421	0.173526	0.169732	0.0861294	-1.47651	-0.514434	-0.250557	-0.0620619	0.62756	0.119545	-0.311574	-0.649891	-0.674326	-0.489749	-0.179412	0.0993776	-0.612609	0.831767	-2.35765	-0.686657	-0.249976	0.509576	0.505407	0.39069	-0.328007	-0.372447	0.523371	0.420808	0.759972	0.384135	1.14253	0.686238	-0.572453	-0.133185	0.128104	-1.11422	-0.181656	-0.384642	0.712513	0.877305	0.764648	0.693769	0.689796	0.315928	0.307895	0.430842	1.26392	0.673178	0.150905	-0.0369796	-0.120508	-0.122222	-0.241961	-0.561185	-0.57251	0.787021	1.04246	0.68261	0.0251625	0.931526	1.16488	0.0867848	0.560032	-0.586941	0.659412	0.946157	0.437307	-0.138392	1.09808	0.635106	0.330231	-0.0791661	1.3953	-0.218968	0.475219	-0.391904	-0.0840376	0.393384	-1.18709	0.438317	-1.76768	0.446229	1.45764	0.732612	1.09335	-0.786253	1.29143	-0.00542338	1.51395
LY86-AS1	2.6337e-07	-6.57943	1.14379e-05	0.790806	2.07181	2.62253	2.01272	2.69319	2.25025	1.64286	1.45343	2.59943	2.43926	0.625433	1.5195	0.696878	0.329533	0.329533	0.329533	2.75036	1.34001	-0.139434	1.24803	2.09562	1.15303	2.00881	1.08497	0.775495	1.43843	0.912091	3.70785	2.08643	0.627694	2.078	0.123226	1.40702	2.3527	0.852873	1.3682	1.87327	1.11497	0.645135	1.32231	0.476002	1.04982	0.709419	0.683114	0.799024	1.69913	0.201765	2.56959	1.43527	0.115961	0.925916	1.48793	0.155632	2.3427	0.592681	1.87657	1.58822	0.85034	1.62074	3.25743	1.90533	0.443877	3.4766	1.53558	0.656861	1.24805	2.73168	1.03611	0.668791	1.80842	0.473986	1.38656	-0.706608	1.6248	0.875411	-0.380208	1.02185	0.873961	1.48573	0.761514	0.818567	1.26355	3.19424	0.938112	1.56492	1.97451	1.95166	0.459368	1.10551	2.17155	2.8556	1.44561	1.56772	1.16464	1.93525	2.49373	2.73455	1.21434	3.12396	0.33971	2.12874	1.41349	2.27128	2.94827	2.65523	3.92609	2.44224	4.54447	1.22008	1.69904	0.741925	0.421433	1.4403	2.2632	2.21328	2.8957	2.5721	3.68935	1.78781	1.21538	1.39066	2.22806	1.85994	1.86467	0.668557	2.54731	2.18346	2.32585	1.05269	2.52313	3.40905	1.38135	1.76965	2.06514	3.00416	2.86085	2.23241	0.437935	2.23218	4.57302	1.82716	2.52678	0.856378	4.27028	3.19513	1.63717	3.29861	1.90464	-0.00609402	4.49721	2.48061	0.148582	3.05549	0.929621	2.00705	2.06546	1.19979	0.94887	2.33016	0.240094	1.93289	1.15523	1.6574
EPCAM	2.64469e-07	-6.57763	1.14614e-05	1.1476	-0.393824	0.0320472	-4.34055	-2.50268	-1.48448	-1.54763	-0.134015	1.60058	0.948865	-2.46497	-1.31633	-0.727252	-3.05441	-3.05441	-3.05441	-1.91688	-0.485548	-2.28312	-0.690032	0.00125978	-2.77595	-0.29724	-0.568663	-0.351229	-2.16556	-2.99184	0.631119	-1.65612	-2.99524	1.16861	-1.48419	-1.77866	0.411399	-2.05704	-1.36033	-1.89036	-1.865	-2.9051	-0.889987	-0.788594	-2.32876	-3.52093	-0.996625	-1.93965	-2.05729	-1.5789	-1.19058	-1.53803	-2.21858	-2.59931	-1.43531	-1.4641	-0.965731	-1.66853	-0.614552	0.970382	-3.40626	-0.999902	-2.51841	-2.05947	-2.80597	-1.06504	-3.27751	-1.34289	-2.26577	-1.00746	-4.34055	-1.76405	-1.43791	-1.95082	-3.46223	-2.19509	-2.1823	-4.34055	-2.56331	-0.839592	-1.78414	-1.64112	-2.60656	-1.83584	0.941011	-0.160535	-0.255832	1.38377	-1.81326	-0.236758	-0.489749	-2.36327	-0.0151483	-1.14413	-0.801495	-1.55276	-0.480732	-1.77146	-1.34767	1.55409	-1.72886	1.40049	-1.53459	-0.535433	-2.13017	0.715524	-2.44301	-2.12521	1.82382	-0.311154	-0.563624	-1.07556	-2.71308	-1.95768	-0.477552	-1.40902	-1.0809	-1.28557	-1.17986	-1.65553	1.67239	-2.24173	0.685045	-4.34055	1.10195	-1.88693	-1.90463	-1.14838	-0.962841	0.101773	0.63922	-2.28539	1.35816	1.32567	-0.273692	-0.985648	-1.09267	-2.74632	-2.19672	-0.193757	-2.11622	-2.1462	-2.93254	1.4426	-2.88602	-0.87653	-0.319756	0.934683	-2.26745	2.14094	-0.60664	-0.00609402	-1.40229	-0.590698	-1.23387	0.881719	0.577693	-0.245699	1.8459	-0.865525	-1.00805	0.689399	-3.0578	0.817591	1.18558	1.35465
FEN1	2.6641e-07	-6.57445	1.15213e-05	-0.594223	1.89558	1.34266	2.82111	1.22465	3.21567	1.06925	2.48548	2.50074	1.35465	1.66346	2.27177	2.27998	2.3278	2.3278	2.3278	1.53819	0.678717	3.73946	1.7017	2.50648	1.79915	-1.21229	2.01038	2.74395	2.07527	0.789996	2.51253	2.43509	2.30515	1.35729	1.57348	1.33961	1.70084	2.1633	1.90806	1.87327	2.02052	1.84127	2.74604	1.54049	1.41633	2.01849	1.20691	1.68669	1.98658	1.81339	1.84952	2.20186	2.63553	2.53449	1.75771	1.55085	-0.0370009	2.78676	0.730681	2.06261	3.43836	1.65063	2.26486	2.40828	1.92401	1.09162	2.88005	1.46418	2.20016	1.41885	2.10685	1.4383	0.604237	2.16566	2.3613	2.79137	3.06763	3.83558	1.45706	1.87659	1.57988	2.26771	2.75442	1.91634	1.92235	1.09098	1.64107	1.53626	0.858592	3.06231	2.06318	1.91949	1.78335	0.673182	1.2043	2.04626	1.22471	1.41552	2.52636	0.647386	2.26099	0.920402	2.66159	0.89869	1.57828	1.78254	1.47769	0.85039	0.751339	1.26801	-0.943999	1.09515	1.60434	1.52571	2.97021	0.975164	1.018	1.42137	1.26398	1.90979	0.029509	0.873554	0.850041	0.456724	1.20915	1.6113	1.52597	1.13234	2.24616	1.92715	1.39273	2.48007	0.787021	0.549987	0.731705	1.84019	0.451955	1.31691	0.96204	-0.193757	2.16121	1.11632	1.89626	0.961347	2.89496	1.20527	0.890479	1.27187	1.3981	1.34564	2.51554	-0.254897	2.20166	0.787191	1.38502	0.998919	1.1241	1.51554	0.374977	2.89565	1.1369	1.20626	2.35239	1.02613	1.12423	0.926371
DNAJA4	2.68139e-07	-6.57164	1.15717e-05	0.759044	5.20405	4.00949	5.04949	4.3358	3.74224	4.36373	4.1764	4.08488	3.1124	6.1916	3.3874	5.59004	4.52942	4.52942	4.52942	6.42661	3.93935	5.06577	5.15714	5.18425	4.30482	4.49829	3.92079	4.81338	5.14775	4.29242	4.35726	4.28351	5.81777	4.92083	5.47046	5.00843	2.91475	4.4995	3.91921	4.0778	5.43115	4.81518	4.67485	3.92212	5.52258	4.4782	4.80536	4.46946	5.02465	4.63202	3.79477	4.48173	4.03491	5.44799	4.81666	4.12581	3.1113	4.77667	4.14647	6.07055	4.05275	4.33175	3.91964	3.54034	4.35487	4.80894	4.85948	5.84041	4.96761	4.8979	4.57348	4.2121	3.68247	6.17682	4.32728	4.87787	5.38864	4.58905	3.61022	3.92784	4.18363	4.06279	5.35371	4.53967	3.28134	8.21253	3.40968	6.23869	4.88871	5.6993	4.4374	5.2075	5.64628	5.01035	5.78014	4.95857	4.68319	4.1111	5.63378	4.7763	5.63102	5.17265	4.54555	4.36469	4.36756	3.6478	4.50444	4.38943	7.09342	4.14723	6.67873	4.93458	4.25006	5.54282	3.08025	4.5555	5.59578	4.39439	5.19899	3.69113	5.28729	4.59361	4.73021	4.4898	6.23292	6.53315	5.19913	5.9555	4.05035	4.72148	4.30602	4.30979	5.62189	8.04361	5.04181	4.72974	5.08626	4.34572	4.94327	4.18576	4.36766	5.09516	5.27269	5.41382	4.19769	6.26348	5.54191	6.66332	6.641	5.72566	3.46369	4.16612	5.34808	5.36177	5.04671	5.25748	4.43935	5.09565	6.86772	3.77982	5.14325	6.0756	4.24297	3.58166	8.04592	4.38058
AC136475.5	2.70191e-07	-6.56833	1.16358e-05	0.901801	5.27617	4.68226	4.17559	4.54661	4.94107	4.65665	4.07676	3.01947	6.45957	5.14233	5.41838	4.25154	3.7518	3.7518	3.7518	3.83493	6.18471	4.21004	3.70474	4.09917	4.78619	6.44367	3.98812	2.32134	4.59174	3.58015	5.33618	4.96434	2.01966	5.15868	1.11602	6.11832	6.2538	4.67367	4.04014	5.51868	5.86597	1.41018	5.44087	3.55705	4.30811	4.93876	0.490361	5.21229	3.65005	4.10541	5.13998	3.07651	2.48373	3.1689	5.56699	4.82547	4.32264	2.71087	5.60446	5.18346	4.58315	4.54172	4.34983	4.1201	3.26306	5.59935	4.99701	4.33274	4.12435	5.63762	4.80647	3.73147	4.29408	2.00944	5.01255	5.64452	3.52942	3.30668	5.85017	6.15956	1.8544	3.7461	1.23019	4.55189	4.92878	6.62203	4.42316	3.33847	4.07095	3.55187	3.33531	3.35545	4.71885	6.76044	5.57801	3.96759	4.41964	3.34438	4.43351	6.28815	5.33348	4.99698	3.35132	5.90428	3.77931	5.43833	5.41005	5.90334	7.33886	5.29666	5.41092	4.48216	3.40895	2.90665	5.10228	4.52067	5.59156	4.42933	6.02643	5.57381	7.35075	5.20743	5.99873	6.18622	6.27465	4.55593	4.72215	6.39035	2.68371	5.63022	5.34271	3.59022	7.20342	7.22604	4.67219	4.21853	5.88469	5.42653	4.01123	6.9182	3.5692	5.1416	5.66964	6.39784	3.80405	6.09134	6.36679	6.84166	4.87229	6.47513	4.01749	5.27702	1.97898	5.78078	5.06154	7.46149	5.96296	5.35015	5.9518	5.79941	5.89107	7.21151	4.06236	6.62933	4.54783	5.69547
AC122718.2	2.76984e-07	-6.55755	1.18828e-05	0.353491	2.55537	1.85495	1.7249	3.03266	2.32817	1.94659	1.19559	1.09904	2.46289	2.39943	1.70904	2.29365	1.93098	1.93098	1.93098	2.80698	2.37601	1.81658	1.79587	1.96106	2.27296	3.42649	1.84853	1.61584	2.39382	2.91298	2.65984	2.72546	2.01966	2.62096	2.29331	2.45851	2.80006	2.07453	1.70564	2.85476	2.30975	2.7792	1.98966	1.73663	2.59389	2.71007	2.2382	2.79461	2.19642	2.51505	2.52852	2.18859	2.03702	1.97936	2.26045	2.85813	2.83217	1.82431	2.96307	2.06261	2.30753	2.91029	2.71338	2.42885	2.29819	2.56737	2.56317	2.55162	2.49889	2.99756	1.92468	2.00192	2.56867	1.78248	2.09406	2.76769	1.93002	1.83415	2.36234	2.33072	2.11736	2.2443	2.26174	2.24205	2.51459	2.89962	1.73395	2.66296	2.84072	2.13785	1.91502	1.64636	2.53933	3.21001	2.61644	3.19131	1.58705	2.89081	1.98457	2.70237	3.28376	2.54308	2.04442	3.08472	2.56631	2.49814	2.9229	2.9687	3.23384	2.36955	3.15529	2.61285	2.24564	2.36966	2.74199	3.00766	2.57933	3.02551	2.8957	2.53921	3.0079	2.44674	2.42596	3.50702	2.43361	2.71093	2.36902	2.58712	2.72223	2.44689	2.34382	2.34284	2.94032	3.10636	3.07706	2.37165	3.20464	2.53119	2.74758	2.90189	2.00055	2.62519	3.41422	2.7802	2.74587	2.55658	3.2284	2.74256	2.63796	2.0815	2.35353	3.28544	2.60418	3.04675	3.08545	2.67007	2.77664	2.69217	2.95067	1.98016	2.59709	2.888	2.09014	2.84315	2.22932	2.72637
CD38	2.77085e-07	-6.55739	1.18828e-05	-0.486476	5.95972	5.49967	6.90245	5.56265	7.17722	6.21341	6.25516	6.23628	5.61339	5.55192	6.04902	5.54218	6.28518	6.28518	6.28518	5.4202	5.10623	6.92284	5.64225	5.59084	6.34563	5.46959	6.38349	6.74595	6.81231	4.67528	5.92865	6.29724	6.46513	4.49371	5.51123	5.94915	5.33588	6.46257	6.40051	5.89395	6.12806	4.97424	6.39313	6.43475	5.90966	6.05039	5.09746	5.94651	6.66557	6.59804	6.00939	7.03327	6.02982	6.76409	6.16633	4.75362	4.79748	6.52481	6.1165	6.60308	7.0752	5.10557	6.258	6.16991	6.84003	6.28528	5.69266	4.41833	6.32716	5.68865	5.7004	6.40906	6.01001	5.02017	6.26377	7.41868	7.60791	7.1079	5.46029	5.94701	5.08869	6.43334	6.29142	6.04908	6.08468	5.43601	5.20495	4.48118	4.51492	5.528	6.21196	5.34894	5.69946	5.14519	5.86696	4.86064	5.93655	5.27704	5.80535	5.33176	5.48585	5.20808	6.33642	4.9769	5.49289	5.46542	5.35737	5.2445	5.84826	6.42244	5.01929	5.1634	4.76155	5.84708	5.5637	5.43276	5.55016	5.27085	6.85285	6.41209	5.57872	5.90339	5.50375	5.1959	5.6595	5.62461	6.01114	5.52939	5.55452	6.42029	4.77858	5.79452	5.26742	5.83126	4.91736	5.70654	6.05302	5.62897	4.81291	5.3119	6.01485	5.77555	6.93744	6.0009	6.29763	6.08199	6.02756	6.58077	5.51589	5.90992	7.12297	4.6915	5.92076	6.15458	5.49766	4.75625	5.15566	5.42999	5.51557	5.97579	5.45155	5.22919	5.87234	4.29625	5.21964	5.49993
SLC31A2	2.79095e-07	-6.55425	1.19441e-05	0.606337	6.70488	7.79458	5.6795	7.10726	5.6525	6.19431	6.01557	6.311	6.35452	6.25188	5.67006	5.80806	6.29173	6.29173	6.29173	6.74403	7.10885	6.02462	5.16422	5.77959	5.63164	7.3354	5.35508	5.54336	5.87256	6.22343	5.62026	6.47795	6.00879	8.03513	6.54953	6.33607	7.30039	5.16937	4.65862	5.80235	6.20669	7.31623	6.16491	4.85261	6.95287	5.31222	6.78189	5.91452	6.14528	6.36317	6.85538	5.32801	5.56497	6.04215	6.26098	6.11885	7.4878	5.90235	6.64711	6.22707	5.43942	6.85078	6.39413	7.09093	5.57904	6.31775	6.37059	7.3141	5.37658	7.67321	4.74365	6.00338	7.26534	5.42906	5.30602	6.42099	6.12963	6.08734	5.98456	5.71951	6.05036	5.69217	5.73067	5.44076	7.16428	7.01915	7.34052	7.56516	6.99126	6.74355	6.08985	6.20865	5.90829	7.45007	6.42711	5.81777	6.74019	7.11258	6.69058	7.26401	7.31076	7.28292	5.96578	6.34609	5.96187	7.23445	6.97397	6.32106	8.45405	6.33128	7.35612	6.12295	6.01156	5.98048	6.43576	5.7941	6.36326	6.23086	7.17982	5.41217	7.96994	6.98385	7.14505	6.52244	7.64259	5.85361	6.61188	6.25144	5.63917	6.7692	5.72853	5.28079	8.01689	8.80733	7.67446	6.32424	7.14519	6.59962	7.10919	7.82982	5.0946	6.59074	6.98749	7.64448	6.88701	6.42373	6.44482	7.69029	5.89686	7.10203	5.76308	6.01969	7.25343	6.72861	6.67722	7.83105	8.23348	5.33276	7.58664	7.3861	7.67561	7.91406	5.44106	7.32117	6.11508	7.05304
GUCD1	2.79934e-07	-6.55294	1.19551e-05	0.583164	7.41812	6.94614	6.89021	7.4574	6.36727	6.76154	6.30004	6.48316	6.80175	7.79516	6.46844	7.72343	6.70948	6.70948	6.70948	8.44908	6.50644	6.85638	7.01147	8.02429	6.90667	7.60154	6.58573	6.9831	7.06754	6.87529	6.87627	6.82281	7.20078	7.71728	8.18432	7.0555	7.23812	6.33666	6.13325	7.13509	6.53562	7.65811	6.3648	5.89482	7.31618	6.51564	8.22666	6.85878	7.29132	6.99564	6.30423	6.71113	7.02287	7.35734	7.08166	6.58095	6.64553	7.20596	7.14756	6.82863	6.71354	6.21369	6.21853	6.53557	6.66272	7.41733	7.43748	8.27287	7.23807	7.22039	6.74967	6.67037	7.51423	7.52283	6.45075	6.18667	7.6038	6.7216	6.06551	6.7165	7.03134	7.11457	7.7838	5.52477	6.9194	6.9227	6.02257	8.32275	6.77904	8.25046	6.88732	7.35946	6.87391	7.49643	7.99797	7.353	6.40584	7.09854	7.03947	7.88719	6.60808	7.59057	6.38205	7.02099	6.64241	7.06766	6.44679	6.93173	9.48912	6.81463	8.77046	7.29958	6.89327	7.68715	7.0397	6.73325	7.97811	6.56835	7.16525	6.40145	8.46599	7.18578	7.94907	7.73115	7.73106	8.18839	6.70891	8.74215	6.75839	7.39181	6.55159	6.16946	8.68754	9.19613	8.10366	8.35478	7.10178	6.59144	7.00452	7.16132	6.37771	7.33515	7.31929	7.89938	6.74747	7.48135	7.50896	8.88976	8.17395	8.68509	6.59501	7.44975	7.89948	7.93544	7.45747	8.58244	8.02321	7.2802	9.15051	6.49037	7.03049	8.25868	6.56996	7.25863	9.41823	7.14782
AC009495.3	2.87663e-07	-6.54112	1.22597e-05	0.583887	2.97997	3.19939	2.16497	2.46316	2.20965	3.19727	2.14665	1.29502	2.61829	2.5368	1.97214	2.99164	2.72644	2.72644	2.72644	2.08779	3.5383	1.99665	2.164	2.32113	2.70584	3.95338	2.52082	0.70881	2.7569	3.09158	3.01643	2.41107	1.92652	2.39347	0.92441	4.13264	3.67711	2.30383	2.5439	3.23167	3.26249	0.957927	3.19535	1.69004	2.1096	2.58855	0.931161	1.97734	2.2408	2.58533	2.14954	2.24097	2.16231	1.39637	2.5402	3.4768	3.41826	1.87734	2.56953	2.7316	2.50329	3.40709	2.14749	2.59275	1.7136	3.62717	2.33621	2.11624	3.15007	3.32694	2.24285	1.12756	3.09669	1.55475	2.89826	3.15295	2.08339	2.47694	3.44543	3.28226	1.21081	2.30212	0.944807	2.1699	3.351	3.4814	2.5904	2.33721	2.59614	0.903013	1.91502	2.82405	2.57934	3.56151	3.20575	3.46959	2.72827	3.12028	3.2798	3.4086	3.6102	3.14848	1.34902	3.68496	3.09983	2.96485	2.77949	3.50278	4.3505	2.69121	4.06606	2.86325	1.83037	2.21013	3.06385	2.53577	3.47303	3.10545	3.1444	2.80205	4.1922	1.97788	2.80678	3.39051	3.67155	3.07864	2.88706	3.15191	2.45882	2.87366	3.07157	1.69719	4.1953	3.59832	3.21293	2.3067	3.69321	3.81794	1.52422	4.48049	1.488	3.43546	3.87384	3.14185	2.99941	3.52315	4.24189	4.26106	2.83224	2.71073	1.98062	4.28178	2.05709	3.24684	3.03823	4.21158	3.68928	3.03088	3.3817	3.4903	3.55866	3.95496	1.48949	3.39692	2.15458	3.19937
H2BC14	2.88646e-07	-6.53963	1.22761e-05	-0.845952	3.74546	2.8232	4.88106	3.4229	5.35191	3.18958	4.89238	3.23948	4.38677	1.77875	4.53252	4.56781	3.99929	3.99929	3.99929	3.71578	0.210975	5.57228	4.06393	5.06301	4.2835	1.8948	4.49474	5.05568	2.9636	1.6689	3.31206	4.6471	4.04461	2.67264	2.94732	2.39353	3.70571	4.04853	2.92032	3.35488	3.2143	3.75615	4.05273	3.07318	1.90856	3.16349	2.54164	3.36139	4.07869	4.0246	3.36792	4.85594	5.08115	3.94062	4.8555	3.46866	3.04353	5.06655	1.79525	3.89107	5.59648	3.27898	4.86867	4.8567	3.6114	3.26318	4.62812	3.61679	3.94287	3.41615	4.05798	2.96741	0.663684	3.65146	4.09204	5.08123	5.76597	5.55805	3.67255	4.16026	3.08475	3.85828	4.86113	3.77239	4.12696	2.22224	2.72321	3.97279	1.90826	5.60505	3.25283	1.83407	0.716863	0.998332	1.87487	4.66455	2.01895	3.9947	4.9608	1.00485	4.51477	2.68395	3.81938	2.49941	3.31759	3.82562	1.65251	1.69682	2.35047	2.61988	1.26394	1.52139	1.89181	2.42661	5.10228	2.23994	2.08272	2.9885	2.75915	4.03179	1.70582	2.29619	3.1506	2.24902	1.84048	3.13781	1.70523	2.34241	4.35822	2.01097	2.91211	4.11927	0.0773085	3.45875	1.89388	4.60022	2.29395	3.29531	3.0997	2.6145	2.87525	1.93195	2.58688	2.34775	4.62186	1.67191	1.25101	2.42869	2.45565	2.67096	4.88791	2.51801	4.40688	1.71822	2.74665	1.95221	2.21833	3.305	2.68212	5.20795	1.82483	2.33016	4.21026	2.21427	3.59958	2.89799
LARP1P1	2.90408e-07	-6.53699	1.23048e-05	-0.744293	1.86114	1.69554	1.8649	1.82552	2.27669	3.30801	2.41262	1.09904	2.36595	0.665934	2.9537	2.97477	1.43957	1.43957	1.43957	1.10445	2.7721	0.75561	2.53557	1.59363	1.98672	2.18891	3.36145	1.24429	2.34537	1.48438	2.4237	2.99964	0.22011	1.89865	0.0712903	2.34279	3.62565	1.95172	1.68883	2.63693	3.01975	0.48089	1.43559	2.55444	-0.395134	3.47406	0.00458762	2.58703	1.58901	1.69122	3.49417	2.10626	2.05149	0.835303	2.80119	2.47508	1.49841	1.8946	1.49398	2.12508	2.06556	2.95888	1.92777	2.2205	0.492697	1.89649	2.08517	0.049222	2.56482	1.86151	2.09252	1.67813	-1.00869	-0.107088	2.83275	3.38072	0.502925	0.95808	3.89221	2.99531	1.14944	1.88434	-0.772908	1.54474	2.13036	2.75425	0.504104	-0.311574	1.66248	0.511889	0.658897	0.039917	0.483711	1.04605	-0.0879919	1.61425	-0.480732	2.58891	3.22121	0.106995	2.34937	-0.15799	-0.972786	1.5519	1.08854	1.80393	-0.0128285	1.79356	1.09017	1.51267	1.83899	0.807251	0.674945	0.550233	1.98799	1.46494	1.14618	2.87143	1.86144	2.38733	1.63817	-0.411812	1.77647	2.51327	0.337383	1.17606	0.603129	1.21789	0.638158	0.379163	1.86043	0.817909	1.93383	0.754843	1.35025	-0.340488	0.684932	1.28776	1.19258	1.33586	0.652798	0.659412	0.883705	1.00463	0.594503	-0.19283	2.25882	1.61777	0.923438	1.34564	0.394738	3.13813	0.560605	0.833165	1.38502	1.98099	0.929621	1.31764	0.374977	3.0074	2.0286	1.27691	1.04629	1.90676	-0.149506	2.1206
PLB1	2.90517e-07	-6.53683	1.23048e-05	0.914986	6.35456	6.40721	4.92171	6.99746	5.42908	4.10617	4.7628	3.65093	6.35452	4.3338	4.88426	5.71717	4.57956	4.57956	4.57956	6.6419	6.41647	4.02184	6.27863	5.58742	4.48373	8.09415	5.62496	4.61599	4.68553	7.4159	6.89952	6.48011	4.38462	6.11816	3.93545	5.30639	6.01329	5.12742	3.56107	6.85596	4.83341	5.70875	4.40126	4.18269	4.9559	6.10838	5.23266	6.04399	4.10694	5.03682	6.25891	4.48173	5.00884	4.67862	5.28581	7.34307	7.28325	4.29182	6.02472	5.14378	4.75394	6.51627	5.65451	4.47436	5.05091	6.26819	5.64384	7.44957	5.64544	6.00564	3.46406	4.25241	6.47369	4.99766	6.1072	5.5083	4.99704	4.95636	7.09374	5.67225	5.24355	5.23109	6.11701	4.517	6.17388	8.32826	6.03266	7.45514	8.38225	6.18645	4.81201	4.97453	5.74085	6.12487	5.07758	8.36877	4.9819	8.82898	6.18586	6.33087	6.65724	6.21488	4.26885	7.41001	6.79584	5.79272	5.41005	6.92106	4.24708	6.01812	7.88629	6.35453	6.5098	4.29957	6.20486	7.55823	5.47585	7.89858	4.43745	6.69129	5.1932	5.78682	6.39245	8.00283	6.1768	6.75425	5.66772	6.77609	6.38793	3.05243	7.95243	3.68062	5.36453	4.71881	7.08102	4.65017	5.27226	4.09955	8.11136	7.52605	3.72764	6.53507	6.00281	5.37929	7.91651	6.19577	6.76409	6.03065	5.52419	4.83442	5.566	8.93914	5.7223	6.6197	7.65992	4.80535	5.34806	5.59587	6.76782	7.39255	6.3671	5.00302	4.59297	8.88236	4.19941	6.6258
NCKAP1	2.94878e-07	-6.53036	1.24638e-05	-0.456764	3.38302	1.74291	4.45948	4.09955	3.31469	3.43709	3.51	4.07729	2.53155	2.97587	3.62362	3.53674	3.32581	3.32581	3.32581	3.53987	3.53278	2.63577	3.9124	4.3104	3.83835	3.43671	3.29048	4.01533	2.54446	3.01188	3.4976	4.33549	3.98349	3.20908	2.58944	3.18069	4.34675	3.31332	3.31485	3.66667	3.58293	2.85666	3.05347	3.45392	3.08869	3.28583	3.47166	3.71248	3.36606	3.59407	3.61025	3.16728	3.50915	3.41818	4.49454	3.54804	3.49638	3.96428	3.36646	3.28134	2.80192	2.69768	2.67147	3.15229	3.33845	3.87004	4.13125	5.79633	2.92758	4.37325	4.03193	2.56823	3.77972	2.81564	3.40031	3.54293	3.41268	3.23389	3.72579	3.52149	3.05159	4.09259	3.28295	2.82199	2.11264	2.79537	3.38124	3.06519	3.4498	4.09225	2.51313	3.31398	3.65523	3.84393	3.18094	3.063	3.30269	3.26437	2.8263	3.14691	1.99485	3.32381	2.6839	3.06645	2.45763	2.72808	2.22299	2.7738	4.10487	3.69563	3.54267	2.93062	2.83082	2.52377	3.11248	2.97372	3.50327	2.24501	2.14332	2.93441	2.79144	3.46158	3.32899	2.73653	3.76821	2.5996	3.42195	3.34491	2.24616	2.76921	3.38965	2.70352	3.30083	3.85742	3.50183	3.20463	3.13744	2.94937	2.66361	3.4194	3.35074	2.51068	3.33474	3.27155	3.89017	2.3067	2.87623	4.05372	2.35506	3.78196	2.81436	3.16375	3.03892	2.42164	3.46158	3.18482	3.00374	3.05228	3.32611	2.06871	2.36595	3.26342	3.08777	1.93289	4.14254	2.40713
FBXO5	2.96882e-07	-6.52742	1.25227e-05	-0.502118	2.22963	1.89744	2.73857	1.40856	3.24275	1.54977	3.07508	2.5564	1.9303	2.12222	2.60573	2.22398	2.80184	2.80184	2.80184	1.99336	0.830266	3.9689	2.36171	2.49679	2.60632	1.07955	2.48736	2.76051	2.64127	0.852335	2.22771	2.41107	2.61676	0.882943	1.93489	2.03719	1.38438	2.63179	2.35434	1.98992	2.3863	2.0462	3.08854	2.537	2.08436	2.15928	1.79204	1.96177	2.07094	2.34024	1.41124	2.77279	3.06444	2.35043	2.57164	1.95204	1.62747	2.91911	1.49398	2.46804	3.04136	1.96801	2.59881	2.67253	2.3254	2.21459	2.53668	2.31502	2.32717	1.11214	2.78763	1.79917	1.75475	2.58346	2.79884	3.15295	3.27295	3.94097	2.25778	2.21237	2.16465	2.12121	3.19523	2.76715	2.35797	1.85829	2.13911	1.50702	1.5511	2.73676	2.24485	2.02605	1.67671	1.65068	1.78991	2.68117	2.37761	1.41552	2.53708	1.89509	2.013	1.67262	2.54455	1.90025	2.4387	2.20852	1.93226	1.01992	1.66394	1.72179	1.06205	1.57851	1.60434	1.87578	2.8888	1.51299	1.34628	1.871	1.8835	2.69663	1.41382	1.59489	1.29389	0.531993	1.06437	2.08705	2.58072	1.82023	2.13633	1.4449	1.67414	2.90448	0.290026	0.621553	0.779185	2.44892	1.91274	2.48056	1.08191	1.71116	2.54861	2.01832	1.11876	1.64765	2.85269	1.56863	1.38164	1.51989	1.53577	1.48977	1.92402	1.01513	2.93931	1.35833	1.7203	1.73289	1.25448	2.09218	0.578974	3.23109	1.78788	1.7687	2.83954	-0.198183	1.88553	2.08043
APH1B	3.00776e-07	-6.52176	1.2648e-05	0.422462	5.41865	5.32585	4.84488	5.59526	4.70105	4.87384	4.96585	4.40597	5.93819	5.30022	4.90622	5.12335	4.95143	4.95143	4.95143	5.28123	5.50159	4.95215	4.37589	4.91798	4.62603	6.07625	4.83445	4.39522	4.37157	5.7577	5.05192	5.416	4.54988	6.27935	4.71354	5.18202	5.98586	4.70358	4.77272	5.59565	4.4611	5.43621	4.77081	4.6944	4.79407	5.10626	5.23459	5.31542	4.97077	4.7105	5.18032	4.92961	5.34177	4.74857	5.13084	6.42673	5.90204	5.19571	5.11962	4.39639	4.89579	5.14548	4.93511	5.59495	4.60294	5.2011	5.44808	6.2934	5.03429	5.39147	5.05584	4.8317	5.15659	4.8547	4.58276	4.98698	4.80747	4.98128	5.51424	5.93771	5.19502	4.77033	4.82066	4.64418	6.33728	4.62609	5.10416	6.4665	5.70116	5.43777	4.66319	4.90118	5.05495	5.72765	5.62782	5.91623	5.25828	5.92494	4.61892	5.70093	5.38317	5.7761	4.93007	5.49178	5.63483	6.1818	5.41613	5.62047	6.63663	4.68291	5.70567	4.9527	4.73944	4.77784	6.36645	5.38192	4.61259	5.65574	4.81864	4.93796	6.64736	5.30134	6.07157	5.83697	5.99276	5.43862	5.28623	5.86889	5.42426	4.6217	4.72816	4.88787	6.05365	6.23652	6.05767	5.37151	5.11648	5.19883	5.22623	6.17535	4.81319	5.74422	5.52369	5.48049	5.76987	5.22991	5.82817	5.304	4.97027	5.40951	4.95536	5.90284	5.07995	5.20669	5.65853	5.93118	6.05828	5.2332	6.25563	6.14317	6.01614	5.90208	4.74341	6.71369	5.47439	6.29816
FGD2	3.01195e-07	-6.52115	1.2648e-05	0.46367	6.83381	7.5182	6.55334	6.60962	6.03495	7.31414	6.68841	7.14386	6.34977	7.00484	5.93737	5.59142	7.09205	7.09205	7.09205	6.08808	6.69414	6.88571	6.05694	5.93127	6.10252	6.5008	5.42963	6.22161	7.18231	6.00414	5.68285	6.11777	7.61147	6.34293	6.9075	6.28099	4.74837	6.34955	5.87816	5.8137	6.2821	6.33897	5.92408	6.28081	8.13765	6.43861	6.77728	6.52249	7.10532	7.43317	6.51515	6.19477	5.22534	7.04288	6.10721	5.51806	5.57802	6.25108	7.01802	7.04331	6.27902	7.3118	6.45509	6.58107	6.96261	6.88608	5.5443	6.72556	6.34228	6.05786	5.76848	7.05199	7.13291	6.56337	5.87266	6.61341	6.49764	6.45248	5.04448	6.39513	6.79881	6.80533	6.1793	6.34776	6.39613	7.65323	6.59174	6.62032	6.85428	6.57706	7.07686	7.211	6.9949	7.47153	6.9335	6.33879	7.1291	5.55442	7.01716	7.82535	7.56683	6.75164	7.08636	6.35082	6.84476	6.81003	8.09412	6.99107	6.34129	7.32684	6.76965	7.17663	6.31703	7.28374	6.68452	7.24584	7.22174	6.87943	8.41058	7.12167	7.29556	7.77628	6.46741	6.97599	6.14565	6.83132	7.15147	6.19322	7.24979	7.42705	6.95235	7.62307	6.61501	6.47618	6.84692	7.00927	7.19029	6.50146	6.55998	7.41378	6.78875	7.51021	7.5517	7.01629	6.14485	7.53926	7.68161	6.58077	7.82487	6.49092	6.51424	5.79836	6.84097	7.86941	6.92164	5.54451	6.92534	6.99877	6.90218	6.43147	7.81067	6.53068	6.67705	7.06845	7.1007	6.18549
FAR2	3.017e-07	-6.52042	1.2648e-05	0.646449	6.35918	6.29349	5.25647	6.2221	5.75832	6.09793	4.77557	4.14421	5.44859	5.52877	5.25691	5.58031	5.52677	5.52677	5.52677	6.13085	6.09961	5.95554	5.30219	5.29469	5.3703	6.85056	5.4698	4.99925	5.65463	5.85226	6.14556	6.4561	4.91853	6.9276	6.10498	7.22733	7.40056	5.02792	4.45492	6.14011	6.01506	6.35685	5.93375	4.63209	6.37926	5.16513	6.07832	5.84938	5.63613	6.12186	6.04502	5.15452	5.91284	5.41838	6.07466	7.11834	6.8007	6.38606	5.97365	5.51621	5.32433	6.06901	6.1916	6.56083	5.29754	7.23174	6.25651	6.2925	5.42176	6.98335	5.60265	4.97348	6.28663	5.45408	5.1517	6.24571	6.11903	6.32491	5.97771	6.31534	5.64474	5.26347	5.53852	5.07082	5.79919	6.52655	5.40181	6.84431	6.50045	6.23148	5.42723	4.97786	5.25353	7.31111	6.36697	7.30195	6.26094	7.65485	5.49779	6.91437	6.17325	7.11835	4.48119	6.51897	5.46508	7.20913	5.98478	5.8526	8.71649	6.28344	7.85292	5.70985	5.02415	5.27623	6.30676	5.43744	6.60832	5.74581	6.8303	5.22322	7.05737	5.74819	6.11276	5.40556	6.68379	5.38621	5.69678	5.92084	5.80089	7.07937	5.12877	4.48057	8.46166	8.2724	6.70892	5.90744	6.76273	6.75348	6.11455	7.32074	4.44895	5.76466	6.6862	7.18689	6.53934	6.67751	7.17171	8.01644	5.87367	6.32786	5.71801	7.02527	7.08829	6.87178	5.90218	7.95771	7.26853	4.62081	7.15172	6.09232	6.82245	7.46466	4.22943	6.7426	6.20763	6.87146
SLC35B1	3.03995e-07	-6.51713	1.26975e-05	-0.241595	4.34584	4.61701	4.7756	4.55444	4.85595	4.20106	4.38123	3.90789	4.35555	3.84915	4.53566	4.51045	4.42598	4.42598	4.42598	4.41823	3.66469	4.52571	4.38803	4.6536	4.37033	4.2192	4.54032	4.66957	4.11164	4.43673	4.18956	4.55144	4.5199	3.94015	4.21815	4.26114	4.4644	4.31251	4.09541	4.43608	4.00325	4.53792	4.22336	4.21046	4.44578	4.34517	4.28743	4.38444	4.37261	4.66485	4.54005	4.88709	4.6461	4.63452	4.52297	4.74353	4.45461	4.59334	4.21843	4.58227	4.88705	4.09682	4.88709	4.85859	4.57487	4.48922	4.59319	4.16458	4.28944	4.39974	4.46918	4.24177	4.28464	4.41098	4.41663	4.86119	5.14205	5.09525	4.19087	4.51125	4.30468	4.30546	4.55069	3.98255	4.34372	4.11113	4.57399	4.40398	4.51862	4.45264	4.23354	4.03538	4.16951	4.11959	4.17282	4.77619	4.50691	4.52001	4.30149	4.19006	4.48581	3.684	4.29807	3.97182	4.16644	4.10945	4.30612	4.09517	3.80865	4.0342	4.4389	4.23217	4.281	4.35929	4.75456	4.23218	3.87108	4.31441	4.17209	4.36463	3.99674	4.19027	3.88012	4.7285	3.70246	4.07442	4.24728	3.54853	4.31266	4.03318	4.0888	4.37622	3.62866	3.7577	4.1243	4.24043	4.17228	4.288	4.44766	4.28345	4.29757	4.03645	4.33705	3.75613	4.7309	4.5235	4.29259	3.85731	4.09567	3.51623	4.89774	3.99114	4.48666	4.33782	4.14672	3.52486	3.9993	4.11563	4.10312	4.41465	4.15255	3.76528	4.59297	4.25543	4.08333	4.08308
CEP55	3.04118e-07	-6.51696	1.26975e-05	-0.770687	1.22788	-1.05335	0.969512	1.26335	2.66488	-0.0346308	2.1909	2.08232	1.86085	-0.32913	1.73107	1.83286	1.78996	1.78996	1.78996	0.826271	0.793845	3.8529	1.22112	1.78105	1.05578	0.258256	1.80845	1.31324	0.338127	-0.169397	0.865037	2.05577	1.56792	-0.0121473	0.482599	1.43957	0.930739	1.05201	0.71075	1.22733	1.25766	0.926339	2.01904	0.280205	-0.711413	0.709419	0.00458762	0.83365	0.566733	1.47552	1.34969	1.79198	2.41824	1.14294	1.55239	2.10687	0.874919	2.02567	0.145303	2.2611	2.32058	1.86978	1.4871	1.84539	0.977379	1.17222	2.46824	1.65682	1.11354	0.665008	1.69731	0.309937	-0.834064	1.2592	1.74815	2.50675	2.2482	3.03876	1.29038	1.468	0.580436	1.01835	2.16655	1.51176	0.770702	0.28667	-0.186089	1.38377	-2.58249	2.6373	0.28923	-0.239882	0.525281	-0.225052	-0.451912	3.24405	1.10195	2.45113	1.76517	-0.651603	1.21434	-0.00591279	1.49074	0.523371	0.934862	0.963731	-1.6509	-0.466273	0.123235	0.602293	-0.741312	-0.501492	-0.474328	-0.483533	2.10475	-0.71244	0.636628	0.527276	-0.169037	0.804951	-0.804981	-0.130124	0.498714	-0.221123	0.134751	-0.320424	0.253892	0.668557	1.93237	0.314654	0.751176	1.10586	-0.652877	0.31115	-1.88045	1.90744	-0.624394	1.03055	-0.0326632	1.20118	0.924891	0.0701081	-0.351105	-0.00253688	2.25544	-0.73766	-1.86295	0.20984	0.452952	0.871378	1.08714	1.07035	1.78605	-0.0840376	0.316308	-0.140855	0.0163918	1.08821	-0.643268	2.16826	-1.00805	-0.217701	1.84236	0.0124909	0.186857	0.624996
LINC01358	3.15544e-07	-6.50094	1.31479e-05	-0.564613	1.19828	0.308835	1.56985	0.329661	2.51745	1.25765	1.87557	2.53439	1.45233	0.198349	1.77415	0.852711	1.42056	1.42056	1.42056	1.24223	1.06232	1.6291	1.55858	1.8282	1.87713	0.258256	2.07936	1.68686	0.969573	0.256548	2.59622	1.60467	1.3268	1.07953	0.633482	1.03326	0.186351	1.96589	1.3034	0.501542	1.20227	0.605793	0.751515	1.79651	0.762156	1.03595	0.0750347	0.900503	0.897613	1.29554	1.21811	2.46672	1.69382	1.66545	2.50806	-0.110842	1.15735	1.67254	0.815618	1.8324	1.91889	0.838087	1.58064	0.849901	1.3126	0.714838	1.06525	-1.02103	0.613001	-0.290766	1.71613	1.36176	0.263553	1.09927	2.0515	2.76769	2.53025	2.49089	1.32529	0.805294	0.911412	1.07252	1.23019	1.08834	1.19785	-0.0593163	1.32006	0.133151	-0.196746	0.511889	0.459368	0.779694	1.41444	-0.768987	0.698259	-0.274581	0.967761	-0.358414	1.52797	0.734826	0.690479	-0.00591279	1.38577	0.939418	-0.082043	0.0363871	0.384135	0.85039	0.391759	0.871594	-0.2629	0.405715	0.765264	0.590664	1.61312	0.627764	1.42422	0.929908	0.966087	1.89254	-0.627972	0.995843	0.563535	0.108903	0.986147	0.031193	0.750437	0.993677	0.273308	0.902519	1.1691	2.32052	-0.652877	1.2373	0.40843	1.44692	0.78868	1.40099	0.687522	0.631616	1.22258	0.223415	0.750056	1.34493	1.46245	1.27255	0.703311	0.686618	1.11138	1.66195	2.54085	-0.733506	1.33149	0.87772	0.813621	0.881719	-0.0851178	0.413651	-1.40493	1.45764	0.568034	0.271813	1.50755	0.505728	1.12423	0.00688133
AK4	3.17411e-07	-6.49838	1.31989e-05	-0.478905	1.4111	1.91823	1.33319	2.77583	1.58378	1.64286	2.15784	3.25974	1.49879	1.42472	1.59353	1.21061	1.36198	1.36198	1.36198	1.14014	1.69631	1.75119	1.98366	1.71568	1.18404	1.59966	1.63598	1.24429	1.16831	0.656605	2.4952	1.60467	2.00151	1.35729	0.358086	2.21697	1.72898	0.852873	1.34692	2.33056	1.81431	1.33999	0.977862	1.43141	0.884184	0.925576	0.541017	0.799024	1.28434	1.38834	1.47027	1.05116	0.965353	1.26368	2.3172	0.380476	-0.493496	0.995865	1.00836	3.7195	1.11279	2.32388	2.04181	1.5398	1.41746	1.51897	1.48105	1.70121	1.53794	1.31133	1.73471	1.34197	1.27229	0.82024	1.5985	0.234084	1.88064	1.85587	1.91228	1.55395	0.911412	1.22379	0.886259	1.63937	0.470344	1.60433	0.371613	1.28389	1.66248	0.720665	0.874832	0.54896	1.12103	1.87864	0.698259	1.19168	0.739706	0.65221	1.50632	1.50519	1.93898	1.03005	1.42162	0.675778	1.08854	1.78254	0.810277	0.616545	0.0213401	1.97143	0.546613	0.958371	1.07879	1.2759	1.4461	1.10624	1.61354	1.9111	0.742876	1.35122	1.04732	1.81021	1.04424	1.50716	0.27295	0.549818	0.96677	0.89323	1.24354	0.811947	1.46018	0.416273	1.35816	0.754843	1.25271	1.53461	0.885465	0.316634	0.724832	0.827242	0.23066	1.07661	0.818428	1.08749	1.10724	1.1347	0.40871	1.1131	1.48227	1.85178	1.47638	0.9577	2.16685	0.222715	1.09318	1.55291	0.929621	1.51554	0.96597	0.676061	1.30322	0.581896	0.28266	1.02613	0.356498	0.679802
BYSL	3.3043e-07	-6.48092	1.37098e-05	-0.433774	1.45373	1.37309	1.48558	0.766836	1.9387	0.501159	1.6245	1.98831	1.35465	1.62289	1.93466	1.77558	1.81929	1.81929	1.81929	1.8281	1.41387	2.65377	1.95129	1.8588	1.5362	1.18031	1.08497	2.0387	1.7674	0.852335	1.63985	1.53968	1.89736	0.526378	1.62843	1.03326	1.19562	1.84841	1.47011	1.30659	0.989706	1.98619	0.885168	1.57509	2.14665	1.86245	1.38384	1.66762	1.72019	2.03049	1.34969	1.6442	1.4315	2.08801	1.58357	1.31705	-0.0370009	1.78784	0.971817	2.24243	2.00221	0.889131	1.75127	1.66644	2.42937	0.417009	1.63882	0.744319	1.98586	1.23492	1.61948	2.2662	0.976594	1.83421	1.73027	1.09352	2.36053	2.31386	0.931073	0.939088	1.3537	1.7905	1.98317	1.81185	0.941011	0.952412	1.29589	0.747203	0.710946	1.63845	1.97237	1.71168	1.60096	1.04605	1.03003	1.82674	1.39125	1.34811	0.821465	0.734826	1.79953	-0.0799484	1.98577	0.159647	1.94324	0.803091	1.04787	0.885929	0.0213401	1.15721	0.693733	0.838768	1.36536	2.1301	1.82247	1.82992	1.49816	1.2126	1.19507	1.37626	-0.328223	1.74195	0.998088	1.17278	0.458209	1.36121	1.32122	0.944328	1.53079	1.38333	1.1691	1.69719	1.10067	0.549987	0.869699	0.989742	0.387318	0.717306	1.68431	0.999482	2.19587	1.71636	1.22333	0.823107	1.67145	0.982285	0.140051	0.972176	1.73191	1.00534	1.73953	0.554832	0.894281	1.08193	0.666113	0.538778	-1.34757	1.12907	0.757666	1.03373	0.808358	0.271813	1.84236	0.638665	0.245649	0.446854
CTBP2P8	3.31195e-07	-6.47992	1.37098e-05	-0.662886	2.35049	3.02831	3.83889	2.24845	3.58714	1.83265	1.03495	-0.479428	2.55373	1.7971	2.50703	3.34004	2.79447	2.79447	2.79447	4.23641	3.005	-0.202818	2.33687	1.61171	1.93296	1.5628	2.79825	2.31013	0.926314	3.54283	1.57532	2.52738	1.35567	2.79893	4.06392	1.56291	3.53293	1.68667	2.6345	1.52117	2.03644	2.4861	2.42237	1.97553	0.133874	2.68488	2.45183	3.53975	2.15064	1.72719	3.28814	2.87578	3.4503	2.85203	3.18346	2.56942	2.09741	3.48394	1.11275	1.88148	2.82041	2.57834	3.05503	2.95371	2.15388	1.63728	3.122	1.72291	1.98586	2.31558	3.01743	2.39661	2.87568	1.35675	2.28986	3.45672	3.30449	2.40509	2.42806	2.02443	2.31196	3.2777	2.28459	2.21157	1.83859	-0.387144	2.13911	2.67616	2.71717	2.12322	1.93439	0.896666	1.80038	1.41658	0.992495	1.86573	0.13475	2.514	2.04587	2.38858	3.04883	2.42759	0.41277	-0.916471	2.67548	2.80434	0.569943	1.48141	1.18747	0.836066	1.3552	1.80283	1.83037	1.70214	2.21278	1.79147	1.52198	2.04327	0.00208558	1.44889	2.29451	1.99753	3.96055	2.13293	1.96806	1.97796	0.840898	2.52133	2.75976	1.31901	1.55579	0.817909	0.385674	0.549987	2.38307	1.41646	1.93552	2.6505	3.62875	0.699815	0.952184	1.15496	1.27291	2.05013	1.87101	0.618531	1.90049	1.64123	1.7088	0.0403829	2.51554	1.74926	0.806553	1.81304	1.86263	1.39079	3.16717	1.93974	3.52023	2.85639	1.78788	2.27945	1.39565	1.76852	1.88553	1.9303
IGHG1	3.31699e-07	-6.47926	1.37098e-05	-1.63469	8.59483	7.87552	9.89913	8.50112	11.0316	7.60224	8.96231	7.25191	8.8589	3.00773	9.71612	9.87741	8.6094	8.6094	8.6094	7.15999	2.01384	7.2154	8.12056	9.87382	7.95635	4.785	9.87975	9.71709	5.65463	4.0006	7.69942	10.656	7.52137	6.20846	8.32298	2.96281	9.1949	8.71012	7.88004	8.88324	8.98414	8.29587	2.53852	8.41873	5.53078	9.50982	7.42744	9.67579	7.14381	8.73456	8.18302	11.3208	10.1798	10.0497	10.2426	7.65777	5.25746	10.8042	5.73012	5.25969	10.5356	6.01975	10.1601	10.7258	7.41571	3.58363	9.78885	6.18426	9.08404	6.02562	8.52321	7.40537	3.08586	4.71682	8.86918	10.4057	11.7399	11.9889	8.90425	8.43824	8.82648	8.26076	10.1954	6.07541	9.77845	4.10023	9.79993	8.9699	4.94211	10.0679	5.78296	5.08343	3.15703	4.08002	3.24618	8.42838	3.64807	6.10801	8.44685	4.93242	6.94648	5.02816	5.91639	3.99616	3.38343	4.73956	3.78373	2.5704	4.83643	4.46182	2.95104	3.68712	6.67837	3.15602	10.6845	2.80064	3.6831	9.05596	4.5624	6.39687	3.44402	4.23235	6.25202	4.94363	3.29534	4.54778	3.46526	4.95041	7.39696	3.62459	4.50279	6.94744	1.57658	4.51309	1.7101	7.23495	4.70047	7.23031	7.92856	2.64941	5.94099	4.09227	3.10768	4.48208	11.5865	2.48747	1.46258	5.50124	2.8215	4.03789	11.0789	3.00272	9.40198	1.29404	5.74838	5.45503	3.79305	2.78459	3.9583	10.1165	3.17097	5.03649	5.78064	3.75276	5.98093	5.48462
NSFL1C	3.33356e-07	-6.47709	1.37506e-05	0.410072	6.94956	7.67067	6.22338	6.70233	6.84529	6.44188	6.25907	5.46517	7.1965	6.58917	6.29902	7.13422	6.63309	6.63309	6.63309	6.76705	7.2194	6.13368	5.79145	6.82568	6.09336	7.4937	6.23266	5.81211	5.6092	7.40749	6.74126	7.0253	6.30783	7.745	6.33229	7.01961	7.76486	6.32777	6.2843	7.12693	7.04238	6.93484	6.71039	5.66318	5.85846	6.85328	7.07672	6.33883	6.66286	6.13531	7.04205	6.57555	6.79136	6.20782	6.71709	7.32909	7.18051	6.29235	6.47419	6.37041	6.73074	6.96149	6.81645	6.66636	6.30178	6.96739	6.39844	7.0448	6.84905	7.00939	6.375	6.25556	7.15961	6.09437	6.1227	6.76908	6.51595	6.31514	6.85628	6.76085	7.04351	6.7658	6.41499	6.17092	7.92926	7.07031	7.11949	7.49849	7.38652	7.17934	6.34278	6.60709	6.50135	7.05024	7.21234	7.16702	6.74661	7.36895	6.66882	6.98518	7.94679	7.58683	5.72077	7.1212	6.5334	7.49536	6.8644	6.8654	7.76992	6.45354	7.46705	6.42566	6.47174	6.32408	7.13399	6.49161	6.54286	7.37135	6.77309	6.4219	8.19002	7.02692	7.35988	7.28358	7.40678	6.4827	6.51647	7.38068	6.89393	6.54767	6.66582	6.06004	7.82655	7.82891	7.33942	6.74008	6.88701	6.58247	7.41336	7.3765	5.87032	7.21171	7.00593	7.25848	7.19471	7.12364	7.37357	7.49282	6.57943	7.24855	6.70339	7.35909	6.73282	6.94558	6.71384	7.56847	8.06527	6.65669	8.05147	7.4151	7.57484	7.77569	6.09468	7.79663	6.52047	7.16533
MACC1	3.36732e-07	-6.47272	1.3862e-05	-0.564707	1.21998	0.244456	1.5423	0.654842	2.28973	1.3978	1.79186	1.74172	1.62984	1.04944	1.99053	1.47332	1.23716	1.23716	1.23716	1.7143	-0.0288923	0.913388	1.90132	1.97509	2.38397	0.258256	1.99855	2.14341	1.30968	-0.169397	1.43691	1.80232	1.6401	0.655276	0.864639	0.400929	1.11262	0.82204	1.43021	1.45313	1.11497	0.34414	0.0986003	1.43141	0.361047	0.981821	0.812462	1.32232	0.256774	1.38834	0.824598	1.90992	1.13802	1.78325	1.98489	0.899451	1.06921	2.1167	0.270938	1.55835	2.1987	1.52716	1.95131	1.70067	1.19951	-0.735968	1.91048	1.43819	0.339294	0.264863	1.97242	0.790585	0.828606	0.919367	1.99272	2.01774	3.08952	2.79068	1.63458	1.24498	0.533168	0.933081	1.89683	1.57698	0.941011	0.500699	1.14169	1.0198	-0.4056	1.67903	0.348201	0.437533	0.525281	1.04605	0.551124	-0.114259	1.22471	-0.249976	1.32036	0.734826	0.0118129	0.920402	1.50752	0.856778	0.851411	0.0363871	0.654582	0.174427	1.59467	1.03719	-1.81312	1.35698	-0.193437	1.09098	1.86093	-0.166905	1.37273	0.420192	0.478695	1.74651	1.09856	0.307895	0.205669	-0.35035	0.399061	1.0888	0.926021	1.08758	0.741802	0.557002	1.04278	1.74825	1.04316	1.28216	-0.598327	0.61371	0.248647	1.80242	-0.465035	0.405239	0.749311	-0.0131214	0.253515	0.615407	1.83672	-0.286564	1.003	0.640786	-0.0791661	2.0815	1.82445	-0.733506	1.23397	0.290195	1.02215	1.15859	0.704783	0.540239	0.916646	1.98016	0.478124	0.339391	0.240094	0.0124909	1.77012	1.90751
AC130456.3	3.37595e-07	-6.4716	1.38698e-05	0.86783	3.80317	1.67125	3.37566	3.71586	1.6661	3.66503	2.42193	4.03872	1.671	4.76514	2.77435	3.86889	2.94175	2.94175	2.94175	5.16257	1.55112	3.41464	3.02217	3.80131	2.88638	3.62726	3.16913	2.94565	3.66875	1.83248	2.82157	2.99964	4.64065	3.25726	3.49265	2.94023	3.47595	2.54004	1.86381	3.93544	2.53943	2.7434	1.49953	1.06829	2.95582	2.35298	3.49754	3.04415	4.11491	2.31682	2.11297	3.33332	3.36597	3.84709	2.92808	2.02044	3.18654	4.03211	3.09635	4.32722	3.14766	1.20335	2.04181	1.63138	2.58381	4.76413	2.75923	3.54553	3.5971	4.15736	3.93485	3.33082	3.28829	4.28652	3.01362	1.57485	3.72396	-0.216249	0.788227	2.42498	2.22539	2.99174	4.18832	0.143144	2.50103	3.21459	0.906534	4.51462	2.50941	3.69724	3.04575	3.73117	3.35445	4.15266	4.94141	3.8655	1.58705	3.24597	4.63895	3.17062	1.86095	4.00817	2.00952	3.49992	3.05701	3.04786	1.71297	3.10311	4.73948	4.39929	4.85312	3.60243	2.07954	4.1213	3.15952	3.10493	4.93004	1.39334	2.67309	1.49536	4.08195	3.19842	4.67627	4.59884	5.1331	4.5258	2.88706	5.04123	4.40239	3.99766	3.77456	2.85097	4.40957	3.97821	4.15612	4.73592	3.8751	2.53119	3.34107	3.4194	2.17286	3.5193	3.43614	3.90634	3.13962	3.5707	4.09095	5.04939	5.14399	4.32091	3.21118	4.14698	3.04851	4.26421	4.79124	4.92125	4.31536	4.08999	6.58158	1.03373	2.34067	4.1882	3.56392	3.26944	7.80239	2.35756
LINC02471	3.46943e-07	-6.45974	1.42187e-05	0.899612	1.44828	2.0559	0.229211	3.21154	0.668531	0.772361	-0.0804398	1.21427	-0.0815063	0.142039	-0.0664212	-0.259848	0.589915	0.589915	0.589915	-0.134116	0.934317	1.53509	-1.17037	0.878299	1.08893	1.73833	0.516699	-0.0332443	0.788166	0.0592382	1.11247	0.876229	0.22011	0.433569	0.0174153	1.83177	2.55487	-0.108229	-0.246384	0.257426	1.20227	0.193057	-0.0767838	0.43891	1.41633	-0.613812	0.383379	1.39367	-0.385974	-0.279358	-0.274227	0.0851198	-0.33264	0.359573	1.31293	1.35286	0.709839	0.505527	2.65268	2.63474	0.573551	0.347802	0.89873	1.76679	1.46717	2.45909	0.73326	0.464228	0.755329	1.67166	0.09938	-0.633734	0.976594	0.0174717	-0.76803	1.05492	-0.365941	0.371357	0.38687	0.434314	-0.285375	0.322624	0.349617	-0.565469	1.98211	2.62335	-0.186089	-0.311574	-0.789533	-1.66297	0.163525	0.23026	0.752306	2.12072	1.03003	-0.901874	1.75943	-0.898438	2.36735	2.95996	2.2761	2.70615	0.548648	1.65332	0.700611	1.54919	1.80842	1.50446	4.02813	1.59999	1.21606	0.128104	-0.281128	1.43979	0.138011	0.670761	1.54542	-0.0331907	1.32975	0.564646	3.38334	0.995843	1.72072	1.12496	1.98827	-0.900751	1.11915	1.4119	-0.0339645	1.21681	0.0769385	0.329514	3.8376	2.58642	0.631785	0.0251625	4.24704	1.67311	-0.742089	1.9257	0.0903061	2.23218	1.00602	2.18794	-0.440857	0.982285	1.92926	2.44212	1.30871	2.19802	-0.218968	-0.125138	1.12938	1.69351	0.35536	3.65556	3.55233	1.12907	0.916646	-0.00233038	0.880324	2.70796	-0.154985	1.29143	3.80412	2.64607
RPL12P27	3.47472e-07	-6.45908	1.42187e-05	0.671392	1.24839	2.01788	0.884321	0.766836	0.924079	1.42426	-0.654097	-0.233036	0.478119	1.37672	0.386479	0.959447	-0.149546	-0.149546	-0.149546	0.101419	1.84612	-0.949977	-0.179288	0.341756	0.583988	1.44622	1.34987	-0.759719	1.05238	0.43009	1.43691	1.04184	-0.216577	2.95734	-0.506244	1.03326	2.52309	0.470933	0.331966	1.58615	1.69898	0.605793	1.17347	0.400841	0.0838085	0.89661	0.00458762	0.932802	0.136651	0.201765	1.41124	0.483276	0.621811	-0.155986	1.15583	0.634364	0.146483	0.789988	1.11275	0.668738	0.658197	0.0216098	0.447544	0.967031	-0.242533	2.0105	0.36291	0.656861	0.884869	1.06877	1.06576	0.636666	0.542234	-0.0434643	0.660099	1.46136	-0.145307	0.245346	1.2546	1.66112	-0.125126	0.18187	-1.08802	0.0994191	1.98211	1.4062	1.05793	0.696306	1.11507	0.832815	-0.20906	-0.239882	1.0373	1.82494	1.78991	0.337927	0.895675	0.270519	1.32036	1.55409	1.15018	2.01251	-1.83939	0.675778	1.06404	2.1429	0.882245	1.93599	3.15182	0.160344	1.87027	0.405715	-0.69746	0.329112	1.56734	0.391161	0.877305	1.47586	0.966087	0.91159	2.60913	0.739932	2.33606	1.98004	2.31062	1.0888	1.04497	1.29865	0.526489	0.314654	1.49276	-0.952673	2.50194	2.45545	1.49946	0.813943	2.04433	1.42796	1.27034	2.59673	-0.36861	1.33401	2.04635	1.96503	0.856518	1.67191	2.75292	2.44212	1.0757	2.14094	1.30965	1.07035	0.125772	1.08193	1.18275	2.41982	2.15296	0.764292	1.99592	1.03373	2.59709	2.56	-0.154985	2.10362	0.810451	2.10066
ISG15	3.4894e-07	-6.45725	1.42503e-05	1.19836	8.34923	8.26061	8.49938	5.69596	5.44665	9.28442	6.51652	5.84856	7.54123	9.03531	6.94329	5.49268	7.55805	7.55805	7.55805	3.12465	8.22879	7.82463	7.67069	4.8164	8.13882	8.31073	7.15671	5.52531	8.88462	5.38851	7.23657	7.35894	7.38973	4.62805	2.77944	9.60479	8.29311	8.02538	6.7901	7.34208	8.81269	2.97717	7.48804	7.87669	9.09728	6.94633	3.17559	6.78108	8.17772	8.32816	6.98057	6.33543	5.12114	5.95159	7.52629	4.76695	7.56888	4.62728	8.37208	9.17871	7.66287	7.50876	5.31898	5.23945	7.8249	9.72615	4.40097	3.30065	7.56	8.87633	7.19295	7.56137	7.797	6.77943	7.48441	8.20149	5.37385	2.68542	7.33341	8.48822	3.75967	7.55359	3.76953	6.78992	5.3151	10.0202	3.39837	1.82393	2.63762	3.30849	8.29184	8.0341	8.04952	9.15202	8.89574	2.36474	7.61565	5.42954	7.68723	9.23899	7.62663	8.38556	6.651	8.21233	6.50296	7.82156	7.36708	8.22128	10.8687	9.12447	10.021	8.03983	4.64148	6.70918	5.67716	7.21893	9.59562	4.92658	10.039	9.02311	9.46162	7.63443	8.74504	8.31766	8.82572	8.09282	8.57164	9.16721	5.99169	9.65933	7.25619	7.53312	10.8941	10.5927	8.07095	7.00479	10.1031	9.22275	2.79221	9.96652	7.17097	8.73351	9.44696	9.91138	4.16696	9.08063	9.9646	11.1214	9.4113	8.60524	4.68145	7.20413	4.72065	9.41313	7.40172	10.6828	8.68657	7.5098	9.30884	6.37876	8.88347	10.1593	7.03586	8.19942	9.04125	7.54054
AC091057.1	3.52439e-07	-6.45292	1.43647e-05	-0.370684	1.92916	0.10638	2.05231	1.44268	2.16788	2.06906	2.23383	2.25375	2.59708	1.85078	1.68667	1.39941	1.98374	1.98374	1.98374	1.93359	2.06058	3.1231	1.74011	2.02991	2.30152	0.726571	1.80845	2.56701	2.53009	1.44447	1.73153	2.45873	2.18964	1.88119	1.96366	1.53305	2.20024	2.25849	1.92252	1.80212	1.3875	1.93948	1.63853	1.70574	1.87951	1.97758	1.79204	2.00798	2.26965	2.08695	1.89331	2.17519	2.0224	2.37208	2.33563	1.03789	1.7172	2.7398	2.98156	2.49982	2.61339	1.16244	2.44147	1.99081	2.40407	2.37644	2.32077	2.24177	2.09699	2.53858	1.98799	1.96359	1.1529	2.29436	2.09406	2.40299	2.81069	2.63606	0.931073	2.10256	1.64802	2.01457	2.14174	2.09395	0.677362	1.21739	1.50009	1.41558	1.15371	2.39088	1.87547	1.78938	1.96047	2.05227	2.26944	2.48229	2.08527	1.38221	1.78329	1.66956	1.5238	1.97644	2.12273	0.675778	1.59548	1.78254	1.65251	1.61448	1.73003	1.68232	0.949411	0.869611	1.72178	1.6457	1.78296	1.90386	1.69964	1.33557	1.76963	2.20365	0.821974	1.64559	1.36835	1.46936	1.27643	1.8774	2.00822	1.5169	1.09488	1.81503	1.46018	1.27791	1.61656	1.76553	1.28596	1.92918	1.88959	2.24304	1.75815	0.631616	2.24083	1.69029	1.45575	1.64765	1.65186	1.98436	1.3394	1.73146	2.05871	1.70197	2.20308	1.12355	2.28517	1.94452	1.28743	2.37715	1.25448	1.71661	1.45483	1.76381	1.40432	0.882999	2.29116	1.12009	2.56561	1.51395
KPNA2	3.56909e-07	-6.44744	1.44708e-05	-0.451413	3.58676	3.39001	4.41081	3.15091	4.59734	3.21254	4.10594	3.91216	2.7001	3.61582	3.58785	3.93579	4.14249	4.14249	4.14249	3.60519	2.68529	5.42936	3.54577	3.93656	3.62891	2.82422	3.77936	3.88171	3.37903	2.88343	3.4534	4.0738	4.17384	2.42997	3.4062	3.00693	3.25186	3.59445	3.51412	3.38562	3.44059	3.52261	3.87131	3.41147	4.1559	3.45928	3.50394	3.32534	3.65005	3.86423	3.22955	3.88333	4.09203	3.82371	3.82246	3.27693	2.70633	4.19417	2.98156	4.04977	4.81974	3.69218	4.05618	4.11377	3.68677	3.41168	4.13567	3.75482	3.76357	2.95055	4.0244	3.54501	2.688	3.74902	3.6298	4.41589	4.51828	5.1795	2.99241	3.76919	3.32573	3.44616	4.40972	3.69738	3.42465	3.06568	3.25529	3.48061	2.92132	4.57056	3.87093	3.35545	3.01834	2.88213	3.23818	4.58209	3.64807	3.16992	4.09945	2.8759	3.98599	2.81228	4.09939	2.76035	3.46055	3.37523	3.48174	2.82961	2.43215	3.5552	2.74713	2.57592	3.05328	3.35691	4.337	3.05711	3.05809	3.09678	3.82971	4.02389	2.99444	3.19842	3.05239	2.62062	3.03861	3.18765	3.43653	2.66534	3.92383	3.24648	2.93599	3.94419	2.43644	2.77085	2.61009	3.90963	3.31301	3.25822	2.91835	3.40925	3.72369	3.2063	2.73573	2.7295	4.21781	3.19064	2.54562	2.79581	3.23941	2.3817	3.87048	2.49801	3.79348	2.97679	3.10849	1.95221	2.7621	3.278	2.52642	4.32041	3.39633	3.14566	3.99035	2.48538	2.90351	2.79003
DISC1-IT1	3.5698e-07	-6.44736	1.44708e-05	0.642437	2.86559	3.47663	2.48733	4.08881	2.39003	2.76166	0.288758	1.1578	2.7001	2.22066	1.95352	1.9922	1.81929	1.81929	1.81929	2.65487	3.27978	2.15672	1.77752	2.00276	2.05542	3.65378	2.06809	0.406176	1.43843	2.6401	2.62838	2.86464	2.12403	3.08488	0.92441	3.36147	3.80158	1.42463	1.58361	3.0895	3.04358	1.33999	2.22218	1.35383	2.45309	2.88248	1.77098	2.85485	3.01212	1.94141	3.07649	2.00387	1.24262	1.767	3.45197	2.33885	2.8587	1.85988	2.753	3.08582	1.77467	3.32605	2.8698	2.01821	1.81306	3.66248	2.41105	1.65682	2.64015	3.48374	2.33096	2.20179	2.09422	0.638203	2.60643	2.79137	1.99334	0.541869	2.44404	2.34687	1.81542	2.30212	1.08156	2.19089	2.45958	4.18003	0.461278	2.14183	2.73001	1.8487	2.08067	1.57795	2.72025	3.76771	2.31576	2.69206	2.32369	3.14034	2.86933	4.03074	4.38836	3.97656	2.08969	3.59859	2.12005	3.34637	2.47652	3.00955	4.78683	2.64062	3.60907	2.42835	1.85115	2.11632	2.83186	2.72105	2.78039	3.02551	3.36433	2.63571	3.78629	2.07356	3.12935	3.93212	3.54084	1.89465	2.10266	2.43464	2.70951	3.57036	2.55909	1.66211	4.15514	4.18723	2.50104	2.4338	2.20298	2.6505	2.9423	2.3852	1.75921	2.35343	4.18349	3.65788	2.04629	3.53689	4.3469	4.22269	2.9939	3.92408	2.10464	3.13813	2.48207	3.8985	2.28293	3.9674	3.73467	2.09218	3.915	1.74243	2.97124	3.42768	1.81362	3.75276	2.42006	3.13218
RNU6-761P	3.57382e-07	-6.44687	1.44708e-05	0.723862	0.618315	1.37309	-0.467813	0.920042	-0.587713	1.57361	-0.189656	-0.0226496	0.808353	0.451003	-0.507509	0.612158	-0.0401579	-0.0401579	-0.0401579	-0.904656	0.967398	0.286956	-1.3204	-0.780396	-1.19784	-1.49355	-1.83867	-1.33167	-0.671591	0.161263	-0.0963874	-0.666856	0.763159	2.03125	-0.220784	0.751464	1.5194	0.0597652	0.533754	-0.173303	0.438631	-1.37363	-0.426831	-0.338747	-0.467944	0.494266	-0.733186	-0.230436	-0.0646613	0.0956782	1.47027	0.439115	-0.987167	0.174835	0.723688	0.380476	0.975332	-0.169405	0.00767519	-1.05694	0.698727	-0.174089	-1.46474	0.108764	-0.710351	0.602972	-0.642045	-0.883548	0.0754608	0.977926	0.0408666	0.22606	-0.183295	-1.73442	0.321005	0.9325	-1.20413	-1.22421	-0.624824	0.30808	0.484298	0.605827	-0.229086	0.616247	1.65492	0.565524	0.701016	1.13894	-0.944153	0.0985217	0.096311	-0.438169	0.440907	0.948978	0.551124	-0.776518	0.365745	-0.475669	0.372722	1.34768	1.27577	1.80192	-0.31233	0.291343	-0.603394	1.52364	-0.07963	-0.219729	1.82382	-1.01613	0.293296	0.487529	-0.193437	-0.251412	0.314649	-0.827402	-0.0142207	-0.962104	0.478695	0.474742	2.69486	0.785862	2.02687	0.20403	1.72481	-1.31117	0.253892	0.785263	0.0492033	-0.241961	-0.433265	0.457772	1.83563	2.17533	0.68261	0.61371	0.51382	0.373239	-0.162901	0.764935	0.138624	1.07661	0.151188	1.87459	-1.51429	1.51408	0.488189	2.44212	0.610866	2.11153	-0.136389	-0.733506	-0.027035	0.787191	-0.202036	2.44068	2.17508	0.200141	2.11002	0.63024	1.4988	1.58601	0.650852	1.82541	1.06017	0.624996
HEPACAM2	3.5786e-07	-6.44629	1.44708e-05	1.00892	1.65072	-0.761282	-0.584418	-0.546222	-1.03096	0.398109	-0.370746	0.836657	-0.384719	2.70172	-0.407843	1.95828	0.520189	0.520189	0.520189	2.65487	0.210975	0.615653	2.20577	1.12483	2.08858	0.791728	0.377539	1.12148	1.69192	-0.0505548	0.918036	-0.306682	2.16538	1.22509	1.81368	2.17891	0.411399	-0.367794	0.331966	-0.585479	0.485788	0.523738	0.751515	-0.546208	1.12601	-0.456046	1.63768	-0.549365	1.36675	0.713102	-0.374533	-0.0343212	0.368002	1.41735	0.831522	-0.211854	-0.790576	1.8946	1.46798	1.9054	0.337273	0.419002	-2.07629	-1.49724	-1.81885	1.57934	1.88969	2.52716	1.11354	0.829934	0.662014	-0.0595184	0.101024	3.62233	0.76919	-0.999771	2.38435	0.107266	-2.12595	-0.573443	-1.04948	-0.348124	2.19094	-1.27929	0.292912	0.432824	-0.574372	1.28389	-2.58249	1.09518	-0.20906	1.81933	1.71314	0.948978	2.88575	0.281379	1.03642	0.116983	1.5493	2.23209	-0.403753	1.82238	-0.145691	0.291343	0.023394	0.415554	0.227169	1.08253	4.51419	2.00381	2.36337	1.37858	0.47534	1.79157	0.314649	0.627764	2.305	-1.47932	-0.363223	-0.7723	1.37278	1.31061	2.37269	1.80901	2.76174	2.17441	2.10266	2.82382	0.405445	1.02853	-0.106094	0.612768	2.27094	3.17933	2.42844	1.69548	1.88959	0.802219	0.348196	2.3852	-0.667735	2.03912	1.65586	2.67695	0.634975	2.90287	2.06506	4.16719	4.37426	1.24088	-0.399822	1.4071	0.196505	2.34438	1.76449	2.39864	2.17508	2.3899	3.72034	-0.0763758	1.99657	3.1074	1.16482	0.817591	5.08726	1.54381
PDLIM1P4	3.64956e-07	-6.43776	1.47287e-05	0.483881	1.50654	2.0559	1.51422	1.33778	0.989486	1.31535	0.514452	-0.159445	-0.0815063	1.24925	0.209464	0.737443	1.69823	1.69823	1.69823	0.869448	2.37601	-0.0787175	0.251351	1.07357	1.38425	1.36291	0.413608	0.447663	0.835701	1.73657	1.36238	1.60467	0.674277	1.82748	1.26217	1.97191	1.70084	0.97001	0.570933	1.30659	1.33696	1.49876	1.06496	0.54744	1.24468	0.373324	1.81281	1.37028	0.969701	0.748541	1.31791	0.928748	0.934454	0.738615	0.831522	1.35286	1.42928	1.02749	0.544154	0.827429	1.52709	0.93843	1.2796	1.66644	1.28514	1.8235	0.533384	0.866303	0.925587	2.09557	1.15122	0.389205	1.1108	0.713796	1.13803	1.93514	0.916277	0.875411	1.68921	1.24498	1.45862	1.77425	0.728567	0.791344	1.65492	2.07416	0.663725	1.38377	1.5511	0.969954	0.658897	0.717448	0.948415	2.34714	1.2043	0.922595	1.71822	0.953753	0.634565	2.38858	1.90049	2.14841	0.86732	1.94093	1.37417	1.92598	1.9152	1.88421	2.88798	1.29443	2.69568	1.24382	0.765264	1.03348	1.52006	1.60454	1.63555	1.9881	2.63458	1.49536	2.08183	1.59489	2.09424	1.50716	2.06638	1.11847	1.08253	1.90005	1.58754	2.03119	2.13265	0.188732	2.54401	1.82738	1.55507	1.10882	2.10589	1.06532	1.95938	1.98156	0.897072	1.60913	2.28251	1.70126	0.955713	1.94366	2.1408	2.88697	1.50927	0.871378	1.30965	1.71501	0.976979	2.60507	0.569779	1.51406	2.84723	0.815261	1.7646	1.13564	1.99657	2.363	0.104298	1.58299	-0.149506	1.54381
IGKV1-17	3.73114e-07	-6.42816	1.50284e-05	-1.3171	2.75345	1.10953	2.26945	1.63205	3.2561	2.30097	2.72248	3.25974	5.92549	-0.79483	3.01784	4.16868	2.71868	2.71868	2.71868	1.10445	-1.66518	1.30382	3.62488	4.07005	1.69534	2.47337	4.2043	6.37127	0.881719	-1.49508	1.67106	3.18106	3.0199	0.810973	-0.76484	-1.77866	1.31181	1.84841	2.14839	3.6053	2.33572	1.82423	0.254956	3.74351	0.361047	2.04513	2.04113	1.39367	2.35287	1.38834	2.58302	4.32978	0.769179	2.89753	2.92808	2.26559	0.925999	3.44348	0.593095	-0.0386694	3.52544	3.09555	4.01209	3.46268	1.65046	2.28877	4.02567	1.76534	3.85073	2.67497	3.15483	-0.0595184	-0.409676	1.61514	3.79801	6.79931	4.35913	4.52269	2.53633	2.49908	1.18045	2.483	3.28861	1.60851	4.38858	1.21739	3.02471	-0.311574	-2.1472	2.8298	0.874832	0.274166	-1.76304	0.948978	-0.00974079	0.807167	-0.140414	0.53585	2.17496	0.232479	1.8203	0.257233	1.2528	-0.777972	-0.0283615	-0.479404	1.22439	-0.878395	2.76726	1.41972	-4.34055	-1.64433	0.364125	-0.865759	2.21278	-0.326872	0.293252	2.09641	-0.0809399	2.72615	1.24218	1.27884	1.98015	1.21907	2.51943	1.43383	0.186485	-1.38019	1.53079	-0.833349	0.579806	1.90648	-0.652877	1.28216	-1.38564	3.1031	1.06149	4.70673	1.1657	-0.622965	2.31629	0.361984	-0.351105	1.56331	4.32064	0.454392	-0.461917	-1.99615	-0.443226	2.05084	3.90012	-2.96322	2.61713	-1.8737	0.316308	0.754151	0.764362	0.413651	0.812629	6.17742	-0.564139	0.581896	0.714423	-0.198183	-1.07261	2.48614
BAMBI	3.77597e-07	-6.42297	1.51793e-05	-0.770626	0.439084	0.308835	1.26742	0.00365547	1.40355	1.19754	0.479204	1.92205	1.40432	-1.48679	0.640406	1.49714	-1.30603	-1.30603	-1.30603	0.91137	0.934317	-0.269115	1.01728	1.59363	-1.19784	-0.29724	2.2184	1.06928	-0.811046	-1.49508	1.70161	0.0451293	1.12359	0.526378	-1.48419	-0.611322	1.06925	-1.34715	1.16436	0.99184	1.67883	-1.37363	-0.0767838	0.581875	0.361047	-0.613812	0.142201	1.81353	-0.216391	-1.00633	1.58154	2.21502	0.115961	0.670358	1.67327	0.448258	-1.67238	1.65239	-0.507486	1.43227	-0.558848	-0.528697	-0.111543	0.254148	0.629963	0.417009	1.06525	1.53947	1.21558	0.777026	1.40426	-1.45626	-0.0821668	-0.475635	0.170026	0.301588	1.3382	0.541869	0.837431	1.34481	-0.465676	1.17511	0.433789	-1.16824	-1.65938	1.13436	-0.329119	-1.32746	0.603391	1.12486	-0.71269	-1.15815	-0.889247	0.252759	-0.559295	0.0970801	-0.300562	-0.898438	0.052579	0.039908	-0.851981	-0.00591279	-1.17207	-0.427917	-0.137799	-0.286251	-2.12817	-0.379326	-0.0883019	0.762272	-0.405441	-1.19813	-1.96776	-1.7415	0.00696459	-0.414039	0.236778	-1.28557	0.00208558	-0.22846	-0.328223	1.10857	0.742166	-0.826531	-0.189093	-2.14448	-1.4114	0.785263	-1.13579	0.611723	0.579806	-1.63505	1.31021	1.73359	-1.01789	-0.565195	0.248647	-1.3284	-0.232712	-1.51727	-2.66078	-0.788361	-1.76497	0.372695	1.07818	-1.20222	0.488189	0.896189	0.0733582	1.06793	-0.499528	0.30146	-0.10997	-0.366284	-0.383026	1.05413	0.438317	0.599598	0.514128	-1.32554	0.0491358	0.83698	-0.973933	0.0124909	0.993117	-0.923934
CASP5	3.86418e-07	-6.41294	1.54823e-05	0.954159	5.78254	6.96249	5.21128	7.96416	4.62333	4.86421	3.33867	3.66619	4.25762	5.75916	4.86447	4.76464	3.94378	3.94378	3.94378	5.83935	6.52531	3.97964	4.83882	3.34133	4.65122	6.28442	4.82444	2.28746	5.29105	5.41199	5.37461	5.5361	2.94589	4.69205	2.67892	6.13705	7.28803	3.88661	3.71432	5.57979	6.13824	3.21144	5.16672	3.27081	4.31355	4.76134	2.04113	6.44482	3.73006	3.45619	5.26402	3.89972	3.33673	2.9703	5.91987	4.14125	3.57049	3.25594	5.95505	6.01802	4.13996	5.60269	5.70904	4.82988	4.30106	6.86805	4.93242	5.51631	4.21337	7.12637	4.38347	3.71233	4.88096	2.71805	4.63174	4.86955	4.03732	3.63661	6.41155	3.39523	3.53815	3.31749	2.38315	4.89974	4.3361	8.4609	3.50764	2.40218	5.5115	5.00095	3.95396	4.20376	5.99777	7.39008	6.12286	5.87144	4.71496	4.65514	6.70668	6.36296	6.76158	6.05328	2.72033	6.73102	5.57322	4.93637	5.6987	6.86095	7.20801	4.5766	6.56625	5.88423	3.44355	4.13504	3.74697	6.28747	5.75002	6.36051	6.19803	6.67372	5.30648	4.27725	6.13826	6.59554	6.88311	6.00725	6.42712	6.00297	3.92383	5.20792	6.12386	2.79541	7.43206	7.97482	6.32193	4.35327	5.57943	6.28987	6.33717	7.91612	2.60988	6.33401	7.57288	6.88274	5.08507	5.88514	7.18444	7.0527	5.61244	6.67559	2.84517	5.60852	4.84696	6.28126	5.95637	6.40197	7.17008	4.59187	7.01486	5.51735	6.77957	5.59849	3.38501	6.31356	4.53904	5.39942
GINS2	3.86643e-07	-6.41269	1.54823e-05	-0.657343	0.514325	-0.761282	-0.711284	-0.842386	1.78139	-0.356347	1.41664	1.87028	0.56803	-1.89452	1.30124	1.23914	0.867678	0.867678	0.867678	1.06784	0.317442	2.32347	1.10819	1.57532	0.536715	-0.597457	0.868166	1.01512	-0.124941	-0.298914	1.20067	1.2991	0.763159	0.384825	-0.587399	0.46559	0.978403	0.30246	0.495591	0.785978	0.485788	0.0242815	1.14709	0.742705	0.229077	0.0959823	-0.858901	0.145302	-0.138532	0.882186	-0.180444	1.05116	1.11064	0.402284	1.42046	-0.437945	-0.138307	1.38577	0.270938	1.14131	1.48136	0.730238	1.55013	1.10122	0.393347	0.543608	1.36538	-1.02103	0.884869	-0.4084	0.312245	-0.168825	-1.43791	0.750157	0.542079	0.798723	1.31361	2.11202	-0.497337	0.493518	-0.0512164	0.605827	1.54603	0.486471	0.577563	-0.387144	0.00493901	0.346238	-1.81326	1.5537	0.749185	-0.844689	0.440907	-0.944401	-1.09272	0.959106	-2.05887	-0.249976	1.52797	-0.352223	0.39069	-0.328007	0.51586	0.0889975	-0.137799	0.470083	-0.661157	-0.763814	-0.812824	0.602293	-1.81312	-0.215968	-0.96153	-0.865759	1.74234	-1.0891	0.636628	-0.962104	-1.37561	0.165568	-1.24148	-0.130124	0.359619	-1.54215	0.0603469	-0.0993586	-0.890996	-0.475981	1.41012	0.101773	-0.0116772	0.575552	0.475373	0.31115	-1.38564	0.666434	-1.09267	-1.15828	-1.36994	-0.323138	0.717852	-0.296193	0.60275	-0.00253688	1.01825	-1.20222	0.0380984	0.145655	-0.0791661	0.871378	1.08714	-0.254897	1.01662	-1.01047	-0.44878	-0.270528	0.0163918	0.478333	-1.17367	1.29096	-1.29462	-0.543216	0.917156	0.107312	-0.588928	-0.501827
GLUL	3.87786e-07	-6.41141	1.54979e-05	0.501407	9.52572	10.1442	9.19172	9.48921	8.85542	9.29533	7.86384	8.44342	9.67393	9.51248	9.12835	9.54655	8.66623	8.66623	8.66623	10.2926	10.1683	8.55085	8.6204	9.89704	8.65722	9.66556	8.843	8.10169	9.08385	9.69773	9.21105	9.64129	8.66137	9.79152	9.55906	9.36208	9.83629	8.67887	8.6907	9.21116	9.51547	9.90684	8.66397	8.06419	9.4702	8.78232	9.58747	9.21859	8.81216	8.86365	9.52973	8.4148	8.90597	8.58379	9.29355	8.99125	9.41561	9.02679	9.82563	9.06016	8.72243	8.73907	8.71517	9.15107	8.63306	9.72354	9.5295	10.7306	9.03748	10.1617	8.57664	8.68231	9.69191	8.70302	8.44621	8.75322	8.95823	8.94172	9.00863	8.89012	9.02173	9.29611	9.31536	7.82274	10.0032	9.88962	8.74221	10.139	9.3686	9.73321	8.95084	9.03765	9.07268	9.81912	9.50116	9.21096	8.84632	10.2677	9.47636	10.0083	9.11156	9.59271	8.0563	9.89986	9.02377	9.5487	8.60099	10.2898	10.8554	8.91816	11.0607	9.23091	9.02781	9.1031	9.30303	9.22468	9.45379	9.97278	9.76669	8.77234	10.6269	9.32855	9.37671	10.4422	10.0581	9.55461	8.7951	10.3677	8.70337	9.59766	9.09721	7.73173	10.8854	10.6754	9.99752	9.14744	10.3503	9.59564	9.91213	10.5799	8.01199	9.87822	9.66876	9.9005	9.67244	9.93551	10.2829	10.5005	9.52935	10.0661	8.7363	9.98941	9.65261	10.1004	9.45976	10.2156	10.3684	9.16589	10.6761	9.19979	9.98061	10.2409	7.80248	9.70127	10.1682	8.74615
ARL4A	3.89548e-07	-6.40944	1.5538e-05	0.768761	3.62498	4.18268	1.26742	2.39508	1.78139	2.78227	2.61291	3.48299	2.09058	4.16038	1.38701	3.66845	2.68721	2.68721	2.68721	3.5859	3.68969	2.18176	3.20491	3.13179	3.30137	4.01607	1.90029	2.74395	3.62883	3.17931	2.45989	1.97613	3.64057	3.15196	3.54594	3.30957	2.52309	2.03474	1.72226	1.90757	2.25636	3.26924	2.14432	1.75184	4.12838	2.39501	3.71168	1.83078	3.24782	2.37467	2.67372	1.6442	2.06582	2.81299	2.55601	2.70028	2.16275	3.15217	3.7423	4.76336	1.28239	3.19018	1.58064	1.99081	1.44253	3.75698	3.70126	5.99996	2.41558	3.76078	2.28127	2.2662	3.13919	5.21487	1.67526	3.14379	3.92814	3.54597	1.63458	2.4401	2.08495	2.05549	3.87491	1.62403	3.02135	2.60804	3.92111	3.37938	1.81491	3.18713	3.328	3.52857	3.12359	3.48567	4.44008	3.28777	5.02477	2.67396	2.51557	4.62716	3.67434	3.44095	2.94631	2.61706	2.65921	3.87697	2.46485	3.15501	5.722	3.69563	4.011	3.37949	2.45008	3.32131	3.71058	3.12052	3.42328	2.02512	3.12601	2.86533	4.1922	4.64124	4.15187	3.4402	3.94404	4.02043	4.33938	4.54548	2.13633	4.19871	2.64855	2.53926	5.23568	4.85124	4.17843	3.51606	3.95533	2.85314	1.94365	5.40165	2.83183	4.57793	3.40313	4.22732	3.16748	3.39315	3.33972	5.74951	3.92069	3.52741	1.73953	3.05842	3.08625	3.9039	3.44809	4.46177	4.29531	4.4255	5.75363	3.50307	5.15418	4.14163	3.0202	3.4431	6.12783	3.48747
GPR34	4.00945e-07	-6.39691	1.59617e-05	0.936789	1.71447	2.09293	-1.59917	-0.842386	0.586355	-1.76962	-0.436539	-0.0894267	0.168915	2.6722	-1.14603	-0.18213	1.43957	1.43957	1.43957	2.5658	2.52787	0.883182	-1.48786	0.720632	0.839083	-0.597457	-0.499953	0.487991	0.464465	0.161263	0.099877	-1.87496	0.603827	0.847407	2.17526	-0.157316	1.81025	0.758324	1.23555	-0.103323	0.660365	1.98619	1.06496	-1.93689	2.3615	-0.247676	3.70615	1.02558	0.699859	-0.279358	0.467045	0.29789	0.621811	0.0727638	0.66659	1.08123	1.62747	0.150849	2.09619	-0.233911	-1.00291	0.613672	-1.03659	-0.601421	1.13945	2.27058	-0.642045	3.01435	1.00373	0.478764	-1.71384	-0.890358	2.07245	1.9165	-0.873437	-0.254772	1.04139	1.21499	0.684481	-1.3622	2.25483	2.09528	3.03604	0.616247	0.900281	3.13139	3.15807	2.88375	1.03454	3.97085	1.68273	3.41549	1.81721	1.04605	0.650862	0.724742	3.38398	1.65749	-0.718671	1.91394	-3.32445	1.64989	1.29206	0.939418	2.02168	3.24055	3.32916	1.93599	0.985824	3.04244	3.88651	1.1714	0.969045	2.53417	1.4461	3.01602	0.76198	2.94087	2.06824	-0.306023	0.759673	2.596	0.205669	1.77843	1.94757	2.05671	2.61957	1.25884	2.70951	1.4449	2.06926	0.0866146	0.855443	1.0937	2.25458	3.31608	1.63504	1.16488	2.54346	3.18967	1.0311	1.66374	0.523043	0.437307	2.83543	1.39836	1.71471	0.640786	0.560124	-0.777507	0.980159	0.70198	0.894281	3.33735	1.42227	-0.270528	1.68277	3.16465	1.92286	3.28384	1.671	1.34425	0.943925	0.359287	0.601256	1.99656
GPX3	4.06015e-07	-6.39146	1.61322e-05	0.824414	0.99954	1.24732	-0.359931	0.654842	-0.326616	0.166893	-0.0804398	1.1578	1.30321	0.142039	0.270914	1.3215	1.00163	1.00163	1.00163	0.781763	1.75433	0.286956	0.742468	0.617037	0.583988	0.971208	-0.0435887	-0.0332443	0.125093	0.0592382	1.28379	0.327747	-0.174693	1.71368	0.953391	-0.483742	-0.536029	-0.108229	-0.531498	0.257426	0.176517	1.85811	-0.140326	-0.275732	-0.802644	-0.247676	1.41133	0.689864	0.612487	-0.597531	0.407882	-0.234357	0.0013696	0.315558	1.07037	-0.706172	-0.138307	0.861928	1.35901	1.36485	0.73815	0.272905	0.233828	0.299527	-0.0909638	0.481697	0.0245728	0.11633	0.613001	0.543554	-0.0201208	-0.287097	-0.537751	1.15457	0.321005	-0.706608	-0.0786729	0.309727	0.0947727	-0.0663743	-0.203027	-0.212393	0.856069	-0.496747	3.18289	0.124024	0.625445	-0.95781	-1.31423	-0.483107	1.06261	1.10551	0.680528	0.61108	1.10228	-1.19092	0.819798	0.341565	0.634565	1.20185	0.275111	1.37301	-0.199127	-0.0636121	0.822486	2.31663	0.950794	0.813955	1.44529	0.643981	-0.563624	0.0222761	1.93136	0.550233	-2.05616	-0.166905	1.11519	0.363514	0.225845	-0.387994	4.311	1.43112	1.95621	0.293271	1.02579	0.364106	1.15485	3.85262	-0.541769	1.14442	0.385301	0.284096	1.90184	2.56842	1.03529	-0.831476	3.04618	-1.00612	0.0867848	-0.323138	0.317175	1.26503	-0.687954	1.4426	-0.281712	0.811842	-0.190355	0.815976	-0.0791661	2.16976	1.42292	0.206046	-0.391904	0.222715	-0.0928735	3.9087	1.58702	-0.144827	2.15325	1.34869	1.24988	2.45728	0.441376	-1.11872	1.92203	0.926371
ARPIN	4.24853e-07	-6.37176	1.68481e-05	0.801453	3.27128	2.84508	-1.86814	1.66133	2.35323	2.91883	2.81019	2.92113	2.73933	2.90995	2.33068	0.924739	2.96161	2.96161	2.96161	2.87212	3.36293	2.47292	2.79473	2.77867	1.71671	1.52498	0.760252	0.987251	3.0668	3.14236	2.47765	1.97613	2.70354	3.48246	1.21508	1.30469	-0.832372	2.52096	2.00633	1.35711	1.43633	5.06588	1.49953	2.51934	4.86062	2.15928	4.59671	3.37908	3.96865	4.27602	2.42788	2.01895	-1.24564	4.46859	2.00806	1.45525	0.650331	2.59954	3.86693	2.78417	2.45678	1.73676	3.04412	3.34857	2.71304	1.6654	0.685827	0.942248	2.60298	3.11945	-0.220268	2.85322	3.05289	3.03781	2.0515	-1.17222	3.87449	1.4038	1.06104	1.43818	3.47076	2.705	3.4888	2.76715	3.22473	1.7785	3.57948	4.5401	3.46524	4.19726	4.34993	4.57897	3.24674	4.08002	2.77958	2.04626	4.61748	1.98047	3.0144	4.29088	3.19114	2.16453	4.85832	3.16419	3.976	4.03453	4.77406	4.3613	2.17175	2.8862	2.96559	3.63421	3.99401	4.25624	3.27082	3.2608	3.76025	3.11407	2.45467	2.08712	2.35897	4.17309	3.30075	3.34948	2.32658	3.64048	3.47235	3.34491	4.66881	3.97175	2.61934	2.6686	3.59904	3.62469	4.20475	3.32431	3.75856	-1.52129	4.25069	2.88734	4.24613	4.01035	3.86578	3.16111	4.01808	2.9652	3.47268	2.84716	4.68961	2.45378	3.72896	1.71501	3.60482	4.32581	3.49256	2.39864	3.36296	3.55788	2.83596	2.15214	5.13592	1.69321	3.89067	2.7285	2.91261	2.15969
CDCA5	4.2569e-07	-6.37091	1.68488e-05	-0.728637	1.17356	0.177069	1.48558	1.60216	2.71408	0.228262	2.17996	2.39479	1.71102	-1.16926	1.38701	1.56633	1.23716	1.23716	1.23716	1.42698	-0.485548	3.28202	0.742468	2.35372	1.32983	-0.774792	1.57359	1.95486	0.125093	-0.599106	1.57532	1.92615	1.62832	0.810973	0.400796	0.851638	0.978403	1.20324	1.40983	1.54316	1.0537	0.757105	1.78254	0.680507	-0.325824	0.569606	-0.14755	0.932802	0.821732	1.22181	1.1109	1.82667	2.47302	1.49833	1.91307	-0.0164421	-0.0370009	2.17435	0.145303	1.9054	2.80192	0.613672	1.80394	2.08453	1.49139	1.21089	1.91048	1.01439	0.66202	0.977926	1.17861	-0.113137	-1.7124	0.98186	1.96241	2.38754	2.47586	2.86755	1.39268	1.13773	0.911412	0.903501	1.83626	1.17515	1.38661	0.124024	0.276003	1.06062	-0.649891	2.46236	0.834154	-0.0655836	0.0432508	-1.37603	-1.09272	2.04626	-0.686657	0.953753	2.0902	-0.182385	1.95784	0.530347	1.14971	0.291343	0.420808	1.23963	-0.0128285	-0.00923229	0.218405	0.684499	-2.2781	-0.857825	-0.374496	-0.181656	2.65713	0.0440215	0.636628	1.07817	0.293332	1.40088	-1.24148	-0.047253	0.563535	-0.102526	0.399061	0.364106	-0.401697	0.606462	1.81845	0.664444	0.751176	1.62616	0.290026	0.31115	-1.01789	1.64382	-1.09267	0.427706	0.142994	1.05261	0.717852	-0.0131214	-0.687954	0.870674	1.87101	-0.494552	0.324596	0.774132	0.337174	0.939913	2.12152	0.103872	1.99891	-0.474132	0.234881	0.614198	-0.441144	0.815261	-1.17367	2.06871	-1.65257	-0.809845	1.1874	0.638665	0.408885	0.16891
LINC02773	4.26964e-07	-6.36961	1.68667e-05	1.04984	-0.0414411	0.308835	-1.86814	1.30105	-2.46302	-1.1856	-1.22226	0.644569	-1.29462	-0.178113	-3.32666	-2.09384	-0.0401579	-0.0401579	-0.0401579	-1.91688	-0.485548	0.460646	-0.690032	-0.877933	-1.78109	-0.29724	-2.75609	-0.857389	0.523713	-1.84472	-0.0963874	-1.87496	-0.98369	-0.766624	-0.429412	1.75624	0.83041	-1.49461	-1.22672	-2.46126	-1.28763	-1.72843	0.0986003	-2.1464	0.82446	-3.52093	-1.1489	-1.53446	-0.799986	-1.41309	-2.63994	-2.90354	-1.96451	-0.965808	-0.675551	-2.0757	-3.11462	-1.66853	0.64043	-0.13299	-1.13915	-0.825169	-3.15911	-1.34982	-0.825329	-0.14153	-3.27751	-2.02076	-2.68893	1.23492	-2.89409	-0.799649	-0.0821668	-1.23068	-1.74854	-2.62559	-1.35369	-1.64458	-2.12595	-1.85842	-2.04602	-1.07216	-1.21047	-0.878675	-1.65938	-0.387144	-1.10727	-4.34055	-3.20882	-2.85549	-0.71269	1.05606	0.643254	1.41658	-0.559295	-1.19092	0.00371835	-3.18118	-1.51465	0.347916	0.14946	-1.15873	-0.882598	-0.535433	-0.769613	-0.702474	0.7729	-0.297322	2.26388	-0.479994	-0.943999	0.526759	-0.96153	-0.865759	-1.57345	-0.244672	0.877305	-1.70318	0.790367	0.0457976	0.759673	-0.218048	-1.6939	-0.649759	0.0603469	-0.24291	-0.401697	-0.475981	-2.16332	1.18107	-0.315769	-0.49129	1.73025	1.99844	0.631785	-1.15829	0.51382	0.760387	-3.44926	1.57252	-2.11622	-0.296193	2.33012	1.00463	-2.17662	0.0565743	2.16519	1.85703	0.507533	0.939913	-1.98957	-1.80609	-0.616023	1.38944	-0.0412412	2.82095	1.82946	-1.76768	-1.40493	-0.865525	-1.00805	1.09335	-0.620202	0.359287	-1.22393	-2.12973
SQLE	4.31364e-07	-6.36516	1.70078e-05	-0.457735	2.91273	2.88786	3.35997	3.19161	2.75227	3.03501	3.10429	3.55033	3.46814	2.66222	3.33801	2.76514	3.43404	3.43404	3.43404	2.49864	2.7721	2.92978	3.12008	3.00073	3.251	2.98608	2.88431	3.53717	3.18162	2.00705	3.06424	3.00767	3.5404	1.88119	2.13788	2.01576	2.23989	3.15533	2.53452	2.67725	2.42311	3.11666	2.17074	3.06711	3.50004	3.0431	2.62619	2.88817	3.33228	3.64197	3.50832	2.32831	2.71039	3.19949	2.70523	2.70028	1.82878	3.05576	3.20267	4.78609	3.14032	4.48478	3.5473	3.1147	2.85983	2.7752	3.51025	4.28614	2.44389	2.53858	3.36618	3.6372	2.52125	2.5935	3.36598	3.34116	3.6473	3.624	2.04387	3.65714	1.8544	2.71355	2.5899	2.80848	1.60511	2.46245	2.67717	2.16073	2.73001	1.88385	1.97237	2.98462	3.14374	3.10126	1.41756	3.04613	3.31656	3.05835	3.11795	2.8759	3.53053	2.21184	2.83774	2.69048	2.70747	2.41719	3.06883	2.79264	1.82382	3.00294	1.90088	2.80859	2.72226	3.19588	2.51966	3.76111	3.86644	2.00673	2.77104	3.31077	1.56719	3.16405	1.93186	2.58572	2.04725	2.89365	3.21765	1.67652	2.11718	2.23665	2.73279	3.18952	1.65546	1.73359	2.20329	2.69717	2.32879	2.01301	1.86227	2.6145	2.95836	3.31267	3.33474	2.33085	3.16056	2.99538	2.30345	2.65305	2.54969	1.70197	2.77223	1.56925	3.1939	1.8358	2.42737	1.55291	2.17508	3.38309	1.67845	2.19997	2.09059	2.66909	3.00121	2.39429	2.49467	2.08043
LLCFC1	4.34965e-07	-6.36155	1.7117e-05	0.737972	0.667103	1.59585	-1.37255	-1.21548	-0.326616	0.964945	-0.307823	-1.46974	0.279512	0.88762	0.209464	0.815302	0.589915	0.589915	0.589915	-0.766046	0.999737	-1.18576	-0.0425976	0.617037	0.153701	0.34764	0.139853	-0.668244	-1.13835	0.256548	0.00507972	0.840698	-0.660995	2.16717	-0.673393	0.586817	-0.0804082	0.585515	0.242623	0.892578	0.38988	0.138963	-0.0767838	-1.192	-0.325824	0.0440947	0.968652	-0.303805	0.00561075	-1.1296	0.578554	0.608187	0.115961	-0.86107	-0.831329	0.574957	-0.138307	-0.242965	-0.730205	0.827429	0.658197	-0.825169	-0.438636	-0.370654	-1.5983	0.96158	-0.224528	-0.173149	0.146078	-0.290766	0.453526	0.350115	-0.678314	-0.858038	-0.332629	1.40109	-0.447679	-0.410029	0.737286	0.981064	-0.912294	0.903501	-0.870494	0.380854	1.32639	0.124024	0.841228	-0.0286801	-0.649891	1.31709	-0.71269	-0.941801	0.565687	0.331897	0.498544	-0.661188	0.254866	-0.249976	0.16737	2.10657	0.497693	2.19624	-1.83939	-0.777972	0.700611	1.59898	0.916927	1.28244	2.58284	-0.160019	1.21606	0.0222761	-0.823462	-0.251412	0.823116	-0.506813	0.0527401	1.11297	1.15935	-0.0848239	2.85241	0.369522	2.35449	-0.221123	1.72481	0.313686	-0.119884	-0.948719	0.790959	-0.9875	0.904334	-1.06573	2.43644	1.79679	-0.00885634	0.989742	0.451955	0.672899	0.865113	1.9539	-1.90558	0.950493	1.49805	0.558449	0.674343	0.811842	1.77933	0.815976	-1.08439	0.871378	1.2495	-0.00609402	-0.391904	0.87772	0.05679	2.19263	1.9626	-1.49508	1.45483	0.376378	1.62984	2.64258	-0.620202	1.02613	0.408885	1.48347
CMTM7	4.36119e-07	-6.36039	1.71296e-05	0.258872	5.87381	6.32398	5.25435	5.72051	5.7215	5.56445	5.36993	5.19401	5.8647	5.98303	5.34706	5.87436	5.98951	5.98951	5.98951	5.85421	6.10054	5.63594	5.64479	5.69838	5.34307	5.72237	5.38264	5.72516	5.45793	5.97116	4.99448	5.74031	5.50874	6.03471	5.76013	5.60616	5.64736	5.32865	5.26479	5.78285	5.59335	5.95952	5.52391	5.2745	6.14529	5.50687	5.95415	5.59692	5.77715	5.99019	5.75724	5.6313	5.6327	5.71584	5.49091	5.7936	6.15447	5.94438	5.69412	5.48678	5.71236	5.81391	5.80583	6.11703	5.56769	5.70811	5.67454	5.87353	5.73693	5.8154	5.45081	5.7492	6.32396	5.63753	5.27707	5.22725	6.08673	5.91826	5.39195	5.75169	5.74668	5.96342	5.90576	5.38038	6.41704	5.97864	5.74867	6.51779	6.50045	6.33589	5.87607	5.82078	5.17408	6.15102	5.724	6.14044	5.79511	6.60239	5.74077	6.08995	6.0145	6.14347	5.7413	5.65962	5.74779	6.36112	6.06429	5.75628	5.96264	6.07542	6.68424	5.64336	6.07253	5.68731	6.18699	5.92861	5.62495	5.92051	5.97212	5.4061	6.91992	6.39701	6.11817	5.86817	5.8688	5.74484	5.65375	6.16657	6.20053	5.59331	5.86233	5.68303	6.22991	5.59613	6.21161	6.0482	5.91366	5.13684	6.53459	5.63945	5.59315	5.88448	5.7528	5.94227	5.83646	5.8022	5.62558	5.67756	5.95571	5.53943	5.87431	6.2539	6.00692	6.07072	5.94681	6.05307	6.0979	5.83847	6.26305	5.71687	6.45957	6.3983	5.79725	6.27706	5.94257	5.59746
IGKV1-12	4.38364e-07	-6.35817	1.71849e-05	-1.16698	1.84583	1.03536	2.12838	0.711926	2.12487	1.68724	2.44037	-0.776747	2.28871	-2.46497	2.79542	1.18151	0.780899	0.780899	0.780899	1.64144	-1.47541	0.332378	2.58916	3.63448	1.77898	1.2745	4.60609	1.73792	1.16831	2.06084	-0.205534	2.37427	0.945132	2.23749	0.802286	-1.77866	1.06925	0.997866	1.50895	1.74635	1.65839	2.80549	1.03651	2.44646	0.557266	2.87508	1.04083	2.17931	1.22666	2.0014	2.07544	4.24575	1.8998	1.96519	2.8144	1.35286	0.523401	2.91066	0.934324	-0.13299	3.14032	-0.528697	2.47434	2.31192	0.443877	-0.891144	2.71265	0.180455	2.23298	-0.677055	2.4705	0.819492	-0.537751	0.132127	2.53613	5.92294	4.25641	3.31454	3.30382	1.85418	-0.125126	1.17511	2.90209	0.677005	1.72657	-0.986963	1.91941	1.13894	0.992521	2.95074	-0.83857	-0.438169	-1.97852	-0.0145987	-1.09272	1.30948	-1.57637	-0.603304	4.99423	0.776635	1.73538	-1.00658	0.702266	-2.25493	-0.526955	-0.379598	-0.223296	-0.763814	0.0213401	1.18572	-2.96845	-0.857825	-0.0325879	0.00940481	1.98799	-1.0891	-0.236051	1.18015	1.00687	1.72717	-0.19887	0.873554	1.04424	0.00705853	-0.189093	0.714328	-0.890996	1.3374	1.01438	-0.148051	0.517839	2.03542	-1.0942	1.28216	-1.61194	0.904519	-1.09267	1.31691	1.27034	-1.51727	1.05647	2.36995	-1.12821	0.558449	2.01597	-0.73766	0.40871	0.593451	-0.443226	1.85178	3.89523	-1.17233	1.42283	-3.24828	-0.320139	-0.571141	-3.08219	-0.894312	-0.0461166	3.95266	-2.12972	-0.0354447	0.714423	-0.586243	-0.810592	1.51395
GPER1	4.49146e-07	-6.34761	1.7574e-05	0.907091	2.16369	4.21664	-1.59917	1.14398	0.307349	-0.108587	1.64055	3.96248	3.19938	0.625433	0.593071	0.612158	2.36804	2.36804	2.36804	1.66614	3.35671	-0.411615	0.664728	2.06969	1.4367	2.1397	0.340546	0.0227316	-1.13835	1.27275	2.30932	1.60467	0.5042	3.15922	0.597215	1.67654	0.83041	0.510147	0.287986	1.25424	0.38988	1.21484	-0.206797	0.148553	0.318384	0.86705	0.812462	0.301885	0.36766	2.15456	2.33565	0.68583	0.0013696	0.359573	0.882559	0.993202	0.0576559	0.93045	2.3162	0.776447	0.174376	1.94407	-1.03659	1.44201	0.907083	0.543608	0.586009	4.06618	0.799814	2.91426	0.622657	-0.168825	1.98193	-0.173648	0.45767	1.57485	0.814768	-0.633936	1.32529	1.52587	2.08495	1.94367	-0.870494	0.185583	3.48787	2.1395	3.13782	4.30554	2.86421	3.64187	0.874832	0.748907	1.65814	2.97135	2.13811	2.90354	3.60351	1.44808	1.21754	4.09411	3.0836	3.11569	0.814373	0.89869	1.06404	2.00197	3.0611	1.83051	2.04766	2.25315	2.38518	2.16796	1.72178	0.550233	3.77744	0.975164	0.949366	2.14766	2.56801	2.38733	3.09878	2.93863	1.85626	3.20747	2.92788	0.752683	1.84294	2.22334	1.01438	0.379163	1.39273	-2.03461	3.47404	3.3042	3.14206	2.89792	1.60693	0.760387	2.28078	3.67794	-1.04555	1.66374	3.27517	2.69027	1.48476	1.27255	1.46258	2.45542	1.1462	1.74091	1.50239	1.90927	1.80881	1.81304	2.5753	0.754151	3.47419	1.74318	2.83596	2.94327	4.38678	3.09768	0.0560362	4.00139	1.43331	2.0391
MYO18A	4.52901e-07	-6.344	1.76872e-05	0.256701	6.4046	6.43091	6.41496	6.26326	6.40522	6.68083	5.93086	5.95802	6.60073	6.40852	6.01013	6.56344	6.16896	6.16896	6.16896	5.89265	6.55757	6.36164	5.91516	5.65327	5.87675	5.72445	5.84398	5.98322	6.33425	6.64594	6.34016	6.4038	6.6374	6.29345	6.06155	6.36496	6.72733	6.42651	6.39987	6.48563	6.33295	5.75444	6.21971	5.9025	6.36427	6.15576	5.74859	6.60059	6.3001	6.71126	6.59606	6.39732	5.83551	6.45354	5.90298	6.27633	6.4489	6.22659	6.60149	5.18591	6.19652	6.08825	6.50665	6.70112	6.5021	6.30328	6.22678	5.3847	6.33663	6.31028	5.93838	6.46787	6.09074	6.0676	6.24422	6.12745	6.45048	6.13253	6.51346	6.45314	6.02068	6.27126	5.88815	6.05838	6.69296	5.71315	6.10834	6.25087	6.57619	6.20132	6.34278	6.40348	6.56003	7.03923	6.37428	5.7121	6.04466	6.57132	6.29641	6.37662	6.36033	6.82827	6.36949	6.40181	6.58221	6.89345	6.31809	6.57486	6.79071	6.51872	6.62244	6.30321	6.15733	6.37633	6.06362	6.85534	6.45817	6.25248	6.43685	6.29302	6.74606	6.34714	6.50915	6.60973	6.68456	6.62841	6.20563	6.83482	6.61731	6.5503	7.06835	6.47123	6.74581	6.78656	6.72037	6.26136	6.10167	6.73537	6.80285	6.07941	6.32974	6.72762	6.17078	6.92207	6.7148	7.03076	6.63253	6.62264	6.84817	6.66298	6.35386	6.57714	6.04336	6.81277	6.46598	6.27845	6.66796	6.08555	6.96948	6.4011	6.87294	6.1267	6.19001	7.16461	6.33578	6.5386
IGHV1-3	4.59596e-07	-6.33762	1.79091e-05	-1.35156	1.20519	2.01788	-4.34055	-0.0908156	2.6946	1.81275	2.20175	1.32097	2.17885	-3.42229	2.04431	-2.09384	0.810409	0.810409	0.810409	0.781763	-4.34055	0.820806	0.353986	2.51611	1.05578	0.511333	1.50837	1.54115	0.926314	-2.30715	0.188828	4.04286	1.80618	0.526378	1.39486	-1.08001	1.78366	2.15095	0.807382	0.36008	2.08319	-1.94503	-0.889987	-3.05931	-0.196457	2.79885	0.326758	0.530146	1.58901	2.51505	2.79412	3.1261	-0.33264	0.954898	-1.00599	1.16419	-3.11462	2.63076	0.815618	-0.459773	3.79213	-2.48905	3.10835	2.38742	0.230183	-2.54107	-1.23198	-2.34255	1.24805	0.0136338	1.47226	0.53576	0.0123345	-0.752524	2.08002	2.81466	-1.52057	4.47786	-0.624824	-4.34055	2.05179	4.27402	2.75442	1.40804	2.6921	-1.18602	3.15135	1.82393	-1.31423	2.75585	0.834154	0.039917	-0.783951	-0.115991	-1.458	1.61425	-2.05887	-4.34055	1.61145	-2.76388	0.819847	-0.62776	1.50752	-1.24114	-0.769613	-4.34055	-0.4698	-0.878395	-3.01588	-0.479994	-4.34055	-0.424641	-2.29282	-2.91493	-2.37572	-2.80746	-1.40106	1.47586	1.29724	2.02513	0.315928	0.643439	1.50664	-0.826531	-4.34055	-0.0993586	0.041418	-0.347509	-0.962841	-0.241961	0.579806	0.284096	-1.37861	1.2373	-4.34055	2.1489	-1.7904	-1.74401	0.649222	-1.51727	-2.66078	-0.0131214	-2.23373	-0.00253688	-2.48815	-1.39756	0.0380984	-0.0660485	-1.67459	-2.85349	-1.50209	-1.17233	0.976979	-3.24828	-3.08695	1.256	-0.582445	-0.245699	0.300022	2.7745	-0.76909	-1.83161	0.943925	-4.34055	-1.22393	0.243575
UBA7	4.60342e-07	-6.33692	1.79091e-05	0.429268	7.09303	7.55142	7.21747	7.28941	6.51827	7.84717	6.75394	6.62463	6.9904	7.10306	6.66078	6.60102	6.84844	6.84844	6.84844	5.82709	6.85856	7.13477	6.7271	6.06932	6.51983	6.36289	6.1865	6.50195	7.2779	6.01269	6.50296	6.81882	7.40707	6.50921	6.56838	7.88136	7.30857	6.99984	6.85371	6.79943	7.15105	6.11384	7.012	6.70947	7.34768	6.73911	6.10276	7.18635	7.16411	7.20106	6.71447	6.74496	6.06055	6.87012	6.55841	6.31542	6.94853	6.69757	7.12901	6.54524	6.72585	6.4413	6.5698	7.11533	6.864	7.54248	6.25549	6.08723	6.98409	7.60274	6.54253	7.158	7.21344	6.27679	6.69384	7.19841	6.68549	6.05483	6.83977	7.00673	6.46592	6.90525	6.16398	6.68242	6.59586	7.2263	6.60471	6.06527	6.27694	6.23148	7.27318	6.97117	6.99073	7.78582	7.04826	5.62389	6.92469	6.76306	6.65044	7.87792	7.10773	7.27459	6.96141	7.41589	6.86485	7.38528	6.81698	7.03724	8.31797	7.24073	8.77382	7.05945	6.55164	6.81854	6.27329	6.84716	7.56809	6.6543	8.00752	7.20179	8.02229	6.96526	7.17518	7.09711	7.23456	6.74655	6.97358	6.88227	6.76763	7.68683	7.11356	7.19796	8.20195	7.95764	6.80094	6.5506	7.63422	7.50265	6.78254	7.5751	6.91072	6.86579	7.46704	7.13244	6.44575	7.55961	7.95948	8.69276	7.31067	7.39535	6.25694	6.80689	6.64939	8.12813	6.73852	8.66262	7.46649	6.55633	7.20405	7.04346	7.90696	7.70178	6.83153	7.67323	6.7105	7.02222
AMBRA1	4.6216e-07	-6.33521	1.79091e-05	0.385596	5.95516	6.09442	6.1142	5.90623	5.6525	6.46039	5.32224	5.39973	5.65502	6.22925	5.59846	5.7621	5.63071	5.63071	5.63071	5.36847	5.76648	5.96998	5.5708	5.28486	5.61182	5.30917	5.45473	5.42762	6.26648	5.37531	5.60014	5.50239	5.99165	5.22941	5.61009	6.31099	6.19575	5.9235	5.67972	5.69597	5.79168	5.34059	5.7043	5.81112	6.15366	5.58384	5.44373	5.85255	6.01079	5.98091	5.71667	5.67598	5.50577	5.73581	5.68669	5.22386	5.40428	5.59451	6.01689	5.96636	5.85367	5.31839	5.48139	5.7118	5.95503	6.65755	5.47797	5.18034	5.96036	6.1002	5.63515	6.09859	5.49816	5.55387	5.74158	5.79557	5.67958	5.19875	5.62698	5.79793	5.39665	5.67805	5.49265	5.65602	5.56193	6.45778	5.2418	5.67626	5.42727	5.51965	6.21395	5.80497	5.73864	6.35661	5.87472	5.30906	5.56175	5.64673	5.93253	6.17838	5.54162	6.03914	5.65171	6.03687	5.37333	5.79939	5.84094	5.99061	7.1765	6.12594	6.58875	5.81163	5.49911	5.68964	5.27243	5.80379	6.47658	5.27854	7.02278	6.32714	6.56665	5.79105	5.87808	6.03433	5.97134	5.73409	5.53514	5.89347	5.55452	6.64434	5.59048	5.82557	7.8361	7.3726	5.52697	5.53462	6.5841	6.19492	5.73828	6.59687	5.8007	5.93392	6.54579	6.17795	5.22255	6.37673	7.1413	7.30494	5.96549	6.45625	5.36629	5.5319	5.50959	6.58904	5.27135	7.24055	6.1904	5.51531	6.1714	5.39425	6.34502	6.93737	5.76853	6.14778	6.0475	5.67539
PIM2	4.62534e-07	-6.33486	1.79091e-05	-0.43279	7.34339	7.62676	8.25378	8.32993	8.40046	7.32032	7.3842	6.43868	7.31079	6.92731	7.93145	7.61331	7.15989	7.15989	7.15989	7.43116	6.25672	7.41795	7.58195	8.27602	7.49878	7.58957	7.84512	7.41204	7.28327	6.83147	7.0005	7.98235	7.25686	7.05963	6.80241	7.88837	7.55591	7.74139	7.1936	7.52513	7.14188	7.4961	7.45282	7.53196	7.23536	7.53418	6.56803	7.73082	7.42754	7.3133	7.07986	8.09078	7.67345	7.16417	7.96671	6.38085	5.65762	7.92474	7.45736	7.03045	8.216	7.37639	7.8077	7.81261	7.6035	8.10984	7.916	6.73159	7.8629	8.09267	7.80918	7.6638	6.84745	7.48524	7.7087	8.33359	8.13459	8.06631	7.27209	7.20129	7.03558	7.46397	7.50915	7.35519	7.7829	7.0842	6.74745	6.27275	5.83943	6.97962	7.35543	6.97948	6.72242	7.59898	6.84413	6.8289	6.30509	5.32604	7.57863	6.06802	7.08001	7.02155	6.8776	7.31551	6.90808	6.22901	7.04722	7.05051	7.56053	6.65749	6.28801	7.3801	7.60346	6.77918	7.1732	7.41107	7.5802	7.04233	7.97224	7.48078	7.04437	6.36143	6.29679	7.25818	6.475	6.94178	6.91557	7.20914	6.82922	8.04502	6.28134	7.1322	7.79858	8.07263	5.66449	6.92116	7.76836	7.255	7.19727	7.471	7.22442	6.95335	8.05253	6.58237	7.74829	7.359	7.70779	6.91328	6.91657	7.04678	8.0077	4.84982	7.3632	7.31512	6.5604	7.22409	7.55139	7.17437	6.91558	7.20015	5.74451	6.92917	7.59012	6.00269	6.06291	6.64745
ZNF367	4.6294e-07	-6.33448	1.79091e-05	-0.472636	1.8811	1.10953	1.97201	1.18488	2.22331	1.42426	1.73323	2.65148	0.652664	1.19493	2.07908	2.10501	2.07166	2.07166	2.07166	2.45678	1.36505	2.96625	1.83188	2.87163	1.79915	1.22818	1.95026	1.89613	1.30968	0.912091	2.40525	1.82068	2.5744	1.38234	2.01954	1.59217	1.98376	1.87869	1.86381	2.2257	2.00442	1.68015	2.03351	1.62548	2.05867	1.72091	1.66077	2.69455	2.41874	1.86274	1.82711	1.92601	2.41824	2.66299	2.86603	2.24668	0.650331	2.73022	1.35901	2.2611	1.88416	1.52716	2.01971	2.2205	2.19871	1.87257	2.60202	3.74425	1.88624	2.37019	1.82417	1.25999	1.27229	2.47901	1.78325	2.13341	2.6031	3.03876	1.66215	1.468	1.14944	2.2443	2.75442	1.97801	1.38661	1.00009	1.2713	1.06062	1.11507	2.91721	2.55128	1.94688	1.56155	1.58758	1.33	2.2218	1.44275	0.998407	2.17496	1.987	1.27577	2.44089	1.65031	0.523371	1.06404	1.33085	0.384135	0.436524	2.02151	1.55699	0.382769	1.19594	1.30642	1.56682	2.03919	1.04219	1.47393	0.764648	0.535543	0.978541	0.881695	1.24636	1.98015	0.799037	1.94757	1.0585	1.60554	2.3038	1.24354	1.28574	1.5863	1.97953	1.44953	2.35404	1.14809	2.20344	1.54901	1.65039	1.36791	1.9539	1.94729	1.81617	1.06349	1.27594	2.49415	1.20527	0.947835	2.07947	0.337174	2.85968	1.82445	0.770283	2.01856	0.475543	1.34677	2.35533	1.65155	1.04616	1.58682	1.9243	0.568034	1.7687	2.25954	0.872619	2.21468	0.832738
SP110	4.68312e-07	-6.32946	1.80828e-05	0.501329	9.19498	10.0577	9.08047	9.52946	8.46925	9.524	8.15205	7.4034	8.88374	9.25698	8.6848	8.66318	8.85584	8.85584	8.85584	8.41715	9.64979	8.88978	8.65646	8.16255	8.5623	9.78974	8.77671	7.54162	9.12	8.73345	8.79001	8.96749	8.23664	8.7208	7.6629	9.91779	9.71007	8.75443	8.48025	9.24948	9.61609	7.9986	9.09792	8.53753	9.13618	9.0128	7.82629	8.88539	9.04844	9.00556	8.89249	8.67506	8.33489	8.08665	9.33308	8.76968	9.10178	8.19879	9.22579	9.0314	8.80567	9.06531	8.316	8.55676	8.74292	9.90862	8.39343	8.21568	8.98321	9.70804	8.74101	8.7573	9.92225	7.97737	8.7894	9.46097	8.0679	7.66007	9.38248	9.11694	8.12298	8.81481	7.71949	8.92016	9.12204	10.3031	8.07243	7.9554	8.26719	8.03413	8.94906	8.73569	8.97058	10.0192	9.19981	8.66727	8.69957	9.11409	8.97414	10.0752	9.85818	9.61973	8.52902	9.68109	8.84542	9.64322	8.93175	9.3608	10.5071	9.13182	10.6565	9.14715	8.10644	8.47707	8.81588	8.88457	9.52276	9.02874	9.91868	9.34541	10.2687	8.83789	9.52114	9.52335	9.64571	8.80399	8.93098	9.51704	8.53617	9.59076	8.84676	8.66959	10.4776	10.3777	9.12437	8.50415	9.71612	9.24283	8.30491	9.98756	8.46215	8.97316	9.98746	9.75232	8.66567	9.4941	10.3937	10.5148	8.92744	9.49023	8.16098	9.39505	8.40513	9.73703	8.95417	10.4227	10.1286	8.88718	9.91428	9.04455	9.90929	10.255	8.34112	9.60528	8.60778	9.2637
GPRC5D	4.7098e-07	-6.327	1.81517e-05	-1.23101	0.126396	-1.05335	0.969512	-0.546222	2.51745	-0.108587	0.328911	-0.159445	1.671	-2.46497	1.56927	0.269	0.329533	0.329533	0.329533	-0.0512577	-1.30774	-0.139434	-0.795968	1.39916	0.215045	-1.21229	1.87464	1.88107	-3.22157	-2.30715	-0.0963874	1.04184	0.369136	-0.382196	0.173356	-4.34055	0.0140993	-0.367794	-1.22672	-0.246852	-1.28763	-0.166887	-2.23257	-1.08009	-1.68349	0.146068	-1.1489	-0.303805	-0.684824	0.0956782	0.143503	0.79498	0.457659	0.954898	1.15583	-0.211854	-0.965731	1.25828	-1.31631	-1.75726	1.77467	0.347802	0.946366	1.10122	-1.2382	-3.17674	0.422001	-3.34189	-0.441168	-1.71125	0.540569	-1.60196	-3.14169	-1.37987	1.81753	2.09588	3.40105	3.03876	-0.380208	-0.0663743	-1.37054	-0.0883402	1.42786	-1.83584	2.28073	-4.34055	0.663725	0.207732	-2.1472	1.50938	-1.49304	-1.41277	-1.57559	-2.44437	-3.29621	-1.19092	-2.78905	-1.26989	0.273696	-0.892437	-4.34055	-2.00791	-1.06899	-2.67923	-1.57401	-1.70722	-2.12817	-4.34055	-1.87739	-1.15222	-4.34055	-4.34055	-2.29282	-4.34055	1.74234	-1.60024	-1.23212	-0.962104	-1.17986	0.165568	-1.24148	-0.900825	-1.6939	-1.54215	-1.6202	-2.45821	-4.34055	0.0755839	-0.962841	-1.58325	-1.73354	-0.414399	-2.9087	-0.0848814	-2.21064	0.316626	-4.34055	1.28776	-1.0853	-2.3266	-1.15778	-1.3131	-4.34055	-2.57373	0.9234	-2.22119	-1.86295	-2.73684	-2.69043	-1.66033	2.60227	-4.34055	0.806553	-1.8737	-0.590024	-0.951337	-2.42046	-1.76768	-0.974406	1.03373	-2.84757	-1.3337	-2.3897	-1.97182	-2.3854	-1.52314
WDR76	4.75768e-07	-6.3226	1.83019e-05	-0.468915	3.00393	1.76603	3.69621	2.5122	3.80717	2.84238	3.43839	3.61468	2.95466	2.49245	3.34517	2.73541	3.40532	3.40532	3.40532	2.64248	1.57278	4.81087	3.29797	3.21693	3.22886	1.44622	3.28075	3.16672	3.28798	2.65766	2.87616	3.24361	3.74792	2.01533	2.67021	2.7842	2.42329	3.51475	3.28719	2.81012	3.13517	3.21798	3.77126	3.45392	2.91345	2.92614	2.35606	2.57685	3.31854	3.48273	2.50047	3.51979	3.64418	3.49419	3.08884	2.67221	2.69165	3.76761	2.67559	3.09625	3.78274	2.93479	3.62986	3.37	3.21295	3.10791	3.53722	2.71208	3.28918	2.47356	3.18891	2.83918	1.80842	3.64182	3.52998	3.4116	4.05968	4.24252	2.49092	2.87801	2.79529	3.18238	4.02153	3.59876	2.73905	2.05171	2.82806	2.64965	2.5389	3.71199	3.34258	3.26041	2.64681	2.05227	2.86513	3.12858	2.97559	2.66013	3.56274	2.07341	3.09216	2.5056	3.71852	2.77167	2.80681	2.58718	2.67193	2.37166	1.85377	2.52266	1.21606	2.63994	3.0711	2.84948	3.23466	2.74136	2.50953	2.26061	2.60832	3.12378	0.939042	2.41786	2.51059	1.8683	2.70181	3.02481	2.97957	2.32324	3.20276	2.81657	2.67718	3.63613	1.65546	1.63327	2.22059	3.22235	2.62353	3.24311	1.95938	2.73316	3.82313	2.58331	2.12944	1.85107	3.43722	3.04433	1.74738	2.49459	2.35506	2.58797	3.31754	1.64397	3.35718	2.02595	2.54183	1.66357	1.58702	2.90712	1.81931	3.21566	2.12061	1.81691	3.85586	1.44456	2.96603	2.57556
DOCK4	4.78094e-07	-6.32049	1.8357e-05	0.717772	7.03185	7.70845	6.06303	8.04309	6.97761	6.58805	5.38667	4.36291	6.28827	6.75205	6.54039	6.7184	6.08089	6.08089	6.08089	6.71177	7.1723	6.33818	6.03779	6.7904	6.01144	6.05816	5.45365	5.65384	6.54375	7.2044	6.94332	6.86708	5.08725	6.67928	5.48913	7.63304	7.75762	6.06683	5.78235	7.12465	6.8609	6.32237	6.53017	5.64599	6.85552	7.02623	4.04135	6.6675	6.29046	5.87466	6.78737	5.79025	5.76371	5.66851	7.67393	5.99117	5.0195	6.02199	7.33367	7.05138	6.15434	6.77562	6.7408	7.29341	6.85177	7.52148	6.98435	6.23986	6.87527	8.13796	5.56292	6.28889	7.14143	5.08921	6.64219	6.62499	5.74772	5.76739	6.70044	6.94046	5.67364	7.1575	5.12597	6.06408	8.01134	7.779	4.88472	5.93275	6.10398	5.54868	6.10703	5.23691	6.85518	7.95785	5.85001	6.0375	6.07149	5.98442	5.92643	7.88779	7.1928	7.16467	5.267	7.05266	6.82621	7.79943	6.5663	7.27318	8.76877	5.93344	7.97394	7.13518	7.06369	6.15913	6.42698	6.70638	7.21032	6.86674	7.99712	6.55809	8.63468	5.98195	6.98418	7.59517	8.1821	6.63484	6.67473	7.42969	5.90504	7.74459	6.05053	5.15082	9.16249	8.40286	6.55632	5.09447	7.71586	7.16868	5.84061	8.38343	5.57899	7.05453	8.26037	7.30576	6.65763	6.93278	8.58079	8.33921	6.90772	7.18379	6.43965	6.4836	6.07304	8.04602	6.84053	9.70264	8.45729	7.06871	7.38947	6.95155	7.64882	9.16111	5.66975	6.13939	4.98529	6.28496
AC138150.2	4.79831e-07	-6.31891	1.83893e-05	-0.637857	1.10306	2.46193	1.30068	-1.44581	1.37935	1.68724	1.52431	1.00615	2.61829	-0.909173	0.49347	2.22398	0.484021	0.484021	0.484021	-0.222025	1.52913	0.820806	1.64209	1.59363	1.27327	1.02639	1.52495	0.128561	0.835701	1.63384	2.24855	1.2991	0.47818	2.65219	0.633482	1.2689	0.411399	0.790534	1.52798	1.47617	2.2833	0.565349	1.22481	0.993522	-1.37267	1.73734	0.00458762	0.530146	1.31233	0.849918	1.78123	1.47955	1.57864	1.51788	1.55239	0.512998	-0.790576	1.73134	1.7528	1.61748	1.01987	2.10386	0.690704	0.467986	0.17142	2.44293	2.12127	0.464228	1.51144	0.339743	2.61789	2.07567	0.828606	1.51304	1.24263	2.25759	0.916277	1.64747	1.32529	1.21011	0.270365	1.56345	0.761514	0.616247	2.43127	0.500699	2.79395	-0.311574	0.546448	0.157148	-0.0483098	-0.369001	0.643254	-0.612609	-0.00974079	0.444779	0.254866	0.195793	1.24394	1.2911	1.21434	1.03005	-0.717554	0.412017	-0.256225	0.885646	-0.4698	-0.219729	-0.478323	1.12813	-1.17989	-1.33209	1.07879	0.942687	0.783624	0.975164	0.949366	0.764648	-0.363223	-0.306023	0.821974	1.14427	1.25517	0.858732	0.205505	0.26144	-1.90463	0.668557	0.790959	0.247124	1.12821	0.237202	0.475373	0.0247745	0.346736	0.44289	1.48867	0.958378	2.0356	0.321133	0.476042	1.49327	-0.509721	0.15944	-0.938145	1.20527	1.50141	1.04436	0.963037	0.643766	2.07028	0.630281	0.390011	0.35466	-0.0412412	1.256	0.200209	-0.245699	0.374977	1.67633	0.732612	0.339391	-0.0992662	0.925626	-0.588928	1.42049
EZH2	4.81776e-07	-6.31715	1.84295e-05	-0.356857	3.52313	3.19939	3.52385	3.89907	3.94545	3.79747	3.74702	4.00711	3.18524	3.12131	3.35229	3.15027	3.87911	3.87911	3.87911	3.31627	2.93982	5.20353	3.41536	3.74509	3.58311	2.5507	3.42467	3.41699	3.60844	2.58609	3.1331	3.71025	4.36345	2.85369	3.69924	3.65973	3.38161	3.42526	3.46559	3.39169	3.6151	3.47973	4.03846	3.31242	3.31713	3.55508	3.34196	3.17142	4.01623	3.95804	3.26332	3.71761	3.95249	4.16803	3.50992	3.82161	3.00841	4.09317	3.4749	3.86691	4.0291	3.91173	3.98383	3.73045	3.79292	3.69695	3.7711	3.93756	3.72948	3.43334	3.67595	3.42788	2.86305	4.08776	3.79371	4.05915	4.39181	4.68622	2.65086	3.28226	3.43263	3.48662	4.14839	3.74428	3.32815	2.92455	2.90198	3.24417	2.44855	4.11831	3.31328	3.06805	3.22798	3.27152	3.39743	3.74521	3.24584	3.11014	3.69779	2.86625	3.94875	3.13218	3.62554	2.85918	3.3735	3.28685	2.9229	3.04927	3.21088	3.54973	2.60563	2.65772	3.37349	3.29096	3.78246	3.18867	3.38482	3.13961	3.36433	3.56064	2.80693	3.26479	3.10778	2.91585	3.17708	3.43766	3.40722	2.7823	3.87906	3.37066	3.03885	3.62251	2.6049	2.43573	2.95832	3.88203	3.43794	3.61579	3.26079	4.08735	3.3862	3.15956	3.71252	3.11247	3.64471	3.27509	2.9761	3.37385	3.21501	2.9118	3.75624	2.51801	4.11438	3.15026	2.81828	3.35936	3.15609	4.04799	3.45262	3.71545	2.43926	2.24462	3.92467	2.80122	4.1464	2.98761
CMTM5	4.87019e-07	-6.31245	1.85954e-05	-0.776969	3.49536	2.0559	4.12543	5.07589	3.46022	4.09797	2.90621	3.54484	3.21338	2.49245	4.33448	4.50458	2.74948	2.74948	2.74948	4.39626	2.8272	1.90942	4.80298	4.95031	3.74784	2.5507	3.527	4.83112	2.45597	2.03419	3.2306	4.39488	3.9341	3.04622	1.94934	2.79682	4.77223	2.53053	3.79509	4.07403	3.45251	2.80549	1.45722	3.13825	0.442764	2.82983	2.9875	4.15383	3.66098	3.3904	4.56056	4.62166	4.29114	3.60347	5.81375	2.75484	4.06792	5.09482	3.17882	1.55835	1.8121	0.486853	2.98832	4.21789	2.37832	4.81836	4.87543	5.28431	3.19239	4.39536	4.64398	2.11117	4.30345	1.69192	3.75002	3.0389	4.32262	2.93032	3.84487	3.84502	3.82491	4.94564	3.80156	1.59283	3.50155	2.88699	2.62961	3.51773	3.37818	4.7019	1.87547	2.4654	2.684	3.94808	2.44642	3.04613	1.33785	3.92701	1.92055	2.03946	0.497693	3.74424	1.36751	1.29371	0.420808	2.96485	-0.300877	2.70582	4.59178	3.76339	3.93168	2.70124	2.0439	1.79157	2.9346	2.64762	3.50327	2.00673	0.00208558	1.13347	3.04756	3.53065	3.68998	3.76277	3.8311	2.63082	2.51355	3.55676	1.47172	1.31901	3.38965	2.15378	3.06114	3.40905	3.60424	3.81356	3.03568	1.22763	4.0704	2.78117	1.84907	2.31982	1.618	3.87169	3.66439	1.20527	3.38195	4.00481	2.45565	4.40211	2.71777	3.63596	3.98548	3.65787	3.38815	3.09552	3.17817	2.71918	3.90238	2.231	0.880324	2.7333	2.48589	2.19281	3.53623	0.508711
CEACAM4	4.96739e-07	-6.30387	1.89314e-05	0.631376	6.63361	7.64908	5.66361	6.51956	6.29069	6.20294	5.79054	3.99104	7.06853	5.65737	5.8099	6.78159	6.0441	6.0441	6.0441	6.12974	6.96117	4.96662	5.69942	6.38792	5.63023	7.32718	5.97346	4.86214	4.59174	6.63601	6.45108	6.57372	4.98702	7.66401	6.11142	6.56542	7.33513	5.31488	5.58635	6.44533	6.21371	6.47072	5.9988	5.12781	4.88458	6.19346	6.48879	6.20555	5.74156	5.2953	6.76471	6.09246	6.55599	5.56657	6.23667	7.00685	7.12762	6.11417	5.97481	5.52396	6.17961	6.62661	6.0338	6.56083	5.33148	6.00212	6.74065	6.82983	6.28964	6.36172	5.67658	5.57156	6.03695	5.63511	5.79524	6.66479	5.68558	5.97271	7.1076	6.60263	6.57131	6.11952	5.70338	4.99827	7.5855	6.02835	7.55301	7.40352	6.34426	7.12576	5.31161	5.09724	5.56639	6.36604	6.80069	6.93467	5.89555	7.35507	6.34753	7.05214	7.24317	7.70487	4.28354	6.28024	6.34222	7.53746	5.64928	6.55637	7.91194	5.69398	7.0733	5.68946	5.93701	5.1534	7.13399	6.14798	5.64543	6.46859	6.20461	5.50025	8.62215	6.76124	7.90284	7.15258	7.46472	6.0807	5.41696	7.45964	6.03314	5.49848	6.38803	4.56369	7.87113	8.36947	7.20951	5.8156	6.28027	6.55061	6.86475	6.9518	4.74069	6.56228	5.95995	7.72028	6.35781	5.91965	6.74904	7.71158	5.81942	7.75171	6.32045	7.23694	6.03494	6.07072	5.90382	7.58028	7.81401	5.93669	8.09923	8.07747	7.27286	8.19597	5.03555	7.78995	6.64649	7.41441
PIF1	5.00756e-07	-6.30037	1.90491e-05	-0.532596	0.639703	-1.05335	0.746287	-0.418203	1.68596	0.550049	0.769154	2.17058	1.19449	-0.688887	1.2411	0.426153	0.688565	0.688565	0.688565	0.869448	0.718122	1.45522	1.07852	1.49967	1.60656	-1.21229	1.01626	1.40034	0.464465	0.656605	2.22771	0.164897	0.867074	0.655276	0.358086	0.989952	0.479236	0.470933	1.11487	0.0882981	0.575715	-0.166887	0.885168	0.400841	-0.259691	0.330647	0.683114	0.83365	-0.216391	0.347563	0.954313	1.24318	0.902879	1.47851	0.931853	-0.565834	0.821964	1.67254	-0.0663976	1.7816	1.30881	0.419002	1.03716	0.467986	0.629963	1.00624	1.0277	-0.173149	0.709429	-0.536483	0.453526	0.309937	-0.678314	0.186209	0.76919	1.93514	1.84675	1.64747	0.0947727	0.493518	0.211529	0.712024	0.164933	0.343857	0.292912	0.124024	1.22084	0.472603	-0.4056	1.15394	-0.0483098	-0.121376	1.06575	0.0801334	0.498544	1.0634	0.13475	-0.358414	0.986906	-0.0304515	0.938563	0.195808	0.0953031	-1.06969	-0.137799	0.415554	-1.29288	0.285042	0.307684	0.973213	-0.943999	-0.668685	0.578592	-0.181656	0.935494	-0.166905	0.877305	-0.0331907	-0.853592	0.106926	0.131432	0.176133	0.950407	-0.492301	1.02579	-0.16935	-0.207843	-0.019133	-0.316798	0.715306	0.855066	0.997478	0.475373	-1.01127	-0.725089	0.717298	0.248647	-0.157512	0.609876	-0.800028	0.274566	0.547687	0.678282	0.670202	0.856518	0.618531	-0.0716109	0.330231	0.560124	0.871378	1.69512	-0.00609402	-0.027035	0.290195	0.0086069	0.881719	-0.739103	-0.0505497	-0.50243	0.63024	-1.00805	-0.123697	-0.0992662	0.359287	-1.22393	-0.175675
RSPH9	5.02775e-07	-6.29863	1.90906e-05	0.748529	2.01219	1.64656	1.59687	1.40856	1.05206	1.37083	1.12892	1.29502	3.00382	2.52584	1.83645	1.73609	1.1475	1.1475	1.1475	0.588577	2.72451	1.0556	1.6821	1.48012	1.27327	2.90005	1.34987	0.36346	1.05238	1.40342	2.56332	2.00852	-0.13399	1.38234	-0.587399	2.98504	2.42329	1.38299	0.926914	2.05258	0.956612	-0.10031	0.977862	0.476002	2.00588	1.80125	-1.73521	1.81353	1.0715	0.849918	1.93582	0.991251	0.660088	0.803788	1.7301	1.69733	2.20472	0.31363	2.06183	1.46484	1.08248	1.65063	0.233828	1.07536	1.16979	2.96816	1.23963	0.51485	1.34129	2.73168	1.84142	1.00708	2.43857	0.337261	1.49641	1.51922	0.413162	0.0329312	2.27575	2.68834	-0.465676	1.09886	-1.21047	0.871518	0.52495	2.56112	-0.255832	0.643547	1.39858	0.466247	1.13138	0.398393	2.14513	3.11251	2.41839	0.392342	1.03642	1.2774	0.509576	3.43495	1.91987	2.65	0.301744	2.5264	1.57828	2.33143	1.58941	2.82046	3.91902	1.92145	3.93168	2.03823	0.420804	1.25089	1.56734	2.10537	2.47333	0.720195	2.24908	1.64712	3.31999	1.21313	2.07213	1.89706	2.84166	2.45589	1.60554	2.69548	0.690911	2.49134	1.80961	-0.0232851	3.59904	4.05776	2.84017	0.76643	2.69203	1.67311	0.440798	3.34681	0.0403139	2.2854	2.87066	2.41347	1.98499	2.41488	3.27396	3.50114	2.11252	2.54461	0.279146	2.23346	0.196505	3.09472	2.1224	3.54427	2.28087	1.57591	2.73998	2.21557	3.00382	3.33138	-0.0992662	3.07198	1.02703	2.54637
CTSE	5.14268e-07	-6.28881	1.9491e-05	0.994629	1.46585	-1.64537	-4.34055	-0.842386	-0.105608	0.812989	0.161121	0.800231	-0.225162	1.96879	-0.407843	0.924739	0.369734	0.369734	0.369734	2.2271	1.31453	0.852331	0.0211789	2.25365	-0.12165	1.52498	0.139853	-0.0332443	1.34296	-0.441216	2.1851	1.0102	2.00151	1.82748	2.35976	0.851638	-0.407942	0.00591187	-0.00842391	-0.246852	0.339424	0.988839	0.564899	-0.622566	0.557266	-0.456046	2.42511	-0.959418	1.63407	2.95505	-0.374533	0.483276	0.170015	0.835303	1.23652	0.799183	0.523401	0.459892	1.17836	2.2611	0.52929	-0.282886	-1.46474	-1.0937	0.230183	1.21089	0.236929	-0.436154	1.24805	-0.290766	0.155612	-0.557423	0.976594	-0.316754	-0.0595201	1.51922	1.15651	-1.41914	0.38687	-0.0663743	0.326895	-0.421099	2.32923	-1.06512	1.12901	-0.387144	-0.119563	2.38621	-0.102662	2.15233	-0.489749	2.19546	1.20016	1.34208	1.95511	1.12897	0.654906	-1.77146	1.07777	1.89509	-0.140366	1.1961	0.139022	1.32479	0.381685	1.10826	0.654582	1.22809	4.25832	1.09845	3.80792	0.869611	0.808388	2.18395	-0.798685	-0.0229185	1.9129	-0.37509	0.293332	-1.87438	1.49254	1.64559	0.998088	2.27115	2.8637	-0.24291	0.439052	3.58923	-1.83032	2.12822	0.751176	-0.847837	2.7911	-1.52619	1.75829	1.9506	1.54901	0.0649898	-0.096313	1.77578	-0.43778	1.43166	0.438674	1.89774	-0.718282	1.33682	1.57607	4.60032	2.61329	2.58797	0.648716	0.770283	1.56328	2.15826	1.02215	3.14722	1.9626	1.57591	3.14523	-2.74414	1.30322	1.52926	0.3642	0.817591	4.95478	0.446854
OLR1	5.1691e-07	-6.28659	1.9555e-05	-1.14033	1.40919	-1.41995	-0.711284	-0.300624	0.924079	-0.18654	2.58831	0.762862	-2.12973	-0.909173	0.00765148	2.19515	0.949532	0.949532	0.949532	1.87123	-0.316753	2.93714	2.47991	1.49967	1.05578	-0.0488636	-0.311514	2.51917	0.270551	1.70314	1.40013	2.53851	1.12359	1.10984	2.73841	0.333234	0.606032	0.430623	1.21221	1.92442	-0.144031	1.84127	-0.276478	-0.703193	-0.077742	-0.123802	-1.73521	-0.381105	2.10335	3.41266	0.824598	0.026635	2.0224	1.16791	0.341312	-0.320475	-1.67238	3.59892	0.686261	3.22542	0.0545708	1.03225	3.8711	3.06301	1.44253	2.80078	2.73613	3.24175	0.755329	0.478764	1.12329	-1.20272	-0.183295	4.4251	0.222127	1.40109	3.8144	4.44599	-0.624824	1.85418	0.484298	1.94367	2.22678	-0.878675	-0.0620619	-0.812069	-0.329119	2.04345	0.222188	1.18245	2.57616	-1.15815	0.565687	-1.14413	1.72273	1.80685	2.66462	0.0336183	-0.824415	-2.02858	0.0118129	2.0477	-0.435178	-0.777972	-1.42783	-1.28981	-0.4698	-0.763814	2.02151	0.422335	-0.943999	-2.29371	-2.29282	0.00940481	1.36814	-0.71244	1.85779	-0.474919	0.00208558	-0.22846	0.694561	-0.411812	-0.988818	-1.88967	-0.490867	-1.02502	-0.625701	-0.773358	-0.668943	-0.833349	-0.0116772	-1.1884	0.55982	-0.0848814	-0.481808	0.103732	-0.624394	1.28776	1.21897	1.60845	-3.54595	-1.54118	-0.351105	0.615407	0.987319	-0.286564	-0.796732	0.145655	0.452952	0.373391	-0.60664	0.206046	4.86878	0.532386	-0.590024	1.30235	-2.42046	0.656611	-1.40493	0.582916	-2.84757	1.34425	-1.44359	-0.44497	2.12357	-0.923934
BIRC5	5.19494e-07	-6.28442	1.96166e-05	-0.797337	1.19324	-1.05335	0.296705	0.819733	2.11024	-0.108587	2.13537	2.25375	0.652664	-2.15173	1.79522	2.23819	1.34191	1.34191	1.34191	1.03029	-0.316753	3.49174	1.49262	2.54463	1.2144	-0.97702	1.23362	2.02506	0.739012	-0.978629	2.02521	2.04019	1.60446	0.48072	0.442277	0.945305	0.606032	1.17911	0.607178	1.08471	0.816079	1.10626	2.14432	0.648373	-0.467944	1.00914	0.267824	0.932802	0.470627	1.36569	0.578554	1.79198	2.45135	1.14294	1.91307	0.512998	0.766991	2.56762	0.145303	1.97489	2.22669	0.613672	1.77785	2.17253	1.01128	1.45597	2.42556	0.942248	0.842968	0.977926	1.51588	0.603809	-1.00869	1.53405	1.53812	2.15182	2.79301	3.6491	0.837431	0.805294	-0.0512164	1.07252	2.80271	1.71376	1.09332	0.124024	0.173605	1.59301	-0.102662	2.9087	1.19702	-0.587327	0.885961	-0.225052	-0.451912	2.3917	-0.140414	1.04172	1.78329	0.106995	1.90049	-0.00591279	1.42162	0.723201	0.341472	1.30108	-1.46081	-1.00287	0.218405	1.03719	-0.943999	-1.47978	-0.474328	0.00940481	2.07235	-1.60024	0.178002	0.720195	0.419515	0.91159	-1.00679	-0.519416	0.797112	-1.54215	-0.189093	0.459948	-0.207843	0.327312	1.81845	-0.342413	0.804056	1.23081	-0.17229	0.689737	-1.61194	1.9506	-0.170677	-0.157512	-0.096313	0.136608	0.398794	0.0701081	-1.12821	0.722991	2.13362	-0.19283	-0.319756	0.271291	-0.0791661	0.871378	1.999	0.390954	1.33149	-0.474132	0.43043	0.374967	-0.194314	0.274877	-1.68047	2.49662	-2.12972	-0.426358	1.84236	0.359287	0.730375	-0.769099
H3C11	5.33909e-07	-6.27253	2.0124e-05	-0.571318	4.15014	3.45546	4.83072	3.84268	5.00968	4.10617	5.02509	3.92491	3.33361	3.71082	4.32365	4.85728	4.52052	4.52052	4.52052	4.41459	2.61396	6.00196	4.40008	5.22739	4.94399	2.90005	4.51356	5.31303	3.77009	3.22714	3.81652	4.6548	4.66103	2.8447	4.18799	3.84127	3.53293	4.33179	3.66788	3.80048	3.81297	4.28123	4.5621	3.90862	3.23349	3.7458	3.57859	3.67478	4.58546	4.32965	3.81198	4.62413	5.21091	4.24631	4.95721	3.46866	3.32619	5.15512	3.11322	4.72354	5.54183	3.8931	4.78925	5.12595	4.13415	3.89401	4.52744	4.08724	4.04803	3.95192	4.60159	3.75784	3.12868	4.31107	4.18029	5.23374	5.5761	5.37082	3.79592	4.37226	3.96508	4.38253	5.26602	3.90847	3.86121	4.11655	3.50237	4.18611	3.54007	5.63372	4.10265	3.20478	2.51889	2.63929	3.33132	5.04603	3.35739	4.19503	5.397	1.987	4.73853	3.07363	4.04584	3.15557	4.16067	3.80455	2.78889	2.7738	3.15182	3.37507	3.10359	3.25068	3.30739	3.40304	4.54321	3.7105	3.33188	3.81992	3.67384	4.2809	3.0079	3.00809	3.69722	3.19595	2.714	4.15539	3.48643	2.90345	4.61864	3.0818	4.19656	4.63326	1.15598	3.7577	2.86239	4.61706	3.99925	4.40801	3.87681	3.02663	3.97389	3.55586	4.1964	3.30656	4.83663	3.07291	3.15723	2.55761	3.7501	3.64498	4.85548	2.63253	4.90355	3.68946	3.8581	2.37715	3.19991	3.94304	3.07951	4.93866	2.68008	3.34789	4.61187	3.46116	3.98323	3.4004
CEP128	5.37078e-07	-6.26996	2.02063e-05	-0.458391	3.00484	1.62143	3.56549	2.26761	4.45987	2.59693	3.05726	3.22581	2.59708	2.56919	3.28686	2.97477	3.3104	3.3104	3.3104	3.10671	1.91556	3.76453	3.18417	3.12551	3.55966	2.28255	3.55553	3.19135	3.40289	2.65766	2.72077	3.75388	3.18985	2.44193	2.9401	2.03719	2.87752	3.5853	3.26468	2.697	2.80415	2.78802	3.12953	3.29695	2.81715	2.91895	3.02357	2.70394	2.89666	3.25526	2.71091	3.95172	3.47198	3.57108	3.24327	3.15038	2.74951	3.9926	2.54486	3.01061	4.0291	2.95888	3.3489	3.56842	3.35834	2.47506	3.42615	2.87596	3.24964	2.58549	3.30534	2.89456	2.1368	2.86621	3.28256	3.69502	4.46623	4.65868	2.59473	3.00551	3.01764	3.06705	3.80946	3.4413	3.26539	1.98218	3.20426	2.58116	2.17566	3.19415	3.16536	3.13506	2.86489	2.05227	2.62872	2.41817	2.59805	1.86465	3.17394	2.42847	2.96739	2.3592	3.35132	2.71415	1.94324	2.34608	2.77004	2.5704	2.52816	2.51144	1.26394	2.76824	3.47065	3.09409	4.22352	2.7713	2.87594	2.32139	2.08738	2.83855	1.77044	2.46096	2.33606	2.13293	2.32658	3.00905	3.13067	2.3038	2.79633	3.05243	2.27056	3.48376	1.83563	2.55019	1.97767	2.9089	2.52181	2.87291	2.33004	2.90189	3.35074	2.4184	2.46421	2.66351	3.7498	2.35406	1.15686	2.38766	2.30971	2.97849	4.32494	2.02562	3.17651	1.90201	3.10277	2.24102	2.06091	3.14486	1.97198	2.98937	1.54382	2.54577	3.48409	1.29143	3.11537	2.42328
EVA1B	5.54736e-07	-6.25591	2.08325e-05	-0.453874	2.61484	2.60981	2.9314	3.33478	2.34075	2.90949	2.33588	3.0815	3.09738	2.49245	3.04448	3.63663	2.0838	2.0838	2.0838	3.16852	2.19234	1.37066	2.91712	2.60904	3.15252	2.2129	2.75673	3.70481	1.69192	1.5979	3.04053	2.82881	2.93636	2.3811	3.02445	2.29021	2.90245	2.74295	0.98316	2.85476	2.33572	3.10964	2.15759	2.57168	2.57589	2.33149	3.13494	3.50794	2.69877	2.23172	3.01835	3.28423	3.28255	2.73994	4.01774	1.20395	0.925999	3.55619	2.45505	3.1271	2.64485	2.83419	2.85739	3.08261	1.99351	2.6114	2.68879	3.69571	1.86546	3.5083	3.32998	3.0672	2.53723	2.7272	2.69205	2.81466	3.0152	2.73316	2.49092	2.67561	3.14101	2.83604	3.38691	1.29629	1.55351	2.46245	2.2439	1.95961	1.76587	2.94243	2.11503	1.10551	1.81721	2.36606	2.93604	1.33748	1.44275	1.34811	2.14726	1.77646	1.77847	2.60345	2.2872	0.575983	2.39024	2.71685	1.93226	1.45799	3.07761	2.97871	1.6356	2.1555	2.61704	2.4921	1.52006	2.50046	3.26286	2.07892	3.21571	1.9437	2.59135	2.18059	2.73823	2.05851	2.72608	2.20239	2.32268	2.8374	2.15523	3.10106	1.98016	1.47268	2.68229	3.40905	2.62316	2.11136	3.01443	2.19674	3.24161	1.6435	1.98742	2.4957	2.50627	2.66351	1.70984	2.41488	2.5823	3.04487	2.35506	2.82386	2.94337	1.36354	2.16685	3.10413	1.65919	2.35533	2.47168	2.40662	2.72573	1.9243	1.82483	2.98614	1.56041	1.48043	2.62218	1.88437
TNFRSF13B	5.60145e-07	-6.2517	2.09973e-05	-0.786155	1.37528	0.486345	2.10974	0.766836	3.16702	1.45025	2.61291	1.60058	1.19449	0.304776	2.41476	1.86982	1.32156	1.32156	1.32156	0.952108	0.75648	0.419144	1.22112	2.39607	1.67366	0.34764	2.60901	2.5385	0.402678	-0.978629	1.36238	1.95966	1.42541	0.984583	1.66393	0.108709	0.83041	2.03474	0.71075	1.05441	2.00442	0.523738	-0.426831	1.35383	0.402484	1.18714	0.683114	1.56832	0.256774	1.47552	1.21811	2.91661	1.4315	2.07487	1.91307	0.574957	2.98451	2.40857	1.044	0.776447	2.745	0.838087	2.24595	1.78286	0.794766	0.203478	2.01013	0.11633	1.11354	0.339743	1.61948	0.981733	0.263553	0.0174717	2.02241	3.17112	3.58186	3.76271	1.29038	1.10013	0.835512	0.568617	2.50489	0.266889	2.14786	-0.160535	1.43518	0.889933	-1.31423	1.8487	0.404855	-0.302997	0.680528	-0.115991	-0.675318	0.807167	0.13475	-0.475669	1.78329	0.895252	0.334058	0.195808	0.759408	0.813612	-0.769613	-0.115932	0.695109	1.3603	0.686238	0.643981	-1.17989	0.447201	0.578592	0.124028	2.50759	-0.605966	0.499339	0.178754	0.293332	1.76559	0.821974	0.176133	0.742166	-0.492301	-0.101067	1.48028	0.379934	0.72809	0.838496	0.247124	0.751176	3.46861	0.385674	0.817138	-1.19008	0.813943	-0.27144	1.84306	0.609876	-2.3266	1.69604	-0.648709	0.946157	0.773917	2.36777	-0.73766	-0.998654	0.0784807	0.507533	1.70197	2.97157	-1.45469	1.50873	0.35466	0.234881	0.998919	-0.194314	-0.144827	-0.974406	2.75328	-0.564139	0.689399	0.775311	-0.198183	2.28644	0.508711
CHAC2	5.67344e-07	-6.24615	2.12284e-05	-0.597537	0.11467	-1.22503	-0.259559	-0.842386	1.30422	-0.449386	0.247454	0.470058	0.56803	0.0223631	0.14528	0.269	0.656425	0.656425	0.656425	-0.639594	-0.57798	0.721873	0.303581	0.785781	0.674125	-0.29724	0.673666	1.04245	-0.671591	-1.49508	-0.750014	0.164897	0.188364	-0.561643	0.173356	-0.157316	-0.181543	0.430623	0.195787	-0.0365812	-0.464237	0.926339	0.716073	0.0535989	-0.395134	-0.00972878	0.490361	-0.549365	-0.57818	-0.209685	-1.0184	0.960338	0.965353	0.402284	0.103886	0.512998	-1.39657	0.505527	-0.730205	0.212123	1.20008	-0.669331	0.633647	0.688701	0.0461847	-0.595874	0.169558	1.38475	0.146078	-0.4084	0.737646	-1.09092	-1.00869	0.0174717	0.170026	1.65446	1.3382	1.95984	0.513371	-0.839592	-0.565046	0.18187	1.20646	0.0543272	0.0905563	-2.03247	0.119545	-0.116955	-2.58249	0.720665	-0.389993	0.138226	-0.783951	-0.471535	-0.801495	-1.36052	0.13475	-1.26989	0.419797	-0.651603	-0.0622711	-0.868954	-0.31233	-0.535433	-0.684111	-1.70722	-1.46081	-0.763814	0.546499	0.101712	-0.2629	-0.282228	-0.374496	-0.662024	1.19833	-1.40902	-1.23212	-0.582172	-1.17986	0.22192	-0.627972	-1.2259	0.12206	-1.02803	-0.490867	0.150905	-0.625701	-0.617021	0.127837	-0.567098	-1.03142	0.237202	-0.0420996	-0.0848814	-1.01789	-0.0579333	-1.09267	0.480192	-1.36994	-0.323138	-0.239489	-1.11621	-0.687954	-0.285728	1.36956	-0.386813	-1.86295	0.271291	-0.0791661	-0.572659	0.694556	-1.80609	0.263933	-1.60493	-1.12236	0.0880235	-1.34757	0.12132	0.137309	0.199415	-1.29462	0.126348	0.0560362	-1.62836	0.810451	0.0901693
FKBP5	5.70666e-07	-6.24362	2.13139e-05	0.927798	9.63457	10.61	8.17414	9.41608	8.04211	8.55773	8.21968	8.45427	10.715	8.96782	8.02248	9.45507	8.58706	8.58706	8.58706	8.59951	10.5652	7.91534	7.55392	8.22003	7.00818	10.1498	8.40486	6.33512	6.83295	9.00188	8.67251	9.36615	7.23687	10.7753	7.06393	9.79706	11.3519	7.42418	7.65642	9.53439	9.32743	7.42442	8.28057	7.65001	7.39561	9.5347	8.20596	8.41914	7.41388	7.95587	10.1226	7.9193	8.29819	7.88683	9.57045	10.8199	10.7882	8.07868	8.47807	9.134	8.22773	9.41618	7.4516	8.49928	7.43341	8.58386	8.62424	10.8659	7.72624	9.15818	9.30495	7.13913	9.59217	7.00824	7.9983	9.8074	7.66645	7.86344	9.69244	9.5525	8.34387	8.44095	7.40873	7.26777	10.9557	9.49006	10.0935	11.2383	10.0947	10.355	7.21792	7.65293	8.13592	9.05677	9.31843	10.1954	9.31016	10.9424	8.55145	11.1551	10.7801	10.887	7.36849	8.58688	7.7815	10.7584	8.24121	8.78441	11.1526	8.8438	11.0633	8.33967	7.02992	6.97849	11.1902	7.79253	7.46968	9.93331	8.65386	8.67241	11.1926	10.0632	11.1048	9.90325	11.0009	8.09958	7.9786	10.6497	8.7862	6.51305	8.70058	7.83844	11.4702	11.1401	11.0086	9.23391	7.76081	8.93042	9.07659	11.0342	6.94678	8.14614	8.7274	10.5979	9.19847	8.56572	8.42855	11.2583	8.1623	10.3031	7.64549	10.6373	9.00441	8.19072	9.3624	11.1078	11.1388	8.64035	11.2038	10.7989	10.8962	10.9924	7.17194	11.3435	9.77216	10.2713
WFS1	5.77511e-07	-6.23844	2.14952e-05	-0.486554	1.77826	0.916433	2.42836	1.3736	3.51678	1.92821	2.46761	2.82469	2.41523	0.665934	2.53234	2.15078	2.00941	2.00941	2.00941	1.73779	1.23526	1.51554	1.91817	2.48702	2.21408	1.44622	2.4958	2.5385	0.788166	1.12907	2.79348	2.37427	2.04647	0.847407	1.55469	1.50256	1.27411	2.04812	2.13604	2.17027	1.73845	1.47712	1.6759	1.96252	1.22171	1.5076	1.54143	1.56832	1.58901	1.65432	1.58154	2.59301	1.80048	2.24877	2.07542	1.48783	1.31895	2.43239	1.044	2.54621	2.76423	1.12033	1.90384	2.1229	1.16979	0.767678	2.1565	1.43819	2.00499	0.665008	1.51588	1.97648	0.604237	1.33297	2.49437	2.53507	3.2472	2.75644	1.93506	1.5815	0.911412	2.00066	2.57144	1.83869	2.50103	0.62756	1.99642	1.62057	0.425343	2.46236	2.22925	0.951778	1.73101	1.13701	0.95396	1.12897	1.16464	0.53585	1.32036	1.45457	1.15018	1.06483	1.40381	1.16224	1.47054	1.10826	1.88048	1.17162	0.123235	2.21216	0.546613	1.72063	1.98873	1.89205	2.59003	1.69062	1.81985	1.69842	0.8809	1.76559	0.226627	1.56885	0.850041	1.21907	1.43206	1.31069	0.603129	1.76445	1.24354	1.41444	1.55579	1.82953	1.40457	1.14317	0.40843	1.88537	0.976163	2.11612	1.45929	-0.193757	2.11365	1.26503	0.349063	1.70126	2.76423	1.56863	0.768436	1.14629	1.45475	1.85178	2.56573	0.390954	1.76293	1.00368	1.2043	1.79903	0.821577	1.16881	0.578974	1.19979	0.732612	1.86356	2.23807	0.638665	1.40779	1.83693
TSC22D3	5.77614e-07	-6.23836	2.14952e-05	0.814453	9.06286	10.1621	8.14239	8.43034	8.41001	8.82561	6.74886	7.19781	9.79145	8.27367	7.72943	8.7413	7.66616	7.66616	7.66616	9.04512	9.9279	6.7589	6.99767	8.73543	7.77664	9.45274	8.08871	7.27038	6.80934	7.8432	9.02332	8.89491	7.39321	10.3442	8.07236	9.83359	10.81	7.79992	7.08816	8.56478	9.4375	8.76589	8.65289	6.45521	8.09327	7.50119	8.55904	7.79921	7.46115	7.89787	9.47437	7.60077	8.36869	7.71853	8.78818	8.07685	8.68076	8.5332	8.95493	6.98416	7.83155	8.63217	7.99349	9.25362	6.56195	9.23769	8.30692	9.5632	7.12624	9.88654	7.46044	6.99612	8.96578	7.1009	7.50985	8.60996	8.09048	8.01896	8.66373	8.88322	8.20161	7.99624	7.76132	6.69303	10.2023	8.41161	9.41205	9.20411	8.39011	9.18284	7.67772	7.36327	7.69814	9.6704	9.1442	7.44999	8.91545	8.17384	8.65452	9.64981	8.95737	10.618	6.67533	8.15809	7.27162	10.5109	7.56968	8.72432	11.2405	8.70576	9.64177	8.35064	7.68092	7.49917	9.35616	7.4067	8.53151	8.32341	8.93593	6.87329	10.7044	9.11562	10.3043	8.44787	10.5239	7.78577	7.54243	10.2214	8.02303	8.63434	7.79561	7.28303	10.9206	11.0971	10.1148	9.25571	9.37697	9.42665	8.83273	10.2315	6.90898	8.82247	8.33775	10.9671	9.09585	9.3376	8.68038	10.8297	8.03773	10.3869	8.38304	8.89273	8.76305	8.28833	8.35289	10.4543	10.9355	7.15965	10.8407	9.50274	9.86217	10.171	6.27614	9.78187	9.38132	9.35164
AZU1	5.85089e-07	-6.23278	2.1734e-05	-1.1026	2.37804	2.1111	-0.467813	0.533417	1.08235	1.25765	2.62102	1.49058	1.671	0.142039	0.49347	3.34661	1.4013	1.4013	1.4013	2.15912	0.934317	2.19411	3.14891	1.78105	1.75852	0.34764	0.581549	4.19356	-0.124941	0.789996	2.1851	2.68596	0.719402	3.75597	3.81824	2.69262	1.61297	1.2733	1.75494	2.30505	0.38988	2.22561	0.716073	-0.622566	0.793644	1.06228	0.637286	0.0305957	2.10335	4.99501	1.68483	-0.307713	2.70124	2.30613	1.07037	0.234538	2.00541	4.77434	-0.0663976	4.0117	1.91889	2.62426	4.63427	3.9312	1.60677	2.19543	4.32173	4.36414	0.925587	2.11702	0.943315	-0.00782171	2.31423	5.34389	1.13803	2.98859	4.46344	5.88827	1.63458	3.132	2.41985	2.82819	3.4489	-0.793772	1.65492	2.00573	2.25648	3.2878	2.63762	2.99962	2.75023	-1.04592	0.786898	0.252759	1.38896	1.94067	2.14867	1.08377	0.324059	0.969236	0.938563	3.20413	0.642767	-0.32786	-0.385249	0.885646	-0.149675	-0.297322	1.40539	1.62101	0.762024	0.128104	0.041576	0.178096	2.70018	0.670761	1.47393	-0.698044	0.836344	1.10379	2.10707	1.03441	1.83015	1.54399	0.569694	-0.24291	-1.21632	1.3374	0.202405	0.440911	1.1691	-0.142252	1.83563	0.989344	1.25271	1.2537	-0.624394	0.672899	0.96204	1.71116	-0.43778	0.426578	0.750056	1.77811	1.34537	-0.73766	0.235272	1.24148	-0.249743	1.66195	2.23445	2.10711	6.04456	1.08193	0.60261	1.66357	0.363231	2.97594	0.700527	0.885587	1.19449	1.34425	-0.877043	0.0124909	2.93064	0.0901693
MRVI1	5.88488e-07	-6.23026	2.18208e-05	0.672757	7.37418	7.69006	6.79496	7.45322	7.00604	6.8392	5.37233	3.86885	7.83747	6.90897	7.16939	7.4294	5.91081	5.91081	5.91081	7.64582	8.24511	4.8621	6.05884	6.66939	6.49609	9.15255	7.27171	5.17008	5.87824	7.0902	7.12053	7.57773	5.37852	7.68083	6.54239	6.70838	7.9733	6.54513	6.24386	7.8842	7.78778	7.44477	6.39873	5.19052	5.76723	7.06132	6.73098	7.13522	5.88827	5.58352	7.4018	6.89042	6.44459	5.68482	7.49485	8.07518	6.56826	6.44361	7.63548	5.60472	6.46967	6.78996	5.86745	6.54443	5.5331	7.41836	7.48632	8.05231	7.17032	7.7447	6.45491	5.72935	7.15767	6.2082	7.07295	6.49675	6.00939	5.626	7.80238	7.45133	6.3011	6.77706	6.16244	6.39826	7.92292	8.50004	6.80156	7.07536	7.76357	6.76903	6.10489	5.5873	7.31607	7.1869	7.82626	8.26869	6.4474	7.64039	7.32678	7.73612	8.21967	7.83269	5.05942	8.41048	7.59766	7.95569	6.56152	8.77762	8.12383	6.14875	7.87236	7.41156	6.36747	6.59643	8.07947	7.91158	7.55769	8.41188	6.63602	7.41356	7.92806	7.12175	8.23586	9.01791	8.2719	7.78172	6.53098	8.12072	6.38493	6.21028	7.22199	4.88217	8.14671	8.01316	8.77744	6.40887	7.07317	6.55978	6.29516	8.78646	5.1234	8.24095	7.32738	7.57214	8.31165	7.52769	8.25621	7.85803	7.03627	7.83785	6.97062	8.78543	6.15635	7.17599	7.90375	7.2845	7.40523	6.56752	8.72386	8.24716	8.16148	7.14696	5.13037	8.79736	6.78176	8.08802
LARP4B	6.16483e-07	-6.21008	2.28177e-05	0.271884	7.26849	7.53091	7.14092	7.8969	7.03392	7.26007	6.6685	6.67328	7.2009	7.10996	6.88184	6.90969	6.95012	6.95012	6.95012	7.30464	7.13729	7.37789	6.59384	6.70929	6.68477	7.28254	6.74593	6.60581	7.04434	7.23543	6.77577	7.25058	7.106	6.869	7.22077	7.02766	7.44524	6.945	6.86405	6.99556	6.82353	7.24239	6.84773	6.90659	7.34868	7.12006	6.99334	7.28388	6.93627	7.37129	7.32892	6.958	6.88776	7.09588	6.91163	7.74879	7.70535	6.99769	7.15777	6.71899	7.03075	7.17258	7.30855	7.34505	7.08705	7.27801	7.19276	7.67949	7.0892	7.66413	6.75252	7.13123	7.39652	6.97933	6.91869	7.05785	7.21879	7.2356	7.04418	6.96158	7.13886	6.98022	7.05471	6.99062	7.24375	7.42717	6.79403	7.77133	7.604	7.19517	7.06647	7.13081	7.14286	7.70544	7.1423	8.0168	7.06994	8.42987	6.85749	7.49445	7.41085	7.10066	7.14784	7.43426	7.23539	7.27666	7.58762	7.47335	8.09276	7.00262	8.45142	7.21429	7.10589	7.07605	7.46061	7.34416	6.96949	7.18562	7.71894	7.26349	7.79704	7.18739	7.00548	7.64158	7.14908	7.25819	7.09458	6.84326	7.19834	7.22084	7.16627	7.08663	8.13686	7.5349	7.58378	7.01436	7.03808	7.1266	7.48409	8.10008	7.12823	7.24623	7.58581	7.1208	7.48151	7.23641	7.58775	7.28739	7.10148	7.1961	6.76309	7.79689	7.45126	7.62629	7.39617	7.42006	7.45185	7.00221	7.51233	7.08492	7.69008	7.31323	6.92686	7.98361	7.02929	7.10215
SH3PXD2B	6.2088e-07	-6.20699	2.29391e-05	1.01361	3.31221	5.64703	1.95121	1.18488	1.37935	1.42426	2.14665	3.23266	4.05485	2.49245	1.61738	2.80386	1.65007	1.65007	1.65007	2.36924	4.42047	1.13465	2.81286	1.49967	1.81904	3.70542	0.703109	1.35745	0.0464664	4.56326	2.16331	2.87345	1.22094	4.3987	1.21508	2.1595	1.86199	1.7205	1.06362	1.68834	1.63766	2.08963	1.32231	1.78177	1.96497	2.03187	1.91237	1.89776	0.197963	1.57758	2.09432	1.34242	1.83435	2.27199	2.5402	2.42549	2.30461	2.38435	2.16254	5.42605	1.17156	2.98258	1.16347	1.66644	2.10761	2.76224	2.46824	5.52714	0.925587	0.478764	2.06342	1.41954	2.8882	1.53405	1.88372	2.7557	1.79438	0.997703	1.8656	1.9204	2.21044	2.87466	0.694849	1.1324	3.87704	3.54707	3.29241	3.90717	4.31208	2.9087	1.37771	0.584269	2.2103	3.00795	1.55264	5.85215	2.68615	5.6397	2.92749	6.27909	4.86384	3.53695	1.12818	2.42965	1.87445	4.36461	3.09178	2.52604	1.91188	2.19824	3.94643	1.01465	2.00736	2.1971	4.61809	2.62593	1.83894	4.35495	2.87382	2.83855	3.36253	4.38563	2.63645	4.13284	3.42701	1.41003	2.3069	3.47224	2.13633	0.98774	3.56074	1.55146	4.67867	3.47816	4.92001	2.70978	0.630119	0.316634	4.38785	5.78587	0.619137	1.95403	2.60635	3.33227	3.05266	1.36792	2.56408	3.93057	2.73265	2.71073	1.18673	3.75872	1.56328	2.10303	3.26024	2.72213	4.63158	3.38309	3.82429	3.97116	6.29323	4.12736	2.05374	5.65577	3.78937	1.86084
TLR8-AS1	6.36845e-07	-6.19597	2.34636e-05	0.80654	0.649436	0.644387	0.0839423	-0.842386	-0.68642	-0.18654	-0.577873	-0.670686	1.62984	0.781031	0.49347	-1.42302	0.109789	0.109789	0.109789	0.0270995	1.15138	-1.18576	-0.690032	-1.49882	0.153701	-0.167713	0.893929	-2.98073	-0.218941	-0.0505548	0.188828	-0.772943	-0.549737	-0.22262	-1.8343	0.400929	1.48681	-1.34715	0.607178	0.257426	0.232888	-2.9051	-0.594696	-0.546208	-2.32876	-0.383194	-0.510505	1.16806	-0.0646613	-1.26439	1.82711	-0.553226	-0.123115	-1.20129	1.02566	-0.320475	0.384216	-1.02507	0.493494	-0.882938	0.813904	0.551656	-0.212553	-0.111122	0.393347	0.659989	-0.907066	-1.34289	-0.664704	0.185883	0.582197	0.761087	-1.2074	-0.475635	0.321005	0.974471	-0.534329	-0.517643	0.788227	1.94181	1.89236	-0.421099	-0.514434	-0.878675	0.0162644	1.17647	-0.119563	-0.95781	0.068887	-1.01914	0.163525	-3.54613	1.12103	0.61108	0.551124	-0.114259	0.468708	-0.149122	0.594093	0.932718	1.24538	1.71702	-0.199127	-1.06969	0.496008	1.54919	0.569943	0.85039	2.26388	0.422335	0.889613	0.602158	-1.28501	0.811996	0.138011	-0.0931162	0.236778	0.420192	-0.0809399	1.16255	0.315928	1.69457	1.63283	1.12496	2.0082	1.14755	0.439052	1.97569	-1.83032	0.176278	0.517839	-2.28539	1.44953	1.32567	1.78179	-0.146109	0.0119141	0.480192	-0.742089	1.41914	-1.55883	1.97578	-0.208214	1.87459	-0.138392	0.269152	1.15686	1.79561	0.560124	1.77882	1.15429	1.4071	-1.62817	0.587075	0.148582	1.55291	1.48446	-0.471437	2.21576	1.53428	2.57557	2.51687	-2.1444	1.33126	0.408885	2.9095
PPIB	6.37361e-07	-6.19561	2.34636e-05	-0.37173	5.43751	5.7035	6.18605	5.53524	6.62952	5.47866	5.74582	5.26422	5.87133	5.19171	5.84062	5.89803	5.65937	5.65937	5.65937	5.64184	4.73334	5.70556	5.3229	6.0644	5.34822	5.09678	5.79355	5.93754	5.13117	4.94215	4.74966	5.79122	5.59979	4.62542	5.10279	4.90147	5.31978	5.67443	5.06592	5.46499	5.14201	5.41787	4.77081	5.21815	5.42668	5.41538	5.33669	5.32305	5.10287	5.69898	5.56414	6.08352	5.57877	5.81501	5.74302	5.50817	4.89043	5.7578	4.8086	5.62107	6.43935	5.40862	5.77153	6.23632	5.35643	5.32086	5.82306	5.6708	5.40746	5.16826	5.60644	5.18541	5.1514	5.10509	5.87978	6.60926	6.77942	6.74871	5.28516	5.6	5.37838	5.5751	6.02588	4.71289	5.92761	5.53037	5.90665	5.38231	5.35242	6.27017	5.29109	5.33605	4.84528	4.74716	4.85255	5.73334	5.4018	5.58035	5.70083	4.65264	5.59532	4.61531	5.19245	4.80021	5.22649	4.79668	5.17597	5.06041	4.81375	4.91771	5.47336	5.03323	4.94423	5.08782	6.04912	5.30041	4.90761	5.46351	5.54367	5.47873	4.9672	4.94436	4.67993	5.24985	4.56494	5.26871	5.2119	4.66834	5.40268	5.1374	5.32924	5.36499	4.27864	4.78265	5.25202	5.33737	5.07348	5.54368	5.34929	5.11366	5.29975	5.37022	5.19767	4.82164	6.22492	5.10628	4.93779	4.59432	4.99675	4.17216	6.52775	4.88875	5.43658	5.03782	5.23516	3.87075	4.6155	5.05381	4.78446	6.22058	5.35065	4.71574	5.26649	5.42213	4.72873	4.81938
STARD10	6.42132e-07	-6.19238	2.35969e-05	-0.403824	3.23466	3.92472	3.98926	3.86172	3.15282	4.01333	3.04526	2.60999	4.18132	2.85846	3.69261	4.3431	3.08144	3.08144	3.08144	3.93994	3.37531	2.54222	3.29152	3.66077	2.55978	3.05405	3.85673	3.33645	2.78139	3.25048	3.41705	3.59235	2.73134	4.2603	3.26306	3.82287	3.45925	2.96383	3.03118	4.18307	4.33157	3.03014	3.39345	3.1555	2.34033	3.43933	3.28366	3.65556	3.61676	2.61444	3.21237	3.44918	4.10942	2.70625	3.80933	2.49124	2.91035	3.75821	2.80586	3.06473	3.52544	3.99564	3.40964	3.35932	2.74362	4.12418	3.42615	2.22666	3.68866	2.75922	3.80901	3.29525	2.9006	3.05244	3.45576	3.20677	3.26655	3.29082	3.32984	3.6044	3.63088	2.83604	2.72966	2.23197	3.46012	3.09891	3.28014	3.24417	2.78027	2.75585	2.52596	2.63495	2.79862	3.24109	2.75737	2.17601	2.62058	2.06688	3.49841	2.83691	3.37782	3.74424	2.1118	2.86976	2.89974	3.5688	2.67193	2.84775	2.98591	2.73044	2.12487	2.66653	3.26157	2.73691	2.87007	3.0326	3.08233	3.76627	3.40304	2.13193	3.98997	2.41786	3.22262	2.90173	3.04826	2.73985	2.13877	3.00321	3.13774	3.20259	3.70675	2.5868	2.05517	2.93435	2.7714	2.5365	3.30428	3.42815	4.24428	1.9257	1.89199	3.12105	2.04635	3.0415	2.98382	3.60373	3.30722	3.60026	3.21501	2.63006	3.16308	2.47772	2.93931	2.73184	2.313	3.62853	3.65821	2.96469	4.13042	2.80576	2.46289	3.24592	2.58276	2.98725	2.71872	2.37428
FGD4	6.55788e-07	-6.18324	2.40347e-05	0.589068	7.63506	7.7244	6.30862	7.23385	6.97408	6.91581	6.50726	6.21568	7.85655	7.32716	6.47987	7.39138	7.1107	7.1107	7.1107	7.08241	8.42388	6.73373	6.53292	6.8473	6.47665	9.12852	6.71556	5.20074	6.58953	7.82194	7.63311	7.57436	6.21585	7.55051	6.28605	7.64966	8.34943	6.44371	6.21112	7.69156	7.5162	6.81436	7.17138	6.16633	6.94938	7.5206	6.85629	6.78385	6.32264	6.89149	7.67193	6.42448	7.0002	6.22056	6.96366	9.09137	8.24015	6.69326	7.6424	8.02404	6.76634	8.13482	6.81164	6.96457	6.35885	7.53536	7.55104	8.75119	7.17877	7.43464	7.05331	5.92741	7.75619	6.0721	6.81117	7.56407	7.02455	6.71938	7.6043	7.59384	7.01207	7.12823	6.38623	6.18929	9.06185	8.89217	6.90805	8.14289	8.11243	7.38343	6.72714	6.67264	7.01282	7.87192	7.43415	8.29124	6.86342	8.72071	7.47274	8.19895	8.60828	7.76756	6.32641	7.86194	7.40777	8.15556	7.50526	7.95176	8.42348	7.3368	8.69413	7.07484	6.52199	6.62226	8.52564	7.43543	6.92382	8.52845	7.34199	7.18594	9.14509	7.75876	8.16452	8.26967	8.00685	7.4099	7.17883	9.35963	7.46716	6.0274	7.48089	6.64015	8.45547	8.05294	8.49661	7.07229	8.53052	7.02978	6.73418	8.79914	5.86673	7.20655	7.33761	7.47112	8.24314	6.61246	7.76576	7.93244	7.14732	7.49267	6.39696	8.90892	6.98966	7.42897	7.80539	8.97533	8.23183	7.51076	8.59677	8.07186	8.68049	8.32764	6.16392	8.30322	7.4797	8.00896
SLA2	6.56386e-07	-6.18284	2.40347e-05	-0.45124	5.63661	4.67617	6.69531	6.40415	5.78964	5.63413	5.17443	5.4058	4.40519	5.28079	6.02023	6.39933	5.40873	5.40873	5.40873	6.16591	4.63896	5.80558	6.32359	6.33653	5.71893	4.91863	5.66759	6.71815	5.40966	4.86865	4.70512	5.97144	5.79093	5.38156	5.38927	5.09783	6.50126	5.43309	6.0344	5.83613	6.09042	5.2794	5.58167	5.59316	4.92068	5.52827	5.65969	6.21133	5.94414	5.71475	6.18485	6.2219	6.28305	6.32623	7.31321	4.97945	4.77327	6.40876	5.51681	5.40313	5.38923	4.22652	5.25657	5.73985	5.58609	6.70065	6.51159	6.81413	5.35438	6.30211	6.5841	5.59787	5.78086	5.15341	5.89591	5.49033	6.16272	4.91298	5.46812	5.68817	6.04194	6.76323	6.0734	5.31975	5.71215	4.94212	5.55351	5.30161	5.63613	6.64841	5.71036	5.73502	5.04605	5.58148	5.15607	5.28409	4.82579	4.61985	4.98448	4.89019	4.33885	5.8847	5.67788	4.71774	4.40706	5.68447	4.22195	4.78256	6.20414	5.81069	4.7685	5.22879	5.36472	5.10537	4.91623	4.9989	5.52385	4.44648	3.91253	4.97737	4.92169	5.55449	5.53843	5.55289	5.80188	5.29981	4.91408	6.37064	4.6819	5.08034	4.94968	5.41062	5.17674	6.13624	5.5681	5.90607	5.67052	5.27323	5.61328	4.37494	5.5536	5.04461	5.02035	6.13842	5.59114	5.12005	4.90558	6.39397	4.82203	6.44007	5.2133	4.71336	5.49738	5.63429	5.69134	5.56604	5.37459	5.02704	6.07775	5.62348	5.03311	5.59504	5.69361	4.01979	5.61063	4.24176
MET	6.65808e-07	-6.17665	2.43363e-05	-0.81547	0.0100789	-1.91265	-1.17674	-0.686718	2.37787	-2.35317	1.32034	2.24022	0.808353	-2.15173	0.856257	0.47495	-0.614883	-0.614883	-0.614883	0.424559	0.509359	-0.202818	0.816233	1.41983	0.799578	-0.439553	0.703109	0.900274	-1.33486	-2.30715	1.60795	1.19038	-0.604294	0.112839	-0.673393	0.333234	-0.181543	-0.367794	-0.698412	0.309666	-0.295269	-0.387314	-1.57629	-0.404641	-0.802644	0.286668	-0.617553	0.0305957	-2.05729	-0.689391	0.214277	0.346518	-0.0595306	0.0188861	0.341312	-1.03593	-0.965731	0.789988	-1.50945	1.2574	-0.297371	0.110328	1.7242	0.58256	-0.950269	-2.10132	0.36291	-1.02103	-0.159851	-1.43673	-0.0201208	-1.09092	-0.183295	-1.37987	1.38656	0.702108	1.56354	1.67217	0.629668	0.0952421	-1.04948	-1.19477	0.433789	-0.0403183	-0.232756	-0.269395	-1.96148	-2.15899	-2.1472	-0.0264025	-0.389993	-2.66107	-0.507566	-0.944401	-0.559295	-1.19092	-1.57637	-1.49899	0.111116	-1.54386	-0.851981	-0.520771	-0.372447	-1.24114	-0.684111	-1.11909	-1.46081	-2.12521	-1.52929	0.515118	-1.17989	-2.04335	-1.28501	-1.95768	1.22806	-1.82072	-0.158255	0.111507	-1.17986	-1.87438	-1.87035	-0.411812	-0.657999	-0.35035	-0.734025	-0.489189	-1.4114	0.248184	-0.808421	-1.35623	0.453092	0.416273	-0.17229	-0.332889	-1.01789	0.381139	-0.764251	-1.00612	-1.94161	-0.465277	-1.55883	-1.8122	-1.41174	0.437307	0.324465	-1.0302	-1.86295	0.271291	0.143971	1.66195	0.980159	-0.936299	0.894281	-0.172124	-0.202036	0.819345	-1.96851	-1.06817	-0.50243	-0.154428	-1.65257	-0.670379	-1.93482	-0.586243	-3.37029	-2.56673
PTP4A1	6.70223e-07	-6.17378	2.44542e-05	0.639079	0.207368	-0.31076	-2.19903	-2.50268	-0.587713	0.890967	0.328911	0.42292	1.0143	-0.411012	-0.407843	0.0926117	-0.695546	-0.695546	-0.695546	-0.766046	0.75648	-0.845121	0.353986	0.617037	-0.462253	0.34764	-0.311514	-0.424194	-0.124941	0.256548	1.15725	-0.666856	-0.845838	-0.382196	-1.64865	0.0253678	-0.536029	-0.775917	-0.122503	-0.173303	-0.876407	-1.54015	-0.0767838	0.237642	-0.077742	-0.456046	-1.73521	-0.959418	-0.57818	-0.352567	-0.274227	-0.234357	-0.76804	-0.671969	0.187445	0.512998	-0.790576	-0.489243	0.773775	1.2574	-0.379375	-0.0729238	-1.46474	-0.301265	-0.0909638	0.659989	-1.23198	-0.173149	0.2134	-0.182005	-1.20892	-0.890358	0.33843	-0.971882	0.0598134	0.234084	-0.447679	-1.05251	0.248201	-0.248407	-1.56257	-1.32877	-1.49178	-1.16824	-0.914989	1.44117	-0.487905	-0.803336	-0.522581	-0.674326	0.096311	-0.510821	-0.348933	-0.225052	0.831767	-0.274581	-0.300562	0.707049	0.712254	0.505407	0.39069	-0.0799484	-1.53459	0.412017	0.300105	0.174149	-0.07963	1.05157	1.23377	0.559364	0.827228	-0.282228	-0.0325879	-0.483533	0.00696459	0.107993	0.499339	-0.0331907	1.45292	-0.154855	2.13188	-0.130124	-0.271329	0.736766	0.815691	-0.0326066	-0.401697	0.0755839	-1.33234	1.06821	-0.106094	-0.952673	1.31021	1.2373	-0.00885634	-1.5815	1.14206	1.60384	-0.961602	0.321133	-0.667735	-0.788361	1.36722	1.20349	-1.06207	0.718422	1.2047	1.33079	0.211288	1.48977	0.0862875	0.30146	-1.20704	1.38944	-0.146422	1.59075	-0.312457	0.599598	-1.17367	-0.236946	0.478124	1.40859	-0.471305	1.2083	-0.309592	0.243575
RINL	6.73906e-07	-6.1714	2.4545e-05	0.270091	4.78768	5.15468	4.57952	5.34986	4.40998	4.91642	4.46469	4.03481	4.98087	4.39832	4.63832	4.89138	4.50029	4.50029	4.50029	4.35887	4.89251	4.59723	4.3231	4.5889	4.50537	4.91863	4.53419	4.25911	4.42305	4.92412	4.89554	4.71491	4.56541	4.75334	4.48948	5.27064	5.36082	4.54033	4.59236	4.8671	4.68976	4.49819	4.66327	4.34687	4.07812	4.72678	4.11007	4.84532	4.48142	4.40099	4.71193	4.71026	4.43605	4.50088	4.30176	5.10289	4.72361	4.42247	4.73963	4.039	4.69004	4.35463	4.59371	4.85099	4.53755	4.9894	4.72222	4.63978	4.76936	5.05893	4.22168	4.47767	4.46673	4.18393	4.72723	4.83009	4.53168	3.86266	5.03924	4.59134	4.44218	4.63062	4.00786	4.28052	5.19816	4.76368	4.68284	5.13483	4.7411	4.73836	4.44754	4.48635	4.49654	5.01934	4.6262	5.05449	4.47634	5.15167	4.83186	4.5266	4.86634	4.69239	4.09939	5.16037	4.80841	4.90949	4.52987	5.03293	5.27041	4.5739	5.55742	4.49952	4.4091	4.37962	5.00905	4.78808	4.43886	5.0462	4.77504	4.84459	5.33347	4.3169	5.0961	5.45233	5.01249	4.93729	4.44049	4.76033	4.88232	4.64484	5.11576	4.42411	5.27992	5.04915	5.1631	4.41235	4.93901	4.77921	5.16307	5.24785	4.48677	4.90706	5.11513	4.88672	4.73323	4.98867	5.36897	5.13039	4.96541	5.12306	4.55047	5.55386	4.56895	5.03537	4.7948	5.42655	5.27569	4.2606	5.03902	5.14621	5.08353	5.16777	4.45787	5.75612	4.35437	5.15296
LHX4	6.79999e-07	-6.16749	2.47231e-05	1.33485	1.08652	1.89744	-1.86814	-0.546222	-1.16688	-2.7668	0.769154	2.11235	2.55373	-2.86564	0.14528	-0.429096	-0.968736	-0.968736	-0.968736	-0.31564	2.53892	-2.58702	0.449803	0.652402	-0.12165	-0.0488636	0.413608	0.0227316	-0.965438	-0.441216	1.76084	-0.887454	-1.98753	1.16861	-1.8343	0.400929	3.48423	-2.9915	-0.246384	-1.672	-0.144031	-2.19999	-0.784697	-0.546208	-0.802644	-0.992975	0.383379	-0.641476	-2.05729	-1.1296	1.44105	-2.19807	-1.24564	-0.671969	0.778612	-0.437945	2.51941	-1.88698	-0.730205	1.61748	-1.86683	1.20335	-4.34055	-0.111122	-1.5983	-0.468188	-0.642045	0.942248	-1.93899	-0.0808721	0.155612	-1.60196	-2.05167	-2.51503	-0.987157	-1.17222	-1.9265	-0.216249	-0.764677	-0.0663743	-2.04602	-0.854371	-0.975162	-1.27929	1.19785	-0.986963	1.45715	4.43147	-1.31423	2.43892	-1.98111	-2.11654	0.604992	-0.768987	-0.801495	-0.361959	0.00371835	0.595203	-1.19802	0.691768	0.734903	1.53058	-2.22632	-0.146431	-1.57401	1.78254	-2.44301	-0.657668	3.3222	0.723909	0.293296	-1.64433	-0.96153	-2.21207	1.28573	-0.952324	0.499339	-0.37509	-0.587672	-3.41065	2.15626	1.43112	2.52694	-1.26231	3.21187	-1.66848	-0.509356	3.81192	-0.962841	0.0232087	1.04278	-2.28539	2.77352	3.43907	2.71147	0.502106	-1.28997	-2.33013	-1.22062	1.80703	-1.90558	-0.788361	-1.76497	1.94294	-2.48815	-0.610992	-4.34055	2.44212	-0.550658	2.30582	-0.0582819	0.390954	0.560605	-1.01047	-0.746612	3.0823	4.48434	-1.76768	4.1939	2.94327	1.54382	2.95416	-2.3897	2.66757	1.24442	1.83693
RASGEF1A	6.93592e-07	-6.1589	2.51727e-05	0.626368	3.73523	4.1654	3.10147	3.28862	3.21567	3.30801	2.95834	3.62513	5.11369	2.9515	3.51352	3.76481	3.1349	3.1349	3.1349	2.62998	3.87107	2.8617	2.92548	3.66943	3.17585	3.16887	3.24616	2.77688	2.80546	3.98677	4.09492	3.5654	2.94589	4.56381	2.3046	3.99155	5.1297	2.89883	3.42047	3.65157	3.34152	2.4861	2.65539	2.63044	2.63792	3.26897	3.15134	2.57685	2.46935	3.35635	3.67442	3.02515	3.39463	3.46929	2.80119	3.94405	4.01582	2.92752	3.67569	2.91956	2.90944	3.40709	3.23842	3.79128	2.37832	3.09763	3.41892	3.40498	3.33525	3.36328	2.85711	2.29736	2.74416	2.33083	3.34264	3.40394	3.06763	2.82413	3.65207	3.95968	2.74431	3.08692	2.19094	2.40358	4.7017	1.95824	4.13035	5.18876	3.41841	3.89537	2.22925	3.03653	3.09626	3.45947	3.36842	2.70286	3.42297	3.70251	2.6985	4.47357	3.41924	4.2615	2.62362	3.01973	2.8647	4.58754	2.40503	3.74942	5.47698	2.92898	3.88651	2.98797	3.47735	2.67244	5.18419	3.02433	3.0417	3.29922	3.13523	3.20989	4.74403	3.27288	4.81917	3.91112	4.81168	2.95251	2.71834	4.67592	3.26497	3.47027	3.61354	2.70352	5.58961	5.0459	5.07548	2.68444	2.79529	2.99517	3.13478	4.41606	2.18441	3.36305	2.64452	4.51987	3.39071	3.68005	3.36099	4.71534	3.00342	4.78869	3.16308	3.94755	2.20166	3.22113	3.42991	4.29416	4.86041	2.89533	5.46285	5.43313	4.70183	5.09876	2.2807	5.68296	4.16936	4.66154
H2BC12	6.95436e-07	-6.15774	2.51951e-05	-0.410175	6.61399	6.79068	7.2016	7.32644	7.37337	6.13546	6.74978	5.79866	6.80059	6.03033	7.03082	7.2631	6.34375	6.34375	6.34375	6.90183	6.42766	7.38902	7.10043	7.59798	6.71826	5.84255	7.26556	7.3779	6.16663	5.96764	6.44996	7.25015	6.35014	5.60016	6.19039	6.70504	7.53165	6.54513	6.47595	6.21564	6.60334	6.51718	6.28617	6.31383	5.59251	6.72064	6.29211	6.80254	6.43752	6.72856	7.0457	7.13236	7.51801	6.40119	7.66531	6.88526	6.84782	7.19512	5.77057	6.23299	7.36019	6.6774	7.27804	7.16176	6.01371	6.1917	7.34795	7.39909	6.66966	7.46318	6.83393	5.75856	6.05649	6.1023	6.92607	7.05907	7.49315	7.45029	6.67951	6.917	6.39084	6.90058	7.0283	5.75004	6.68549	6.5922	6.04993	6.92321	6.75568	7.72789	6.12084	5.76129	5.40735	6.06677	5.63393	6.79206	5.56466	7.39893	7.06375	5.21876	6.61701	5.87616	5.81391	5.80584	6.09406	6.36292	5.23214	5.83339	6.55351	6.37912	6.9387	5.88423	5.97418	5.91731	6.96056	6.04757	6.01009	7.04908	6.02519	6.7337	6.37995	5.6082	6.4853	6.64406	6.27465	6.37233	5.59322	5.84219	6.53675	5.66783	6.92127	6.21101	6.05365	6.62617	6.51747	6.76598	6.1254	6.10168	7.29315	6.3178	5.73445	5.93947	5.94282	6.32073	6.99444	6.21406	6.43608	6.52589	5.88789	6.30531	6.76645	7.3667	7.15419	6.1591	6.47709	6.28712	6.6224	5.79151	6.32934	6.88847	5.73968	6.2786	6.31831	6.82861	6.24504	5.95078
NAGK	6.97183e-07	-6.15665	2.5214e-05	0.4195	7.88415	8.54227	7.77443	7.16334	7.40667	8.40228	7.24194	6.69204	7.65203	8.28996	7.2772	7.44288	7.54959	7.54959	7.54959	6.96664	8.26478	7.67591	7.50457	7.64866	6.93771	8.08321	6.90246	7.03846	8.05979	7.76687	7.10633	7.36207	7.13751	7.635	7.51796	8.39239	7.20782	7.62397	7.33472	7.65259	8.09724	7.71815	7.72406	7.03486	8.13554	7.46619	7.49202	7.68563	8.17033	7.50455	7.74397	6.44904	7.28068	7.24413	7.37299	7.61831	7.92567	7.42439	7.79596	6.56509	7.85247	8.00814	6.75006	6.76873	7.5934	8.76655	6.76938	6.96682	7.7484	8.20365	6.98609	7.56057	8.60736	7.62335	7.49636	8.2442	7.48594	7.1973	7.89934	7.9662	7.76148	8.1415	7.23927	7.62347	7.73991	8.54292	7.13405	7.3193	7.5507	7.07867	7.96768	7.40213	7.88488	8.20056	8.22328	6.45839	7.97665	7.34376	7.66023	8.40272	7.94087	7.63427	7.62925	8.23372	7.41808	8.29731	8.31498	7.77852	9.07764	7.69078	9.38079	7.90093	7.34981	7.73472	7.38758	8.00222	8.58709	7.16711	9.15613	7.96743	8.90629	7.9038	8.10826	8.0468	8.0639	7.79786	8.08278	8.07345	7.58813	8.67386	7.35862	7.58963	7.5124	8.12859	7.79305	7.53302	8.82173	7.79194	7.98659	8.5952	7.51549	8.03853	8.62851	8.42286	6.77885	7.95602	8.61189	9.02008	7.69604	7.92866	7.51105	7.32189	7.50972	8.91189	7.72962	8.9553	8.20923	7.44907	8.21118	7.96517	8.80907	8.80346	7.41044	8.21946	7.40711	8.05989
CCDC146	7.04654e-07	-6.15202	2.54394e-05	0.503984	3.6562	3.37505	3.54482	4.5348	3.72314	3.01774	3.4338	2.79723	2.83299	4.04612	3.09632	2.79427	3.08748	3.08748	3.08748	2.95463	2.43633	3.99385	3.07571	3.00757	3.40372	3.44686	3.00743	2.80907	4.01688	3.7535	3.40781	2.60356	2.82722	2.89778	3.45767	4.09736	3.78827	3.81012	3.52363	3.22489	2.73752	3.70587	4.05273	3.8743	3.53772	3.10138	3.60263	3.04415	2.35287	3.52933	2.50047	2.64254	3.4003	3.59888	2.94018	2.79444	3.52979	3.13048	3.34519	2.83488	3.46798	3.08465	3.68706	3.66694	2.50271	4.2959	2.98175	2.35724	3.68866	4.13125	2.07804	3.21049	3.53904	3.58256	3.38325	3.14379	2.85398	3.18323	3.31254	3.16879	3.74937	3.61079	3.57936	3.9367	2.87138	4.07262	3.08237	2.89508	2.84072	2.6373	4.16958	4.11902	2.17155	4.48249	3.40459	2.44416	4.14437	2.86693	4.11026	4.21688	2.19892	4.22738	3.56672	4.03895	3.62453	3.0745	4.44627	4.32616	5.67033	3.42973	4.13206	3.85064	3.52983	3.53321	2.65713	3.6036	4.20497	3.01634	5.04108	3.56064	5.52823	3.00809	3.97253	3.48824	3.93885	3.52889	3.43653	3.96204	3.27364	4.05309	3.11408	3.83032	4.88097	4.87706	3.56415	3.34062	4.55724	2.45456	3.19584	3.46909	2.98504	3.71302	4.20281	3.69799	2.30645	3.90871	4.64013	4.52978	3.76137	3.24544	2.9146	3.5414	3.02926	3.4074	3.10277	5.65579	4.39763	3.75351	4.13042	2.91489	3.39633	4.72525	3.2891	2.50292	3.45135	3.51787
C4orf33	7.07821e-07	-6.15008	2.55089e-05	0.406753	4.45826	4.46286	3.92672	3.66617	3.81621	4.39083	3.51871	3.33806	3.91622	4.52482	3.21833	3.37902	4.71054	4.71054	4.71054	3.55317	4.91176	4.4785	4.32626	3.28611	4.1327	4.77295	3.9082	3.73863	4.70486	4.60006	4.29851	4.24325	3.90997	4.12216	3.62463	4.91601	4.4975	4.33179	3.73494	4.07025	3.91986	4.1977	4.51648	3.97166	4.96457	3.92144	3.56028	4.01364	4.30106	4.74819	3.80053	3.61218	4.16704	3.81584	3.62679	3.72926	5.12437	3.60941	4.72598	4.09729	3.68525	4.68221	4.32302	3.90208	4.20545	4.94133	3.70126	3.87111	4.26188	4.34172	3.48616	4.13658	5.32485	4.1435	4.35087	4.69227	3.96809	4.35739	4.47751	4.38404	4.11707	4.2884	3.64704	4.36834	4.0026	4.82123	3.75374	3.253	4.04034	3.43234	4.33178	4.44133	4.39087	5.01335	4.76623	3.61397	4.5309	4.69638	3.99841	5.23947	4.14671	4.35227	4.14299	4.69413	4.26379	4.75061	5.01321	5.17437	5.45272	4.52454	6.16256	4.16849	4.21843	4.34754	3.82199	4.62274	4.78003	4.30692	5.14293	4.49039	5.02793	4.31298	4.26338	4.53624	4.32387	4.02435	4.94755	4.84007	4.07536	4.62503	4.41202	4.04973	5.42488	5.24315	4.26018	3.94207	5.33573	4.58319	3.88919	5.52427	3.90572	4.36371	5.37839	4.86339	4.08169	4.7791	5.65601	5.45894	4.3925	4.09911	3.75082	4.64223	3.78203	5.11196	4.54324	5.27211	4.4799	4.0533	4.67377	4.32041	5.16142	4.98467	3.99035	4.06184	4.42284	4.94495
AC091059.2	7.11059e-07	-6.14809	2.55807e-05	0.322163	1.12615	1.14523	1.01029	0.711926	1.08235	0.687501	0.881414	0.323755	0.652664	1.22234	0.14528	0.522151	1.07641	1.07641	1.07641	0.91137	1.28858	0.942973	0.0211789	0.96524	0.674125	1.07955	0.139853	0.447663	0.788166	1.17857	1.01853	0.72853	1.18921	1.6938	1.21508	-0.0630846	1.06925	1.15457	1.11487	0.257426	0.778698	1.36377	1.39134	0.914664	1.35433	1.23421	1.38384	0.99531	0.897613	1.19637	0.682059	1.16399	0.368002	0.738615	0.979518	0.234538	0.821964	0.93045	0.971817	0.490409	0.573551	0.673132	0.89873	0.994886	1.22862	-0.242416	0.422001	0.866303	1.40026	0.665008	0.407953	1.12756	0.0123345	1.55475	0.45767	1.13112	1.01111	0.832229	0.684481	1.13773	1.38065	0.712024	1.40719	1.11054	1.74968	0.903099	0.969012	1.31795	1.29868	1.18245	1.13138	1.2879	1.06575	1.18042	1.2043	1.02947	1.16464	1.04172	0.465385	1.57794	1.5489	1.73872	1.27257	1.09172	1.13634	1.86625	1.3311	1.05157	1.13964	1.03719	-0.0141772	1.54068	1.30642	1.41749	1.74234	1.19728	0.98409	1.04251	1.15935	1.10379	1.70582	1.85399	1.25517	1.17278	1.40225	1.6726	0.796377	0.72809	1.41012	1.10682	0.751176	0.817909	1.44953	1.70092	0.912911	1.28775	0.684932	1.40099	1.43698	1.33586	1.28831	1.86361	1.11876	1.04666	0.509984	1.2393	0.563517	0.686618	1.1462	1.12791	0.94266	-0.125138	1.53626	1.15615	1.32726	0.459196	1.48446	1.51554	1.94763	1.60705	1.78788	0.83698	1.14188	1.07388	1.48302	0.732603
DDX60L	7.13214e-07	-6.14678	2.56009e-05	0.652615	10.3414	10.8598	10.1648	10.3801	9.20703	10.6801	8.76561	7.97028	9.86508	10.4265	9.48526	9.4371	9.56664	9.56664	9.56664	9.21232	11.0576	9.98334	9.67284	8.80902	9.55166	10.9094	9.7323	7.64472	10.2982	9.78759	10.1041	10.1362	9.07583	9.43683	7.98141	11.1229	10.9391	9.8211	9.48129	10.4302	10.6522	8.26443	10.2472	9.57017	10.1106	10.2515	7.8706	9.80669	10.1612	10.0949	10.3088	9.42393	9.2958	8.89698	10.2636	10.345	10.4883	9.21486	10.3538	10.3672	9.60538	10.3699	9.20841	9.70217	9.72003	11.3757	9.34106	9.80438	9.88057	10.8053	9.95522	9.58667	11.0483	8.54513	10.0334	10.6907	8.54225	8.24079	10.4877	10.5018	8.35028	9.79599	8.01229	9.95903	10.1692	11.4284	8.38556	9.39275	9.71004	8.36156	9.57288	9.1918	10.208	11.2491	10.0864	9.94487	9.52044	10.5189	10.0571	11.6602	10.8045	10.6111	9.22669	11.1139	10.0399	10.789	9.90777	10.6649	12.1268	10.3562	12.2053	9.95946	8.28307	9.32312	10.0254	9.96511	10.7503	10.018	11.1178	10.655	11.3571	9.8792	10.447	10.7345	10.9706	9.71785	9.87003	10.6451	9.36592	10.7251	9.89795	9.30061	12.1947	11.5591	10.5491	9.10211	11.1185	10.7316	8.62548	11.6107	9.04561	10.1491	11.5732	10.9281	9.83997	10.2917	11.8389	11.997	9.89614	10.183	8.34605	10.8965	9.35033	11.0741	9.92504	11.9592	10.9824	10.1883	10.912	9.98251	11.0916	11.3732	8.71953	10.8612	9.27981	10.7347
TK1	7.14112e-07	-6.14623	2.56009e-05	-0.732742	1.84638	0.308835	2.78631	1.60216	3.23602	0.852505	2.44037	2.25375	2.02859	-0.497823	2.31617	2.9577	1.8047	1.8047	1.8047	2.17642	0.0960209	4.08955	2.29877	2.90134	1.05578	0.431807	2.05673	2.88654	1.30968	0.0592382	2.14119	2.02444	1.91687	0.384825	1.51636	1.56291	1.61297	1.7698	1.70564	1.40592	1.59528	1.92357	2.55867	1.31341	0.729965	1.56396	0.770621	1.66762	1.74093	1.53762	1.18326	2.55213	2.88215	2.24877	2.66206	0.947088	0.709839	3.6353	0.270938	1.97489	3.41423	1.52716	2.76742	2.97485	1.7136	1.54947	3.10407	1.76534	1.90672	1.61249	2.01864	0.350115	-0.29205	1.88415	1.94701	2.4334	3.66199	3.80799	1.14161	2.3144	1.24054	1.98663	3.20125	1.83869	1.77243	0.0352643	1.1143	2.12269	-0.196746	3.48479	1.56337	0.748907	0.440907	0.844898	-0.451912	2.405	0.739706	2.40212	2.91932	0.454797	2.72465	1.28726	1.86078	0.979028	1.20518	1.94536	0.333687	-0.0760427	0.930679	1.29443	1.31029	0.0222761	-0.281128	0.668276	3.09645	0.537724	0.721394	0.67433	-0.262865	1.56236	0.226627	1.21313	1.21538	0.858732	0.622364	0.674926	0.186485	1.04139	2.54731	0.945759	1.49276	1.90648	0.920767	1.70092	-0.725089	2.41851	-0.0764947	1.09927	1.05286	1.10385	1.17704	0.60463	0.750056	0.916723	2.75508	1.06051	-0.796732	1.00872	0.396224	0.559149	2.48977	0.835498	2.87607	0.962901	0.921648	1.39079	0.764362	0.958181	0.137309	3.16835	-0.76909	1.01285	2.52187	0.872619	0.459435	0.446854
RNF213	7.16373e-07	-6.14486	2.56372e-05	0.635098	11.6256	12.5838	11.7836	12.143	10.7079	12.3083	10.3959	10.5051	11.288	11.6698	10.8106	10.8148	10.9802	10.9802	10.9802	10.16	12.0371	11.371	10.8976	10.183	10.6099	11.7069	10.6984	9.68479	11.4178	10.7109	11.2554	11.3551	11.3926	10.5861	10.0863	12.4487	12.4514	11.0002	10.8234	11.2548	12.1563	9.76462	11.5767	10.8216	11.7934	11.267	9.2868	11.5446	11.5738	11.2595	11.6283	10.6596	10.1668	10.8933	11.5547	11.0637	11.5053	10.5576	11.4548	11.6992	11.0534	11.2444	10.7433	10.7539	11.3046	12.4873	10.4205	10.3876	11.3395	12.3977	10.9256	11.29	11.7821	10.0096	11.0273	11.7907	10.5654	10.0337	11.1686	11.3104	9.97951	11.114	9.47279	11.1221	10.9333	12.8206	9.83482	9.86355	10.0969	9.46471	11.5644	10.8263	11.6903	12.9551	11.4062	9.95677	10.9896	11.4209	11.6054	12.5188	12.346	12.1622	10.9567	12.0976	10.9673	11.8992	11.1105	11.4653	13.4418	11.4761	13.1911	11.1973	10.2073	10.7956	10.8766	11.1155	11.9802	10.9427	12.9364	11.5573	13.2923	11.1163	11.6974	11.8655	12.1107	10.9126	10.9188	11.6675	10.8232	12.34	11.6459	11.0702	13.2183	12.9436	11.0643	10.7353	12.3068	12.3524	10.4022	12.4762	10.7499	11.2171	12.5838	12.1917	10.7613	12.3127	12.7101	13.4231	11.5935	11.9802	10.042	11.5468	10.9718	12.5445	10.9031	13.5717	12.6876	10.9033	12.0681	11.0004	12.1082	12.6819	10.6887	12.3846	10.6083	11.4609
KIFC1	7.19093e-07	-6.14321	2.56898e-05	-0.66434	1.68654	0.874507	2.71409	0.870759	3.24944	0.812989	2.0297	2.37015	1.40432	-0.108146	1.77415	1.97534	1.56606	1.56606	1.56606	1.78365	0.934317	4.00441	1.98366	2.50648	1.46223	0.258256	1.95026	1.99739	0.969573	0.345927	2.38657	2.50486	1.93611	1.40696	1.37357	1.2689	1.11262	1.9374	1.52798	1.25424	1.55163	1.45515	2.18378	1.25058	0.793644	1.21087	0.968652	1.5266	1.91535	2.29302	1.31791	2.36418	2.78157	2.11394	2.50806	1.03789	0.975332	2.86762	0.593095	2.14531	3.14032	1.84414	2.42476	2.34476	1.67181	1.79832	2.80434	1.46418	1.58953	1.02406	2.1628	1.41954	-1.43791	1.74694	1.53812	2.53507	3.45265	3.17462	0.931073	1.85418	1.08534	1.86912	2.63505	2.1699	1.60511	0.79911	0.504104	1.84745	0.603391	3.02345	1.83481	0.839365	1.47933	-0.0145987	-0.0879919	2.72423	1.49247	1.65749	2.56875	0.554303	2.36358	1.03005	1.87378	0.412017	1.08854	1.41665	0.333687	-0.297322	0.0213401	1.55699	-0.563624	0.0222761	0.179362	0.465807	2.62397	-0.0229185	1.31934	1.07817	0.590236	1.85739	-0.627972	0.830374	1.3316	0.293271	1.13857	0.549818	0.253892	0.944328	2.24616	0.98774	1.32197	2.15378	0.187584	0.934195	-0.725089	2.6716	0.0119141	0.994913	0.96204	0.231819	0.924891	1.07661	0.349063	1.16585	2.44947	0.765888	0.40871	0.85664	0.882722	1.81576	2.1547	0.475219	2.69248	0.290195	1.06989	1.59075	0.284021	0.599598	-0.256307	2.43132	-1.29462	1.05367	2.09014	1.02613	1.50725	0.508711
MIR3125	7.20582e-07	-6.14232	2.56983e-05	0.874724	0.276811	-1.91265	0.697176	-0.686718	0.0859971	-0.108587	-1.34325	-0.479428	-4.34055	0.496627	-0.855967	-1.25444	-0.538492	-0.538492	-0.538492	-1.64976	-0.57798	-0.0204538	-0.179288	-0.445265	0.717166	-0.439553	-0.0933404	0.900274	1.61227	-0.441216	-2.4292	-0.887454	-0.0183489	-1.29225	-0.506244	-0.906307	-3.14064	-0.298395	0.0972919	-1.02879	-0.0739705	-1.22435	0.042475	-0.10169	1.12601	-0.888441	-1.99905	-1.36784	0.860171	-0.511172	-1.61242	-0.164551	-0.873447	-0.86107	-0.534967	-3.15869	-2.46158	-0.489243	1.044	-0.342426	0.337273	-0.174089	-1.46474	-1.84677	0.794766	1.00624	-0.525804	-3.34189	0.0754608	-1.00746	0.312245	0.350115	0.0123345	-0.562158	-0.577839	-0.579708	0.214915	-1.05251	-1.29038	-0.248407	-0.372711	-0.756682	0.474102	0.486471	-0.914989	0.744163	-1.39134	-1.82573	-1.31423	-0.780364	0.459368	0.039917	-0.275712	-0.225052	0.744148	-1.19092	1.49247	-2.54679	0.052579	1.73464	-0.851981	0.84238	0.642767	-1.24114	-0.769613	-0.828435	-0.300877	0.115767	1.32213	0.270912	-1.81312	0.128104	0.041576	-0.865759	-1.38166	0.537724	0.98409	-2.2933	2.58157	0.689796	-0.627972	0.369522	0.12206	-1.02803	0.515028	-0.320424	1.15485	0.248184	-0.216232	1.86093	-0.433265	0.138577	2.62464	2.55019	-1.01789	-0.240027	1.66261	0.717306	-0.306073	0.231819	0.685692	-0.404402	1.00602	1.89774	-2.48815	1.1347	1.57607	3.04487	-0.000889253	1.3953	-0.985979	-2.27163	-1.62817	1.22674	-1.48663	1.79903	-1.34757	0.12132	-0.0461166	-2.74414	0.382235	1.71882	0.775311	-1.97182	-0.149506	0.382225
STMN1	7.40944e-07	-6.13021	2.63786e-05	-0.613155	3.99202	2.76702	4.64896	3.52995	5.08268	3.45002	4.6062	4.37534	3.52538	3.53065	4.07503	4.4261	4.5966	4.5966	4.5966	3.72169	2.4125	6.4331	4.34195	4.77087	4.29775	2.43309	4.52803	5.19008	3.66875	3.23886	3.74499	4.62639	4.53891	2.85369	3.55543	3.55961	3.43383	4.27316	4.19105	3.85423	3.86741	3.80473	5.14523	3.94545	3.26191	3.7171	3.03245	3.66039	4.4471	4.42309	3.50126	4.62166	4.95405	4.37519	4.21482	3.82798	3.61008	4.95379	3.24922	3.91484	4.92598	3.98395	4.77942	4.39557	4.23803	3.96925	4.66222	3.74425	3.93291	3.16134	4.15428	3.55793	2.21836	4.73507	4.08502	4.49732	5.06861	5.43176	3.68605	3.71425	3.80515	4.15668	5.34965	4.75929	3.92351	2.78179	3.48109	4.03044	2.52423	5.33518	4.36071	3.93979	3.21534	2.43937	3.11261	4.31614	3.78406	4.05935	4.82094	2.26183	4.80515	3.54313	4.60911	3.12058	4.02761	4.10514	3.15125	2.24053	2.65266	3.34379	1.90088	3.18476	2.71094	3.52801	4.32673	3.43302	2.84793	3.08806	2.8516	4.35836	1.70582	3.17272	3.58461	2.29296	3.03861	3.63536	3.88755	2.9666	4.61864	3.12005	3.21516	4.56369	2.05517	2.65624	1.97767	4.59343	3.28667	3.46117	2.98905	2.6145	4.37019	3.48938	2.6817	3.38236	4.34829	3.11934	2.38877	2.70964	2.8215	3.47062	4.4064	2.47772	4.72664	2.56477	2.88653	2.57888	2.94058	3.93154	2.73998	5.26716	2.34067	2.84214	5.03243	2.1489	4.05073	3.75966
PI3	7.63502e-07	-6.11719	2.71347e-05	-1.27817	4.6362	5.2335	3.61921	5.05949	6.55046	2.28662	0.367978	-0.776747	2.53155	1.68333	6.3137	5.69803	2.66315	2.66315	2.66315	5.1385	2.74374	3.53123	6.88327	6.81011	3.00402	1.52498	6.98043	4.96929	2.89793	7.29346	4.84512	6.84315	1.3268	5.71059	5.14265	1.0753	4.28649	2.39044	2.35434	3.77283	3.45251	6.04565	4.4826	3.05491	2.77833	5.08876	3.57251	7.09208	1.4447	0.639499	6.15143	3.07651	5.62183	2.83654	5.72215	1.42192	3.92457	6.81152	0.64043	1.80722	3.37099	5.35969	6.63847	5.51545	5.28892	3.98049	5.88738	4.21137	4.03413	5.65971	5.34294	4.76081	6.35585	2.46813	1.78325	1.40109	7.03681	6.38871	4.26017	2.39424	5.99037	2.78017	5.43254	2.57301	2.79567	0.565524	4.54864	3.63047	6.25378	4.78558	1.89538	1.78938	3.01104	2.89522	-2.27455	4.76335	3.28869	2.79281	0.889934	2.79683	1.95784	3.15657	2.4865	2.45796	5.41873	4.61805	2.45308	1.22809	1.55875	1.09845	3.60907	4.83846	6.62358	3.28481	0.314649	3.54125	1.85779	4.26111	0.225845	1.42509	2.15626	0.592659	3.52075	-0.492301	1.88427	3.50099	2.8764	0.473628	5.25284	3.8744	6.72871	1.84526	3.07555	1.04246	2.81761	0.0251625	0.684932	1.3735	6.94352	3.09153	1.64678	4.1792	4.1964	3.28038	5.1441	1.88037	3.16934	2.83704	3.12187	-2.13693	5.74003	3.27372	5.22447	4.38873	3.06792	4.19325	4.06593	2.43948	4.84833	3.82628	-0.384714	2.61558	0.403304	0.505728	0.186857	-0.276416
SLC7A11	7.66501e-07	-6.11549	2.71878e-05	-0.638246	3.01218	3.43397	2.09085	1.74576	3.43696	2.68712	1.55849	1.8526	4.27106	3.21982	4.32365	4.02041	3.20324	3.20324	3.20324	3.42879	3.03651	1.96816	3.61974	3.25769	3.95981	3.18108	3.19527	2.65819	2.22558	3.53335	2.26909	3.84188	2.26766	3.41123	3.31423	3.62477	2.75971	2.89142	3.64627	3.87171	2.55056	2.46427	3.04635	2.20273	0.628845	4.88999	1.98734	3.41382	2.29793	2.89306	3.50832	3.79849	3.87731	2.0616	4.20983	4.45312	2.28518	4.15175	2.4011	3.21588	2.90078	3.45021	3.20943	3.46268	2.39125	3.36957	4.73975	4.64547	2.40122	2.91426	3.86067	1.98926	2.8882	2.90704	2.7195	2.63004	3.6473	2.80192	3.71266	2.85562	1.9654	3.82711	2.23853	2.35792	4.39592	2.44533	2.46595	3.19001	2.6101	2.37861	1.43324	1.48759	2.54943	1.04605	1.65228	3.02044	1.75943	1.95804	1.46203	3.97346	1.99485	3.04778	1.14971	2.12874	4.42881	4.15176	1.07883	2.74506	3.52197	1.97143	2.29586	3.5222	0.890951	2.5445	3.27794	2.51232	2.613	2.83019	1.90524	2.41177	2.08183	1.76506	2.66627	3.33904	2.58725	2.13139	1.72912	3.67493	1.95411	1.25168	1.46018	1.02535	0.855443	2.3749	2.88426	2.13025	1.81783	1.6273	1.3913	2.27774	1.56073	3.54135	2.54714	3.14185	3.82607	1.36792	2.87623	2.78532	1.88406	1.3953	3.1549	2.51801	1.50873	3.26372	2.93889	2.06403	2.97881	3.63083	3.60051	3.17635	3.18524	3.28071	1.16482	1.93289	2.15458	0.832738
TXNIP	7.67644e-07	-6.11484	2.71878e-05	0.588782	12.1753	13.3786	11.912	12.1856	11.7197	12.1772	10.583	10.7173	12.5261	12.0937	11.2988	11.6493	11.7628	11.7628	11.7628	11.8475	12.7128	11.0098	11.5912	11.3346	10.9509	12.3269	11.548	11.0446	11.2295	10.9969	12.1602	11.9669	11.1785	12.2838	11.2992	13.2959	13.2347	11.6002	11.3422	11.7058	12.7238	11.5104	11.8686	10.9794	12.2264	11.3996	11.5009	11.7504	11.4278	11.6382	12.0483	10.9849	11.9057	11.183	11.918	11.2727	11.409	11.6474	11.9206	11.2124	11.5639	12.369	12.0662	11.9626	11.2128	12.3432	11.4528	11.5941	11.3718	12.7063	11.2655	11.3609	12.6832	10.6562	11.3413	11.7743	11.4634	11.9337	11.7721	11.8074	11.5894	11.7944	11.1188	10.8969	12.7991	12.5982	11.8607	12.2357	11.5813	12.2735	11.4954	11.3583	11.5	13.1452	12.5035	10.5244	12.1255	11.2496	11.5219	13.0069	12.2197	12.9453	11.3401	11.5233	11.179	13.2585	11.1797	11.4208	14.1314	11.8092	13.7921	11.61	11.2159	11.5957	12.0609	10.9956	11.7861	11.882	12.9951	11.3251	13.5568	12.3788	13.347	11.2222	13.2321	11.1586	11.4463	12.7982	11.4877	12.3769	11.8086	11.2668	14.0705	13.9884	12.2526	11.9569	12.5205	11.7947	12.0794	12.8052	11.2515	12.1151	12.0971	13.5243	11.7624	12.2047	12.0339	13.7242	11.7736	12.8421	11.1474	11.3762	11.9016	11.9427	11.1266	13.6743	13.6892	11.3601	13.4483	12.0793	12.6425	13.3432	10.9236	11.9257	12.1186	11.9468
HAUS4	7.80634e-07	-6.10755	2.76003e-05	0.592039	5.20396	5.55215	3.61921	6.0066	5.01754	4.55552	4.17915	2.86933	5.44266	3.77703	4.67856	4.92909	4.40195	4.40195	4.40195	5.10728	5.35461	3.84116	4.55892	4.82418	4.39041	6.57787	4.72389	3.30294	4.28004	5.0624	5.40741	5.42802	3.32373	5.66793	3.69924	5.53638	6.02469	4.29858	4.29191	5.57312	5.19795	3.90538	4.63745	3.96515	3.92303	5.58043	4.12259	4.89944	4.33216	4.54147	5.37244	4.10798	3.99054	3.5804	5.3953	5.77392	5.74556	4.28529	5.16281	4.19273	4.58315	5.59118	4.57489	4.84335	4.09911	5.70303	5.02824	4.9491	4.70941	5.45811	4.22825	2.98665	5.59104	3.57751	3.90946	5.53484	4.53168	4.01041	5.42853	5.09517	3.52008	4.39587	3.37631	4.21544	5.35709	6.13898	3.92899	5.05375	5.65813	4.97266	4.05919	3.83376	4.75425	5.72032	5.16664	5.67417	3.78406	5.8462	4.9347	5.76075	6.1519	5.52612	3.32317	5.82226	5.09207	5.54378	4.66607	5.62836	6.17625	4.9283	7.08084	4.9527	3.96572	4.01391	5.92188	4.71806	5.34839	5.80952	5.39222	5.19886	6.45804	4.59038	4.94919	6.24752	5.82031	5.40289	4.37009	5.54602	4.6884	4.61166	5.34494	3.88838	6.70583	6.50721	5.67394	4.43911	4.99972	5.11833	5.44463	6.39439	3.67946	5.26375	5.65101	5.58934	5.4872	5.43286	5.60121	6.22177	4.97996	4.84339	3.91956	6.41191	4.6084	5.71937	5.58137	5.87287	5.62814	4.62438	6.15155	5.87502	5.8558	5.70801	3.5768	6.2591	3.98323	5.86321
TMEM131	7.86865e-07	-6.1041	2.77728e-05	0.349257	7.43454	7.74854	7.31429	7.83882	6.91639	7.75667	6.61165	6.79049	7.34378	7.63575	6.642	7.0928	7.13423	7.13423	7.13423	7.03697	7.7355	7.55628	6.73127	6.61888	6.9303	7.75544	6.59066	6.29661	7.623	7.28005	6.98506	7.01687	7.25662	6.79048	7.07097	7.97456	7.26719	6.98599	6.90875	7.01535	7.02103	6.91184	7.07193	6.97943	7.55511	7.32861	6.89575	7.14947	7.23758	7.6519	7.18491	6.83558	6.8069	7.03187	6.92081	8.41873	7.72531	6.99269	7.70183	7.67321	6.82587	7.29829	6.9422	6.93926	7.29661	8.11526	7.32394	7.99049	7.06377	7.44846	6.86904	7.23176	7.09966	6.62157	6.95714	7.40723	7.05316	7.34574	6.96198	7.31848	7.08097	6.86793	6.92575	7.29528	7.10278	8.39304	6.25894	7.63861	7.44221	6.79695	7.29722	7.11278	7.48261	8.28035	7.25556	8.08627	6.8384	8.38354	7.02622	7.80245	7.70513	7.23459	7.22942	7.64785	6.90075	7.20109	7.68578	7.53585	8.48219	7.71237	7.53815	7.30699	6.91809	7.1931	7.72058	7.31777	7.77249	7.17485	8.07559	7.79474	7.8115	7.35815	7.28437	7.85632	7.41707	7.13973	7.15918	7.40254	7.05604	7.83433	7.14721	7.45746	8.66746	7.98376	7.41745	6.96851	7.98418	7.37896	7.38524	7.97708	7.03996	7.3404	7.89671	7.76226	7.48947	7.41869	8.41368	8.23703	7.32973	7.43521	6.67365	7.79073	7.26325	7.96961	7.24873	8.39735	7.86082	7.05883	7.43835	6.84086	8.15243	7.84417	6.97673	8.08939	7.17111	7.40834
NAPA	7.93231e-07	-6.1006	2.79328e-05	0.54914	7.03192	7.98362	6.95823	7.23385	6.17596	7.45237	6.28545	5.78823	7.14721	7.23004	6.72119	6.56977	6.61909	6.61909	6.61909	6.113	7.07463	6.82643	6.59121	6.44576	6.21565	6.83035	6.33141	5.83281	6.86122	6.0161	6.68216	6.89333	6.52553	6.35958	5.90346	7.6527	7.63239	6.50808	6.1379	6.94588	7.1308	6.04105	6.6477	6.34361	7.17013	6.56825	6.12056	6.81234	7.02829	6.86095	6.97166	6.37772	6.20105	6.1526	7.07138	5.64264	6.75552	6.07309	7.02026	7.03588	6.74169	6.60292	5.81548	6.35593	6.90234	7.77036	6.24428	6.02201	6.74198	7.56325	6.44507	6.82849	7.53378	6.28223	6.46771	6.86911	6.25361	5.45862	6.72761	6.98756	5.79883	6.82912	5.80466	6.07117	6.26893	7.76441	5.50029	6.06527	5.48523	6.02858	6.81207	6.68793	6.75445	7.82652	6.96835	5.65204	6.50304	6.35765	6.57511	7.79611	7.05723	7.34922	6.13996	7.1486	6.16058	7.22705	6.78976	6.99311	8.84322	6.94906	8.49345	6.80802	5.77662	6.40425	6.3781	6.56965	7.51751	6.15982	7.98313	7.14645	8.3151	6.76483	7.0773	7.35463	7.46697	6.74239	6.76774	7.52718	6.04712	7.72301	6.53017	6.18499	8.71973	8.88232	6.77042	6.46669	7.61097	7.23222	5.87213	7.86737	6.12012	6.9375	7.74688	7.84683	5.60776	7.5337	8.16127	8.72606	7.22928	7.80436	5.65129	6.56997	6.65647	7.79803	6.65539	8.62665	8.00788	6.48631	7.75351	6.15434	7.56259	8.29317	6.1809	7.51954	7.17395	6.69977
KIAA0825	7.94117e-07	-6.10012	2.79328e-05	0.606259	5.79982	5.77076	5.2025	5.61035	5.82926	4.71944	3.68262	2.75978	5.44859	4.91548	4.94679	5.30301	4.40679	4.40679	4.40679	6.44546	5.88375	4.30138	5.08623	5.18877	5.24538	6.82841	5.62111	4.44216	4.10681	6.18911	6.50512	5.86382	3.68105	6.48629	5.59752	5.33695	6.78039	4.56846	4.23514	6.05564	5.5893	5.84275	5.41761	4.32162	4.32706	5.38572	4.83865	5.74978	4.61947	4.78279	5.59597	5.20813	5.62909	3.92605	5.6831	6.3612	6.27758	5.37851	5.41671	3.39555	4.71989	6.39017	5.59036	5.22776	4.79278	5.94305	5.89782	6.05659	5.47417	5.96777	4.46918	4.33481	6.22753	4.12631	5.52146	5.90677	5.13855	5.37082	5.58258	5.84982	5.24538	4.94383	5.02782	4.91243	6.04786	6.12695	4.32505	6.45602	6.71346	5.77379	4.48744	4.18087	5.24733	6.78174	5.61553	5.91158	4.5892	6.3064	5.12604	6.68042	5.7372	6.76558	3.78195	5.83716	5.63795	6.88845	5.1138	6.16979	7.57858	5.46457	6.72116	5.25531	5.42658	4.66167	6.29276	5.61443	5.64136	5.99935	5.44696	4.98146	7.29281	4.58064	6.23844	5.85174	6.85793	5.54898	4.74576	6.77697	5.99038	5.3535	5.44614	4.07329	7.06129	7.02379	6.28438	4.88519	5.29447	5.84199	6.09776	6.68152	3.86681	6.05634	6.42764	6.43787	6.14747	5.34963	7.05012	6.51719	5.41778	5.55863	5.51422	6.18676	6.25078	5.94681	5.8997	6.97865	6.95601	5.60495	7.26567	6.01532	5.98791	6.87611	4.10152	6.21453	4.88021	6.04381
AC092746.1	7.97125e-07	-6.09847	2.79907e-05	1.0913	4.96284	6.55554	2.05231	4.46179	4.21525	3.71412	3.998	1.60058	4.08562	3.6616	3.06197	4.2724	2.81646	2.81646	2.81646	3.56635	4.2461	2.15672	2.8832	5.16907	2.78888	5.60491	3.53521	1.95486	1.46889	3.27344	3.35112	3.75865	2.59876	6.84555	4.74081	4.5896	6.81033	3.46572	3.19494	3.64651	4.89366	4.92714	3.0676	3.41625	3.57897	4.41577	5.5832	1.99274	3.53001	3.40713	4.10523	3.81154	4.74736	3.75122	4.83621	2.52302	3.58646	4.81342	3.94912	4.14328	4.49384	2.01473	2.99966	3.40675	2.60617	5.17444	4.71633	5.4593	3.51276	4.6072	4.12289	1.73992	3.10743	2.98539	3.01362	4.65404	1.38617	3.53255	3.60312	5.72723	5.55145	2.91228	4.43291	2.84203	6.06062	2.24221	5.71943	5.76074	2.92132	5.49997	2.33508	3.17034	3.57338	4.57078	5.23653	2.45698	5.82938	0.595203	3.3361	6.70228	6.09019	6.96744	0.612072	3.67895	2.41951	5.78602	3.09178	3.21213	7.56958	3.16205	4.9804	2.65772	4.69417	2.78125	5.11228	2.69004	3.03343	3.15639	4.88304	3.31726	7.29762	6.25115	5.79278	3.08785	6.30215	3.14503	3.27556	6.11732	2.75976	4.27698	-0.207126	1.51261	7.45015	7.2947	4.68783	4.27054	4.92199	5.38584	2.82694	5.63074	1.61297	4.24784	4.20281	6.68821	2.31892	4.55424	4.08457	7.151	2.61329	6.36416	3.99018	1.84738	4.70557	2.65712	3.5186	7.06938	7.35706	4.09515	6.68647	5.24643	6.69978	7.43069	2.17168	3.26944	4.63288	6.12135
H3C3	8.01697e-07	-6.09599	2.81032e-05	-0.855424	4.4758	3.57807	5.33482	4.04506	5.82479	3.82753	5.63708	3.75926	4.36812	2.27404	5.25121	5.27745	4.87319	4.87319	4.87319	4.72781	0.553598	6.54525	4.9779	5.82292	5.36692	2.08876	5.23801	5.79111	3.36289	2.49133	4.08336	5.47368	4.63624	3.09249	3.66022	3.93559	4.2236	4.59378	3.71016	3.95607	3.94539	4.34832	5.00359	3.7511	2.24104	3.93931	2.89316	4.11916	4.73516	4.97457	3.65546	5.61029	5.75047	4.65674	5.53544	3.9144	3.50481	5.83691	2.6869	4.6998	6.40531	4.07494	5.46513	5.816	4.73562	4.25485	5.50042	4.108	4.43051	3.9931	4.86033	3.55364	1.34673	4.84633	4.88503	5.81591	6.43346	6.28843	4.51202	4.96264	3.85405	4.52532	5.57373	4.64987	4.73103	3.08792	3.05383	4.78507	1.99594	6.36571	4.20191	2.66823	1.39214	1.58758	3.00363	5.18353	3.38398	4.09577	5.74424	1.60139	5.34248	3.40068	4.32198	3.16419	4.05894	4.39664	2.10763	0.920612	3.23384	3.29229	2.36337	2.13025	1.55455	2.74589	5.90588	2.99079	2.89431	3.68187	3.26697	4.85576	2.02999	2.92843	4.031	2.56794	2.76174	3.65067	2.4431	2.94167	5.12688	2.57634	3.73426	4.93271	2.32019	3.76562	1.60862	5.26869	3.21398	4.4612	3.64831	3.3574	3.7666	2.91135	2.6817	3.21738	5.48444	2.68559	2.5823	2.73167	2.48315	3.44727	5.85929	2.63253	5.36161	2.04561	3.49694	2.91343	3.24243	4.1851	2.82263	6.01977	1.62984	3.0681	5.05716	3.17409	3.84747	3.80966
TAF8	8.05934e-07	-6.0937	2.82036e-05	0.326878	6.19457	7.10527	5.87572	6.40739	5.7009	5.94182	5.82692	5.69831	6.12937	6.44243	5.4569	6.03146	6.00714	6.00714	6.00714	5.91986	6.40821	6.14725	5.52478	5.39466	5.34993	6.29569	5.69349	5.34769	5.80848	5.72476	5.64406	5.92236	5.89969	6.31149	5.83795	6.34791	6.81444	5.92169	5.5954	6.10081	6.18543	5.4993	6.21654	5.62757	6.07975	6.10047	5.75263	5.8345	5.76327	5.88663	6.08216	5.83141	5.79845	5.87689	6.23299	6.6891	6.68869	5.5719	5.90384	5.97062	5.86596	5.89263	5.55046	6.12098	6.03034	6.28528	5.48492	6.415	5.62549	6.5782	5.90699	5.92741	6.57199	5.63389	5.49655	6.44078	5.74198	5.73991	6.27535	6.0989	5.93235	6.06127	5.83303	5.74739	6.60381	6.5296	6.20723	6.62288	6.18549	6.17851	5.98692	6.05746	5.77571	6.12209	6.17824	6.21782	6.43791	6.84022	5.68164	6.6041	6.88004	6.51988	5.89981	5.7353	5.80898	6.66709	6.32133	5.71365	6.80228	6.0417	7.50304	5.98009	5.73252	5.67796	6.35049	5.62676	6.0027	6.07301	6.6871	5.97522	7.02215	6.40071	6.69964	6.06474	6.60091	5.73529	6.26606	6.45234	6.14489	5.97357	5.70439	5.8216	7.04215	6.59428	6.62857	5.83444	6.08776	6.09539	5.99079	6.9191	5.97631	6.32026	6.26872	6.57431	5.64415	6.31923	6.0894	7.03233	6.03681	6.20966	5.4868	6.27316	5.96448	6.27711	6.01165	7.21352	7.2452	5.81831	6.55966	6.64453	6.87844	7.00916	5.89137	6.78624	5.98633	6.10892
KIF11	8.11076e-07	-6.09094	2.83353e-05	-0.663442	2.66653	1.62143	2.7017	2.1486	4.11257	2.48823	3.14984	3.25302	2.46289	1.19493	2.9998	2.81337	3.04466	3.04466	3.04466	2.71529	0.900461	5.1202	2.42202	3.08079	2.64026	1.44622	2.62448	2.88654	1.86226	1.12907	2.38657	3.27723	3.42595	1.54646	2.55203	2.05831	2.70409	2.94963	2.60791	2.56353	2.69802	2.54968	3.13625	2.12312	1.41633	2.18346	2.26858	2.66601	2.61133	3.1923	1.82711	3.18076	3.81506	2.89004	3.05587	2.96612	2.50268	3.74876	1.61741	2.99954	3.67513	2.95888	3.46792	3.21876	2.28439	2.6114	3.56371	3.73894	2.52563	1.64238	2.54608	2.01448	1.58062	3.33575	2.85766	3.60436	4.04107	4.97136	2.36234	2.67561	2.10124	2.34677	3.91573	3.38322	2.48735	1.00009	1.41288	3.05513	1.33275	3.979	2.70583	2.30534	1.45802	0.673182	1.76786	4.18741	1.91339	3.13034	2.96765	1.23222	3.37782	2.2874	3.07568	2.05652	2.4482	2.54969	1.30515	1.14253	2.26388	1.95496	0.949411	1.04198	1.33619	1.97074	3.85093	1.41523	1.44929	1.24434	1.19507	2.60425	0.479483	1.54234	2.37269	0.60353	1.96806	2.07196	1.68095	1.82023	2.93399	1.58823	1.75694	2.91941	1.15598	1.85733	1.7101	3.0935	1.29083	2.08256	1.24489	2.81231	2.46581	1.26503	1.36722	1.72733	3.70297	1.06051	0.40871	2.06219	1.36891	1.88693	2.92425	1.56925	3.85491	1.15615	1.56238	2.26462	1.51946	2.5338	1.87201	3.72092	0.382235	0.524983	2.78136	0.976754	2.93957	2.17884
H1-2	8.14361e-07	-6.08918	2.84017e-05	-0.42828	6.33234	5.43624	7.21475	6.07211	6.96446	6.41492	6.77271	6.32549	6.7725	6.28638	6.70319	7.14179	6.49111	6.49111	6.49111	6.01065	5.19619	7.58295	6.57271	7.22853	6.70562	4.82835	6.75431	7.25476	6.52936	5.83885	5.50374	6.82508	6.79721	5.44238	6.19039	5.68974	6.33042	6.51953	6.33988	6.15803	6.14744	6.47209	6.4549	6.48962	5.52141	6.01123	6.27631	6.04121	6.26203	6.54863	6.19364	6.88168	6.9334	6.28759	6.65789	6.2552	6.244	6.83964	5.60893	6.38643	7.18582	6.0814	6.68397	6.89928	6.30861	6.16363	7.09402	6.8862	6.26406	6.26537	6.47093	6.30814	5.72789	7.31818	6.4798	6.96201	7.32066	7.27997	6.17962	6.69381	6.42927	6.38131	7.02534	6.25116	6.17495	6.05258	5.80541	6.31343	6.08286	7.42316	6.32087	6.21922	5.32147	5.33724	5.724	6.7562	5.95883	6.93516	7.11203	4.47675	6.36476	5.28752	6.2887	5.73819	6.00193	5.93035	5.23558	5.83339	5.45027	5.65373	5.34008	6.18557	5.89887	6.10695	6.73263	6.03836	5.84753	6.10577	5.34529	6.54573	5.16042	5.8354	5.98843	6.11915	5.34577	6.46837	5.73118	5.42307	6.43024	5.27726	6.44011	6.56203	3.92775	6.74109	5.56978	6.71605	6.19668	6.76211	6.43187	5.04322	6.38461	6.10156	5.97874	5.8607	6.74458	5.78214	5.88617	5.09259	6.28743	5.43941	6.93824	6.09819	6.75203	5.63266	6.40098	4.82135	5.1695	6.58782	5.45423	6.76073	5.60811	5.52602	6.61698	6.088	6.62104	5.99197
BLVRB	8.17414e-07	-6.08756	2.84235e-05	0.728252	5.6867	4.70636	4.61961	4.67776	3.58184	4.70602	4.23569	4.68602	4.15254	6.08269	4.45521	5.52055	4.73191	4.73191	4.73191	7.46498	4.90537	4.79067	5.82757	6.64435	5.64563	4.90765	3.97006	4.93688	5.47679	4.95641	4.11775	4.5237	5.92519	5.83714	6.63586	4.76041	3.93439	4.58692	3.56107	4.55717	4.28234	6.39413	4.45331	3.53525	6.24191	4.40038	6.65468	4.50481	5.45806	4.93859	4.62042	4.10798	4.57526	5.4745	4.78348	4.27326	3.70818	5.18348	4.75585	6.11355	4.47937	4.40373	3.82725	4.35585	4.50222	5.1094	5.49183	7.16754	5.18863	5.05615	5.28897	4.86501	5.39888	7.14339	4.51389	4.33362	5.47158	4.71919	3.68605	4.34037	4.75704	4.89581	6.15316	3.49712	4.14014	5.33039	4.2421	5.76383	5.12581	6.27928	5.1778	5.80029	5.11063	5.6906	6.02866	5.54352	5.36557	3.9556	5.37477	5.84422	4.71378	6.05544	4.24654	4.98665	4.89431	4.76158	5.0232	5.34048	7.49907	5.16862	7.4321	5.91135	4.89006	5.63149	5.10629	5.01983	6.05468	4.82791	5.5796	4.1563	7.18286	5.36135	5.75859	6.10073	6.74964	7.08676	5.71632	6.17595	5.08807	5.68707	4.36	4.03267	6.37827	6.92559	6.47755	5.82867	5.82493	5.61876	4.91329	5.76015	3.96387	6.37141	6.78561	6.25727	4.48187	6.04399	6.18195	7.08033	6.80999	6.71157	4.59345	4.94524	5.33638	7.34171	6.66319	6.86359	6.24109	5.81362	7.78134	4.12776	5.59212	6.2989	4.36188	5.11495	8.47356	5.1112
CLEC4A	8.19149e-07	-6.08664	2.84235e-05	0.451417	1.33844	0.540972	0.361182	1.47602	1.56244	1.00056	0.328911	-0.57189	0.279512	0.852958	0.329854	1.52058	0.810409	0.810409	0.810409	1.39778	1.26217	0.687328	0.851747	0.848114	1.05578	1.59966	0.992612	0.674275	0.688124	2.06084	1.67106	1.47162	-0.216577	0.433569	0.268676	1.75624	1.70084	1.31818	0.677046	1.14346	1.02206	0.957927	0.852897	0.43891	0.5935	1.42886	0.853123	0.900503	0.612487	0.944636	1.14753	0.247567	1.11064	0.443767	0.103886	1.8303	1.93234	0.963529	0.64043	-0.0386694	0.73815	1.99156	1.77785	1.20025	1.39195	1.69298	1.56209	1.21142	1.00373	1.95973	0.209735	1.00708	1.23358	0.55843	0.542079	1.13112	1.5212	1.31248	1.48821	0.550387	1.45862	0.677487	-0.16577	0.584881	1.38661	-0.0593163	0.807432	0.696306	1.39858	0.868341	1.09741	0.896666	1.39214	1.58758	1.5782	0.846678	1.83846	1.93525	0.889934	1.81709	1.5238	1.76009	0.33971	1.87946	1.92974	1.825	0.983884	1.52714	1.99487	0.906269	2.07205	1.65132	0.527889	1.03348	0.421433	1.55949	1.42422	1.69842	1.08512	1.37626	1.49254	1.07196	1.83015	1.68258	1.34071	1.84226	1.38274	1.08758	2.03795	1.66786	2.25165	0.188732	1.96514	1.99844	1.78179	0.666434	1.98004	1.57999	1.77603	1.77578	-0.239489	1.43166	1.172	1.70126	2.44947	1.56863	2.70382	1.46834	1.86328	-0.393313	1.15429	2.13328	0.851084	1.71822	1.62763	2.24102	1.37405	0.864491	2.08791	1.40419	2.28872	1.05367	1.16482	1.95855	0.770968	1.35465
LMO2	8.20415e-07	-6.08597	2.84235e-05	0.483654	6.02751	6.5355	5.77873	6.38563	5.11051	6.41739	5.56536	5.26422	5.8558	6.04192	5.27577	5.45213	5.8746	5.8746	5.8746	5.34189	6.02694	5.4514	5.70307	5.32788	5.36861	6.6825	4.92782	5.10675	6.00969	5.50467	5.53801	5.64825	5.39513	5.52342	4.89254	6.72416	6.15096	5.09555	4.62366	5.74303	5.91094	5.32099	5.37279	4.93483	6.59401	5.23333	5.38081	5.583	5.73252	5.97811	5.46605	5.08636	5.31653	5.3654	5.66863	5.94792	6.42135	5.02603	5.70807	6.01253	5.45725	6.55433	5.50346	5.57318	5.63584	7.02074	5.12478	5.85154	5.5064	6.893	5.20319	5.5075	6.9651	5.54872	5.39949	5.63801	5.28175	5.08379	5.83813	5.63164	5.41957	5.57744	5.06459	4.96971	5.3924	6.87474	4.97502	5.26059	5.87021	5.3431	5.79493	5.72912	5.8066	6.93615	5.9154	5.73466	5.63276	6.76387	5.52765	6.7104	5.89479	6.00149	5.48066	6.4235	5.82638	6.06487	6.29685	5.8782	7.34151	6.41568	8.25177	5.92976	4.98239	5.51945	5.63062	5.84074	6.43483	5.81481	7.20741	6.19261	6.43455	5.74819	5.86045	6.2517	5.706	5.64004	6.18958	5.98173	5.98642	6.89862	6.04505	5.07451	7.56187	6.85868	6.3048	5.26443	6.75714	5.68175	5.87524	6.89475	5.09613	5.90588	6.76519	6.22561	5.58082	6.11215	7.1482	7.64748	5.9606	5.35722	5.05097	6.62749	5.62788	6.81992	6.04712	7.22033	6.20526	5.89287	5.9472	5.52989	6.59807	6.49501	5.19586	6.38035	4.92811	5.58674
STIM2	8.20522e-07	-6.08591	2.84235e-05	0.26016	5.80759	6.09898	5.75793	5.85646	5.7227	5.34825	5.4219	5.02673	5.44859	5.85423	5.47006	5.40411	5.70231	5.70231	5.70231	5.46663	5.86412	6.02807	5.50819	5.22299	5.99295	5.04761	5.42853	5.4418	5.72732	5.92295	5.20104	5.50806	5.68686	5.20153	5.63042	6.02083	6.07214	5.84995	5.78037	5.56777	5.49161	5.60907	6.12914	5.48474	5.90696	5.62526	5.52619	5.83557	5.82895	5.60423	5.17145	5.61774	5.65301	5.76167	5.36421	5.93321	5.92262	5.67535	5.61042	4.83985	5.59782	5.62357	5.90259	5.73056	5.74061	5.52264	5.44273	5.07674	5.77085	6.09616	5.40805	5.72649	5.69443	5.62045	5.74826	5.93362	5.7705	5.93494	5.72502	5.7164	5.60529	5.57157	5.91035	5.96249	5.75704	5.62084	5.75089	5.51122	5.66483	5.80849	5.88978	6.15095	5.58002	5.99716	6.23859	5.28229	6.16262	5.76453	5.50463	5.87462	5.64999	6.09172	5.83483	6.32319	6.08724	5.93157	5.84658	6.00381	6.36878	5.65118	7.03068	6.11251	5.90011	5.79613	5.65681	5.58101	5.41034	5.65426	6.01148	5.86563	6.32588	5.41714	5.6264	5.70293	5.93406	5.81675	5.98782	5.6478	5.60005	5.77361	5.41461	6.04054	6.91366	6.02352	5.79437	5.55573	5.93784	6.11003	5.45577	6.7862	6.01323	5.59763	6.01561	5.77891	6.10848	6.1064	6.1395	5.77094	5.27759	5.61211	5.36452	5.37897	5.53028	5.9084	5.95637	6.56291	6.29637	5.59951	5.50726	6.09443	6.54509	6.26563	5.96755	5.7743	5.91454	6.01079
RAD54L	8.287e-07	-6.0816	2.86585e-05	-0.613731	1.24598	0.540972	1.59687	0.766836	2.64472	0.102796	1.88907	2.62048	0.948865	0.252544	1.35898	2.02535	1.21526	1.21526	1.21526	1.14014	0.0960209	3.13596	1.35089	1.97509	0.536715	-0.0488636	1.45745	1.59753	0.125093	-0.169397	1.67106	2.14587	1.77446	1.10984	0.314074	0.851638	0.978403	1.65202	1.32532	1.25424	1.41212	1.26621	1.69423	1.13938	-0.325824	0.86705	0.142201	0.900503	1.41918	1.65432	1.21811	1.95766	2.09405	1.47851	1.83748	0.512998	0.455486	2.76816	0.934324	1.95209	2.08098	1.20335	2.14749	1.96287	0.870607	1.54947	2.36661	0.61106	1.75682	1.31133	1.00583	0.389205	0.0123345	1.28421	1.13803	1.89199	2.45352	2.81306	1.14161	1.43818	0.626205	1.29387	1.86687	0.818567	0.577563	-0.656103	0.371613	1.70023	-0.649891	2.23631	1.68273	0.184977	1.2256	-1.14413	-0.559295	2.02919	-1.21542	0.998407	2.01555	0.402346	1.95784	0.372753	1.10632	0.523371	0.601934	1.54919	-0.149675	-0.146098	0.546499	1.44353	-0.741312	-0.582668	-0.474328	0.811996	2.3677	0.107993	1.11519	0.420192	0.357803	1.74651	-0.627972	-0.635697	1.04424	-0.221123	0.986147	0.364106	0.884087	0.541573	1.24354	0.500124	1.24756	1.62616	0.55982	0.754843	-0.598327	1.64382	0.684932	0.57976	0.796677	0.999482	0.839771	0.294363	0.151188	1.1272	1.76559	0.0565743	0.488189	1.17872	0.275604	1.92123	1.71749	1.01513	2.07597	0.87772	0.569779	1.73289	-0.582445	0.540239	-0.974406	0.846045	-1.00805	0.200913	1.67669	0.505728	0.555514	-0.0815111
H2AC13	8.44307e-07	-6.0735	2.91492e-05	-0.611288	2.87329	1.40289	3.28716	2.99865	3.8117	2.79246	4.0797	2.65148	3.14198	2.17929	3.56349	3.6789	2.6054	2.6054	2.6054	3.30845	2.52787	4.10271	3.07571	3.96497	3.30137	2.51255	3.25115	3.67891	1.74268	1.56105	2.44191	4.08902	2.85276	1.67365	1.73241	2.5207	3.69862	2.18769	2.17278	3.26513	2.24269	2.98486	2.88816	2.57168	1.22171	3.01642	1.77098	2.74089	2.13504	2.76912	2.83961	3.99812	3.90148	2.68045	4.01774	3.23916	2.69165	3.94784	2.16254	2.66309	4.02114	3.37163	3.36651	3.89839	2.3254	2.27058	4.01131	3.51477	3.01508	2.88955	3.30534	1.66227	0.775699	2.97775	3.22627	3.98922	4.20718	4.02007	3.38052	3.55662	1.8735	2.89735	3.67758	2.74604	2.98286	1.7785	1.91941	3.23529	2.11821	4.3652	1.991	1.43053	0.82068	1.79732	1.60332	3.64232	1.39125	3.83767	3.57319	0.817267	3.5922	2.13211	1.96162	1.90025	2.49478	2.67104	0.695109	1.59313	2.68634	2.00381	2.01722	1.12102	1.55455	1.82585	3.72628	1.36375	1.9129	2.71031	0.8809	2.67661	1.83228	1.95795	2.35449	2.75236	2.35798	2.63082	1.75261	1.37513	3.45995	0.500124	2.61934	2.91941	1.49314	2.7865	1.80491	3.0935	2.25825	2.56803	3.14857	2.0615	1.488	1.66374	1.53915	1.70126	3.55264	1.45738	2.09075	2.28711	1.94466	2.78713	3.81449	3.05842	3.43969	1.92342	2.48133	1.83099	1.33528	3.02006	2.21576	3.79547	1.45233	2.34668	2.72845	2.39429	3.74421	2.47068
EMP1	8.75253e-07	-6.05787	3.01669e-05	-0.704133	2.15319	2.21554	2.16497	-0.191909	1.1411	3.00025	1.88907	2.66167	1.45233	1.53815	2.12972	1.88795	2.23291	2.23291	2.23291	1.06784	3.16327	2.59907	2.83077	1.53799	2.6514	3.39538	1.63598	2.69311	2.24332	1.17857	2.84912	2.24433	2.97409	2.10834	1.30777	2.56564	0.978403	2.1633	1.01048	1.56482	2.67785	2.15922	1.12023	1.64189	2.18278	1.99134	0.727531	1.62872	2.39275	3.80233	3.59043	1.47955	1.4315	2.03471	1.93741	1.58136	1.35667	1.712	2.72033	4.85528	0.284991	4.61935	2.42476	1.9487	2.58381	3.92341	2.66453	3.57565	1.18236	1.9358	1.94077	2.99934	2.50508	1.78248	1.55853	3.24156	2.09787	1.87727	1.79263	3.83361	1.18045	1.94367	0.349617	0.871518	0.724787	3.33103	2.76783	0.346238	0.487166	0.720665	1.58805	-0.0655836	1.91428	2.70022	1.35978	2.2218	2.42959	1.51108	2.95172	1.69158	1.84077	0.479704	1.43921	1.49838	1.27089	1.5743	1.96577	0.285042	0.686238	3.17632	2.36337	1.92532	1.98873	0.97359	1.19833	2.45198	3.07429	0.929908	2.43985	2.5721	-0.080166	1.69457	0.12206	2.31443	0.27295	1.11847	2.04674	0.473628	0.741802	0.811947	2.61934	1.25456	0.475373	0.221862	1.93638	1.53461	1.21836	1.3735	0.649222	3.87517	0.97897	1.74197	1.69275	1.16585	1.46245	2.22414	2.72037	1.68705	1.75465	1.70197	1.47638	1.36354	1.71555	1.76641	1.24646	0.538778	-0.739103	2.57874	1.23101	0.676061	2.20711	0.689399	0.88988	2.62012	-0.00542338	0.783539
H1-5	8.77438e-07	-6.05678	3.01915e-05	-0.896734	5.26329	3.61674	5.29618	4.41098	6.69777	4.08143	6.19193	4.56096	5.15054	3.15015	5.83427	5.85835	5.78174	5.78174	5.78174	5.44539	2.16408	7.36702	5.70913	6.80029	6.07899	3.5063	6.04994	6.46958	4.2584	4.02786	4.33794	6.4242	5.49583	4.1516	4.69864	4.27022	5.10038	5.36253	4.13319	4.95787	4.64632	5.4681	5.97463	4.01325	2.98339	4.85654	3.983	4.93376	5.34063	5.33227	4.90079	6.19809	6.83174	5.52611	6.30023	4.7163	4.37413	6.71527	3.38047	5.27354	7.067	5.04777	6.51358	6.76873	5.25925	4.56581	6.551	5.22093	5.02963	4.81503	5.60265	4.18736	2.27664	5.74053	5.6291	6.52439	7.29654	7.28798	5.19601	5.82555	4.67503	5.11491	6.86735	5.36431	5.51211	3.62518	4.18731	5.75764	3.46524	6.97351	4.39956	2.61801	2.47713	2.95893	3.5666	6.48836	4.09694	5.2588	6.44817	2.09008	6.12607	3.98112	4.93162	4.00097	4.88734	5.24274	2.60969	2.26773	3.62109	3.65543	1.83899	3.05659	3.15702	3.6382	6.73587	3.54125	2.96555	4.82791	3.41066	5.1971	2.20384	3.28892	4.50119	3.47876	3.37424	4.42846	3.12167	3.29657	6.13422	2.98148	4.76863	5.42246	1.61656	3.50679	1.99788	6.02819	4.12846	5.23173	4.81291	3.65236	4.50301	3.3041	3.63881	3.69799	6.41993	2.6732	3.01687	2.91612	3.09539	4.00628	6.84541	3.58945	6.61107	3.59921	4.54535	3.29206	3.81435	5.26333	3.34488	6.56304	2.41524	2.92146	5.65058	4.01979	4.59098	4.92807
H2AC8	8.83566e-07	-6.05376	3.03515e-05	-0.589179	4.18148	3.65439	5.00731	3.9052	5.18395	3.90004	5.11108	3.70611	4.31717	3.2266	4.77716	4.93346	4.32481	4.32481	4.32481	4.23228	2.60347	5.79952	4.09019	5.33877	4.5507	2.60609	4.72209	5.08061	3.36289	3.53335	3.43534	4.87056	4.26797	3.01453	3.99938	3.53722	4.01088	4.13574	3.72673	4.0512	3.8037	4.39234	4.35592	3.56137	3.0501	3.82481	3.63797	3.73555	4.30803	4.21715	3.9165	4.64858	5.30148	4.41745	5.15958	4.13612	3.42716	5.18172	3.03568	3.88507	5.62305	4.04149	5.00426	5.26969	4.09517	3.67637	5.2442	4.80653	4.15464	4.07756	4.32644	3.70072	3.26928	4.50441	4.45251	5.31153	5.54474	5.73698	4.47363	4.55706	3.83469	4.5374	5.14013	3.67149	4.1959	3.12065	3.88511	4.46986	3.63871	5.89608	4.11119	3.22729	2.34408	2.59185	2.72341	5.0608	3.63706	4.46141	5.07733	2.02219	4.83607	3.19631	4.10766	3.47243	4.03393	3.88201	2.15198	2.67568	3.16383	3.35639	3.36743	3.08972	3.40895	3.38591	5.11427	3.23238	2.90341	3.99804	2.91725	4.08593	2.66118	3.22367	3.84143	3.71512	3.15043	3.94376	3.25925	3.26677	4.84499	2.40102	3.59115	4.52273	2.24567	3.62469	3.06753	4.75735	3.74572	3.93538	3.98071	3.27038	3.91268	3.09147	3.36934	2.99933	4.95923	2.85977	3.19325	2.77474	3.15644	3.32447	5.23479	3.62678	5.07527	3.35322	3.89833	2.63428	3.16717	4.15574	3.46125	5.25777	3.28141	2.53139	4.41785	3.46116	4.23974	3.7275
MCUR1	8.96707e-07	-6.04735	3.07515e-05	-0.345487	3.90271	3.04731	4.36044	4.18771	4.5081	4.12242	3.69035	4.0111	2.73933	3.56318	3.55734	3.9005	3.76316	3.76316	3.76316	4.34746	3.48789	4.1447	4.66505	4.93603	4.2835	3.45693	3.86652	4.3246	3.70119	3.19142	3.54048	4.29011	4.29244	3.42335	4.03031	3.5221	5.2291	3.7622	3.99298	3.74938	4.10869	3.73807	3.3127	3.7624	3.9959	3.91062	3.90296	3.91604	4.46592	3.86826	3.92707	4.29303	4.48485	4.28677	4.88396	3.68077	3.7299	4.93306	3.62952	3.59262	3.83367	3.35357	3.87726	4.00839	3.6603	4.30487	4.68953	4.97193	3.84543	4.65197	4.33864	3.64529	3.73884	3.63697	4.45795	3.93179	4.39181	4.09961	3.43748	3.54966	4.04729	4.31953	4.60843	3.92735	3.7624	2.84844	3.87291	3.83841	4.25102	4.54883	4.18179	3.81901	3.77638	3.64136	3.03166	4.02469	3.51004	4.30132	3.20786	3.50503	2.92008	4.2615	3.901	3.39402	3.29671	3.7505	3.59316	3.24671	3.96091	3.95775	3.62749	3.44751	3.55537	3.36858	3.88399	3.23954	3.95662	3.40129	3.0885	3.42919	3.09878	3.74926	3.60014	3.48824	4.04877	3.67084	3.54142	3.68998	3.5626	3.58411	3.6787	4.00144	3.90372	4.42082	3.47324	4.10851	3.45381	3.34569	4.00366	3.90437	3.81943	3.44329	3.64823	3.37413	4.09626	3.30753	3.86394	4.1262	3.24745	4.11402	4.28804	3.89498	4.14153	3.82646	3.72279	3.70815	2.80529	3.66597	3.92126	3.60726	2.73934	3.1074	4.05624	2.69836	4.35437	3.00917
MAML3	9.04988e-07	-6.04336	3.09838e-05	0.554945	6.39058	6.7543	5.89762	7.18366	5.7885	6.12642	4.89907	5.33754	6.96786	5.66239	5.81764	6.38583	5.48162	5.48162	5.48162	6.95792	7.02737	5.04716	5.01166	6.36146	5.00605	6.60871	5.6601	5.20679	5.26524	6.12585	6.31073	6.80217	5.38991	6.77282	6.25292	5.74776	7.31265	5.07445	4.91324	5.83947	6.21808	6.2014	5.76084	4.67659	5.65385	5.54587	6.12783	6.66028	5.57966	5.45131	6.17712	5.88383	5.89289	5.81501	6.60569	6.64554	7.21108	6.1361	5.53101	4.57482	5.27827	6.24831	5.99326	5.81404	5.03658	5.75139	6.44459	6.73626	5.75399	7.14736	5.725	5.63696	6.72198	5.01831	5.57127	5.66228	6.13841	5.59888	6.00219	5.68182	6.61453	6.04358	5.93764	4.52115	6.81096	6.94419	5.44916	7.60235	7.4916	6.99778	5.23945	5.37311	5.93649	7.14299	5.97073	6.83198	5.57911	7.8241	5.34612	7.27999	7.52948	6.90524	5.59299	6.56525	5.76119	7.33245	5.71727	6.50872	7.47518	5.85463	7.82026	5.81163	5.86608	5.6567	7.00256	6.08481	5.65354	7.30471	6.41808	4.3489	7.90711	6.02926	6.72819	6.12676	7.1133	5.85251	5.20553	6.87488	6.23979	5.56759	6.47314	4.67565	7.73644	7.07409	6.51133	6.03196	5.7941	6.08589	7.13757	7.05549	4.84993	5.80622	6.30343	7.18513	6.96249	6.70516	6.86618	7.40086	6.28353	6.79024	5.57522	7.6935	6.43302	6.43824	6.36734	6.77599	6.71118	5.4422	7.63938	6.41383	6.4254	6.30736	4.79945	7.2874	6.36756	6.47611
TP73	9.07458e-07	-6.04217	3.10167e-05	-0.66281	1.37849	-1.05335	2.86624	-0.191909	2.77099	0.597337	2.41262	3.29943	2.71985	-1.48679	1.77415	2.48447	1.36198	1.36198	1.36198	1.03029	1.82822	0.913388	2.10636	2.10841	1.71671	0.162967	2.06809	2.32134	0.580624	0.256548	2.96699	1.37557	0.674277	0.917625	0.633482	0.698642	1.96022	1.73712	1.56531	1.47617	1.67883	0.792577	0.204697	1.06829	-0.077742	0.806048	0.490361	1.05522	0.136651	1.91046	1.18326	2.39917	1.78324	1.53718	2.00806	0.512998	1.15735	2.18841	1.07878	2.59116	2.54834	1.28185	1.85475	0.909654	0.755297	0.915492	1.86861	-0.535677	1.45692	0.930262	1.17861	0.819492	0.409612	0.186209	1.81753	3.10652	2.81069	3.29877	1.5187	1.80828	0.150191	0.568617	1.10742	1.25703	1.09332	0.432824	0.999265	1.28389	-0.102662	2.24984	0.704747	-0.668119	1.47933	0.789899	0.202373	0.444779	0.967761	-0.743337	1.39293	1.73464	0.644643	0.672409	0.33971	0.769115	0.073357	0.803091	0.0510163	0.115767	1.32213	2.15564	0.0957576	1.06881	1.39396	0.590664	2.92555	0.3388	1.49816	1.24434	0.155046	0.91159	1.14803	1.07196	0.498714	-1.26231	1.34071	0.0922903	-0.509356	1.76445	1.17112	1.61527	0.951975	1.71441	1.69334	0.876853	-0.0918481	1.38534	0.248647	-0.157512	0.484961	-0.800028	0.0903061	-0.0131214	-0.0782082	1.27594	1.95333	-0.104817	0.0380984	1.64123	0.753188	1.81576	1.999	0.390954	1.39302	-0.26594	0.316308	1.86227	0.764362	1.45255	0.578974	1.67633	-0.76909	1.31097	0.28266	0.700806	0.810451	1.21318
SUCNR1	9.11497e-07	-6.04024	3.11029e-05	-0.641642	2.79918	3.17369	1.99251	2.67895	3.35247	3.29373	2.60476	2.22656	0.38223	3.24677	2.48126	2.56557	3.06317	3.06317	3.06317	2.57887	2.68529	2.68037	2.83964	3.03463	3.12082	1.40517	3.11539	3.2744	2.85244	1.89305	2.62838	2.81056	4.09042	1.79053	2.40243	2.09964	3.28066	2.63179	3.12791	2.15607	4.07053	1.93948	1.94444	2.82985	2.07157	1.83218	2.91253	2.34448	3.19617	2.64297	3.46544	2.98732	1.63738	3.07301	3.34685	2.3566	2.32378	4.02037	1.97217	5.19806	4.2429	1.31955	2.71338	3.08261	2.90562	3.10791	4.12682	5.3864	3.14145	3.64744	3.11283	0.700217	2.74416	3.3712	3.02099	1.33818	3.26013	4.13113	2.02276	3.25685	2.32589	3.70383	3.38691	2.89414	1.57954	3.32168	0.737367	2.59512	2.49443	4.30489	2.57616	1.98701	1.73101	2.45713	1.89535	2.6702	2.2094	3.08965	2.33087	1.87598	2.19892	2.87241	1.19184	1.99989	1.96986	1.80393	1.77099	1.48141	2.70289	2.86872	1.96022	1.98288	-0.0325879	1.48339	1.34119	2.08961	3.89865	0.849643	2.40976	2.87415	1.56719	2.62156	1.77647	2.00667	2.92788	2.37214	2.89763	2.65003	1.20779	2.57634	1.78352	1.27791	2.11221	3.73368	2.32026	1.61729	3.10766	1.42796	2.6827	2.99983	1.15372	3.22459	2.33012	2.13048	3.16056	0.982285	2.5823	3.01823	1.63717	1.6208	0.823935	2.95949	4.25773	2.43661	2.08803	2.91343	2.8194	2.33856	2.04265	0.924073	1.19449	2.61558	2.25954	0.700806	3.59393	1.28565
LINC02724	9.23444e-07	-6.03459	3.14583e-05	0.596719	1.09427	2.07453	0.538938	-0.546222	-0.175582	0.890967	0.881414	1.8526	1.24988	1.19493	0.329854	-0.18213	1.4013	1.4013	1.4013	0.101419	1.48413	1.13465	-0.252818	0.543596	0.0225843	0.791728	-0.144869	0.674275	0.788166	0.345927	1.01853	0.766896	0.982633	0.227856	0.737115	1.30469	0.544027	0.621773	-0.312556	0.146905	0.778698	1.31582	0.604204	0.361739	2.1096	-0.992975	1.07561	0.763547	1.49443	1.61646	-0.725612	0.29789	-0.189632	1.19246	-0.0793244	-0.706172	-1.16513	-0.680397	0.934324	1.21973	0.573551	0.486853	-0.111543	0.787565	1.07679	0.867884	-2.247	-0.0951545	0.799814	0.930262	-0.452725	1.21718	1.69901	1.01212	0.500492	0.0887926	0.742896	0.245346	-0.919558	0.30808	1.14944	0.409366	0.164933	0.416926	0.228563	0.565524	1.0289	0.410804	0.360752	1.18245	1.70547	0.839365	1.00828	2.14284	1.17109	-0.0403189	1.54054	-1.07224	-0.0721412	2.03946	-0.610529	0.801728	0.967719	1.32479	0.96164	1.71641	1.94911	1.11284	2.58284	1.29443	2.46929	0.77503	0.720811	1.43979	0.199325	0.753091	1.61354	1.2126	2.12491	0.945454	1.77044	1.37213	0.498714	-0.35035	0.515028	0.963585	1.49844	0.541573	1.27843	1.7186	0.63922	0.49811	2.4586	2.39546	0.68261	0.717298	2.4445	1.48044	0.299566	1.53568	1.0311	1.63669	2.04635	1.04666	-0.0080313	1.56863	2.72037	2.38766	1.63717	0.871378	0.0158129	-0.125138	0.664067	2.04561	0.921648	2.55993	2.03696	0.540239	1.23101	-0.324472	2.17885	1.52926	0.441376	0.107312	1.27297	0.832738
ATXN7L1	9.29813e-07	-6.0316	3.16229e-05	0.190992	5.83098	5.9593	5.88671	5.18827	5.48968	5.78599	5.43231	5.37672	5.69298	5.97701	5.4602	5.64438	5.92774	5.92774	5.92774	5.1905	5.7392	6.03582	5.69331	5.18726	5.65949	5.69069	5.69349	5.54814	6.02771	5.97991	5.83701	5.54303	6.00823	5.87182	5.56503	5.82834	5.63067	5.68304	5.83297	5.71909	5.66039	5.86895	5.85549	5.89995	6.06773	5.63954	5.72414	5.59692	5.88595	6.13196	5.45695	5.86309	5.52534	5.83561	5.33244	6.0067	5.67452	5.55164	5.82408	5.31432	5.70368	5.6534	5.64552	5.78542	5.84653	5.80924	5.47274	5.37274	5.86806	5.34224	5.61022	5.94309	5.54633	5.9228	5.79953	5.92026	5.71875	5.55805	5.84717	5.73645	5.69795	5.80646	5.62498	6.0068	6.19824	5.39424	5.90665	5.96267	6.12236	5.78079	6.10596	6.08777	5.71974	6.04638	5.93779	5.85579	5.90477	6.23356	5.66708	6.01333	5.66872	6.06513	6.03828	6.10559	5.83365	6.24278	6.10528	6.09014	5.92786	5.79574	6.14508	5.9132	5.95512	5.94681	6.22711	5.94183	5.7297	5.87308	5.78111	5.79192	5.83246	6.01366	5.87808	6.00655	5.83712	6.16489	5.74443	5.99693	6.04585	5.61356	5.83082	5.99017	5.41924	5.8218	5.92148	5.9506	5.83708	5.91172	5.85646	5.75214	6.15797	5.98441	5.73079	5.71193	6.06656	6.12927	5.83958	5.52508	5.86847	5.22614	5.69282	6.02494	5.73275	5.89627	5.77743	5.11221	5.93568	5.80891	6.06648	5.91737	6.26158	5.77818	6.02822	6.38627	5.81492	5.98926
AL078599.3	9.55128e-07	-6.01994	3.24005e-05	0.647916	0.930757	-0.0463239	-1.00436	1.01383	-0.49533	0.772361	0.288758	0.102291	-1.65257	0.540853	0.14528	-0.620872	0.839328	0.839328	0.839328	-0.639594	1.38966	0.971965	-0.0425976	-0.445265	0.487841	1.48614	0.139853	0.406176	1.27562	1.17857	0.099877	0.378187	0.28158	0.48072	-0.0967741	1.0753	1.31181	0.548323	0.374645	-0.173303	0.339424	0.138963	0.885168	0.680507	1.58778	-0.18441	0.853123	0.199407	1.31233	0.913749	0.346189	-1.37147	0.272402	0.771569	-0.289232	-0.320475	1.19948	-0.169405	1.21008	0.425706	-0.466322	-0.669331	-1.23484	-0.17176	1.04441	1.32106	0.636781	-0.255603	0.398347	1.41885	-0.539351	0.761087	2.45549	0.0174717	-0.259354	1.23836	-0.145307	-0.633936	-0.764677	1.06152	0.270365	0.745754	0.260228	0.452118	-0.0620619	1.25718	0.461278	0.531864	-0.649891	0.419114	1.19702	0.54896	0.786898	1.48743	0.95396	-0.114259	0.468708	0.473951	-0.938528	2.47999	-0.403753	0.920402	0.991764	0.89869	0.700611	1.41665	1.9152	1.30886	2.24139	0.469472	3.4933	1.26717	0.305128	0.97359	0.199325	-0.244672	0.636628	-0.824041	1.45292	0.276153	1.41382	0.873554	0.284697	1.02429	1.30892	0.364106	0.603129	0.72809	0.526489	1.83816	0.160425	0.880282	2.6049	2.24496	0.779185	0.859942	2.18408	1.6273	0.299566	1.71116	0.780099	-0.101448	3.06611	0.670202	-0.359091	0.941525	2.84637	2.0447	0.560124	1.34564	-0.60664	0.554832	0.976979	2.02595	0.569779	1.98099	0.284021	0.958181	0.916646	-0.739864	1.0769	1.34425	0.514633	0.700806	0.810451	0.926371
SAT1	9.55833e-07	-6.01962	3.24005e-05	0.540208	8.75224	9.17699	8.41884	9.03494	7.80665	9.06427	7.71909	7.50203	8.25708	8.81371	8.28863	8.03827	8.44053	8.44053	8.44053	8.34107	8.91696	8.07439	8.19914	8.1237	8.0448	9.151	8.25729	7.15731	8.74611	8.20042	8.64747	8.69583	7.69185	7.90588	7.17652	9.57876	9.35737	8.14873	7.47953	8.86153	8.77744	7.65961	8.08736	8.01916	8.99348	8.45361	7.27819	8.39724	8.34714	8.22991	8.369	7.60827	7.94648	7.58412	8.6514	8.52114	8.77954	7.61438	8.87369	9.06432	8.1014	8.95715	8.13415	8.38008	8.19331	9.46405	8.19172	8.8889	8.07854	9.58466	8.34594	7.75407	9.49233	7.58392	8.39571	8.86256	7.49041	7.67771	8.94673	8.74902	7.52411	8.01408	7.24036	8.04395	8.51939	9.90888	7.76896	8.19995	8.20387	7.7975	8.31166	7.85618	8.5881	9.71894	8.82177	8.1806	8.21884	8.6122	8.26424	9.36767	8.57277	8.78053	7.50684	9.12303	8.19322	8.8944	8.47792	9.01806	10.0689	8.92702	10.3721	8.56235	7.20906	7.69442	8.45551	8.40868	9.58161	8.5619	9.70907	8.90828	9.56542	8.41271	8.26509	8.90675	8.70098	8.21246	9.00774	9.49512	7.90449	9.25594	8.48752	7.58905	10.6255	9.45787	8.91714	7.79444	10.1101	8.93057	7.86992	10.6433	7.36146	8.7365	9.58077	8.91278	8.75115	8.4787	9.99372	10.1028	8.1142	8.30016	7.18551	9.05598	8.51256	9.24847	8.73177	10.3526	9.41207	8.49037	9.28914	8.91798	9.50423	9.5512	7.61974	8.90315	7.98602	8.85881
AC011462.5	9.66038e-07	-6.01501	3.26925e-05	-0.329298	2.37806	2.53103	2.78631	3.15091	2.89565	2.90949	2.40324	2.00441	2.28871	2.00081	2.88658	2.8692	2.38776	2.38776	2.38776	2.36924	2.51674	2.43178	1.95129	2.18285	1.95111	2.99993	2.65494	1.85046	1.66585	2.28079	2.73561	2.50486	2.17352	2.047	1.06382	2.80933	2.93904	1.96589	2.50601	3.43349	2.77597	1.73588	2.33161	2.67896	1.64069	2.71837	1.49079	2.74089	2.50618	2.11438	2.60952	2.5829	2.71039	2.37208	2.8533	2.30269	2.53594	2.64102	1.41452	2.38539	2.21276	3.04017	3.10835	2.71502	2.27046	3.18764	3.15721	2.08307	2.70006	2.19975	3.24182	2.49844	2.91291	1.97912	2.60643	2.56285	2.08339	2.46285	2.97052	2.79808	2.21044	2.60747	2.06463	1.65456	2.14786	2.74028	2.2184	2.21598	2.87582	2.09351	1.56337	1.89158	1.8503	1.71113	2.43248	2.26619	0.739706	2.86693	2.64006	2.37503	2.16685	1.8821	1.69494	2.76035	1.78732	1.88643	2.20907	1.59313	2.37133	2.72073	2.76388	1.75407	1.72178	1.90813	2.03919	2.41452	2.69912	2.44945	2.26598	2.20365	2.71141	1.74195	1.95621	2.1569	1.98827	2.3844	1.92795	2.2841	2.56155	2.28796	2.13265	1.55146	2.3442	1.99844	2.09489	1.74535	2.08566	1.8826	1.58636	2.18561	2.20725	2.23218	2.01756	2.44523	1.93724	2.72215	2.30345	2.48165	2.29427	1.81576	2.23445	2.63253	1.875	2.50921	2.47248	2.16781	1.80129	1.63385	2.2951	2.29113	2.39081	1.84042	1.99095	2.60395	1.48302	2.45505
ISOC1	9.69858e-07	-6.01329	3.27678e-05	-0.384538	2.3039	2.21554	2.9314	1.85116	2.6946	2.82262	2.32599	3.30594	3.01984	2.31281	2.48126	2.62082	2.25454	2.25454	2.25454	1.42698	1.03137	3.00183	2.43379	2.51611	2.64026	1.86484	2.17703	2.63144	2.29525	1.40342	1.95085	2.41107	2.70354	1.65322	2.67892	2.55081	1.81025	2.86897	2.40669	2.38026	2.43517	2.50761	2.308	2.35981	2.51107	1.89211	2.28353	1.97734	2.11928	2.81998	1.60806	2.69981	2.89825	2.16444	2.13977	2.22752	1.77407	3.07102	1.97217	2.4023	2.79259	2.01473	2.58382	2.39789	2.10761	2.27058	1.71168	3.14865	2.32717	1.7285	2.41399	2.47138	2.55303	2.50051	2.79884	3.18905	3.63742	3.1218	1.88913	2.28118	2.1333	2.75554	3.50348	2.40358	2.83942	1.93389	2.31778	3.27918	2.74274	1.935	2.44722	2.6846	2.01985	1.65068	1.8541	1.68135	2.55189	1.16437	2.59975	1.03961	1.86095	1.45394	2.73465	1.74807	2.09608	2.37495	2.32981	1.14253	1.94008	2.01973	1.989	2.27552	2.50354	2.6148	2.48314	1.88573	2.11442	2.16435	2.55432	2.51686	1.60312	1.3417	2.39067	1.98004	1.5455	2.24337	2.10266	1.37513	2.17388	1.96967	2.00295	2.65974	1.53546	1.28216	1.58209	2.18549	2.08566	2.08256	1.7937	1.9539	2.62692	2.33672	1.65586	1.62008	2.95214	2.29056	1.74738	2.17903	1.61248	1.06793	2.71777	1.78271	1.91749	2.17621	2.06466	0.614198	1.51946	2.02881	1.67845	2.27633	2.15003	1.37678	2.19415	0.76038	1.66634	1.42049
MIR5690	9.71746e-07	-6.01245	3.27777e-05	0.94773	1.03824	2.0559	-0.467813	1.40856	-0.0388721	-1.03378	-1.22226	-1.30196	1.62984	0.198349	-1.73251	1.18151	-0.0401579	-0.0401579	-0.0401579	0.688401	2.09092	-0.202818	-1.3204	-0.372374	-3.3558	0.658332	-2.22566	-2.98073	-0.671591	1.73657	-0.0963874	0.689116	-0.446448	1.75262	-1.08014	0.751464	2.66092	0.161792	-1.10445	0.588689	0.176517	-0.851519	-0.0767838	-1.93689	-1.00448	1.78554	-0.230091	-1.21848	-1.0622	-1.1296	1.14753	-0.307713	-1.74855	-0.965808	1.93741	1.998	2.36138	-0.320479	-0.0663976	0.552334	-1.00291	0.889131	-1.23484	0.688701	-0.5047	0.767678	0.36291	0.656861	-0.441168	0.722104	0.662014	-0.350079	0.477447	-3.45449	-0.409826	1.7052	-0.288586	-2.24027	0.572691	0.895854	0.270365	0.366647	-0.295308	0.185583	2.50103	1.29591	0.841228	2.1978	1.11507	1.00229	-0.20906	-0.0118692	-0.275712	0.406919	0.0644835	1.94067	1.71822	2.4671	-0.28211	2.15493	3.06632	2.61523	-0.972786	-0.427917	-1.29512	2.41719	-0.661157	0.115767	2.30782	-0.393105	2.24904	0.487529	-1.47877	-1.38726	2.39416	-0.506813	-0.704022	0.243006	0.293332	0.520394	2.60913	2.11013	2.1586	0.971185	2.29448	0.313686	-0.119884	1.58288	0.741802	-2.18455	1.12821	-0.271918	2.80846	2.65624	1.91529	0.859942	-0.919136	-0.4207	0.0282966	0.944322	-1.4124	1.43166	0.349063	2.34775	1.24435	0.454392	-1.86295	2.19498	-0.161935	2.14094	0.153479	2.13328	0.125772	-0.717517	0.756415	2.03688	2.43548	0.274877	2.75409	1.19979	2.12061	2.20893	-1.75185	3.11826	1.09256	1.28565
NCOA2	9.74099e-07	-6.0114	3.28032e-05	0.41361	8.68268	9.10984	8.68715	8.73834	8.34434	8.96382	7.48732	7.01569	8.47648	8.79827	8.16307	8.73129	8.16839	8.16839	8.16839	8.53036	9.15251	8.13712	7.97089	8.09708	7.90899	9.02053	8.071	7.39855	8.29159	8.61005	8.40391	8.66172	8.06275	8.82181	8.33731	8.95097	9.31825	8.07811	8.09489	8.69783	8.72865	8.44142	8.22866	7.85199	8.78359	8.53031	8.23558	8.45172	8.31313	8.32743	8.50688	8.10344	8.37283	7.98932	8.40586	9.1399	8.21373	8.41823	8.61174	7.87222	8.29495	8.36833	8.2329	8.29441	7.91609	9.15519	8.65053	9.37809	8.31911	9.08865	8.32694	8.18161	8.70565	7.64282	8.11313	8.50245	8.33598	8.48514	8.24105	8.64902	8.30086	8.32875	7.95957	7.8103	9.08376	8.85152	7.96324	8.73478	8.63977	8.25067	8.14497	8.02529	8.31972	9.22494	8.60477	8.6171	8.13326	8.73025	8.10728	9.31222	8.99938	9.08843	7.94467	8.76296	8.39442	9.22385	8.25843	8.74261	10.243	8.59454	9.48422	8.34619	8.18703	8.18875	8.8796	8.4051	8.95914	8.58028	9.66117	8.32023	9.5458	8.51191	9.19253	8.90343	9.04143	8.23147	8.16003	8.90114	8.21789	9.13024	8.1354	7.82289	10.6719	10.0652	8.89727	8.39023	8.97014	8.58153	8.6324	9.40407	7.88032	8.61617	8.98869	9.02066	8.82912	8.67582	9.43786	10.1761	8.38112	8.72902	8.20544	8.87709	8.49469	8.84772	8.30382	9.82227	9.35613	8.40378	9.34526	8.2526	8.93533	9.25049	7.59092	8.72351	8.28629	8.45159
PLK1	9.81653e-07	-6.00804	3.30035e-05	-0.493107	2.82229	2.37439	3.30366	3.2506	3.90364	2.9281	3.30384	3.16265	2.93789	1.3016	3.24919	3.35966	2.85944	2.85944	2.85944	2.89319	1.73525	4.86016	2.74838	3.4101	2.49942	1.48614	3.01331	2.85605	2.40961	2.21113	3.06424	3.0932	3.24875	2.39347	2.57085	2.65152	2.98644	2.7347	3.01104	2.697	2.7179	2.65943	3.12953	2.44646	1.37529	2.91173	1.93148	2.9526	3.07066	2.94744	2.63554	3.41539	3.54027	3.09271	3.46039	2.53865	2.92298	3.93539	2.65268	2.93126	3.89164	2.39625	3.47606	3.57305	2.93241	2.92229	3.7597	1.99666	2.77995	2.57002	3.32386	2.46224	1.23358	3.09548	2.87404	3.30872	4.10697	4.14884	2.58035	2.87801	2.49578	2.67905	3.70324	2.82199	2.85015	2.202	2.78529	3.39542	1.83882	3.90822	2.83514	1.37112	2.54943	1.74044	2.03111	4.08788	1.75943	3.48439	3.4874	1.31967	3.42603	2.5182	3.01245	1.72496	2.46701	3.22478	2.01462	2.50334	1.91188	2.09681	1.52203	2.1555	1.78791	1.98598	3.57835	1.53642	2.20552	2.22923	1.94774	2.90029	1.86224	1.91726	2.59053	2.29296	2.17615	2.22984	2.12083	1.70643	3.19365	2.97106	2.82523	2.88939	1.69334	1.76553	1.99788	3.33249	1.54901	2.41467	2.2682	2.23241	2.46581	2.17693	2.28251	2.60845	3.10402	2.3067	1.81059	2.02699	2.09481	2.74944	3.10486	1.78271	3.44696	2.04561	2.16698	2.21702	1.65155	2.00705	2.08791	3.80065	1.58747	2.68216	3.11158	2.58759	2.30037	1.90751
TRIB2	9.90257e-07	-6.00425	3.32383e-05	0.706964	5.8712	4.8349	6.08587	4.89668	5.43055	5.96002	5.22318	5.04631	3.47977	6.44024	5.09006	5.1099	5.74592	5.74592	5.74592	4.45058	5.51563	6.31432	5.50261	4.97845	5.89209	4.54628	5.19462	5.61567	6.66631	4.53977	4.43659	4.52929	5.52472	4.24332	5.68975	5.68635	3.69148	5.90155	5.41036	4.5436	5.42512	5.36583	5.85039	5.86716	7.05222	5.16513	4.59371	4.77357	5.99469	4.91539	4.10988	5.40177	5.22534	5.50177	4.79684	4.22092	3.47081	5.4619	6.51365	5.05031	6.09294	4.89383	4.81835	4.79664	6.53961	6.24392	4.96508	3.55766	5.73693	5.73446	5.72848	5.78078	5.09043	5.88037	5.31804	5.27211	5.44494	5.42269	4.70995	5.31419	5.28872	5.72742	5.99504	6.25428	5.14685	6.36636	5.03466	4.04576	4.13028	5.66436	6.23265	5.67692	5.45519	6.00623	6.31375	4.31262	6.65542	3.7555	5.38667	7.13985	5.31714	6.29944	5.88223	5.01551	5.31741	4.70587	5.79972	5.28166	7.55996	6.10464	4.43368	5.59457	5.38267	5.46204	3.79741	5.71286	6.9646	4.47686	7.95768	6.39381	5.09254	5.71593	5.92201	4.14488	5.7745	5.38773	6.83188	5.37033	5.36666	7.57595	4.683	6.11376	8.2508	7.96883	3.97428	5.58684	6.85226	6.34575	4.78005	6.86164	6.4489	5.34328	6.25953	7.1208	4.61429	6.64535	6.60271	8.63713	5.46681	6.45038	4.89283	2.34964	4.73557	6.46495	4.69937	7.50858	4.66714	5.24718	5.77108	5.05811	6.18372	7.23554	6.22862	3.85877	5.38404	5.34959
CDT1	9.99251e-07	-6.00033	3.34855e-05	-0.64191	1.68788	1.14523	2.36688	1.63205	2.62427	0.643123	2.101	2.67179	1.40432	0.252544	1.79522	2.3206	1.81929	1.81929	1.81929	1.5647	0.596521	4.07292	2.1498	2.6446	1.58349	0.162967	1.88752	2.99546	0.402678	-0.298914	2.54659	2.27127	2.1324	0.384825	1.28515	1.7036	1.75658	1.65202	1.28114	1.49885	1.65839	1.64177	2.95049	1.46869	0.913144	1.08813	0.383379	1.32232	1.69913	2.20646	1.07332	1.94192	2.48373	2.04822	1.78479	0.850188	0.925999	3.16644	0.730681	2.71816	2.87448	1.49457	2.42476	2.3339	1.60677	1.8235	2.12127	1.32925	1.88624	1.3839	1.49424	0.819492	-0.0821668	1.61514	1.80049	2.05734	3.24069	3.29877	1.14161	1.55395	1.29823	1.98663	2.71291	1.40804	1.85999	0.432824	0.737367	2.04345	-0.014339	3.34046	2.11503	0.512766	1.06575	0.252759	0.135075	2.41817	0.739706	1.51108	2.68892	0.347916	1.77847	1.42747	1.79398	0.939418	1.01375	2.15959	-0.300877	0.0546206	1.18747	1.70219	-0.0141772	-0.424641	-0.110772	0.70557	2.2567	0.975164	1.34628	0.807771	0.8809	2.02513	0.821974	0.243518	1.29389	-1.02803	1.46127	1.43383	0.186485	1.55027	2.28099	1.28574	1.83525	2.1411	0.855443	0.621553	-0.273692	2.41851	0.248647	0.842872	0.992954	0.231819	1.39161	0.659412	-0.351105	0.722991	2.33129	-0.104817	-0.319756	1.27187	0.70729	1.57843	2.05279	0.897893	2.48207	0.787191	0.466549	1.43306	0.821577	1.00284	0.446229	2.39068	0.478124	0.789444	2.2807	0.872619	1.06017	0.568025
CCND2	1.01846e-06	-5.99206	3.40735e-05	-0.41642	6.86677	6.14048	7.9386	6.60492	7.74939	7.01274	6.92865	6.92767	6.17659	7.0181	7.07779	7.27219	7.22263	7.22263	7.22263	6.31	5.87179	8.14848	7.32552	6.76387	6.87436	5.6735	7.10973	7.07035	6.85475	6.84399	6.40773	7.0381	7.67816	6.0258	6.96778	6.59824	6.61023	7.48295	7.45333	6.84605	6.9825	6.70691	7.40214	7.04415	7.11822	7.30882	6.42785	6.9484	6.89983	7.55358	6.99634	7.26002	7.16524	7.5628	6.98133	6.79133	6.25028	7.24053	6.54197	6.32012	7.65678	6.57493	7.41978	7.08447	7.47234	7.07416	7.11488	5.8078	7.17877	6.52705	7.26701	7.3501	6.38264	7.23524	7.41965	7.20338	7.62925	8.12508	6.58814	6.63257	6.7913	6.97179	7.1936	7.30464	6.78113	6.49777	6.85424	6.37338	6.50045	6.98266	7.48302	7.66612	6.89784	6.3036	6.6024	6.33445	7.09229	6.73859	7.33409	6.16467	6.64274	6.67352	7.63331	6.73825	6.93409	6.5462	6.45123	6.45944	5.73614	6.42094	5.55261	6.89163	7.07422	7.14343	6.80592	6.9722	6.48721	6.26317	6.39426	7.12721	5.21658	6.45946	6.44286	6.37309	6.37782	6.95058	6.94837	6.14625	6.8055	7.22359	6.60472	7.60443	5.14974	5.93147	6.21917	6.67804	6.3895	6.76079	6.77366	4.72919	7.64475	6.61866	6.21742	6.20372	7.53596	7.13385	5.69841	6.6041	6.67269	5.80359	6.80549	5.20481	6.90573	6.27086	6.21112	5.41868	6.16161	6.24392	5.85202	6.86888	6.46981	5.53866	7.35636	5.57096	6.59443	5.81659
AP000646.1	1.03123e-06	-5.98664	3.44448e-05	0.816788	-0.43688	-2.24098	-2.19903	-1.21548	-1.03096	-1.35529	-1.6207	-0.57189	-2.84757	0.198349	-4.34055	-1.42302	-1.4386	-1.4386	-1.4386	-0.0512577	-2.85718	-0.845121	-0.498981	0.157115	-2.0431	-0.597457	-1.40261	-0.582224	-1.33486	-1.49508	-0.925651	-1.14798	-0.98369	-0.22262	0.314074	-0.751289	-3.14064	-1.21338	-2.06901	-1.672	-1.0009	-0.387314	-0.784697	-1.31333	-0.259691	-1.50876	0.267824	-2.90091	-0.57818	-0.597531	-2.21108	-0.96318	-1.96451	0.0188861	-2.04929	-3.15869	-1.67238	-0.169405	-1.50945	-0.727678	-1.86683	-3.13618	-3.15911	-1.66144	-1.08706	-0.595874	-0.525804	0.826776	-0.929341	-1.71125	-2.89409	-1.32393	-0.834064	0.429835	-1.24563	-1.36811	-1.06863	-0.899093	-1.79078	-2.18986	-1.37054	-1.64112	0.305615	-1.27929	-1.43433	-2.47867	-1.39134	-0.311574	-0.789533	-0.575551	-0.976493	-0.179412	-0.139556	-0.612609	1.10228	-1.55276	-2.05887	-2.54679	-1.19802	0.347916	-2.73416	0.672409	-1.67896	-1.24114	-1.29512	-1.70722	-0.4698	-0.657668	1.62972	-1.87885	-0.133185	0.0761602	-0.69746	-0.865759	-0.683514	-0.952324	0.11673	-1.70318	-1.60215	-1.65553	0.226627	-0.411812	-0.813947	-0.649759	-0.101067	-0.16935	-0.509356	0.89323	-0.216232	-0.241961	-0.315769	-1.82104	0.55982	1.191	-0.00885634	-0.985648	-1.28997	-0.4207	-1.53653	-1.86591	-2.11622	-0.0131214	-0.208214	-0.185027	-1.19764	-0.286564	-0.190355	1.54499	1.5618	0.373391	-0.218968	-2.27163	-0.742654	0.475543	-0.320139	1.39079	0.284021	0.12132	1.01366	-1.51849	-4.34055	-0.217701	-1.75185	-1.97182	2.07576	-0.629283
AC108718.1	1.04289e-06	-5.98176	3.47777e-05	0.806324	0.679122	0.957175	-1.59917	-0.842386	1.19755	1.03531	-0.734573	-0.670686	0.168915	0.625433	-3.32666	-0.429096	-1.18462	-1.18462	-1.18462	-1.22963	0.416589	0.75561	-0.795968	0.505424	-0.199563	-0.29724	-1.53384	0.274036	0.835701	-0.776423	0.498206	0.474065	0.0538967	2.44193	0.268676	0.80242	1.55127	-0.775917	0.0972919	-0.790172	-2.84244	0.605793	-0.140326	-0.788594	0.729965	-2.31915	0.142201	-0.845473	0.420062	-0.0188328	-1.0184	0.483276	1.69382	-0.0953095	-1.43531	-1.73773	0.975332	0.36405	1.61741	-2.0942	-1.2896	0.0216098	-0.56652	0.994886	-0.950269	0.349284	-0.525804	-3.34189	0.27772	0.88097	-2.89409	0.350115	0.976594	0.186209	-0.332629	-0.579708	0.0460176	1.07383	-0.380208	0.240564	0.626205	0.810937	-0.295308	-0.0403183	2.21583	-1.18602	0.737367	0.133151	-1.54228	0.720665	0.874832	0.978564	0.440907	1.34208	0.831767	-0.361959	0.967761	0.116983	-0.52793	1.87598	0.213653	2.42759	-0.145691	0.291343	0.023394	1.88643	0.810277	0.115767	2.93077	0.270912	1.59873	-0.0919338	0.578592	0.70557	0.138011	-1.40902	-0.498298	-1.47932	0.693769	-0.387994	1.97621	0.4854	2.22021	0.377311	1.20915	-0.581602	-0.625701	1.64598	0.405445	1.41444	-1.45977	-0.952673	1.35816	3.11878	-0.0918481	0.61371	1.21836	0.57976	1.62634	0.321133	0.749311	0.426578	0.438674	2.11081	-0.138392	1.486	1.42268	1.91593	-0.550658	1.00534	0.980159	-1.17233	0.125772	0.0774762	-1.35472	2.21702	2.10767	0.764292	2.06546	-0.0763758	0.732612	1.84042	0.28266	-0.586243	0.555514	0.971003
CLEC4F	1.04705e-06	-5.98003	3.48599e-05	1.31796	0.472569	-1.91265	-1.59917	-4.34055	-2.46302	0.398109	-0.654097	0.42292	-0.769094	-2.86564	-1.50947	-2.41095	1.05191	1.05191	1.05191	0.365464	0.75648	-2.28312	-1.3204	-1.49882	1.02185	-0.0488636	-1.53384	-0.582224	-3.22157	-1.49508	0.865037	-1.87496	-1.84933	-0.148998	0.268676	-1.08001	-2.49476	-2.9915	-0.789717	-2.46126	-0.876407	0.391179	0.604204	-0.0480481	1.84986	-0.992975	-0.510505	-2.50511	-1.57467	2.14129	-1.61242	-1.94302	-3.46224	0.402284	-1.70988	-4.34055	-3.11462	-1.88698	-1.50945	-1.25485	-1.13915	0.486853	-2.07629	-2.611	1.79371	0.818651	-2.67214	-1.02103	-1.67273	-3.14092	-2.89409	-3.06641	0.604237	0.676495	-3.46223	-1.59484	-2.89066	-1.64458	-0.919558	-1.85842	-0.565046	0.18187	0.114817	1.79824	-2.25368	0.0352643	-1.74542	-1.13083	-0.297397	-1.01914	2.26028	2.78664	3.62687	-4.34055	-1.26383	-3.35193	-0.686657	-4.34055	-2.17695	-0.767	-1.99295	0.530347	2.17617	-1.92747	-2.67298	0.0363871	-1.29288	-2.44024	-0.6359	1.18572	0.197905	3.09625	-1.28501	-0.0515133	-1.57345	-1.40902	-0.498298	0.111507	-0.714514	1.13347	-3.01072	0.915479	-0.517276	-1.26231	-3.2578	2.49034	-2.23343	-0.617021	0.741802	3.64441	0.63922	1.93615	1.53546	0.621553	-4.34055	-0.565195	2.89164	-2.00751	-2.90244	1.41914	2.40785	2.59741	0.0410444	0.234083	0.509984	3.0053	0.488189	0.386857	2.35506	0.871378	-0.722347	-0.397489	-0.197965	2.57833	-2.18321	1.256	0.363231	-4.34055	-2.46857	-2.32767	-4.34055	0.882999	-1.44359	-0.918586	-0.309592	-3.19664
AL138694.1	1.06061e-06	-5.97444	3.52543e-05	0.882087	2.2774	2.6845	1.7492	2.30519	0.307349	2.63141	0.328911	1.00615	1.35465	2.46975	0.856257	0.153835	0.446922	0.446922	0.446922	1.59074	3.07496	0.578434	1.01728	0.68692	1.71671	2.16452	1.97461	-0.759719	1.61227	1.22643	2.69062	1.4244	0.188364	2.30455	-0.28703	2.32548	2.1175	1.40396	-0.00842391	1.14346	2.5169	-0.387314	2.19669	0.321548	1.77296	1.08813	0.142201	1.93012	1.25579	1.47552	1.52697	2.20186	0.542068	-0.355017	2.58711	-0.861648	3.40932	0.752627	2.77438	1.80722	1.28239	3.10638	1.66847	1.12662	-0.32474	4.08828	0.866864	1.46418	1.66362	2.73168	2.24285	1.15049	3.60118	0.288647	1.73027	1.5473	0.413162	-0.517643	2.29349	1.80828	-0.285375	1.94367	-1.34428	1.91634	1.57954	4.10023	0.173605	0.588786	2.17566	-0.0931701	0.990408	-1.27985	2.11821	4.55437	1.89535	1.59117	1.22471	1.54158	1.36914	2.8759	3.45287	3.21191	1.12818	2.5789	1.50735	2.65935	1.47769	2.6449	4.23005	2.85103	5.2773	2.60371	-1.47877	1.54641	1.07289	2.04127	2.305	2.40802	2.00925	2.79278	4.08195	1.17911	0.901097	2.27115	2.24495	2.50165	0.702986	2.02399	1.09488	2.12822	2.58953	-0.3414	2.19376	4.21642	1.21867	1.41646	2.63749	2.34562	0.96204	2.16162	0.868706	0.223415	3.90561	2.87655	2.60017	2.80401	4.89833	3.87227	2.32498	2.43015	0.864606	2.15899	1.05519	3.31322	2.46357	3.83179	3.31396	1.96253	3.09068	0.885587	2.05993	2.888	0.240094	2.84315	1.24442	1.28565
BOLA3	1.06452e-06	-5.97285	3.5327e-05	-0.361435	1.1869	0.996797	1.23338	0.967696	1.19755	0.964945	1.88907	2.03608	1.30321	0.817443	1.17834	1.3215	1.47686	1.47686	1.47686	1.24223	0.154643	2.03837	1.72103	1.8282	1.48731	0.0609361	1.40466	1.9258	0.835701	0.912091	1.73153	1.13278	1.49194	0.882943	0.400796	1.0753	0.186351	1.44501	1.43021	1.22733	1.43633	1.04874	1.32231	1.65812	0.762156	1.00914	1.00519	0.99531	1.3932	1.22181	1.03473	1.41261	1.02523	1.30928	1.34967	0.309351	0.709839	1.78784	1.30127	2.01942	1.95279	1.62074	1.66847	1.24733	1.69286	1.35599	1.42437	1.53947	1.07786	0.410928	1.61948	1.10426	0.879641	1.42582	1.1649	1.75421	1.60467	1.54421	1.35938	1.24498	1.3537	0.810937	1.65526	1.1324	1.19785	0.500699	0.586121	0.696306	0.761859	1.61772	1.34912	1.12961	0.752306	0.897877	1.2043	1.39192	1.49247	-0.249976	1.74683	0.402346	1.24538	0.372753	0.967719	0.352941	0.934862	0.358883	0.950794	0.658248	0.61806	0.836066	0.762024	1.04198	0.179362	1.2759	0.935494	0.490504	1.018	0.929908	0.0805919	1.27336	0.226627	0.428624	-0.0612672	0.858732	1.02579	1.0888	1.08253	0.0755839	0.929114	1.10682	1.04278	1.05269	0.187584	0.689737	0.579104	0.76643	1.01946	1.3735	0.865113	2.0087	1.72797	0.905878	0.946157	0.870674	1.70984	0.811842	0.947835	1.1131	0.610866	1.6208	1.69512	-0.555737	1.42283	0.833165	1.22554	1.05413	0.363231	1.16881	0.916646	1.40419	0.279516	0.126348	1.23152	1.02613	1.62265	0.624996
HIF1A-AS3	1.07375e-06	-5.9691	3.55758e-05	0.662165	-0.629667	0.0320472	-1.00436	-0.418203	-1.16688	-0.896434	-2.71037	-0.159445	-2.12973	-1.48679	-0.855967	-1.42302	-1.07265	-1.07265	-1.07265	-1.42446	0.210975	-1.46775	-0.910302	-1.09534	-0.668387	-0.167713	-1.06821	-2.59648	-1.33486	-0.978629	-0.452239	-1.65612	-2.5054	-0.561643	-2.98414	-0.483742	-1.20575	-1.65887	-0.887194	-1.02879	-0.37728	-1.54015	-0.426831	-1.93689	-0.900036	-1.50876	-1.51224	-1.72288	-1.57467	-0.511172	-0.86459	-1.94302	-1.74855	-1.33521	-0.831329	-1.23419	-1.16513	-2.85973	-1.31631	0.286886	-1.45759	-2.48905	-2.07629	-1.66144	-1.40705	0.0412628	-2.247	-1.02103	-1.67273	-0.290766	-2.1865	-1.45626	-0.0821668	-2.9096	-0.669803	-0.579708	-1.35369	-1.64458	-1.09309	-2.62088	-0.671771	-1.07216	-1.65609	-1.67532	-0.776475	0.62756	-0.666353	-2.15899	-2.1472	-3.41482	-1.29957	-1.15815	-1.76304	-0.225052	-0.00974079	0.681694	-0.480732	-2.10765	-0.620151	-0.651603	-0.140366	-0.328007	-0.882598	-0.427917	-1.06151	0.106912	-0.881835	-0.0760427	0.307684	-0.393105	0.382769	-0.424641	-1.11422	-2.21207	-0.384642	-0.952324	0.0527401	-0.962104	-0.471087	-0.474904	0.131432	-0.635697	-0.988818	-0.492301	0.458209	-1.88693	-0.890996	-0.475981	-3.22001	-0.69409	-0.561185	-1.32249	0.855443	0.934195	0.40843	-0.831476	-1.7904	-0.627293	-1.36994	1.05261	-1.04555	-0.942994	0.349063	-0.285728	-0.824029	-1.39756	-0.0716109	0.386857	-0.666737	0.270698	-0.399822	-0.397489	-0.881478	-0.0840376	-0.831778	0.459196	-0.739103	-1.06817	-0.974406	-0.324472	-0.0815015	0.271813	-3.0578	-0.742866	-2.79538	-2.56673
B3GNT5	1.09719e-06	-5.95972	3.62938e-05	0.659964	5.28288	6.05156	4.58965	5.6547	4.61817	4.38073	3.13859	2.86051	4.83456	4.73452	4.61185	5.02847	4.07419	4.07419	4.07419	5.33227	5.62593	3.57912	4.86729	4.62049	4.39705	7.32237	4.14921	3.66579	4.29287	6.16322	5.16312	4.94146	3.37398	5.27191	3.8143	5.80198	5.92938	4.24729	3.54247	5.26453	5.42209	4.55092	3.93435	2.837	4.14067	4.97038	3.9692	4.78689	3.83028	4.15578	4.28449	3.7631	4.09901	3.50892	4.76659	6.17744	5.14877	3.76292	5.35064	5.2457	4.41088	5.85942	4.51296	4.93607	4.08326	5.43143	5.46749	5.98096	4.62539	5.90905	5.06505	3.5276	4.94526	3.98089	4.57276	4.94009	4.36812	4.85213	5.51424	4.61819	3.61961	4.03918	4.0782	3.88613	5.75704	7.00388	4.59395	5.05628	5.0459	4.51841	3.7504	3.45418	4.49654	5.82661	5.70236	7.10473	5.39201	6.46197	4.5062	5.96215	6.60284	5.85023	3.00065	5.99038	5.18591	5.52298	4.83654	5.62967	6.2386	4.33711	6.18761	4.95629	4.03997	4.07218	5.49659	5.63764	4.60145	5.79352	4.99622	5.45394	5.66835	4.82019	5.1786	6.06316	5.78031	5.01232	5.43159	6.3961	4.73311	4.74309	4.84001	3.41168	6.60137	6.35412	6.75715	4.8935	5.27673	4.84323	4.3703	7.13308	3.06222	5.47701	5.14539	5.52018	6.05821	4.73803	5.41546	5.97171	4.66881	5.33512	3.81449	6.13589	4.65937	4.7629	5.6942	6.40993	6.54489	4.62795	6.48655	5.83645	6.1108	5.5151	3.07572	6.23436	4.49125	5.4633
ZC3H12A	1.14713e-06	-5.94039	3.78848e-05	-0.380257	5.63828	5.61874	6.52811	6.61243	6.0656	5.6622	5.60882	4.8861	7.09145	5.13514	6.68778	6.25748	5.39905	5.39905	5.39905	5.66653	5.40378	4.93936	6.16852	6.02025	5.66774	5.88982	6.31839	5.29893	5.34953	5.63894	6.73111	6.53603	5.10436	5.00791	4.62849	6.17259	6.76943	5.23813	5.27187	6.17837	5.87707	4.85766	5.33824	5.52179	4.8569	6.07645	4.68664	6.45598	5.19972	5.79533	6.8161	5.19657	5.87875	4.89596	5.95159	5.84323	6.34716	5.5462	5.57583	5.89346	5.75623	6.601	6.06919	6.04974	5.40027	6.22042	6.25041	5.16458	5.98946	5.99843	5.99823	5.4555	4.9924	5.0276	5.65539	5.8725	5.58512	5.12015	6.13111	6.09053	4.69665	5.17029	4.33781	4.85443	5.5958	5.18324	5.36743	5.47959	5.29956	5.0443	5.05041	4.93576	5.01538	5.86869	4.95854	5.59518	4.74604	6.03352	5.62753	4.52047	5.40568	5.03913	4.87133	5.55211	5.31871	5.15808	5.08359	5.74906	5.42056	5.40973	5.59769	5.22879	5.21852	5.16348	5.33182	5.72693	5.60974	5.69216	5.07983	5.56975	5.39624	5.24902	5.44905	5.95791	5.5835	5.64896	4.8878	5.73382	5.49457	5.19229	6.17118	4.86684	6.0807	5.73572	5.94509	4.49848	5.42095	5.84575	5.75641	5.88074	4.93789	5.81228	5.61061	5.2526	5.71075	5.50107	5.97852	4.93061	5.60463	5.02393	5.34668	5.71417	5.21599	5.35193	5.19266	4.86832	5.62413	5.49787	5.82554	6.11121	5.40045	4.93092	4.98971	5.70208	4.5853	5.54676
DBF4B	1.15844e-06	-5.93613	3.81968e-05	0.438999	3.24502	3.38255	3.25358	3.34384	2.72373	3.89058	2.98999	3.31242	3.03568	3.16436	2.78493	3.04109	3.05703	3.05703	3.05703	1.84983	3.03651	3.59784	2.94205	2.67071	3.0636	3.08037	2.48736	2.71876	3.48717	3.25048	2.9027	3.03151	3.00175	3.17364	2.63487	3.19029	2.70409	3.23941	2.79236	2.21204	3.1203	2.82275	3.27667	3.0364	3.91947	2.65924	2.59056	1.99274	3.18863	3.13989	2.97824	2.56246	2.22749	2.70625	2.78787	2.70028	2.99651	2.67137	3.48141	3.51699	3.21906	3.13838	2.40784	1.9487	3.16857	3.74386	2.85882	1.80656	2.73484	3.48374	2.43686	3.10877	3.51503	2.78967	3.05011	3.09706	2.22201	2.70949	3.12712	3.075	1.8735	2.94894	2.77877	2.86179	3.14853	3.93832	2.66778	2.46434	2.44855	2.37861	3.33531	3.00431	3.43845	3.77481	2.92612	3.67011	3.20168	3.30937	2.80872	4.31591	3.60423	3.48655	3.02415	2.86976	2.65921	3.08328	2.84399	3.35211	4.63123	3.36887	4.23776	2.68399	2.5677	3.03672	2.75226	2.63682	3.84298	2.59195	4.52428	3.66087	3.48311	3.02734	3.38386	3.24151	2.95893	3.01695	2.76529	3.08518	2.5896	4.49279	2.88781	3.61794	4.32764	4.70652	3.16905	2.47871	3.97195	2.61573	2.69215	3.57276	3.08088	2.99892	3.61017	3.83019	1.74725	3.4451	4.12864	5.00486	2.8215	3.99827	2.29522	3.29706	2.11302	3.99772	3.06792	4.60269	3.04036	2.43948	2.96287	3.32036	4.23034	3.96569	3.11747	3.66195	2.78958	3.19937
TNNI2	1.21775e-06	-5.91444	4.00883e-05	0.477784	0.792523	1.07292	0.884321	0.595407	-0.0388721	0.501159	0.328911	0.836657	1.19449	0.625433	1.2411	0.776898	-0.207517	-0.207517	-0.207517	0.869448	1.69631	-0.488516	-0.179288	1.55678	-0.0477314	0.586704	0.483147	-0.582224	0.580624	0.345927	1.84535	0.804269	0.188364	0.951492	0.0712903	0.698642	0.0140993	-0.108229	0.242623	0.0882981	0.922741	0.926339	0.042475	0.280205	0.318384	0.194474	0.267824	0.251556	0.00561075	-0.0796876	-0.274227	0.393559	0.222117	0.70489	-0.180464	0.634364	0.455486	-0.0326619	0.0781298	1.46484	0.115717	-0.0729238	-0.0171457	0.994886	0.230183	0.915492	0.0245728	0.826776	0.455078	1.41885	-0.293669	-0.350079	0.928931	-0.316754	0.500492	-0.254772	-0.725	-0.633936	1.2546	1.17437	-0.203027	0.322624	0.00903664	0.266889	1.16384	0.744163	0.586121	1.87059	1.19134	0.157148	0.749185	-0.668119	1.60096	0.546184	1.17109	1.09656	0.254866	1.31319	0.052579	0.856786	1.21434	0.316148	-0.31233	0.979028	0.601934	1.03781	0.432878	1.08253	0.930679	1.21367	2.22505	0.708346	0.578592	0.911107	0.520855	0.792559	1.05113	1.18015	0.790367	1.10379	1.89159	0.739932	1.17446	1.21907	-0.189093	0.674926	0.379934	0.606462	0.0492033	1.18107	1.08613	-0.750106	1.86911	1.04246	0.912911	0.249093	0.78868	1.19659	1.24489	1.05261	-0.120981	0.659412	1.45575	0.615407	0.11152	-0.104817	1.38164	1.85703	1.21342	1.48977	0.980159	1.67992	0.0513906	1.61673	0.813621	1.66357	1.65155	-0.354157	0.514128	1.23082	1.0769	1.93083	-0.543833	0.976754	0.408885	0.832738
TSPAN7	1.24626e-06	-5.90439	4.09609e-05	1.08843	0.479384	-1.22503	-1.37255	-0.191909	-0.68642	-2.03209	-0.436539	0.0411728	-0.0815063	0.743676	-0.855967	0.522151	-2.1399	-2.1399	-2.1399	0.481329	-0.398683	-0.747372	0.14085	0.580784	-0.0477314	-0.167713	-0.796922	0.527222	-0.319495	-0.599106	0.272611	-2.13302	-0.304181	0.334376	0.66886	-0.366533	-1.20575	-2.30673	-1.85666	-0.790172	-2.12349	-0.55552	-0.0159224	-0.976244	-0.196457	-0.456046	0.142201	-1.53446	1.0715	-0.89277	-2.21108	-0.466662	-0.76804	0.270159	0.480339	-2.0757	-1.39657	1.02749	-1.50945	0.668738	-1.00291	-1.19875	-2.51841	-1.84677	-0.825329	0.543608	0.422001	0.978772	0.0754608	-1.00746	-0.150421	-0.633734	-2.05167	1.15457	-1.24563	-0.845756	1.28858	1.21499	-3.19399	-0.700388	-2.36622	-0.579155	2.07777	-1.67532	-1.65938	-0.986963	-4.34055	-0.536603	-2.1472	0.936872	-0.489749	-0.587327	0.752306	0.252759	0.551124	-1.19092	-2.05887	-2.54679	-0.359488	0.291352	-1.72886	-0.328007	-1.53459	-2.25493	-0.769613	-2.71677	-1.6509	-1.28955	2.41216	-0.572453	1.21606	-0.668685	-0.374496	1.22544	-0.923854	-0.605966	0.592301	-0.474919	-0.169037	-0.7723	0.821974	-1.2259	0.12206	-0.102526	0.458209	0.150905	-0.401697	0.72809	-0.808421	0.176278	-1.45977	-0.952673	1.86911	0.621553	0.779185	-0.340488	-0.496904	-0.4207	-1.0853	0.231819	-1.72181	0.859838	-0.208214	1.6747	-1.06207	2.29056	-0.319756	1.54499	1.50927	1.24088	-0.84815	-1.45469	0.390011	1.38944	0.276169	1.51406	0.438317	0.478333	5.70724	-0.739864	0.478124	0.465733	-0.70084	-1.11872	2.67661	-0.384724
TRIM10	1.25343e-06	-5.9019	4.11128e-05	0.884102	3.5146	1.9985	2.86624	2.0852	0.855565	2.06906	2.101	2.72133	1.58746	4.65124	1.11272	3.85974	2.03464	2.03464	2.03464	4.87278	2.75325	2.63577	3.97413	3.87052	3.51767	3.21711	2.05673	3.12896	3.76396	2.49133	2.88949	2.31076	3.81442	3.30389	3.56015	2.34279	1.83635	1.44501	0.642535	2.12725	1.97166	3.28177	1.88184	0.00367044	2.89905	2.35298	3.29108	2.20598	3.43134	2.43029	1.1109	1.47955	2.67345	4.02161	2.61756	1.64051	1.02303	3.38973	3.65855	3.54772	1.3853	1.16244	0.154924	-0.17176	2.63907	3.59098	3.64656	4.79121	3.57167	1.9358	3.01743	2.2662	1.67031	5.32443	2.68278	2.44837	4.15275	2.72137	0.572691	2.15851	1.53259	2.35772	4.05513	0.897283	2.19913	2.24221	0.663725	3.41129	2.01705	3.70217	2.26028	4.15175	3.67845	3.5697	4.86299	2.86557	2.72827	1.62937	2.49373	3.95537	1.59783	4.03034	2.40827	2.79405	1.75707	1.98335	2.01462	3.45626	6.43962	3.76811	4.17026	3.29111	2.07954	4.20181	2.02232	2.7713	4.36173	1.93074	2.26598	1.87507	3.72239	3.1899	4.26825	4.2321	4.51009	4.2081	2.65741	5.23836	1.77023	3.90211	1.61618	1.27791	4.91343	5.78915	4.13802	3.44239	4.08835	2.46762	2.0356	2.97252	1.84907	4.13155	3.75675	3.71111	2.7366	4.21694	3.92234	5.74139	4.71882	4.50748	1.64929	3.01685	3.24485	4.20425	4.0399	4.39384	3.31396	3.48892	5.49261	1.67633	3.82799	4.31531	2.59969	2.25626	6.68085	3.14197
AKAP13	1.25488e-06	-5.9014	4.11128e-05	0.406953	9.82337	11.1049	9.55601	10.7877	9.43571	9.92886	8.75586	8.901	9.42166	9.77256	8.73813	9.53482	9.3704	9.3704	9.3704	9.46534	10.062	9.44737	8.78301	9.01388	8.45812	10.0761	8.67765	8.28184	9.15745	9.53116	9.34439	9.78907	9.50863	9.97702	9.30804	10.2073	10.9579	9.10144	9.04742	9.73598	10.2532	9.42119	9.31834	8.61232	9.49839	9.744	9.37015	9.81902	9.48103	9.14766	9.88989	9.23385	8.98901	9.45932	9.75221	10.7042	10.1052	9.46382	9.42763	9.59785	9.62178	9.85446	9.47255	9.43438	9.19308	10.0963	9.18629	10.3408	9.47223	10.1284	9.12212	9.37105	9.28228	8.75161	9.25125	9.57257	9.14125	9.17536	9.45509	9.21749	9.67003	9.59619	8.90391	9.22649	10.106	10.5025	9.31936	10.0669	10.0643	9.48344	9.38654	9.45799	9.62455	10.3661	9.69881	9.95959	9.4051	10.7683	9.92953	10.5233	10.904	10.5188	9.36543	9.95055	9.56508	10.4311	9.54241	9.54359	10.7204	9.53726	10.4645	9.33921	9.32949	9.34498	10.0566	9.66657	9.60533	10.1458	10.5129	9.33876	11.0251	9.88721	10.669	10.2584	10.492	9.41902	9.31677	9.86516	9.35843	9.65313	9.78647	9.25601	10.5768	10.1872	10.1835	9.47085	9.6562	9.85308	10.0465	10.0974	9.05449	9.75756	10.1612	10.0946	9.81011	10.06	10.0361	10.817	9.63579	10.229	9.1583	10.1278	9.84232	10.0091	9.34636	10.3118	11.047	9.13174	10.7018	9.74973	10.2279	10.0472	8.91875	10.5724	9.43549	10.0083
TRPC6	1.2741e-06	-5.8948	4.16759e-05	-0.638614	0.409926	-1.91265	0.00542681	1.10189	0.1446	0.343685	0.406014	1.70279	0.38223	-1.03337	0.815594	0.696878	-0.0938156	-0.0938156	-0.0938156	1.20899	0.75648	-0.569748	1.01728	1.98899	0.215045	0.658332	0.944114	0.870077	0.635375	0.256548	1.92519	0.977857	0.155904	0.613577	-0.220784	0.586817	0.930739	0.0597652	-0.454766	1.83813	0.816079	-0.166887	0.254956	0.148553	-0.544624	-0.699675	0.437861	0.0890885	-0.216391	0.149696	0.28174	0.439115	0.0013696	0.124702	1.81137	1.16419	-0.138307	1.20395	0.209488	1.05838	-0.878442	0.110328	-0.438636	0.00300654	0.794766	0.349284	1.06525	2.64548	0.455078	1.11214	0.974913	-0.714308	1.58062	-1.23068	0.733735	-1.17222	0.667256	0.245346	-0.380208	-0.0663743	0.713604	1.82246	0.856069	-1.06512	-0.144886	-0.515365	-0.574372	-0.419705	-1.11736	0.832815	-0.296692	1.9056	0.0993776	0.406919	-1.09272	-0.776518	-2.78905	0.116983	-0.718671	-0.651603	-0.610529	1.1961	-1.17207	0.0147097	-1.42783	0.0363871	-1.6509	-0.657668	0.985824	0.762272	-0.741312	0.526759	-0.581584	0.280509	-0.798685	-0.952324	0.721394	-1.28557	-0.471087	-0.7723	-0.19887	0.739932	0.12206	-0.102526	0.722263	-0.489189	-1.90463	0.606462	-0.962841	0.379163	0.63922	-0.847837	1.04316	0.989344	0.524425	0.904519	-0.0764947	-0.627293	0.197095	0.231819	-0.941423	-0.942994	-0.351105	0.234083	0.821877	-1.0302	-1.23351	0.686618	-0.792981	1.48977	-0.0582819	-0.936299	0.0513906	0.416367	-0.146422	1.05413	-0.441144	-0.144827	0.578974	-0.739864	-1.29462	-0.217701	-0.786253	-0.198183	0.186857	-1.29462
TNFSF10	1.27634e-06	-5.89404	4.16828e-05	0.61549	8.82638	9.19454	8.52071	8.92607	7.81175	9.43243	8.11305	7.76145	8.08025	8.99787	7.75385	8.082	8.61084	8.61084	8.61084	8.12286	8.93432	8.63977	8.04467	7.69073	7.89734	9.40229	8.25092	6.86701	9.04898	8.26987	8.41807	8.43125	7.84398	7.77457	6.93682	9.74051	9.28251	7.88116	7.6153	8.55027	8.97564	7.41021	8.35031	7.87474	9.60166	8.38129	7.19759	8.26216	8.64747	8.4105	8.18989	7.86817	8.05348	7.38921	8.59776	8.50829	8.46106	7.43401	8.75556	8.50998	8.1297	8.81198	7.99879	8.01043	8.23964	9.91879	7.89008	8.43978	8.20977	9.92798	8.30244	8.00688	9.80977	7.35554	8.29478	9.00146	7.31873	7.31421	8.82832	8.63861	7.39786	8.07319	6.99492	8.07937	8.29377	9.74363	7.4517	7.57928	8.01315	7.40665	8.26412	8.36321	8.72958	9.79313	9.01065	7.90632	8.56733	8.38328	8.41525	9.70549	8.93613	8.75147	7.77882	9.33499	8.3878	8.95614	8.8476	8.80457	10.8643	8.75993	10.6326	8.54752	7.19998	7.93053	8.10198	8.19266	9.42821	8.5542	10.5379	8.91444	9.47258	8.02993	8.60338	8.66485	8.8518	8.2008	9.42845	8.91121	7.99643	10.0003	8.1074	7.6787	10.5438	10.3106	8.69242	7.88725	9.98192	9.0635	7.56218	10.4278	7.42676	8.47346	10.0097	9.1972	8.47992	8.7934	10.0645	10.885	8.65885	8.20589	7.23385	8.85219	8.19149	9.4583	8.59989	10.539	9.47263	8.64937	8.97753	8.48072	9.23441	9.76415	7.82987	8.38534	7.57126	8.71615
CDK1	1.28314e-06	-5.89172	4.18386e-05	-0.72288	0.804336	0.0320472	0.158404	-0.842386	1.88814	-0.896434	1.94181	1.44412	-0.225162	-1.03337	1.04398	1.05883	1.21526	1.21526	1.21526	0.101419	-0.485548	3.29355	1.04823	1.76498	1.24413	-0.0488636	0.992612	1.35745	0.881719	-0.978629	0.918036	1.53968	1.22094	-0.561643	0.314074	0.698642	0.722579	0.346458	0.374645	0.785978	0.660365	0.48089	1.47853	-0.215355	-0.544624	0.146068	-0.230091	0.932802	1.03836	0.561938	-0.374533	1.29365	1.9624	0.866144	1.61409	0.574957	0.523401	1.56888	-0.730205	1.52785	1.84858	1.07696	1.35214	1.59544	0.794766	0.818651	1.66352	1.53947	0.27772	0.264863	0.662014	0.0420864	-0.834064	1.9165	1.67526	2.03768	1.82951	2.92005	1.10189	1.27903	-0.565046	-0.421099	1.89683	1.23699	0.470344	-0.812069	-0.574372	0.588786	-0.789533	1.31709	0.459368	0.584269	0.205477	-0.471535	-0.559295	2.46969	0.00371835	0.473951	1.78329	-0.544757	1.59783	0.530347	0.702266	0.626743	0.635581	0.299895	-1.00628	-1.28955	-0.0883019	0.422335	-1.17989	-1.33209	-1.47877	-0.181656	1.98799	-0.605966	0.0527401	0.474727	-0.471087	0.520394	-1.52192	-0.218048	-0.162478	-1.02803	-0.383108	-0.489189	-0.301516	0.541573	1.37831	-0.0598812	0.314167	0.817909	-1.0942	-1.01127	-0.481808	1.10882	-0.0764947	0.920894	-0.465035	0.699815	1.0311	-3.20812	-0.687954	0.234083	1.52839	-1.20222	-1.51417	-0.31425	-0.443226	1.29421	1.33882	-0.254897	1.64142	-0.366284	-0.383026	-0.0218816	-1.62489	0.413651	-1.40493	2.06871	-1.65257	-0.809845	1.31592	-0.44497	0.0615582	0.0901693
MELK	1.31512e-06	-5.88103	4.28002e-05	-0.521129	1.40913	-1.05335	0.839761	0.819733	2.03478	1.52552	1.87557	2.22656	1.0769	0.705329	1.5446	1.3739	1.84803	1.84803	1.84803	1.61631	0.463719	3.47158	1.77752	2.1949	1.46223	0.726571	1.58944	1.86585	0.580624	0.509613	2.28935	1.56167	2.33445	0.526378	1.26217	1.15589	1.31181	1.15457	0.955311	1.11438	1.75779	0.988839	2.10376	1.4124	0.402484	0.836871	1.32724	0.964395	1.25579	1.19637	0.778632	1.68259	2.56667	1.73394	1.58357	1.42192	0.975332	2.17435	0.730681	2.06261	2.28108	1.73676	1.58064	2.00457	1.07679	1.32106	2.1565	2.51478	1.84438	1.27363	1.78905	0.730973	0.184577	1.49172	1.71216	1.68006	2.47586	2.88878	1.18026	1.89866	0.433715	1.40359	1.88193	1.91634	0.354513	0.744163	0.461278	0.9778	0.147573	2.39088	1.13138	0.8683	0.786898	-0.115991	0.873659	1.82674	1.03642	1.08377	1.8363	0.554303	2.24572	0.626592	1.36751	0.159647	0.762835	1.30108	-0.4698	0.174427	1.13964	0.973213	0.827228	0.362999	0.305128	0.70557	1.76279	0.490504	1.08351	0.807771	0.836344	1.60536	0.029509	0.369522	0.901097	0.20403	0.986147	0.674926	1.08253	1.08758	1.64214	0.314654	0.804056	1.23081	1.26061	0.754843	0.912911	1.66988	1.14206	1.40099	-0.0326632	2.11243	1.24483	0.763103	0.349063	1.16585	1.9045	-0.104817	-0.796732	1.56966	0.452952	1.44331	1.64929	0.630281	2.09461	0.739704	0.316308	2.00921	0.704783	1.28185	1.73645	1.74243	0.0491358	0.126348	1.61139	0.638665	2.57711	0.446854
PANK2	1.3168e-06	-5.88048	4.28002e-05	0.345011	6.37216	6.77723	6.17376	6.76521	6.05036	6.61343	5.71679	5.3875	6.07291	6.2427	5.7545	5.85144	6.11233	6.11233	6.11233	6.1253	6.43507	6.14406	5.49981	5.80142	5.64702	6.46505	5.69624	5.49719	5.95155	6.15551	6.18258	6.23103	5.96145	6.07656	6.27963	6.79978	6.59502	5.96731	5.70084	6.0566	6.37661	5.92197	6.22838	5.58894	6.43087	5.8506	6.16868	6.07778	6.23394	6.15855	6.29406	5.93044	6.05338	6.02773	6.33957	6.18739	6.82108	6.0569	6.33726	5.95351	6.0308	6.46883	6.28951	6.38121	6.0811	7.02888	6.17619	6.01213	6.12893	6.89688	5.61524	6.17956	7.18139	5.62413	6.00309	6.44078	5.88553	6.11575	6.00219	6.09771	6.18929	6.1363	5.91494	5.88171	6.2996	6.92193	5.80327	6.15635	6.45959	5.89177	6.20301	6.00143	6.07153	7.06768	6.18241	6.13945	6.07354	6.54898	6.1799	7.13283	6.53144	6.6458	5.834	6.49611	5.92663	6.58145	6.37533	6.31374	7.51028	6.16316	8.00333	6.26384	5.97654	5.78854	6.03026	6.03013	6.27663	6.3164	7.14884	6.10449	7.35602	6.00882	6.33907	6.59664	6.44699	5.95475	6.08009	6.39839	6.22756	6.73186	6.40631	5.95165	7.50443	7.19485	6.20511	5.84306	6.75074	6.32885	6.69124	6.81916	5.7374	6.0267	6.82457	6.74115	6.09585	6.62538	7.12973	7.46966	6.3726	6.46645	5.80547	6.71998	6.48869	7.03004	6.24855	7.43053	6.81521	6.04609	6.60123	6.03083	6.83269	7.01304	5.76759	6.91142	5.73382	6.18549
PPP1R8P1	1.3257e-06	-5.87755	4.30214e-05	0.674877	-0.43081	-1.05335	-2.19903	-0.686718	-0.68642	-1.54763	-1.47532	-0.776747	-0.384719	-1.31931	-1.73251	-1.83402	-1.18462	-1.18462	-1.18462	-1.42446	0.367867	-1.06306	-1.3204	-1.21771	-1.36734	-2.99075	-1.53384	-0.759719	-1.5624	-1.21387	-0.452239	0.106256	-1.72321	0.655276	-1.08014	-1.50644	-0.0804082	-1.84426	-1.50758	-1.89036	-2.12349	-0.10031	-1.26169	-2.39159	-0.802644	-1.22794	0.0750347	-1.36784	-0.925145	-1.1296	-1.19058	-1.22216	-1.96451	-1.48285	-2.04929	-1.03593	1.35667	0.0922347	-0.614552	-1.48429	-1.45759	-0.669331	-1.46474	-0.301265	-1.40705	-1.49207	-0.907066	-2.75737	-0.077075	-1.00746	-1.20892	-0.890358	-0.29205	-2.51503	-1.56075	-1.17222	-0.447679	0.0329312	-1.79078	-0.993675	0.484298	-0.95916	-1.08802	-1.83584	-0.232756	-0.515365	-0.870032	1.06062	1.03454	0.370389	-4.34055	-1.41277	-0.0151483	-0.612609	0.551124	-1.36052	-1.57637	-0.603304	-0.718671	0.347916	0.14946	-0.0799484	-2.22632	-0.916471	-1.92005	0.844959	0.384135	-0.219729	0.61806	-0.572453	0.546613	-0.962588	-1.28501	-1.95768	0.138011	-2.0811	-0.597496	-0.194036	-0.853592	-0.886816	0.994196	-0.635697	-0.517276	-0.102526	0.622364	-1.02502	-1.4114	-1.38019	-0.216232	-0.69409	-0.561185	-1.63505	-0.315405	-1.01127	0.144047	-0.448471	-0.764251	-1.00612	0.992954	-1.51727	-0.941423	0.0701081	0.151188	0.670202	-1.19764	-0.610992	0.140051	-0.729867	-0.792981	0.270698	-0.218968	-0.254897	0.125772	-0.26594	-1.12236	0.374967	0.200209	-0.739169	1.01366	-2.74414	0.382235	-0.670379	-0.70084	-0.44497	0.245649	0.243575
DRAIC	1.33048e-06	-5.87599	4.31082e-05	0.542563	3.67472	3.19088	2.72638	2.90384	2.98656	2.96463	2.32599	3.95835	4.68183	2.9515	3.21833	3.8083	2.13134	2.13134	2.13134	3.75084	4.5297	1.90942	3.09065	3.24036	3.05524	4.51768	3.69761	2.74395	3.0366	3.76165	4.67849	3.48712	1.79569	5.24826	3.59734	3.30074	4.12646	2.62287	2.44724	3.80048	3.78025	3.96489	3.17592	2.20273	2.13441	2.57032	3.9692	3.84143	3.11106	3.10613	3.60368	3.17404	2.92207	2.72319	3.93553	2.65796	2.8455	2.45583	3.8163	3.57781	2.87448	3.10638	2.74065	2.88839	2.44185	4.2914	3.51025	3.21138	3.18403	3.48374	2.72397	2.13436	3.76622	2.7543	3.29478	2.82617	2.26113	2.32947	4.19559	2.94317	3.57946	2.50286	2.91679	3.20387	3.99778	3.9626	3.04661	2.62264	3.69219	2.94243	2.56377	2.42702	3.76775	4.80378	3.7854	3.54359	2.82847	3.02636	3.59898	3.81696	3.34952	4.28382	2.36289	4.24795	3.12374	4.23678	3.60915	4.6724	5.20219	3.47085	4.66529	3.34149	3.49065	2.80722	3.96125	4.08497	4.12555	3.87672	2.79452	3.92126	4.20394	3.52389	4.23381	4.28202	4.76852	3.51221	2.27481	4.47772	3.19365	3.44788	4.44153	1.82953	4.14151	4.80203	3.94335	3.45743	3.40567	2.94937	4.77561	4.64087	1.75921	3.85474	4.03337	4.81558	3.318	4.41974	4.27028	3.76953	3.88506	4.63181	3.77769	4.37246	3.26145	3.57235	3.87164	4.48707	4.23866	3.14486	4.77411	3.32036	4.05486	4.30689	2.01639	4.2606	3.63849	4.60956
AC012645.2	1.33566e-06	-5.8743	4.32082e-05	0.903699	0.244176	0.0320472	-2.19903	1.14398	-1.48448	-1.76962	-3.07931	-1.30196	-1.29462	-0.32913	-1.73251	-0.842106	-0.968736	-0.968736	-0.968736	0.172097	-0.57798	-1.31987	-1.67734	-0.23679	-0.783666	-0.29724	-0.716755	-1.64392	-1.13835	0.724842	0.693249	-2.13302	-1.13612	2.35603	1.39486	-0.751289	0.340214	-0.517488	-0.789717	-1.672	-1.0009	0.827198	1.12023	-1.93689	0.229077	-1.67274	1.5661	-1.93965	0.313282	-2.23493	-1.0184	-1.72636	-1.24564	-1.20129	-0.534967	-3.15869	-3.11462	-1.16106	-0.227032	-1.75726	-0.379375	-0.825169	-1.73835	-1.84677	-0.710351	0.124649	-4.34055	0.866303	0.146078	0.777026	-2.1865	-0.799649	0.720779	0.288647	-1.74854	-1.86397	-1.70931	-0.410029	-2.56331	-1.85842	1.21081	-0.212393	0.0628959	-1.39961	0.0905563	-0.269395	1.82122	-2.15899	-0.944153	0.267705	-0.596917	0.0899085	-0.348933	-0.225052	-0.451912	-0.901874	0.365745	-4.34055	-0.138792	0.171101	-0.310512	1.67262	-0.882598	0.813612	-0.256225	0.174149	0.432878	0.85039	1.32213	-0.572453	0.827228	0.447201	-0.193437	-0.865759	-0.384642	-1.0891	-1.0809	0.0409716	0.966087	-1.65553	2.59135	-1.2259	0.998088	-0.492301	1.62509	0.207231	-0.752259	0.606462	0.526489	1.14442	0.696283	-2.03461	0.983261	2.62175	-0.481808	0.502106	1.21836	1.45444	1.66524	0.699815	-1.04555	-0.788361	1.11876	1.98678	-0.527537	1.79142	-0.0716109	-0.507144	-0.249743	0.871378	0.501751	-0.733506	0.196505	-1.18276	-0.259879	1.76633	1.91081	0.200141	2.11002	0.319768	-1.65257	1.88634	-0.0456196	-0.44497	-1.07261	-0.175675
MX2	1.34548e-06	-5.87112	4.34573e-05	0.596587	10.4522	11.0414	10.6026	9.64938	9.10501	11.0163	9.3656	7.91652	10.313	10.6812	9.88561	9.58848	10.1326	10.1326	10.1326	9.18066	11.2049	10.066	10.0631	8.89296	9.74416	11.167	10.0029	8.40493	10.7086	9.88935	10.2277	10.1605	9.07277	9.85105	8.67773	10.9572	10.5362	10.1464	9.77841	10.1705	10.6638	9.1136	10.4897	10.1577	10.6997	10.1696	8.66989	9.6608	10.4831	10.4852	10.3611	9.5115	9.1893	8.87843	10.1668	9.86055	10.364	8.8989	10.7627	10.3881	9.75244	10.2989	9.00499	9.06675	10.0571	11.2197	8.83714	9.25448	10.0278	10.8926	9.90312	10.1783	11.5223	9.03502	10.1472	10.8181	8.94265	8.30488	10.6491	10.7256	9.16355	10.0587	8.22526	10.0272	10.204	11.5775	9.17588	9.01862	9.08694	8.69285	10.3867	9.61268	10.3286	11.3645	10.6631	8.89576	10.0104	10.1296	10.1129	11.6027	10.5338	10.9218	9.75292	11.0026	9.97996	11.0117	10.3075	10.7779	11.3561	10.6195	12.4292	10.2925	8.95935	9.4862	9.98081	10.1054	10.9886	9.57698	11.3162	10.7962	11.7352	10.18	10.8686	10.9756	10.845	10.0055	10.0279	11.1492	9.5381	11.0799	10.066	9.77227	11.8299	11.8523	10.4237	9.43308	11.2839	10.697	9.1531	11.4961	9.52921	10.3651	11.3408	10.7577	9.59802	10.84	11.8027	11.8474	10.0892	10.8137	9.02252	10.7105	9.10077	11.2573	10.3819	11.9577	10.8012	10.047	10.949	10.4654	11.5919	11.6432	9.39687	10.8625	9.31916	10.6138
NCKAP1L	1.36072e-06	-5.86623	4.38749e-05	0.284995	8.70563	9.04028	8.57545	8.89771	8.5936	8.68528	7.90551	7.96412	8.82853	8.61229	8.29002	8.3396	8.4355	8.4355	8.4355	8.6192	8.79212	8.6852	8.00258	8.10148	7.82755	9.06157	7.99566	7.62225	8.3643	9.10169	8.48875	8.74666	8.63162	8.56697	8.31567	8.77598	8.81622	8.32504	8.28186	8.6143	8.41646	8.38626	8.13573	8.01661	8.67445	8.6782	8.30133	8.86317	8.44463	8.77406	8.63474	8.27459	8.24331	8.65533	8.24239	9.6603	9.19356	8.36158	8.65524	7.99263	8.39662	8.66503	8.67729	8.93927	8.56245	8.67594	8.6426	9.0507	8.58088	8.65092	8.08053	8.60075	8.54054	8.17504	8.41052	8.59217	8.67942	8.46186	8.58263	8.5631	8.40996	8.46662	8.20837	8.23586	8.91273	8.78439	8.09033	9.17391	9.25768	8.54957	8.59758	8.67774	8.70477	9.08934	8.6435	9.26288	8.55788	10.0459	8.39128	8.70972	8.96015	8.6837	8.55397	9.01776	9.09759	8.99763	8.72727	9.03485	8.47197	8.68234	9.62553	8.65558	8.31986	8.75638	9.02521	9.11414	8.49679	8.97743	8.74782	8.58094	8.68085	8.95952	8.77807	9.2432	8.79234	8.77225	8.59559	8.6161	8.9823	8.36944	8.86787	8.46761	8.89758	8.49566	9.23306	8.55964	8.54841	8.25641	8.84761	9.13559	8.39272	8.98812	8.72378	8.54997	9.3384	8.97635	9.19207	8.41625	8.75257	8.14051	8.33456	9.4616	8.66746	9.06543	8.82883	8.19113	8.98092	8.55436	9.05152	8.80571	9.2852	8.31379	8.24668	9.72868	8.39193	8.69863
MAD2L1	1.36268e-06	-5.86561	4.38749e-05	-0.550725	0.842612	-0.410897	0.538938	-1.01691	1.70556	0.102796	1.77742	1.76081	0.732608	0.142039	1.21006	1.26712	1.43957	1.43957	1.43957	1.10445	-0.239227	2.88475	1.64209	1.61171	1.3573	-0.774792	1.40466	1.70408	0.881719	0.58498	1.32362	0.689116	1.12359	0.051699	0.442277	1.0753	0.83041	0.941605	0.374645	0.74862	0.660365	0.792577	1.03651	0.993522	0.133874	0.532428	0.00458762	0.571763	0.420062	0.713102	0.28174	1.16399	2.12175	0.771569	0.103886	0.634364	0.146483	0.93045	0.145303	0.876671	1.50441	0.272905	1.24192	1.42163	1.19951	-0.0472405	1.13755	0.411764	0.842968	0.410928	1.2319	0.350115	-1.43791	1.79993	1.1649	1.36998	1.81205	2.75644	0.248201	0.851285	0.947916	0.745754	1.83626	1.40804	0.52495	-0.515365	0.663725	-0.0286801	-1.54228	1.23782	0.404855	0.652394	0.153402	-0.612609	0.873659	1.25178	0.739706	-0.603304	0.821465	-0.104419	0.0118129	0.99442	1.03868	0.979028	1.31309	-0.286251	-0.562308	0.436524	0.0213401	0.799641	-0.741312	-0.152618	0.179362	1.00385	1.34119	1.16757	0.11673	0.577978	-0.363223	0.328422	-0.19887	0.105445	0.498714	-0.492301	-0.282842	0.031193	1.38274	-0.120508	1.1335	0.811947	0.579806	0.817909	-1.0942	-0.0848814	-1.88045	0.558987	0.0119141	0.88241	0.0282966	0.0346668	1.26673	0.223415	0.0410444	0.15944	1.39335	-0.19283	0.0380984	0.0784807	0.396224	1.00534	1.21846	-1.17233	1.05519	-0.26594	0.536183	0.614198	-0.441144	1.35257	-0.147387	1.6987	-0.384714	0.339391	1.31592	-0.742866	1.12423	0.926371
H3C2	1.37961e-06	-5.86024	4.43504e-05	-0.873026	4.91177	3.93495	5.39188	4.16745	6.4216	3.58518	5.57687	3.96659	4.75064	2.15103	5.37181	5.62964	5.31919	5.31919	5.31919	4.92743	1.31453	7.16843	5.36959	6.56248	5.626	3.04071	5.36663	6.07295	3.73918	3.59845	3.96243	5.77367	5.10117	3.5777	4.62399	4.05071	4.82206	4.86543	3.84527	4.58922	4.37918	5.12621	5.78027	3.90522	2.52989	4.08123	3.73906	4.39026	5.15598	5.23411	4.20852	5.92144	6.53233	5.3285	5.88744	4.43235	3.97395	6.414	2.93487	4.9618	6.64325	4.51759	6.13105	6.19414	4.86641	4.36612	6.17404	5.31678	4.76376	4.35532	5.15917	3.69294	2.0279	5.2502	5.16341	6.12162	6.91129	7.06425	4.73937	5.28725	4.48318	4.94564	6.45771	4.99678	5.35709	2.62335	3.74484	5.44339	2.92132	6.50976	4.34993	2.73259	2.01985	2.16462	3.10383	6.64504	3.69129	4.85959	5.97845	1.93256	5.83099	3.71717	4.77763	3.43019	4.54846	5.00029	2.46485	1.48141	3.49371	3.21832	2.67811	2.56654	2.85159	2.98457	6.25986	2.82938	2.69912	4.09697	3.28366	4.98553	2.64403	3.12884	4.22883	2.81397	2.96913	4.18374	2.49973	3.10777	5.65585	2.63035	3.83298	5.19136	2.66333	3.84252	2.20329	5.69548	3.4459	4.559	4.52901	3.53592	4.11943	3.09147	3.40313	3.48527	5.98182	2.64808	2.16519	3.26477	2.60079	4.06883	6.24832	3.32003	6.51141	2.92466	4.0548	3.38112	3.7421	4.50139	3.2485	6.08703	2.0286	3.00707	5.53429	3.66974	4.13866	4.18606
CHROMR	1.40438e-06	-5.85252	4.50761e-05	0.686859	5.41071	5.56538	5.02979	2.80236	4.06405	6.01111	4.88567	4.28925	4.88354	5.94239	4.67003	3.50184	5.23464	5.23464	5.23464	3.24429	5.9801	5.52782	5.13929	3.1689	5.37366	5.08383	4.71488	4.18745	5.99537	4.07437	4.58736	4.60272	4.8793	3.38668	4.22113	6.11202	4.29593	5.26846	4.72815	4.54904	5.26876	4.04796	4.81126	5.40163	6.13994	4.8603	3.88836	4.64787	5.48598	5.92296	4.75113	4.71258	3.44483	4.44324	4.78683	3.9084	4.78023	4.29832	5.66007	6.00147	4.86496	5.25899	4.01209	3.71797	5.00327	7.10977	3.26604	3.22665	4.41629	5.24818	4.7182	5.64304	5.4776	4.90394	5.22535	5.93495	4.37408	4.03918	4.93006	5.39404	3.7074	4.57072	3.9696	5.72238	4.10473	6.78487	4.04954	3.09497	3.2768	3.70217	5.35359	4.58116	5.19677	6.36721	5.63088	3.46325	5.19961	4.11617	5.01929	6.97287	5.11559	5.17265	5.11247	5.05079	4.44076	5.51651	6.19808	5.68746	7.41994	5.67526	6.37371	5.05352	4.03544	4.97781	4.27427	4.9364	6.07998	3.90678	6.84654	6.36907	6.2711	5.6241	4.9061	5.21316	5.48916	4.86034	5.7208	5.32044	4.46431	6.2984	4.65808	5.20513	7.05766	7.04916	4.67533	4.57631	6.47461	5.96794	3.54779	6.84668	5.18652	5.43641	6.56333	6.16609	3.67413	5.72774	7.01449	7.50046	5.18434	5.61473	4.1591	4.65132	3.45419	6.31608	4.94156	7.11148	4.74684	5.18071	5.1093	4.63076	6.78895	6.68071	4.68906	5.15712	4.83546	5.15538
CXorf21	1.41448e-06	-5.8494	4.53295e-05	0.473585	4.62609	5.32779	4.25833	4.23716	3.98608	4.84964	4.0104	2.99551	3.97492	4.98716	4.20665	3.90495	4.66078	4.66078	4.66078	4.07056	4.84212	3.8174	3.4792	3.94014	4.0924	5.15365	4.11128	2.81701	4.62256	3.86354	4.42291	4.70011	3.74792	4.2603	3.26884	5.13806	4.96201	3.99425	3.67644	4.78644	4.94729	3.80907	4.11529	3.8743	5.042	4.03877	3.85871	4.31261	4.4376	4.34421	3.94279	3.95565	4.18684	3.51866	3.99472	3.97311	4.45025	3.76292	4.86449	4.02268	4.17988	4.90317	3.93743	4.61562	3.93217	5.70811	4.06328	3.92357	4.3617	5.20877	3.72788	3.9067	5.56009	3.96164	4.31233	4.7508	4.13882	4.03443	4.81194	4.52195	3.77499	4.04258	3.45395	4.26328	4.71937	5.5425	4.03135	3.74759	4.31208	3.1443	4.18987	4.20659	4.50175	5.55492	4.86559	3.23663	4.67245	3.80033	4.50347	5.43817	4.51795	4.99248	3.91364	5.1539	4.66709	4.96987	4.7137	5.10444	5.99996	4.6879	6.39134	4.5288	3.71686	4.1821	4.23454	4.29536	5.0017	4.71351	5.60804	4.65294	5.2762	4.42244	4.74426	4.08365	4.71799	4.42846	5.14911	4.90599	4.21248	4.80897	4.46224	3.68936	6.18243	5.50208	4.93056	4.20522	5.65516	4.87052	4.10972	6.31508	3.547	4.73283	5.01671	4.8751	4.82792	4.40857	5.33712	5.98896	4.47699	3.63468	3.97168	4.65584	4.03458	4.2809	4.58901	5.63103	4.98772	4.60641	5.08718	4.5031	5.47498	5.18165	3.64365	4.00139	3.64942	4.87915
FBXO7	1.4425e-06	-5.84088	4.61556e-05	0.728617	8.93967	7.7536	8.83441	8.42581	7.34787	7.76833	7.37044	7.32103	7.3358	9.64422	7.04463	9.52236	7.91757	7.91757	7.91757	9.8611	7.68108	8.39451	9.07901	9.3018	8.40975	8.74451	8.21384	8.61682	8.14245	8.73939	8.41259	7.70545	8.83303	9.05509	10.2157	8.44345	8.69441	7.47089	7.04504	7.6453	7.74874	9.12604	8.0382	6.68443	8.91423	7.89363	9.18259	7.87701	9.01143	8.54113	8.08875	7.62469	8.04807	8.8737	8.3582	7.5998	7.52762	9.08302	8.77541	8.53272	7.22537	7.93716	6.92372	6.8756	7.8787	8.47636	8.92402	10.1381	8.51319	9.1339	8.46755	7.75688	9.39853	9.7823	8.06155	7.37967	9.09655	8.33032	6.32039	7.53473	7.91831	8.57203	9.26086	6.50108	7.97411	7.59765	7.0575	9.6051	7.54753	9.48031	8.33576	8.95386	8.8156	9.2511	9.86962	8.20812	8.51904	7.37054	8.30164	9.53021	7.28158	9.66381	7.72917	8.3012	7.7456	8.29778	7.52717	8.44047	11.217	7.66475	10.1135	8.72825	8.1086	9.17415	8.13545	8.12155	9.49359	7.45087	8.37354	7.03782	10.1457	7.93184	8.89327	9.211	10.1084	8.97861	8.08538	10.6365	7.79693	9.14118	7.33915	7.15208	10.7552	11.338	9.68943	9.35492	8.80327	8.35588	8.12995	8.94238	7.09915	8.68792	9.3184	10.1138	8.07912	9.42174	8.75358	10.7975	10.0279	10.0088	7.58859	8.18251	9.26097	9.36468	9.23462	10.11	9.65965	9.68505	11.1732	7.2816	8.6874	9.97072	7.74679	8.0172	11.1997	8.0279
MTFR1	1.45127e-06	-5.83825	4.63638e-05	-0.296034	2.50877	2.31294	2.33513	1.85116	2.56114	2.37067	2.30601	2.95466	2.53155	2.65218	2.53234	2.02535	3.09349	3.09349	3.09349	2.27605	2.37601	2.79025	2.44546	2.3856	2.80891	2.51255	2.69944	2.31013	2.44068	2.54893	2.54659	2.50486	2.93636	2.26469	2.54252	2.82173	2.20024	3.02602	2.58991	2.56353	2.53943	2.72515	3.07461	2.71819	3.03041	2.97545	2.62619	2.38006	2.83045	2.61444	2.69862	2.83376	2.58668	2.6977	2.49171	2.30269	2.6159	2.64102	2.09619	2.97713	3.15496	2.30521	3.26685	2.63762	2.64987	2.28877	2.28938	2.41169	2.47165	1.78318	2.74245	2.38699	2.36884	2.80703	2.91419	2.98859	2.81945	3.13074	2.2396	2.54177	2.52023	2.83604	3.11465	2.48229	2.28073	2.82215	2.90996	2.23393	2.81684	2.24984	2.32043	2.71677	2.55947	2.26886	2.85471	2.61406	2.9039	1.68507	2.47156	2.63578	2.41909	2.11562	2.88344	2.61706	2.22324	2.36059	2.77949	2.14109	1.55875	2.35707	1.06205	2.60371	2.47706	2.75481	2.66801	2.59278	2.55643	2.55446	2.81762	2.37496	2.08183	2.24778	1.95621	2.62062	2.21096	2.00998	2.45746	1.73574	2.48893	2.40102	1.78352	3.14575	0.855443	1.5623	1.91529	1.61729	2.67859	2.53119	2.10799	1.86759	2.60128	2.13888	2.33012	2.26116	2.47198	2.02394	2.0389	2.0447	2.21448	1.81576	2.96223	1.27228	2.3794	2.45143	2.51621	1.69864	1.9626	2.37299	1.67845	2.60719	2.05993	1.95257	2.83239	1.16487	1.92203	2.25301
ING4	1.48026e-06	-5.82966	4.72165e-05	0.215469	4.32858	4.36027	3.86692	4.37609	4.06405	4.69791	4.26444	3.80134	3.56958	4.27282	3.83165	3.90495	4.29902	4.29902	4.29902	3.97	4.32159	3.76866	3.84351	4.2768	3.70037	3.98158	3.90504	3.61206	4.12126	4.00746	4.02416	4.27355	4.31282	4.56381	4.2389	4.43268	4.89218	4.30974	4.09541	4.24474	4.57451	4.21087	4.21069	4.10786	4.29442	4.24531	4.17566	4.41047	4.24407	3.78963	4.39144	4.34781	4.21283	4.03185	4.07919	4.32375	4.3924	4.10434	4.17889	3.6218	4.35809	4.13961	4.15579	4.52061	4.01805	4.49707	4.25423	4.22284	4.15464	4.50109	4.11936	4.28386	4.04859	4.34416	4.16373	4.28858	4.18701	4.1879	4.53457	4.40732	4.14878	4.30546	4.1577	3.92109	4.53212	4.65245	4.51239	3.95666	4.21036	4.1726	3.93965	4.28379	4.23047	4.6693	4.48469	4.16023	4.41964	4.1111	4.42488	4.16273	4.52429	4.71446	4.00212	4.19005	4.46903	4.30586	4.30285	4.51106	4.90241	4.01447	4.27329	4.15603	4.06685	4.05783	4.15166	4.17732	4.3045	4.31814	4.99115	4.11598	4.89295	4.28127	4.64666	4.62916	4.50308	4.15181	4.48676	4.4337	4.20343	4.22966	4.26417	4.2312	4.69743	4.50838	4.36503	3.99456	4.95024	4.84573	4.77783	4.80469	4.16971	4.35958	4.59268	4.39123	4.1391	4.68963	4.83133	4.77224	4.31811	4.20734	4.19542	4.43692	4.19865	4.51045	4.09285	4.98302	4.67104	4.18993	4.59365	4.40447	4.54461	4.77796	4.36931	4.70534	4.2252	4.60956
CD37	1.49513e-06	-5.82532	4.76169e-05	0.284831	8.24962	9.16182	8.63228	8.69895	8.02027	8.43111	7.68734	6.95486	8.4848	8.50423	8.19216	8.536	7.67421	7.67421	7.67421	8.12815	8.2844	7.62434	7.83996	8.13312	7.76547	8.46974	7.76515	7.6881	8.05509	7.99901	7.89551	8.37103	7.68137	8.01925	7.94174	8.28731	8.45481	7.89419	7.93565	8.38549	8.43235	7.95377	7.67038	7.73995	7.97185	8.09472	7.94125	8.34175	7.98192	7.97189	8.00856	7.95428	7.93091	7.93376	8.26149	8.45342	8.35585	7.88023	7.98173	7.57547	8.29247	7.69016	7.81894	8.07281	7.98649	8.65615	8.0299	8.09791	8.35216	8.48969	8.06502	8.27049	8.13101	7.33174	7.98587	7.99715	7.99097	7.78811	7.92268	7.95176	7.95324	8.22813	7.90487	7.49041	8.62881	8.95722	7.83308	8.59936	8.23067	8.16622	8.20951	8.07365	7.94714	8.65061	8.08886	8.04042	7.66188	8.55636	8.25514	8.28521	8.57258	8.47332	7.50632	8.25278	8.10101	8.38085	8.06856	8.19274	8.93277	8.10945	9.09417	8.23936	7.98835	7.93176	8.11968	8.22817	8.30154	8.44427	8.61873	8.11375	9.23674	8.27708	8.57639	8.50035	8.42105	8.41754	7.97079	8.53873	8.06891	8.54248	8.27861	8.36587	9.16397	8.71398	8.59089	8.05884	8.48828	8.10978	8.36504	8.38828	7.8063	8.47418	7.98767	8.72254	8.05834	8.38372	8.63363	8.99468	8.21809	8.49781	7.41762	8.68975	7.84031	8.45381	8.35876	8.95416	8.9687	7.77976	8.77383	8.09655	8.46848	8.66092	7.84593	8.7998	7.91733	8.27234
H2AC14	1.50515e-06	-5.82242	4.78619e-05	-0.916025	0.715556	-0.410897	1.04995	-0.300624	2.05019	-0.548841	1.41664	-0.159445	-0.0815063	-1.31931	1.4145	1.23914	0.623553	0.623553	0.623553	0.869448	-2.85718	2.91492	1.19371	2.51611	1.62928	-1.21229	1.15056	1.99739	-0.0366934	-0.298914	-0.32362	1.4244	0.719402	0.433569	-0.862477	0.333234	-0.0804082	0.585515	-0.00842391	0.36008	-0.144031	1.49876	0.819888	-0.157403	-1.86826	0.455068	-1.73521	0.145302	0.470627	0.783131	-0.374533	1.50119	1.85099	0.925916	1.61409	0.899451	-0.790576	2.32194	-0.855944	0.425706	2.38409	0.0216098	1.61051	2.58361	0.977379	-0.14153	2.27342	0.786137	0.925587	-0.0808721	0.911009	0.0420864	-3.14169	0.98186	0.660099	2.07674	2.67245	2.9097	0.0947727	1.37661	-0.465676	0.873301	1.99707	0.486471	0.815201	-1.41701	-0.186089	1.0198	-2.58249	2.28969	-0.126447	-2.66107	-2.23195	-1.99476	-0.801495	1.7244	-0.480732	0.473951	1.36914	-2.34988	1.59783	-1.15873	0.301744	-0.535433	0.073357	-0.379598	-0.767281	-1.6477	-0.6359	-0.233608	-1.46204	-2.29371	-1.70265	-0.979541	2.28526	-1.24021	-1.81316	-1.47932	-1.37561	0.60758	-1.87035	-1.64619	1.17446	-1.54215	-1.39412	-0.900751	-1.90463	-0.347509	1.41012	-0.69409	-0.0116772	1.67976	-1.37861	-0.203563	-2.21064	0.904519	-1.09267	0.958378	0.0282966	0.0346668	-0.011473	-0.52139	-1.12821	-0.511039	1.74725	-2.64901	-2.32389	-0.993365	-0.666737	0.469258	1.999	-0.555737	1.97898	-1.60493	-0.259879	-0.571141	-0.739103	0.599598	-1.17367	2.19997	-2.12972	-0.96425	0.3642	-0.316306	0.186857	-0.276416
LINC01127	1.51322e-06	-5.8201	4.80442e-05	0.890704	4.76438	5.07131	3.56549	4.73741	3.7564	4.87864	3.65919	2.86051	6.39807	3.95917	3.32358	4.54228	3.39561	3.39561	3.39561	3.76234	5.72839	1.0556	3.21176	3.10013	2.49942	5.77367	3.73016	1.01512	2.07527	3.1671	3.40781	4.2568	1.79569	6.79515	2.6259	4.55659	5.90492	3.35161	3.44571	4.91847	3.97047	2.81414	3.98734	2.37952	1.37529	4.07477	4.59671	3.30698	2.45687	3.09929	4.64625	2.7184	3.19401	2.49557	4.84589	5.37083	4.57551	3.42578	4.31276	5.21731	3.38968	4.42982	2.42476	4.03211	2.62819	4.44529	4.20881	5.34503	3.10646	4.71309	4.50208	1.5632	4.55964	2.96233	3.33674	4.7508	2.74782	1.62234	5.36912	5.15598	4.24359	3.51135	2.40417	2.68078	5.50704	6.88033	5.23387	4.65451	4.30351	4.74076	2.26028	2.36746	4.20512	6.05516	4.94141	4.82399	2.97559	4.43728	4.56497	6.20734	6.3034	5.16466	1.93707	4.54045	4.2611	5.77794	1.71297	4.82437	6.72437	3.46504	6.09466	3.33044	2.97027	3.13567	6.32234	3.13594	2.93037	4.75817	3.5062	4.10853	6.24292	4.63184	6.73261	6.30766	6.06113	3.80008	2.91856	5.46085	3.66503	2.28796	5.25521	1.79757	5.62189	5.96109	5.06833	4.6567	4.58272	3.81794	4.84503	5.02339	1.96079	4.40036	4.30762	5.77579	2.91153	3.68623	5.23138	6.47537	4.61078	5.85995	3.87546	5.95697	2.85436	3.59921	4.54957	6.06488	5.66769	3.09416	5.85202	5.4431	6.04382	5.38922	2.16031	6.90071	4.79666	5.5226
CEP97	1.52797e-06	-5.81589	4.84376e-05	-0.399506	4.86929	4.78767	4.94819	5.08402	5.57071	5.16422	4.76463	4.11114	4.89227	4.71777	4.72596	5.24616	4.85029	4.85029	4.85029	5.1669	4.46168	4.87366	4.61167	4.62495	4.44584	4.40767	5.49422	4.24447	4.12126	4.5445	4.89223	5.47513	4.60201	4.94625	4.58285	5.7894	6.77787	4.91922	4.96827	5.29401	5.06453	4.54574	4.69547	4.6706	3.95471	5.28733	4.47172	4.91165	4.00341	4.72169	4.98163	5.50445	6.04074	4.81331	5.41059	5.8912	5.72587	5.42675	4.2531	4.04439	5.37053	5.17663	5.35693	5.68747	4.28383	4.40833	5.18998	5.42331	4.94303	5.62458	5.35199	4.22296	4.19681	4.49908	4.61235	5.88631	5.59153	5.68938	5.25831	5.234	4.69933	4.44289	4.89864	4.27316	5.23138	3.86939	4.61364	5.38633	4.99627	4.87125	4.16138	4.37231	4.07819	4.3318	4.37594	4.24399	4.14437	4.9646	4.39575	4.32651	4.58015	4.99698	4.34082	4.69711	4.97702	5.26989	4.25959	4.63372	5.01605	4.47919	4.7476	4.13714	4.43685	4.42225	5.62085	4.31244	3.88952	5.7814	4.10324	4.2234	4.90019	4.4405	5.31428	3.19595	4.52053	4.66554	4.30404	4.57009	4.99674	3.80565	4.65088	4.48057	4.49248	4.36977	5.21797	4.24043	4.42663	4.72587	4.12724	4.58787	4.47975	4.30908	4.01163	4.15232	5.27631	3.99091	4.21878	4.45561	4.25968	3.6243	4.98333	5.62936	4.8956	3.77439	4.50685	4.89503	5.38411	4.50915	5.49261	5.51893	4.5279	4.74719	4.45322	4.17014	4.55366	5.22383
MCM4	1.53985e-06	-5.81252	4.8739e-05	-0.561303	3.84398	3.31362	4.43348	3.77732	5.11418	3.38414	4.11744	4.50265	3.29464	2.99983	4.15869	4.37238	4.31969	4.31969	4.31969	3.17714	2.26065	6.41408	3.92496	4.52594	3.51157	2.1397	4.061	4.36576	3.40289	2.58609	3.74499	4.48395	4.66536	3.01453	3.66898	3.36147	3.77483	4.02841	3.98267	3.59481	2.79481	3.89317	4.46136	3.76615	3.47598	3.42925	3.40486	3.61134	3.90572	4.28208	3.42125	4.12898	4.86877	4.43812	4.28763	3.3228	2.89761	5.13167	3.18681	3.93823	5.09872	3.45021	4.54812	4.49157	3.91883	3.62001	4.22963	3.74954	3.89753	2.93856	3.89411	3.55793	2.0051	3.93029	4.10943	4.28858	5.25454	5.49888	3.25938	3.72664	3.61394	4.03578	4.90418	4.18961	3.73371	2.41046	3.08237	3.93487	2.17566	5.07504	4.11544	3.73117	3.51782	2.59185	2.99417	4.0713	3.12494	3.74898	4.42488	2.49259	4.65141	3.57364	4.68297	3.18973	3.69405	4.14759	3.07652	2.76428	2.81373	3.39352	1.87027	3.10276	2.84124	3.35691	4.74688	3.35608	2.90341	2.75507	3.29194	4.10103	2.46038	3.2153	3.52889	2.70436	3.17708	3.72007	3.25103	2.9666	4.48313	3.18465	3.24415	4.4603	2.3442	2.4749	2.13193	4.53438	3.02509	3.33147	3.25442	3.29263	4.04216	3.31267	2.73573	3.00999	4.53897	3.1375	2.40933	3.28726	3.23132	3.3116	4.39603	1.84738	4.40688	2.42164	2.8391	3.01432	3.00374	3.58016	2.49316	4.5984	2.46289	3.1921	4.46019	2.75803	3.94382	2.7001
AL023653.1	1.55718e-06	-5.80766	4.91762e-05	0.356102	1.98722	1.89744	2.45815	1.60216	1.42735	2.60851	1.35964	0.724498	2.55373	1.68333	1.64085	1.54363	1.02699	1.02699	1.02699	1.36799	1.96554	1.23373	1.32586	1.48012	1.60656	2.77673	1.79484	1.26764	1.83913	1.5979	1.28379	1.89184	1.58021	1.84561	1.30777	2.09964	1.86199	1.7698	1.40983	1.80212	1.81431	0.926339	2.25959	1.37362	1.75707	1.83218	1.5661	2.06738	1.3398	1.1441	2.18522	1.86055	1.16489	1.78325	1.42046	1.95204	1.53178	1.87734	2.22598	1.52785	1.86648	2.10386	1.55013	2.32295	1.73405	2.53725	2.1565	1.2418	1.63934	2.33402	1.57893	2.11117	1.91011	1.74694	1.73027	2.29119	1.28858	1.34357	2.18362	2.22988	1.53259	2.12121	0.944807	2.06014	1.81687	2.89962	1.91941	1.41558	1.33275	1.57536	1.87547	1.89158	1.97555	2.42139	2.06767	1.56772	1.63211	2.14839	1.78329	2.18629	2.62195	2.25765	1.21245	2.18063	1.52542	2.22447	1.6931	2.03429	2.39189	2.03548	2.24904	1.9687	1.69904	1.66476	2.2567	1.41523	1.56849	1.69842	2.19717	2.31145	2.60913	1.87539	2.17943	2.53173	2.57394	1.9117	1.68095	2.18136	1.81845	2.14687	2.00295	1.5705	2.66333	2.93435	2.09489	1.44692	2.25825	2.25815	1.86227	2.48521	1.45021	2.4342	2.6817	2.64994	0.786383	2.54302	2.67013	2.77474	1.86328	2.49991	1.39543	1.9974	1.05519	2.55108	1.26709	2.67007	2.45369	1.60517	2.49316	2.50933	2.61829	2.69512	1.31592	2.66757	1.99239	2.51656
MAP2K1	1.55845e-06	-5.80731	4.91762e-05	0.275816	5.55095	6.24083	5.73834	5.49515	5.23877	5.68153	5.01436	5.30866	5.72265	5.67484	5.25501	5.5191	5.56838	5.56838	5.56838	5.53023	5.64138	5.6348	5.16775	5.16601	4.33277	5.55418	4.70945	4.8774	4.83921	5.36999	4.93143	5.40083	5.36971	5.44089	5.5039	5.15532	5.44169	5.07608	5.06917	5.35587	5.28218	5.56231	4.88492	4.95139	5.68776	5.53181	5.62196	5.55214	5.30449	5.49891	5.66865	4.88298	4.78897	5.53813	5.48679	5.84951	5.44862	5.44296	5.17291	5.60837	5.41682	5.48734	5.31217	5.6832	5.14363	5.4578	5.28853	6.00329	5.07105	5.35583	5.38029	5.28203	5.63811	5.11558	5.08116	5.35983	5.55789	5.59404	4.95535	5.29975	5.53655	5.40081	5.47909	5.02773	6.02554	5.87215	5.46956	6.26404	5.83497	6.01873	5.52472	5.64383	5.2411	5.56315	5.35032	5.85942	5.90477	6.09906	4.99618	6.11359	5.94293	5.77348	5.45278	5.26422	5.49289	5.94607	5.72951	5.39546	6.10176	5.45142	6.22135	5.38639	5.12354	5.48501	5.96335	5.58382	5.30784	5.50995	5.74842	5.17764	6.44573	6.10934	5.54246	5.42544	5.41645	5.37857	5.28421	5.98478	5.62737	5.1374	5.41248	5.41457	6.09315	5.63772	5.9798	5.64218	5.19883	4.74745	5.46957	5.81883	5.32215	5.81379	4.9836	5.85035	5.60521	5.47809	5.19037	5.94131	5.36147	5.36035	4.94591	5.58738	5.62628	5.38317	5.59571	6.21021	5.66964	5.27704	5.88445	5.88968	6.58197	6.52343	5.32494	6.34916	5.23785	5.25349
MANBA	1.60738e-06	-5.79388	5.05764e-05	0.311129	7.02675	7.40034	6.64116	7.0777	6.97105	6.77188	5.71963	5.7648	6.99547	7.05764	6.37182	6.68249	6.66221	6.66221	6.66221	7.11977	7.19123	6.52522	6.32833	6.6471	6.41671	7.12001	6.5133	6.08532	6.46658	7.32403	7.19423	7.15119	6.27514	7.61103	6.61107	7.02565	7.77206	6.31813	6.45684	7.21644	6.9861	6.87353	6.58154	5.83183	6.81053	6.55499	7.07349	6.99312	6.89174	6.79945	7.40983	6.53153	6.93242	6.64521	6.63761	7.42263	7.20786	6.87592	7.17796	6.31231	6.68356	7.05736	7.17559	7.03711	6.29577	7.27459	6.85026	6.93813	7.00264	7.08819	6.53923	6.6096	7.01232	6.55504	6.5109	6.93104	7.10872	6.90796	6.84504	6.9537	6.93461	6.79781	6.4783	6.55518	7.55507	7.03641	6.52442	7.14106	7.43635	6.75427	6.39616	6.66904	6.66197	7.81193	6.97919	6.55399	6.5375	7.24007	6.61863	7.46518	6.97339	7.73453	6.44654	7.10842	7.00741	7.67728	7.25252	7.11323	8.14442	6.85457	7.5748	6.86796	6.59077	6.78627	7.06823	6.97756	7.03098	7.51976	7.23985	6.32312	7.80477	7.02033	7.39982	7.08232	7.26801	6.98068	6.75689	7.23053	7.30213	6.78789	7.21346	6.26022	8.02805	7.62418	7.22299	6.89654	7.15371	6.80967	7.62736	7.46978	6.38085	6.98854	7.26137	7.31115	7.53596	7.17784	7.52671	7.10163	6.82552	6.78792	7.10611	7.31404	7.01128	7.3683	6.7902	7.09182	7.77245	7.06871	7.8044	6.81037	7.48175	7.39342	6.22998	7.48022	7.03295	7.25491
RECQL4	1.60775e-06	-5.79378	5.05764e-05	-0.534739	1.38831	0.644387	1.67505	0.819733	2.47241	1.03531	2.43118	2.76923	1.49879	-0.178113	2.11304	2.22398	1.1475	1.1475	1.1475	1.10445	1.06232	2.62668	1.83188	2.27649	1.60656	-0.29724	1.86164	2.76051	0.688124	-0.0505548	2.56332	2.07118	1.69761	0.433569	0.92441	1.2689	1.81025	1.65202	1.48966	0.959505	1.50661	0.861008	1.6759	0.711941	0.82446	0.86705	0.931161	1.19494	1.3398	1.65432	0.869145	1.90992	2.05149	1.90705	1.27523	0.448258	0.309242	2.52394	1.17836	2.66309	2.42089	0.78517	1.85475	2.05837	1.07679	1.24856	2.19088	0.180455	1.11354	1.11214	1.3083	1.05649	0.101024	0.750157	1.86745	1.72991	2.63323	2.73316	1.32529	1.13773	0.755395	1.15014	2.14174	1.0658	1.32639	0.432824	0.938112	1.31795	-0.196746	2.40304	1.2598	0.54896	1.14789	0.169027	-0.801495	1.80685	0.365745	0.759881	2.03079	1.64719	1.86095	1.06483	1.65031	0.575983	0.341472	1.36002	0.281411	0.436524	0.686238	1.852	0.293296	0.526759	0.930526	0.811996	2.19783	0.792559	1.67859	0.626958	0.357803	1.35122	0.226627	0.915479	0.284697	0.671685	0.986147	0.505583	0.186485	1.64598	1.64214	1.18107	1.55579	1.38934	1.31021	0.221862	0.0696199	2.03322	0.837884	0.802219	0.761202	-0.193757	0.685692	0.812281	-0.0782082	1.20349	1.65186	1.09808	-0.190355	1.30163	1.1462	1.57843	1.71749	0.206046	1.66655	0.416367	0.234881	1.92285	0.704783	0.958181	-0.643268	2.1842	0.0491358	0.636649	1.82806	1.33126	0.302138	0.508711
SORT1	1.62082e-06	-5.79027	5.09096e-05	0.734795	7.87753	8.89057	6.68275	9.13405	7.07217	6.84043	6.17207	6.90105	8.61871	6.6159	6.4453	7.2226	6.73951	6.73951	6.73951	7.22689	8.46915	7.09209	6.14008	6.72598	5.72158	8.6739	6.10887	5.65162	5.84669	7.20365	7.163	7.56554	6.78897	7.77339	6.40949	8.1788	9.23577	5.91987	6.02019	7.71202	7.01953	6.72136	6.58707	5.37611	7.12674	7.01237	6.57943	7.47318	6.97729	7.39069	7.48823	6.39371	5.84903	6.6502	7.92166	9.87909	9.18948	6.87484	7.10074	7.38972	6.51719	7.64075	7.06462	7.47681	6.72214	7.78845	7.42264	9.50276	6.95611	8.18219	6.42233	6.52053	7.18139	6.28766	6.35191	6.9737	6.71748	6.98144	7.06949	7.07616	6.82174	6.71136	6.11303	6.20871	7.92831	7.94466	6.53091	8.92605	8.27406	7.89465	6.84508	6.79542	7.261	8.62702	7.28107	9.33085	6.92808	10.1292	6.8766	8.68746	8.67535	8.05247	6.54733	8.00462	7.61437	8.35233	7.62546	7.63806	9.51102	6.72824	9.71344	7.07856	6.39514	6.72118	9.23694	7.36926	6.90129	8.10473	7.44713	7.17394	9.54609	7.26545	8.22745	8.54958	8.49109	6.90979	6.78494	8.6364	7.05604	6.7707	7.25263	5.91115	9.03577	9.01406	8.81939	7.45556	6.46093	6.64271	7.06805	8.90991	5.92386	7.39741	7.79221	8.52836	8.19553	6.97252	7.69004	9.04627	7.136	8.34862	6.22508	9.12669	8.22651	7.77577	7.68432	9.19543	9.21713	6.99256	8.76993	8.24692	8.36802	8.18654	6.23609	10.2577	7.57269	8.12984
ZWINT	1.63807e-06	-5.78567	5.1373e-05	-0.740423	0.935276	-0.634794	1.04995	0.00365547	2.26353	-0.449386	1.82031	1.53559	1.30321	-0.251646	1.70904	0.47495	0.895482	0.895482	0.895482	0.172097	-1.15753	3.38261	1.04823	2.3101	0.62976	-0.97702	1.52495	1.77098	0.338127	-0.776423	0.810016	2.10152	1.31214	0.282099	0.123226	0.80242	0.186351	0.852873	0.495591	0.710268	0.700897	0.957927	2.64601	0.512163	-0.259691	0.836871	-0.317643	0.487292	0.197963	0.816911	0.143503	1.62462	1.8998	1.45841	1.23652	0.993202	0.0576559	1.56888	0.00767519	0.668738	2.24048	0.347802	1.85475	1.66644	0.833185	0.659989	1.6878	1.1804	1.07786	0.88097	1.09481	0.0903256	-1.2074	1.23375	1.49641	1.77811	2.56192	3.14845	0.885012	0.895854	0.670566	0.605827	2.06463	1.0658	1.05672	-0.269395	0.00493901	1.67416	-1.31423	2.28969	1.37771	-0.0118692	-0.507566	-1.99476	-0.939773	0.959106	0.00371835	0.953753	1.81884	-0.651603	1.5238	0.257233	1.3113	0.575983	0.532188	0.174149	-0.300877	-2.44024	-0.478323	0.323172	-1.46204	-1.64433	-0.96153	0.280509	2.21278	-0.326872	-0.158255	0.178754	-0.587672	1.10379	-1.52192	0.105445	0.205669	-1.88967	-0.490867	0.26144	-0.207843	-0.475981	1.20779	-0.241961	0.951975	1.10586	-0.652877	-0.0848814	-0.864073	1.14643	0.0952166	0.802219	-0.096313	0.321133	0.717852	-1.3131	-1.12821	-0.932909	2.20257	-1.20222	-0.998654	0.20984	0.337174	0.559149	1.67239	-0.254897	1.73943	-0.366284	-0.202036	0.374967	-0.312457	0.958181	-0.799357	2.44462	-1.65257	-0.670379	1.5776	0.280087	-0.149506	0.0901693
DISC1	1.65411e-06	-5.78144	5.17968e-05	0.484275	6.78934	7.4422	6.61826	7.66994	6.15651	6.62131	5.57374	5.33754	6.95854	6.34134	6.53492	6.23994	6.11159	6.11159	6.11159	6.34579	6.85856	6.17712	6.17904	5.80927	5.99186	7.58498	6.40269	4.79139	5.77535	6.90684	6.76405	7.23313	5.61927	6.91853	4.75528	7.58292	7.70988	5.68304	5.60551	7.30436	6.80621	5.45571	6.51865	5.72419	6.62989	6.86408	5.88597	7.02015	6.37668	6.13866	6.79388	5.8099	5.4631	5.38417	7.1639	7.04566	7.04194	5.48629	6.59625	6.39491	5.9312	7.01634	6.71696	6.3746	5.88132	7.19785	6.44013	6.55915	6.58322	7.45531	5.87175	6.04987	7.06011	5.72463	6.46163	7.00947	5.86557	5.22194	6.95642	6.44191	5.70197	6.388	4.98487	6.42119	6.14585	7.77943	5.70574	6.36118	6.8462	6.36416	6.02582	6.03212	6.54305	7.17755	6.78431	6.8369	6.46307	7.00999	6.47	7.76561	7.50884	7.4439	6.0296	7.44844	6.39044	7.25837	6.78742	7.29317	8.31023	6.57974	7.92916	6.60648	5.59766	6.1191	7.0239	6.76646	6.89046	6.99005	6.89962	6.75772	7.40072	6.42721	6.93832	7.63413	7.3017	6.20693	6.44886	6.89369	6.53855	6.92317	6.31247	5.70796	7.9646	7.89809	6.96262	6.4879	6.54482	6.8846	6.64515	7.43081	5.6804	6.4895	7.78849	7.36561	7.14828	7.1855	8.06613	7.87143	6.61327	6.8018	5.70826	6.9032	6.24975	7.40918	6.45479	7.55896	7.7245	6.58323	7.46647	6.81101	7.4518	7.14696	5.54744	7.41626	6.2885	7.33926
GIMAP4	1.6778e-06	-5.77526	5.2418e-05	0.506705	8.40084	9.46669	8.26935	8.63259	7.85407	8.45558	8.03271	7.92553	7.32617	8.74093	7.74542	7.40206	8.61698	8.61698	8.61698	7.69165	8.89591	8.51174	8.24535	7.51064	7.25588	8.98332	7.8445	7.26965	8.34132	7.17192	7.51229	7.83552	8.09615	7.57617	7.62203	9.34379	8.83576	8.04512	7.82604	7.65763	8.55764	7.81754	8.15592	8.14648	8.93567	7.73648	7.86409	8.10583	8.12912	8.40044	7.32092	7.8149	7.72909	7.84196	8.02785	6.72797	6.52852	7.334	8.36681	8.30068	7.99735	8.01642	7.9558	7.86778	7.93194	8.92578	7.47895	8.67062	8.13497	9.4354	7.57924	8.22209	8.09198	7.8439	7.99081	7.76053	7.20004	7.15247	7.38913	7.62064	7.4835	7.53502	7.86112	8.4069	8.12479	9.34194	7.66192	6.93011	7.84957	8.32307	8.41095	8.42538	8.24004	9.15525	8.45781	6.92893	8.87326	6.77835	8.60431	9.57607	7.96409	8.45603	8.36396	8.55037	8.38657	8.83753	8.60349	8.56439	10.1949	8.24938	10.2724	8.14639	7.80055	8.01093	8.04152	8.21734	8.37616	8.41733	9.55604	8.2733	9.13017	8.49018	8.06449	8.10996	8.83899	7.94331	8.86295	8.48096	7.72603	8.70722	7.75464	8.14132	9.58744	9.38068	9.02478	7.96724	8.95	8.45837	6.96365	9.92661	7.90126	8.46484	9.01214	8.9685	7.10121	7.59905	8.88443	10.2572	8.36412	7.96149	7.27875	7.21948	7.58003	8.60059	8.41616	9.58176	9.46563	8.00022	8.54268	8.16995	9.18642	8.88646	8.26205	7.73949	8.05519	8.02592
LGALS3	1.67905e-06	-5.77494	5.2418e-05	0.633547	5.96008	5.59634	4.98446	4.53084	4.49126	5.24253	5.0051	4.75663	4.76497	5.99003	4.72321	5.55216	5.74018	5.74018	5.74018	7.01971	5.10251	5.09241	5.55068	6.53906	5.33619	5.58207	4.26726	5.1977	5.23454	5.58029	5.07835	5.43549	5.77899	6.37214	6.77984	5.79256	4.09977	4.66935	3.92281	4.85396	4.18568	7.03079	4.84652	4.25915	6.60181	4.5613	7.33671	4.8933	5.64304	5.90442	4.94568	4.42342	5.34618	5.53693	4.61639	4.94761	5.35388	5.24025	5.6885	5.95207	4.62318	5.78893	5.02936	5.33653	5.00117	5.54173	5.81757	7.59783	5.12886	5.02529	4.56572	4.85107	5.48997	6.94249	4.75623	4.77475	5.83457	6.09877	4.30021	5.14679	5.69124	5.39948	6.53537	4.51492	4.72521	5.136	5.16881	6.26294	5.7334	7.18243	5.74643	6.31429	5.97075	5.66408	5.96711	5.81529	6.28053	5.67967	5.30282	5.99684	4.77887	5.25965	5.14231	5.18175	5.69092	4.62707	6.04089	5.69123	7.93882	5.35901	8.25806	6.04318	5.55715	6.01895	5.30591	5.38515	6.20668	5.38025	5.95919	4.49612	6.9341	5.38206	4.99103	5.62127	6.38832	7.01116	6.40227	6.03868	5.41645	5.97227	4.91705	4.61961	7.1259	6.65949	6.29462	6.00407	5.89635	5.45139	5.65254	6.46957	4.73284	6.22132	6.71899	5.88696	5.50095	6.947	6.21299	7.24638	7.04552	6.52896	5.24637	5.54901	6.48781	7.32672	6.04563	7.22334	5.84373	6.03806	7.96503	5.26716	5.86913	6.32934	4.88999	5.47865	8.51168	5.38094
AC012645.3	1.70273e-06	-5.76885	5.30767e-05	0.382413	1.34886	2.1111	1.08855	1.47602	1.1696	1.87164	1.12892	1.03778	1.78788	0.403888	1.38701	1.18151	0.656425	0.656425	0.656425	1.36799	0.317442	0.721873	1.19371	1.31338	0.9871	1.36291	1.23362	1.17187	0.635375	1.12907	0.752814	0.72853	0.867074	2.12327	1.47699	1.94948	0.777501	0.91263	0.607178	1.08471	0.922741	1.26621	-0.0159224	0.680507	0.361047	0.806048	0.89267	1.08427	1.22666	0.676769	0.523876	0.991251	1.73026	0.835303	0.341312	1.42192	1.74591	1.25828	0.856282	0.425706	1.20008	0.551656	0.992479	1.55859	0.714717	1.13248	0.685827	1.11627	1.34129	1.64238	1.17861	0.603809	1.19381	1.01212	1.43151	1.43154	0.366095	1.28071	1.35938	1.468	1.11774	0.605827	0.624954	0.380854	1.35682	1.09098	1.60218	2.64965	0.992521	1.5537	1.77159	0.618734	1.52102	1.41658	1.62801	1.41838	0.739706	1.84032	0.372722	1.89509	0.497693	1.40049	0.447958	1.65332	1.64588	2.03852	1.10914	1.7363	2.30782	0.836066	1.96022	1.39987	1.39396	1.11889	1.42058	1.00907	0.877305	1.04251	1.29724	0.945454	1.77044	1.43112	1.9071	1.64916	1.40225	1.11847	0.603129	1.95091	1.53079	1.10682	1.04278	0.752717	2.27094	1.91544	1.28596	1.03054	1.18072	1.25801	2.10799	1.24748	0.780099	1.4628	1.72873	1.31085	1.85397	1.06051	1.84118	1.73146	1.50927	2.01951	1.52794	1.9974	1.73943	1.71822	1.04621	1.73289	1.91081	-0.144827	1.81931	1.53428	2.15003	1.793	0.00610352	2.37536	0.922801	1.6574
GIPC3	1.71632e-06	-5.7654	5.34191e-05	-0.656648	2.16106	0.740882	3.55863	3.53787	2.34075	2.25748	1.82031	2.22656	0.948865	1.98489	1.93466	3.57081	1.65007	1.65007	1.65007	2.85073	0.934317	1.43454	3.19803	2.66206	1.93296	1.2745	1.4916	3.72182	0.881719	1.17857	2.54659	2.51616	2.06407	2.6104	2.00577	0.945305	3.58004	0.941605	2.38597	2.41644	2.3863	2.00143	0.786106	0.802331	0.0838085	1.27979	2.12654	2.81208	1.93349	1.61646	2.3825	3.10505	3.0062	3.05974	4.17443	1.9752	1.24041	3.90165	1.95355	1.18105	0.387726	0.838087	1.92777	1.79875	1.51522	2.37644	2.61474	4.51787	1.82298	3.14055	3.59692	2.24505	2.05035	2.79838	2.24019	2.32403	3.13936	2.19957	1.8656	1.468	2.35337	2.60747	2.43513	0.845286	1.94254	1.00009	1.2713	2.37006	2.59614	3.82479	1.65964	2.13721	2.04864	1.87864	0.551124	1.12897	-0.300562	1.71214	1.01783	1.4801	-0.222932	2.69509	1.78024	0.575983	0.907578	2.31663	-0.223296	1.7363	2.63552	2.51144	0.889613	2.2523	1.21322	1.03348	2.39416	1.13723	1.96598	0.929908	-1.37561	0.804951	1.24218	1.97788	1.85626	1.21907	1.72481	1.45724	1.15485	2.32324	-0.316798	0.945759	0.63922	1.13173	2.08397	2.86232	2.03747	2.73469	1.01946	0.530835	1.82839	1.6435	1.10591	1.49327	0.523043	2.97777	2.25544	0.856378	1.25101	2.65305	1.36891	3.25892	1.71749	2.15899	2.01856	1.38944	2.00451	2.03688	2.43548	1.68955	2.38851	0.43085	0.652669	1.793	1.97805	1.25046	2.67661	0.00688133
STPG4	1.74319e-06	-5.75865	5.41286e-05	0.496823	1.10085	2.35927	0.839761	0.533417	-0.105608	0.450554	-0.0804398	1.1578	1.24988	0.88762	0.49347	0.959447	0.329533	0.329533	0.329533	1.53819	1.38966	-0.569748	0.664728	0.878299	-0.199563	1.77101	0.448797	0.319441	-0.811046	0.43009	1.47278	0.689116	-0.446448	1.63249	1.06382	1.88001	0.340214	0.470933	0.242623	0.670869	1.23023	1.0191	0.716073	-0.87937	1.04982	0.641205	0.637286	0.397565	0.741638	1.19637	0.995083	0.56774	0.965353	0.402284	1.19674	0.746308	1.31895	0.592681	0.856282	1.43227	0.284991	0.613672	0.512283	0.787565	-0.0207604	1.94318	0.478768	0.049222	0.613001	0.605559	0.582197	0.427263	1.19381	-0.0434643	-0.259354	1.46136	0.587429	0.487241	0.684481	0.550387	0.670566	0.712024	0.886259	0.266889	1.38661	1.85829	1.5418	1.95961	1.5511	0.511889	0.28923	0.437533	0.153402	1.22256	0.95396	1.22204	0.895675	0.998407	0.509576	1.34768	1.97647	2.13211	0.41277	1.16224	0.257517	1.41665	1.19643	0.337323	1.91188	0.799641	1.56089	0.487529	0.041576	0.590664	1.63547	0.975164	0.592301	1.2754	2.19717	0.22192	2.53667	0.243518	1.29389	1.17278	1.59905	0.364106	0.253892	1.29865	0.638158	1.69346	0.517839	0.188732	2.43644	1.9713	0.524425	0.859942	1.29083	1.19659	1.48126	1.33586	0.0903061	2.03912	1.53915	1.70126	-0.281712	1.1347	1.25101	1.27187	1.21342	1.70197	1.92402	1.22438	1.33149	1.29404	0.666113	1.51406	2.55839	-0.0505497	2.11002	1.63052	1.1369	2.44199	0.441376	1.88015	0.356498	0.971003
AIF1	1.74438e-06	-5.75836	5.41286e-05	0.449486	5.35515	5.57523	4.63924	6.15935	4.59209	5.58072	5.17167	4.79184	4.25084	5.81987	4.62662	5.02847	5.51785	5.51785	5.51785	5.86891	4.47036	5.00043	4.69224	5.38155	4.34311	5.28674	3.92704	4.90372	4.65273	5.2036	5.00982	5.04266	5.06666	4.68954	5.22814	4.44876	5.38313	4.21798	4.26947	4.93934	4.68219	5.67113	3.72298	4.12255	5.88246	4.44358	5.51989	4.89535	4.92391	4.75909	4.63662	4.11501	4.60989	4.79539	4.33878	5.41596	5.34452	4.62728	5.06429	3.74624	4.2222	5.41951	5.37879	5.87808	4.8025	4.74449	5.18998	6.59929	4.3654	6.10692	4.17823	4.74959	6.36035	5.63511	4.78466	4.29273	4.77406	5.3131	4.8484	4.32415	5.72581	5.16563	5.0956	4.35678	4.96872	5.56249	5.60237	5.45109	5.86148	5.82214	5.59488	6.11216	5.5564	5.55079	5.38513	5.46318	6.52112	6.27385	5.2271	5.28906	4.87132	5.01932	5.05086	5.49861	5.8588	5.30219	5.65828	5.48942	5.26206	5.15427	7.4861	5.7013	4.65336	5.57215	4.73916	5.75467	5.23763	5.92051	5.93033	4.90822	5.16643	5.16678	4.65783	5.03703	4.8003	5.46484	6.38358	4.85015	5.93405	5.09722	5.85452	4.37892	5.75769	4.86605	6.06966	5.232	5.58304	4.79484	5.89379	6.64523	4.86257	5.8153	5.91381	4.9655	6.47948	4.72308	5.35579	4.90903	5.95079	3.6552	4.73727	5.8247	5.77525	5.63104	5.84844	5.32358	5.66182	5.78354	5.50934	5.1624	6.22404	5.01599	5.05409	5.48528	4.95698	4.94775
DIP2B	1.76777e-06	-5.75257	5.47715e-05	0.399659	8.33787	9.03969	8.30128	8.65095	7.85708	8.33303	7.02077	6.61942	8.08597	8.52588	7.67932	8.10179	7.81439	7.81439	7.81439	8.1348	8.75338	7.79603	7.79077	7.83213	7.62668	9.12279	7.86967	6.73343	7.83812	8.26808	8.25448	8.44407	7.38994	8.44615	7.70212	8.8232	8.98068	7.66825	7.57068	8.48397	8.61145	7.81566	8.01081	7.34631	8.22325	8.24052	7.5836	8.13019	8.03591	7.8284	8.19592	7.77798	7.90649	7.47861	8.45332	8.79431	8.17796	7.73333	8.22894	7.84426	7.99735	8.39727	7.77468	7.87694	7.77797	8.88824	8.06131	8.43259	8.09481	8.53968	8.18344	7.80216	8.76856	7.31288	7.81351	8.33132	7.60094	7.70714	8.38038	8.23722	7.91515	8.04404	7.55127	7.71323	8.54501	8.95041	7.51458	7.93703	8.16716	7.73902	7.77831	7.61742	7.98557	8.97611	8.34484	8.50446	7.78919	8.74343	7.93165	9.15206	9.0008	8.98826	7.44858	8.70914	8.15458	8.79561	7.96413	8.33573	9.6173	8.17579	9.49946	8.10406	7.5576	7.77804	8.43674	8.15695	8.45137	8.45639	8.97643	8.14346	9.29693	8.13014	8.86542	8.7439	8.63702	7.9132	7.95379	8.67945	8.04188	8.55388	8.01405	7.54791	9.59793	9.3781	8.4561	7.95504	8.62618	8.19738	8.13364	8.96074	7.43525	8.21261	8.70613	8.69576	8.61425	8.43417	9.26247	9.45494	7.94746	8.14278	7.75569	8.58342	8.00855	8.75411	7.89798	9.34631	9.18001	8.03557	9.0763	8.1314	8.74305	9.12131	7.2062	8.77158	7.76017	8.50379
AF111167.2	1.79877e-06	-5.74502	5.5648e-05	0.493622	1.55324	2.44771	0.361182	0.595407	0.746277	1.16652	1.91568	1.32097	2.50902	1.51617	1.11272	1.02646	1.30092	1.30092	1.30092	0.781763	2.33857	0.578434	0.303581	0.848114	0.487841	1.13081	1.17178	0.36346	0.523713	-0.298914	1.67106	1.72648	1.17309	2.23749	0.92441	1.2689	1.88718	1.34011	0.868386	1.54316	1.17375	0.683432	0.152624	1.16231	0.520099	1.18714	0.490361	1.54761	0.897613	0.849918	1.14753	0.79498	1.26763	0.896339	0.979518	1.95204	1.7172	0.752627	1.61741	2.14531	0.698727	1.20335	0.512283	1.90533	1.13945	0.915492	1.33495	1.97874	1.11354	0.930262	1.17861	0.668791	1.41751	1.71049	0.0598134	1.36998	1.28858	1.31248	1.2546	1.78477	0.947916	1.04569	0.761514	0.845286	1.88108	1.29591	1.66013	2.40218	0.487166	0.720665	1.16457	1.33011	1.0373	1.37981	2.20527	1.49498	2.37761	2.12844	0.509576	1.37515	1.79953	2.34512	0.918393	1.12741	1.15965	2.30167	2.10763	1.50446	2.09859	1.59999	0.762024	1.22008	0.720811	1.30049	1.97051	1.71136	0.949366	1.2754	1.12271	0.84138	2.86726	2.86565	3.12935	0.736766	2.40383	1.43383	1.96864	2.2025	1.50156	0.557002	1.42685	-0.3414	1.35816	2.55019	2.16805	1.2537	1.68967	0.316634	0.569428	2.16162	0.549363	2.03912	0.60275	1.59198	1.16366	1.09808	1.003	2.16291	1.77704	2.3817	1.27989	2.08046	1.42283	0.587075	1.56238	2.28784	2.3211	1.45255	2.95067	2.4578	2.77753	2.78269	0.3642	1.95855	2.31417	1.78787
AMIGO2	1.80174e-06	-5.74431	5.56562e-05	-0.310629	3.12198	3.35993	3.4954	3.04382	3.53332	3.26473	3.55301	3.53933	3.623	3.27323	3.23384	3.14274	3.05086	3.05086	3.05086	2.70341	2.54988	3.2704	3.52941	3.09371	3.32243	2.49309	3.51044	2.88654	3.23578	2.6401	3.15534	2.82881	3.78022	2.26469	2.6259	4.13264	3.94643	2.89142	3.48032	3.43937	3.44656	2.4969	3.36513	3.59968	2.68905	2.81442	2.38408	3.44214	3.25505	3.02174	3.00843	3.63682	3.22626	3.2588	4.08465	3.12988	3.40932	3.55076	2.66418	2.99954	3.00142	3.37163	3.313	3.36467	2.93241	3.10791	3.68326	3.74425	3.10646	3.05425	4.0244	3.40898	2.67362	3.15771	3.49864	3.29222	3.32925	3.15722	3.05615	3.65065	2.7339	3.28918	3.18313	3.49712	2.71577	2.39271	2.77659	1.56492	2.30144	3.20113	3.18166	3.26041	2.85677	3.40561	3.08613	2.90354	3.12494	2.66013	2.72685	3.13088	2.2761	3.03907	2.99471	2.97145	2.77697	2.52415	3.08417	2.79264	3.64699	2.68123	2.829	2.84785	3.09741	2.97696	2.73166	2.93897	2.78039	2.06121	2.59501	2.79278	2.72778	2.99837	2.93481	1.95291	3.22895	2.8501	3.00913	2.46995	2.315	2.80488	2.32585	3.31337	3.44102	3.83501	3.12379	2.63239	2.95991	3.05695	2.35405	3.53592	3.39617	2.5255	3.0233	2.92241	2.67	2.69788	3.49209	3.17918	2.45565	3.1761	2.64958	2.0533	2.7524	2.90327	2.79716	3.38112	3.59398	2.56391	3.33553	2.64224	3.42067	2.83045	3.62309	2.98725	3.49441	2.97671
CLPTM1L	1.80835e-06	-5.74272	5.57765e-05	-0.288332	5.75483	5.93529	6.3279	6.01087	6.74233	5.79236	5.86923	5.626	6.04578	5.54786	5.97247	6.23552	5.88504	5.88504	5.88504	5.83391	4.88387	5.80859	5.8464	6.21761	5.64702	4.98282	6.28957	6.29661	5.47304	5.43254	5.4797	6.18484	6.06887	5.31808	5.59982	5.38789	5.69806	5.83748	5.55885	5.74184	5.4506	5.66277	5.42312	5.61515	5.74727	5.76203	5.54803	5.75995	5.68647	5.95744	5.73785	6.28564	5.93642	6.1353	5.91222	6.03178	5.72587	6.11785	5.35597	5.57333	6.66961	5.37096	6.1142	6.22901	5.73174	5.30083	6.04018	5.68745	5.78059	5.52381	5.94138	5.79085	5.54436	5.70624	5.98153	6.46858	7.02739	6.9968	5.47397	5.70862	5.73106	5.85363	6.15083	5.33161	5.95148	5.48919	5.79035	6.07277	5.85856	6.39112	5.78563	5.63859	5.36075	5.40056	5.24453	5.83015	5.64655	6.09007	5.86077	5.20352	5.57866	5.21584	5.72526	5.13867	5.338	5.39142	5.65443	5.34208	5.22815	5.43667	5.71647	5.36896	5.55715	5.59593	6.43098	5.61443	5.38132	5.74025	5.79282	5.68197	5.29555	5.60019	5.29054	5.53699	5.26939	5.57195	5.37595	5.18625	5.7843	5.48755	5.69567	5.71118	4.93335	5.38357	5.55962	5.6273	5.12146	5.75414	6.06994	5.21909	6.24331	5.57109	5.40365	5.3997	6.25444	5.53571	5.25713	5.32226	5.61555	5.21581	6.54115	5.47419	5.97206	5.63104	5.49439	4.82532	5.24203	5.32399	5.36741	6.20112	5.69548	5.06921	5.69459	5.66359	5.53309	5.0475
BVES	1.81913e-06	-5.74014	5.59727e-05	-0.822766	-0.545399	-2.24098	-0.85039	-1.72004	0.989486	-2.03209	0.709569	1.18631	-1.00806	-1.89452	0.640406	-0.0382291	-0.538492	-0.538492	-0.538492	-0.134116	-0.0956537	-1.46775	-0.252818	0.505424	0.583988	-0.774792	0.868166	0.128561	-1.13835	-2.30715	1.24283	-0.772943	-1.40001	-1.00563	-2.6004	-0.751289	0.0140993	-0.684533	-0.789717	0.0272092	-0.464237	-2.50989	-1.26169	-0.546208	-2.08021	-0.613812	-0.733186	-0.303805	-2.78774	-2.54234	0.0690777	0.346518	-0.873447	-1.07875	0.480339	-1.23419	-1.67238	0.207175	-1.50945	1.14131	0.813904	-2.04391	0.447544	-0.778714	-1.08706	-1.26282	0.36291	-2.75737	-0.790963	-1.00746	0.261901	-1.60196	-4.34055	-4.34055	0.995614	0.301588	0.502925	0.594504	-0.0769359	-0.839592	-2.77838	-0.149033	-0.595553	-1.16824	-0.426391	-0.515365	-1.55755	-3.21701	-4.34055	-2.85549	-1.71654	-2.36327	-0.0151483	-1.99476	-1.68243	-1.7746	-1.21542	-2.54679	-0.620151	-0.651603	-0.72621	-2.00791	-1.28309	-2.67923	-1.92005	-2.71677	-1.29288	-1.86679	-0.812824	-0.311154	-1.46204	-2.98103	-1.47877	-2.21207	0.138011	-2.0811	-0.944041	-1.11479	-1.37561	-1.65553	-3.01072	-1.42079	-1.18785	-1.88967	-1.02664	-2.85969	-1.21632	-0.229549	-1.83032	0.0232087	-0.106094	-1.06573	-0.474296	-1.01127	-1.61194	-0.146109	-2.56298	-1.00612	-2.50685	-1.23669	-2.11622	-1.3131	-0.891352	-0.185027	-0.440857	-2.64901	-0.319756	-0.614212	-0.443226	1.1855	0.0862875	-0.733506	-0.881478	-0.856568	-1.35472	-0.413019	-2.42046	-0.0505497	-2.02136	-0.0763758	-2.12972	-0.809845	-2.68542	-1.11872	-4.34055	-2.12973
SPSB1	1.82016e-06	-5.73989	5.59727e-05	-0.357575	1.97132	1.97884	2.23546	0.920042	2.55034	1.59706	2.35545	2.21276	1.82482	1.64332	2.4283	2.33388	2.19984	2.19984	2.19984	1.59074	1.52913	2.6448	2.63064	2.68785	2.30152	1.77101	1.92549	2.13073	2.32886	1.27275	2.24855	2.44696	2.46604	1.43117	1.19094	2.07912	1.27411	1.80176	1.3682	1.6279	2.42311	1.78954	2.14432	2.09955	1.99237	1.75359	1.5661	1.79608	1.95141	2.41934	1.73384	2.51006	1.71215	2.29484	2.96407	1.55085	1.46426	2.91911	1.27151	2.85959	2.52599	1.52716	1.80394	2.03172	2.22784	2.73596	2.52325	1.99666	2.02386	2.2394	2.59773	2.0515	2.21836	1.44812	2.40704	2.41828	2.62325	2.39028	2.32833	1.89866	1.11774	2.08214	2.36182	1.86504	1.81687	1.75089	0.969012	1.17657	1.33275	2.57416	2.04547	1.69563	2.01985	2.12072	1.03003	1.19168	1.63211	1.51108	1.74683	2.23209	2.30586	1.82238	1.80759	1.22948	1.59548	1.23963	1.38164	1.83051	1.79323	1.68232	1.70663	1.22008	1.7662	1.19953	2.45828	2.19646	2.08272	1.57904	2.51245	3.15306	0.821974	1.91726	1.77647	1.71524	1.72481	1.48028	0.840898	1.73574	1.3125	2.10933	2.15318	1.5893	1.61656	2.15134	1.52753	2.1489	1.60693	1.86297	1.91165	0.699815	1.87783	1.19259	2.208	1.34493	2.28117	2.08135	1.77933	2.16291	1.33913	2.19802	1.64929	1.60709	1.33149	1.78991	1.4586	1.83099	1.58702	1.54604	0.514128	1.43117	2.0286	1.1696	2.58276	1.12009	1.27297	1.35465
IGKV2-30	1.83877e-06	-5.73547	5.64603e-05	-1.21786	2.12543	2.57096	2.05231	0.595407	3.87797	1.50087	1.77742	0.724498	3.34638	-0.79483	3.04448	2.92295	0.589915	0.589915	0.589915	1.27471	-4.34055	0.0894568	3.15603	2.27649	1.4367	1.59966	3.00151	1.66943	0.788166	-4.34055	0.865037	3.03936	0.784549	-0.382196	1.41583	-1.27753	1.27411	1.25032	1.34692	0.203224	3.22823	1.64177	-0.349697	1.85399	0.0838085	4.1656	0.267824	3.10919	1.76139	4.746	1.34969	2.03387	1.80048	1.64781	3.27226	0.234538	-1.39657	3.75821	0.329878	-0.0386694	3.76853	0.486853	2.52228	4.15755	3.30467	-0.891144	2.72444	-2.02076	2.32717	0.185883	1.42729	1.78459	-1.00869	0.429835	4.46608	5.63146	4.08896	3.579	2.32833	2.54177	0.326895	4.91632	4.24766	0.486471	2.47353	0.207638	4.27338	3.95666	-0.944153	1.26473	0.348201	0.779694	-1.40972	0.331897	-1.09272	0.959106	-0.686657	0.65221	2.81753	-0.352223	0.938563	0.579272	0.702266	-1.24114	-0.256225	-1.70722	0.983884	-2.12521	4.24708	0.515118	-4.34055	-0.501492	-0.96153	-1.10307	3.45807	-0.244672	-0.704022	1.24434	1.42309	1.29978	0.029509	0.873554	0.205669	-0.221123	-0.0181036	-1.02502	-0.119884	0.164464	0.884516	-0.9875	-0.0116772	1.51261	-1.37861	0.0247745	-3.25265	1.64382	0.573141	2.16503	0.96204	-1.23669	0.839771	-0.404402	-1.76497	1.98678	3.12549	-1.39756	-0.0716109	0.972176	-0.792981	0.799425	4.70683	-1.80609	0.125772	-4.34055	1.24646	0.285514	-0.739103	0.540239	2.2951	3.08588	-0.384714	-0.123697	1.16482	0.434365	-0.22733	1.71101
ZBP1	1.84708e-06	-5.73351	5.66309e-05	0.728184	8.5201	9.21634	8.50474	8.14085	7.46748	9.11858	7.28084	6.36577	8.22116	8.64684	7.72051	7.67466	8.19451	8.19451	8.19451	6.24284	8.98644	8.04292	7.9638	7.15646	7.98194	9.05246	8.13282	6.51237	8.78295	7.45723	8.17811	8.2393	7.33799	7.14122	5.75396	9.51503	8.92798	8.13155	7.79052	8.43446	8.93228	6.18147	8.58636	7.95575	8.82942	7.97534	5.49923	7.8196	8.34248	8.44568	8.05991	7.82056	7.07559	6.90951	8.19617	6.91327	7.81654	6.84852	8.78235	8.03154	8.11246	8.04026	7.14274	7.62426	8.12552	9.47898	6.66241	5.76007	8.14227	9.17346	7.76156	7.857	8.91527	6.47583	8.0127	8.98278	6.96064	6.09649	8.6832	8.71327	6.47611	8.04468	6.01823	7.89985	7.84257	9.58081	6.71021	5.68281	6.02151	5.72254	8.13872	7.47478	8.2061	9.37918	8.616	4.94725	7.97993	7.04899	8.11557	9.87047	8.77145	8.98684	7.44477	9.04105	7.76687	8.8281	8.11177	8.62743	10.4094	8.63597	10.1043	8.2597	6.61298	7.35918	7.59858	7.93849	9.17599	7.80458	9.66466	8.96368	9.85894	7.90673	8.7321	8.67992	8.93597	7.85434	8.25229	9.11276	7.37295	9.42184	8.02974	7.73569	10.4864	10.3065	8.29011	7.42001	9.66442	9.09013	6.06722	9.61041	7.26749	8.24795	9.60214	9.27715	6.71951	8.93866	10.0059	10.5383	8.36065	8.97926	6.97295	8.13837	6.49922	9.5743	8.04295	10.4476	9.35432	7.89937	8.98559	8.42814	9.47874	10.0521	7.21619	8.98796	7.48772	8.68864
UBE2T	1.85057e-06	-5.73269	5.66534e-05	-0.625024	0.157439	-1.64537	0.361182	-1.72004	0.820048	-0.896434	0.985565	0.90686	-1.65257	-1.16926	-0.0664212	0.153835	0.288181	0.288181	0.288181	0.239474	-1.0215	1.90942	0.582559	1.09942	0.914989	-1.84325	0.893929	1.48248	-0.427586	-0.441216	1.11247	0.606901	0.697016	-0.881184	-0.429412	0.108709	-0.832372	-0.598594	0.0454021	-0.173303	-0.0739705	0.138963	0.751515	0.43891	-0.135879	-0.313844	-0.733186	-0.462784	-0.0646613	-0.143223	-0.86459	1.02152	0.660088	0.670358	0.480339	-1.23419	0.384216	1.28469	-0.730205	0.0498613	0.920561	-0.400563	1.35214	0.787565	-0.0207604	0.0412628	0.301294	-0.642577	0.509662	-0.536483	1.2055	-0.287097	-1.43791	0.638203	0.413538	0.889272	1.38617	1.99941	0.38687	0.895854	-1.37054	-0.348124	1.13282	0.416926	-0.533915	-0.387144	-0.119563	0.278647	-1.11736	0.267705	0.025812	-0.0118692	0.0432508	-0.768987	-1.68243	0.846678	-0.480732	-0.603304	1.32036	-1.18169	-0.140366	-1.32884	0.301744	-0.146431	-0.526955	-0.115932	-0.767281	-1.86679	-0.206967	-0.891781	-2.96845	-0.152618	-0.581584	-0.979541	1.31373	-0.71244	0.11673	-1.11479	-1.00752	-0.0848239	-1.52192	0.0311156	-0.389068	-1.26231	-0.734025	-0.24291	-0.119884	-0.229549	-0.216232	-0.450386	-1.03142	0.575552	-2.20441	-0.809527	-1.19008	0.0251625	-0.0764947	-1.00612	-0.742089	-1.23669	0.437935	-0.648709	-0.351105	-0.932909	0.856518	-1.89164	-2.32389	-0.144132	-0.443226	-0.233818	0.980159	-2.27163	0.505951	-1.37846	-0.146422	0.685871	-0.582445	0.037943	-2.02136	0.63024	-0.564139	-0.543216	1.04629	-0.742866	-0.695507	-0.276416
CD300LF	1.85845e-06	-5.73085	5.68101e-05	0.426825	6.52966	6.9417	5.98589	7.03988	6.34636	6.51758	5.23115	4.72783	6.48142	6.38673	5.61188	6.02225	6.02534	6.02534	6.02534	6.48677	6.96425	5.75539	5.76957	6.12938	5.71363	6.95024	5.69898	5.56591	6.13729	6.70204	6.60749	6.57372	5.46304	6.38923	6.30866	7.16542	7.08868	5.83168	5.15736	6.92666	6.5272	6.38617	5.89168	5.34261	6.77745	5.87957	6.24323	6.38698	5.78091	5.99481	6.57688	5.767	6.41271	5.50911	6.013	7.06131	6.92831	6.09284	6.47989	6.2795	6.09958	6.85158	6.30215	6.64729	5.70997	6.84056	6.27064	6.28887	6.21973	7.2703	5.48825	6.18997	6.24952	5.55259	5.84904	6.03255	6.17301	6.38404	6.51724	6.23739	6.26448	5.79039	5.71078	5.59041	6.00888	7.2394	5.36162	6.29109	6.71023	5.75255	6.0637	6.16122	6.28774	7.27339	6.26539	7.33921	5.74471	8.15701	6.28295	6.2216	6.65507	6.51045	5.3692	7.22317	6.52276	6.6406	6.49205	6.8654	7.17279	6.11764	7.7745	6.54392	5.74228	6.12427	6.19924	6.58729	6.7335	6.81154	7.31991	6.31747	6.98859	6.06462	6.45785	7.07841	6.42862	6.46476	6.12128	6.26657	6.25191	6.76544	6.87645	5.30373	7.91337	7.08441	6.79301	5.90881	6.69924	6.61217	7.28732	7.5476	5.39233	6.58191	7.28799	6.82881	6.50495	6.70593	7.68478	6.62705	6.53988	6.65917	6.19848	8.03327	6.36075	7.26307	6.40389	6.82542	6.68637	5.98479	7.03451	6.20699	6.89265	6.84084	5.38234	7.5946	6.26382	6.47611
ALDH18A1	1.86685e-06	-5.72889	5.69819e-05	-0.398116	3.55825	3.05671	4.91367	3.1714	4.61817	3.45645	3.7836	3.89499	3.01984	3.51965	3.81628	3.84124	3.72105	3.72105	3.72105	3.12465	2.8272	4.64976	3.96605	3.81308	3.58892	2.60609	4.11676	3.64364	3.65556	3.40405	3.15534	3.78693	4.35454	2.5117	3.56015	3.20929	2.64624	4.19108	4.05662	3.50245	3.44059	3.55912	3.63557	3.991	3.57897	3.859	3.38419	3.67478	3.55951	3.72438	3.52233	4.07949	3.61037	4.17421	3.64907	3.21017	3.07781	4.18368	2.97234	3.46963	4.30984	2.94689	3.95501	3.51652	3.93658	3.53111	3.84853	3.14865	3.87172	3.14055	4.00157	4.08989	2.81142	3.52076	4.00549	4.44976	4.39768	4.89735	3.3888	3.40297	3.50178	3.55481	4.02831	4.01528	3.41022	3.14206	3.36971	3.13374	3.2142	3.9336	4.20988	4.01934	3.28355	2.86893	3.02238	3.46959	3.64807	2.93743	3.88556	2.402	3.52422	3.32381	4.22134	3.31883	3.68202	2.93608	3.14395	3.08793	2.54661	3.34379	1.90088	3.6387	3.76691	3.69494	3.89793	3.54125	3.4296	3.10545	3.49907	4.08972	2.00335	2.96881	3.19219	2.82898	2.84166	3.56166	3.53466	3.10777	3.70405	3.32226	3.30044	4.37351	2.58489	2.43573	2.27128	3.42719	3.08746	3.43482	3.12085	2.5044	4.31081	3.32966	2.91817	3.03107	4.05956	3.35486	2.32526	2.99109	3.51057	2.99469	4.02648	1.87866	3.34944	2.43661	3.13117	2.98621	2.41704	3.19383	2.42424	4.03849	2.59709	2.79478	4.13385	2.53739	3.51248	3.04092
SAYSD1	1.87293e-06	-5.72748	5.70828e-05	0.284641	3.02594	2.67232	2.07171	2.26761	2.76166	3.23514	3.28355	3.17693	2.88639	3.30563	2.92532	2.38585	3.27379	3.27379	3.27379	2.17642	2.88027	3.36633	2.86593	2.3856	2.90512	3.10621	2.56158	3.14166	3.53115	2.80679	2.59622	2.5822	2.70354	2.523	2.55203	3.62477	3.57229	3.26829	2.84643	2.68716	1.67883	2.5288	3.17592	2.92681	2.83995	3.04969	2.55403	2.45981	2.71983	2.68015	1.73384	2.9719	2.53612	2.60931	2.03086	2.79444	3.25806	1.91165	3.28689	2.38539	2.61339	3.12779	2.90639	2.63762	2.97598	2.59688	2.46824	2.74426	2.88692	2.87704	3.025	2.96741	3.25968	3.37702	2.77287	2.64311	2.53025	2.63606	3.05615	2.75033	2.78523	2.98469	3.07588	3.49291	2.94331	2.66831	3.06817	3.19918	2.49443	2.80251	3.50039	3.07427	3.04001	3.04366	3.5666	2.76605	3.5458	3.34438	2.84366	3.46723	2.92966	3.29481	3.48861	2.60445	3.18183	2.75029	3.54962	3.00147	3.84639	2.72073	3.74182	3.02269	2.5677	3.29096	2.77258	3.30241	3.41694	2.43577	3.0885	3.16748	3.11131	2.87631	3.04105	2.81397	2.68952	3.00905	3.72484	3.66734	3.26497	2.94997	2.67718	3.10715	3.36091	3.70925	3.58433	2.89792	3.10766	3.12446	2.4009	3.38873	3.37615	3.22459	3.13475	3.06214	2.81795	3.04433	3.25136	3.40845	3.00342	2.87727	3.00833	2.4151	2.80993	3.38443	2.85281	3.39187	3.45624	3.09416	3.25844	3.0074	3.40855	2.75821	3.18635	2.87045	3.49441	3.09233
EEF1A1P10	1.92156e-06	-5.71635	5.84781e-05	0.523793	1.22059	0.429568	-0.711284	1.26335	0.024913	0.166893	0.204934	0.940721	1.86085	0.954541	0.686237	0.776898	0.245608	0.245608	0.245608	0.365464	1.61514	0.942973	1.07852	0.505424	0.536715	2.37049	0.182287	0.0766166	1.05238	1.17857	1.06627	0.164897	0.188364	2.65219	0.597215	1.30469	1.83635	0.430623	-0.0643362	0.146905	0.575715	0.792577	0.642465	0.772826	0.274421	0.709419	0.727531	1.05522	0.256774	0.47997	1.03473	0.863414	-0.33264	0.223284	1.23652	1.55085	2.00541	0.0311375	0.730681	0.876671	0.776524	1.16244	0.233828	0.688701	0.714717	1.04956	0.73326	2.09975	1.00373	0.88097	0.312245	0.389205	1.78183	1.18145	0.733735	1.13112	0.705572	0.309727	1.2546	0.851285	0.947916	0.745754	0.973213	1.0429	2.14786	2.41046	1.75183	1.47718	1.26378	2.07842	0.611542	1.35076	0.917526	1.48743	1.50012	2.25155	1.33785	1.81558	1.5493	2.44152	2.57384	2.46712	0.814373	1.09172	0.601934	1.59898	1.38164	0.738201	1.91188	-0.479994	1.83899	0.487529	1.14757	0.668276	2.29934	0.753091	-0.704022	1.42137	0.0805919	1.04252	1.89159	0.4854	1.57112	1.26392	2.14048	1.20401	0.603129	1.84733	0.638158	-0.148051	0.63922	-0.271918	1.20924	1.85733	1.44161	0.44289	-0.0764947	0.760387	0.898151	1.9257	1.00527	0.547687	1.95819	2.41347	0.786383	0.395249	0.324596	1.70943	1.24589	2.0815	0.738984	1.4071	1.45203	0.151922	0.868646	1.30235	1.44859	0.864491	2.19522	2.08578	1.24988	1.90875	0.943925	2.60395	0.302138	1.54381
PLK4	1.92444e-06	-5.7157	5.84791e-05	-0.521291	1.49624	-0.410897	1.16278	0.766836	2.34075	0.852505	2.45859	2.41901	0.56803	0.781031	1.17834	1.88795	1.47686	1.47686	1.47686	1.4556	1.31453	3.36086	1.3755	2.35372	1.71671	0.258256	2.01038	1.35745	0.523713	0.96947	2.09591	1.8388	2.37732	0.984583	1.59203	0.698642	0.544027	1.70368	1.25853	0.857912	1.75779	1.66109	2.24722	1.37362	1.0235	1.25718	1.04083	1.05522	1.00444	1.69122	0.523876	2.00387	2.33787	1.92181	1.83748	1.48783	1.02303	2.22978	1.07878	2.16527	2.44492	1.03225	2.01971	1.96287	1.39195	0.767678	2.1565	1.90474	1.00373	0.829934	1.94077	1.12756	0.775699	2.30661	1.78325	2.24049	2.47586	3.59846	1.5778	1.468	0.947916	1.33876	2.67882	1.86504	1.05672	0.903099	1.05793	1.35124	-0.102662	1.91815	1.46022	1.72756	0.752306	0.844898	0.650862	2.23675	1.63211	1.57144	1.96883	0.691768	1.84077	1.1961	1.78024	1.26195	1.33374	1.59898	0.84671	0.616545	0.813629	1.32037	0.0957576	0.362999	0.890951	0.508638	2.27106	0.627764	0.76198	0.577978	1.08512	1.27336	-0.328223	0.915479	0.359619	-0.221123	-0.607329	0.634417	1.38274	1.79261	1.37831	0.611723	1.1691	1.5893	0.983261	1.14317	0.346736	1.90744	1.01946	1.48044	0.0282966	1.33586	1.69604	1.07661	0.438674	1.08749	2.35571	0.669341	-0.319756	1.30163	0.507533	1.81576	1.27989	-0.254897	2.45347	0.35466	1.04621	1.43306	0.284021	0.864491	0.865575	2.21557	0.0491358	0.465733	1.75436	0.0124909	1.93995	1.05633
PRDX6	1.93791e-06	-5.71267	5.88013e-05	0.546636	7.20512	6.35671	6.88062	6.92085	6.26119	6.44996	6.04826	5.83512	6.30961	7.64496	6.21943	7.06219	6.4211	6.4211	6.4211	7.89698	6.75046	6.49994	7.10366	7.6886	7.05087	7.3877	6.75694	6.94603	6.2191	6.812	6.24873	7.0253	6.86279	7.22322	7.67083	6.56542	7.18006	6.07584	6.12858	6.72804	6.54052	7.5244	6.0812	6.0036	7.67963	6.41135	8.33873	6.6699	7.07347	6.65343	6.6999	6.65129	7.11273	6.60177	7.54274	6.82598	6.73149	7.17849	6.57509	7.03249	6.27233	5.99229	6.05839	6.20238	6.08708	7.2763	6.9243	8.4514	6.7688	7.2691	6.94978	6.41558	7.65409	7.18466	6.52523	6.335	6.70335	6.25306	6.28757	6.55479	6.73823	7.17114	7.11968	5.83748	6.58386	7.14777	5.84863	7.43102	6.88475	8.25446	6.94517	7.23446	7.27895	6.99887	7.40989	7.40231	7.00932	6.9537	6.61611	7.48384	6.54164	8.06594	6.14533	6.74113	6.22554	6.39322	6.21037	7.09437	8.82065	6.23738	9.22902	6.62693	6.37913	7.20576	6.75577	6.3762	7.8729	6.68714	6.9901	6.04814	7.52999	6.5404	6.91987	8.02824	8.00003	8.05231	7.16467	8.37611	6.14489	6.89725	5.9862	5.79148	8.00093	8.80925	8.02522	7.38603	7.50975	6.51724	6.69536	6.9974	5.84506	7.41592	7.17925	8.05289	6.69639	7.54778	7.87653	8.76313	7.88827	8.62521	6.24158	7.31761	6.9582	7.41486	7.10253	8.65343	7.71179	6.97305	9.06644	6.45466	6.61926	7.39739	6.08644	6.80935	9.14322	6.8251
PRTFDC1	1.96114e-06	-5.70749	5.94184e-05	-0.642149	0.162804	-0.634794	0.746287	1.14398	0.307349	-1.03378	0.247454	0.60288	-1.65257	-1.48679	0.593071	0.0286741	0.0615178	0.0615178	0.0615178	1.36799	-0.485548	-0.269115	0.495426	1.79693	-1.04618	-0.97702	-0.2538	1.06928	-0.965438	-0.978629	0.272611	0.164897	0.0538967	-0.0121473	0.123226	-0.611322	0.665482	-0.978129	0.195787	1.08471	-0.0739705	-0.745959	-0.686571	0.101857	0.402484	-1.22794	0.812462	-0.160619	0.36766	-0.0188328	0.407882	-0.466662	1.08273	0.670358	2.03086	-0.110842	0.523401	1.02749	-1.14601	0.0498613	-1.13915	-0.825169	-0.706853	-0.778714	-0.242533	0.278222	1.0277	2.67917	0.00120791	1.8867	0.407953	-0.0595184	0.775699	-1.23068	-0.259354	-0.0727867	0.587429	0.694342	0.248201	0.434314	0.713604	1.17511	0.973213	-0.878675	-1.43433	-2.47867	-0.119563	-0.311574	0.360752	1.34258	-0.71269	0.839365	-0.593942	0.331897	-1.26383	-0.274581	0.13475	-0.358414	-1.9209	-1.35144	-1.99295	0.530347	-0.31233	-0.0636121	-0.526955	-0.702474	-1.29288	-1.86679	0.471203	0.0405946	0.467016	-1.07556	-0.374496	-0.401938	-0.063311	-2.0811	-0.0142207	-1.28557	-1.00752	-0.306023	-0.080166	-0.762179	-0.162478	-0.102526	0.569694	-2.14448	-0.890996	0.606462	-1.13579	-0.148051	-0.561185	-1.06573	0.187584	0.0247745	-0.725089	0.61371	-0.27144	-0.327533	0.348196	-0.0750288	-1.15778	-1.8122	-0.208214	0.15944	0.324465	-0.494552	-0.190355	-0.144132	-0.161935	0.373391	0.601372	0.30146	0.851084	-0.856568	0.276169	0.538778	-0.582445	-0.739169	0.374977	-2.00489	-2.12972	-0.670379	0.00610352	-1.62836	0.245649	-1.29462
AL732509.1	1.96541e-06	-5.70655	5.94602e-05	0.358279	2.48248	2.35927	1.36499	2.06343	1.97144	2.21263	2.101	1.29502	2.34066	2.3381	2.09616	1.79493	2.09583	2.09583	2.09583	2.82902	2.64496	1.45522	2.17806	2.1949	2.28731	3.02725	1.57359	2.0656	2.07527	2.41076	2.79348	2.71568	1.61644	2.64185	2.08648	2.75862	2.25931	1.86362	1.83353	1.87327	1.69898	2.4861	1.86576	1.79651	2.30799	2.29865	2.39789	1.96177	2.33933	2.49432	2.31969	2.22806	2.61619	1.9934	2.29853	3.088	3.37296	2.28317	2.48129	2.08374	1.65619	2.39625	2.18768	2.61087	2.22784	2.50649	2.39639	2.27151	2.18347	2.75922	1.85846	2.02693	3.07495	1.69192	1.76581	2.4334	2.23517	2.16518	2.14505	2.58324	2.50806	2.23246	1.60168	1.69919	2.56757	2.44533	2.28131	3.2878	3.1295	1.95166	2.04547	2.01315	2.29685	2.71506	2.67684	2.82658	2.14867	3.29153	1.69036	2.62437	2.11737	2.55536	2.00952	2.11102	2.03435	2.77215	2.49959	2.71573	3.24519	2.48874	3.50331	1.91057	1.87162	1.66476	2.89808	2.15163	2.44868	2.19716	2.94899	1.92685	3.19609	2.56999	2.76604	2.9574	2.53325	2.14587	2.00822	2.38002	2.67063	2.25396	2.25165	1.55146	3.75045	3.04261	2.57015	1.32102	2.69203	2.45456	3.10679	2.48521	1.84907	2.4957	2.75331	2.60845	2.72727	2.72215	3.05653	3.24193	2.30971	2.45378	2.50271	3.63596	2.55118	2.76779	2.70945	3.52486	3.02825	2.26713	2.72573	3.03404	3.01984	3.34789	1.73915	2.81533	2.02632	2.92092
TMCC1	1.97247e-06	-5.70499	5.95208e-05	0.428807	6.12045	6.62514	5.34482	5.71528	5.87865	5.86782	4.99577	4.47114	5.63435	6.23347	5.35772	5.78042	5.5055	5.5055	5.5055	6.22943	6.61676	5.37341	5.15003	6.49103	5.61609	6.79503	5.33406	4.77722	5.26307	6.6193	5.8609	5.93925	5.4038	7.17566	6.5074	5.79098	6.1869	5.63949	5.45454	5.77474	5.87153	6.77222	5.98862	5.19052	6.04828	5.55864	6.76201	5.4554	5.98058	5.32201	5.91029	5.25665	5.46851	5.58291	5.51739	6.11234	5.39298	5.72924	6.08263	5.12862	5.56394	5.98937	5.40673	5.474	5.47658	6.39116	5.74855	6.49125	5.83638	6.65901	5.28267	5.57262	6.45067	5.45958	5.38099	5.36181	5.49365	5.41173	5.30934	5.71951	6.65787	6.29352	6.23388	5.39854	6.81644	5.66773	5.91063	5.60905	6.03451	5.86454	5.71036	5.65009	5.72755	6.80447	6.10648	5.73334	6.03001	5.66416	5.61494	6.43082	5.98951	7.18655	5.39535	6.43779	5.90868	6.56823	5.94543	6.30638	7.54913	5.32897	6.54823	5.6927	6.32911	5.60952	6.2225	5.91526	5.87091	6.31266	7.04865	5.09896	7.879	5.52432	6.33791	6.49096	6.87703	5.7824	5.74589	6.20636	5.71912	6.91231	5.69567	5.16342	7.70896	7.28715	6.27716	5.70496	6.39259	6.36245	6.25507	6.59575	5.57899	6.0966	6.42078	6.96242	6.31018	6.45303	6.68934	6.58456	5.62175	6.31017	6.0554	5.96791	6.13962	6.08622	5.72621	7.15553	7.03902	6.07644	7.01925	6.00413	6.39194	6.88108	5.03243	6.12954	5.69347	5.82725
LRRC37A	1.97321e-06	-5.70483	5.95208e-05	0.447971	2.73735	2.84508	2.47281	2.30519	2.37787	2.85216	1.82031	1.29502	1.40432	2.5368	1.46795	2.23819	2.37793	2.37793	2.37793	1.8281	3.20547	2.53252	2.97463	2.06969	1.65164	2.58786	2.74262	1.8033	3.22689	2.30328	2.77923	3.57624	2.87786	2.81741	1.57348	2.27224	2.50692	3.13666	2.33285	2.64711	3.5775	2.77033	3.30676	1.45017	2.62047	2.39501	2.70605	1.91403	2.63369	-1.00633	2.09432	2.88404	1.9157	1.86186	2.18112	3.49294	2.66182	1.76925	2.3162	2.4023	2.37161	-0.528697	2.72708	1.81446	2.92353	1.87257	1.6878	1.41171	3.46522	2.47356	2.91527	2.43448	1.61114	2.26952	2.34964	2.90424	2.33631	1.89836	2.62307	2.21237	3.45182	2.20847	1.89683	3.57102	2.18224	2.97314	3.15135	3.72237	3.77508	2.53047	2.64833	2.9239	2.97399	3.11251	3.0682	1.59117	2.29596	3.23668	1.04811	3.1228	3.18315	3.10738	2.23778	1.9805	2.75417	2.62371	2.30384	2.28113	3.2897	2.21216	3.0084	2.4591	2.65298	2.15728	2.81237	3.18126	2.84793	3.44974	3.31648	3.5877	3.414	2.56999	2.66627	3.32853	2.8746	2.53504	2.4431	2.60311	2.42808	2.81657	2.58953	2.29785	2.85933	3.2712	3.11456	3.01436	2.42852	2.75004	3.49477	1.57252	3.18233	2.94481	3.34637	3.80592	2.79134	3.4378	3.23992	3.13854	3.31786	3.3116	2.08757	3.38682	2.56461	2.74392	1.74991	2.83678	3.65033	3.02006	3.63141	3.5345	2.46289	3.3642	2.18296	2.33674	2.27237	1.95272
DNAJB9	1.98032e-06	-5.70326	5.96478e-05	-0.431651	3.00525	2.9396	3.27047	2.74881	3.94132	2.65395	3.50563	2.93799	1.96381	3.25343	3.30901	2.85083	3.65345	3.65345	3.65345	3.04214	1.73525	2.93714	3.12734	3.22283	3.51767	3.02725	3.61483	3.17292	3.33835	2.91298	2.14119	3.39826	3.43274	1.88119	2.91821	2.70607	2.3345	3.42012	2.9131	3.10437	2.89429	3.21144	2.83133	3.41625	3.61025	3.38822	2.96912	2.84639	2.51825	3.07855	2.42788	3.68016	3.16769	3.01915	2.77442	3.6878	2.416	3.05576	2.6869	3.22542	3.90902	2.72603	3.57029	3.43244	2.76365	2.69563	2.9216	3.62833	2.72334	2.57002	3.35422	2.82499	2.8882	3.66581	3.48804	4.84713	3.78339	4.55956	3.20417	2.40969	2.66978	2.47296	3.43875	3.14056	2.80673	2.83535	3.53887	2.37006	2.93247	3.24909	3.18974	3.43012	2.67479	2.40318	2.79055	3.72415	3.72288	2.89081	2.87778	2.77637	2.7787	2.19624	3.04154	3.08472	3.08164	2.12602	2.68204	2.82961	2.24139	2.35707	2.56797	2.74348	2.83082	3.09409	3.12043	2.64762	2.68863	3.02551	3.09797	2.77405	1.37278	2.70759	2.17943	1.46936	1.90568	2.75882	3.83349	1.97569	2.88955	2.53447	2.0907	3.62251	1.44953	1.66749	2.48681	2.73469	2.92618	3.77131	1.75815	2.71679	3.37615	2.56907	2.12944	2.14989	4.02571	2.08135	1.29588	2.22635	2.24693	1.3953	3.43022	1.9974	2.97998	1.56318	2.81828	1.39079	2.08448	2.89533	2.21576	3.23109	2.8864	2.54577	3.26276	1.76852	2.76969	2.65977
ICAM4	2.01748e-06	-5.69519	6.0678e-05	0.597123	1.60329	-0.410897	1.95121	2.06343	0.200914	1.19754	1.65641	1.92205	0.948865	2.3	0.9343	1.1518	2.36804	2.36804	2.36804	2.55262	1.46108	0.240058	1.19371	1.41983	1.15303	0.258256	0.377539	1.91104	-0.0366934	0.509613	1.43691	-0.085489	1.91687	1.52413	1.89062	0.989952	0.340214	0.883061	0.416097	1.38172	-0.556772	2.30144	-0.0159224	0.581875	1.39596	1.08813	1.00519	1.16806	1.98658	0.393062	1.21811	1.79198	0.582491	1.09167	0.0151869	0.380476	-0.493496	0.63436	1.5693	1.52785	0.387726	1.70861	1.38708	0.849901	0.340983	1.28527	1.2064	1.65682	0.842968	0.829934	0.911009	0.929654	0.184577	2.24425	0.500492	1.16776	1.86379	0.309727	-0.919558	1.63507	0.533168	0.712024	0.856069	-0.431151	-0.232756	2.07416	1.1143	1.87059	2.46401	2.07842	1.89538	1.12961	1.78335	0.998332	2.3753	1.02947	0.468708	0.595203	1.43936	2.23209	-0.0622711	2.09893	0.702266	0.813612	0.792968	1.10826	1.35659	0.885929	2.9586	1.39552	2.58692	2.37561	0.527889	1.25089	0.314649	1.73181	2.05032	0.111507	1.00687	0.427599	2.3378	1.27884	1.83015	1.92525	1.62509	3.07864	2.00822	2.09355	1.53079	1.86093	0.904334	1.74825	2.21995	1.79679	1.31846	2.35568	1.79309	0.480192	0.649222	1.6435	0.317175	2.01832	2.15611	1.20349	1.50674	2.22414	2.6003	2.40147	3.11309	2.22573	1.2495	1.07035	2.01856	3.08525	2.00451	1.89288	1.98781	2.54893	3.66167	0.846045	1.78788	1.88634	0.650852	0.976754	3.68703	1.48347
RBM43	2.02205e-06	-5.69421	6.07265e-05	0.61407	4.58652	4.69436	4.10675	3.99419	3.50004	5.47075	3.63537	4.10368	4.67678	4.92386	3.86691	3.20192	4.11319	4.11319	4.11319	2.42819	5.12834	4.90782	3.86539	3.10013	4.14063	3.6712	4.30615	3.62568	4.90196	3.46517	3.91106	3.97484	3.9317	3.25726	3.30864	5.64507	5.08141	4.5915	3.86412	4.04351	4.72212	2.71595	4.4179	4.58618	5.03378	3.65791	3.2762	4.43886	4.45968	4.69014	3.77734	3.94779	3.7937	3.63067	3.97134	3.52468	4.18787	3.42578	4.62664	4.28681	3.24666	3.94226	3.65157	3.81491	3.97145	5.61925	2.86948	3.26412	4.16318	5.19875	3.80901	4.3323	5.65286	4.09837	4.14361	4.83864	3.40687	3.47756	4.25112	4.52195	3.12516	3.62446	3.73262	4.45546	3.92351	5.17027	3.23	3.35498	3.0802	3.18008	4.66029	4.87825	4.37958	5.31062	4.39405	3.09616	4.5892	3.76199	4.17686	6.08163	3.8051	4.49934	4.31485	4.71774	3.80171	4.42452	4.10274	4.99885	6.68534	4.66531	6.97332	4.64478	3.49725	4.32974	3.9832	3.95186	5.09401	3.39424	5.35322	5.08383	5.50942	3.80051	4.37142	4.39217	4.51706	3.80921	4.67066	4.46903	4.00939	4.72459	3.34573	3.84603	6.01491	6.03667	4.24757	3.62663	5.94207	5.62314	3.01187	5.96975	4.46325	4.08228	5.5814	4.92946	3.34874	4.2212	6.00071	6.63803	4.26365	4.4732	3.09634	3.84042	3.87661	4.93088	3.90492	6.56529	4.82237	4.33234	4.33669	4.20402	5.48944	5.84945	4.30106	3.93184	4.24335	4.14769
TPK1	2.03035e-06	-5.69243	6.08715e-05	0.439101	4.80572	4.51154	3.72099	4.53875	3.66927	3.9825	3.4106	3.74016	5.53195	4.3923	3.82655	4.07682	4.07723	4.07723	4.07723	4.40362	5.1927	4.53545	4.15203	4.2482	4.50844	6.03984	4.0089	4.02906	4.53528	5.15187	4.79994	4.46948	3.58983	5.99365	4.33287	4.13264	5.39635	4.1941	3.98955	4.16191	3.91556	4.72855	4.40126	4.1515	4.43084	4.27375	4.75797	4.56013	4.09086	4.17218	4.90079	4.3597	3.60547	4.00439	4.67184	5.44736	6.09014	4.24886	4.76121	3.94401	3.63914	4.97876	4.12507	4.14518	4.39715	4.45338	3.99681	6.12845	4.37646	4.75131	4.16116	4.34727	5.23462	4.1806	4.2881	4.5152	4.04855	4.09048	4.72636	4.62151	4.78253	4.21203	4.23598	4.55189	5.31704	5.56645	5.00328	5.46446	5.18531	5.48144	4.49398	4.57239	4.16623	5.21209	5.04358	6.05342	4.75115	5.82156	4.50074	5.44467	5.93818	5.3558	4.52098	4.66407	4.40706	4.97459	4.79752	5.06623	5.58808	3.86384	6.13868	4.60409	4.67391	4.54306	5.89434	4.77336	3.7502	5.01203	3.69895	4.77567	5.0862	4.35549	5.03455	5.04347	5.19961	4.74854	4.54174	5.29605	4.52731	4.11595	4.35557	4.4603	5.04743	5.48059	5.22442	4.15075	3.90427	4.79484	4.70035	5.54759	4.71303	4.18854	5.31472	5.48049	4.85602	4.67727	4.51762	5.24778	4.13521	5.79205	4.47695	4.85376	4.9932	4.18665	4.63536	4.36137	4.68266	4.69072	5.71988	4.78509	5.17579	5.05922	4.47633	6.17266	4.3308	5.14811
CCNA2	2.0328e-06	-5.6919	6.08715e-05	-0.600839	2.30894	1.34266	2.57149	1.30105	3.57653	1.50087	2.6371	2.22656	1.96381	1.04944	2.55722	2.64234	2.54524	2.54524	2.54524	1.69042	1.31453	4.97022	2.74838	2.94477	2.32953	1.63559	2.69944	2.71026	1.30968	0.852335	1.89907	2.86464	2.63454	1.38234	1.28515	2.5207	2.05218	2.23528	1.84875	2.05258	2.50551	2.2766	3.39345	2.01387	1.60563	1.93548	1.51634	2.09618	2.19642	2.61444	1.73384	2.69981	3.64894	2.0073	2.86603	2.45874	1.59627	3.52329	1.54463	2.63474	3.50844	2.08209	2.91838	2.98182	2.21335	2.2335	3.28208	2.38472	2.34229	2.00645	2.68629	1.30156	1.06744	2.50051	2.37287	3.57738	3.48605	4.17067	2.22118	2.45508	1.71309	2.02834	3.4888	2.74604	1.527	1.33362	1.5211	2.56707	0.811036	3.55732	2.02754	1.00486	0.396795	1.37981	1.03003	3.22168	1.87641	2.54443	3.20114	1.07355	3.27627	1.78116	2.60035	1.85838	1.96986	2.59946	0.734528	0.573602	2.39189	1.79763	2.64232	1.04198	0.720811	0.97359	3.31304	0.792559	1.54542	1.33557	1.67159	2.58289	1.09856	1.3417	1.69202	0.00705853	1.24318	1.84226	1.0064	1.08758	2.57564	1.76762	1.64545	2.35387	1.15598	1.99844	0.0696199	2.77125	1.98004	1.55574	0.898151	2.18561	1.6798	0.812281	1.41216	1.92052	2.99941	0.765888	1.10737	1.89656	0.659883	1.66195	2.75069	1.93925	2.68019	1.08193	1.22554	1.69864	0.929621	1.79488	1.55494	3.58941	1.58747	1.97399	2.94931	0.976754	1.93995	2.28871
DENND6A	2.03861e-06	-5.69067	6.09564e-05	0.19509	5.35026	5.13484	4.87279	5.19079	5.13961	5.22758	5.05682	4.92256	5.30888	5.36161	4.90137	4.87102	5.32431	5.32431	5.32431	5.15168	5.59053	5.35565	4.99983	4.87184	4.86006	5.19639	4.98886	4.89812	5.19408	5.80969	4.59958	5.08503	5.25467	5.18739	5.49899	5.16509	5.60623	5.27132	5.25483	4.98423	4.89802	5.37464	5.31622	5.23177	5.25067	5.48149	5.34027	5.26715	5.24582	5.24035	5.04367	5.23905	5.53181	5.36944	4.93623	5.8098	5.39298	5.10412	5.41671	4.81164	5.10439	5.41951	5.05675	5.29372	5.25041	5.27368	5.28853	5.81665	5.1069	5.26028	5.48001	5.31031	5.25167	5.42485	5.31505	5.14234	5.05939	4.98375	5.27403	5.50609	5.35648	5.20557	5.40413	5.43637	5.71948	5.00189	5.33518	5.97874	5.74768	5.42441	5.30604	5.31255	5.39479	5.20422	5.59063	5.56588	5.54122	5.72521	4.99229	5.29986	5.53221	5.59018	5.30468	5.30959	5.60754	5.61206	5.35737	5.77891	5.58585	5.00629	5.35397	5.27848	5.18618	5.46204	5.72876	5.45906	5.06996	5.35139	5.42832	5.11206	5.72854	5.58404	5.47033	5.48821	5.66578	5.3127	5.53005	5.29605	5.32345	5.03351	4.84632	5.5285	5.52543	5.61598	5.88532	5.16258	5.57943	5.38928	5.10942	5.92415	5.53002	5.50345	5.37556	5.33122	5.59755	5.08304	5.17844	5.04939	5.05288	5.3728	5.19547	5.48694	5.41264	5.1646	5.50202	5.36783	5.40064	5.52683	5.62134	5.32043	5.41869	5.47997	5.29016	5.49847	5.66549	5.86321
USP18	2.05016e-06	-5.68821	6.12127e-05	1.10498	5.33758	5.08516	5.57123	-1.01691	2.78026	6.14842	4.0885	3.50012	4.76972	5.9122	3.84687	2.58792	4.82159	4.82159	4.82159	-0.222025	5.43958	5.68272	4.85422	0.785781	4.56549	4.69845	4.35566	2.49958	6.17011	2.36872	4.56261	4.60006	4.53102	0.773596	0.633482	6.34791	3.93439	5.43691	4.13008	3.84541	5.59872	0.720739	4.66094	5.27976	6.36296	4.01875	-0.996625	3.73097	5.30275	5.80693	4.45493	3.62702	2.17559	3.12494	4.43167	2.26559	5.26492	2.20233	5.72601	5.63366	4.34219	4.70731	2.40784	1.97691	5.07516	6.60317	0.989138	0.51485	4.49619	5.25303	4.06534	5.19784	5.22971	3.12347	4.54746	5.85576	3.06763	0.594504	4.54572	5.42668	0.983519	4.26823	1.40719	4.95905	2.61868	6.9001	1.32006	0.133151	0.293133	0.419114	5.40136	4.04808	4.81836	6.21243	5.25844	-0.114259	4.30605	3.71594	4.48145	7.01004	4.43959	5.10326	4.74794	5.51554	3.87749	5.15601	5.27788	5.50236	7.82009	6.15957	7.37737	4.99177	1.11359	4.24994	2.77258	4.5951	6.79346	1.47586	7.22426	6.3431	6.19664	5.06801	5.12592	5.02405	5.63567	4.08198	5.22875	5.82184	3.45233	6.83967	4.59195	5.21878	8.00799	7.563	4.24335	3.74167	6.63458	5.67754	-0.306073	6.76348	4.34982	4.98955	6.67472	6.47007	2.1616	5.58782	7.43127	7.93363	5.19685	5.6863	2.32467	4.70028	0.613263	6.66251	4.59106	7.49991	4.57448	4.23275	5.06472	3.9292	6.4581	7.06387	4.47862	5.66554	4.02578	4.44528
IGKJ5	2.06687e-06	-5.68469	6.16222e-05	-0.952309	-0.583807	-0.761282	-0.584418	-0.546222	1.62553	-1.03378	0.908165	-1.30196	0.808353	-1.16926	-0.144504	-0.620872	-0.207517	-0.207517	-0.207517	-1.64976	-4.34055	-2.28312	-1.03448	-0.522035	-0.12165	-2.99075	-0.2538	-0.0914801	0.270551	-2.99184	-0.0963874	0.804269	-1.21883	-2.12761	-0.76484	-2.55295	-1.00702	0.257078	-0.698412	-1.16474	-0.464237	-1.08908	-2.9316	-0.404641	-1.37267	0.0440947	-2.73926	0.301885	-1.3829	-1.26439	-1.61242	0.723138	-0.491399	-1.48285	-1.20474	-0.320475	-4.34055	-0.680397	-1.99645	-1.48429	1.01987	-1.70422	0.379763	0.207296	-0.603865	-4.34055	-0.136628	-4.34055	-0.441168	-2.05059	0.209735	-0.113137	-1.7124	-0.752524	0.500492	1.82474	1.23719	1.54421	-1.519	-0.154521	-1.56257	-1.07216	0.474102	-0.637629	-0.533915	-2.47867	-0.255832	-1.32746	-3.20882	-0.674326	-1.98111	-1.72216	-2.23195	-0.115991	-2.27455	-2.35765	-2.05887	-3.18118	-0.718671	-1.76596	-1.99295	-2.74666	-0.972786	-0.535433	-0.769613	-4.34055	-1.86989	-0.763814	-2.33713	-1.47027	-4.34055	-0.152618	-1.70265	-1.38726	-0.215049	-2.80746	-0.944041	-1.96828	-1.60215	-0.0180353	-0.328223	-1.91345	-2.48016	-3.02489	-2.64628	-0.0993586	-0.625701	-1.38019	-0.668943	-1.8528	-2.07173	0.284096	-4.34055	-4.34055	-2.21064	-0.565195	-2.56298	0.717306	-2.90244	-4.34055	0.138624	-2.1462	-2.93254	-1.10626	0.890346	-4.34055	-0.998654	-1.14568	-1.94078	-2.13693	0.394738	-4.34055	-0.881478	-4.34055	-1.63182	-4.34055	-1.62489	-1.49508	-2.02136	-0.865525	-4.34055	-3.22086	-1.0778	-4.34055	0.125567	-0.769099
CHRNB1	2.07562e-06	-5.68285	6.17934e-05	0.441982	1.9892	1.34266	2.65102	0.766836	1.3297	2.43716	1.57528	2.17058	1.62984	2.32551	1.21006	0.924739	2.31756	2.31756	2.31756	1.30648	2.01384	1.43454	1.7017	1.49967	1.75852	1.8948	1.27342	1.48248	2.4711	1.44447	2.24855	1.49467	1.91687	1.63249	1.39486	2.11987	1.61297	1.68667	1.6546	1.14346	1.93815	1.31582	1.8495	1.57509	2.17083	0.89661	1.04083	0.487292	1.74093	1.61646	1.25215	1.43527	0.413527	1.73394	0.341312	1.9285	2.22526	0.826406	1.17836	2.18495	1.63546	2.08209	1.61051	1.75054	1.41746	2.2335	0.422001	1.65682	1.2798	2.45684	1.57893	1.28093	2.8882	1.2592	1.89981	1.86992	1.7765	1.34357	2.00133	2.24718	1.43309	1.46563	1.72373	1.29629	0.900281	2.56112	1.71585	1.41558	1.95277	1.06488	1.81404	1.62956	2.29685	2.09826	2.12082	1.28092	2.11732	2.18749	1.5493	2.31954	2.13405	1.78116	1.50752	2.26316	1.71046	1.96448	1.89794	1.79356	3.15182	2.11175	4.0795	1.72063	1.14757	1.97074	0.823116	1.60454	2.62405	1.44888	2.64753	2.14656	1.92035	1.37213	1.47329	2.00667	2.02785	1.85994	2.06562	2.2025	1.37831	2.41647	2.04749	1.79757	3.33718	3.26003	2.03747	1.66988	2.3459	2.16503	2.06499	3.1167	1.59577	1.84009	2.48539	2.16904	1.52839	2.06247	2.81589	3.23423	2.23079	2.3817	1.39543	1.84738	1.09276	2.76779	2.22084	3.60099	1.80129	1.48439	2.40649	1.37671	2.0286	2.81866	1.85652	2.66757	1.84807	1.7627
NFIA	2.08028e-06	-5.68188	6.18424e-05	0.361139	5.4246	5.98785	4.63599	4.23716	4.70592	4.82004	4.87045	5.72162	5.01324	5.15127	4.93971	4.96155	4.99867	4.99867	4.99867	5.57819	5.70773	5.19741	5.36959	5.43202	5.28526	4.80092	4.79055	5.08391	5.07038	5.27362	5.38641	4.82583	5.66107	6.18819	6.00211	4.78278	4.88906	5.18004	5.1861	4.79563	4.84023	5.80851	4.79224	5.30703	5.0824	4.9669	5.70483	5.03394	5.66628	5.38951	5.75575	5.00349	5.15839	5.45181	4.93017	4.38989	4.06792	5.34752	5.13209	5.57146	4.58585	4.73199	4.90227	4.68565	5.24329	5.53222	5.02824	6.35982	5.15906	4.92854	5.00891	5.39916	5.03241	5.79919	5.21253	4.90254	5.41779	5.20087	4.32198	5.46046	5.1448	5.11813	5.49632	5.27991	5.44467	4.82785	5.22909	6.36424	5.64123	5.64144	4.83539	5.18898	5.21117	5.82832	5.79384	4.96307	5.89786	3.9556	5.10819	6.62785	6.06322	5.84399	5.28779	5.1711	4.74238	5.86572	5.14156	5.62967	6.26671	5.61495	4.83738	5.31396	5.41092	5.60706	6.33007	5.27451	5.22317	4.93633	4.68996	4.88659	5.87348	6.64923	5.66198	5.42297	5.64207	5.31591	5.08577	5.73563	5.36463	5.23649	4.94085	5.36908	5.60211	6.81641	5.75038	5.58341	5.42699	5.30449	5.33126	6.04542	5.36467	5.74738	5.4874	5.75535	4.85602	5.7367	5.44564	5.52981	5.23778	5.80359	5.53956	4.70028	5.61986	5.62288	5.74011	4.87216	5.61809	5.49591	6.45882	4.63076	6.22749	5.59849	5.20834	5.60995	6.74593	5.25349
SREBF1	2.09923e-06	-5.67794	6.23155e-05	0.313255	5.66166	6.07951	5.60657	5.71354	5.56402	5.58952	5.56956	5.73857	6.18549	5.55327	5.32549	5.1099	4.76619	4.76619	4.76619	5.66346	5.37787	5.80255	5.38633	5.78956	5.04669	4.71953	4.95561	5.21282	5.20543	5.99898	6.07	4.67763	5.86622	5.19271	5.70793	5.34557	5.93845	5.36253	5.58408	5.0738	5.40379	6.01407	5.24807	5.08644	5.20895	5.74487	5.62489	5.96907	5.76201	5.2512	4.96633	5.58138	4.93856	5.80708	4.79684	5.11857	4.80773	5.1782	5.82152	5.20531	5.53486	4.94598	5.40673	4.98723	6.12338	5.40665	5.16209	4.98546	5.47588	5.94996	5.15745	6.05139	5.76399	6.0116	5.702	4.71411	5.63808	4.79705	5.17463	5.62338	6.1029	5.87379	5.34694	5.49027	5.87996	4.93293	4.73546	5.57424	5.2244	6.1345	6.18694	5.80964	5.92392	6.39972	5.93408	5.40812	5.25468	5.48158	5.42611	5.4925	5.04677	5.73486	5.87336	5.52728	6.28506	6.14771	6.09395	6.36422	5.38767	6.00718	6.01294	5.81263	5.92482	6.16165	5.27599	6.52421	5.81655	5.12077	5.24019	5.51442	5.84	5.80923	5.81791	5.5753	6.20513	5.76491	5.20765	6.19453	5.91061	5.96834	6.19859	5.43809	6.49145	6.17392	5.65497	5.90058	5.21055	5.23364	6.36845	5.26201	5.91348	5.95461	5.51599	6.13111	5.55205	5.86485	6.10209	5.23627	6.32401	6.11093	5.40126	4.87718	5.92467	5.94419	5.20741	5.34864	6.35326	6.17608	5.73596	5.47424	5.6134	5.76902	6.1453	6.22778	5.60923	4.97539
PDIA6	2.10233e-06	-5.6773	6.23175e-05	-0.349002	5.3304	5.70649	5.8949	5.3272	6.34558	5.51452	5.44035	5.32317	4.96854	5.41605	5.69829	5.50154	5.84282	5.84282	5.84282	5.23245	4.92023	5.80053	5.36345	5.56324	5.14256	5.26969	5.77979	5.30035	5.2825	4.75495	4.75695	5.76303	5.90214	4.64625	4.97259	4.89562	5.15585	5.54235	4.95954	5.26288	5.22773	5.12273	5.05768	5.28238	5.9284	5.45442	5.45533	5.41453	5.0725	5.70011	5.5316	5.6423	5.50445	5.60708	5.70098	5.48415	4.284	5.56921	4.92069	6.16524	6.11088	5.06453	5.7549	5.73882	5.22354	5.42322	5.2925	5.93407	5.18654	4.96448	5.36547	5.41701	5.04644	5.09806	5.76921	6.36194	6.35653	6.59411	5.08579	5.22529	4.92209	5.19187	5.71499	5.01307	5.33625	6.16798	5.28848	4.69071	5.12824	5.80849	5.37324	5.2603	5.0848	5.00432	4.82613	5.86062	5.48092	5.20266	5.7044	5.18034	5.53692	4.47369	5.40881	5.00356	5.23338	4.93879	5.5725	5.06623	4.50949	5.18812	5.36225	5.14303	4.70276	5.19004	5.91276	5.09081	5.02273	5.51646	6.09186	5.47148	4.98772	5.12496	4.38942	4.92281	4.30788	5.19751	5.29425	4.16954	5.2083	5.04846	4.91404	5.51013	4.37503	4.62616	4.89059	5.4749	4.79694	5.19883	4.74416	5.73802	5.32476	5.43052	5.14871	4.57834	6.10037	4.62674	4.6872	4.7881	4.99675	3.5385	5.83775	4.15977	5.38452	4.65184	5.02265	3.89364	4.68266	4.9263	4.34137	5.78641	5.15418	4.3648	5.22617	4.88001	4.66823	4.44923
RAVER2	2.17034e-06	-5.66347	6.42407e-05	0.874506	2.22413	0.244456	1.23338	0.967696	1.35474	1.94659	1.68763	2.33238	1.58746	1.3016	1.59353	1.52058	2.13134	2.13134	2.13134	1.39778	1.52913	2.10532	1.64209	1.19845	1.67366	0.258256	1.63598	2.25278	1.24073	1.86308	1.32362	1.92615	2.09864	0.570636	2.04669	0.899231	0.930739	2.17555	1.68883	1.14346	1.65839	1.95522	1.49953	1.57509	1.49506	1.16302	1.85346	0.612214	1.82107	2.55563	1.38079	1.70141	1.67525	1.767	0.931853	0.993202	2.67681	1.8422	1.83648	2.33343	1.40992	1.46122	2.3734	1.68366	1.44253	1.57934	1.45299	2.46416	1.53794	1.61249	1.42729	1.28093	1.41751	2.35464	1.67526	1.30567	2.29921	2.31386	1.60647	1.60853	1.79553	1.63719	1.60168	1.81185	1.527	1.21739	0.701016	1.53626	1.57976	1.83081	2.48713	5.57529	1.12103	1.34208	1.33	1.16066	1.83846	6.07451	1.76517	1.40211	0.445183	1.53058	1.82108	1.22948	1.41349	1.10826	1.71297	1.50446	1.18747	1.44353	0.382769	1.78676	1.50298	1.89205	1.36814	1.60454	1.29189	1.11297	1.32975	1.01089	1.37278	1.24636	0.797112	1.26392	1.62509	1.59027	1.15485	0.89323	1.50156	2.14687	1.35778	2.35387	1.44953	1.14317	0.995637	1.59025	1.57826	5.64486	1.21897	1.71116	1.93366	5.84809	1.11876	1.4426	1.74725	0.941525	0.563517	0.493849	0.659883	1.92123	2.1547	0.30146	2.25235	1.50756	1.82139	5.76117	1.51946	2.1127	1.27081	1.63052	0.382235	1.43972	1.47121	0.573727	2.04299	0.16891
DNAH10OS	2.18299e-06	-5.66095	6.44842e-05	-0.333922	1.72383	0.831326	2.65102	1.85116	1.19755	2.11852	1.71819	1.70279	1.45233	1.32708	1.89618	1.6537	1.86219	1.86219	1.86219	0.91137	1.93242	1.25747	1.95129	2.60002	2.32953	1.92416	2.10164	2.0387	1.86226	1.97938	1.76084	2.02444	2.21349	1.93296	2.13788	0.899231	1.64286	2.11324	1.97893	2.25264	1.85079	1.31582	1.71233	1.62548	1.12601	1.89211	1.38384	2.45981	1.65609	1.76229	2.01725	1.90992	1.7658	2.3613	2.13977	1.9285	1.59627	2.28317	1.59355	1.97489	1.63546	1.03225	1.75127	1.57713	1.65046	2.74916	1.56209	2.48969	1.34129	1.7285	2.0034	1.89734	2.09422	1.18145	1.55853	1.91372	1.72146	1.64747	1.63458	1.60853	1.7549	2.36858	2.1037	1.01962	1.26355	1.83218	2.43308	1.62057	2.01705	1.57536	1.65964	1.80443	1.83385	1.79732	1.52662	1.09656	0.254866	1.86465	1.69036	1.73464	1.24538	2.06498	1.78024	1.05513	1.27089	1.27068	0.983884	1.14253	2.17175	2.16998	-0.405441	1.77051	1.60434	1.54641	1.28573	1.4403	1.81985	1.24434	1.12271	1.27336	1.09856	1.64559	1.25517	1.12496	2.08527	1.6113	1.04497	1.92571	1.34578	1.41444	2.3791	1.76488	0.855443	1.14317	1.60862	1.9717	1.76792	1.45444	1.87892	0.136608	1.52483	1.52312	1.32084	1.98678	2.20257	1.54161	0.703311	1.89656	1.5618	1.88693	1.42292	1.22438	1.42283	1.56318	0.947437	0.819345	0.642637	1.35257	1.23101	0.998096	0.652669	0.882999	1.47121	1.33126	2.00945	1.97481
RPN2	2.18484e-06	-5.66058	6.44842e-05	-0.298966	6.42524	6.6923	7.08176	6.50247	7.44943	6.52219	6.36605	6.34459	6.56296	6.55521	6.52076	6.56415	6.74239	6.74239	6.74239	6.35721	6.0685	6.914	6.34556	6.37276	5.85643	5.93017	6.58968	6.46643	6.18624	5.97641	5.73916	6.77537	6.936	5.88502	6.37777	5.91193	6.26586	6.59613	6.35394	6.43214	6.26868	6.32994	5.90944	6.36107	6.62989	6.66912	6.32681	6.61932	6.41672	6.93924	6.70836	6.80655	6.37869	6.89603	6.55939	6.84575	5.77023	6.76244	6.18195	6.45693	7.12763	6.32562	6.88834	6.70218	6.35638	6.43265	6.54769	6.96796	6.46993	6.2003	6.48471	6.64485	6.19264	6.33331	6.7116	7.19896	7.57207	7.77142	6.03684	6.38832	6.36576	6.46279	6.64593	6.2636	6.56362	6.41993	6.34612	6.30814	6.55199	6.74355	6.59338	6.51403	6.21577	6.13869	6.09657	6.67622	6.56391	6.62392	6.35587	6.05427	6.31807	5.8847	6.82	5.94485	6.57735	6.12452	6.70361	6.29486	5.72808	6.37758	6.22135	6.26312	6.24431	6.50948	6.82974	6.47881	6.00165	6.44659	6.57037	6.51505	5.60332	6.66314	5.95862	6.40096	5.64207	6.35529	6.05786	5.57671	6.32152	6.0449	6.38911	6.63733	5.37913	5.58498	6.31792	6.49702	5.78315	6.12247	6.31975	6.63111	6.56891	6.49044	6.08317	5.81127	7.05115	5.9078	5.96643	5.81546	6.21343	5.10825	6.82043	5.81866	6.52779	6.00947	6.08392	4.92496	5.8643	6.18942	5.89563	6.51342	6.4269	5.33851	6.51802	6.38863	6.0361	5.74611
CELF2	2.21903e-06	-5.65384	6.53341e-05	0.344414	9.94707	10.496	9.76146	9.81852	9.5903	9.74965	9.02371	8.41322	9.88503	9.69602	9.46023	10.002	9.65125	9.65125	9.65125	9.81637	10.4044	9.37325	9.46728	9.58596	9.51497	10.4998	9.68835	9.13578	9.3567	10.0431	9.61966	9.97512	9.12971	10.655	9.51562	10.1323	10.7287	9.41162	9.48601	9.97821	10.2345	9.72745	9.90618	9.14267	9.36793	9.78669	9.72365	9.65378	9.67012	9.41117	10.024	9.6752	9.94892	9.5019	9.84409	10.0971	9.6297	9.68082	9.76552	9.07787	9.50647	9.78309	9.59459	9.70863	9.3434	10.1219	9.76908	10.0923	9.64648	9.99666	9.57099	9.35302	9.95301	9.26837	9.6024	10.1067	9.40426	9.3672	10.0452	9.93011	9.75995	9.85501	9.3652	9.34085	10.7495	9.96843	10.2162	10.2181	10.0065	9.95635	9.24643	9.52277	9.44455	10.1446	10.085	9.8691	9.85176	10.0004	9.6605	10.6844	10.5637	10.7919	9.17995	9.88617	9.67819	10.641	9.39586	9.9127	11.0218	9.39925	10.2964	9.60613	9.52304	9.27818	10.3297	9.50296	9.43567	10.1651	10.0444	9.42979	11.0342	9.69552	10.7118	10.2338	10.7028	9.52401	9.33973	10.2864	9.68095	9.64608	9.39471	9.24309	10.821	10.933	10.1271	9.65457	9.91112	10.0873	10.1397	10.1982	9.2674	9.66082	10.0438	10.6149	9.88432	9.99025	10.2026	10.7649	9.36274	10.2947	9.72479	10.1381	9.54946	9.82471	9.68748	10.7362	10.9069	9.71251	10.8136	10.4106	10.4649	10.8696	9.20869	10.3893	9.82591	10.2761
RAD23A	2.22588e-06	-5.6525	6.53341e-05	0.60712	6.31931	5.46301	6.10482	6.12561	5.09202	5.47866	5.37593	5.55536	4.92666	7.01859	5.16481	6.54784	5.58235	5.58235	5.58235	7.91576	5.18919	6.16462	6.36642	6.54083	5.71893	5.39554	5.01698	5.97526	6.11699	5.57799	5.26636	5.04851	6.38513	6.74714	6.86046	5.61153	4.43908	5.55177	5.23759	5.15814	4.86496	6.74589	5.2833	5.12927	6.39218	5.21877	7.25704	5.47335	5.94526	5.82883	5.11939	5.21306	5.44541	6.20103	5.46184	5.0629	4.94407	5.99225	6.17091	6.13647	5.63485	5.15333	5.14105	5.19811	5.73428	5.90375	6.3297	7.87867	5.97377	6.14917	5.89877	5.83664	5.58721	7.59427	5.45497	5.29092	6.44553	5.83321	4.16219	5.39015	5.6872	5.67148	6.63486	5.048	5.16416	5.99196	5.3411	6.6731	5.70279	7.01966	6.09847	6.48747	6.25954	5.89824	6.58596	5.77873	5.77265	5.51077	5.87773	6.53346	5.19525	6.69241	5.72167	5.85457	5.57213	5.3227	5.62195	6.00381	7.93401	5.7818	8.0523	6.7049	5.67688	6.50089	5.5283	6.10258	7.00743	5.11219	6.23067	5.53819	7.20348	5.88768	6.65479	6.29015	6.62773	7.50178	6.16462	6.98116	5.62568	6.06955	5.40394	5.7409	6.9503	8.4598	6.5166	6.54709	5.95885	5.67894	5.7942	6.01227	5.69763	6.92777	6.89849	6.62373	5.54543	6.80298	6.3214	7.5404	7.85281	7.52927	5.38737	5.99493	6.36747	7.25464	6.39103	6.78927	6.90315	5.87946	8.56135	5.28205	5.83332	6.91678	5.7825	5.52017	8.89181	5.43769
ARID5A	2.22789e-06	-5.65211	6.53341e-05	0.498367	6.58905	6.88674	6.70077	7.45112	5.66005	6.3106	5.64505	5.0637	7.39918	6.03903	6.4039	6.57468	5.33069	5.33069	5.33069	6.51594	7.02541	5.72591	6.08798	6.48675	5.81988	7.79421	5.75716	5.50458	5.88249	6.68287	6.34137	6.35584	5.36705	6.83991	5.48913	6.75197	7.21343	5.69479	5.64854	6.61517	6.46457	5.98466	6.11135	5.35137	5.96516	6.44613	5.5309	5.8921	5.53284	6.05797	6.66084	5.92844	5.78768	5.3118	6.44732	7.23986	6.78867	5.78466	6.15368	6.52318	5.75863	7.0843	5.32124	5.73056	5.67867	6.53145	6.76082	6.92999	6.09698	7.12306	6.61639	5.69661	7.04831	5.5844	6.37151	6.19335	5.2642	5.34992	6.58544	6.7095	5.59238	6.197	5.53137	5.1798	7.09152	8.04824	6.46402	7.1098	6.71185	6.61089	5.97644	5.58513	6.22526	7.07057	6.73473	7.92634	5.58772	7.22312	6.48183	6.84667	7.58704	6.56915	5.26083	6.84527	5.80344	6.23197	5.68619	6.79529	7.03986	5.908	7.95172	6.43407	6.06589	5.54668	7.36016	6.55179	6.17133	7.11333	6.44615	6.67183	7.10435	5.85169	6.52653	7.92904	7.11789	6.13797	5.68461	7.45359	5.98246	5.9956	6.42753	5.45612	7.75279	7.4459	7.51621	6.02693	6.67237	6.44399	6.4241	7.57737	5.41335	6.16446	6.89849	7.07077	6.61274	6.61327	7.14667	7.48716	5.90832	7.22643	5.65564	7.68412	6.2632	6.68226	6.49796	7.43118	7.25367	6.05141	7.01486	7.08173	6.97199	7.24107	5.46552	8.13968	5.59092	6.28164
ST8SIA6	2.22935e-06	-5.65182	6.53341e-05	-0.419736	2.05653	0.244456	3.47369	1.47602	1.97144	1.59706	2.21252	2.50074	1.13689	2.19321	2.4942	1.9922	2.10777	2.10777	2.10777	1.89231	1.73525	1.92433	1.74011	1.84358	2.357	2.30505	1.75322	3.3142	2.3617	2.51078	1.40013	1.82068	3.32007	2.13806	2.29331	2.03719	1.27411	2.25849	2.94884	2.4283	2.84992	2.14557	3.01023	2.50146	1.67491	2.27634	2.25347	1.74242	2.31186	2.61444	2.89451	1.77431	2.27759	3.27038	1.98489	2.0643	1.35667	2.13133	1.97217	2.79701	2.14104	1.35629	1.66847	1.99081	3.06745	2.4266	2.06677	2.41169	1.75682	2.09557	2.25577	2.06364	1.75475	1.9165	2.50493	2.47785	2.27393	1.54421	2.04387	1.55395	1.40711	2.8203	1.65526	2.26202	0.858368	1.54126	3.2236	1.31795	2.89875	0.832815	1.85528	1.56032	2.29685	1.61947	2.15519	1.02947	1.83846	2.06688	2.11901	1.69158	1.77847	1.53058	2.26763	2.07492	1.43276	1.5743	0.112155	1.83051	1.48411	1.98771	0.467016	1.59706	2.14829	2.03075	1.47118	2.15163	1.74083	1.04251	0.357803	2.14656	1.04732	1.69457	2.13746	1.77843	2.70181	1.41003	1.75261	2.24388	0.741802	1.7186	2.13265	2.11539	1.44953	1.191	1.93638	2.44892	1.68967	2.1326	2.13596	1.53568	2.03925	2.214	0.946157	2.16904	1.34537	2.18975	0.563517	2.30191	1.24589	2.30582	2.01716	1.31863	0.390011	1.90201	2.46357	1.66357	1.16888	1.79488	1.58682	1.74243	1.93031	1.09335	2.07811	1.29143	2.53058	1.21318
TET2	2.22954e-06	-5.65178	6.53341e-05	0.414951	9.63127	10.1772	9.25817	10.2875	9.16993	8.99574	8.16354	7.61447	9.27647	9.31075	8.99386	9.62896	8.99085	8.99085	8.99085	9.84893	10.1139	8.54739	9.17183	9.16988	8.98304	10.771	8.71877	8.36709	8.86542	10.0857	9.55981	9.75525	8.44797	10.041	9.1725	9.67984	10.2296	8.64045	8.41944	9.62004	9.54063	9.51219	9.11492	8.1463	9.27913	9.6069	9.26507	9.41493	9.11701	9.16764	9.63294	8.71843	9.15851	8.73386	9.55971	10.2895	9.81376	9.10229	9.62145	9.20093	8.75237	9.91738	9.24771	9.2047	8.8057	9.96096	9.83926	10.1337	9.31182	10.0434	8.85975	8.64306	9.98012	8.69575	9.05133	9.68959	9.30481	9.20449	9.57031	9.25366	9.22898	9.12003	8.96618	8.77626	10.0754	10.5216	9.10679	9.5532	9.93727	9.41038	8.72681	9.00056	9.35939	10.4086	9.54891	10.4351	9.18485	10.4578	9.40184	10.1907	10.5754	10.042	8.55018	10.2141	9.46876	9.78926	9.34105	10.0505	10.5957	9.28604	10.6527	9.42494	9.18716	8.95285	10.0864	9.73993	9.46064	10.0674	9.95356	9.39115	10.0124	9.32563	9.77296	10.4754	10.0629	9.37849	9.18063	9.87969	9.34009	9.49848	9.49121	8.46045	10.6695	10.3467	10.2748	9.27335	9.73146	9.42644	9.97886	10.502	8.25892	9.36384	10.1795	9.88601	10.2272	9.55405	10.2519	10.4166	9.29211	9.40889	9.241	10.3969	9.56958	9.72897	9.63989	10.2114	10.3479	9.44939	10.2605	9.55311	10.0787	9.78039	8.23893	10.1567	9.26023	9.5031
ARHGAP27	2.24326e-06	-5.64912	6.56424e-05	0.324095	8.50902	9.41015	8.43578	8.88284	8.15041	8.70278	7.71128	7.09066	8.63245	8.22896	8.12925	8.71043	8.08123	8.08123	8.08123	8.5215	8.63853	7.67536	8.20623	8.40586	7.84978	9.01479	7.9081	7.76755	8.00269	8.50451	8.3582	8.44296	7.94108	8.86646	8.35303	8.88509	8.83394	7.95385	7.72966	8.58777	8.57682	8.39097	8.10352	7.50893	8.3276	8.47398	8.15173	8.5425	8.18838	8.04964	8.51457	7.99513	8.1075	8.00672	8.41456	8.58323	8.28363	8.1536	8.442	7.69996	8.18245	8.57802	8.04465	8.54783	8.0559	8.87776	8.32928	8.55197	8.23682	8.95138	8.17645	8.10443	8.79269	7.67805	8.03586	8.32119	8.10533	7.94234	8.56676	8.1648	8.33765	8.3388	7.69251	7.47365	8.86293	8.98618	8.38807	8.57139	8.70261	8.36117	8.09769	7.84029	8.26958	9.04691	8.41034	8.55677	8.01597	8.63138	8.32133	8.94577	9.078	8.81237	7.60607	8.65343	8.44259	8.81203	8.20615	8.58886	9.33156	8.478	9.66898	8.27472	7.98307	8.04384	8.54441	8.52272	8.28815	8.70848	8.96694	8.24553	9.23335	8.22254	8.89799	9.06797	8.66023	8.20988	8.03388	8.67165	8.39078	8.81645	8.75258	7.73094	9.40935	9.22819	8.78437	8.06744	8.63839	8.32998	9.10892	8.84762	7.6109	8.63914	8.8	8.84127	8.54376	8.83503	9.12935	9.36212	8.55902	8.38403	8.21334	8.788	8.33091	9.08278	8.36908	9.20423	9.04932	8.02275	9.0128	8.84949	8.81884	8.96996	7.63419	9.35611	7.70297	8.56421
RANBP10	2.26343e-06	-5.64523	6.60711e-05	0.608801	6.39167	5.87676	5.58311	5.73263	5.20647	5.54649	5.03726	4.85979	5.0449	6.76551	4.86197	7.18414	5.40027	5.40027	5.40027	7.068	5.36396	5.98695	6.77471	6.91302	6.14254	6.02128	5.32935	5.62135	6.0045	6.09879	5.78089	5.26167	6.45725	6.70495	7.24441	6.10316	5.74187	5.44072	5.05119	5.57312	5.07421	6.39701	5.80999	4.75413	6.5692	5.46802	7.03314	5.70957	6.76325	5.96216	5.40306	5.29741	5.49654	6.81338	5.86224	5.45149	5.55994	6.57316	6.2898	6.06923	5.35	5.19956	4.89318	5.10852	5.65339	6.11476	6.49017	7.76954	6.34884	5.80718	5.86228	5.61549	6.04396	7.05395	5.32996	5.00481	7.05316	5.85629	4.5531	5.56421	5.70597	5.8776	6.80896	4.81273	5.75275	5.72028	5.09018	6.50952	5.57871	7.07678	6.23948	6.50197	5.98944	6.29622	7.25753	6.01057	5.62999	5.45178	5.98531	6.51196	5.39879	6.76888	5.46679	5.75825	5.38079	5.47379	5.455	5.65564	8.47739	5.73555	7.55929	6.02016	6.12251	6.71833	5.69855	5.71414	6.91373	5.31075	6.15898	5.19886	7.37693	5.7769	6.73437	6.72247	7.19	6.83579	5.54021	8.11167	5.38278	6.50132	5.31565	5.48023	8.00564	8.53875	6.73248	6.9731	6.13034	5.89491	5.83422	6.12043	5.63796	6.58633	6.51393	7.25513	5.28746	6.6294	6.36548	8.0387	7.04782	7.31215	5.45052	5.5587	6.39311	7.36488	6.6549	7.59257	6.52134	6.3406	8.48304	5.45957	6.39655	7.30744	5.56479	5.95249	8.5479	5.72997
DCAKD	2.26833e-06	-5.64429	6.60711e-05	-0.264709	3.56239	3.32144	4.24131	4.14171	3.50564	3.83248	3.63137	3.47145	3.0822	3.38662	3.6295	3.82251	3.67767	3.67767	3.67767	3.35476	3.06736	4.19475	3.96199	4.0863	3.44911	2.49309	3.4682	3.7428	3.33835	3.45516	3.1331	3.63964	3.873	3.34906	3.65582	3.20929	3.98194	3.6613	3.95481	3.46838	3.48188	3.61468	3.75389	3.84624	3.28978	3.4191	3.73906	3.71713	3.98613	3.85206	3.64269	4.10445	3.67254	3.75946	4.51894	3.22956	3.55435	4.17312	3.55737	3.53244	3.58611	3.29799	3.80803	3.69268	3.73322	3.77645	3.58971	3.62257	3.7063	3.46714	3.92679	4.01063	3.78642	3.94605	3.83612	3.54293	3.80561	3.67988	3.26837	3.63759	3.83956	3.99779	3.38691	3.7584	3.46012	3.10982	3.52853	3.80877	3.9278	4.18322	3.75586	3.55995	3.57338	3.28152	3.33132	3.6535	3.3303	3.97248	3.54692	3.34054	2.95805	3.36625	3.73998	3.02919	3.42732	3.0745	3.25655	3.26707	2.87343	3.1692	2.829	3.78744	3.62938	3.57411	3.31304	3.70016	3.62927	3.15639	3.12601	3.62997	3.0734	3.54407	3.06364	3.51632	3.2708	3.62506	3.42926	2.86419	3.41362	3.46284	3.54529	3.93687	2.43644	3.31504	2.75961	3.65952	3.00369	3.84821	3.98071	2.13724	4.08902	3.49692	3.20028	3.36586	3.318	3.39315	2.93414	3.06236	3.36296	3.48216	3.767	3.3759	3.32597	3.41498	3.3692	2.78876	2.84723	3.50453	3.22843	3.01634	3.32074	2.89924	4.21302	3.23835	3.50649	2.99843
MYO1D	2.26935e-06	-5.6441	6.60711e-05	-0.498322	3.5972	2.6845	4.52075	3.2312	5.37809	3.30089	3.63937	3.70611	3.78175	2.8497	3.86691	4.07287	3.71716	3.71716	3.71716	3.78507	2.45976	3.36086	3.86104	4.20121	3.3704	2.72762	4.30135	4.10881	3.33835	3.10444	3.4976	4.14835	4.04903	3.19501	3.45261	2.41005	3.5954	4.16368	3.21856	3.53573	3.79904	3.85593	3.40462	3.49967	3.02379	3.44434	3.64956	3.48089	3.41852	3.48273	3.50126	4.82839	3.47198	4.04202	4.29236	3.01164	3.02021	4.40752	3.05327	3.0216	4.68248	3.04017	4.14051	3.70959	3.41643	2.78805	3.96735	3.65114	3.8924	3.38112	3.96663	2.97385	2.33266	4.11589	4.30329	5.2445	5.63064	5.23236	3.16616	3.53565	3.31179	3.30623	4.21532	3.55087	3.99778	2.80882	4.10623	4.00452	1.26378	4.21806	3.34258	3.49185	2.9589	3.11251	2.98464	3.19897	3.46093	1.68507	3.58356	2.895	2.86117	3.18055	3.72929	2.9113	2.46701	2.38917	3.42263	2.37166	3.91192	3.20446	2.29586	3.18476	3.24597	2.85779	4.45168	2.98228	2.98282	2.94087	2.78283	3.58233	2.42067	2.73126	3.25241	2.73653	2.8746	3.15938	2.74201	3.31611	3.54121	3.06229	2.44718	3.8024	2.58489	4.18723	2.84017	3.76603	2.94876	4.02202	3.13478	2.13724	3.62962	2.70549	2.6817	3.59554	4.14611	3.17314	2.4496	3.2572	3.10427	3.81883	5.1673	2.68655	3.72335	2.43661	3.30082	3.0419	3.48309	3.07338	2.90081	4.03849	2.61829	2.48738	3.42356	2.10362	4.96575	2.96572
FAM172A	2.27077e-06	-5.64383	6.60711e-05	0.327955	5.07474	5.01453	4.57613	4.91503	4.95137	4.5435	4.40255	4.26607	5.13591	4.75109	4.9326	4.83876	4.62594	4.62594	4.62594	5.23452	4.60521	4.6852	4.68733	4.46509	4.77605	5.74927	4.6967	4.23265	4.54246	5.58947	4.89554	5.11508	4.43959	4.69954	4.49688	5.17237	5.5323	4.80364	4.74452	5.11475	5.06841	4.66058	4.77512	4.73321	4.70992	5.09036	4.64092	5.00005	4.51192	4.8249	4.91679	4.71026	4.65086	4.49349	5.04384	5.72352	5.66139	4.77201	5.07939	4.26848	4.59124	4.83971	5.02936	4.94144	4.84071	4.93557	4.9601	5.63977	4.64686	5.28891	4.42124	4.47993	5.45253	4.45295	5.11944	5.3399	4.43806	4.931	5.18655	5.28725	4.37339	4.68379	4.581	4.58397	5.20444	5.52427	4.65461	5.55294	5.56981	5.28349	4.38907	4.73636	4.71661	5.01635	5.12605	5.83997	4.67783	6.11182	4.81875	5.44791	5.17725	5.19833	4.47268	5.06696	5.02224	5.45532	4.76695	5.43798	5.97291	4.5766	6.21527	4.92727	4.76429	4.4582	5.84483	4.86877	4.75762	5.30323	4.64545	4.93164	5.61216	4.43331	5.25908	5.45717	5.49799	5.10603	4.80595	5.68395	4.81856	4.19424	4.96718	4.56607	5.96158	5.74976	5.38457	4.39292	4.77815	4.95871	5.18499	5.70935	4.67668	4.85814	5.06324	5.3997	5.72722	4.35526	5.20221	5.69729	4.6201	4.65747	4.46708	6.24343	5.15291	4.73593	5.56584	5.87479	5.29854	5.09048	5.5744	5.41467	5.52635	5.73649	4.73193	5.3633	4.85918	5.16021
AC124319.3	2.32283e-06	-5.63398	6.74901e-05	0.599493	4.85007	5.28242	4.33257	5.56653	3.93303	5.8545	3.46566	3.21201	4.49961	4.26625	3.73138	4.49869	4.13668	4.13668	4.13668	3.33179	4.98426	4.46327	3.94975	3.67374	4.18729	5.24664	4.49264	3.30294	4.58132	4.15078	4.5709	4.56511	4.8428	4.36139	3.57421	5.90028	5.17643	4.18504	4.0986	4.31352	5.50455	3.12364	4.73806	3.87777	4.43833	4.74924	2.83345	4.39896	5.10887	4.47691	4.97655	4.5299	3.87731	4.37787	4.80348	3.84065	4.65714	3.87147	5.0358	4.77639	4.42605	4.76993	3.9666	4.03211	4.46906	5.86335	3.63412	2.41169	4.64686	5.94996	4.24778	4.66651	4.87469	3.3712	4.2352	4.78363	3.76082	2.74485	4.58226	4.34841	3.47076	4.45058	3.12734	4.22818	4.4105	5.67876	3.20426	2.95042	3.51803	2.88288	4.68909	3.88067	4.79093	6.0883	4.30882	3.26607	4.38056	4.26979	4.70932	5.68455	5.5817	5.35931	3.82942	5.32119	4.06204	4.94361	4.41628	4.71254	6.21138	4.32754	5.55502	4.56222	3.81528	4.10744	4.05545	4.27809	5.12351	4.24158	5.81595	4.91678	6.45313	4.49682	4.80249	5.56638	5.25695	4.26891	4.20533	4.59429	4.18975	5.74023	5.02401	4.24311	6.0896	6.22651	4.39962	3.97379	5.44893	5.43819	3.9613	5.3362	3.9368	4.28315	6.2047	5.50895	2.96807	5.68979	6.20419	6.6938	5.25184	5.58562	3.7883	4.53343	4.34594	6.07551	4.5025	7.12443	5.84027	4.14581	5.09275	4.14007	4.96441	5.90348	4.13385	5.9825	4.12307	4.91099
UBE2G1	2.32738e-06	-5.63313	6.75268e-05	-0.271487	6.2817	6.18832	6.6232	6.58309	6.81235	6.1234	6.01326	5.63637	6.67216	6.13952	6.59171	6.47699	6.41211	6.41211	6.41211	6.98271	5.85972	6.39948	6.45785	6.42418	6.25361	6.29429	6.83964	6.46706	5.67764	6.51236	6.09035	6.77125	6.22517	6.00982	6.24342	5.97437	6.57482	6.33666	6.1192	6.6699	6.16927	6.37451	5.73229	5.99963	6.0186	6.37309	6.38603	6.31146	6.1365	6.3041	6.24419	6.80111	6.77292	6.36183	6.66793	6.8822	6.603	6.59773	6.03804	5.62107	6.61043	6.15624	6.72808	6.48552	5.99371	5.96584	6.62909	6.99217	6.30515	6.6304	6.68666	6.05595	6.44326	6.08283	6.44939	6.62417	7.0638	7.03895	6.13481	6.53731	6.28781	6.18629	6.71431	5.96249	6.53231	5.70598	6.0354	7.147	6.60349	6.84789	5.68771	6.13987	5.77786	5.93197	5.94148	6.55175	5.92528	6.93516	5.90591	5.76983	6.049	5.89561	6.16727	6.13218	6.20748	6.12983	5.85666	6.14433	6.2186	5.82662	6.66987	5.96678	6.13739	6.04556	6.91102	6.22573	5.57599	6.41207	5.80732	5.98135	5.89538	5.99178	6.06739	6.18476	5.85786	6.24106	5.91551	6.01198	6.3309	5.68707	5.74384	6.07262	5.84442	5.92441	6.5314	6.12673	5.57399	5.88764	6.55156	5.99032	6.11107	6.00042	5.86009	5.76167	6.93996	5.74561	5.89713	5.82701	5.81672	5.40951	6.59047	6.7823	6.55075	6.00696	6.25695	5.38946	6.17127	5.95953	6.29718	6.53845	5.90839	5.64431	6.14457	6.00115	6.15684	6.04251
TRIM5	2.35732e-06	-5.62758	6.82991e-05	0.653648	6.8763	7.76369	6.68747	6.64577	5.79537	7.45116	5.76332	5.45203	6.33063	7.30889	6.06645	5.48674	6.61648	6.61648	6.61648	5.25908	7.75102	6.72577	6.31487	4.8027	6.23058	7.37181	6.30465	4.84089	7.14447	5.61666	6.61954	6.60582	6.03692	5.20153	4.94218	7.32641	7.23628	6.44623	6.06811	6.25364	7.26357	4.68909	6.55421	6.52157	7.45405	6.25395	4.70063	6.42509	6.82771	6.69148	6.77937	5.86309	5.58376	5.73268	7.0196	5.78215	6.94466	5.55436	7.1139	6.97853	6.25884	6.63878	6.08657	5.51905	6.30178	7.9671	5.43558	5.12031	6.2571	7.1017	6.49701	6.61734	7.70272	5.26599	6.17981	7.0264	5.48816	5.26317	6.40034	6.67155	5.13889	6.33497	4.99183	6.57278	6.10274	7.98151	5.06716	4.33495	4.95857	4.82905	6.62726	6.36339	6.58666	7.82182	7.09106	5.13249	6.53602	6.4338	6.47419	8.25618	7.33441	7.47251	6.17975	7.22317	6.00997	7.29942	6.62779	6.92587	8.63178	7.37018	8.80248	6.53553	5.08021	6.15661	5.73653	6.35658	7.4399	5.55018	7.95215	7.09599	8.21961	6.88971	7.03721	6.54987	7.60954	5.94236	6.78422	6.94634	5.73177	7.76322	5.95877	6.2914	8.64408	8.43456	6.31591	6.10541	7.9412	7.19247	5.10057	7.98692	6.00755	6.7546	7.54604	7.51995	5.4222	6.97694	8.29472	8.62117	6.62334	7.48695	5.25978	6.05435	5.75049	7.47953	6.07078	8.65399	8.00904	6.13529	7.39792	6.25212	8.0557	8.33024	5.92787	6.77094	6.12588	6.43189
RPL21P123	2.38768e-06	-5.62202	6.90812e-05	0.492127	2.00295	1.97884	1.7249	2.41241	1.9387	1.77212	0.367978	0.271494	2.34066	1.24925	0.386479	1.77558	0.949532	0.949532	0.949532	2.05076	2.49422	1.13465	0.251351	1.09942	0.384827	1.44622	0.815218	0.638893	1.01157	2.62232	2.28935	2.08643	0.529759	2.6104	1.94934	1.7036	2.64624	1.29591	1.28114	1.6279	2.02052	1.69897	0.916732	1.11607	0.5935	2.33149	2.10985	2.12443	1.41918	1.03352	2.41291	1.82667	2.1354	1.47851	2.09719	2.37413	2.81872	2.02567	1.59355	0.970382	0.813904	1.84414	1.58064	2.20866	1.19951	2.05369	2.45415	1.48971	1.90672	2.0517	1.42729	1.34197	1.95839	0.516826	1.69383	1.99753	1.60467	0.875411	1.42523	1.96291	2.18008	1.82246	0.944807	1.46083	2.16516	1.83218	0.807432	2.98264	2.31855	1.36762	0.914395	0.652394	1.52102	2.68523	1.50012	2.63678	1.49247	2.71467	1.48435	2.36136	3.44621	2.77076	0.86732	2.37131	1.20518	2.27128	1.58941	2.25419	3.35399	1.18572	2.52931	1.65132	1.8093	1.58695	2.59003	1.77186	1.31934	2.09641	1.74574	1.85739	3.29824	1.97788	3.10778	2.73653	3.11411	1.76931	1.11915	1.90005	2.15523	1.58823	2.11183	0.817909	3.19918	2.6391	2.51513	1.28775	1.45752	1.13245	2.6345	1.41914	1.00527	2.2854	1.89626	2.63624	2.11943	2.60957	2.46932	2.93523	1.58736	2.58797	1.55304	2.59536	2.28517	2.22875	1.59537	3.02818	2.47168	1.66196	3.17699	1.48364	2.36595	2.363	1.43392	2.87045	1.48302	2.08043
TUBA1A	2.42383e-06	-5.6155	7.00284e-05	0.498913	7.82577	8.25194	7.37117	7.80602	6.93363	7.28194	6.20884	5.74217	7.17162	7.38819	7.1919	7.36815	6.95962	6.95962	6.95962	8.67826	7.89767	6.78568	6.92242	7.896	7.24075	9.35052	7.22459	6.24312	7.35384	8.42213	7.47906	8.11119	6.42398	7.9002	7.72541	7.51818	7.2827	6.90003	6.87152	8.03994	7.99654	8.46205	7.04139	6.21033	7.89704	7.24812	7.8991	7.36416	7.17273	7.11373	7.10801	6.87134	7.01597	6.75845	7.72377	8.27068	7.85329	7.26685	8.00424	6.94285	7.11365	7.57602	6.85674	7.63315	7.18963	8.206	7.68334	8.65907	7.39808	9.03262	6.83339	6.92931	8.00595	6.34747	7.15188	6.90007	7.00212	6.47546	7.77817	7.16704	7.61948	7.49962	7.30395	6.43829	8.2486	9.1459	6.73627	8.36486	8.53253	7.54754	6.81273	7.01469	7.57272	8.05216	7.7104	9.55761	6.70372	9.05124	7.79661	7.91963	8.40464	7.61607	6.23871	8.62776	7.77113	7.66163	7.07291	8.12139	8.57615	7.32123	9.04061	7.6498	7.60995	7.21185	8.20086	8.04344	7.90807	8.56642	8.48936	7.84101	8.4148	6.6883	7.87518	9.04647	7.86857	7.9132	7.44124	8.21996	7.382	8.31921	7.83862	6.25287	8.9506	8.41455	8.61664	7.1013	8.33177	7.66201	8.20035	8.58594	6.65966	7.8136	8.29902	7.9186	8.4679	7.70178	8.23405	8.35215	7.53949	7.54311	7.14533	8.73825	8.02109	8.1356	8.38509	8.02186	8.1657	7.12661	8.00614	7.90059	7.51957	7.99061	6.57264	9.12192	6.74211	7.77963
RNF144B	2.47278e-06	-5.60681	7.13425e-05	0.617234	7.63438	9.36082	6.26821	7.95827	7.13042	6.26191	5.94708	6.59703	8.09167	7.42737	6.57354	7.17309	6.9982	6.9982	6.9982	7.82683	8.58208	6.13448	6.48637	7.52204	6.12866	8.12884	6.68867	5.66157	6.37302	7.8195	8.16516	7.82078	5.62891	8.08032	6.81036	7.67552	8.51589	6.23206	5.92648	7.49971	7.41629	6.98121	6.76993	5.37611	6.56351	7.09995	6.88415	7.02484	6.22016	6.45721	7.89971	6.24854	6.70531	6.12736	7.22079	8.3894	8.35381	6.81776	7.3701	7.28931	6.61043	7.4253	6.93852	7.39457	6.3914	7.20205	7.52852	8.15886	6.6927	7.87432	6.76161	5.99707	8.06915	5.82818	6.24579	7.46266	7.27082	6.94009	7.47082	7.35834	7.00234	6.82469	6.48756	5.58843	8.88527	8.18184	7.20594	8.50131	7.71232	7.72274	6.35181	6.47047	6.91554	8.11993	6.71326	7.80966	7.64823	8.46609	6.813	8.60953	8.13984	8.22861	5.91874	7.41092	7.05714	8.1018	7.26393	7.17604	9.32256	7.14098	8.88949	7.08842	6.6356	6.56761	8.37247	7.1317	6.69406	8.11254	7.58691	6.60784	8.721	8.12708	8.46681	7.76713	8.39171	6.97765	6.86459	9.05799	7.32577	6.39517	7.49251	5.85886	9.2319	8.52861	8.62965	7.03205	7.25908	6.35192	7.7775	9.36227	5.53905	7.8394	7.38064	8.46875	8.05788	7.0204	7.46604	8.63676	6.8969	8.13413	6.32592	8.24009	7.64233	7.08451	7.27602	8.7235	9.14453	7.12976	8.85012	7.93132	8.66879	8.56801	5.45393	8.65747	7.06186	7.39509
AC107067.2	2.50053e-06	-5.60197	7.2042e-05	0.974093	0.259216	0.370464	-0.259559	-2.50268	-2.86392	0.964945	-0.91039	-0.159445	0.168915	0.583763	-0.227056	-1.83402	-0.87181	-0.87181	-0.87181	-2.24496	0.265191	-0.0204538	-0.910302	-1.35143	0.153701	0.162967	-0.434367	-1.82969	0.199655	-1.84472	0.099877	0.164897	-0.604294	-1.00563	-2.6004	1.73016	0.411399	0.00591187	-1.22672	0.0272092	-0.00715495	-3.4512	-0.508323	-0.703193	0.854631	0.330647	-4.34055	0.301885	-0.925145	-0.511172	0.28174	-0.96318	-0.669813	-1.20129	0.0151869	-2.0757	-0.247268	-2.45825	-0.14448	1.46484	-0.878442	-0.400563	-1.23484	-1.66144	-0.0207604	1.9884	-1.23198	-4.34055	-0.247666	-1.43673	-0.0838005	-0.484946	-1.43791	-1.23068	-0.987157	0.234084	-1.35369	-4.34055	-0.380208	-0.700388	-3.35761	-0.756682	-2.9895	1.08834	-2.25368	1.72275	-2.21569	-4.34055	-1.81326	-2.85549	-0.976493	-3.03677	0.205477	2.02871	0.551124	-4.34055	0.254866	-0.898438	-0.824415	1.26196	0.900066	1.03005	-1.28309	-0.146431	-1.57401	-0.115932	0.810277	0.616545	2.9586	0.602293	-0.0141772	-0.857825	-1.11422	-1.55353	-1.79471	-0.326872	1.76099	-1.47932	1.51077	0.91159	1.63817	-0.635697	0.901097	-0.221123	0.945384	-1.31117	0.495844	-0.475981	-0.962841	1.7186	-0.207126	-0.847837	1.80135	1.91544	-0.481808	-0.146109	0.931526	1.60384	-2.50685	1.15333	-1.27948	0.547687	2.12944	1.77811	-3.43725	1.02193	2.40933	1.54499	-0.343243	1.70197	-0.985979	-0.555737	-1.89609	0.290195	-1.97511	2.24102	0.363231	-0.0505497	0.96597	-1.00318	0.16892	1.81691	-0.877043	0.280087	-1.58456	0.508711
PTTG2	2.51965e-06	-5.59866	7.2491e-05	0.480761	2.16909	2.9396	2.25256	2.16913	1.72489	2.05218	0.367978	0.470058	0.56803	2.06279	0.77375	0.737443	0.975816	0.975816	0.975816	2.60465	2.26065	1.83247	1.07852	1.17433	1.5362	2.43309	1.57359	0.319441	2.17103	2.43133	1.60795	2.08643	1.43896	2.57824	2.27046	2.45851	2.60128	1.2733	0.868386	1.87327	2.52821	1.66109	2.01904	1.59208	1.60563	1.70429	2.12654	2.11038	2.29793	1.65432	1.38079	2.06327	2.14892	1.61187	2.45846	1.28033	2.43376	2.02567	1.64087	1.8324	1.61443	1.84414	1.58064	2.13547	1.51522	2.76224	1.84721	1.27154	2.18347	2.17951	1.65892	1.82791	2.6444	-0.107088	1.55853	2.60354	1.60467	2.0188	1.21791	2.10256	2.19534	2.08214	2.12917	1.77062	2.40239	1.95824	1.1143	2.43359	1.97451	2.15233	1.81404	1.50612	1.50033	2.77293	1.74547	1.70303	1.71822	1.95804	1.39293	3.0817	2.79976	3.21191	1.36751	2.45796	1.11264	2.83583	1.77099	1.7363	4.06701	1.98771	3.06356	1.68639	2.18148	1.43979	2.55527	1.38972	2.2632	1.93074	2.73508	1.72717	3.68935	1.69457	3.06364	2.08374	2.84166	1.63202	1.86467	2.38002	1.99664	2.3854	1.39273	1.20667	3.70482	2.92023	2.41348	1.53461	2.3628	1.90196	2.34209	1.98156	1.10591	2.03912	2.91817	2.82918	1.69077	2.15451	3.45301	3.04487	1.45475	2.19802	1.84492	2.39361	2.34867	2.73184	1.69007	3.37028	3.53533	1.76926	2.68212	1.86618	2.48615	2.87667	1.33627	2.7285	1.92203	1.9303
GRAMD1B	2.54754e-06	-5.59388	7.31909e-05	0.719301	6.32201	7.28505	5.72768	6.37019	5.14141	6.78343	5.74489	5.18697	5.74692	5.98504	5.10701	5.30975	6.0771	6.0771	6.0771	4.92488	6.12274	6.4887	5.60111	4.81054	5.31533	6.01788	5.33759	4.85252	6.22022	4.78722	6.07146	6.05133	5.65091	5.07281	4.90928	7.23605	7.14067	5.37054	5.14817	6.11097	6.85136	4.83445	6.7629	5.31728	6.43337	5.22752	4.94593	5.91654	6.38164	6.63638	5.79813	5.69136	5.57502	5.23413	6.21194	4.58318	4.43711	5.11336	5.93502	7.025	5.75743	5.74631	5.50942	5.54872	6.03447	7.83909	4.36754	4.13656	5.7944	7.11575	4.90817	6.18443	5.70331	4.53859	5.47121	6.48682	4.88255	4.49527	5.91176	5.48619	4.45492	5.8184	4.78104	6.00013	5.38872	7.30909	4.15408	4.30128	4.17323	4.51281	5.98227	6.15536	6.52524	7.7507	6.09878	4.02469	5.60194	4.32343	6.82726	6.75291	6.1893	6.42603	5.64414	6.67182	5.65137	6.88907	6.52755	6.08537	8.90017	6.30634	7.00801	6.23748	5.03099	5.21289	4.84367	5.1828	7.02734	5.82009	7.31839	6.00262	8.60065	5.62251	6.18149	5.90757	7.33216	4.97021	5.60295	6.30984	5.43009	7.08964	5.41673	5.36499	7.53017	7.49258	5.11302	5.48043	7.04267	6.77004	4.54213	6.78718	5.07456	6.29237	7.89523	6.50817	4.30191	7.09373	8.4041	7.97606	5.97641	6.34692	4.75089	5.18618	5.35583	7.022	5.47124	9.03036	8.54431	5.69445	5.99848	5.55156	6.7642	7.36025	5.14053	5.63005	5.22147	5.73806
KIF20A	2.55881e-06	-5.59196	7.34122e-05	-0.686183	1.06417	-0.410897	1.70019	0.595407	2.66488	0.501159	0.854157	2.09741	2.17885	-1.16926	1.21006	1.9922	1.27998	1.27998	1.27998	0.481329	-0.0288923	3.30499	1.91817	1.62957	0.330423	-0.29724	1.03953	1.09562	0.523713	-0.776423	1.36238	1.80232	0.982633	0.570636	0.482599	1.03326	0.930739	0.11168	1.48966	0.892578	0.922741	0.957927	1.39134	0.43891	-0.802644	0.806048	0.683114	0.487292	0.612487	1.53762	0.731153	0.896451	2.16231	1.41735	1.42046	0.746308	1.19948	2.32194	-0.314596	1.95209	2.42089	1.49457	1.58064	1.44201	0.794766	0.602972	2.17379	1.35727	0.799814	0.930262	0.844142	-0.287097	-0.409676	1.44812	1.19128	1.86992	2.57233	3.03876	1.06104	1.5815	0.381293	0.450857	2.07777	1.25703	0.980622	-0.387144	-0.574372	1.59301	0.222188	2.39088	1.22875	0.039917	-0.206028	-0.225052	0.0644835	2.6702	0.819798	2.26263	1.63158	-0.767	1.77847	0.99442	0.967719	0.468768	0.073357	1.44415	-0.300877	-1.28955	0.751339	0.373605	-1.17989	-1.47978	-0.581584	-0.181656	2.07235	-0.244672	0.293252	-0.281725	-0.471087	0.60758	-0.328223	0.105445	0.850041	-0.35035	-0.0181036	0.313686	-0.890996	-0.019133	1.3125	0.0232087	0.951975	0.849432	-0.0420996	0.31115	-1.88045	1.79355	-0.0764947	0.427706	0.299566	0.631616	0.274566	-1.54118	-1.12821	0.773917	1.69077	0.201714	-1.86295	0.386857	-1.08439	1.44331	1.62583	0.206046	2.13119	-0.474132	0.192376	0.459196	-0.441144	0.274877	-0.974406	1.9243	-0.76909	0.126348	1.20963	0.573727	0.0615582	-0.629283
TMEM62	2.5728e-06	-5.58959	7.36229e-05	0.484038	5.11096	5.01453	4.91636	4.2225	4.2853	5.48024	4.69721	4.30883	5.02122	5.26605	4.63248	3.9488	5.03506	5.03506	5.03506	3.63677	5.20662	5.16639	4.71652	3.72862	5.12868	4.9967	4.81772	4.15024	5.60234	4.64037	4.3998	4.70259	4.52309	3.48824	3.96777	5.58084	4.87339	5.00922	4.74858	4.64111	4.79414	4.21414	4.96825	5.08494	5.35988	4.71853	4.15141	4.80881	5.07658	5.36261	4.73618	4.53515	4.20961	4.53006	4.65726	4.5907	5.48314	4.10804	5.52944	4.87964	4.62843	5.19196	4.41053	4.34507	4.98846	5.83268	3.90658	4.00551	4.83763	5.41113	4.3295	4.83524	6.33543	4.35305	4.79974	5.66068	4.25318	4.15761	4.96369	5.26831	3.82491	4.62157	4.20338	4.8724	4.26168	5.75196	4.32505	4.05589	4.13511	4.03869	4.68623	4.73636	4.93477	5.36808	5.3354	4.14446	5.05404	5.04928	4.204	6.53574	4.61622	4.87737	4.87133	5.48835	4.80841	5.09225	5.29776	5.46025	6.66858	5.32096	6.99742	5.03323	4.2264	4.61588	4.55791	4.79781	5.63454	4.20978	5.54194	5.79192	5.66835	4.95445	4.83239	5.25263	5.17558	4.71494	5.07649	5.375	4.53454	5.32102	4.67592	4.9528	6.68953	6.29652	5.01479	4.49484	5.69242	5.26577	3.61888	6.17386	4.48443	5.0002	6.05334	5.37104	4.1531	5.25715	6.44233	6.84608	4.69844	5.05902	3.86548	5.02079	4.10981	6.07789	5.23254	6.42834	4.91729	4.78961	5.08439	4.80842	6.19963	6.14688	4.52146	5.39654	4.70536	5.43769
DONSON	2.57332e-06	-5.58951	7.36229e-05	-0.290789	1.88169	1.18007	1.7731	2.34182	2.76166	1.68724	2.12401	1.88774	2.05992	1.35211	1.91555	2.05774	2.30724	2.30724	2.30724	1.66614	1.88126	3.10358	1.81399	2.14611	1.75852	1.02639	1.92549	2.10503	1.66585	1.76926	2.28935	2.07118	2.1324	1.80913	1.35197	1.64896	1.96022	2.10045	1.90806	2.08291	1.65839	1.60233	2.66472	1.81109	1.56971	1.93548	1.87336	1.54761	1.93349	1.86274	1.55451	2.09207	2.03702	2.11394	1.86312	1.88024	1.53178	2.40857	1.4415	2.31568	2.51468	1.94407	2.58382	2.44913	1.58442	1.79832	2.25729	1.7861	2.29645	1.67166	1.94077	1.67813	1.1108	2.21853	2.00764	2.09588	2.39611	2.82413	1.48821	2.00421	1.7549	1.86912	2.06463	2.10505	1.90186	1.50866	1.71585	1.24899	1.93069	2.32847	1.29019	1.77417	1.92985	1.52159	1.83302	2.405	1.54054	1.71214	2.18862	1.4801	2.10049	1.47994	1.9494	1.65332	2.0089	1.825	1.63178	1.98597	1.18747	1.34586	0.827228	1.19594	1.91172	1.46176	2.50759	1.81082	1.34628	1.44888	1.53885	2.00921	1.73849	1.67029	1.74887	1.64916	1.51797	1.56893	2.174	1.29865	1.64214	1.74332	1.46018	1.87619	1.04316	1.52546	1.49946	1.61729	1.91274	1.40099	1.7937	1.41914	2.11365	1.79186	1.618	1.62008	2.25544	1.59515	1.25101	1.14629	1.7088	1.44331	2.07028	1.44938	2.18436	1.00368	1.57897	0.614198	1.82946	1.93974	1.38401	2.11934	1.35466	1.24202	2.06598	1.70929	1.92203	1.51395
FGD3	2.59643e-06	-5.58562	7.41805e-05	0.330208	8.94942	9.469	8.86791	9.27241	8.5936	9.2446	8.16041	7.16057	9.20054	8.81046	8.52255	9.24802	8.4514	8.4514	8.4514	8.87034	9.38403	8.28469	8.3761	8.78158	8.23867	9.52278	8.58579	7.86861	8.46433	8.8464	8.74901	8.98616	8.25411	9.43178	8.47734	9.15819	9.42182	8.55294	8.65245	9.1819	9.25708	8.67348	8.74341	8.34719	8.22307	9.06865	8.50065	8.95327	8.53892	8.41084	9.07798	8.63891	8.64343	8.28798	8.75838	9.11828	8.50739	8.59964	8.87694	8.31192	8.72012	8.73515	8.37947	8.81891	8.31813	9.2815	8.91248	8.85492	8.88469	9.20353	8.70496	8.51981	8.81989	8.25273	8.59688	8.86221	8.40564	8.18289	9.1014	9.01975	8.6939	8.7781	8.14208	8.25949	9.55847	9.66838	8.64136	8.97908	8.98516	8.62842	8.44701	8.39059	8.69456	9.22623	8.8932	8.8059	8.27096	8.89689	9.17978	9.28328	9.39893	9.39563	8.02241	9.1079	8.76753	9.38429	8.39308	9.20487	9.78906	8.68453	9.49524	8.60063	8.44789	8.37804	9.05013	8.78459	8.89715	9.14496	9.29032	8.63545	9.89833	8.60493	9.5483	9.57626	9.27719	8.83141	8.34408	9.36696	8.60264	8.85044	9.08023	8.17282	9.90774	9.65328	9.12666	8.59492	9.15212	9.06565	9.21914	9.12864	8.32908	9.0876	9.11681	9.50136	8.83537	9.14362	9.64334	9.66503	8.82957	9.24015	8.81818	9.36015	8.22783	9.17952	8.71556	9.69248	9.60544	8.60503	9.54499	9.42458	9.34027	9.64203	8.24028	10.0031	8.34544	9.20024
MSR1	2.62198e-06	-5.58137	7.48066e-05	0.901569	3.49615	5.06899	2.23546	0.533417	1.40355	3.94643	3.31388	5.04825	2.15002	2.48115	1.97214	0.375647	2.71868	2.71868	2.71868	2.39902	3.66972	3.13596	0.251351	1.17433	1.5362	3.81135	0.223509	3.24529	4.96477	1.36117	2.4952	0.0451293	3.30164	2.57824	1.93489	1.67654	-0.290306	0.91263	0.495591	0.630364	2.03644	1.64177	3.22086	1.64189	5.30631	1.40848	3.85371	3.51862	3.66098	3.60378	0.954313	1.02152	1.65644	3.20553	0.979518	1.48783	-0.365135	1.33612	3.24156	5.10039	0.52929	3.43312	1.03716	2.24391	1.16979	3.04509	-0.0537772	4.57266	3.43028	2.63093	0.700326	3.38983	4.96016	3.17118	1.93145	2.54902	2.23517	1.95984	-0.271877	0.434314	1.3537	3.74193	1.78911	4.17914	2.24865	4.99603	2.75015	2.80185	0.710946	2.10844	3.9775	3.57757	4.35674	4.37448	2.89595	2.54368	2.55189	0.195793	4.10306	4.82693	3.73574	3.0906	4.67185	2.19752	4.19211	4.0965	5.17597	3.8428	2.45187	4.55217	3.72481	3.06328	2.06183	2.92257	3.29208	3.04899	4.28722	2.71031	5.77964	3.25785	4.59143	4.65368	2.13746	3.8089	3.63996	2.96072	4.5947	4.89953	1.72035	4.24272	2.17342	2.63281	4.0349	4.13927	3.98445	2.4338	5.52976	3.20464	0.0867848	5.40421	2.41768	4.16979	4.62167	2.56574	1.98499	3.55051	2.73674	4.27238	3.26339	1.85178	1.3674	2.28106	3.89799	5.10729	4.69176	3.05549	3.24243	4.73441	4.14655	3.88111	3.65413	5.13249	3.42831	3.9702	3.5421	1.05633
SPG11	2.67513e-06	-5.57265	7.62171e-05	0.29226	8.40517	8.83802	8.12711	8.63536	8.07849	8.7107	7.58821	7.29509	8.49128	8.42882	7.94801	7.99501	8.02413	8.02413	8.02413	7.97379	8.86552	8.15501	7.57997	7.52353	7.6288	8.47192	7.86071	7.06536	8.14156	8.45043	8.24899	8.45934	8.08218	8.41064	7.87609	8.64448	9.00839	8.11077	8.10245	8.29444	8.62485	7.94419	7.95775	7.92506	8.19589	8.52322	7.86595	8.53594	8.24622	8.39048	8.74716	8.02765	8.12321	8.09155	8.24239	8.99568	8.8519	8.0604	8.4619	7.72287	8.13709	8.50601	8.21295	8.1936	8.11703	8.90105	8.14206	8.37724	8.27941	8.42157	8.03231	8.2379	8.32128	7.63007	8.10643	8.55007	8.07089	8.1116	8.27689	8.48161	8.03981	8.12297	7.57724	8.16173	8.60049	8.98099	7.83623	8.55385	8.53756	7.65982	7.83481	8.07112	8.24491	9.11806	8.40723	8.6283	7.96349	9.24393	8.12736	8.87957	8.91033	8.68545	8.29347	8.58969	8.14183	8.75329	8.28335	8.71802	9.25015	8.36569	9.07479	8.22955	7.92118	8.04611	8.7173	8.56215	8.41724	8.29077	8.82664	8.25189	9.22256	8.35983	8.76305	8.72723	8.53425	8.1688	8.13287	8.47771	8.17253	8.45166	8.23143	8.16187	9.33022	8.88527	8.56424	8.05142	8.7196	8.33822	8.3051	8.92957	7.93072	8.2789	8.71624	8.61405	8.38745	8.65095	9.09861	8.83166	8.00698	8.35531	7.87589	8.84899	8.24305	8.65319	8.1551	8.92554	9.08955	8.11559	8.85585	8.16393	8.86086	8.80477	7.76591	8.91713	8.17583	8.36905
ARHGAP26	2.6877e-06	-5.57062	7.64691e-05	0.44955	9.4153	10.0632	9.14197	9.88169	8.82942	9.11173	7.96345	6.98863	9.3883	8.97476	8.90792	9.41294	8.71739	8.71739	8.71739	9.38684	9.91351	8.40351	8.45128	8.98751	8.31945	10.1962	8.7952	7.8864	8.54385	9.62468	9.38657	9.50465	8.11632	10.1022	8.94982	9.59172	10.0975	8.52584	8.32687	9.62028	9.66509	9.34241	8.84816	8.06515	8.80125	9.30977	9.10698	9.1616	8.92638	8.70104	9.73095	8.76585	8.84937	8.54723	9.49212	9.87563	9.56772	9.13067	9.08211	8.81163	8.67735	9.42499	8.77555	9.05429	8.49927	9.94438	9.30509	9.79417	9.29456	9.90842	8.834	8.56199	9.69325	7.94759	8.92206	9.34614	8.81593	8.43415	9.31011	9.37914	9.19865	8.96634	8.36965	8.52368	9.89511	10.1536	8.81191	9.39711	9.81735	9.15928	8.56727	8.37271	9.11626	10.0241	9.22037	9.82318	8.71961	10.051	9.28374	10.0453	10.4527	9.98974	8.11289	9.85233	8.92953	9.84408	8.76673	9.63176	10.5489	8.78868	10.6373	8.91344	8.9478	8.48379	9.79469	9.1207	9.32416	9.79357	9.73129	8.98825	10.4851	8.94551	9.775	10.1852	9.94037	9.10015	8.47365	9.66193	9.05406	9.34039	9.16763	8.08678	10.7016	10.4215	9.7716	8.8777	9.37814	9.34984	9.73174	10.0331	7.96441	9.17097	9.96819	9.95892	9.77962	9.80393	10.1504	10.3672	9.01084	9.72561	9.04827	10.1363	9.11682	9.64074	9.41288	10.3021	10.1262	8.84391	10.1553	9.28068	9.85744	9.98266	8.02486	10.3229	8.60269	9.5839
AC092145.1	2.74036e-06	-5.56219	7.78596e-05	0.576416	5.42998	6.24803	4.28351	5.98216	4.68633	5.38071	4.4305	1.06874	5.11369	4.91338	4.34166	5.40096	5.27091	5.27091	5.27091	5.25705	5.95558	3.79729	5.00181	5.64342	5.10254	6.54635	5.02137	3.5751	4.78877	4.77117	5.33861	5.04851	3.88543	6.58061	4.96904	5.6151	6.41945	4.41679	4.85979	5.32289	5.63054	5.5403	5.72674	3.88812	4.58501	4.78919	4.5511	4.85167	4.59118	4.37571	4.74517	4.95335	4.7429	4.17421	4.92105	4.92399	3.99204	4.84926	5.23011	3.63617	5.31295	4.57717	4.37616	5.0566	3.93217	5.58838	4.90421	5.44305	5.20733	6.26056	4.39812	4.2121	5.57758	3.91835	4.54746	5.25731	4.28516	3.75116	5.60761	5.55729	5.21388	5.20708	4.28213	4.34044	6.31711	6.12963	5.5252	5.04869	4.5908	4.73836	4.68051	4.30247	4.69856	5.56928	5.55406	4.99639	4.96878	2.99365	5.67802	5.76983	6.48749	6.0082	3.21498	5.72077	5.3057	6.13194	5.15796	5.63229	7.09342	4.69783	5.57888	5.12556	5.13628	4.29039	5.73653	4.88026	5.24481	6.11116	6.29176	4.60076	7.2396	4.54102	6.12221	5.65112	6.34783	5.13536	4.69512	5.40038	4.71093	5.73869	4.47044	3.87695	7.06219	6.67429	5.21149	4.57287	6.11919	6.33599	5.19	6.37106	3.89872	5.29652	6.37043	5.65534	4.74945	5.42364	6.65207	6.22856	5.09136	5.83542	5.34489	4.86942	5.08928	5.55762	4.85224	6.92967	6.6572	5.11358	6.20517	6.27743	5.88452	6.77448	4.34942	5.37288	4.53316	6.32204
CCNB2	2.74467e-06	-5.56151	7.78744e-05	-0.660263	1.72767	-0.31076	2.45815	1.69002	3.02607	0.643123	1.96747	1.97203	1.62984	-1.16926	2.11304	2.41114	1.94435	1.94435	1.94435	1.51118	0.75648	4.18549	2.164	2.58179	1.48731	0.913827	2.04528	2.15598	0.739012	0.789996	1.84535	2.45873	1.83722	0.227856	0.521825	1.56291	1.61297	1.7205	1.67182	1.87327	1.57362	1.43284	2.7635	1.01888	-0.0218575	1.61819	0.589954	1.48364	1.76139	1.84648	1.41124	2.45568	2.77286	2.0073	1.96135	1.88024	1.95711	2.92752	0.270938	2.4023	2.98512	1.81803	2.18768	2.07151	1.75421	1.39009	2.61474	1.76534	1.73408	1.31133	1.84142	1.08057	0.604237	2.11079	1.94701	2.82617	3.23415	3.39093	1.79263	2.19464	1.29823	1.75781	2.8106	2.49078	1.83859	0.952412	0.737367	2.3036	1.15371	3.18008	1.37771	0.0899085	0.680528	0.61108	0.387261	2.99429	1.54054	2.18749	2.65981	0.347916	2.43264	1.1961	2.00952	0.89869	1.57828	1.92598	-0.07963	-0.878395	0.686238	1.21367	0.546613	-0.152618	-0.193437	-0.760298	2.53163	0.107993	0.399973	1.14695	0.225845	1.87507	0.62637	0.243518	1.40418	0.20403	0.945384	1.0585	-0.401697	0.993677	2.56155	0.247124	1.04278	1.89142	0.290026	0.689737	-1.01789	2.57838	0.837884	1.09927	1.60649	1.41914	0.23066	-0.195537	-0.0782082	0.722991	2.40335	0.201714	0.0380984	1.00872	0.659883	1.6208	2.50271	1.44938	2.4243	-0.474132	0.972772	0.819345	0.111226	1.12907	0.578974	2.8464	-1.29462	0.636649	2.1373	0.817591	0.993117	1.05633
AC002511.1	2.76356e-06	-5.55853	7.83021e-05	0.65292	2.92868	3.44833	3.63233	3.51399	2.20965	3.35692	1.39789	0.55995	3.12726	2.36295	3.18679	2.22398	2.1196	2.1196	2.1196	3.03267	3.82669	1.9537	1.4235	2.25365	2.74796	3.25225	2.36376	0.987251	2.03511	2.00705	1.87246	3.13046	1.75292	3.12253	1.35197	3.03915	3.7198	1.90834	1.73869	3.35488	2.44714	1.82423	3.12278	0.88739	2.34033	2.91173	1.29809	3.04415	2.64475	1.43259	2.3825	2.30389	1.88371	1.03851	3.46039	1.42192	1.35667	1.65239	3.36646	3.06473	2.61339	2.14644	2.10614	2.34476	1.3126	3.64846	3.48968	1.35727	2.06089	3.86586	1.73471	1.98926	2.86305	1.55475	2.53613	2.17	1.45526	0.997703	3.33841	2.76242	1.8735	1.94367	1.0284	2.35792	3.13981	3.56304	1.91941	0.889933	1.46154	1.75691	2.02754	0.978564	2.445	3.80286	3.48787	2.94053	2.11732	1.2774	2.64997	3.72386	4.03122	2.97652	1.19184	2.79405	2.25606	3.68285	2.63073	3.33935	4.73546	2.09681	3.45255	3.05659	1.78791	1.30049	2.38099	2.15163	3.28391	3.91666	3.84103	4.2234	4.91098	1.91726	3.66804	3.82396	3.30342	3.47255	1.79848	2.43464	2.01744	3.51402	2.71909	1.20667	4.16865	4.72695	3.28048	2.38744	2.97098	4.16113	1.74004	4.07456	0.717852	3.23364	4.8714	3.27155	1.93724	3.584	4.16537	3.70975	3.60746	3.3994	2.28026	2.51801	1.50873	2.63133	2.29302	4.52176	3.23192	2.88343	3.67656	2.32028	3.14198	3.86036	1.31592	3.04828	1.80962	2.37428
PGRMC1	2.78806e-06	-5.5547	7.88876e-05	-0.518313	5.58035	4.80731	6.09063	6.52255	5.74418	5.58952	5.38667	6.01971	5.22844	4.74401	5.95853	6.24434	5.02408	5.02408	5.02408	6.57011	5.02803	4.75567	6.14992	6.80373	5.44421	5.24373	6.00631	6.40523	4.91585	4.67528	4.96644	6.24299	5.42609	5.14044	5.3598	4.48431	7.00916	4.97635	5.35148	5.72511	6.22592	5.50465	3.91885	4.93816	4.94717	5.18173	5.98077	6.15682	5.50733	5.72701	5.88476	5.46232	6.41691	6.11778	7.50609	5.44529	5.47029	6.92398	5.30179	4.77963	4.73945	4.16053	5.28695	5.7613	4.74824	5.90817	6.69347	7.82137	5.47245	6.63412	6.41155	4.67839	6.10287	4.24572	5.86552	5.07883	6.38632	5.06526	5.82599	5.47154	5.7245	6.00232	6.41693	4.22564	5.1855	4.98422	4.94813	5.56008	5.43709	6.88305	4.85076	5.33475	4.73223	5.86204	4.97066	5.46793	4.85934	5.94218	4.47589	5.27454	3.99515	5.92548	4.84353	4.90675	4.55287	5.37365	4.17615	4.6519	6.04447	5.65246	5.2773	5.10789	4.76702	4.41664	5.80224	4.77582	5.31127	4.73601	4.45598	3.9549	4.90379	5.57098	5.8475	4.86939	5.56175	5.10973	5.25572	6.12287	4.52368	4.16709	4.74854	4.46793	5.74197	6.73101	5.87989	5.87281	5.21986	4.61582	5.65737	5.71348	4.29224	5.01603	4.81813	5.5127	5.82229	3.54372	4.86149	6.25542	4.3925	5.96851	4.70683	5.4793	5.61503	5.08133	5.75661	5.83396	5.65594	4.85197	6.07212	4.53454	4.86592	5.31772	4.94071	4.31127	6.05676	3.95562
