## Additional file 2: Differential gene expression results between patients with COVID-19 or influenza. for "Distinct immune responses in patients infected with influenza or SARS-CoV-2, and in COVID-19 survivors, characterised by transcriptomic and cellular abundance differences in blood" (part 2 of 3)

### Sheet: DGE results COV versus FLU (continued)
Gene	PValue	Log10_PValue	FDR_PValue	Log_fold_change	Log_CPM	CoV001	CoV002	CoV003	CoV004	CoV005	CoV006	CoV007	CoV008	CoV009	CoV010	CoV011	CoV012	CoV013	CoV014	CoV015	CoV016	CoV017	CoV018	CoV019	CoV020	CoV021	CoV022	CoV023	CoV024	CoV025	CoV026	CoV027	CoV028	CoV029	CoV030	CoV031	CoV032	CoV033	CoV034	CoV035	CoV036	CoV037	CoV038	CoV039	CoV040	CoV041	CoV042	CoV043	CoV044	CoV045	CoV046	CoV047	CoV048	CoV049	CoV050	CoV051	CoV052	CoV053	CoV054	CoV055	CoV056	CoV057	CoV058	CoV059	CoV060	CoV061	CoV062	CoV063	CoV064	CoV065	CoV066	CoV067	CoV068	CoV069	CoV070	CoV071	CoV072	CoV073	CoV074	CoV075	CoV076	CoV077	CoV078	Flu001	Flu002	Flu003	Flu004	Flu005	Flu006	Flu007	Flu008	Flu009	Flu010	Flu011	Flu012	Flu013	Flu014	Flu015	Flu016	Flu017	Flu018	Flu019	Flu020	Flu021	Flu022	Flu023	Flu024	Flu025	Flu026	Flu027	Flu028	Flu029	Flu030	Flu031	Flu032	Flu033	Flu034	Flu035	Flu036	Flu037	Flu038	Flu039	Flu040	Flu041	Flu042	Flu043	Flu044	Flu045	Flu046	Flu047	Flu048	Flu049	Flu050	Flu051	Flu052	Flu053	Flu054	Flu055	Flu056	Flu057	Flu058	Flu059	Flu060	Flu061	Flu062	Flu063	Flu064	Flu065	Flu066	Flu067	Flu068	Flu069	Flu070	Flu071	Flu072	Flu073	Flu074	Flu075	Flu076	Flu077	Flu078	Flu079	Flu080	Flu081	Flu082	Flu083
H2BC13	2.83146e-06	-5.54799	7.99875e-05	-0.719293	2.26632	1.67125	3.01393	2.06343	3.64917	1.3978	2.30601	1.81658	2.3908	0.88762	2.80584	3.14274	2.47326	2.47326	2.47326	2.49864	0.265191	4.52081	2.84846	3.41525	2.95091	0.431807	2.38208	3.40124	1.52797	1.07781	2.16331	2.84684	2.46604	1.04857	1.74904	1.47141	2.00693	2.25849	1.11487	1.80212	1.52929	2.669	2.48688	1.55789	0.762156	1.60034	1.00519	1.60886	2.61133	2.41934	1.4989	2.90854	3.66315	2.20119	3.20367	1.752	1.59627	3.52329	0.971817	2.33343	3.96824	1.59021	3.26685	3.46766	2.61722	1.51897	3.21683	2.25672	2.1147	1.78318	2.56696	1.32191	0.663684	2.69957	2.45136	3.35712	3.97986	3.9511	2.22118	2.45508	2.10124	2.35772	3.76953	2.60463	2.35797	1.09098	1.0289	2.88375	0.858592	4.04258	2.39224	-0.121376	-0.348933	0.169027	1.69963	3.28057	0.654906	2.22555	3.56797	-0.892437	3.3848	0.957886	1.99769	0.856778	2.05936	2.33143	-0.149675	0.529341	1.03894	1.32037	0.693733	0.564951	0.808388	0.777386	3.23466	0.904871	1.14618	1.69842	0.642931	2.64604	0.029509	0.915479	2.31738	0.916054	0.986147	1.43383	0.840898	0.840257	2.85529	1.06821	1.61618	2.6686	-0.0420996	1.66749	0.214821	3.05447	1.21836	1.95856	1.97495	0.999482	2.10152	0.812281	1.57911	1.04666	3.01482	0.982285	1.3394	1.14629	0.507533	1.53478	3.38899	-0.555737	3.20252	0.787191	1.83527	0.285514	1.29545	1.98496	0.446229	3.4314	-0.384714	0.200913	2.64118	1.07388	1.35536	1.7627
H2BC3	2.83472e-06	-5.54749	7.99875e-05	-0.824745	1.29391	-1.22503	1.42654	0.329661	2.70438	0.964945	2.54635	0.42292	0.279512	-1.89452	2.19459	2.13569	1.63366	1.63366	1.63366	1.64144	-0.782763	3.3276	1.74011	2.68785	1.75852	0.726571	2.01038	2.092	-0.124941	-0.599106	0.865037	2.37427	1.38397	0.334376	0.521825	0.698642	0.265333	1.52377	0.416097	1.19991	0.485788	0.683432	1.63853	0.941431	-0.467944	1.03595	-0.733186	1.02558	1.22666	1.17047	0.912357	2.30389	2.53612	1.06533	2.09719	1.03789	0.523401	2.59954	-0.507486	0.723597	3.31994	1.16244	2.58382	2.77247	1.10846	0.543608	2.36661	1.6341	0.925587	0.930262	1.63933	-0.168825	-0.537751	1.49172	1.5985	2.61685	2.9687	3.13962	1.66215	1.43818	0.326895	1.27089	2.79477	1.71376	0.628326	0.124024	0.225713	0.889933	-0.649891	2.959	0.749185	-1.27985	-1.97852	-0.471535	0.551124	2.41817	0.365745	1.57144	2.18862	-2.34988	2.21469	-0.328007	0.702266	-0.0636121	0.822486	0.963731	-0.223296	-0.878395	-0.812824	-0.572453	-0.943999	-2.04335	-2.29282	0.00940481	2.74199	-0.0931162	0.877305	0.304518	0.00208558	1.42509	-0.470326	-0.519416	0.797112	0.20403	-0.490867	0.549818	-0.401697	-0.617021	2.03795	-0.0598812	0.804056	2.06257	-0.652877	-0.0848814	-1.61194	1.9717	0.451955	1.22763	0.724832	0.405239	0.185376	-0.101448	0.0410444	-1.30333	2.35571	-0.0218658	-0.461917	-0.614212	-0.0791661	-0.572659	2.61424	0.770283	2.3794	0.475543	0.466549	-0.951337	-1.62489	1.35257	-0.256307	2.58334	-2.12972	-1.56128	1.79903	-0.0890041	0.730375	0.382225
DSP	2.85206e-06	-5.54484	8.03663e-05	1.02335	2.72953	1.87636	-0.85039	1.50861	1.9387	3.55555	1.57528	2.59943	2.20711	1.9194	1.17834	0.269	0.20174	0.20174	0.20174	1.27471	3.62896	2.60834	2.53557	1.17433	2.80891	0.586704	1.97461	1.09562	3.73292	3.32931	2.84912	2.50486	1.25199	1.10984	1.14143	4.13264	1.41933	1.68667	0.416097	0.630364	1.79571	0.0827615	4.05982	2.63864	2.39268	3.05625	0.490361	-0.549365	1.22666	-0.89277	3.1862	-0.097967	-1.11062	0.59871	1.34967	-1.23419	1.90714	1.8946	3.31634	3.67844	-0.0760923	0.551656	0.992479	-0.980888	1.33954	3.44451	1.27211	-0.883548	-1.08241	1.67166	2.91527	-0.799649	1.48499	0.238337	-0.0595201	1.86992	-2.1823	-0.760431	5.23555	0.550387	-1.2011	0.568617	1.56482	1.96588	1.35682	3.47297	1.0289	1.24899	0.858592	1.77574	0.792295	1.15331	2.22298	5.05768	1.55264	-1.7746	0.13475	0.595203	1.57031	4.19392	1.44577	2.90155	1.76637	1.12741	-0.256225	0.299895	2.25045	3.47971	2.47132	4.74409	3.06356	3.62972	1.00656	2.45973	-0.063311	2.75141	3.39775	1.00594	5.22731	4.08972	1.89159	1.62046	0.901097	3.21891	3.47792	1.48028	1.79848	2.89048	1.66868	2.50586	3.20536	4.01887	3.76831	5.51858	2.75961	1.18308	2.81999	2.45456	0.649222	4.43119	1.7121	3.11126	2.01756	4.0732	1.65186	2.955	3.40261	5.29293	1.9643	2.9118	1.55304	3.22587	2.4243	2.89245	2.26253	3.99588	3.55233	3.06287	3.19779	-0.417652	4.72156	2.51687	1.84236	5.63204	1.7295	3.34213
BBC3	2.88827e-06	-5.53936	8.11685e-05	-0.364807	3.34297	3.57153	3.46638	3.01007	3.59766	3.45645	3.07508	3.25974	4.39294	2.86717	4.0964	4.30312	3.20879	3.20879	3.20879	2.87212	2.88893	2.66269	3.53489	4.9854	3.64014	2.64187	3.48524	4.10558	2.88669	3.20342	3.98123	3.79159	2.92678	4.33918	3.8378	3.69387	3.99358	3.357	3.4407	3.70131	3.26249	4.2304	2.80626	2.79358	3.09502	3.3244	4.29483	3.62623	3.64456	3.42367	3.8843	3.59215	3.69115	3.53314	3.62679	2.22752	3.32619	3.90592	3.30169	2.9658	3.6953	3.33528	3.16985	3.72214	3.02659	3.02352	3.44764	3.52097	3.14145	3.27064	3.53467	2.57672	2.6444	2.94675	3.21346	2.53507	3.7517	2.89928	3.1565	3.7328	3.97395	3.89632	3.57009	2.48229	3.58101	2.22224	3.61898	3.92386	3.1958	3.9336	3.29091	3.02373	3.38864	3.06698	3.24618	2.87516	2.958	2.04576	3.1532	2.81701	2.37766	3.48012	2.56873	2.99096	3.03196	3.35364	2.64114	3.43842	3.42554	3.48812	3.09037	2.52839	4.04448	2.87426	3.43276	3.0326	3.12962	2.88156	3.52035	2.21757	3.29824	3.32825	3.31022	3.73118	2.99932	2.99312	2.6698	2.60311	3.50484	3.58411	3.02778	2.59612	2.92449	3.04261	2.94797	3.29948	3.17622	3.54364	4.68859	2.36434	2.42743	3.09147	3.10768	2.96686	2.76423	3.16431	3.36099	2.59415	3.37769	3.33723	3.64973	2.72148	3.89268	3.01718	2.49013	2.92828	2.67164	2.78459	2.83596	2.96189	2.46289	2.79478	2.89547	2.87045	2.74952	3.12232
IGHV4-39	2.88843e-06	-5.53934	8.11685e-05	-1.20086	2.21083	2.87728	3.21921	1.57165	3.07208	3.13454	3.59889	1.46754	3.92475	0.142039	2.22596	2.54286	1.74482	1.74482	1.74482	2.42819	-2.14142	1.6291	1.19371	2.98	0.877535	0.431807	3.36145	3.0436	2.22558	-1.84472	0.00507972	4.56783	1.84742	0.112839	1.26217	1.47141	0.722579	2.80734	0.570933	2.35562	2.20091	-4.34055	-1.26169	3.0364	-0.802644	2.18346	0.931161	2.50347	2.15064	3.08549	2.03691	2.54173	1.61806	3.03958	3.83547	1.8303	0.230156	4.52851	-4.34055	0.212123	4.1473	-1.70422	4.05074	3.75915	0.443877	-2.54107	3.46881	0.786137	2.86615	0.543554	2.18998	2.02693	-1.2074	0.186209	5.42055	3.9634	5.11561	3.67988	1.29038	2.02443	1.83504	1.98663	3.61585	1.66959	2.60607	0.124024	3.11728	2.02294	0.65817	-3.41482	-0.0483098	0.584269	-1.40972	0.948978	-0.351971	2.04626	-0.926948	0.860071	0.955301	1.00485	-4.34055	1.37301	1.61978	0.575983	-1.57401	-1.28981	-0.300877	-1.6477	2.78292	-0.311154	-0.405441	0.869611	-0.193437	-0.662024	3.57835	-0.244672	0.76198	2.35085	-4.34055	2.34989	0.62637	1.4878	2.11601	-0.102526	-0.734025	0.752683	0.379934	2.24388	1.1335	-0.450386	0.0769385	1.66211	-1.0942	1.63327	-1.38564	0.44289	0.319648	1.03055	1.77603	-3.00745	1.41141	-1.8122	-4.34055	1.47374	5.88131	-0.19283	-0.0716109	-0.31425	-0.0791661	1.77882	3.05301	-2.27163	2.4243	-2.63383	0.89539	0.538778	0.284021	0.599598	1.05983	3.08588	-1.65257	0.882999	0.804817	-1.97182	-0.149506	1.38795
SMIM14	2.89916e-06	-5.53773	8.13587e-05	0.301508	5.48022	5.80324	4.51012	5.54705	5.09388	5.75244	5.15082	5.31835	5.36952	5.37999	5.13414	5.13289	5.23736	5.23736	5.23736	5.2448	5.70528	4.90782	4.86077	4.89786	5.21755	5.79964	5.41858	4.49258	5.08274	5.43254	5.23276	5.47078	5.1504	5.36124	5.30042	5.94915	6.34753	5.12427	4.7199	5.42559	5.38059	5.3149	4.64218	4.79139	5.66772	5.15446	5.06754	5.37246	5.21092	4.92316	5.31322	4.97091	5.29389	5.17223	5.28344	5.45767	5.98568	5.06655	5.4336	5.10298	5.06811	5.78725	5.64912	5.63201	4.82888	5.54173	5.44273	6.03073	4.90026	6.17112	4.91022	5.05018	5.55617	4.7885	5.05626	5.1074	4.99511	5.51433	5.33527	5.09278	4.75704	5.00081	5.081	4.75401	5.70625	5.30213	4.8827	5.6877	5.65477	5.18655	5.07244	5.24383	5.355	6.15918	5.84738	5.11439	5.57335	5.94361	5.1559	5.58952	5.07728	5.49618	5.15966	5.49178	5.49174	5.91324	5.41157	5.55022	6.62582	5.2315	6.39134	5.40888	4.81803	5.37936	5.39869	4.91197	5.17514	5.66016	6.08949	5.1195	6.34854	5.50214	5.71109	5.61911	5.34773	5.4342	5.65531	5.83375	5.39674	5.46729	5.19956	4.98332	6.58257	6.08018	5.83004	5.40293	6.02938	5.59367	5.54712	6.43872	5.0495	5.45007	5.8722	5.6175	5.69887	5.62851	6.22464	5.93539	5.29515	5.42454	4.94117	5.50709	5.64537	5.62615	5.52682	6.54976	5.95818	5.36946	5.80366	5.47747	5.87134	5.39518	4.74721	5.51801	5.44333	5.50184
NCAPG2	2.93058e-06	-5.53305	8.21283e-05	-0.474085	3.36806	2.16427	3.73323	2.59039	3.93718	2.79246	3.9114	3.79209	2.68008	2.45827	3.38045	3.46608	3.36611	3.36611	3.36611	2.90361	2.36364	5.02658	3.89548	3.49046	3.55966	2.5507	3.33818	3.62116	2.92015	2.9562	3.91106	3.25715	3.64642	2.523	3.46272	2.5207	2.53907	3.43038	2.97681	2.87223	2.91166	3.52261	3.57256	3.1555	3.23922	5.40642	3.01464	3.24401	3.43134	3.81074	2.68622	3.35724	3.75885	3.5804	3.27226	2.71411	3.04353	4.28202	2.86684	3.59997	3.72504	3.3983	3.80157	3.61403	3.4539	3.4526	3.98216	3.21138	4.75248	2.47356	3.26756	3.23215	2.62957	3.87373	4.33912	5.7645	4.39768	4.52946	2.66456	3.22227	3.1722	3.29489	3.99753	3.60269	3.1222	2.39271	2.9723	3.22634	2.38501	3.74581	3.51976	3.52403	4.29799	3.51139	2.61644	3.89877	2.9039	3.24597	3.68339	2.45446	3.58615	3.25018	3.64841	3.0102	3.52032	3.15991	3.27003	2.49185	2.07335	3.08846	1.00683	2.64886	3.64731	3.24737	3.72107	2.91234	3.12962	2.59195	2.91725	3.00837	2.35897	2.83321	2.79333	2.39729	2.88541	3.26266	3.09435	2.52133	3.79119	3.61792	3.88913	4.09317	2.3442	2.33288	2.22059	4.09414	2.55161	2.77126	2.58463	2.73316	4.0068	2.62519	2.46421	2.98859	3.35481	2.80401	2.46932	2.40147	2.87438	2.65066	3.58427	2.5572	3.85491	2.57833	2.61607	2.37715	2.55839	3.17444	2.31427	3.42471	2.26203	2.68216	3.54656	2.23542	3.33434	2.67334
AC012150.1	2.97315e-06	-5.52678	8.32076e-05	0.997895	0.557084	-0.0463239	-4.34055	0.766836	-0.175582	-0.771032	-1.47532	-0.159445	-0.769094	-1.89452	-1.31633	-1.83402	-1.18462	-1.18462	-1.18462	0.172097	-0.485548	-2.28312	-2.46587	-1.09534	-1.36734	0.658332	-0.972001	-0.759719	-1.33486	-0.0505548	0.272611	-0.772943	-1.60724	1.22509	0.358086	0.187498	1.91194	-1.09096	-2.31811	-0.0365812	-0.655652	0.0827615	-0.426831	-2.68716	-0.467944	-2.0701	0.20638	-1.72288	-1.57467	-1.1296	-1.38614	-1.37147	-1.74855	-1.20129	-0.0793244	2.44221	3.59437	-0.169405	-1.31631	-0.459773	-2.12525	-0.825169	0.946366	1.04903	-1.2382	1.00624	-0.0537772	-0.436154	-1.44804	1.19514	-1.35842	-1.94669	0.976594	-0.394008	-2.92023	0.0887926	-0.0149809	-0.410029	-0.764677	-1.1662	-0.912294	-1.82696	-0.105117	-1.06512	-0.326327	-0.160535	0.586121	1.28389	0.360752	0.640743	-1.12901	-1.41277	-1.26098	1.58758	-0.939773	2.61406	0.967761	3.20844	-1.51465	0.932718	0.819847	1.57949	-1.53459	-0.0636121	-0.769613	0.715524	0.654582	-0.146098	2.81373	-0.0232265	3.21741	-0.033699	-2.29282	-0.979541	0.00696459	-0.605966	-0.0142207	0.178754	-0.169037	-1.65553	0.554795	0.307895	0.430842	-1.88967	0.815691	0.031193	-0.625701	-0.617021	-0.216232	-0.9875	0.0769385	-2.58912	2.50194	2.72284	0.995637	0.44289	-0.170677	0.480192	0.831301	2.94468	-1.90558	-0.52139	0.818428	1.4426	1.98499	0.899579	-0.319756	1.33079	-0.792981	1.00534	-0.84815	2.63253	1.66655	-0.00102164	0.0086069	1.95221	1.55364	-2.10407	1.52234	0.376378	0.880324	1.1696	-3.56107	1.95855	0.356498	0.679802
IGLV7-46	3.00189e-06	-5.52261	8.38976e-05	-1.1561	2.07161	1.64656	3.157	0.468644	3.62365	6.13946	1.43516	-0.159445	2.02859	-0.688887	2.50703	2.59897	0.156497	0.156497	0.156497	2.39902	-1.0215	-0.488516	0.40269	2.3101	0.75896	2.1397	3.72299	1.91104	0.580624	-1.49508	1.15725	3.07802	4.28119	-0.0121473	0.173356	0.851638	1.91194	2.79945	2.00633	1.58615	1.57362	0.645135	-1.12687	2.01387	0.913144	1.23421	-1.73521	2.72253	1.87837	4.05676	1.80435	3.30284	1.67525	2.39341	3.02213	2.24668	-4.34055	2.46741	2.72033	0.212123	3.95156	0.347802	3.98952	3.46268	2.51458	-1.26282	2.27342	-0.883548	2.07905	0.264863	1.15122	0.790585	-0.834064	0.516826	2.92208	4.77178	4.28199	2.89928	0.0114715	3.16879	0.713604	2.91228	2.23853	1.89092	3.46012	1.47531	3.62869	1.38377	-0.649891	4.99895	0.404855	-0.941801	-0.783951	-0.612609	-2.27455	1.36496	-2.78905	1.08377	1.69036	0.402346	0.690479	0.920402	0.447958	-0.535433	-0.860503	-1.28981	-0.382867	-2.84385	2.54661	0.0405946	3.55234	-0.0919338	-0.96153	-0.979541	3.50739	-1.82072	-0.318281	1.871	2.98004	0.276153	-0.470326	1.54234	0.901097	0.00705853	-1.19871	1.25833	-2.65998	0.785263	-2.16332	-0.69409	0.453092	1.5893	-2.20441	0.817138	-1.01789	1.44692	0.0952166	0.958378	0.527813	-0.622965	1.35117	-0.0131214	-1.12821	-0.185027	3.70773	-0.19283	0.0380984	0.774132	-1.25562	0.559149	2.55335	-2.27163	2.45347	-1.37846	0.696846	-1.18709	0.200209	-0.354157	1.14796	1.94316	-1.00805	2.07657	1.39565	0.196284	-0.00542338	1.97481
FAM83D	3.02715e-06	-5.51897	8.44888e-05	-0.471048	0.62402	-0.518506	0.697176	0.254803	1.4738	-0.548841	0.769154	1.66277	0.38223	-0.178113	0.895806	1.02646	1.07641	1.07641	1.07641	1.03029	0.553598	2.19411	1.19371	1.02042	0.717166	0.162967	0.91924	0.487991	0.580624	-0.169397	1.28379	0.426923	0.867074	0.570636	0.802286	0.0253678	0.606032	0.585515	0.495591	0.74862	1.17375	0.757105	1.06496	0.148553	-0.259691	0.414775	0.142201	-0.381105	1.13558	0.521536	0.407882	1.45758	1.13802	1.06533	1.27523	0.155632	-0.965731	1.1475	0.386503	1.67429	1.33476	-0.174089	-0.111543	0.849901	0.585643	-0.595874	1.33495	1.5148	0.755329	0.339743	0.622657	-0.799649	-0.678314	1.63472	0.500492	0.598556	1.68357	1.57073	0.975709	0.757789	-0.125126	0.530422	1.08156	0.791344	1.01917	-0.269395	0.225713	0.346238	0.222188	1.77574	0.990408	-0.753704	0.525281	-0.0145987	-0.801495	1.16066	0.739706	0.341565	1.13531	0.291352	0.778	0.530347	0.301744	0.0147097	0.341472	-0.037763	-0.300877	-0.297322	0.218405	1.34586	-1.17989	-0.857825	0.041576	-0.251412	1.19833	0.3388	0.11673	-0.194036	-0.853592	0.328422	0.226627	-0.519416	0.498714	-1.88967	0.945384	0.0922903	0.186485	1.04139	0.638158	0.176278	0.579806	0.684439	-0.652877	0.754843	0.282286	0.44289	0.319648	-0.0054324	-0.0326632	0.0346668	-0.667735	-0.195537	-0.509721	0.437307	0.821877	-0.286564	-0.319756	-0.407476	-0.443226	0.799425	1.01671	-0.936299	0.806553	0.0774762	0.234881	0.819345	0.577693	0.345932	0.64103	0.720471	-0.76909	0.126348	0.549913	-0.198183	0.408885	0.00688133
H4C9	3.15123e-06	-5.50152	8.78324e-05	-0.563982	3.08441	1.76603	3.53087	2.67895	3.8994	2.70881	4.56266	3.04305	3.42066	2.09281	3.66998	3.54818	3.35614	3.35614	3.35614	2.75036	1.63587	4.75567	3.49051	4.13399	3.90036	1.18031	3.16385	3.66579	2.82914	2.03419	2.45989	3.7443	3.58069	1.98295	2.96877	2.92881	3.11994	3.20397	2.40669	2.85476	2.47077	3.44672	3.23345	2.89976	2.17083	2.67638	1.98734	2.768	3.29769	3.45619	2.82837	3.40394	4.00548	3.09921	3.82898	2.50721	2.79143	3.98053	1.68669	3.5553	4.2429	3.19018	3.9952	4.06861	3.33176	2.72264	3.97724	3.21903	2.85565	2.15898	3.36021	2.74438	2.0279	3.65146	2.95325	3.98409	4.34099	4.53621	3.17576	3.6636	2.71284	3.34526	4.14527	3.27929	2.92312	2.37473	2.9258	3.26178	2.30144	4.71416	2.6831	2.13721	1.2506	1.71113	2.74614	3.61397	2.66462	3.11014	4.07393	0.601595	3.62798	2.06498	2.84436	2.18063	2.98705	2.75029	1.93226	1.3603	2.02151	2.31897	1.70663	2.14293	2.61704	2.58509	3.71058	2.53577	2.249	2.60424	1.92665	3.33653	0.759673	2.03605	2.46041	2.3356	1.90568	2.39657	2.29094	2.02399	4.01458	1.61527	3.18557	3.72803	0.187584	1.73359	1.58209	3.3727	2.79529	3.24311	3.37667	2.18561	2.86092	2.15803	2.91817	1.98678	3.91503	2.60957	2.48878	1.33079	2.04032	2.49991	3.88043	2.30429	3.66218	2.68246	2.50757	1.10731	1.80129	3.3661	0.700527	3.87129	2.17885	1.52926	3.58107	2.46761	3.02596	3.20872
GTF3C6	3.18106e-06	-5.49743	8.85438e-05	-0.286732	2.84178	2.37439	3.11087	2.78915	3.02607	2.5616	2.92598	2.86933	2.28871	2.89299	2.61761	2.62082	3.36113	3.36113	3.36113	3.07017	2.48283	3.74366	3.22537	3.30846	3.04683	2.79273	2.98363	3.58443	3.01612	2.21113	2.38657	2.99964	3.24875	2.047	2.75496	2.60922	2.89004	2.70965	2.89121	2.75467	2.6574	2.97717	2.99553	3.09122	3.3117	2.71837	2.67236	2.83789	2.76104	3.08549	2.64838	3.11911	2.87403	2.73159	2.8144	2.52302	2.18389	2.80512	2.76373	3.29045	3.31343	2.86	2.91838	3.08909	2.8691	3.03435	2.73613	4.13252	2.75757	3.03184	3.26756	2.87404	2.62957	3.21086	2.79023	3.17112	3.26013	3.47053	2.73116	3.25685	2.92912	2.93439	3.32764	2.74604	2.29651	2.44533	2.69576	2.43359	2.85252	3.34678	2.6716	3.03014	2.55947	2.40318	2.76852	3.16029	3.02711	3.00464	3.02966	2.29098	2.61007	2.2726	3.13626	2.47191	3.00003	2.41719	3.18721	2.81125	2.09859	2.94575	2.40667	2.82442	2.38035	2.89862	2.82215	3.08916	2.80973	2.66413	3.00038	3.04788	1.56719	2.96881	2.44329	2.13293	1.79532	2.8323	3.18348	2.04755	2.56155	2.30466	2.57439	3.0198	2.05517	2.41574	2.79469	3.39631	2.56629	2.82298	2.52242	3.12912	2.6604	3.12105	2.82153	2.38098	3.0749	2.32266	2.46932	2.19498	2.70955	1.85178	2.66117	2.25746	3.01954	2.31228	2.7019	1.51406	2.23948	2.94194	2.7819	2.75328	2.59709	2.31345	3.135	1.76852	2.90351	2.10066
SLAMF7	3.22018e-06	-5.49212	8.95114e-05	-0.554631	5.78533	4.9754	6.63465	7.27587	6.77109	5.68016	5.96311	7.78639	5.21458	5.17777	6.23878	5.10409	6.38478	6.38478	6.38478	5.47364	3.72397	6.327	5.18873	5.81709	6.12667	4.85527	6.11915	6.23129	6.25669	5.77792	5.03102	5.79703	6.82748	3.91032	5.26906	5.54763	5.03144	6.32158	6.29128	5.55295	5.77872	5.47084	5.6277	5.75564	6.52005	5.52591	5.17369	5.87038	5.96192	6.56052	5.69982	6.36744	5.56118	6.80346	5.77545	4.93585	6.08031	6.28173	5.8292	6.37791	6.89618	6.17436	7.09928	6.74689	6.32555	5.5957	5.69864	4.68469	5.57039	5.68686	5.54855	5.76879	5.09853	4.90998	6.31415	6.86772	7.15618	6.81328	5.01538	5.05643	5.15069	5.87093	5.90299	5.0116	5.21694	5.15192	6.21047	4.314	5.40942	5.07504	5.71176	6.70908	6.11557	5.39366	5.51984	4.37812	5.97203	5.43767	6.2605	4.37495	5.11978	3.7062	6.35276	5.42164	5.80529	4.20095	6.32618	6.04369	4.71113	5.97385	4.34184	5.63777	5.87117	6.03918	5.48433	5.58101	5.55305	4.98646	6.83314	6.1882	3.29824	4.04674	4.60107	5.54155	5.05622	5.8917	5.9464	4.22741	5.25065	6.63447	5.70265	6.14665	3.76831	3.95068	4.75467	4.94243	5.88615	5.71086	5.57931	4.82773	5.5964	5.76934	6.59899	4.89537	6.10218	6.26966	4.6872	5.26299	5.729	3.97396	6.11666	4.10131	6.02889	5.81698	5.95716	3.35936	4.53225	4.78643	3.37258	5.84149	4.41128	3.79567	6.15392	3.73059	4.95918	3.87571
PGM3	3.28416e-06	-5.48358	9.11664e-05	-0.307454	3.56188	3.16502	4.01954	3.64434	4.23224	3.41746	3.79439	3.56669	2.71985	3.85354	3.88667	3.46003	3.9304	3.9304	3.9304	3.46443	2.95639	3.86067	3.64019	3.34674	3.88156	2.87019	3.70491	3.86267	3.71396	3.47511	3.14426	3.75865	3.66673	2.6928	3.44752	3.30957	2.96293	4.11045	3.65496	3.47412	3.17168	3.51732	3.91103	3.91875	3.74924	3.75793	3.64956	3.63607	3.73006	3.88029	3.09537	4.0938	3.58572	3.63962	3.82246	3.46866	3.61786	3.97648	3.38743	3.34396	4.39863	3.38947	4.42322	4.03211	3.64419	3.51574	3.70126	2.99664	3.65273	3.11945	3.9627	3.64529	3.06396	4.02978	3.90946	4.35364	4.42089	4.86558	3.43748	3.49276	3.51401	3.63349	4.03169	4.10092	3.67456	3.22466	3.67628	3.14328	3.4498	3.41443	3.71723	3.9768	3.37165	3.30132	3.4675	3.30205	3.53398	3.05835	3.63434	3.14691	3.39176	3.27267	4.12407	3.55993	3.56902	3.0745	3.65096	3.48551	2.88798	3.46504	2.64232	3.94417	3.56168	3.74952	3.55508	3.44546	3.3453	3.31425	3.37216	3.69611	2.83741	3.09275	3.01811	3.37014	3.08626	3.52889	3.75424	3.00321	3.67161	3.28907	3.00538	3.97667	2.27094	2.73902	2.92705	3.44993	3.45381	3.66196	3.12783	3.24777	4.24613	3.2693	3.61017	3.12233	4.11068	2.9652	3.09512	2.68727	3.08645	2.49991	3.67281	2.83745	3.68081	2.83712	3.5484	2.54073	2.87452	3.70703	2.88807	3.63072	3.05136	2.89924	4.09855	2.08043	3.64397	3.42467
SRRD	3.3555e-06	-5.47424	9.30212e-05	0.49655	4.62923	3.48362	4.39165	4.20273	3.89086	3.71947	3.95054	3.88633	3.05136	5.23442	3.911	4.7399	4.22425	4.22425	4.22425	5.4841	3.57095	4.6698	4.7117	4.68168	4.42328	4.17104	4.05244	4.64526	4.67577	3.98677	4.01202	3.63964	4.74663	4.60695	5.67678	4.00793	3.55667	4.10725	3.79509	3.88468	3.84497	4.81948	4.01677	3.9942	4.96284	4.08123	5.06104	3.91199	4.68518	4.22661	3.64909	3.92395	4.03855	4.88093	3.60416	3.46866	3.86692	4.94139	4.12998	4.039	3.86962	3.75545	3.62986	3.4874	4.04694	4.10378	4.58675	5.8868	4.22157	4.04995	4.36272	3.9596	4.57133	5.59318	4.04581	3.77438	4.97368	4.55956	3.25938	3.9332	4.04729	4.03578	4.88188	3.85689	3.40295	4.03877	3.85234	5.21612	3.89396	5.22474	4.4643	4.97287	4.50175	4.62678	5.4332	4.16023	4.47015	3.38699	4.43351	5.02422	3.58008	5.07582	4.2811	3.97182	4.13737	3.73945	4.36382	4.19417	6.54436	4.34028	5.62545	4.72287	4.29623	4.76465	3.9163	4.3559	4.97389	3.56105	4.40731	3.78295	5.43662	4.30117	4.65783	4.44181	5.12628	5.20098	4.56515	5.76435	4.31687	4.67406	3.40684	4.28694	5.83598	6.21932	4.91736	4.94243	4.50107	4.21245	4.27605	4.62342	4.40765	4.64394	4.82646	4.98455	3.84775	4.79062	4.46457	6.25447	5.59364	5.34147	3.62034	3.9102	4.94008	5.09082	4.81245	5.43437	5.10471	5.03781	6.25687	3.77456	4.1955	5.47435	4.43211	3.67749	6.77865	4.00474
CENPO	3.41185e-06	-5.46701	9.44559e-05	-0.338434	3.00728	2.64764	3.53786	2.84125	3.73749	2.65395	3.2102	3.35699	2.68008	2.74961	3.19474	3.23771	3.1349	3.1349	3.1349	3.03267	2.04517	4.23716	3.02994	3.44076	3.0636	1.92416	3.04815	3.72182	2.69381	2.45161	3.07595	3.33583	3.38102	1.84561	3.32536	2.55081	2.81326	3.06605	3.3527	2.75467	2.80415	3.1375	3.56262	2.87221	3.2045	3.01642	2.69491	3.07342	2.82073	3.17287	2.8728	3.3513	3.18091	3.60804	3.24327	2.0643	2.96021	3.80002	2.87675	3.35269	3.75898	2.84715	3.53177	3.49717	3.56079	2.82591	3.25795	3.03183	3.11529	2.66044	3.10572	3.23752	2.73033	3.50489	3.30085	3.27553	3.92001	4.07203	2.74412	2.63675	2.81518	3.05364	3.7159	2.83538	2.61868	2.07416	3.06817	2.97198	2.55342	3.6673	3.37838	3.17034	2.78157	1.68122	2.83364	3.56743	2.72827	3.06886	3.26053	2.29098	3.29864	2.6614	3.51788	2.69048	2.80681	2.72808	2.78889	2.58128	2.47132	2.73044	1.74087	2.84008	3.45717	3.10809	3.47056	2.73124	2.34563	2.62849	2.63458	3.36808	2.31632	2.54349	2.89758	2.54995	2.85272	2.93594	2.49973	2.53806	3.12821	2.66957	2.61934	3.232	1.73025	2.26745	2.03747	3.15014	2.47592	2.89241	2.87751	2.54204	3.40113	2.85379	2.50627	2.26116	3.24797	3.35486	2.30345	2.46859	2.51013	2.82386	3.37498	2.02562	3.6306	2.71965	2.77573	2.16781	2.19687	2.28532	2.37031	3.54071	2.15003	2.24462	3.47952	2.10362	2.79943	2.60418
REXO5	3.43663e-06	-5.46387	9.50138e-05	-0.392991	0.787241	-1.05335	0.0839423	0.819733	0.499213	0.730555	1.106	2.31957	1.54381	0.0834417	0.14528	0.776898	0.555473	0.555473	0.555473	1.53819	0.596521	1.00038	0.886408	1.29112	0.583988	1.18031	1.10717	1.1469	0.270551	-0.298914	2.40525	0.910907	1.61644	0.847407	0.482599	0.80242	0.930739	-0.298395	1.11487	0.857912	1.50661	1.0191	0.885168	0.88739	0.182261	0.0959823	0.683114	0.727176	1.25579	1.19637	1.1109	0.863414	1.59849	1.03851	1.02566	0.799183	0.709839	1.11842	0.0781298	1.64616	0.658197	0.613672	0.233828	0.654181	0.794766	1.21089	0.908784	0.786137	1.00373	0.0136338	0.312245	0.350115	0.477447	1.61514	0.965363	0.844707	1.26312	1.14614	0.931073	1.24498	0.626205	0.873301	0.973213	0.897283	-0.0620619	0.432824	0.0633796	0.0545035	0.425343	0.599057	0.704747	-0.302997	0.716863	0.0801334	0.0644835	1.16066	0.654906	0.759881	0.634565	0.554303	0.548358	0.372753	-0.044414	0.412017	0.420808	0.470083	0.569943	0.115767	-0.336274	0.906269	-0.405441	0.405715	0.47534	1.06252	0.520855	0.284467	0.949366	0.304518	0.742876	0.649274	0.881695	0.540026	0.430842	-1.02803	1.20915	-0.0993586	0.926021	0.164464	0.638158	0.557002	1.04278	0.537351	1.20924	0.549987	-0.00885634	1.18308	0.0952166	0.0649898	0.348196	1.20118	0.23066	0.223415	-0.208214	0.499149	0.749995	0.395249	0.703311	0.686618	0.70729	1.3953	0.449237	0.897893	1.23397	0.35466	0.0086069	1.59075	-0.739103	1.24514	0.64103	0.199415	-0.384714	-0.123697	0.58435	0.107312	1.02703	0.314565
MTMR2	3.46749e-06	-5.45998	9.57206e-05	-0.296369	3.89637	3.28989	4.50657	4.35832	4.18765	4.0002	3.87118	4.14057	3.24098	3.99537	4.13823	3.83658	4.09532	4.09532	4.09532	4.23228	3.15611	4.6203	4.20105	3.92214	4.06351	2.76054	4.16252	4.30498	4.17769	3.84832	3.38916	4.05454	4.59598	3.10759	3.95707	3.19982	3.40796	4.26172	4.34117	3.74938	3.8851	3.76956	3.96487	4.3267	4.13146	3.8363	4.13501	4.1366	4.2184	4.0246	3.78317	4.26168	4.09552	4.35902	4.41444	3.2199	3.6486	4.38938	3.9678	4.09208	4.12517	3.51665	4.11468	3.82658	4.11868	3.90584	3.98706	4.8711	3.99162	4.44708	4.10515	4.27084	3.44898	4.03347	4.14361	3.90492	4.42377	4.27109	3.32122	3.97534	3.96952	3.98726	4.36218	4.34513	3.1572	3.06568	3.96392	3.80877	4.01433	4.27873	4.11968	4.12202	3.98443	3.3872	3.90637	3.30205	4.01425	2.99365	3.97496	3.74507	3.32793	3.66146	4.54555	3.4931	3.73731	3.53722	3.61972	3.92624	3.19926	3.79149	3.14253	4.02517	4.00795	4.0793	3.52546	3.71564	3.93015	3.31425	3.29194	4.33619	2.85241	3.46158	3.51256	3.78602	3.95434	4.22525	4.1925	3.33538	3.69762	3.70228	3.37224	4.64004	3.27608	3.7735	3.57764	4.09895	3.66622	3.6845	3.27343	3.27038	4.41747	3.78869	3.73922	3.51551	4.0219	3.5707	3.5017	3.79067	3.4067	3.57128	3.86046	2.72148	3.71132	3.28868	4.0548	2.98621	3.30396	3.74038	3.72034	3.73723	3.25458	3.34789	4.31395	2.62012	4.43868	3.21801
SNCA	3.47151e-06	-5.45948	9.57206e-05	0.893148	8.64412	6.89986	7.31582	7.37309	6.78957	6.39331	6.9469	6.13663	5.03311	8.87343	4.89894	9.01499	7.15054	7.15054	7.15054	9.09045	7.43835	7.99407	8.60341	9.46725	8.69101	9.046	6.93074	8.59058	7.86414	7.58032	8.10393	8.02106	8.6282	9.18322	10.2213	7.4181	7.68586	6.78982	6.20817	6.36275	7.90843	9.16536	8.12648	5.05614	8.68064	7.06986	8.94758	7.08221	9.31583	8.30082	5.69518	6.58761	7.5789	8.7128	7.58042	6.3357	6.19928	8.81304	9.19652	8.40218	5.59514	4.78349	4.58996	5.24381	7.09052	8.54182	8.57464	10.0626	8.44721	8.08215	6.8925	6.17047	8.22065	9.47742	7.21712	6.26168	8.88212	8.08598	5.46617	6.5285	7.71656	8.31161	9.55664	5.26638	7.65102	7.08558	5.77185	9.2362	6.95822	9.4222	8.15429	9.1174	8.30133	9.3126	9.77686	8.19789	8.29393	6.11689	7.76249	9.62758	6.59307	8.928	6.79631	8.36355	7.13125	7.88282	6.5622	8.14036	11.3395	7.52357	9.9885	8.18981	7.99332	8.55815	7.2795	7.21712	9.02732	7.31875	7.59946	5.01174	10.2394	7.16149	9.12786	8.93042	9.76141	9.19721	7.66125	11.0445	6.5058	9.1671	6.26139	5.5224	10.9623	9.67381	9.23811	9.08919	8.74239	8.15815	8.01722	8.54307	6.12538	8.54771	8.91302	9.62288	7.89766	9.19735	8.80735	10.7083	9.2232	10.1869	7.4518	7.55636	9.3519	9.13963	8.92668	9.99776	9.40199	9.75637	10.6323	6.09021	8.63245	9.61544	7.1652	7.76198	11.058	7.75711
TNK2	3.4961e-06	-5.45642	9.62692e-05	0.356728	7.42994	7.3059	7.54561	7.23142	7.07969	7.98717	6.83634	6.63888	7.68003	7.40249	6.88798	7.51246	7.08603	7.08603	7.08603	7.15236	7.2043	7.31246	6.89821	7.07654	6.75357	6.83519	6.72321	6.89352	7.49884	7.17726	7.17734	7.20981	7.39929	6.77045	7.08659	7.76052	7.26118	7.14276	6.92724	7.27345	7.07551	6.97206	7.11339	6.9762	7.61693	7.29049	6.89818	7.39347	7.44147	7.56046	7.11496	6.92486	6.66235	7.1819	6.95995	7.46108	7.69894	7.14238	7.35732	6.88311	7.04605	7.36178	7.03463	7.39196	7.3356	8.16996	7.23868	6.64333	7.24562	7.95729	7.03563	7.38527	8.07771	7.15995	6.98144	7.16028	7.29537	6.90535	6.98604	7.39131	7.05558	7.21281	6.65418	6.90828	7.21238	7.18821	6.5335	7.7767	7.44416	7.06534	7.55205	6.93444	7.33189	8.32727	7.21387	6.17868	6.85394	7.46853	6.66027	8.13031	6.8595	7.40032	7.2785	7.62072	7.15574	7.45917	7.55943	7.30306	8.88846	7.51693	9.08628	7.46334	6.9279	7.25573	6.99663	7.33166	7.80593	6.74999	8.02499	7.37681	8.25285	7.08892	7.32174	7.02485	7.34299	7.20169	7.08535	7.13822	7.42643	8.01742	7.65606	7.32252	8.91797	8.32125	7.16161	6.89723	7.5272	7.255	7.64753	7.87015	7.13309	7.29678	7.84745	7.7492	7.15873	7.86903	8.54144	8.78782	7.85149	7.42105	6.75635	7.49713	7.02106	8.41937	7.16293	8.50808	7.3649	7.01998	7.65403	7.14725	7.88908	7.93401	6.87304	7.83134	7.1573	6.97575
UBA52	3.54651e-06	-5.4502	9.75267e-05	0.514081	9.01232	8.36081	8.66338	8.92626	7.76611	8.97603	8.19205	8.85679	7.97222	9.35825	7.96525	8.99016	8.59397	8.59397	8.59397	9.83453	7.97188	8.36219	8.43911	9.37383	8.83657	8.9171	8.39742	9.12533	8.83924	8.37679	8.23535	8.43311	9.88463	8.98401	10.0577	8.33838	8.66467	8.18383	7.77617	8.32788	8.21474	9.25471	8.24001	7.59443	9.07693	7.87843	9.70476	7.94935	9.45801	8.73732	7.61339	8.62096	8.47735	8.89418	8.39958	7.89941	7.90751	8.80308	9.04508	8.94458	8.37392	7.90845	7.82811	7.96472	8.37437	9.62339	8.62109	9.36111	8.6221	9.2007	8.59995	8.49609	9.19714	9.41102	8.17948	7.67043	9.04168	8.18745	7.35363	8.04994	8.5724	8.61358	9.61731	7.37309	8.45932	8.56415	8.05723	9.33751	8.16362	9.52768	8.92338	9.18283	8.45997	8.80724	9.6187	8.37258	8.31912	8.4065	9.1321	8.99559	7.95766	8.83222	8.32663	8.19509	8.72506	8.6565	7.95555	8.6589	9.94177	9.12815	10.3502	8.76306	8.50799	9.42751	8.55782	8.50686	9.47988	8.08185	8.86388	8.12972	9.36325	8.6925	9.69351	9.19009	9.41162	9.63694	8.66282	10.212	8.89225	8.90264	8.44939	8.20934	9.55999	10.745	9.26637	9.8805	9.14007	8.64397	8.89044	9.44439	8.37297	9.12397	9.23917	9.87165	8.25394	8.82439	9.07909	9.93281	9.77821	10.1038	8.71457	8.89536	9.25334	9.52262	8.76285	9.84556	9.29526	9.51842	11.0797	8.07774	8.5155	9.4203	8.95457	8.33479	11.7585	7.98706
SAP30	3.60333e-06	-5.4433	9.8841e-05	0.771042	2.95519	4.82117	1.7966	1.54047	1.1411	2.42411	2.39381	2.62048	3.6846	2.69194	1.1459	1.81402	2.80184	2.80184	2.80184	2.03188	4.23595	1.47561	1.6821	2.1949	1.67366	2.41253	1.93793	0.900274	1.01157	1.40342	2.4952	2.31076	2.00151	3.32342	1.23881	3.15151	4.73802	1.81748	1.67182	1.82024	3.01975	2.46427	1.54063	1.83983	1.69172	2.57946	2.20717	1.54761	2.03778	1.91046	2.83961	2.22806	2.0224	2.45557	2.58711	2.75484	2.50268	2.16015	1.044	3.77899	2.58123	1.65063	1.90384	2.31192	1.13945	2.68193	1.48105	3.23422	0.925587	1.91146	2.55656	1.23874	2.79822	1.69192	1.80049	3.18905	1.88064	2.0188	2.8558	3.44107	1.92934	1.85373	2.19094	0.995972	4.11811	2.41046	3.87291	3.85591	2.67794	3.22188	1.16457	1.7588	1.09366	2.16462	2.81226	1.80685	3.78406	2.31653	1.67103	4.23199	4.10923	3.83265	1.29206	1.26195	1.50735	4.44848	1.98224	1.61448	4.53282	2.92053	2.86049	1.93993	1.74416	1.56682	3.79244	1.33731	1.74083	2.60424	2.51245	1.16255	5.11448	4.66908	4.79576	1.43055	4.08675	1.43383	1.96864	4.34616	2.05817	0.664444	1.52461	1.66211	4.20188	4.16345	4.35723	2.56456	2.25825	2.08256	1.43698	4.51402	0.717852	3.86059	1.49805	4.13294	2.1051	2.08135	1.42268	4.55161	1.63717	3.20424	1.50239	1.74926	1.66655	1.53563	1.90273	4.06471	4.10678	2.09218	4.85489	4.05158	4.78387	4.87793	0.917156	3.45216	3.79431	3.00917
MTND6P11	3.60393e-06	-5.44322	9.8841e-05	0.914903	-0.673494	-0.410897	-3.24468	-0.418203	-1.16688	-2.7668	-1.6207	-0.233036	-1.00806	-2.46497	-4.34055	-1.10352	-2.68149	-2.68149	-2.68149	0.781763	0.596521	-2.9725	-1.67734	-1.35143	-0.783666	1.2745	-1.53384	-1.64392	-3.22157	0.96947	-1.12567	-1.87496	-2.72963	-0.660496	-0.587399	-1.77866	-1.4363	-4.34055	-2.31811	-0.904551	-2.43864	0.245196	-0.508323	-3.05931	-2.62922	-0.992975	-0.996625	-0.959418	-2.37677	-2.93351	-2.21108	-2.90354	-3.46224	-3.5078	0.0151869	-1.4641	-1.39657	-4.34055	-1.14601	-0.882938	-4.34055	-2.48905	-3.15911	-1.66144	-2.80597	-1.76477	-0.768478	-0.535677	-1.25368	-0.677055	-3.44316	-3.06641	-1.2074	-4.34055	-0.491388	-2.62559	-1.70931	-2.66611	-1.09309	-1.3622	-2.36622	-1.64112	-1.84156	-1.53089	1.05672	1.04625	-1.74542	-1.82573	-0.789533	-2.45345	-0.976493	-0.668119	-1.00284	-0.115991	-4.34055	-1.03917	-1.57637	-1.07224	-1.51465	-0.182385	0.690479	-2.33051	-4.34055	0.412017	-1.17359	-0.702474	-0.562308	-0.219729	0.546499	-1.47027	0.197905	-0.760158	-0.193437	-2.52111	-0.477552	0.670761	-1.59245	0.474727	-1.37561	-1.65553	0.994196	-1.64619	-0.0612672	0.916054	-0.383108	-0.0993586	-2.23343	0.541573	-0.962841	-1.8528	0.453092	-2.97432	1.10067	0.395233	-1.61194	-0.565195	-1.09267	-2.33013	-0.643706	-0.622965	-2.66078	-0.0131214	-1.12821	-0.932909	-0.440857	-1.62355	-0.0716109	-1.31599	-0.443226	-0.233818	-0.84815	-0.254897	-1.89609	-0.474132	-0.666194	0.614198	0.509687	-1.06817	-0.50243	-0.517269	1.01431	-0.123697	-2.1444	-0.198183	-2.06651	0.243575
DNTTIP1	3.64437e-06	-5.43838	9.9817e-05	0.350515	4.92791	5.38303	4.5487	4.97747	4.58945	4.5435	4.0104	3.21893	5.04098	4.68365	4.59693	4.83876	4.42598	4.42598	4.42598	4.87278	5.3794	4.16052	4.52633	5.15218	4.43299	5.29519	4.44986	3.83167	4.23643	5.32947	4.81749	4.89891	3.99041	5.29847	4.54527	4.78911	5.53031	4.25018	4.13008	4.75853	5.10851	5.02918	4.34146	4.15437	4.21233	4.73089	4.64961	4.87887	4.0623	4.19805	5.04852	4.60427	4.99767	4.05211	4.72525	5.33546	5.24242	4.50903	4.78773	4.07636	4.48517	4.93692	4.37181	4.97155	4.39394	4.97823	5.20267	5.36414	4.88743	5.41113	4.47195	4.28127	5.17202	4.08063	4.59763	4.60812	4.46902	4.23839	5.07814	5.22529	4.67231	4.75177	4.38614	4.01233	5.3702	5.24885	4.50186	5.31643	5.18064	4.67206	4.30969	3.8264	4.63826	5.19367	4.99696	5.22722	4.40023	5.52991	4.54121	4.71311	5.56949	5.19637	3.6332	4.77512	4.97209	5.13084	4.51296	5.32438	5.76204	4.64235	5.63686	4.61323	4.51051	4.54564	5.50724	4.9989	4.72463	4.94842	5.10587	4.78739	5.79993	4.91366	5.36061	5.65323	5.41272	4.51747	4.66758	5.44542	4.79767	4.69004	4.82729	3.91841	6.01304	5.69483	5.61464	4.3371	5.0265	4.87788	5.30379	5.80341	4.11943	5.10259	5.08075	5.16231	4.927	4.38216	5.4825	5.61375	4.91077	5.41253	4.72351	5.45875	4.89028	4.97256	5.03473	5.63557	5.62413	4.82735	5.59218	5.06459	5.17936	5.66256	3.73461	5.73215	4.34767	4.84058
MLEC	3.74577e-06	-5.42646	0.000102458	-0.308495	5.69168	5.80603	6.01874	5.66015	6.491	5.78599	5.66871	5.61949	4.97266	5.58925	5.87566	6.05171	6.01746	6.01746	6.01746	5.70129	4.98021	6.30224	5.81863	6.06768	5.30655	5.298	5.80123	5.75542	5.3779	5.45028	5.06667	6.0991	6.22517	5.22075	5.99429	5.30859	5.35406	5.80335	5.56001	5.67496	5.54685	5.86375	5.40376	5.38467	5.95475	5.82872	6.05454	5.69198	5.80081	5.92102	5.89287	5.97365	5.93642	6.15182	5.96645	5.72693	4.91276	6.22404	5.48475	5.57892	6.28984	5.50994	6.04751	6.19564	5.7061	5.78061	5.92233	6.7449	5.43416	5.60194	5.581	5.64405	5.92601	5.7212	5.74604	6.34803	6.70631	6.8105	5.17463	5.58647	5.93007	5.83024	6.27511	5.61002	5.78107	5.50374	5.7183	5.58477	5.93542	6.24167	5.81597	5.96589	5.65684	5.32278	5.10861	6.07645	5.84621	5.7548	5.80313	5.28726	5.58777	5.01265	6.05193	5.40174	6.05729	5.46878	5.65057	5.27665	5.0423	5.55065	5.51353	5.46297	5.5992	5.81864	5.9478	5.52499	5.19194	6.08401	5.41891	5.52705	4.90019	5.68899	5.0516	5.28835	4.90233	5.52564	5.66772	4.74239	5.90224	5.14438	5.60359	5.97952	4.40957	4.39041	5.49711	5.76965	5.24516	5.34751	5.86692	5.09795	6.00266	5.6493	5.31176	4.96002	6.48433	5.66183	4.95188	5.20512	5.39081	4.60568	6.1061	4.92666	5.9796	5.79392	5.39715	4.25346	4.9433	5.51145	4.61314	5.83771	5.77787	4.36074	5.76008	5.29696	5.4449	5.16021
AP003068.2	3.76081e-06	-5.42472	0.000102732	-0.630229	3.78394	2.74392	3.78702	5.03173	3.66927	4.73538	3.86437	4.31207	3.77233	2.8141	4.16275	4.6735	3.09948	3.09948	3.09948	4.78248	3.68969	2.70648	5.35264	4.6987	4.75555	2.91475	3.86977	5.16543	2.92015	1.52322	2.76483	4.22958	4.07964	4.49083	3.40094	2.80933	5.27038	2.83848	3.7226	4.3638	5.05675	3.73351	1.83305	2.73359	2.4232	2.08419	2.91253	4.70976	4.51493	3.78963	4.44024	4.52726	4.8104	3.74293	5.66681	3.44397	3.26799	5.37544	2.8468	2.27952	3.04136	3.33528	2.79371	3.77931	2.44185	4.01914	3.96239	5.03832	3.15863	4.73753	4.444	2.83918	4.69045	2.84115	3.59564	3.20677	4.7236	3.77986	3.49227	3.06527	3.40007	5.41135	4.97788	3.11882	3.82358	2.05171	2.2439	3.58922	3.4729	5.07694	2.66001	3.52403	3.38864	4.50827	3.42587	3.25143	2.11732	3.36158	1.69036	2.84675	2.45936	2.8919	2.73465	2.31051	1.87445	3.35364	1.56775	1.7167	3.91192	4.0342	3.73334	3.48783	2.86186	2.63427	4.2382	2.55885	3.4852	2.79847	1.83903	2.85646	3.82483	2.82223	4.45068	3.5974	3.58131	3.15938	1.88607	4.79206	1.97553	1.74332	3.04984	2.22761	2.92449	4.6305	4.09176	4.34116	3.89267	1.92108	4.66479	3.49811	1.91991	3.31267	2.42088	4.21355	2.31892	1.7448	2.78475	3.77485	3.42099	4.52988	2.48977	4.01244	3.69309	3.75063	3.1535	4.6572	3.77144	3.07338	3.94606	3.12771	2.86881	3.30627	3.16375	2.74334	4.80401	2.58994
SAT2	3.80529e-06	-5.41961	0.000103714	0.32873	1.70312	2.21554	1.04995	1.30105	0.924079	1.94659	1.90243	2.08232	2.12061	1.51617	1.49396	0.889174	1.91748	1.91748	1.91748	0.688401	1.77316	1.30382	1.53693	1.29112	1.05578	1.44622	0.731964	1.61584	1.61227	0.96947	1.20067	1.13278	1.91687	1.35729	1.57348	1.40702	0.479236	1.58014	1.08947	1.42972	1.17375	1.73588	1.12023	1.13938	1.95108	1.03595	0.968652	1.6483	1.58901	1.86274	1.65969	1.41261	0.500481	1.79932	0.480339	0.746308	1.11395	0.752627	1.4415	1.75551	1.22804	1.70861	1.77785	1.2703	1.7136	2.13638	1.17238	1.48971	1.42887	2.09557	1.73471	1.85609	2.15763	1.86769	1.67526	1.27241	1.01111	1.31248	0.885012	1.55395	1.40711	1.97245	1.56482	1.83869	1.19785	2.09627	1.75183	1.28389	1.49202	1.18245	1.70547	1.74327	2.14513	2.55933	1.65228	1.36496	1.79948	1.95804	1.34496	1.987	1.33469	1.25751	1.33028	1.4142	1.83154	1.03781	2.45308	1.43418	1.79323	2.22595	2.27264	1.61537	0.890951	2.00106	1.22806	2.15163	1.9129	1.9111	2.86275	2.21757	1.56719	2.37342	1.21538	2.08374	1.24318	1.41003	1.94844	1.25884	2.19229	2.09019	1.80961	2.03542	1.40457	1.82738	1.97767	1.5627	2.22164	1.19659	1.75815	2.36434	1.57836	1.79186	1.72873	1.1272	1.39335	2.06247	2.52692	1.41488	2.18129	2.27962	1.69512	2.18424	1.66655	2.73184	1.74991	2.48154	1.4118	1.86913	1.30954	1.48364	2.17885	1.20626	1.82806	2.33674	1.27297	1.38795
CD70	3.80684e-06	-5.41944	0.000103714	-0.581239	-0.0155231	-1.91265	-0.584418	-2.50268	0.255113	-0.548841	0.582466	1.12872	1.13689	-0.79483	0.14528	1.12147	-0.207517	-0.207517	-0.207517	-0.523337	-0.676741	0.54023	0.624229	0.425909	0.583988	-1.49355	1.12903	-0.501047	0.464465	0.789996	1.06627	0.474065	0.697016	-0.660496	-1.08014	0.108709	0.186351	1.1042	1.08947	-0.324352	0.117853	0.295516	-0.889987	0.85959	-0.325824	-0.992975	-0.0694767	-1.21848	-0.478878	0.849918	0.631234	0.56774	0.0598028	0.561507	-0.0793244	-1.73773	1.80168	-0.0326619	-0.40782	0.723597	0.284991	-1.19875	-0.0171457	0.158871	0.755297	0.0412628	-0.318133	-1.53549	0.146078	-0.182005	-0.0838005	-1.94669	-1.43791	-0.858038	0.697387	0.889272	0.502925	-0.633936	0.319201	0.0166959	-0.285375	-0.854371	-0.295308	-0.195056	-0.326327	-1.69217	0.3246	-0.663814	-0.789533	1.00229	-1.29957	-0.302997	-0.0151483	-0.343036	-0.451912	-2.35765	-0.686657	-1.49899	0.955301	-0.651603	0.597304	-2.00791	-0.717554	-0.32786	-0.684111	-1.70722	-1.14247	0.0546206	-0.6359	-0.160019	-1.81312	-0.215968	0.112113	-0.865759	-0.137186	-0.952324	-0.158255	-0.824041	-0.587672	0.328422	-1.00679	-1.42079	-2.48016	-0.649759	-0.872928	-0.680343	-0.625701	-0.773358	-0.962841	0.715306	-0.561185	0.329514	-1.37861	-1.01127	-1.61194	-0.146109	-1.7904	-0.0054324	-0.383366	-1.86591	-0.179019	-1.11621	-0.891352	-0.285728	0.11152	0.269152	-0.796732	-0.507144	-0.0791661	-0.393313	0.823935	-2.27163	0.263933	-0.856568	0.393384	-1.18709	-1.62489	-0.354157	-1.40493	1.40419	-0.564139	-0.426358	-0.543833	-1.11872	-0.489684	-0.769099
IGKV2-24	3.84656e-06	-5.41493	0.000104546	-1.11937	1.6635	2.53103	-1.37255	-0.418203	3.44281	3.37738	1.41664	0.217269	0.880319	-1.16926	2.0266	-0.5218	1.45834	1.45834	1.45834	0.952108	-2.85718	0.332378	1.46995	3.55729	0.62976	1.83424	3.1744	1.5023	1.30968	-1.49508	-2.4292	2.23067	1.68629	0.384825	-1.08014	-0.366533	0.722579	0.257078	0.456392	1.89052	2.85891	0.523738	-2.23257	2.15778	-0.900036	3.35134	2.50384	-1.08314	0.934107	2.6048	2.74716	1.29365	1.24262	1.71712	3.54994	1.31705	0.455486	2.96066	1.07878	-0.727678	2.63444	0.0216098	2.55338	4.41375	1.49139	-1.76477	3.07675	-0.535677	1.71097	0.478764	2.36713	1.67813	0.33843	0.516826	3.37176	3.63085	3.52942	4.61157	1.2546	3.72046	0.270365	3.04012	2.55274	0.185583	2.79567	1.4062	1.5211	-0.210985	-2.1472	4.35271	0.096311	-0.587327	-1.97852	-0.115991	-3.29621	0.807167	-1.57637	-0.475669	1.21754	-0.651603	2.08341	-1.00658	0.482309	-1.66076	0.732058	-0.966456	0.432878	-0.657668	5.12753	0.906269	-2.2781	-3.50624	-0.823462	-1.10307	1.13697	0.107993	-0.498298	0.527276	1.26398	1.80302	0.694561	-0.047253	1.47329	-2.34838	-0.101067	-0.0326066	-0.890996	-0.948719	0.0492033	-0.9875	-0.106094	1.69719	-1.73321	2.28959	-0.598327	2.13025	1.01946	2.30255	-0.742089	-3.00745	1.43094	-1.8122	-2.23373	0.15944	0.509984	-1.0302	-0.796732	0.731039	-0.792981	0.559149	2.12152	-1.17233	-0.499616	-2.63383	0.316308	0.374967	-0.0851178	-0.471437	-0.643268	1.29096	-1.65257	0.126348	0.549913	-0.44497	-0.810592	1.13689
TSPAN5	3.84755e-06	-5.41482	0.000104546	0.859884	5.9109	3.47663	4.76967	4.44084	3.84742	3.89058	3.73586	3.86445	3.09738	6.34368	3.42167	6.14041	4.80336	4.80336	4.80336	7.4253	4.07073	5.64271	6.16323	6.27759	5.4506	4.79298	3.97309	5.52046	5.17803	5.48759	5.39344	4.26687	5.57315	6.22067	7.18189	5.71655	4.44333	4.21205	3.74311	4.29744	4.60153	6.23644	5.64429	3.31242	5.61912	4.10358	6.80669	4.269	5.74285	4.76991	3.85691	4.19354	5.01439	5.69988	4.78011	3.93817	3.86037	6.09284	5.22818	5.8386	4.07985	3.96028	2.78063	3.27664	4.38104	5.30976	5.58041	8.27814	5.44645	5.56925	4.82609	4.2471	5.20991	6.6834	4.49549	4.06887	6.4554	5.92341	2.69157	4.04626	4.7951	5.0043	6.37297	3.72642	4.21263	4.05014	4.27338	6.154	4.59432	6.87434	4.77219	5.74188	5.70172	6.01825	6.82957	5.53749	5.94327	2.87892	5.30439	6.70364	4.13846	6.62701	4.47268	5.27221	4.4216	4.81786	4.41021	4.97841	8.60643	4.37474	7.61112	5.69915	5.37193	5.6132	4.64037	3.96918	6.02372	4.12281	4.88577	3.2511	7.48015	4.10678	5.86045	5.55289	6.81191	6.62	5.07183	7.28791	4.2569	5.90813	3.33679	3.84993	7.4543	7.84441	6.44848	6.67804	5.89199	5.5529	5.09168	6.04869	3.88463	5.25932	6.47871	6.4477	5.13001	6.82696	5.87882	8.2571	7.11363	6.8144	3.91956	4.46295	6.32469	7.14557	6.46821	7.16732	6.72061	6.75215	7.97448	4.16036	5.86248	7.18764	4.46713	4.51957	8.87445	5.45939
MYLK3	3.86716e-06	-5.41261	0.00010494	0.799209	1.36449	0.593606	-0.0776089	0.254803	-0.105608	-0.268947	1.19559	2.73104	1.54381	0.304776	0.9343	1.05883	-0.396869	-0.396869	-0.396869	1.03029	2.37601	-0.655828	0.851747	1.12483	1.18404	2.71087	1.10717	0.527222	-0.319495	0.724842	2.65984	0.606901	-0.781556	2.3811	-0.76484	0.586817	1.11262	-0.108229	0.743685	0.926429	2.21497	-1.37363	0.751515	0.512163	0.361047	0.146068	1.00519	-0.462784	0.470627	0.149696	1.2854	-0.385	0.272402	0.315558	1.27523	1.45525	0.384216	-0.402394	0.815618	2.62036	0.573551	0.551656	-1.73835	-0.778714	0.492697	2.11615	0.36291	0.61106	1.2798	1.11214	0.312245	0.53576	0.663684	-0.752524	0.0598134	1.23836	-0.0149809	-0.633936	1.06104	0.805294	0.0861294	0.605827	-0.0469115	0.845286	1.19785	5.91009	0.737367	0.278647	0.710946	1.26473	0.792295	-0.587327	1.76611	0.546184	1.03003	1.7244	0.365745	0.595203	2.51557	1.4801	3.02219	1.60334	-0.254619	1.4142	0.668462	1.47113	0.950794	1.61448	0.686238	1.98771	0.949411	0.869611	-0.193437	-0.401938	1.9349	0.490504	1.20624	2.32139	0.836344	1.64712	1.41382	1.40193	1.63283	2.47564	1.72481	0.26144	-0.0369796	1.64598	-0.316798	0.98774	1.86043	-1.06573	1.76624	1.79679	1.4118	1.21882	1.71623	1.03055	-0.096313	1.80703	-0.941423	0.60463	0.523043	1.59198	0.509984	1.45738	0.488189	1.46834	1.27764	2.40613	1.15429	2.20906	0.196505	0.416367	1.83527	2.09069	0.87661	0.864491	1.01366	1.63052	2.36595	1.24202	0.0560362	2.66757	-1.39301	1.38795
HELLS	3.91761e-06	-5.40698	0.00010607	-0.497895	3.37616	2.12904	3.37566	2.95202	4.54663	2.86188	3.71329	3.6458	3.00382	3.23336	3.3874	3.25876	3.38094	3.38094	3.38094	3.05154	1.99792	5.55442	3.46781	3.68232	3.96874	1.59966	3.55149	3.81591	3.61527	3.0655	3.28205	3.79159	3.98118	2.45379	3.6065	2.94023	2.80006	3.64817	3.7018	2.97285	2.96256	3.62946	4.07738	3.30728	2.5668	3.44934	3.07604	3.57087	3.92398	3.71992	2.83961	3.90379	4.00919	3.91504	3.4264	2.40857	3.71546	4.25555	3.38047	2.98838	4.2967	3.16968	4.18587	3.61403	4.12257	3.00163	3.91689	2.99664	3.76357	2.278	3.50251	3.19953	2.36884	4.06989	4.03856	3.66969	4.51289	4.94626	2.65086	3.55662	3.556	3.35075	4.50278	4.35678	3.07723	1.80559	2.75015	3.41129	1.19134	4.04646	3.47416	3.59066	3.13706	2.32796	2.85471	3.46959	3.10909	3.01554	3.45387	2.10657	3.57398	3.07363	4.02561	3.10276	3.06321	3.17641	3.19429	2.72557	2.54661	2.67118	0.622047	3.34698	3.72251	3.44775	4.0219	3.50607	2.91245	2.16435	2.29919	3.71586	1.80169	2.76605	2.85936	1.89706	3.02888	3.09366	3.6392	2.3038	3.76683	2.80488	2.36157	4.19791	1.96514	2.4941	1.44161	3.94741	2.78278	3.49345	2.36591	2.40576	3.86322	3.04079	3.13475	2.52172	3.99495	3.18192	2.11599	2.68727	2.45565	3.1761	3.86548	1.12355	3.88734	2.5233	2.70945	2.65228	2.17508	3.25972	2.37031	3.10276	1.896	2.29655	4.30106	1.67873	3.49441	3.29902
RPH3A	3.91915e-06	-5.40681	0.00010607	-1.08606	5.9163	4.39404	8.10375	4.22741	5.87216	3.20493	5.46758	3.05082	6.87624	5.01878	5.93855	7.94013	5.8676	5.8676	5.8676	5.69381	6.69291	5.15853	8.20365	6.56132	4.09649	7.80461	7.97902	3.41176	5.88814	7.45409	5.12981	7.11261	2.09007	5.32455	3.90239	6.40776	4.11584	4.95697	4.511	6.69651	4.31208	2.67851	3.9535	5.9076	3.50004	7.87704	5.25938	2.23217	5.42798	7.19946	8.33168	5.17486	8.09249	5.21927	4.08465	5.81301	6.92596	6.31094	5.36832	5.50255	5.49657	8.16847	0.992479	2.26694	4.57204	3.24467	6.80242	7.26872	5.41462	4.24276	8.6135	5.20197	4.47505	3.05971	5.71796	6.69961	5.86557	6.99802	5.78738	8.05639	6.42927	4.85002	5.42485	3.17256	7.09152	5.91165	5.3514	5.98802	4.71872	6.62912	3.56397	4.36725	5.68806	3.98528	2.06767	4.2769	1.28239	1.2774	2.00014	2.54192	7.82749	5.54009	1.92463	5.7554	1.67853	6.79141	1.27873	3.46216	4.08606	4.25541	4.44411	4.46206	5.94428	4.53013	8.10473	4.72062	5.54289	6.1978	0.478695	5.76017	4.60035	4.98184	7.38364	6.03917	6.1434	1.96168	2.8764	6.94241	4.07039	2.16528	4.59945	4.59425	4.57088	3.58048	3.591	3.55852	3.13744	4.02202	6.05262	1.45904	0.185376	3.15003	1.53915	5.733	5.09599	4.38216	2.40933	3.55773	2.62568	3.32447	6.89472	5.14175	5.56411	4.57275	2.39962	5.77356	6.10656	4.99147	4.10862	6.92511	5.31539	5.60194	2.49497	1.95855	1.27297	6.21362
CCR10	3.94506e-06	-5.40395	0.000106631	-0.518987	0.669118	0.644387	1.08855	-0.191909	1.27829	0.772361	1.41664	1.905	0.478119	-0.590195	0.971793	1.34794	1.02699	1.02699	1.02699	0.991727	0.718122	-0.655828	1.22112	1.07357	0.215045	-1.21229	1.23362	1.22055	0.523713	0.345927	1.87246	1.16187	1.36989	0.227856	-0.0385499	-0.751289	0.722579	1.17911	0.71075	0.455912	1.23023	-0.236686	0.204697	1.31341	-0.544624	0.414775	0.326758	0.571763	1.16658	0.201765	0.214277	1.66352	0.500481	1.28666	1.52052	0.512998	-0.493496	0.752627	0.773775	1.67429	1.71665	-0.528697	0.89873	0.618815	0.794766	-0.0472405	1.06525	-0.642577	0.00120791	0.722104	0.540569	0.137004	-0.409676	0.429835	1.78325	1.82474	2.31168	1.72033	0.451506	0.30808	0.626205	0.366647	1.00107	0.185583	0.161209	0.207638	0.119545	-0.116955	-0.789533	2.07842	1.06261	0.809838	0.85369	0.546184	-0.451912	-0.901874	0.739706	-1.07224	1.13531	0.402346	-1.99295	1.22713	0.0953031	-0.234296	-0.684111	-0.702474	-0.07963	-0.379326	-0.0883019	0.940129	-0.563624	-0.152618	0.305128	0.178096	1.03975	1.31037	0.877305	0.178754	-0.363223	1.19106	0.554795	0.4854	-0.162478	-0.649759	0.205505	-0.24291	-0.301516	0.840257	0.838496	0.715306	-0.315769	-0.414399	0.385674	1.44883	-0.273692	0.859942	0.248647	0.57976	0.0867848	-0.622965	0.0403139	-0.195537	-0.509721	0.823107	0.221918	0.618531	-0.190355	0.85664	0.560124	0.469258	1.30965	-1.80609	0.713143	0.222715	0.276169	0.941509	0.577693	-0.739169	-0.374126	0.48334	-0.384714	0.403945	0.714423	-0.0890041	-0.93566	-0.0815111
PIP4P1	3.96751e-06	-5.40148	0.000107097	0.175992	4.2285	4.53528	4.1666	4.50684	4.14522	4.30441	4.12031	3.77342	4.67678	3.93451	4.29065	3.97872	4.02154	4.02154	4.02154	4.06128	3.94351	3.98321	3.83022	4.34053	3.81872	3.72223	4.10302	3.99098	4.00653	4.11308	3.76683	4.13741	4.17586	4.11471	4.38167	4.24281	4.5178	4.0452	4.2059	4.09651	3.97461	4.19439	3.79693	4.02894	4.12219	3.68358	4.04135	4.643	3.95095	3.90012	4.32103	4.20347	3.88137	4.25799	4.17954	3.92038	4.45895	4.3272	4.09218	3.91484	4.22567	4.13961	4.10422	4.30391	4.15326	4.04613	4.09085	3.82169	4.0201	4.28126	4.12641	4.28904	4.00329	4.1806	4.14698	3.86642	4.26926	4.12667	4.06741	4.2574	4.20264	4.2884	4.10091	3.98856	4.17897	4.36894	4.24526	4.19988	3.98249	4.18674	4.22962	4.0886	4.03208	4.60305	4.44356	4.1797	4.18274	4.29238	4.02909	3.94624	4.23828	4.23884	3.9692	4.08051	4.31141	4.31706	4.19747	4.39252	4.73948	4.14723	4.42844	4.27888	4.16551	4.26875	3.92993	4.36574	4.15251	4.17315	4.70552	4.42888	4.58246	4.35929	4.50532	4.57234	4.11918	4.30807	4.32378	4.37904	4.53093	4.48181	4.23076	4.31826	4.70672	4.68997	4.42223	3.9633	4.17228	4.22019	4.66719	4.61019	4.38779	4.36371	4.32535	4.29861	4.01808	4.51658	4.76106	4.23431	4.25968	4.19337	4.08789	4.08128	4.41431	4.47464	3.88837	3.99588	4.59923	4.15078	4.52948	4.30955	4.30415	4.34849	4.11925	4.4489	4.19569	4.14282
NAP1L1	3.97813e-06	-5.40032	0.000107197	-0.345773	6.76036	5.93274	6.95953	7.32644	6.98113	6.72008	6.8502	6.76296	5.70046	6.80684	6.78182	6.77186	6.84086	6.84086	6.84086	7.44282	6.00221	7.23945	6.93954	7.37432	6.78994	5.94277	6.72725	7.23749	6.75783	6.26699	5.95425	7.05273	7.07405	6.01383	7.12928	6.00732	7.32307	6.77481	6.97222	6.73224	6.77393	6.90476	6.80567	7.05146	6.86759	6.58764	7.21134	7.07273	6.96301	6.71126	6.16824	6.95506	7.11789	7.04456	7.3471	6.61822	6.57327	7.44357	6.62079	5.90092	6.4893	6.44237	6.66096	6.9002	6.50434	6.80624	7.18745	8.95283	6.57445	7.67953	7.13425	6.66391	7.29443	7.08631	6.9557	6.30036	7.25678	7.19889	6.46927	6.46335	7.13491	7.0877	7.5436	7.18259	6.47885	6.02259	6.68833	6.57965	6.66997	7.57266	6.99272	7.32856	6.63908	6.64219	6.41652	6.34311	6.60969	6.14943	6.42528	6.30432	5.80908	6.90524	7.15617	6.51223	6.86041	6.33105	6.81641	6.32673	7.04555	6.46884	6.74244	7.02776	6.89515	6.74824	6.25174	6.40035	6.59504	6.1357	6.11536	6.39611	6.25708	6.32981	6.21593	5.8314	6.43783	6.95469	7.0963	6.23998	6.50947	6.23118	6.05735	7.15011	5.96932	6.56735	6.17658	7.07107	6.68419	6.48871	6.56962	6.52936	7.30866	6.53781	6.31235	6.24379	7.16652	5.68362	6.04902	6.65542	6.33442	6.23033	6.20146	6.02843	6.90968	6.1737	6.90117	6.35877	6.23715	6.89375	6.52408	6.49437	5.83784	6.19213	7.38075	5.0597	7.09621	6.21941
GP1BA	3.98165e-06	-5.39994	0.000107197	-0.692856	4.59936	3.83466	5.38414	5.8722	5.13058	5.35514	4.24096	4.65575	3.73399	2.93503	5.3399	5.35608	4.21876	4.21876	4.21876	5.07075	4.62348	3.45113	5.39539	5.98687	4.27273	4.00237	4.93093	5.56237	3.37903	3.45516	4.37158	5.16442	5.04688	4.7437	4.13205	3.45998	5.43316	3.17376	4.46236	5.73828	5.27548	4.04796	1.8495	4.18549	3.0566	3.94639	4.6611	5.06524	4.82778	4.32673	5.23453	5.54408	5.00512	4.65232	6.45155	4.79325	5.27726	6.3599	3.72593	3.34396	3.78744	3.24998	4.26784	5.08442	3.79292	5.08358	6.19113	7.10283	4.42342	5.29362	4.85185	2.52501	4.96607	2.02436	5.52405	3.79209	5.61184	4.71325	3.76447	4.73626	5.16432	5.89555	4.78905	2.34861	4.80185	3.2446	3.69489	5.07134	4.39102	5.8524	3.39945	3.68312	3.71033	5.02828	2.90608	5.08165	2.59805	5.88239	2.66958	4.11871	2.3916	5.15461	2.59251	3.0102	2.62612	4.51807	0.950794	3.46216	5.65765	4.23168	5.2086	2.98092	3.38778	2.33438	4.50729	3.59805	4.05789	2.91152	1.76963	3.19589	4.60035	4.83937	5.33995	4.33026	4.90764	3.10112	2.45746	4.77804	3.03946	3.44788	4.33775	4.28118	4.953	5.45143	4.36503	4.87122	3.69321	1.90196	4.73733	4.41606	2.54861	3.2063	2.56715	4.26341	5.67965	2.3695	3.59442	5.06248	3.4561	5.43348	3.36083	4.40505	4.68111	4.06669	4.01877	4.85283	3.92292	3.53526	5.06472	2.53443	2.57557	3.58908	4.34692	2.78697	4.08333	2.40713
DCAF11	3.99837e-06	-5.39812	0.000107404	0.275316	5.92497	6.24289	5.86325	6.38453	5.71668	6.1234	5.39023	5.27587	5.76604	6.24772	5.74099	5.94966	5.47358	5.47358	5.47358	6.06969	5.7535	5.75851	5.64225	5.82098	5.43779	6.06477	5.57805	5.23224	5.84524	5.74338	5.48849	5.84825	5.9306	5.67302	5.56151	5.93352	6.51345	5.6428	5.4743	5.85603	5.67446	5.56231	5.41899	5.41124	5.72397	5.61863	5.34562	5.99033	5.68781	5.55628	5.83088	5.69018	5.57	5.87784	5.87961	5.73883	5.87954	5.94748	5.78776	5.30536	5.88255	5.44319	5.45075	5.9286	5.80727	6.01857	5.99346	6.15063	5.90162	6.22273	5.76509	5.82956	5.71565	6.41768	5.49523	5.30126	5.97353	5.35756	5.41035	5.83845	5.42282	5.83122	5.70656	5.28235	5.90334	5.7641	5.06179	5.8638	5.2974	5.6694	5.83543	6.09467	5.72198	6.14965	6.14548	5.80153	5.89555	6.30751	5.62878	5.95989	6.00659	6.14449	5.43754	5.87702	5.80159	5.88842	5.57522	5.7848	7.00608	5.81868	6.56863	5.86523	5.4523	5.9193	5.66362	5.93634	5.84871	5.51483	6.19913	5.64381	6.81565	5.85169	6.28122	6.27105	6.26743	6.04251	5.66617	6.3938	5.66577	6.10574	5.75395	5.48275	6.66947	7.34247	6.31289	5.86859	5.90359	5.69013	5.48052	6.11731	5.68549	6.26724	6.01743	6.19323	5.38561	6.23108	6.22754	6.41454	6.29908	6.33901	5.19945	6.14074	5.87701	6.12601	5.86967	6.43875	6.50615	5.69615	6.88705	5.83645	6.02212	6.43931	5.68669	6.2132	6.90827	5.81659
NAIP	3.99982e-06	-5.39796	0.000107404	0.649668	7.13497	7.62715	6.73082	6.91098	7.00308	6.21814	6.42281	4.40899	7.05402	6.33272	6.51283	6.67663	6.15105	6.15105	6.15105	6.57582	7.79372	6.58156	6.05598	6.02953	5.61751	8.42263	6.12256	4.66298	6.42542	7.67013	7.02411	7.25775	6.04967	6.67865	5.21474	7.05353	7.5725	6.55278	6.47718	7.65322	6.17197	5.59658	6.01711	5.43851	6.07735	7.11849	4.90783	7.07137	6.33378	6.3646	7.26784	5.64837	5.38669	5.40138	7.07138	8.39262	8.08164	5.53524	6.85578	5.87994	6.57752	7.85127	6.47045	6.41897	6.62763	7.28539	7.07631	7.5648	7.57568	6.66448	6.22129	6.02836	7.19719	5.45408	6.77511	7.47596	5.92868	5.73112	7.37878	7.064	6.08765	6.45644	4.92068	6.18798	7.04674	9.30445	6.42136	7.29117	8.20301	6.22635	5.54061	5.56759	6.04319	7.88797	7.83788	8.45619	5.90935	8.70795	7.29201	5.48936	8.20346	7.33904	5.07638	7.46466	7.69687	7.55096	6.48485	7.40226	6.80036	6.42468	7.82276	6.94872	5.71421	5.56709	7.73941	7.90681	6.82253	7.86516	5.96567	7.10397	6.18927	7.50997	7.28737	8.98355	7.9178	6.83579	6.51389	8.10817	6.90793	5.64833	8.09817	5.30373	7.80346	7.40972	8.18193	4.62041	6.00401	6.65988	7.13237	8.33365	5.07145	7.5917	7.34704	7.15782	7.11245	6.32022	7.87051	7.55861	6.78328	6.93684	6.11876	9.73028	6.28871	7.53666	8.1466	6.78213	7.51174	6.12901	8.04897	7.1918	7.56532	6.56196	5.14197	8.59799	6.30328	7.50351
RUBCN	4.03084e-06	-5.3946	0.000108096	0.526722	7.68866	8.32088	7.80518	7.87871	7.04598	8.54572	6.91428	6.37432	7.53009	8.03677	7.03968	7.29488	7.224	7.224	7.224	6.42932	8.08147	7.43984	6.94726	6.17036	7.02112	7.30991	7.22109	6.33857	7.80865	6.65253	7.14505	7.43537	7.1973	6.74292	6.4418	8.42197	8.28869	7.36925	7.1707	7.23387	8.03371	6.34942	7.34565	7.34725	7.86196	7.4319	6.11952	7.63223	7.40578	7.69028	7.453	7.07219	6.78488	6.9742	7.55361	6.74912	7.40414	6.78806	8.10628	7.83728	7.36846	7.57797	7.2728	7.24131	7.33936	8.75228	6.73046	6.47616	7.44567	8.18727	6.86008	7.53056	7.13619	6.29997	7.28414	8.10145	6.86602	6.61497	7.42528	7.63509	6.544	7.10892	6.13127	7.19043	7.17659	8.66258	6.31037	6.35196	6.56548	6.08062	7.42256	7.23098	7.57334	8.53803	7.52526	6.15429	7.28184	7.35346	7.47622	8.53935	7.48181	7.70004	7.15651	7.89273	7.03407	7.66163	7.5829	7.89538	9.45594	7.96145	8.64412	7.4145	6.40658	7.10425	6.59895	7.45862	8.30262	6.98477	8.90929	8.10956	8.56807	7.34862	7.62863	7.88037	8.06717	7.21678	7.3455	7.78499	6.66589	8.68686	7.45993	7.42546	9.6776	9.05765	7.37944	6.90411	8.58377	7.96075	6.82718	8.58791	7.00088	7.59916	8.39029	8.46778	6.47948	8.07327	8.96065	9.56611	7.59883	8.09333	6.3804	7.31046	6.40155	8.5462	7.19222	9.38552	8.24071	6.92745	7.58812	7.32629	8.62429	8.90226	6.89421	7.9238	6.87491	7.4815
KDELR2	4.10341e-06	-5.38686	0.000109899	-0.241665	4.98024	5.02415	5.23082	4.97164	5.61024	4.84229	4.79362	4.66084	4.74101	5.19344	5.17288	5.29624	5.30888	5.30888	5.30888	5.38901	4.42643	5.09571	5.05229	5.07771	4.83586	4.86287	5.08286	5.05232	4.83629	4.77117	4.35726	5.35749	5.13278	4.56927	5.18756	4.4804	4.66343	5.11794	4.74044	5.06433	4.75858	5.37756	4.56708	4.84731	5.41407	4.99451	5.24226	5.09051	5.02041	5.36831	5.03147	5.33103	5.21091	5.12679	5.2129	5.47809	4.63044	5.05701	4.91829	5.10815	5.48213	4.95799	5.3896	5.29091	5.00958	4.65967	5.17931	5.41833	4.99895	5.02813	4.9305	4.97669	4.66885	5.11558	5.12116	5.55053	5.7705	5.9105	4.85439	4.90657	5.00021	5.00778	5.51818	4.7147	5.03372	4.98422	5.12661	5.09117	5.08141	5.21442	4.8885	5.0252	4.55541	4.57078	4.64447	5.41799	4.9992	5.40279	4.9143	4.86134	4.77356	4.57366	5.10697	4.67316	5.07685	4.75885	5.0893	4.81519	4.80227	4.7248	5.25377	5.00399	4.76155	4.96441	5.25267	4.8455	4.66168	5.18146	5.00631	4.71315	4.70737	4.96946	4.70529	4.84377	4.12376	5.07231	4.98523	4.37904	4.97829	4.31045	4.33775	5.03564	4.09981	4.66901	5.04667	5.02045	4.57911	4.67612	4.99191	4.90921	5.0224	4.91834	4.66409	4.24096	5.58082	4.49913	4.42976	4.21879	5.04136	3.88984	5.20342	5.05542	5.23711	4.59293	4.82119	3.69951	4.64749	4.70768	4.94067	5.0902	4.78855	4.57565	5.03087	4.48024	5.10524	4.48429
B4GALT4	4.13002e-06	-5.38405	0.00011044	0.475977	5.09339	6.11707	4.407	5.36328	4.67146	4.65385	4.5877	4.44483	5.30234	4.85546	4.32727	4.66827	5.00984	5.00984	5.00984	4.02355	5.18393	4.6317	3.93741	4.4324	4.29065	5.20239	4.58845	4.26202	4.6394	4.47686	4.76421	4.89458	4.27365	4.59092	3.96065	5.44112	6.14444	4.69722	4.75667	4.99024	4.93672	3.96877	5.08225	4.86838	4.09401	4.82037	3.88836	4.26266	4.49979	4.8249	5.11014	4.95335	4.18027	4.31219	5.00406	5.69938	5.9491	4.32402	4.97479	5.02049	4.87383	4.61177	4.85625	4.74836	4.49325	4.98383	4.63438	4.85645	4.32412	5.0972	4.66107	4.17063	4.57133	4.40529	4.61722	5.683	4.23036	4.75142	5.77639	4.85389	4.24726	4.6261	4.14527	4.63655	5.39789	5.12259	5.38042	5.60389	4.79404	4.81774	4.49072	4.81277	4.06768	4.48249	4.86039	5.17773	5.97859	5.56559	4.39575	5.79421	5.51798	5.46234	4.21369	4.17307	4.29044	5.41593	4.63256	4.50821	6.31999	4.73929	5.43203	4.97237	4.05795	4.69913	5.74812	4.03648	4.76263	4.56118	5.0238	4.43485	6.79639	5.30923	5.71288	4.43692	5.93406	4.27551	4.56846	5.21254	4.39048	4.28542	4.33775	4.77338	6.69421	6.08494	5.38265	4.38901	4.36922	4.61582	4.14799	6.32321	4.70904	5.5693	5.13872	5.75693	4.39027	5.0257	4.86522	6.24684	4.14385	5.83542	4.23861	5.27995	4.58222	4.63572	4.5198	6.58065	6.47193	4.4499	5.78317	5.88603	6.43439	7.06012	4.41547	6.2291	4.9055	4.80095
GMPPB	4.13437e-06	-5.38359	0.00011044	-0.304462	2.89929	2.80099	3.20171	2.98713	3.97401	2.96463	3.30384	2.87809	3.29464	2.49245	3.15454	3.15027	2.52758	2.52758	2.52758	3.06089	2.19234	3.07046	2.94205	3.69509	3.13676	2.23649	3.33818	3.4274	2.61427	2.80679	2.54659	3.13046	3.34188	2.30455	2.68757	2.53583	2.53907	3.39939	3.01778	2.75467	2.73752	3.1783	2.72836	3.01766	2.96277	3.00967	2.97834	2.82073	2.98628	3.07855	2.81704	3.56158	2.95323	3.18733	3.12108	2.2081	2.6159	3.40185	2.87675	2.60583	3.83367	2.69768	3.40964	3.27664	3.17606	2.64003	3.08592	2.50229	2.97685	2.55439	2.92339	3.14919	2.1368	3.12347	3.20701	3.49327	4.09258	4.09961	2.75697	2.68834	2.79529	2.88227	3.27156	2.68078	2.97307	2.46245	3.34636	2.60895	2.73001	3.33413	3.25283	2.7247	2.67479	2.49201	2.6409	2.80669	3.17147	2.18749	3.14621	2.64709	2.90071	2.70615	2.90259	2.24703	2.65921	2.30167	2.83495	2.34637	1.73003	2.52266	2.20065	2.4991	2.93178	2.76368	3.17487	2.74136	2.71987	2.62849	2.90651	3.18176	2.27237	2.70759	2.1586	2.92983	2.43361	2.90221	2.76529	2.26413	2.90079	3.04251	2.91211	3.15209	1.76624	2.28959	2.67428	2.77125	2.70535	3.11619	3.26713	2.34317	3.35074	2.69241	2.82153	2.31374	3.03765	2.69788	2.18917	2.25705	2.4134	2.49991	3.54727	1.22438	2.87607	2.81438	2.67127	1.98099	2.54146	2.71918	2.52642	3.42471	2.57557	2.5022	3.22506	2.52026	2.38126	2.47068
SPATS2L	4.14147e-06	-5.38285	0.000110486	0.974341	6.75888	7.39664	6.59331	4.90283	4.94726	7.34217	5.49762	4.9415	6.45663	7.2786	5.94799	4.5192	6.48826	6.48826	6.48826	2.36924	7.32367	6.55187	6.42948	3.19312	6.19487	6.71855	6.14553	3.85883	7.35944	3.10444	6.43753	6.17596	5.68544	3.47083	2.75496	7.60775	7.02201	6.36568	5.67119	6.34408	7.29328	2.47523	6.32271	6.44647	7.70392	5.97619	2.61441	6.16364	6.70571	6.92237	6.23358	5.4118	4.12319	4.8349	6.62174	3.41885	5.08839	3.96836	7.31008	6.93416	5.96482	6.09641	4.82792	4.40599	6.30263	7.92774	3.19158	2.9422	6.14087	6.73466	5.6302	5.92075	5.25892	4.53339	6.24501	7.3421	3.66199	2.80192	6.4516	6.88627	3.52613	5.97324	2.74622	6.2196	4.3361	8.78353	2.35335	2.1978	2.75536	3.19415	6.63985	5.7661	6.21657	7.7801	7.1109	2.86557	6.30334	4.12123	6.49151	7.81943	6.83993	6.9766	6.08653	6.59264	5.43315	7.26851	6.84145	7.38529	9.46506	7.33283	6.95338	6.25072	2.98913	5.41497	4.07194	5.94074	7.82701	4.76092	8.34625	7.54397	7.83435	6.46034	7.10546	6.18038	7.48308	5.74127	6.86459	7.24652	4.39843	8.35147	5.60731	6.00249	9.63809	8.91651	5.56302	5.40874	7.75201	7.39314	2.00559	8.54828	5.6681	6.93958	7.97602	8.12239	2.39159	7.75861	8.61411	8.98397	6.35875	7.60773	3.30282	5.23534	3.26967	7.16368	5.12507	8.15489	7.03222	6.23342	7.31825	5.37528	7.60303	8.09021	5.42809	6.28468	5.79415	6.40977
SH3TC1	4.14863e-06	-5.3821	0.000110533	0.349728	5.35677	6.38778	4.93236	4.75788	4.70835	5.40583	5.40439	5.62731	5.2625	5.43229	4.68704	4.83409	5.60884	5.60884	5.60884	5.08226	5.56104	5.00219	4.60908	5.22886	5.34651	5.22025	3.77244	5.44308	5.42528	4.81488	4.59551	4.79599	5.50954	5.33742	5.63266	4.37493	3.86635	5.04304	5.16954	4.75853	4.81044	5.48446	4.68634	5.0392	6.30473	4.97559	5.41006	4.96923	5.59113	5.77614	5.2174	4.47354	4.19338	5.7116	4.57044	4.11542	3.29738	5.1152	5.55437	5.58819	4.83345	5.41951	4.41477	5.25249	5.41459	5.14479	4.36378	5.53022	4.82692	4.84747	4.80647	5.56304	5.25892	5.27537	4.82101	5.05457	4.95988	4.77441	4.26467	5.02165	5.66407	5.4831	4.95313	4.87564	5.17273	6.02259	5.81501	5.4023	5.78816	5.41393	5.56256	5.50448	5.4659	5.45018	5.38694	5.49305	5.52936	4.30577	5.37178	5.86859	5.90819	5.16666	5.71265	4.79745	5.37706	5.47878	6.25256	5.5166	4.54205	5.80496	4.59683	5.68514	5.55873	5.58095	6.1281	5.74716	5.46052	5.59549	6.14649	5.3629	5.79606	6.47443	5.00276	5.69066	5.00011	5.39836	5.62221	5.13768	5.85824	5.51473	5.43151	5.57639	4.8686	4.93088	5.62117	5.60383	5.50141	4.78183	5.62813	5.81691	5.32867	6.16801	5.78519	5.31626	4.97114	5.72023	5.67312	4.95657	6.06892	4.727	5.34129	4.58175	5.09391	5.92176	5.49984	4.19325	5.40298	5.56083	5.37656	5.01419	6.50865	5.50778	5.37621	5.62204	5.36925	4.93654
TMED2	4.19775e-06	-5.37698	0.000111697	-0.275737	6.34923	6.38405	5.9575	6.20231	6.91271	6.35771	6.48577	6.03155	6.24122	6.27988	6.5659	6.4725	6.7876	6.7876	6.7876	6.56437	5.85531	6.51971	6.46503	6.67046	6.41426	6.70276	6.63716	6.52393	6.22804	6.34629	5.81098	6.85433	6.60921	5.94929	6.27748	6.38704	6.68216	6.32914	5.95224	6.57171	6.24317	6.48299	5.97088	6.09883	6.54049	6.4813	6.4644	6.26702	6.11679	6.25874	6.33532	6.65069	6.73532	6.35574	6.49832	7.10986	6.3354	6.45529	6.10284	6.45592	6.7123	6.56712	6.75842	6.67983	6.01893	6.28187	6.61808	7.23892	5.93066	6.54199	6.40141	5.92492	6.65764	6.49605	6.49179	6.99106	6.79116	7.43639	6.58273	6.23631	6.18929	6.10009	6.79808	6.0031	6.40253	6.39228	6.52442	6.45123	6.5592	6.66996	6.08877	6.23943	5.9651	6.05224	6.22349	7.01599	6.5726	6.97411	6.17733	5.8866	6.33169	5.54779	6.19795	6.13109	6.57573	6.0759	6.26776	6.0671	6.01991	6.00217	6.86686	6.01672	6.06477	6.24713	6.70118	6.13557	5.64407	6.67337	6.22852	6.2963	5.70807	6.18091	5.98696	6.22218	5.45326	6.2164	6.6923	5.70448	6.38393	5.67588	5.90834	6.12266	5.31982	5.47577	6.4883	6.10302	6.27581	6.18803	6.43187	6.77933	6.16747	6.19143	6.04979	5.49953	7.15351	5.41622	5.73756	5.67756	5.99085	4.74147	6.39956	6.51629	6.5692	5.98422	6.40912	5.37327	5.94858	6.24392	6.11921	6.62203	6.10706	5.69517	6.21151	5.94288	6.13757	6.08119
AIM2	4.21913e-06	-5.37478	0.000112121	0.664673	5.98704	6.85744	5.88397	7.10925	6.08537	6.09999	4.99577	3.97479	5.45449	5.3178	5.13826	4.88011	5.51561	5.51561	5.51561	5.6309	5.80129	5.02485	4.78472	4.9216	4.99297	6.67928	5.84563	3.24529	6.05558	4.83817	6.133	5.84489	4.86054	4.35508	2.9545	7.34694	7.30273	5.37851	4.5014	6.03445	6.37817	3.68715	5.28633	4.94809	5.74928	5.82968	2.54164	5.53777	4.98606	5.59938	5.79525	5.45956	5.49786	4.4585	6.03855	5.31745	6.30918	4.16603	5.81766	3.70594	5.70492	5.61032	5.58473	5.97479	5.12052	6.36031	5.01631	5.15663	5.94187	6.8584	5.53537	4.57412	5.54436	3.64665	5.45361	6.46029	4.1458	4.53957	6.11374	5.73492	3.33953	4.35	3.57009	5.56551	5.26785	6.82597	4.38357	5.66638	4.6729	3.9294	5.09413	4.86754	5.74415	6.76936	5.75934	4.78639	4.69916	5.91332	5.92541	7.05692	6.43628	6.65296	4.16694	6.78229	5.6728	6.36652	5.60477	6.18948	7.95013	5.80611	7.17464	5.86044	3.51037	4.92937	5.40684	5.83366	6.07294	6.31733	6.93636	6.12218	6.88843	5.37456	6.13026	6.09763	6.67291	5.46917	5.98534	6.80489	4.64561	6.17891	5.76399	4.49808	7.50709	7.36936	5.80301	4.79335	6.67829	6.44729	3.91766	7.63892	3.77808	6.12729	6.84316	6.50817	5.63919	5.42549	7.43504	7.51283	5.56336	6.15124	3.94822	6.75727	5.95304	6.08028	6.00015	7.39555	7.89496	5.20481	6.85222	6.73525	6.99142	7.27491	4.18243	6.53973	4.69485	5.99872
PCNA	4.29356e-06	-5.36718	0.000113899	-0.400382	4.12728	3.81816	4.79323	3.81037	4.96972	3.70335	4.80967	4.52793	3.45642	3.96729	4.35236	4.09254	4.63627	4.63627	4.63627	3.84578	2.97278	6.12886	4.44728	4.66446	4.21384	2.91475	4.27708	4.80143	4.35127	3.34022	3.77403	4.21231	4.76019	3.26402	3.64253	3.94128	3.67711	4.29578	4.2438	4.02018	3.86295	4.04429	4.95311	3.9878	3.96166	3.82481	3.60263	3.73097	4.34915	4.74819	3.70546	4.48987	4.64848	4.38054	4.27336	3.68077	3.67123	4.8066	3.83168	4.16327	4.95972	4.05273	4.57109	4.72776	4.37128	4.12418	4.27841	4.28978	4.24187	3.84673	4.39228	3.61263	3.2977	4.55153	4.22246	4.47556	5.0105	5.43356	3.57438	4.09486	3.81999	4.17846	5.13228	4.66682	3.83443	3.26426	4.04592	3.87892	3.42632	4.93964	4.44754	4.56799	3.63163	3.45064	3.76328	4.27328	4.45769	3.49222	4.78992	3.26911	4.50518	3.57364	4.75146	3.67895	4.20897	4.11373	3.7311	3.62874	3.15182	4.08427	3.34534	3.62521	3.49065	4.01019	4.37403	3.92547	3.74515	3.38715	3.98065	4.35836	2.88196	3.69011	3.68998	3.41059	3.46355	4.06683	4.45846	3.42804	4.42203	3.95597	3.51389	4.6219	2.6049	2.9895	3.25552	4.33303	3.84533	3.8281	3.39415	3.87517	4.2239	4.31336	3.61017	3.16111	4.41953	3.84935	3.52073	3.21872	3.95547	2.92876	4.37154	2.86894	4.36142	3.45963	3.74134	2.70499	3.47419	4.23275	2.96287	4.84398	3.61248	3.51064	4.91558	2.9365	4.07525	3.46424
AL391280.2	4.29712e-06	-5.36682	0.000113899	0.541728	3.52271	4.46991	2.6118	4.18267	2.57185	2.70881	2.22321	1.03778	3.65413	2.94329	2.80584	3.75496	2.69514	2.69514	2.69514	3.88313	4.07832	2.2425	2.54645	3.29173	2.93277	3.87286	2.51253	2.0387	2.03511	3.35106	3.43534	3.31656	2.09864	4.77478	2.65265	3.91837	4.78569	2.44205	1.96503	3.40376	3.51067	2.75243	3.21453	1.72127	1.96497	3.28023	3.08461	3.03674	3.04586	2.53548	3.71769	3.0837	2.89825	2.12673	3.92948	3.59365	3.07781	2.86762	3.19476	3.36136	2.76423	3.64098	2.06357	3.43244	2.90562	3.93501	3.23342	3.21138	2.82369	3.89719	2.84861	2.2662	3.73191	2.5217	3.15435	3.30872	2.2482	1.89836	3.90957	3.55662	3.35999	3.30057	2.37253	2.2218	4.50181	3.70648	4.06034	3.27051	3.25919	3.68235	2.30562	2.22931	2.75561	4.27786	3.70065	3.50707	3.37074	3.51545	3.14621	4.67216	4.45958	4.72808	1.01541	3.18127	2.73101	4.49195	2.98141	3.25353	5.12138	3.01093	4.40727	2.85557	2.88219	2.18395	3.6947	2.82938	3.07429	3.32171	3.37994	3.06338	4.54601	3.22367	4.31135	4.34076	4.38611	2.84122	3.00913	3.71226	3.26497	3.2551	3.01662	1.23081	4.61101	4.67743	4.20475	3.29948	3.25078	3.66196	3.76035	4.08735	1.54289	3.26047	3.8081	4.24998	2.86975	3.61025	3.97847	4.77755	3.19852	4.42021	3.32485	3.78372	3.26145	3.97739	3.06792	4.67932	4.74314	3.29606	4.61314	4.14007	4.33008	4.05885	1.62799	4.49347	2.79943	4.01544
AC105052.5	4.3185e-06	-5.36467	0.000114213	-0.703615	1.82823	0.644387	1.7492	1.69002	2.8871	2.00035	1.17371	-0.479428	2.50902	1.22234	2.87673	1.67474	1.07641	1.07641	1.07641	3.06089	0.793845	-0.845121	3.45632	1.48012	1.62928	2.30505	2.51253	1.56019	0.739012	1.22643	3.18808	2.89093	-0.174693	2.15269	2.13788	2.13982	2.98644	2.04812	1.6546	2.80102	3.42857	1.07779	0.885168	1.78177	-0.625609	2.94748	1.61421	2.6369	3.11106	1.72719	3.39102	2.86747	3.28255	1.26368	3.03346	0.234538	0.650331	2.78676	0.329878	-1.25485	2.1987	2.10386	2.20737	1.90533	1.56172	2.37644	2.90097	1.72291	1.73408	1.9358	2.29385	1.5286	1.67031	0.516826	1.5985	2.64311	2.45352	2.0188	2.53633	3.04563	0.835512	2.67029	-0.229086	0.266889	2.29651	1.00009	1.75183	2.16073	1.03454	1.7185	0.834154	0.584269	0.565687	-0.225052	0.135075	1.09656	-0.480732	1.41552	1.36914	2.26183	2.013	1.95806	0.0502176	-1.43575	1.81695	2.37495	0.0510163	0.337323	0.751339	1.92145	1.31029	-0.668685	1.04313	0.97359	2.78263	1.36375	0.949366	1.871	0.693769	0.649274	2.15626	0.428624	2.59053	0.971185	1.51797	0.826463	-0.401697	0.993677	2.17388	1.06821	-0.207126	-0.658577	-0.17229	-0.332889	0.346736	-0.146109	-0.624394	1.03055	3.34107	0.0346668	0.952184	0.859838	0.438674	0.0807237	2.18904	1.02193	2.38877	1.35937	1.48227	-1.01633	2.93384	3.32003	2.09461	0.587075	0.696846	-0.140855	2.34081	1.74318	2.63715	1.67633	-0.225157	2.5741	1.64441	0.196284	0.508274	2.08043
SPATA6	4.3201e-06	-5.36451	0.000114213	0.546172	3.63612	3.4975	1.7249	2.84125	3.15994	2.87153	2.77429	2.34508	4.39294	2.9015	2.60573	3.07313	3.26316	3.26316	3.26316	3.27672	3.67474	2.6448	2.19198	3.21102	2.71648	2.71087	2.2184	2.91639	2.15238	3.17931	3.26169	3.94587	2.29027	5.04367	3.22791	3.00693	4.66343	2.42163	2.52508	2.84594	2.70799	4.26554	3.07461	1.94939	3.06952	2.96851	4.49117	2.9447	2.94217	3.24288	3.27992	2.48855	3.59068	2.33948	2.55601	3.29545	4.90959	3.55619	3.83677	1.85715	2.26767	3.58015	3.20943	4.36121	2.36527	2.72264	2.91132	4.29341	2.26506	4.02748	1.38086	2.25566	4.36295	2.31877	2.55657	3.54988	3.3231	4.31096	2.89118	3.23099	4.45809	3.45639	3.17091	2.5076	4.26168	2.76809	3.8188	5.08129	4.73792	4.93755	2.77193	2.84603	3.18971	4.15266	3.65934	2.55566	3.38398	3.85598	2.70801	4.56886	2.94865	3.86754	2.60035	3.22311	3.33305	5.00723	4.32884	3.85181	4.84018	2.73044	5.21775	3.40076	3.86719	2.9539	4.38397	2.55885	2.7605	3.71623	2.92791	2.00921	4.75605	3.5771	3.99032	3.07532	4.15984	2.95251	3.1396	3.39169	3.40575	3.02245	3.00538	2.80348	4.77455	4.83251	3.96405	3.71062	3.33888	3.48705	4.46154	4.00887	2.80214	3.34645	3.39195	4.74395	4.42819	2.91345	3.70668	3.29467	3.49714	4.4262	4.03986	3.15099	4.02002	3.51004	3.756	3.85529	4.30035	3.45717	4.79814	3.30586	4.83456	3.80167	2.69732	4.26574	4.5853	4.11823
DEPDC1	4.34204e-06	-5.36231	0.000114646	-0.689702	0.758748	-2.24098	-0.467813	0.533417	1.95516	0.450554	1.9547	2.35767	-0.225162	-0.688887	1.00834	1.26712	0.656425	0.656425	0.656425	0.481329	-0.398683	2.35682	0.779822	1.51896	0.62976	-1.84325	0.868166	1.37905	0.580624	-0.441216	0.631119	1.95966	1.05483	0.112839	0.268676	1.15589	0.479236	0.621773	0.807382	0.0882981	0.778698	0.565349	0.716073	0.831245	-1.00448	0.330647	0.00458762	-0.230436	0.741638	1.00449	-0.180444	1.21726	1.71215	0.402284	0.66659	1.12331	0.230156	1.56888	0.270938	1.8324	1.8121	1.65063	1.12258	1.48193	-0.0909638	0.543608	0.94952	1.84664	0.455078	0.0136338	1.09481	-0.350079	0.409612	2.05375	1.43151	2.13341	1.86379	2.94053	1.29038	0.605099	-1.04948	-0.579155	2.07777	0.897283	0.228563	0.432824	0.225713	-0.116955	-1.81326	1.26473	0.28923	-0.438169	-0.206028	0.169027	-0.451912	2.33726	0.13475	1.08377	1.78329	-1.02983	0.597304	-0.62776	0.0953031	-1.66076	0.601934	0.174149	-1.6509	-2.44024	0.546499	0.323172	-1.46204	-1.64433	-0.823462	-0.662024	1.65749	-0.71244	0.592301	-0.0331907	-0.363223	0.474742	-1.87035	-0.218048	-0.162478	-0.826531	0.673178	0.150905	0.884087	0.993677	0.929114	-0.567098	0.998092	-0.0815426	0.187584	0.689737	-2.21064	0.558987	-0.27144	-0.0054324	-1.7249	1.98156	-0.302606	-0.788361	-1.12821	-0.511039	1.80159	-1.62355	-0.796732	0.731039	-0.931339	1.57843	0.449237	0.770283	1.80881	0.151922	-0.44878	0.819345	-0.441144	0.656611	-0.374126	1.48364	-1.65257	-0.426358	0.745188	-0.918586	1.18558	-0.0815111
AARS1	4.36697e-06	-5.35982	0.000115156	-0.376205	4.49798	4.10323	5.68108	4.47422	5.65376	4.86903	4.63651	5.00289	4.41127	4.76281	4.66432	4.85036	4.5817	4.5817	4.5817	3.9848	3.88412	5.35977	4.33882	4.33238	4.00826	2.8397	4.76111	4.56034	4.90475	3.8252	4.21096	4.69016	5.32296	3.42937	4.46453	3.99155	3.92834	5.36654	4.96827	4.2581	4.38541	4.16085	4.44521	4.90794	4.74659	4.93164	4.09319	4.70743	4.36595	5.16857	4.16452	5.02045	4.50865	5.04492	4.68268	4.2872	3.63331	4.86685	4.23008	4.6998	5.35	3.99564	4.75622	4.54907	4.6761	4.86761	4.56398	4.8242	4.6377	4.17791	4.72519	5.18124	3.72495	4.86302	5.07232	5.27841	5.68678	5.63073	3.96597	4.43779	4.10903	4.3582	4.69198	4.79741	4.62878	4.13268	4.21657	3.90717	3.57608	4.6235	4.97991	4.5072	4.53011	3.6721	3.76884	4.72676	4.36062	3.85598	4.45344	3.89496	4.22666	4.14446	5.07497	4.23164	4.60263	4.03905	4.68128	4.17993	3.85382	4.28865	3.09037	4.63359	4.29623	4.75801	4.80721	4.65522	4.51801	4.04385	4.79846	4.97737	3.89172	4.28127	3.87374	3.57088	3.92319	4.52025	4.49723	3.78414	4.43754	4.36323	4.18165	5.20818	2.95599	4.56847	3.50889	4.66644	3.79015	4.27321	3.86432	3.66946	5.18221	4.73602	4.01891	3.87169	5.10862	4.16034	3.41284	4.11786	4.8274	3.8279	4.95771	3.17639	4.37673	3.92528	3.60215	2.91343	3.91637	4.22334	3.32611	4.46446	4.13794	3.20121	4.98971	3.86557	4.77187	3.61247
VAV3-AS1	4.45789e-06	-5.35087	0.000117402	0.549393	-0.0054891	-0.518506	-1.37255	-0.686718	-0.326616	0.166893	-1.6207	-1.65963	0.168915	-1.03337	-0.507509	-2.09384	-0.465944	-0.465944	-0.465944	-0.639594	-1.15753	-1.06306	-0.910302	-1.09534	-0.281924	0.854068	-0.499953	-0.501047	0.926314	-1.49508	0.498206	-0.568039	-1.40001	-0.766624	0.482599	0.108709	0.102795	-0.598594	-0.312556	-1.89036	-0.00715495	-0.310035	-0.426831	-1.31333	-1.37267	-1.50876	0.00458762	-0.549365	-0.799986	-0.209685	-0.374533	-0.553226	-0.123115	-1.64734	-1.43531	-1.73773	0.709839	-0.581656	-0.314596	-0.882938	-1.13915	1.07696	-0.111543	0.108764	-0.411916	-0.35089	-0.642045	-1.75781	-0.159851	-0.182005	-0.452725	-0.633734	0.477447	0.0174717	-1.3946	1.16776	0.214915	-0.309888	-0.497337	0.493518	-0.671771	-1.32877	-0.437634	-0.713589	0.0905563	1.4062	0.119545	0.0545035	-0.522581	-0.163178	-0.389993	-0.668119	-0.507566	0.673182	0.650862	-0.554399	-2.05887	-0.475669	-0.620151	0.895252	-0.403753	0.759896	-0.641612	0.0889975	-0.860503	0.415554	1.13883	1.05157	0.471203	-0.479994	1.16653	0.899808	-0.581584	0.00940481	-0.798685	0.169247	0.347599	-0.37509	-0.262865	1.21902	1.19587	-0.519416	-0.162478	-0.492301	-0.0181036	-0.320424	0.702986	0.473628	0.741802	0.0232087	0.579806	-0.0232851	-0.0420996	0.31115	-0.374001	0.0251625	-1.09267	0.257717	-0.847674	-2.3266	-0.302606	0.148797	-1.12821	0.823107	-0.619759	0.201714	1.53922	0.493849	-0.249743	0.871378	-0.499528	-1.45469	-0.027035	0.151922	0.0086069	-0.140855	0.284021	0.037943	1.05983	-0.236946	0.279516	0.403945	-0.877043	-0.742866	0.125567	0.243575
RPS12	4.47229e-06	-5.34947	0.000117631	0.436972	5.17156	4.28224	5.01233	4.40234	4.42187	5.14246	5.02204	5.06753	3.64383	5.57204	4.05333	4.82471	4.99867	4.99867	4.99867	5.72058	3.93517	4.96842	4.65	5.36565	4.95752	4.54155	4.34169	5.23373	4.9378	4.1067	4.02416	4.10783	5.80866	4.60429	6.14479	4.67753	3.84079	4.37757	4.55341	4.15479	3.9538	5.5494	4.80916	4.58406	5.10611	3.8401	5.29671	4.28473	5.34063	4.76775	3.73585	4.65824	4.68143	5.13473	4.30644	4.10496	3.95563	4.95379	5.0358	4.86751	4.64926	4.71794	4.59371	4.67278	5.03658	5.41081	5.0091	6.03507	5.00846	5.37821	5.21316	4.99106	5.56983	6.36809	4.69071	4.36945	5.09049	5.35756	4.20968	4.34439	4.89196	5.05058	5.92224	4.48974	4.64428	4.83772	4.73321	4.73236	4.00379	5.31118	5.44084	5.29933	4.57534	4.72167	5.698	4.91509	4.51896	4.26066	5.33541	4.92314	4.24981	5.07368	4.944	4.66407	5.39191	4.89462	4.48723	4.91747	5.52664	5.20215	5.39756	5.57949	4.82592	5.48099	4.65958	5.03019	5.45589	3.99804	4.86374	4.88223	5.48796	4.71728	5.71645	5.36754	5.58516	5.64642	5.7561	6.16253	5.42036	5.22117	4.795	5.48777	5.15992	6.33561	5.54081	5.79355	5.54651	5.30994	5.41782	5.15979	5.6348	5.1982	5.26964	5.85627	4.96718	4.73803	4.88003	5.88222	6.18754	5.80588	5.04435	5.20172	5.24964	5.30987	5.05414	5.47793	5.57506	6.09202	6.68831	4.5653	4.75065	5.48558	5.95691	4.97423	7.71147	4.68517
INPP5D	4.49587e-06	-5.34719	0.00011807	0.303227	8.87165	9.31478	9.26213	8.7501	8.69251	9.13345	8.17598	7.50273	9.04826	8.92453	8.45982	8.90814	8.42287	8.42287	8.42287	8.64816	9.13952	8.56296	8.02512	8.37989	7.70862	8.60108	8.20132	7.83212	8.4381	8.75273	8.69854	8.83339	8.54888	8.84382	8.85509	9.17641	9.24707	8.54027	8.6313	9.03726	9.07355	8.45619	8.50482	8.24731	8.60112	8.83647	8.58925	8.82133	8.47842	8.70527	8.97299	8.43426	8.67824	8.7906	8.60395	9.03668	9.28321	8.83805	8.67153	7.69053	8.76629	8.66892	8.5537	8.78853	8.46814	9.06505	8.90424	8.57135	8.81528	9.05848	8.49164	8.71849	9.17417	8.08871	8.4892	8.83363	8.79707	8.66721	8.63792	8.82751	8.85709	8.78204	8.41388	8.04197	9.20381	8.82301	8.72703	9.18736	9.0212	8.78925	8.56765	8.58001	8.57346	9.3818	8.79732	8.48796	8.39829	9.25432	8.41053	9.36199	8.8172	9.32903	8.45447	8.92622	8.64006	9.47218	8.56676	8.79145	9.93193	8.70514	10.1434	8.6278	8.52141	8.5381	8.93106	8.71584	8.6978	8.79072	9.33191	8.48939	9.9213	8.7017	9.48447	8.84052	9.14673	8.59295	8.33267	9.15218	8.88219	8.94853	8.95685	8.50211	9.89624	9.85976	8.90465	8.58061	8.81771	8.55368	8.97573	8.93289	8.39986	8.80321	8.66957	9.20867	8.82898	9.14404	9.32941	9.86693	8.68184	9.04175	8.45348	9.23186	8.66863	9.12006	8.50662	9.83882	9.2981	8.37805	9.43749	8.99767	9.24594	9.34895	8.15907	9.54991	8.68116	8.9633
SLC22A17	4.5005e-06	-5.34674	0.00011807	-0.487213	1.15943	-1.64537	1.64946	2.41241	1.72489	0.890967	1.99269	2.74068	1.45233	0.817443	1.17834	1.39941	1.1475	1.1475	1.1475	1.03029	0.934317	1.10878	1.86702	1.91812	0.674125	0.431807	1.03953	1.77098	0.125093	0.58498	1.67106	0.72853	1.3268	0.810973	0.703391	0.945305	1.2354	1.70368	1.60169	1.17196	1.02206	0.523738	1.32231	1.67417	-0.325824	1.27979	0.541017	1.50528	1.13558	0.47997	1.1109	1.45758	1.36353	0.896339	2.58711	0.691422	0.230156	1.52523	1.54463	2.14531	1.36025	0.193905	0.512283	0.688701	0.870607	1.6654	1.48105	2.30066	1.07786	1.70036	2.41399	1.95058	1.38256	2.05375	1.67526	-0.355166	1.75838	0.917337	0.975709	1.13773	1.43309	1.40359	1.08156	1.79824	1.01917	-0.0593163	-0.119563	0.588786	0.761859	0.868341	1.68273	0.652394	1.47933	0.732721	0.266672	0.337927	0.365745	0.810845	1.34496	0.347916	-0.403753	0.759896	1.08413	0.159647	1.08854	0.759972	0.112155	0.285042	0.0213401	1.72179	0.467016	1.33505	1.30642	0.421665	-0.576861	0.940445	1.49816	-0.281725	-1.87102	0.0457976	-0.804981	0.995843	0.205669	0.293271	1.30892	0.634417	-0.207843	1.04139	0.202405	0.764436	1.32197	1.60785	0.983261	1.191	-0.374001	1.38534	1.06149	0.316634	1.81115	-0.323138	1.57836	0.712189	0.678282	1.20349	0.712664	0.201714	0.635106	1.04436	1.61248	1.44331	1.42292	1.53039	1.23397	0.0774762	0.841396	1.39079	0.284021	1.63385	0.220958	-0.865525	-0.225157	1.1696	2.09014	1.25046	1.48302	0.0901693
TMEM175	4.62905e-06	-5.33451	0.000121288	0.185383	5.22949	5.702	4.81929	5.60282	4.94314	5.65384	5.22052	4.73025	5.59479	5.06304	5.19485	5.46426	4.79785	4.79785	4.79785	4.98255	4.95363	4.932	4.83882	5.03481	4.95077	4.84379	4.87058	4.99925	5.28035	5.12055	4.95063	4.92883	5.36794	5.67429	4.99017	5.22468	5.4353	5.24831	5.07888	5.10555	4.91965	5.1052	5.09438	4.91471	5.0038	5.22024	5.2288	5.4016	5.32353	5.2635	5.1558	5.16303	5.16838	5.31599	4.95125	5.25967	5.21445	5.10041	5.24932	4.41734	5.28161	5.01368	4.75622	5.24526	5.22715	5.25992	5.16425	4.51787	5.26002	5.11596	5.05769	5.22646	5.05201	5.11035	4.92684	5.07401	5.17314	5.01787	5.25379	5.10706	5.13098	5.0905	4.80495	4.83789	5.75846	5.10635	5.51083	5.22512	5.31029	5.17772	5.42552	5.09112	5.27348	5.5067	5.45923	4.80155	5.25468	5.20027	5.16973	5.26172	5.32805	5.24076	5.08059	5.1055	5.41389	5.53102	5.23214	5.23936	5.33555	5.42476	5.53564	5.16806	5.01497	5.32946	5.14382	5.36729	5.139	5.06409	5.20777	5.16692	5.26784	5.43346	5.4576	5.39804	5.21255	5.34601	5.12905	5.31317	5.3707	5.26237	5.61473	5.31365	5.09419	5.47577	5.37687	5.07266	5.439	5.27137	5.71065	5.28994	5.27294	5.31797	5.49526	5.05058	4.98881	5.04025	5.53256	5.34745	5.39624	5.31268	5.15915	5.18618	5.05399	5.75563	5.12082	5.20965	5.56672	4.9205	5.46285	5.69199	5.83332	5.27736	5.05869	5.83617	5.20119	5.44562
AP001011.1	4.63927e-06	-5.33355	0.000121401	0.467128	3.62683	3.88831	3.18399	4.23229	2.87849	3.84722	2.24436	1.81658	3.25458	3.55242	2.66416	3.31345	3.09948	3.09948	3.09948	2.76186	4.08588	3.25868	2.54645	2.99385	3.16812	3.81135	2.88431	2.40796	3.26211	3.27344	2.82157	3.80086	2.6809	4.29699	2.90344	4.21487	4.5654	3.04617	2.76053	3.41573	3.45251	2.669	3.25213	2.73359	3.14471	3.5735	3.23064	3.48089	3.71965	3.05043	3.66181	3.43238	3.27641	2.94163	3.58888	2.79444	3.23798	3.52883	3.77977	3.28134	3.08788	3.54079	3.14964	3.45267	2.99305	4.44529	3.03003	2.55162	3.51276	4.40411	2.97118	3.45115	3.73884	2.47901	3.06445	3.75042	2.98437	2.5184	3.3888	4.00107	3.2835	3.4916	2.32923	3.48018	3.85056	3.67744	2.86959	2.96124	2.79256	2.22265	2.91533	2.86051	3.44388	4.72534	3.37573	2.405	2.92216	2.91431	3.02966	4.33702	4.10077	4.31665	2.47802	3.6547	2.93395	4.26789	3.09178	3.63919	5.0808	3.00294	3.81597	3.33044	3.00775	3.07996	3.5492	3.31601	3.88033	3.12263	4.36872	3.60899	4.95682	3.1899	4.0079	4.23774	4.1374	3.05582	2.79953	3.44588	3.50484	4.44838	2.94779	2.89695	4.98389	4.763	3.09593	3.07412	4.12846	4.14497	3.45092	3.86035	2.74085	3.51188	4.9573	4.45113	2.54813	4.63954	5.14204	4.84226	3.66861	4.00628	3.52207	2.88443	3.27785	4.70844	3.22378	5.16332	4.55774	3.40821	4.40981	3.37	3.384	4.45896	2.72073	3.6852	3.14656	3.98855
CASP2	4.66126e-06	-5.3315	0.000121821	0.307541	6.93685	7.28855	7.10312	7.16013	6.70326	6.32208	6.13786	5.90647	6.86187	6.72714	6.58341	7.02171	6.33108	6.33108	6.33108	7.06742	7.11625	7.00667	6.77297	6.44071	6.46249	7.08225	6.43101	6.48087	6.45331	7.25719	6.60648	6.75165	6.54994	6.84611	6.80042	6.40776	7.14067	6.42843	6.65866	6.89549	6.26107	6.86782	6.57599	6.26301	6.5341	6.9388	6.78321	6.85615	6.57676	6.81781	6.65529	6.55823	6.56232	6.66398	6.87192	7.90244	7.11116	6.82452	6.8015	5.9216	6.57072	6.76541	6.75173	6.52963	6.58183	6.55888	7.03905	7.45282	6.88756	6.97677	6.85	6.61167	7.18836	6.54925	6.64577	6.3874	7.00404	6.93945	6.65485	6.60431	6.90764	6.88647	6.89545	6.74229	7.18932	6.47264	6.381	7.59108	7.42257	7.22116	6.45938	6.85987	6.58297	6.97442	6.69804	7.35042	6.79571	7.75787	6.42456	6.88002	7.07354	7.00262	6.79118	7.28077	6.84386	7.78472	6.8375	7.14933	7.41241	6.5264	7.34364	6.87795	6.91871	6.7649	7.25263	7.06527	6.4079	6.89451	6.56014	6.54986	6.94201	6.67157	7.89775	7.53298	7.28699	7.16127	6.72012	6.83735	7.03579	6.38538	6.79471	6.75903	8.50357	8.64374	7.61764	6.78324	6.15118	6.16618	7.40117	7.05223	6.7649	6.85703	6.58189	7.11403	7.6542	7.06851	6.70813	6.85112	6.79841	7.35042	6.5691	7.42811	6.61349	6.82063	6.9645	7.52943	6.89151	6.67233	7.56129	7.07051	7.16263	6.58041	6.83287	7.4579	6.66747	6.73335
BATF3	4.67989e-06	-5.32976	0.000122153	0.624472	0.784952	1.21408	-0.165717	0.00365547	-0.326616	0.102796	-0.24753	1.51326	0.049131	0.781031	0.329854	-0.259848	0.949532	0.949532	0.949532	0.688401	0.638204	1.30382	-0.412175	0.297763	0.674125	0.658332	-0.716755	0.602621	0.580624	0.345927	0.810016	-0.38865	-0.216577	-0.0121473	0.92441	1.85609	-0.832372	-0.232181	0.331966	-0.585479	-0.00715495	0.605793	0.604204	-0.87937	2.38236	-0.888441	-0.0694767	-1.08314	0.860171	0.748541	-0.374533	-0.645318	-0.669813	0.402284	-1.00599	-0.437945	-0.790576	-0.320479	1.11275	2.12508	0.284991	1.59021	-0.438636	0.00300654	0.443877	0.818651	-1.23198	1.04916	-0.247666	0.543554	-0.220268	-0.350079	0.604237	0.0759379	-1.11061	-0.160912	-1.06863	-0.633936	0.0114715	0.372577	0.381293	0.0797757	-0.105117	0.00778047	-0.426391	1.00009	0.461278	-0.536603	0.147573	-0.674326	1.19702	1.3912	1.65814	1.58758	0.266672	1.0634	0.967761	-0.603304	0.324059	1.52985	1.62169	0.99442	0.301744	1.12741	0.732058	0.174149	2.0463	0.573602	2.41216	0.906269	1.26394	1.04198	0.47534	0.280509	-0.923854	0.904871	1.20624	0.178754	2.39447	0.689796	1.37278	0.540026	-1.18785	-0.221123	0.815691	0.412823	1.15485	-0.773358	0.790959	1.50395	0.453092	0.612768	2.701	2.24496	0.731705	-1.35443	2.02322	0.627081	-0.847674	2.5044	0.0403139	1.22927	1.86428	0.15944	0.0529823	0.618531	1.90049	2.11343	0.659883	1.06793	0.338099	0.390954	0.613263	2.00602	0.234881	2.24102	1.07788	1.20748	-0.0461166	-0.417652	0.808358	1.93083	0.196234	0.196284	-0.309592	-1.29462
TOP2A	4.72668e-06	-5.32544	0.000123217	-0.681679	3.21499	2.14676	3.43677	2.72127	4.67146	2.87153	3.2102	3.71102	3.01984	1.7971	3.21051	3.75496	3.30522	3.30522	3.30522	3.15113	1.73525	6.09384	2.83964	3.75732	2.70584	0.586704	3.11539	3.07703	2.11434	1.97938	3.34146	4.00324	3.96721	2.33052	2.8272	3.09131	3.13053	2.39044	3.35803	3.29134	3.32217	3.07405	3.93435	2.537	1.78867	2.85263	2.52915	3.09499	3.34589	3.44543	2.22003	3.47127	4.21283	3.44396	3.38275	3.66661	2.89761	4.33354	2.06183	3.66448	4.35809	3.34445	4.13023	3.92397	3.20565	3.39498	4.26233	4.20368	3.13278	2.68936	3.26117	2.55969	1.30999	3.79325	3.40031	4.18514	4.81406	5.43356	2.94829	3.42595	2.40679	2.96335	4.47325	3.61049	2.91292	1.25718	1.36721	3.53231	1.57976	4.42009	3.2758	2.33674	1.86656	1.55496	1.83302	5.11641	1.87641	4.08546	3.71676	1.17083	4.0577	2.68395	3.61783	2.32595	2.72321	3.37523	1.30515	0.987574	2.7984	2.293	1.6356	1.44152	1.87162	2.24854	4.337	1.64822	2.31867	2.40802	1.83903	3.46466	1.53035	1.76506	2.73823	1.80901	2.08527	2.27006	2.20839	2.38002	3.52677	1.94857	2.58953	3.53312	1.76624	2.33288	1.28596	4.0302	1.48867	2.30255	1.52422	3.59978	2.97176	1.88675	0.818428	1.80284	4.52019	0.454392	1.53922	2.68727	1.92474	2.05084	3.30282	2.63253	4.34594	1.22674	1.96718	2.48154	2.41704	3.3315	2.19522	3.92447	-0.225157	2.11564	3.66391	1.5496	3.90331	2.14028
DEPDC1B	4.73288e-06	-5.32487	0.000123223	-0.603597	1.15166	-0.899936	0.793781	-1.72004	2.32817	0.450554	1.94181	2.06707	1.45233	-0.497823	1.73107	1.39941	1.30092	1.30092	1.30092	1.27471	0.463719	3.388	1.44691	1.87386	1.5362	0.0609361	1.33113	1.68686	0.270551	0.256548	1.87246	1.7649	1.75292	0.655276	0.981802	0.751464	1.31181	0.389154	0.570933	0.785978	1.36245	1.24075	1.6759	0.831245	0.0838085	0.241307	0.812462	-0.0303692	1.13558	1.00449	0.467045	1.73832	2.12175	1.30928	1.96135	1.20395	0.874919	1.9779	0.0781298	1.55835	1.90163	1.03225	1.97447	1.46211	0.870607	0.96158	1.80343	1.61102	0.884869	0.930262	1.06576	0.268608	-0.29205	1.69192	1.45347	2.07674	2.56192	3.06698	1.18026	1.66112	0.484298	0.990482	2.20299	1.25703	0.413591	0.500699	-0.255832	1.50702	-0.522581	2.31566	0.749185	-0.0118692	0.396795	-0.944401	0.328226	2.53161	1.03642	1.04172	1.48435	-0.892437	2.04863	0.195808	0.841089	0.0889975	0.496008	0.759972	-0.4698	-0.657668	0.546499	1.18572	-1.81312	-0.857825	0.47534	0.97359	2.00526	-0.0229185	-0.0844412	0.849643	-0.587672	0.328422	-0.470326	0.0311156	0.901097	-0.102526	0.0603469	0.861985	0.253892	1.04139	1.6151	0.440911	0.751176	0.537351	0.55982	-0.203563	-0.273692	1.81706	0.0119141	0.316634	-0.383366	0.560032	0.274566	0.488403	0.0410444	0.870674	1.87101	-1.39756	-1.51417	1.49435	0.610866	1.3953	1.67239	0.475219	1.73943	0.587075	0.148582	1.15859	-0.0851178	1.54604	1.55494	1.9243	-0.384714	0.126348	1.14188	0.107312	2.13916	0.446854
ZFYVE26	4.77293e-06	-5.32121	0.000124108	0.357185	7.06866	7.87286	7.02132	7.17163	6.61081	7.64541	6.42802	6.37586	6.40876	7.44711	6.66793	6.1924	6.9322	6.9322	6.9322	6.08121	7.36421	6.98638	6.60103	6.14188	6.37364	6.80591	6.64951	6.15898	7.17655	6.49047	6.71623	6.88354	7.26995	6.48917	6.42767	7.44891	7.5411	6.96938	6.67316	6.86581	7.32726	6.54475	6.52826	6.75073	7.53866	6.9101	6.43289	7.14344	6.99521	7.09104	6.95367	6.78851	6.3715	6.92836	6.76378	6.82199	6.91731	6.60888	7.21752	7.23074	7.16834	6.63224	6.85362	6.74432	6.95718	7.69264	6.28961	6.28705	6.7667	7.2637	6.69854	7.16752	6.45067	6.47175	6.78705	6.84528	6.59654	6.28343	6.76067	6.84566	6.45803	6.93708	6.25211	6.92247	6.50286	7.96958	6.0087	6.40443	6.61045	6.13815	7.08987	6.76689	7.04086	7.62867	7.09826	6.59879	7.07403	7.48088	6.96356	7.60519	7.21991	7.16868	7.02396	7.17015	6.69771	7.07812	7.34098	7.18587	8.07181	7.30305	7.36095	6.87177	6.46249	6.98846	6.3954	7.22931	7.53445	6.72208	8.46989	7.24789	7.85032	7.33033	6.85742	7.04667	7.00589	6.88464	7.00204	6.69915	6.64849	7.77937	7.0452	6.96957	8.45202	7.85837	6.82376	6.75461	7.61406	7.2327	6.61318	7.71761	6.90374	7.40694	8.09364	7.19392	6.33955	7.66977	8.17222	8.28297	7.12349	7.32582	6.3467	6.7189	6.40155	7.86423	6.41491	8.20072	7.33513	6.4961	6.96114	6.32314	7.28036	7.56996	6.66353	7.1708	6.5338	6.65602
SHFL	4.84976e-06	-5.31428	0.000125947	0.531259	6.46293	6.88674	6.72547	5.90623	5.4098	7.27832	5.95271	5.38443	6.44777	6.53758	6.00335	5.42755	6.43004	6.43004	6.43004	4.64637	6.59112	6.57921	6.23643	5.0971	6.20151	6.52256	5.89431	5.31022	6.90784	5.53349	5.99027	6.11313	6.26709	5.16049	4.99017	7.53287	6.49411	6.41558	6.03938	6.2503	6.43859	5.06043	6.25332	6.30999	7.01221	5.96664	4.62634	5.90641	6.59182	6.66796	6.06909	5.90428	5.14833	5.75859	5.92901	5.16464	6.07183	5.267	6.6701	6.44576	6.09484	5.89887	5.34809	5.53337	6.44355	7.08266	5.00427	4.50227	6.37389	6.93436	5.9818	6.45986	6.9754	5.39071	6.08715	6.60091	5.44635	4.7013	6.23575	6.65544	5.11902	6.21442	4.91703	6.21832	5.81707	6.87794	5.19845	4.91873	4.8213	4.82227	6.65963	6.31166	6.40303	6.98057	6.52071	4.65901	6.33265	5.68651	5.98629	7.55727	6.36829	6.68893	6.12441	6.7368	5.88614	6.44348	6.12023	6.44239	7.89763	6.89452	7.91235	6.30038	5.25599	5.83135	5.45791	6.45749	7.14805	5.22982	7.50031	6.93885	7.39497	6.25422	6.51121	6.56675	6.95289	5.96806	6.38546	6.97042	5.62229	7.57466	5.95	6.48195	8.22799	7.96324	6.12468	5.71282	7.28259	6.7825	5.2148	7.26344	6.08433	6.48571	7.21536	7.07585	5.02162	6.89858	7.5541	8.25258	6.42228	6.65281	5.04213	6.21308	5.06112	7.3968	5.9275	8.16394	6.76413	5.92223	6.85222	6.17543	7.07813	7.47878	6.02666	6.99827	6.04647	6.35924
HSH2D	4.90689e-06	-5.30919	0.000127269	0.546799	8.2355	8.6315	8.38338	6.99243	7.40966	8.92264	7.38569	6.00778	8.17137	8.26071	7.69971	7.22036	7.96857	7.96857	7.96857	6.441	8.69486	7.77922	7.7354	7.16605	7.71957	8.54961	7.83289	6.99583	8.35566	7.47777	8.10714	8.05319	7.34498	7.66625	7.44107	8.98187	8.20976	7.94269	7.61586	7.78937	8.49401	7.57906	8.35085	7.70034	8.55894	7.6117	7.27959	7.74652	8.34291	8.21593	7.81791	7.63175	7.63433	7.5818	7.64836	6.85437	7.95325	7.35753	8.56306	7.80585	7.91804	7.85529	6.99836	7.42176	8.10088	9.25007	6.77364	5.87231	8.00415	8.73459	7.43511	8.01588	9.05781	7.17257	7.79696	8.51027	7.38368	6.47371	8.06213	8.42547	7.50088	8.19436	7.08675	7.5989	8.04384	8.84705	7.25456	5.9106	5.86439	6.28914	8.31305	7.70674	8.06832	9.03753	8.38816	5.08372	7.98428	7.01747	7.89672	9.20099	7.93909	8.78233	7.46906	8.5127	7.59419	8.64784	7.96956	8.48388	9.75363	8.39669	9.64459	8.04321	7.10373	7.6675	7.28614	7.69371	8.68532	7.00286	9.23829	8.48292	9.42194	7.9606	8.48732	8.47465	8.71753	7.74503	8.05411	8.87463	7.3875	9.01824	7.70163	7.81143	9.90421	9.739	7.81457	7.49799	9.27515	8.68874	7.2842	9.01529	7.63452	8.03917	8.99262	9.01555	6.93996	8.75881	9.57743	9.8621	8.1615	8.73837	7.4655	7.88376	7.06248	8.9593	7.6934	9.86559	8.77771	7.87029	8.73457	8.2639	9.06525	9.54931	7.35698	8.44981	7.62311	8.47114
GPR155	5.02808e-06	-5.2986	0.000130248	0.462735	6.99885	7.13388	6.24169	7.70726	5.97767	6.51297	6.19804	5.53611	6.48431	6.62684	6.68496	6.28425	6.22824	6.22824	6.22824	6.30902	7.28524	6.85735	6.58727	6.48368	6.47821	8.08402	6.11025	5.31022	6.86337	7.55302	6.20541	7.07201	5.80801	7.01278	6.49575	7.27378	7.29334	6.58871	6.46612	6.93344	6.33295	6.7351	6.88312	6.45753	7.46295	7.10074	6.52227	6.61435	6.84099	6.49226	6.38985	6.64462	6.49708	5.42358	7.0146	6.87221	6.27018	6.16127	7.08585	5.81827	6.30387	6.98001	6.19777	5.73263	6.83175	7.28652	7.03313	7.82795	6.7681	7.80416	6.8925	6.43381	7.52028	6.3015	6.45824	6.97628	5.62939	5.84819	7.404	6.61934	6.6668	6.69688	6.33448	6.91382	6.96208	7.51082	6.35857	6.55308	6.80203	6.88793	6.64574	6.59308	6.5644	7.90019	7.36837	7.07332	6.6125	6.99216	6.07627	8.17716	7.41597	6.77807	6.16661	7.2867	6.61895	6.33748	6.8837	7.01434	8.1718	6.32328	8.37239	6.60132	6.81349	5.96327	6.86919	6.61163	6.89674	6.64467	8.17119	6.92618	7.27134	6.26338	6.39468	8.03917	7.38026	6.63355	6.76341	6.56376	6.64932	7.51311	5.72167	6.21782	9.16755	8.47739	7.14924	6.24953	7.34349	6.865	6.60444	8.27234	6.61607	6.40486	8.20916	7.0847	7.06279	6.55197	8.09855	8.21545	6.12236	7.0064	6.28624	6.67392	6.91756	7.59202	7.03573	7.97792	7.54132	7.1285	7.01267	6.63151	7.39766	8.38123	6.55159	6.70897	6.14916	7.08385
IGLV3-27	5.05249e-06	-5.29649	0.000130716	-1.59981	1.3453	-0.899936	0.361182	-1.21548	1.45076	-0.548841	-1.22226	-0.89123	1.0769	-2.86564	1.66394	2.22398	-1.30603	-1.30603	-1.30603	-0.523337	-2.85718	-2.28312	0.0211789	1.61171	-0.462253	-1.84325	4.16517	1.09562	-0.965438	-1.84472	0.631119	-1.65612	0.945132	0.171493	-1.33657	-1.27753	0.544027	0.11168	-1.22672	-0.246852	-1.0009	1.0191	-1.41043	3.26021	0.729965	1.25718	-0.317643	1.8813	-0.216391	1.79656	-0.274227	4.06866	1.4315	1.59355	1.31293	-1.23419	-1.16513	1.59021	-1.50945	-2.0942	1.61443	-0.669331	2.61364	5.99044	-1.5983	-0.468188	0.94952	-2.34255	1.66362	-0.536483	0.209735	-1.76405	-1.43791	-3.45449	1.1649	2.54902	3.56111	6.19352	-0.380208	-0.456769	-0.125126	0.23033	1.83626	0.70645	0.770702	-4.34055	-0.574372	-1.55519	0.811036	-0.894819	-3.31699	-1.15815	-2.9311	-1.99476	3.5666	-0.274581	-2.78905	-4.34055	2.14726	-1.02983	-1.72886	-1.52172	0.548648	-1.92747	-3.04707	-1.97216	-2.12817	-3.40624	-2.33713	-2.85334	-4.34055	-1.19813	-2.29282	-2.91493	0.613865	-1.82072	-1.40106	0.111507	-1.87102	-1.14735	-2.33068	-2.66742	-0.813947	-0.35035	-1.02664	-2.14448	-1.90463	-4.34055	-3.22001	-3.2347	-2.07173	-3.50141	-2.9087	-3.01371	-3.25265	-0.340488	-1.5186	-0.4207	-2.50685	-4.34055	-1.04555	-4.34055	-2.23373	-1.80299	-0.208273	-4.34055	-3.00528	-3.32646	-2.69043	0.160132	5.75769	-4.34055	-0.197965	-3.24828	-2.71924	-1.18709	-3.08219	-2.54355	-3.12011	1.86618	-2.84757	-0.543216	-2.3897	-1.11872	-3.37029	-0.276416
TREML1	5.08465e-06	-5.29374	0.000131382	-0.775222	5.23914	2.64764	6.57218	7.21608	5.03313	4.6788	4.58148	5.34388	4.00743	3.86228	5.09006	6.1423	4.17972	4.17972	4.17972	6.49627	4.74769	3.11662	6.09633	6.47012	5.15631	4.65534	5.30915	6.86366	3.9099	3.86354	4.23204	5.61446	4.77228	5.30667	4.45443	4.09736	6.69559	3.44057	4.72403	5.55566	5.1603	4.92514	2.88018	3.90862	3.25627	3.98818	5.51989	5.98552	5.26564	5.24501	5.1957	5.40751	6.48846	5.74414	7.78121	4.57563	5.63285	6.93131	4.79559	3.25365	3.92619	3.79613	4.81514	5.63975	4.22725	6.2988	6.63535	7.58456	4.44459	6.71282	6.42734	4.07198	6.32511	3.57244	4.84406	4.7508	6.52468	5.02508	4.93289	5.35666	6.38586	6.4385	6.23828	2.92578	4.2697	3.72078	4.03135	5.81095	5.36277	6.85842	3.71723	4.78269	3.89609	5.42559	3.67126	4.74517	3.41009	5.50498	2.58949	4.06066	2.85112	5.50886	4.10491	3.43019	2.38035	5.00492	1.50074	3.87852	6.45802	5.08785	5.76927	4.51667	4.2264	3.04401	4.86984	3.34285	5.25905	3.34385	1.76963	2.41177	4.94287	4.65986	5.43179	4.60321	5.20825	4.39551	3.90862	5.71187	2.97711	2.98148	3.82661	2.45979	5.5385	6.31552	5.36136	5.5817	4.35661	3.22785	5.83422	4.4362	2.80214	3.55586	4.31355	5.49953	5.76304	3.09166	4.67026	6.16624	3.63223	5.99089	3.65553	5.63853	5.66265	5.27282	5.22201	4.97231	5.31357	4.40901	6.11785	3.41122	3.33362	4.93092	4.30623	3.01197	4.46366	2.14028
WDR45P1	5.18288e-06	-5.28543	0.000133752	0.773378	0.765127	1.10953	-1.59917	1.97292	0.543442	0.398109	0.514452	-0.310584	1.58746	0.355183	-0.227056	-0.9669	0.245608	0.245608	0.245608	0.0270995	0.509359	-2.28312	-0.795968	-0.173495	-1.04618	0.511333	0.643609	-0.0914801	0.199655	-0.776423	-0.205534	-0.229121	0.0887066	0.917625	0.358086	2.70607	1.15472	-0.108229	-1.10445	-0.904551	0.232888	-1.08908	-1.76372	1.11607	0.0319427	0.532428	-0.317643	0.612214	-0.925145	1.17047	0.28174	1.3662	-0.873447	0.670358	0.545132	-1.73773	-0.365135	0.207175	-1.50945	0.425706	0.436474	1.73676	0.89873	0.299527	-0.32474	0.767678	-0.768478	-0.883548	-1.08241	-0.536483	0.261901	1.36176	-0.29205	-0.562158	-1.11061	0.9325	-0.534329	-3.27293	0.173526	0.708666	-0.465676	-0.756682	-0.870494	-0.308279	0.900281	1.80559	0.119545	-0.116955	0.546448	1.46366	-1.29957	-0.753704	-0.139556	1.52159	0.328226	-0.0403189	0.13475	0.409276	-0.620151	2.402	1.79953	0.530347	-0.372447	-1.06969	-0.603394	2.49814	1.65251	-0.219729	3.3222	0.871594	1.06205	1.54068	-1.70265	1.09098	1.00583	0.583446	-0.236051	0.929908	0.478695	0.328422	0.400022	1.93775	1.95621	1.0755	0.458209	0.313686	-0.509356	0.72809	-0.962841	2.98148	-0.315769	-0.750106	1.40457	4.15745	0.731705	-0.692201	-0.624394	0.316634	-0.232712	2.13724	-0.0651883	0.488403	0.151188	0.773917	-0.440857	-0.286564	1.46258	0.972176	1.63717	1.85178	0.0158129	-0.254897	-1.40229	-0.856568	0.316308	0.614198	1.29545	0.478333	1.81931	1.16807	1.86085	0.465733	-0.786253	1.29143	0.555514	0.508711
RGCC	5.22247e-06	-5.28212	0.000134605	0.598834	3.97037	2.54446	2.71409	2.28652	3.23602	3.00025	3.47911	3.31242	2.17885	4.3618	2.53234	3.66319	3.21432	3.21432	3.21432	5.09596	2.40044	3.90268	4.91003	4.37798	4.29775	2.91475	3.25115	4.24741	4.3098	3.7778	3.07595	3.25715	4.10324	3.5777	4.02349	3.41975	2.99805	3.26829	3.18897	2.66727	2.89429	4.01831	3.34786	3.01135	3.32792	2.93329	4.22296	2.9447	3.80094	3.46686	2.50047	3.6417	3.4503	3.46929	3.22361	2.55412	2.30461	3.87582	3.46835	3.80466	3.31994	2.76755	3.47606	2.98876	3.1382	3.56882	3.46881	5.30244	4.0709	3.52444	3.79137	3.13775	3.00772	5.36749	3.38896	3.75645	3.97986	4.42798	2.45983	3.29895	3.33953	2.99875	4.46327	4.00049	3.47406	2.89962	2.77659	3.67715	2.66463	4.40807	4.10693	4.04174	3.85184	2.97135	4.65351	3.93588	3.7538	2.02432	3.91461	3.65827	2.84099	4.06939	3.22007	3.48624	3.49304	3.16818	2.99771	3.50278	6.72335	3.27912	5.43465	4.61095	3.69404	4.08285	2.72124	2.92127	4.4606	2.77693	2.99024	2.33719	5.05087	3.01775	3.60014	3.54386	4.27535	5.4074	4.4513	4.63374	2.96645	3.37066	2.11183	3.12014	5.06198	3.78912	4.11508	3.69167	3.82107	4.23554	3.59892	4.221	4.05165	4.35129	4.25308	3.81203	3.34874	5.2043	4.01917	5.61078	5.446	4.40817	3.34655	2.47772	4.51115	5.47485	3.77413	4.42559	4.24391	4.02652	5.85038	3.56527	3.14198	5.39717	4.28545	2.78697	6.09624	3.84606
ERG	5.28531e-06	-5.27693	0.000136054	-0.793644	1.82763	0.644387	0.839761	0.468644	1.40355	1.03531	2.75231	2.35767	1.9303	-0.0414162	0.386479	2.436	1.54866	1.54866	1.54866	1.4556	1.46108	2.57093	2.64083	1.8282	1.58349	0.586704	1.52495	3.48333	0.402678	1.12907	2.24855	2.84684	0.846881	1.94982	2.83501	1.90354	1.91194	1.34011	1.61954	2.11262	0.888056	1.62219	0.303523	0.43891	0.48195	0.455068	0.812462	-0.230436	2.13504	3.96182	1.4989	0.439115	2.38434	1.39637	1.19674	0.993202	1.56438	3.57772	0.64043	2.91956	0.658197	2.43111	3.73532	3.02973	1.75421	2.76224	3.32915	2.62258	1.2798	1.51892	0.974913	0.309937	0.477447	4.25207	0.697387	2.24049	3.61746	4.59229	1.5778	2.85562	1.38065	1.74118	2.30708	0.380854	0.577563	0.744163	0.969012	3.33847	1.11507	1.7185	2.26028	-0.844689	1.29934	0.478231	1.8541	2.14465	2.3509	3.11014	0.16737	0.291352	-0.72621	2.31655	0.41277	0.291343	0.168374	1.23963	-0.149675	-0.146098	1.69736	1.68232	1.26394	-1.33209	-0.96153	0.629991	2.67882	-0.0931162	1.85779	0.111507	-0.169037	0.729211	1.53035	0.4854	0.901097	0.671685	0.673178	-0.320424	-0.119884	0.89323	0.526489	0.247124	1.1691	0.237202	1.53546	1.3679	0.579104	1.18308	-0.624394	0.672899	1.11038	1.6435	-0.43778	0.547687	0.438674	1.27594	1.24435	0.941525	0.890479	1.33079	0.560124	2.05084	1.60197	1.60709	4.8497	0.87772	0.316308	1.59075	-0.0851178	1.60517	0.0485092	0.998096	0.568034	1.74397	-1.44359	0.505728	3.03432	0.880314
NECAB3	5.31409e-06	-5.27457	0.000136623	-0.32167	2.5584	1.97884	2.21816	3.78399	2.72373	2.3432	2.59656	3.53379	1.54381	2.60087	2.40108	3.15777	2.61379	2.61379	2.61379	2.57887	2.42446	2.79025	3.19803	3.49046	2.41043	1.80297	2.58549	3.52753	2.82914	1.9224	2.76483	2.60356	3.13262	3.20206	2.66146	2.11987	2.81326	2.23528	2.33285	2.30505	2.18671	2.45323	2.64601	2.63044	2.64657	1.61819	2.93164	2.71326	2.9688	2.70742	2.83961	3.16728	2.46223	2.58171	3.39158	1.20395	1.80168	3.09361	2.61763	2.83488	2.28108	2.20805	2.12696	2.65518	2.69229	2.52196	2.9318	3.07465	2.62787	3.0205	2.76069	2.43448	2.05035	2.84955	2.46224	2.65606	3.35358	2.74485	2.47546	3.30722	2.66978	2.47296	2.68742	2.42145	2.16516	2.05171	2.52952	1.84745	2.09853	2.91721	2.78266	2.48422	2.73803	2.63929	2.46024	1.49498	2.45489	1.71214	2.73618	2.15493	2.11737	2.21184	2.66159	1.92073	1.92974	2.44468	2.84399	2.30758	2.17175	3.05022	0.889613	2.16796	2.46364	2.50274	2.12069	2.55885	2.53317	1.89119	2.08738	2.10221	1.28704	2.24778	1.93186	2.29296	2.22806	2.28322	2.42858	2.22334	2.41246	2.61703	2.85059	2.38647	1.76624	3.23743	2.50104	2.98352	2.69203	2.2879	2.80097	1.41914	2.14947	2.40243	2.39872	2.8049	1.59144	2.44435	2.54562	2.81657	2.56263	2.25293	2.59019	1.64397	2.36411	2.43661	2.77573	2.03688	2.06091	2.83486	1.73645	2.58334	2.23483	2.31345	3.00757	2.0329	2.76969	1.86084
AC093849.3	5.33447e-06	-5.27291	0.000136821	0.679154	0.422652	1.95892	-0.165717	-0.842386	-0.326616	-0.0346308	-1.7824	-0.479428	0.948865	0.355183	-1.50947	-1.25444	0.484021	0.484021	0.484021	-0.415754	1.59412	-0.488516	-1.17037	-0.0546725	-0.561641	0.431807	-0.2538	-1.64392	-0.544436	0.345927	-0.452239	-0.475558	-0.497168	1.3318	-0.356465	0.0253678	0.411399	-0.978129	-0.612542	-0.406253	0.531452	-0.468967	-0.508323	-0.788594	-0.0218575	-0.790973	0.968652	-0.641476	-0.478878	-0.689391	0.214277	-0.307713	-0.0595306	0.523318	0.723688	-0.565834	0.821964	0.150849	-0.993697	0.723597	-0.379375	-0.0729238	-0.111543	-0.520328	-0.825329	-0.0472405	0.301294	-0.535677	-0.790963	-0.536483	-0.452725	-1.45626	0.184577	-1.73442	-0.76803	0.798723	-0.534329	0.0329312	0.0114715	0.0166959	0.580436	-0.278663	0.793726	-1.53089	1.83859	-0.160535	0.663725	2.14183	0.761859	1.00229	-1.12901	-1.55918	-1.00284	-0.0145987	0.328226	-0.901874	-0.300562	-0.603304	-1.34767	1.96908	1.66825	1.50548	-0.0941641	-1.66076	-1.92005	1.86625	0.227169	-1.00287	1.66394	0.0405946	0.0957576	0.318981	0.179362	-0.324713	1.74234	-0.952324	-0.944041	0.420192	0.00208558	-0.886816	2.47983	1.74195	1.98015	-0.826531	1.59905	-1.16101	-0.301516	0.944328	0.638158	-0.567098	-0.701561	-0.57251	1.15598	0.876853	0.869699	0.502106	-0.379772	-0.24002	-0.232712	0.631616	-0.510434	-0.404402	-0.0782082	1.82716	-0.824029	0.718422	-0.796732	0.85664	-0.000889253	0.939913	0.394738	-0.125138	0.664067	0.222715	-0.590024	1.47413	1.58702	-0.0505497	2.15325	0.676061	1.93031	1.71882	-0.877043	0.505728	1.2153	-0.175675
AC144652.1	5.33508e-06	-5.27286	0.000136821	-0.460529	0.883204	1.40289	1.16278	0.329661	0.783634	1.16652	1.45343	1.64234	1.54381	-0.590195	1.07876	1.3215	1.25872	1.25872	1.25872	0.639352	0.553598	0.54023	1.95129	1.37819	0.877535	0.162967	0.612913	1.96918	0.688124	-0.441216	1.43691	0.876229	1.05483	1.52413	0.864639	-0.366533	0.186351	0.883061	0.743685	0.670869	1.43633	1.38716	-1.00357	0.476002	0.0838085	0.373324	0.383379	0.932802	1.25579	0.974875	1.2854	0.29789	1.99271	0.925916	1.7301	0.0721586	0.588261	1.25828	0.856282	1.01505	0.52929	0.347802	0.379763	0.299527	0.286646	0.767678	1.50857	2.98771	0.398347	1.61249	1.06576	1.28093	1.27229	1.04176	-0.577839	0.0887926	2.1122	0.997703	-0.380208	1.34481	0.433715	1.77425	1.77304	0.226809	0.52495	0.207638	1.08639	0.934535	0.603391	2.04776	0.658897	0.184977	0.396795	0.897877	0.831767	0.591541	0.564809	0.65221	0.419797	-0.264806	-0.310512	0.957886	1.17093	-0.651611	0.879768	-0.19858	-0.4698	0.174427	-0.0883019	1.39552	0.197905	-0.0919338	0.243615	-0.181656	0.199325	0.627764	0.592301	-0.474919	-0.363223	0.520394	-0.19887	1.14427	0.901097	0.736766	0.673178	0.861985	0.750437	0.473628	0.0492033	0.101773	0.696283	0.817909	0.385674	1.2373	0.40843	1.2537	1.48867	0.760387	1.58636	0.0346668	0.274566	0.294363	0.253515	0.305053	0.167775	0.395249	0.635106	0.593451	0.963037	1.12791	-0.306563	0.9577	0.560605	0.151922	1.09318	0.941509	0.642637	0.274877	0.757666	0.199415	0.0491358	0.403945	1.1874	0.359287	1.53108	-0.923934
CYTH4	5.46235e-06	-5.26262	0.00013991	0.384471	8.96742	9.61021	8.93762	9.9226	8.7751	8.61952	7.92263	6.66254	9.07797	8.40434	9.0229	9.06553	8.20079	8.20079	8.20079	9.48695	9.00908	7.83428	8.42702	8.88868	8.29635	9.70163	8.39164	7.93439	8.42432	9.38115	8.71221	9.19072	7.90354	9.23312	8.51913	8.94602	9.46599	8.39119	7.94719	9.24226	9.13793	8.7883	8.39372	7.78545	8.41102	9.04574	8.46461	9.18368	8.27562	8.29951	9.13467	8.31924	8.36616	8.07864	9.18973	9.16341	8.79357	8.24282	9.02209	7.42222	8.48816	9.00602	8.7348	8.95542	8.4837	9.16723	9.09802	9.02801	8.62655	9.46654	8.19564	8.34196	9.14334	7.97714	8.73202	8.40582	8.47348	8.08913	9.29147	8.57921	8.64211	8.63526	8.10566	7.98922	8.85262	9.8315	8.58075	9.16925	9.24739	9.02529	8.1674	8.32557	8.80706	9.6273	9.07111	9.94252	8.39503	9.56615	8.91028	8.89981	9.80814	9.0279	7.82827	9.36461	8.86882	8.78102	8.61509	9.42147	9.50646	8.5253	9.95641	8.89423	8.63019	8.20674	9.044	9.34798	8.82056	9.339	9.19318	9.22132	9.14433	8.16613	9.11288	10.2049	9.23487	9.07967	8.53337	8.95235	8.71416	8.98202	9.25984	8.0219	9.89243	9.93817	9.54539	8.39926	8.90616	8.97039	9.53589	9.67999	7.92836	9.07711	9.54906	9.43009	9.40629	9.22945	9.55799	9.40248	8.81189	9.22543	8.56758	9.73523	8.88669	9.29516	9.04076	9.06269	9.43631	8.33039	9.62575	9.25402	8.92101	8.96946	7.95358	9.87461	8.02325	9.04923
VSIR	5.59419e-06	-5.25226	0.000143108	0.458188	10.5346	11.3669	10.3758	10.6255	9.95848	10.3355	9.41889	8.70759	11.1621	10.2294	10.0312	10.7721	9.99234	9.99234	9.99234	10.6048	11.1592	9.30484	10.0138	10.2075	9.38535	11.1123	9.9843	9.35936	9.56627	10.5067	10.3857	10.484	9.2144	11.3178	9.72253	10.7161	11.4246	9.47717	9.5981	10.6991	10.6205	10.0682	10.2412	9.35215	9.82797	10.3589	10.0183	10.3081	9.82451	9.85953	10.6541	9.68372	10.2453	9.56942	10.4605	11.0922	10.7691	9.97202	10.0263	9.55702	9.89899	10.427	9.94463	10.3559	9.40348	10.3832	10.3291	10.8461	10.2158	10.7552	10.1357	9.69349	10.8569	9.19947	9.94015	10.3863	9.90454	9.80158	10.6064	10.5426	10.2866	10.193	9.59998	9.0721	11.4638	10.5987	10.4704	11.3607	10.8975	10.9058	9.67106	9.65338	9.80448	10.5651	10.353	10.582	9.8404	11.0914	10.2138	10.9488	10.8703	11.0085	9.08352	10.394	10.3565	11.2722	9.65976	10.3557	11.5468	9.79382	11.641	10.0085	9.80256	9.56719	11.0951	10.0458	9.97682	10.9279	10.5328	9.75446	12.0041	10.2285	11.3167	10.9051	11.1998	10.091	9.52615	11.3375	10.1428	9.97243	10.622	9.00206	11.8937	11.8645	11.0614	10.008	10.4722	10.3756	10.8856	11.0296	9.0153	10.437	10.2422	11.3273	10.6603	10.1765	10.6577	11.4465	9.99115	10.9223	9.94982	11.2073	10.1284	10.4463	10.3954	11.567	11.7233	10.0393	11.5032	11.2487	11.2046	11.6262	9.23102	11.6058	9.91577	10.6514
PRKAR1B	5.62529e-06	-5.24985	0.000143725	-0.460318	3.11461	1.74291	3.60597	4.11021	3.38322	2.772	3.4338	3.57749	2.65977	2.61128	3.27191	4.1273	2.5097	2.5097	2.5097	3.39963	2.48283	2.88475	3.90397	4.5566	2.94187	2.16452	3.26109	3.74696	2.29525	2.32543	3.18808	3.78693	2.94113	3.10759	2.65265	2.27224	4.46858	2.7347	3.44571	2.96473	2.78542	2.45323	2.308	3.01766	1.93704	3.0431	2.71711	3.63607	3.14259	2.96261	3.84581	3.65624	3.64418	3.45415	4.26377	2.47508	3.03192	4.42544	2.7313	2.63474	2.45678	1.91973	2.04181	3.27664	3.14585	4.1443	4.39361	4.69296	2.68827	3.91566	3.50251	2.8321	3.43198	3.30552	3.17432	2.54902	4.26606	2.85681	2.83172	3.25685	3.3532	4.06279	3.76141	2.64321	3.14853	2.07416	2.73225	3.32178	2.78027	4.67958	3.2295	2.88903	2.45579	2.8556	2.04951	2.81667	1.98461	3.13034	2.34314	2.20172	1.71335	3.36625	2.75587	2.51297	2.32986	3.03887	2.27739	2.18455	3.78553	3.36887	3.22952	2.82442	2.6411	2.4706	2.77258	2.51232	2.96555	1.93074	0.8809	2.05646	2.27237	2.54349	2.91009	2.70436	3.40463	3.07864	2.68209	3.2567	2.54731	2.14687	3.13487	2.57741	2.95599	2.9895	2.80619	3.23112	2.59519	2.09943	4.00745	2.59673	3.0433	2.11947	1.32084	3.14185	3.27383	2.06247	2.76892	3.84221	2.4417	4.00628	2.8553	3.16375	3.60482	2.914	2.79005	2.85244	2.74741	2.50304	3.16648	2.4179	1.71102	2.24462	3.11747	2.35618	3.30699	2.01799
NME1	5.68575e-06	-5.24521	0.000145089	-0.497604	0.88497	0.693441	1.16278	1.05853	1.49648	0.92843	2.31603	1.72239	1.40432	0.0223631	1.5195	1.69548	1.25872	1.25872	1.25872	1.20899	0.265191	1.87913	1.4235	1.66463	0.9871	-0.0488636	1.23362	1.1469	0.788166	-0.599106	1.20067	0.876229	0.867074	-0.561643	0.482599	1.2689	0.0140993	0.621773	0.677046	0.0882981	0.38988	0.894043	0.440122	0.88739	0.0838085	0.709419	0.541017	0.727176	0.741638	0.783131	0.778632	1.45758	1.71215	1.39637	1.11373	1.20395	-0.790576	1.28469	0.270938	0.357965	1.50441	0.613672	1.92777	1.10122	0.714717	-0.468188	1.39518	0.656861	0.755329	-0.0808721	1.40426	0.875624	0.184577	1.20783	1.49641	2.07674	1.72146	2.79068	1.32529	0.895854	0.533168	0.366647	0.856069	0.677005	0.0162644	0.744163	2.01134	0.346238	-0.649891	1.77574	0.952902	1.05606	0.525281	-1.99476	1.10228	1.12897	1.03642	0.116983	1.13531	0.402346	0.445183	0.530347	0.301744	0.412017	0.851411	-0.479404	0.384135	-0.219729	-0.336274	0.469472	0.293296	0.526759	0.041576	0.376131	1.76279	0.169247	0.450511	0.577978	0.155046	0.876912	-0.804981	0.739932	-0.389068	0.377311	-0.282842	1.20401	0.439052	-0.773358	0.741802	0.247124	0.314167	1.45229	-0.0420996	0.31115	-0.864073	0.989742	0.319648	0.57976	-0.162901	0.0346668	0.749311	0.148797	-0.0782082	-0.00253688	1.67145	0.269152	-0.190355	0.493849	-0.000889253	1.06793	1.67239	-1.45469	0.263933	-0.00102164	0.393384	0.0880235	0.0163918	0.764292	-0.50243	2.34885	0.0491358	0.0477188	1.31592	0.925626	1.12423	-0.629283
SLC12A3	5.72876e-06	-5.24194	0.000146005	0.730963	0.851358	-2.24098	0.538938	-2.50268	-0.249123	0.0357182	0.769154	2.5564	0.948865	1.83311	0.686237	0.737443	0.20174	0.20174	0.20174	0.365464	1.28858	-0.0204538	0.704122	0.505424	0.75896	-0.597457	0.893929	1.01512	1.46889	-0.978629	2.36764	0.27548	0.579558	0.695804	-1.64865	-0.0630846	-0.832372	-0.168874	0.570933	-0.0365812	0.888056	-1.72843	-1.00357	0.967712	1.35433	-0.888441	-0.510505	-0.462784	-0.57818	0.913749	0.28174	-0.553226	-0.123115	-0.671969	0.187445	-3.15869	1.42928	-0.0326619	1.4415	1.7816	-0.219779	0.613672	-1.03659	-1.21608	0.230183	-0.14153	-0.525804	-1.75781	0.613001	-0.290766	-1.71384	0.819492	0.184577	-0.562158	0.115972	0.751224	-0.626517	-0.760431	0.173526	0.757789	-0.372711	-0.0300975	-0.364716	0.185583	-0.914989	1.69404	0.276003	-0.419705	-0.649891	-1.01914	1.34912	0.839365	1.52102	2.12072	1.06661	-1.03917	0.00371835	-1.49899	-0.28211	2.15493	0.275111	0.759896	0.0036776	0.468768	0.381685	0.759972	1.13883	1.11284	4.03468	2.03548	-0.0141772	1.31277	0.305128	0.590664	0.138011	0.0440215	2.44868	-0.0331907	1.94774	1.07348	2.86726	0.692492	0.950407	0.456724	1.46127	-0.16935	-0.0369796	1.21789	0.0492033	0.945759	1.12821	1.20667	2.84257	0.31115	-0.0918481	0.666434	1.25505	1.78165	-2.19672	1.15333	0.23066	-0.101448	-0.208214	1.4426	-0.619759	1.54161	1.98512	1.41488	1.50927	2.22573	0.648716	0.9577	-0.027035	1.38944	0.393384	2.50154	0.0163918	0.764292	-0.50243	0.43085	1.30322	1.37678	0.28266	0.505728	0.356498	0.624996
CEP164	5.78847e-06	-5.23744	0.000147344	0.211107	4.87422	5.02894	4.98702	4.79468	4.83608	5.38071	4.50249	4.6065	4.87915	4.91338	4.47167	4.44153	4.56881	4.56881	4.56881	4.16456	4.77831	5.20353	4.48452	4.39635	4.31186	4.47864	4.337	4.20872	5.095	4.53503	4.81749	4.88807	5.13487	4.95879	5.02472	5.02729	4.87024	4.85404	4.70325	4.47377	4.59616	5.11224	4.74247	4.87881	5.19869	4.57964	4.59071	4.62087	4.91709	5.07745	4.95862	4.61424	4.61234	5.11078	4.27813	4.44899	4.74511	4.71488	5.21651	4.43799	4.657	4.85904	4.55582	4.94144	5.07316	4.84627	4.42283	4.00108	4.79706	4.95558	4.15082	5.14886	5.01254	4.74637	4.73845	4.53286	4.74446	4.48485	4.79647	4.57773	4.93579	4.67507	4.68985	4.84949	4.84004	4.89244	4.36626	4.64782	4.70253	4.4171	5.11551	4.90642	5.12422	5.1857	4.83676	4.44722	4.88283	4.80721	4.85559	5.3159	4.81295	4.78394	5.07075	5.23997	4.76346	5.05706	4.94973	5.37215	5.26763	5.05924	5.58125	4.93093	4.78062	4.76244	4.48284	5.03225	4.98893	4.85386	5.08697	5.05698	4.94637	5.03748	4.93395	5.22455	5.00755	4.79062	4.72215	4.57009	4.82448	5.16053	5.26703	5.16811	4.61101	5.15545	4.69713	4.72664	4.99702	4.66483	5.30225	4.9271	5.0823	4.92394	5.35556	5.10131	4.62186	5.2613	5.31004	5.2855	5.18014	4.97985	4.81195	4.61463	4.78805	5.30376	4.82641	5.41077	4.80119	4.5586	4.73552	4.63076	5.3443	4.87509	4.90369	5.45856	4.50936	5.03704
CHST7	5.80906e-06	-5.23589	0.000147576	0.559457	3.04231	2.78976	3.0437	1.99609	3.16702	2.01784	2.0297	2.06707	1.62984	3.03891	2.51974	2.19515	2.63043	2.63043	2.63043	3.15985	2.6347	2.79837	2.07665	3.37348	2.12099	2.53175	1.91294	3.10971	2.81735	2.4716	3.04053	3.39826	2.83749	3.11508	3.8143	1.67654	2.81326	2.79151	1.92252	2.2257	2.26989	3.94532	2.72836	1.16231	4.26944	1.13849	3.43195	2.44868	2.54209	2.28096	3.1415	1.10868	1.99271	2.51516	2.37181	1.03789	1.53178	2.56762	3.65855	2.9658	2.32058	3.10638	3.68003	2.60184	2.64987	2.8134	1.30387	2.42499	2.41558	3.78778	1.69731	2.51621	2.87568	2.31877	2.02241	2.15182	3.65221	2.63606	2.42806	1.78477	2.85417	2.06887	3.49371	2.36717	2.92312	2.44533	2.35335	1.21323	2.24887	2.7933	3.23732	2.76373	2.84039	3.80286	2.90608	1.59117	3.56916	1.31319	2.24199	3.20165	0.938563	3.10738	2.88344	2.35635	2.92037	3.58124	3.96866	2.61344	4.73948	2.91202	3.83195	3.88502	4.03997	3.03672	1.67917	3.40146	3.82872	3.11407	4.03588	1.62639	3.70597	1.81021	3.06364	2.97099	2.83051	2.8501	2.78821	2.61892	2.63069	4.42565	3.76792	2.2514	5.02903	5.19117	2.39835	1.86296	3.21398	3.30989	4.09554	3.76806	2.92431	4.05189	4.01163	4.16191	2.98382	3.72277	2.81589	3.53286	3.10427	3.25892	2.31002	1.4071	3.17651	3.74462	2.39025	4.25934	4.23866	2.26713	3.56093	1.60705	1.99657	4.20188	2.53953	1.79725	2.15458	2.2164
IRF9	5.81194e-06	-5.23568	0.000147576	0.376693	4.89544	5.56374	4.42596	5.13709	4.58152	5.19144	4.45792	3.6458	4.6513	4.48859	4.53252	4.85498	4.52498	4.52498	4.52498	4.0043	5.12284	4.15421	4.42682	4.41449	4.53274	5.41377	4.37637	3.67018	4.63605	4.83817	4.44113	4.93305	4.79354	5.21728	3.80638	5.45909	5.49797	4.40123	4.38879	4.93727	4.94518	4.04429	4.9378	4.06894	4.4873	4.91006	3.38419	4.84744	4.86369	4.31495	4.85168	4.72643	4.10942	4.5844	4.67184	4.77687	5.05149	4.46062	4.94446	4.57482	4.89579	5.10557	4.08838	4.5561	4.57204	5.21306	4.42645	3.59343	4.6223	5.40896	4.5709	4.66053	5.15917	4.52292	4.63894	5.15836	4.35311	3.579	5.25379	4.99629	4.0046	4.74761	3.29425	4.48337	5.177	5.51404	4.17079	3.22634	3.70526	3.13704	4.64273	4.52321	4.83705	5.50457	4.78006	4.30908	4.60058	4.56895	4.82532	5.38848	5.67158	5.20224	4.03431	5.12329	4.84841	5.36108	4.5158	5.02498	5.69949	4.39929	5.52831	4.74798	4.14883	4.40818	4.89322	4.77828	4.80937	4.77728	5.25508	4.76622	5.97294	4.73788	5.4661	5.68036	5.27351	4.39247	4.52819	5.08173	4.72047	4.9616	4.9379	4.43714	5.54887	5.5805	4.99733	4.5237	5.39241	5.30812	4.26975	5.5499	4.26257	4.80446	5.73301	5.05058	4.22114	5.43286	5.65601	5.7468	4.97996	5.28331	4.36447	4.78113	4.63092	5.58139	4.57254	6.17639	5.71375	4.84892	5.47781	5.206	5.44859	5.77208	4.52146	5.88216	4.63563	5.47303
RBPMS2	5.88191e-06	-5.23048	0.000149168	-0.948575	2.11013	-1.22503	5.29618	3.66617	1.22497	1.37083	0.54886	1.60058	1.49879	0.817443	3.90132	1.85146	0.156497	0.156497	0.156497	2.93444	1.1223	-0.655828	1.3755	3.36817	2.08858	1.07955	0.703109	2.42883	0.464465	0.43009	2.4952	2.99964	0.122696	0.847407	1.11602	-0.258136	3.16183	-0.0500299	2.17278	1.05441	1.69898	1.49876	-0.594696	0.0535989	0.0319427	0.455068	1.7279	0.443126	1.4447	3.02174	1.52697	1.10868	2.37286	1.61187	3.61929	0.448258	2.16275	3.51216	0.815618	1.05838	-0.219779	-0.174089	1.16347	1.97691	0.585643	4.7412	2.77064	6.23326	1.80126	3.29906	1.73471	2.55969	1.41751	0.186209	3.73216	2.7557	1.23719	2.43426	0.451506	1.27903	4.44856	2.44243	1.42786	-1.53089	1.63023	0.565524	0.772825	2.77758	1.7906	2.64756	0.096311	0.0899085	2.69315	1.87864	-0.451912	0.591541	0.654906	4.48121	0.16737	0.647386	0.275111	2.67272	0.0036776	-0.777972	1.08854	0.963731	-0.767281	1.33481	3.09025	1.26801	2.84483	1.09515	0.47534	0.508638	1.22806	0.169247	1.08351	-0.582172	-1.17986	-0.474904	2.05614	0.428624	0.950407	2.00667	2.44828	1.54728	0.550483	0.840257	-1.13579	0.101773	0.453092	2.61458	1.73025	2.33288	1.60862	1.41646	0.0952166	0.257717	2.17692	1.60845	-0.011473	0.659412	0.946157	1.70126	1.81926	1.54161	2.28131	2.59415	1.24589	2.0815	1.4499	1.87866	2.18436	2.55108	1.87612	3.48523	0.577693	0.540239	1.48898	0.199415	-2.12972	1.13198	-0.154985	-0.316306	1.6877	-0.0815111
PPA1	5.90817e-06	-5.22855	0.000149649	-0.420265	3.70104	3.26577	4.10675	3.48153	4.47708	3.82256	4.42124	5.08656	3.22724	3.59499	3.47487	3.5252	4.33246	4.33246	4.33246	3.42156	2.88893	5.08082	4.28463	4.07005	3.99521	3.30899	3.87625	3.70481	4.00133	2.74241	3.24104	3.73949	4.30729	2.25116	3.05151	3.22805	3.14104	3.61708	3.30936	3.84098	3.89387	3.24383	3.46458	3.78475	3.59246	3.89606	3.53551	3.51329	3.78104	4.05676	3.67442	4.00949	3.81081	3.71356	3.8801	3.35847	2.56846	3.9926	3.05327	5.1761	4.45887	4.01301	4.20068	4.17592	3.84084	3.9636	3.31363	3.96057	3.68866	3.50016	4.23805	3.86225	3.60876	4.38808	4.18357	4.71411	4.65183	4.84942	3.66576	3.52149	2.77511	3.27192	3.91207	4.00049	3.351	3.54707	3.45949	2.52393	3.25919	4.05033	3.9252	3.90181	3.69675	2.90819	3.68897	3.54959	4.05619	2.31653	4.32641	3.27641	3.8411	2.87241	4.06297	3.40132	4.15488	3.24055	3.9973	3.27379	2.19534	3.88573	2.73018	3.36332	3.42289	3.74505	3.71583	3.08122	3.47912	3.50974	4.76616	3.53307	2.44066	3.81165	2.55908	2.81397	2.50548	3.5344	4.74868	2.73954	3.92383	3.72728	3.1655	3.9332	2.24567	2.58642	2.27128	3.54451	3.62477	3.77657	2.73849	3.31455	4.10126	3.32966	3.00874	2.46086	4.17728	3.45238	3.29622	2.40147	3.81104	2.69099	3.68989	2.39361	3.31806	2.70736	3.64218	2.09069	3.13368	3.61653	1.99592	4.22344	3.18524	2.84214	4.50582	2.66757	3.46997	2.95465
SERPINB9P1	5.94547e-06	-5.22581	0.000150409	0.601253	4.70312	4.58162	4.30825	5.34083	5.20647	5.08763	3.81574	3.95835	4.68685	4.77443	3.3874	3.23771	3.76693	3.76693	3.76693	4.01396	4.90963	4.72406	4.52082	2.4473	4.92576	3.69694	4.20687	3.52753	5.61602	3.43493	4.5709	4.79367	4.47126	2.45379	3.86475	4.17676	4.7276	4.01825	4.25812	3.86736	4.21046	3.3666	4.67023	4.83843	4.92779	3.70462	3.10158	4.41905	4.64996	4.46097	4.79509	3.83303	3.23263	4.10801	4.18463	2.71411	4.36952	4.00059	5.14651	3.82362	4.43207	4.66766	5.35693	3.70959	4.64674	3.6128	4.19617	2.28616	4.44108	6.24968	3.7645	4.6323	4.72226	4.00742	4.40259	4.40057	4.81844	3.7968	2.84381	4.52195	4.21392	3.64248	3.64704	5.13989	4.37006	4.54	3.66689	3.76003	3.78742	4.24871	4.67476	4.57678	4.133	6.66242	4.81542	2.87516	4.86407	2.26263	4.23065	4.0733	3.54931	4.83771	4.1827	4.82216	4.32951	3.57503	4.64036	5.08928	4.94129	5.17396	3.94643	5.41673	3.89746	4.24678	2.57854	4.46068	5.52679	4.07507	5.38063	5.65408	5.2566	4.07013	4.38494	5.01095	4.78016	4.73902	5.01468	4.90277	4.07039	5.86091	3.89523	3.70237	6.7615	8.00608	2.75961	4.22733	4.5313	4.58918	4.49701	4.82391	4.75819	3.97839	6.04979	5.22542	3.72189	4.69577	5.73145	6.30402	4.98478	5.6407	3.19532	2.77232	4.6934	5.0476	4.55587	5.84574	4.96885	4.22334	4.98919	5.10283	4.07032	5.24909	4.73193	4.40291	4.06712	5.57052
MLKL	6.0142e-06	-5.22082	0.00015196	0.486288	6.89379	7.81204	5.99608	7.90036	6.1359	6.62631	6.1428	4.873	7.04034	6.02548	6.15366	6.66682	6.58054	6.58054	6.58054	6.46319	7.06129	6.57803	5.93909	5.81319	6.14943	7.75595	5.96209	4.56976	6.17358	7.15347	6.47117	6.85544	5.9638	6.67295	5.56972	7.88321	7.65135	6.04947	5.35814	7.04021	6.79748	5.93393	6.99824	5.56976	6.53643	6.75736	5.68244	6.43288	6.44386	6.31449	6.5617	6.29573	6.22917	5.9262	7.06173	7.21211	7.34731	5.89487	6.18894	6.96721	6.33715	7.10806	6.20023	6.63904	6.26097	7.49038	6.74355	6.52096	6.42093	7.49834	6.19888	6.09416	7.82453	5.61059	6.58676	6.86981	5.8128	5.69843	6.77337	6.29573	6.36661	6.40723	5.50121	6.22914	7.05893	8.40996	6.29139	6.67638	6.85648	6.23658	6.41954	6.63525	6.58543	7.4959	6.4899	7.29348	6.25014	7.55842	6.6676	7.64876	8.07436	7.45418	5.84063	7.56487	6.4021	7.36384	6.4564	6.81847	7.90525	6.31282	8.8971	6.92551	5.82467	5.94779	6.73716	6.44128	6.51716	6.85394	7.45267	6.67625	7.82535	6.22846	6.85013	7.41366	6.91447	6.29566	6.33674	7.20194	6.74987	6.80633	6.5765	5.80862	7.64818	7.78038	6.93078	6.01046	7.19029	6.83193	6.51609	8.08182	5.52435	6.24278	7.69838	6.86376	6.97929	6.78077	7.61733	8.21545	6.53249	6.50936	5.56446	7.55756	7.05179	7.4224	6.96766	8.31603	8.07963	6.69886	7.45464	6.83583	7.55917	7.27652	5.95526	7.62347	5.63969	7.00422
CD320	6.03126e-06	-5.21959	0.000152051	-0.427058	2.93302	2.47602	3.88895	2.66456	3.98608	2.99143	3.70186	3.21893	3.17096	2.5148	3.72591	3.41072	3.22532	3.22532	3.22532	2.71529	1.43767	3.48672	3.27853	3.75732	3.05524	1.36291	3.64169	3.40124	3.09637	3.14236	2.76483	2.68596	3.54667	2.70278	2.33795	2.87031	2.66092	3.7042	3.34736	2.84594	3.13517	3.03014	3.30676	3.13825	2.64657	2.97545	2.96912	2.70394	2.81095	2.86103	2.90525	3.54605	2.94551	3.44906	3.40909	1.72493	2.55229	3.5616	2.80586	2.06261	4.01713	2.22801	3.313	3.15846	2.89657	2.76224	3.25795	1.38475	3.20071	2.5226	3.49163	2.7519	1.88535	3.00056	3.59564	3.20677	4.19377	3.80799	2.69157	3.08465	2.7339	2.98469	3.68618	2.37636	2.72746	2.18146	3.82726	2.89508	2.49443	3.91673	3.67755	3.17614	3.03282	2.22806	2.87548	2.14465	2.92216	1.62937	3.4482	1.87598	2.84099	2.30205	2.92774	2.42965	2.59225	2.36059	1.80842	2.84775	1.76198	2.65088	0.622047	3.28541	3.05328	2.67244	3.45807	2.66898	2.60186	2.14766	1.74574	3.22376	2.05614	1.81021	2.07213	2.43699	2.91738	2.5996	2.42858	2.26413	2.77205	3.20259	2.85059	3.67183	1.53546	1.70092	2.25458	2.69717	2.27621	3.0308	2.60479	0.699815	3.11147	2.36995	2.33012	2.76769	3.08223	3.64239	1.71471	2.88697	2.30971	2.74944	3.40975	0.835498	2.46784	2.15826	2.42737	1.83099	2.68711	1.91658	1.89766	4.01639	2.43926	1.88634	3.50671	2.7285	2.6442	2.64607
IL18R1	6.03259e-06	-5.2195	0.000152051	0.972237	7.86024	8.79547	7.32847	7.29	6.28255	6.58731	7.00808	5.36274	9.27188	6.23431	6.73625	6.99842	6.44011	6.44011	6.44011	6.20857	8.96267	5.49074	6.19986	5.48815	5.8492	8.86294	6.62376	4.12169	5.33513	7.28924	7.10562	7.82078	4.50709	8.68931	3.79841	8.41585	9.60058	5.79643	5.53788	7.79253	7.57769	4.40958	6.4216	5.85578	4.46057	7.73367	5.58622	6.54878	5.45806	5.56252	8.44131	5.89	6.62293	4.49596	8.18032	9.19766	9.02735	5.76016	6.4701	7.97507	6.49074	7.50109	4.69827	5.9358	5.18878	7.1656	6.92174	8.77685	6.52479	6.50992	7.34465	5.37989	5.74862	4.34416	6.47444	8.24125	4.64199	5.76739	8.56813	8.38378	5.20637	5.50296	4.59934	5.27008	8.91673	8.68554	7.75212	8.76732	7.51265	8.28003	5.00303	5.00091	5.59474	7.30193	7.72477	8.64783	6.32065	9.07749	6.91304	8.78926	8.87417	8.81429	4.4359	7.32323	6.3048	8.55452	4.85006	7.33153	9.3651	6.46376	8.7974	5.69054	5.13205	5.13472	9.39915	6.22122	5.7713	8.61047	6.08593	6.78662	9.83459	7.38218	9.2421	8.5345	8.85473	6.33253	5.99646	9.81295	6.02417	4.46705	7.0609	4.9437	10.1102	8.91873	8.93477	6.63404	6.82278	7.03362	5.80403	9.47724	4.07977	6.74118	6.66547	8.7286	6.95652	5.87976	7.45434	9.59391	5.26378	8.57121	5.55517	9.60306	6.45663	6.48938	7.6915	9.88998	9.28846	6.54599	9.65835	9.63252	9.14228	9.08885	4.90028	9.7859	8.38807	9.39324
ZC3HAV1	6.04885e-06	-5.21833	0.000152274	0.515002	9.53556	10.3947	9.21425	9.90865	8.32942	9.80262	8.56733	7.84317	9.36771	9.75	8.41118	9.2337	9.14239	9.14239	9.14239	8.87531	10.1111	9.20258	9.08962	8.55915	8.95775	10.3711	8.98142	7.59019	9.24437	9.08394	9.12896	9.3717	8.57884	9.19718	7.87278	10.4957	9.97208	8.96433	8.90649	9.50686	9.9585	7.94788	9.34921	8.72494	9.49466	9.48616	7.55846	8.74024	9.37395	8.96128	9.40586	8.93675	8.12727	8.38351	9.93878	9.38767	9.18047	8.61794	9.43457	9.776	9.17685	9.23244	8.45808	8.53633	8.89126	10.404	8.96216	9.12387	9.13321	10.2507	9.39639	8.62577	10.2526	8.44765	9.04874	9.47234	8.26097	7.99101	9.84206	9.14678	8.34537	9.12284	8.20967	8.97639	9.47664	11.337	8.4491	8.87261	8.47075	8.70072	9.04408	8.85997	9.15382	10.1099	9.47938	8.62245	8.87736	9.44232	9.45082	10.7405	10.5833	10.2573	8.60589	9.61427	8.92156	9.93525	8.93981	9.3726	11.1156	9.18398	10.8234	9.20734	8.24483	8.53422	9.44378	8.94835	9.63294	9.04854	10.4594	9.42004	10.9429	9.06733	9.94619	9.80496	10.1301	8.83351	9.1439	10.0099	8.62039	9.88757	8.87812	8.76591	10.803	10.823	9.59391	8.77546	10.1266	9.56843	8.5276	10.228	8.64666	9.29766	10.1556	10.1504	8.88052	9.59436	10.4126	11.1121	9.10759	9.56757	8.07369	9.50374	8.73826	9.98364	9.21069	11.1993	10.3533	9.31915	10.2131	9.81022	10.2355	10.6926	8.70469	9.74444	9.03019	9.51716
MKRN1	6.1128e-06	-5.21376	0.000153695	0.66408	8.70826	8.15211	7.8413	8.31013	7.21403	7.60224	7.00033	6.7403	7.0829	9.51283	7.07348	9.46464	7.6919	7.6919	7.6919	9.7296	7.84857	8.27164	8.39879	9.32971	7.77632	8.25838	7.30959	7.51473	7.69564	8.69037	8.18759	7.96028	8.49759	9.24309	10.0317	8.40481	8.30397	7.14159	6.92589	7.88016	7.66511	9.15337	8.1497	6.67748	8.5174	7.76331	9.48133	7.90323	8.50293	7.85558	7.48152	7.23602	7.901	8.69197	8.03456	7.84308	7.64565	8.69813	8.14552	8.18877	7.24304	7.32923	6.97774	7.32907	7.36745	8.03098	8.94668	10.4821	8.33077	8.74883	8.04887	7.27545	8.33877	9.25519	7.51149	7.55675	8.94603	8.56664	6.9942	7.60437	7.82265	8.19532	9.38788	6.45953	7.90727	7.85957	7.07403	9.46757	8.0469	9.67163	7.82836	8.79764	8.79742	8.55334	9.29393	8.39149	8.71405	7.72959	7.94303	9.15256	7.60921	8.89169	7.15051	8.08424	7.56284	8.154	7.46151	8.1695	11.3588	7.41187	10.2626	8.12638	7.93857	8.6417	8.15347	7.47121	8.85922	7.89421	8.35269	6.74816	9.63418	7.83788	8.72437	8.34694	9.34634	9.20317	8.18669	9.89611	7.309	8.45189	7.19316	6.8626	10.2554	10.9931	9.5908	8.98894	8.57495	8.08801	8.14271	8.7595	6.90156	8.67759	9.06499	9.07021	8.56453	9.50211	8.8392	10.8294	9.84398	9.5055	7.06144	8.32982	9.11896	9.47005	8.815	9.86908	9.37716	8.74099	10.7023	7.54	9.08988	9.65141	7.14623	7.98244	10.6652	8.34409
MEIS1	6.15923e-06	-5.21047	0.000154674	-0.497919	3.31282	2.57096	3.35997	3.55357	3.71832	3.98694	3.12724	4.35037	2.26202	2.06279	3.79028	3.55387	3.28434	3.28434	3.28434	3.7963	3.32515	2.07891	4.00994	3.99283	3.08018	2.60609	3.85017	4.26782	2.97425	2.16275	3.94338	3.68041	4.12855	2.99842	2.98289	2.74566	4.12646	2.44205	3.25899	4.39738	4.92394	2.6006	1.71233	3.35783	2.65517	3.46422	3.02357	3.84568	3.30467	2.83654	3.68691	4.01326	3.21987	3.41818	4.87453	3.7893	3.58646	4.35862	2.77438	3.23489	2.82041	1.79145	3.5002	3.75101	2.83164	3.65549	4.17485	5.09557	3.29696	4.07756	3.778	2.51621	2.27664	2.09674	3.75002	2.53507	4.29147	3.48455	3.05615	3.52859	2.78523	3.88502	3.63376	2.39456	3.20814	2.57693	2.71412	2.2865	3.28553	4.08472	2.66001	2.17244	2.91266	3.14575	2.48747	3.36463	2.01895	3.80033	2.07557	2.402	2.15054	3.38012	2.72033	2.26316	2.40006	2.89681	1.13883	2.80198	3.42554	3.21832	2.84483	2.5945	2.73349	2.4041	2.76245	2.72105	3.32513	2.29132	1.83903	2.50555	2.89651	4.01335	4.14659	3.13689	3.50622	2.37214	3.13067	3.68998	2.29809	2.64354	3.24415	3.20788	4.05686	3.91552	2.82893	3.38848	3.13744	2.21234	3.81328	3.02663	1.62997	2.4184	2.48539	3.05186	3.82169	1.83658	2.94826	3.75347	2.29427	4.32091	2.94337	2.82144	2.86526	2.43661	2.78291	3.465	2.50699	3.13486	4.0976	1.67633	2.15003	2.80677	3.05131	2.37536	4.79912	1.35465
DENND5B	6.25257e-06	-5.20394	0.000156826	-0.661882	3.49194	2.75552	3.78702	3.05489	5.44956	3.55555	3.85408	3.03523	3.69461	2.90995	4.17486	3.25178	3.05703	3.05703	3.05703	3.33949	1.91556	2.43178	3.42129	3.71614	4.04674	1.86484	4.63693	4.05949	4.00653	1.63384	3.43534	3.85974	3.67534	1.73328	3.29738	1.50256	3.27112	3.71263	3.6934	3.25184	3.14254	2.80549	1.3687	3.94214	3.037	3.65359	3.01464	4.20101	2.99495	3.74207	2.64838	5.12868	3.92525	4.29246	4.37933	3.28622	4.7522	4.74848	2.60575	2.48401	4.61791	2.71193	4.60859	3.75915	3.25601	1.63728	4.31395	2.52716	3.4017	1.3839	4.10157	3.27973	2.25748	2.58346	4.26655	5.55053	5.77726	5.92213	2.74412	3.40297	3.15669	3.32867	4.50034	3.78625	4.39592	2.09627	3.62869	3.07519	1.46154	3.89105	2.60062	2.80172	2.43413	3.14575	2.22158	2.36474	2.08527	1.54158	3.13215	1.81709	2.89093	2.46712	3.27988	2.82698	3.23219	1.6471	2.63073	3.02557	2.94475	2.89486	1.39875	3.97641	2.49036	3.50704	4.38727	2.13637	3.43588	2.84061	2.8516	4.0935	2.71141	3.67798	3.0748	1.5799	2.35798	3.80008	3.25103	2.5546	2.87822	2.87366	2.60452	5.0695	1.90184	2.86232	0.954867	3.21351	2.24006	3.46117	2.87751	1.10385	3.77808	2.26788	1.95819	2.84117	4.69067	2.52933	3.47268	1.91593	2.30971	3.76317	5.28434	0.9577	3.89268	1.38944	2.54183	2.37715	2.17508	2.87144	2.60637	4.33476	1.54382	1.90875	2.91589	1.44456	4.06712	3.71443
ZNF697	6.31986e-06	-5.19929	0.00015832	-0.394096	2.97497	3.20786	2.62499	1.79942	3.10197	2.83253	2.37476	2.70172	2.09058	2.759	3.02677	3.56518	3.08144	3.08144	3.08144	3.86724	3.05202	1.78425	3.46207	3.58501	2.22902	2.97209	3.38888	3.03682	2.18945	2.72585	3.5739	3.91203	2.47922	3.93593	3.80638	2.53583	1.91194	2.823	2.72799	2.96473	3.42857	4.27498	2.11741	1.94939	3.21034	3.52227	4.0804	2.88817	3.30467	2.91662	3.70546	2.79923	3.47198	3.2646	3.54203	2.39146	1.90714	3.81822	1.77418	3.28134	2.82956	2.66876	3.50816	2.90316	2.5725	2.8134	3.39699	3.65679	2.60298	2.29691	2.67672	2.75937	3.99752	2.63298	2.99127	3.22427	3.26655	4.06272	3.55245	3.57043	3.52008	3.72512	3.43365	2.2719	2.56757	2.28133	2.72321	3.45787	3.50314	3.51872	2.81438	2.39755	2.52914	3.00795	2.48747	2.45698	2.70736	1.41552	1.95291	2.64709	2.51137	2.56753	2.77678	2.5789	2.31954	3.13482	3.20836	2.90949	2.14778	3.48238	3.03624	2.2523	3.53625	2.84948	3.97884	2.33656	2.39807	3.31425	2.56801	2.16104	2.98085	2.95882	2.29846	2.6547	2.29448	3.37142	2.65741	3.11893	3.29083	2.36961	3.11408	2.65082	1.76624	2.15134	2.62316	3.20463	2.22164	2.54358	3.3708	2.64941	2.5124	2.13888	2.46421	2.59436	3.46555	2.47324	2.73674	2.09655	2.8215	2.11153	3.52841	2.02562	2.61713	2.71965	2.67899	1.55291	2.21833	3.74696	2.87522	2.21557	3.28141	2.68216	2.33227	2.00854	2.42006	2.3908
MX1	6.37588e-06	-5.19546	0.000159529	0.862164	10.4305	10.9574	10.8282	8.57822	8.22062	10.984	8.97007	8.21712	10.4555	10.9474	9.33477	8.51428	9.99199	9.99199	9.99199	5.70726	10.9927	10.0228	9.85498	6.86766	9.74903	10.9567	9.61025	7.67914	10.5214	9.11724	10.1655	10.2878	9.68729	8.12297	6.15027	11.4459	10.0678	10.2457	9.84514	10.099	10.9523	6.55382	9.70768	9.88747	11.2437	9.91371	5.82723	9.73372	10.3687	10.6334	10.0132	9.03355	7.65757	8.55406	9.77201	8.79776	10.4121	8.22716	10.6215	10.5242	9.39959	10.078	8.26759	7.42529	10.0408	11.653	7.67767	7.06617	9.67456	10.7426	9.82731	10.4255	11.3227	8.50795	9.99605	10.7889	8.30882	6.61417	9.88593	10.2678	7.21385	9.70408	6.27297	9.72612	8.90808	12.0184	7.3069	5.98405	6.64052	6.47849	10.3705	9.46126	9.94632	11.5521	10.277	6.09707	10.3229	9.50254	9.81183	11.883	10.8876	10.638	9.72814	10.8727	9.58392	10.6445	9.93062	11.0053	12.5104	10.7522	12.3425	10.3401	7.5321	9.27353	8.93909	10.2352	11.383	8.30988	12.1013	10.9133	11.4182	9.83252	10.6344	10.5401	10.8616	9.57332	10.1922	11.1721	8.61805	11.2745	9.96995	9.71406	12.6278	12.045	9.69843	9.60847	11.3657	10.9536	6.22446	11.8001	9.52155	10.4658	11.6483	11.5815	8.61188	10.726	12.0027	12.5813	10.3029	10.7399	7.72806	10.2825	7.67443	11.3029	9.93348	12.181	10.8101	10.2519	11.122	9.75099	11.8554	11.8454	9.1543	10.7821	9.26101	10.1915
ASPM	6.44063e-06	-5.19107	0.000160953	-0.594861	3.30968	2.09293	3.60597	2.89154	4.64379	2.47563	3.73212	3.71592	2.77753	1.81522	3.04448	3.73005	3.47146	3.47146	3.47146	3.71578	1.34001	5.66729	3.51841	3.80524	3.36365	2.51255	3.50209	3.28015	2.42523	1.95117	2.94161	3.85974	4.21578	2.45379	3.03127	3.23734	3.3366	3.28534	3.07713	3.17647	3.05926	3.61962	3.80117	2.68689	2.26371	2.90447	2.93164	2.75902	3.33228	3.5088	2.3825	3.7496	4.33024	3.70078	3.69976	3.45225	2.67681	4.22178	2.41478	3.53244	4.38938	3.33528	4.02324	3.75915	3.16104	2.99056	4.32173	4.44795	3.17561	3.0205	3.53997	2.16847	1.64103	4.26784	3.60548	4.6378	4.86573	5.39513	2.45983	3.28226	2.62539	3.12587	4.60389	3.7584	3.11332	1.60433	2.02611	3.8732	1.57976	4.44971	3.18166	2.65998	2.04864	2.32796	2.48747	4.67556	2.64277	3.61917	3.34832	2.13899	3.73027	2.84266	3.43262	2.51297	2.87178	3.21683	0.950794	1.45799	3.22241	2.47725	2.84483	1.61537	1.74416	2.33438	4.50425	1.95694	2.39807	2.42196	2.33165	3.04006	1.86224	1.71845	2.72413	1.54399	2.9068	2.73028	2.45746	3.22606	3.57668	1.66786	1.72987	3.43783	2.24567	3.79687	1.58209	3.94741	2.67859	2.77126	2.0356	3.62631	2.75642	1.97578	1.7981	2.2066	4.62186	1.54161	1.53922	3.07964	1.9643	3.2855	3.40975	2.75557	4.21151	1.32654	2.53334	3.19713	2.21833	3.6237	3.12365	4.04286	1.24988	2.17234	3.50671	1.79725	4.30685	2.75217
CAPN5	6.45262e-06	-5.19026	0.000161057	0.602747	2.9916	1.89744	2.39795	2.66456	1.56244	2.698	2.71492	3.3253	1.0143	3.49175	2.31617	3	2.78707	2.78707	2.78707	4.34364	2.4125	2.44217	2.85722	3.64769	2.42349	2.80856	2.09055	2.54806	2.18945	2.30328	3.2095	1.7649	3.2449	3.13732	3.88369	2.30795	1.27411	2.18769	2.30001	1.89052	2.18671	2.91415	2.17074	1.90928	3.35983	1.75359	3.79753	2.61716	3.22591	2.48384	1.75773	1.75643	2.00763	3.15648	2.00806	1.31705	1.02303	1.75042	3.17882	3.15731	1.93594	1.28185	1.03716	0.386214	2.63907	2.83832	2.27342	3.55766	3.28136	2.91426	1.47226	2.61844	3.08586	3.96164	1.69383	1.62841	2.67245	1.48968	1.45706	1.34481	2.56792	2.65262	3.08892	2.26202	1.85999	2.202	2.11168	4.17685	1.90826	3.5075	2.64833	2.63495	3.0824	2.81485	2.89595	2.3917	2.05249	1.51108	2.55827	3.57186	1.27577	3.76553	2.56071	2.5264	2.55756	2.52415	2.35532	1.79356	4.26391	3.15485	3.96103	3.01581	3.00775	3.23467	1.61312	2.08961	3.47912	1.89119	2.79452	1.29978	4.64842	2.07356	3.59239	3.21891	4.08206	4.0592	1.88607	4.19085	1.81845	3.46284	2.27056	1.74825	3.84603	4.95185	2.87337	4.2491	3.58209	2.60395	2.53298	2.29988	2.64375	2.80603	2.91817	3.76874	1.65186	3.46681	3.21678	4.41534	4.03658	4.80716	1.88501	2.20906	3.04851	3.43002	3.09125	4.00291	3.64242	2.43948	4.73907	1.6536	2.17885	3.74673	2.1373	2.25626	5.16928	2.63224
ANKFY1	6.52243e-06	-5.18559	0.000162602	0.432947	7.51575	8.2662	7.70781	7.65682	6.75002	8.11656	6.55194	6.76237	7.32859	7.7646	6.78248	6.80802	7.27185	7.27185	7.27185	6.28031	7.95317	7.62719	7.04206	6.22277	6.59387	7.52097	6.75563	6.0103	7.55273	7.02911	7.07313	7.32559	7.46618	6.60808	6.75227	8.19914	7.8219	7.21426	7.04298	7.1748	7.83748	6.48163	7.36866	7.048	7.97936	7.39646	6.43456	7.22884	7.48171	7.69597	7.58363	6.72211	6.30586	6.93746	7.45009	7.05317	7.50785	6.68461	7.42942	7.56612	7.05241	7.54602	6.83001	6.86997	7.36171	8.32949	6.39291	6.60222	7.16767	8.02409	6.90639	7.45745	8.184	6.44843	7.16525	7.75978	6.80997	6.71047	7.18211	7.23421	6.65235	7.09998	6.28718	7.12515	6.77832	8.53207	6.14432	6.48817	6.82615	6.29323	7.45981	7.13118	7.59485	8.40081	7.24312	6.48132	7.25238	7.53161	7.36185	8.53498	7.93909	7.71414	7.35985	7.86194	7.07027	7.79677	7.48914	7.53655	9.01377	7.73304	9.05982	7.43816	6.68272	7.15316	6.96112	7.34416	7.96622	6.79221	8.69402	7.6781	8.43331	7.48103	7.47651	7.54438	7.62374	6.98974	7.20355	7.42633	7.14911	8.09359	7.50903	7.34412	8.74813	8.4601	7.20571	6.84601	8.06421	7.54369	6.85321	8.34668	7.15821	7.35239	8.21194	7.93512	6.96696	7.78441	8.45104	8.97822	7.51139	7.51249	6.26835	7.27343	7.01312	8.27434	7.11822	8.91811	8.04402	7.08308	7.59744	6.92036	8.37349	8.2278	6.86649	8.08284	6.783	7.01624
ASL	6.53256e-06	-5.18492	0.000162657	0.303679	2.64869	2.88786	1.7966	2.60553	2.72373	2.50072	2.46761	2.60999	2.93789	2.19321	1.93466	2.50811	2.17737	2.17737	2.17737	2.06939	2.52787	2.43178	2.10636	2.7381	2.16828	2.1397	1.88752	2.11793	1.83913	2.6401	2.70577	2.23067	2.4052	3.4173	2.90344	2.66535	3.06581	2.57744	2.31104	2.02159	2.20091	2.4969	2.29605	2.08762	2.15879	2.37415	2.60253	2.02306	2.28386	2.81162	3.1415	2.27905	2.06582	2.49557	2.40709	2.94281	3.08906	2.56762	2.27179	2.70459	2.53721	2.10386	1.90384	3.14609	2.29819	2.13638	2.41105	2.19596	2.32717	2.50644	1.95668	2.61844	1.91011	2.31877	2.37287	2.88236	2.58266	2.11202	2.55115	2.8443	2.59118	2.94168	2.43513	1.59283	3.1572	2.683	2.99499	3.39542	2.88733	2.71741	2.26028	2.89607	2.53933	2.26886	2.5009	2.6702	2.64277	3.13034	2.34314	2.66946	3.10067	2.94886	2.00952	2.23071	2.18966	3.48522	2.68204	2.70582	3.15182	2.454	2.22505	2.2523	2.36598	2.4154	3.22732	2.54736	2.2912	2.56707	2.23198	2.45942	2.96713	2.87631	3.46245	2.99779	3.38951	2.58903	2.00822	2.97891	2.54731	1.92715	3.12451	2.4078	2.95599	3.35758	2.7714	2.22117	2.16492	2.37364	3.20247	2.3852	2.03925	2.9667	2.30651	3.22655	2.26836	2.89221	1.92926	3.06236	2.65014	3.24544	2.55335	2.80525	2.69248	2.71965	2.02887	3.14722	3.27352	2.40662	2.97497	3.41798	3.14198	3.53246	2.42069	3.89245	2.54235	2.96572
SLC39A3	6.62123e-06	-5.17906	0.000164665	-0.281701	2.81264	2.50379	3.092	3.01007	2.44935	2.66509	3.09268	2.64122	2.46289	2.57983	3.17879	3.38541	2.63043	2.63043	2.63043	2.87212	2.36364	2.89991	3.24553	3.49046	2.5117	2.11446	2.8649	3.69192	2.57279	1.63384	2.52966	2.83785	2.93158	2.66245	2.99688	2.47431	2.45733	2.69271	2.49638	3.02847	2.88552	2.54968	1.92904	2.77138	2.5668	2.80666	3.10158	3.1441	2.98628	3.59407	3.15055	3.15369	3.12727	2.91975	3.47709	2.56942	2.88476	3.3465	2.24142	2.94286	2.8112	2.36052	2.8698	3.51652	3.04307	3.26318	3.58325	3.61679	2.79101	2.29691	2.87397	2.92813	3.03048	2.88268	2.70126	3.06827	3.61746	3.1918	2.53633	3.24829	3.23263	3.41506	3.47397	2.32032	2.6921	2.28133	2.67717	3.05513	3.22331	3.64187	2.87579	1.97376	2.2103	2.97135	2.68862	2.26619	2.40383	2.75427	2.64997	2.10657	2.63373	2.87241	2.59251	1.87946	2.49478	2.54969	2.19501	2.22674	2.54661	2.90347	2.12487	2.5571	2.42259	2.51329	2.78263	2.76139	2.85733	2.43577	2.43985	2.44765	2.79144	3.01775	2.31738	2.53173	2.15843	2.64108	1.88607	3.02711	2.65744	2.23665	3.03885	2.78729	2.36782	3.28229	3.11456	2.9731	2.65132	2.76069	3.07824	2.6835	2.80214	2.93374	2.15611	2.55121	2.80027	2.85977	2.25882	2.49459	2.88473	2.78713	3.19532	2.43628	3.23649	2.82579	2.65571	2.37715	2.26032	2.5338	2.65229	2.60719	2.57557	2.48738	2.99482	2.48538	2.68725	1.7627
FIG4	6.63626e-06	-5.17808	0.000164839	0.337522	5.35797	5.79624	5.07615	6.21841	5.2851	5.22193	4.74436	4.52793	4.92666	5.21407	4.80339	4.55652	5.11262	5.11262	5.11262	4.87278	5.44839	5.28087	4.45596	4.36738	4.55367	5.29519	4.57059	4.33015	5.14303	5.20957	5.05784	5.42202	4.9766	5.05345	4.85848	5.92923	6.05418	4.88793	4.85415	5.18985	5.11227	5.04581	4.70228	4.87361	5.35197	5.01318	5.12678	5.32762	4.94641	5.38389	5.13087	4.9316	5.01254	4.9292	5.24006	6.00389	6.69238	4.80888	5.15265	4.94747	5.01694	5.08108	5.42156	5.56275	4.99482	5.44973	5.06114	5.24174	5.04125	5.49748	4.73906	5.15737	5.01825	4.69367	4.81678	5.34391	5.02003	5.24064	5.20541	4.99629	5.17013	4.98501	4.7005	5.0891	5.03842	5.83484	4.67584	5.09609	5.66316	4.70927	4.96114	5.18179	4.78879	5.97729	5.07534	5.98092	5.24383	7.09405	5.16629	5.61135	5.54006	5.20614	4.94246	5.6657	5.0799	5.48872	5.69371	5.53351	6.34919	5.4776	6.14828	5.16806	4.84158	5.00984	5.45634	5.18094	5.23222	5.37667	6.00016	5.17229	6.23578	5.30332	5.16561	5.29377	5.37293	5.29169	5.42977	4.88653	5.10031	5.69659	4.9816	4.98686	6.45194	5.99179	5.57484	5.01538	5.41488	5.09327	5.24561	6.24976	4.8751	5.28132	6.09528	5.48432	5.34502	5.28797	6.22754	5.68181	4.86185	4.90469	4.6786	6.4384	5.63904	5.55248	5.2154	6.33249	6.12514	4.94645	5.38792	5.15837	5.57867	5.76134	4.75479	5.66554	4.85211	5.26474
STIMATE	6.68763e-06	-5.17473	0.000165797	0.361491	1.83848	2.01788	1.12614	2.37755	0.783634	2.13464	1.87557	0.90686	0.948865	2.01656	1.27148	0.776898	1.60026	1.60026	1.60026	1.24223	0.830266	2.2425	1.3755	0.753574	1.41072	1.22818	0.91924	2.07886	2.53009	1.52322	1.47278	0.910907	1.9645	1.30586	1.43651	1.64896	2.44041	1.80176	1.3034	0.959505	1.23023	1.41018	2.01904	1.35383	2.22958	0.836871	1.35582	1.22133	1.93349	2.39718	1.38079	1.62462	0.582491	1.68288	0.723688	2.30269	2.80514	1.05844	1.87657	1.32991	1.48136	1.91973	1.77785	1.37999	1.9417	1.96597	1.27211	1.72291	1.82298	2.00645	0.662014	1.69383	2.09422	1.40316	1.36354	1.57485	1.23719	1.48968	0.684481	1.63507	1.83504	1.69012	1.6899	1.49498	0.941011	1.54126	1.83805	2.62264	2.4793	1.41644	2.34958	2.24042	1.00828	2.43937	1.50012	2.63678	1.67581	2.99365	1.70943	1.91394	1.97647	1.62681	2.197	1.9805	1.06404	1.67058	2.38039	1.40997	2.21855	1.3709	2.62409	2.16796	1.65247	1.54641	2.40722	1.31037	1.9485	1.55393	2.33165	1.6877	2.22705	1.81021	1.53924	1.46936	1.65067	1.59027	1.70523	1.61478	1.99664	2.28796	1.35778	1.93615	2.43644	2.10215	2.01781	1.41646	1.95795	1.34548	1.77603	2.8578	1.75921	1.79186	2.56715	1.80284	1.10724	2.20704	2.46932	1.64123	1.75465	1.77882	1.69512	1.87866	1.64142	2.26274	1.92885	1.69864	2.73257	1.38667	2.08791	1.84628	2.9379	1.71882	2.01639	3.23835	1.27297	1.78787
EXOC7	6.69096e-06	-5.17451	0.000165797	0.186072	7.10427	7.52837	7.54517	7.41559	6.90901	7.39665	6.84242	6.46727	7.2936	7.06287	7.00336	7.23106	6.884	6.884	6.884	6.8623	7.1723	6.89898	6.88273	6.8775	6.68477	7.28961	6.66969	6.69195	6.92579	7.08453	6.68407	7.16113	7.31888	7.22366	6.91535	7.02699	7.25696	7.03008	6.8891	7.06606	6.69461	6.87611	6.80515	6.74362	6.98178	7.09119	6.75666	7.15247	7.03092	7.11288	7.01071	6.95751	6.7865	6.91275	6.6851	7.35416	7.06704	6.96335	7.14192	6.67356	7.03965	7.01274	6.97917	7.1256	7.00161	7.15386	7.03964	6.99105	6.96529	7.11042	6.92421	7.0611	6.91934	6.86534	6.89981	6.71672	7.10469	6.69624	7.08549	7.11438	6.9272	6.9709	6.72636	6.58025	7.33731	7.25361	6.94689	7.22706	7.23935	7.00428	7.09902	6.93658	6.91016	7.25447	7.10816	7.23931	6.91788	7.54625	7.06745	7.03771	7.3452	7.07049	6.9287	7.16855	7.01022	7.18997	6.91889	7.16387	7.49492	7.05475	7.72028	6.92597	6.77257	7.00865	7.07489	7.1929	7.02578	7.0906	7.21559	7.19652	7.36455	7.00403	7.41032	7.60119	7.173	7.17767	6.92981	7.3425	7.04531	7.05612	7.34307	6.96283	7.46938	7.43415	7.52101	6.91777	7.0648	6.98053	7.54924	7.20231	6.88616	7.28159	7.20342	7.08281	6.84827	7.26405	7.25715	7.32863	7.33351	7.20918	6.78378	7.37837	6.81661	7.38431	7.12706	7.35696	7.3733	6.81063	7.41467	7.39298	7.47886	7.10814	6.90787	8.04179	7.18009	7.11401
MFSD1	6.7079e-06	-5.17341	0.000166016	0.330673	6.35779	6.75718	5.63129	6.16575	6.06276	5.82252	5.55058	5.79056	6.20664	6.11961	5.74099	5.91361	6.23505	6.23505	6.23505	6.47022	6.40293	5.87341	5.8085	6.71139	5.59749	6.57556	5.43841	5.74818	5.8365	6.50631	5.85241	6.2997	5.95851	6.57722	5.9908	5.90903	6.62341	5.59459	5.36742	6.23856	5.89246	6.51652	5.30135	5.26791	6.34911	5.88971	6.4896	5.87454	5.87894	6.15608	5.93408	5.6165	6.24342	6.00279	6.35885	7.2194	6.96465	6.19125	6.11126	6.02895	5.63223	5.79061	5.66166	6.55207	5.81568	6.14877	6.4012	7.69878	5.86283	6.60026	5.81723	5.76694	6.77349	5.9098	5.79201	5.98072	6.35653	6.3171	6.08856	6.21007	6.38503	6.37121	6.45394	5.55341	6.73916	6.52553	6.18766	7.30504	6.81715	7.13309	5.97527	6.08006	5.91515	6.49091	6.25849	6.88869	6.65679	7.19702	5.58943	6.63284	6.20813	6.45663	5.76765	6.20185	6.34857	6.60905	6.55671	6.53274	6.86705	6.27269	7.38956	6.03044	5.88004	6.06989	6.96222	6.34584	6.02684	6.566	6.38752	5.55474	7.10278	6.71525	6.39134	6.22926	6.475	6.22921	6.34353	6.69636	6.36173	5.59501	5.85295	5.73353	7.18692	6.93352	7.13048	6.43854	6.3327	5.91768	6.2905	7.38817	5.68447	6.53049	6.01925	6.3282	7.06557	5.79506	6.2857	6.48513	5.97157	5.95822	5.71801	6.9333	6.54653	6.34215	6.61974	6.686	6.89983	6.30983	6.93893	6.67447	7.21054	7.0794	5.74779	7.04618	6.32815	6.28717
LRRC59	6.85177e-06	-5.1642	0.000169373	-0.253389	5.61012	5.90697	5.81371	5.95433	6.53616	5.48496	5.46082	5.26087	5.68044	5.47707	5.83809	5.87094	5.95277	5.95277	5.95277	5.77553	5.23236	6.16697	5.5054	6.10884	5.34136	5.36108	5.58795	5.68886	5.26957	5.05248	5.13821	6.16971	5.74734	5.15505	5.47795	5.23862	5.7844	5.63173	5.14971	5.70697	5.36806	5.76005	4.97763	5.12489	5.87328	5.55053	5.55112	5.75318	5.57245	5.8916	5.78075	5.97751	5.92173	5.94438	5.90606	5.70632	5.26244	6.20082	5.4201	5.71375	6.26896	5.5079	6.00737	6.11147	5.44747	5.50913	6.08085	5.93871	5.63473	5.64871	5.58612	5.56943	5.58336	5.09982	5.62668	5.92829	6.61992	6.74435	5.22403	5.56937	5.62374	5.62466	6.03349	5.30057	5.84551	5.45752	5.35579	5.70229	5.73977	6.10967	5.63095	5.56979	5.21435	5.36338	5.25646	6.12144	5.35217	6.04953	5.62251	5.28545	5.75078	5.16466	5.64224	5.2049	5.60329	5.55959	5.51424	5.27498	5.53822	5.6267	5.75677	5.11273	5.2245	5.34284	6.1851	5.63628	5.25905	5.6835	5.87359	5.59397	5.3808	5.65226	5.36517	5.41554	4.97754	5.45761	5.22245	4.88653	5.67234	5.34343	5.27876	5.53094	5.18673	5.47818	5.59819	5.72374	5.05799	4.98846	5.6801	5.79759	5.34421	5.55853	5.30879	5.02453	6.26173	5.11776	5.14818	5.05158	5.35776	4.93018	6.02095	5.22625	5.81514	5.38317	5.21937	4.72256	5.33584	5.31958	5.51557	5.8738	5.37888	5.05671	5.39087	5.37764	5.09128	4.90238
MT1L	6.86844e-06	-5.16314	0.000169581	1.26204	0.777563	-1.41995	-1.86814	-2.05893	-2.86392	-2.7668	-0.91039	0.0411728	-1.65257	-0.590195	-2.31977	0.375647	-0.207517	-0.207517	-0.207517	0.688401	-0.676741	-0.0204538	0.40269	-0.173495	1.4367	0.913827	-3.60389	-2.59648	0.338127	0.96947	-0.593457	-2.13302	-0.845838	1.84561	2.15045	0.46559	-2.49476	-2.05704	-0.887194	-2.46126	-1.13715	-0.310035	-2.23257	-1.59168	-1.86826	-3.00147	0.770621	-1.72288	-0.57818	0.816911	-1.61242	-2.90354	-1.56076	0.896339	-0.289232	-4.34055	-2.01367	-3.41794	2.0087	0.876671	-2.44028	-3.13618	-1.73835	-1.66144	-2.0793	-0.595874	0.478768	3.61098	-0.077075	0.722104	-1.52521	-1.60196	-1.7124	1.33297	-0.873437	-2.62559	1.07104	0.309727	-2.12595	-0.573443	-0.565046	-1.32877	-0.364716	-1.39961	-0.914989	0.903099	-1.96148	-2.15899	-0.4056	-0.163178	-0.71269	2.13721	0.153402	1.76916	-0.351971	-4.34055	0.13475	-2.10765	-0.52793	1.79692	-1.99295	-0.520771	-0.641612	0.226997	-2.3762	-1.70722	-2.12817	-0.219729	3.44535	-0.572453	-0.563624	-0.582668	1.14757	-0.401938	-2.05616	-2.80746	2.01717	-1.28557	-0.853592	-1.2977	-1.00679	-1.2259	1.53924	1.64916	2.4188	-1.47879	-2.23343	2.63456	-4.34055	1.66786	-1.73354	-2.97432	1.35816	5.18528	1.99788	1.50597	-1.28997	-0.0794693	0.0282966	0.136608	-1.4124	3.76391	1.57911	4.62069	-1.92056	0.395249	1.38164	2.22635	-0.931339	2.43015	-1.13838	-0.936299	-2.22538	-1.37846	0.921648	2.03688	0.111226	0.345932	-0.374126	-2.00489	1.1369	2.26214	-0.70084	-4.34055	-2.06651	-1.09741
AC138951.1	6.88946e-06	-5.16181	0.000169896	0.887075	0.144584	-3.27341	-0.711284	-0.418203	-2.46302	-2.03209	0.739669	1.70279	0.732608	-1.6763	0.54413	1.21061	-1.18462	-1.18462	-1.18462	-0.639594	0.0960209	0.191583	-0.179288	1.07357	0.914989	0.0609361	-0.434367	1.06928	-1.83269	-1.84472	1.63985	-1.65612	-0.781556	0.171493	-3.50848	-1.08001	-1.4363	-0.978129	-1.50758	0.146905	-1.0009	-0.851519	-0.140326	0.280205	0.69704	-0.992975	-1.31916	-3.44815	-1.79589	-1.26439	-3.25296	-2.50811	-2.52716	-0.86107	0.103886	-0.861648	-1.16513	-2.14452	-0.614552	-0.233911	1.11279	0.730238	-2.51841	-2.05947	-0.164759	-4.34055	-2.67214	-0.758037	-1.25368	-0.536483	-0.835636	-0.113137	0.101024	-0.394008	-0.873437	-0.999771	-1.9265	-2.66611	-0.919558	-4.34055	-3.35761	-1.07216	-1.84156	-0.308279	0.228563	-2.03247	-1.39134	1.35124	-1.11736	-0.674326	-0.489749	0.685288	1.36949	-0.471535	1.41756	0.337927	0.468708	-3.18118	-1.70353	0.776635	-0.851981	-1.74443	0.51586	1.05513	-0.860503	0.358883	0.525686	1.22809	-0.812824	1.852	-1.46204	0.838768	-1.96776	0.0678545	-1.2124	1.13723	0.636628	-1.11479	-1.00752	-0.474904	-1.00679	-0.130124	1.47329	0.20403	-0.607329	-0.900751	-0.207843	1.84733	-2.16332	0.500124	0.517839	-0.847837	0.920767	1.9713	0.144047	-0.565195	0.51382	-0.157512	-0.162901	-0.0750288	-0.36861	1.49327	-1.12821	-0.00253688	0.674343	-0.286564	1.84118	2.58207	-0.343243	0.799425	0.694556	-0.936299	-2.65277	1.76641	1.06989	1.20812	-0.582445	-2.10407	2.40649	-3.33195	-2.84757	1.71882	-0.877043	-0.198183	-0.309592	0.624996
AC007728.2	6.92694e-06	-5.15946	0.000170571	0.360933	3.76658	4.70636	3.157	4.22741	3.6441	3.91411	3.28355	2.86933	3.17096	3.75373	2.93484	3.04109	3.47608	3.47608	3.47608	3.17714	3.77624	3.781	3.39143	3.39973	3.42335	3.67984	3.09332	3.00938	4.0873	3.80169	3.75958	3.62405	3.59892	3.44133	3.07148	4.53415	4.05044	3.26256	3.30936	3.47412	3.62567	3.45227	4.05628	3.21705	4.13761	2.98924	2.9505	3.47542	3.93303	3.57939	3.22955	3.43238	3.207	3.46426	3.4264	3.01164	3.77935	3.26923	4.07505	3.54772	3.51413	3.71358	3.53956	3.45768	3.89178	3.78929	3.0489	2.21139	3.86126	4.47641	2.96332	3.45576	4.23161	2.74533	3.20053	3.4493	3.19429	3.20032	3.55245	3.52149	3.41969	3.67785	3.32213	3.63367	3.87704	3.60219	2.82806	2.74037	3.39441	2.56336	3.71723	3.87355	3.91966	4.50827	3.4675	3.07968	3.23127	3.50775	2.95172	3.84179	3.97677	3.93957	3.67092	4.3572	3.68604	3.97921	3.8254	3.8428	4.73948	3.57689	4.88026	3.99751	3.44355	3.46959	2.8888	3.42677	3.80949	3.38002	4.53129	4.10853	4.49912	3.37407	3.24255	3.77057	3.99984	3.60423	3.82798	3.48092	3.73578	4.53233	3.48988	3.28483	4.69743	4.46526	3.20426	3.1315	4.55356	4.09535	3.98456	4.03551	3.44502	3.47418	4.84706	3.71763	3.24797	4.19976	4.96583	4.87231	4.15672	3.51623	3.39594	3.46102	4.18566	4.47101	3.49256	5.07931	4.72451	4.06388	3.73464	3.40443	4.36813	4.59651	3.47035	3.63833	2.93064	4.00474
MS4A6A	6.93344e-06	-5.15905	0.000170571	0.430067	7.33594	7.68135	6.53773	6.9064	6.35026	7.19623	6.80064	6.81523	6.88282	7.05717	5.93974	6.83689	7.30268	7.30268	7.30268	7.37983	7.64159	6.91307	6.61982	6.47815	6.39782	8.4136	5.87826	6.02579	6.69478	7.39446	7.05179	6.95953	7.04222	7.05379	6.97619	7.76173	6.99402	6.41429	5.79222	7.09146	7.00998	7.54924	6.24558	5.59316	7.70003	6.91642	7.72073	6.4794	7.25797	7.56201	7.03229	5.92144	6.10199	6.77632	6.77564	8.14801	8.09355	6.32055	6.91472	6.95078	6.31369	7.9223	7.00892	6.93387	6.50136	7.56458	7.15625	8.53061	6.85301	7.43624	6.37796	6.33591	7.96924	7.46076	6.57177	7.33154	6.86971	7.03002	7.30308	7.0118	7.09274	6.91918	6.42016	6.41841	7.05604	8.93822	7.55714	7.51785	8.2436	7.26639	6.69981	6.68133	7.25251	7.91311	7.39693	8.14688	7.75776	8.34408	7.42198	7.8716	8.18707	7.29029	6.71874	7.27581	7.39524	7.6283	7.74579	7.0397	7.65819	7.61354	8.56807	6.80852	6.64009	7.07694	7.99176	7.45478	6.55878	8.04825	8.03149	6.78428	6.77489	7.54085	6.14357	7.78983	6.59516	6.80475	7.52847	7.55365	7.4274	6.89518	7.23649	6.61056	7.6542	7.20216	7.85009	7.22564	7.63596	7.14093	7.42474	8.80423	6.39584	7.13224	7.80649	7.43152	8.06345	7.30026	7.29977	7.94516	7.51847	5.00006	6.96362	8.44139	7.681	7.66096	7.43571	6.88278	7.75098	7.27224	7.26444	7.66705	8.10017	7.04059	6.18441	8.47586	6.76364	7.43347
ESAM	7.00695e-06	-5.15447	0.000171979	-0.603814	5.1146	4.06646	6.03489	6.3613	5.19612	5.5495	4.69337	5.25919	4.26436	4.31163	5.79559	6.01402	4.72805	4.72805	4.72805	5.82297	5.02999	3.74786	6.12201	6.31462	5.23986	4.83995	5.57805	6.13458	4.35127	4.10029	4.68233	5.47658	5.75684	4.8993	4.18799	4.77004	5.9579	3.87164	5.27609	5.45197	5.85815	4.04061	3.14959	4.80966	3.51429	4.44857	5.24226	6.13963	5.1656	4.90953	5.53506	6.06457	5.05445	5.5441	7.17097	5.13666	5.08839	6.35602	5.07725	4.29136	4.36755	3.29799	4.87175	5.35948	4.23444	6.31997	6.35645	7.02037	5.18654	5.80223	6.4521	3.89995	4.97196	3.74001	5.41216	4.29273	6.20596	4.54292	4.72636	5.53456	5.212	6.09274	5.40804	3.99454	4.90581	4.41365	3.88511	4.144	4.78791	6.22035	4.00066	4.09167	4.32177	5.33724	4.45396	4.91509	2.94019	5.44977	3.40791	4.45759	2.79976	5.76557	4.03721	3.88065	2.92037	4.84648	2.26398	4.53084	5.94709	5.48048	4.77678	3.95859	3.69404	3.25996	4.72098	4.29879	5.32995	3.44292	2.40976	3.23064	4.85993	5.35945	5.83278	5.09713	5.55499	4.18724	3.91904	5.73925	3.19365	3.90211	5.21429	3.89594	5.65105	6.45919	4.86055	5.05546	4.70379	3.14899	5.13909	4.92354	3.28786	4.2744	3.84134	5.10876	5.34806	3.2419	4.51762	5.84354	4.1779	6.41621	3.94822	5.52203	4.84145	4.83246	5.07623	5.10895	4.61145	4.4255	6.10001	3.86141	3.72425	4.86078	4.45787	3.35888	5.32393	3.11239
LINC02555	7.00743e-06	-5.15444	0.000171979	0.8839	3.92411	5.10343	2.59849	5.14488	3.92887	4.28649	2.67654	3.72567	2.48614	3.6616	2.77435	1.23914	2.67924	2.67924	2.67924	2.45678	3.7288	2.83827	2.5786	2.65336	3.51157	3.69694	3.43348	1.31324	4.0725	0.0592382	2.79348	3.33583	2.78539	2.5117	0.221803	5.52315	5.91567	2.25849	2.53452	2.85476	4.81967	1.26621	3.85103	2.67099	3.71675	2.04513	0.968652	4.1504	2.53022	2.61444	2.42788	3.16728	3.43934	2.7647	4.5149	1.35286	2.26548	2.80512	4.32367	5.1488	3.31994	3.23032	4.27252	4.09136	1.97645	4.91522	2.1565	1.58756	3.12406	4.25248	1.90841	1.59698	1.95839	1.2592	2.09406	2.98859	2.15436	0.741784	2.27575	2.22988	1.26967	1.85373	1.0284	2.32981	3.95865	5.0621	1.62176	1.13894	0.65817	2.01643	2.80388	3.21608	3.20258	5.51096	4.20599	0.444779	3.48569	1.47993	4.48699	4.78401	4.08369	4.91121	2.50333	4.53382	3.2156	4.58136	4.06458	4.02518	6.58063	4.20408	3.95375	3.74648	1.529	3.29096	2.48314	2.60391	4.26268	3.39424	4.49591	3.47048	6.65594	3.35896	4.26338	3.1489	4.50308	4.2422	2.79953	4.77804	2.34822	4.07272	1.5863	1.53216	6.04635	5.71337	3.28871	3.21351	5.99861	4.83065	1.29536	5.17184	1.86352	4.33455	4.4811	4.81861	1.32077	2.90287	5.03363	5.04939	3.13059	3.99827	1.01671	2.61406	3.21109	3.37669	2.11103	6.40463	6.30141	3.25972	4.39187	3.07737	3.59119	5.54224	2.27016	2.58759	3.85221	4.21881
LPIN2	7.01582e-06	-5.15392	0.00017198	0.427142	7.92622	8.35225	7.91898	8.33703	7.49624	8.01274	6.63936	6.95175	7.85989	8.15886	7.2306	8.39335	7.16561	7.16561	7.16561	7.69952	8.20601	7.78408	7.48703	7.52025	7.11161	7.74314	7.3012	6.88552	7.82051	7.63122	7.31708	7.45863	7.42718	8.13038	7.62822	8.02303	8.31271	7.39926	7.35317	7.68725	7.80822	7.75626	7.84383	6.90998	7.94887	7.61115	7.41178	7.53892	7.69111	7.32325	7.70763	7.38167	7.63853	7.55543	7.74719	7.42263	7.02006	7.93285	7.75757	7.57734	7.66767	7.68565	7.38887	7.45096	7.59828	7.91535	7.7073	8.96782	7.59039	8.32437	7.49661	7.8197	7.72164	8.24558	7.3533	7.30094	7.67039	7.64026	6.97096	7.73813	7.42198	7.75205	7.70474	7.30975	7.98175	8.77735	7.85703	7.35819	7.55837	7.2004	7.41224	7.56729	7.803	8.80073	8.0121	6.93467	7.33221	6.93157	7.16954	8.17984	8.05751	8.59652	7.27207	7.7343	7.43221	8.61476	7.29393	7.4759	10.195	7.59605	8.76449	7.60525	7.58614	7.68014	7.13104	7.62124	8.08195	7.50714	8.96564	7.61243	8.57742	7.51509	8.64258	7.76372	8.56464	7.29236	7.73092	8.22126	7.48828	8.74749	7.24906	7.08083	9.63383	9.79243	7.806	7.9069	8.08251	7.98081	7.58487	8.38213	7.40871	7.58242	8.36729	8.09041	7.34484	7.81117	7.87144	9.74387	7.9147	8.19498	7.22656	7.07084	7.27657	8.3116	7.08738	9.36195	9.06495	7.62677	8.4089	7.54348	7.965	8.44518	7.30372	7.82568	7.86848	7.75152
KDM1B	7.03938e-06	-5.15247	0.000172352	0.30135	6.67459	7.08646	6.46899	7.00819	6.47396	6.91698	5.71111	6.01872	6.76301	6.88826	6.06753	6.67924	6.58214	6.58214	6.58214	6.61599	6.81151	6.7247	5.96567	6.1908	5.76453	7.06917	5.9825	5.61567	6.39798	6.8602	6.533	6.84034	6.36441	6.02679	6.27174	6.40981	7.13608	6.06354	6.16475	6.71902	6.72071	6.42129	5.91727	5.91606	7.44571	6.67232	6.38689	6.67766	6.07041	6.81468	6.54377	6.00238	6.12782	6.21458	6.10183	7.59841	6.58524	6.39139	6.9673	6.07055	6.26728	6.77901	6.76839	6.52903	6.15311	6.73837	6.32487	6.85092	6.46993	6.84802	6.18375	6.31957	6.67761	5.84824	6.29527	6.27434	6.38779	6.48159	6.34293	6.5285	6.34795	6.35901	5.8928	6.14629	6.82054	7.00315	5.51476	6.49097	6.88762	6.10036	6.46771	6.77741	6.39535	6.97827	6.45238	7.02785	6.39933	7.61104	6.24261	6.85279	6.65652	6.32745	6.50827	7.12341	6.75433	6.88029	7.20901	7.09484	7.45273	6.67895	7.43799	6.73923	6.04011	6.65599	6.8382	6.759	6.85397	7.1251	7.73382	6.37063	7.29624	6.67157	6.67326	7.14735	6.63175	6.73522	6.60706	6.20767	6.67246	6.69036	6.90169	6.04054	7.52558	6.89252	7.05111	6.42426	6.91809	6.27323	6.75462	7.55568	6.10804	7.0255	7.11953	6.66394	7.01423	6.72106	7.49339	6.84924	6.97826	6.12204	6.13859	7.59159	6.59806	7.13872	6.64902	6.64837	6.91798	6.52892	6.91401	6.4096	7.0829	6.67418	5.8504	7.28803	5.98525	6.42889
BMP2	7.06241e-06	-5.15105	0.00017271	-0.803647	0.0677088	-4.34055	-1.37255	-0.191909	0.35776	-0.18654	0.960224	1.3715	1.24988	-1.89452	-0.314619	-0.341992	-1.30603	-1.30603	-1.30603	1.06784	0.265191	-2.58702	0.082255	0.341756	0.215045	-0.0488636	1.25365	0.958837	-1.33486	0.0592382	1.84535	0.106256	-2.72963	-0.382196	-1.33657	-0.258136	1.41933	-0.775917	-0.531498	-2.46126	-1.64585	-1.08908	-1.26169	-0.87937	-1.68349	-2.62034	-0.996625	0.799024	-1.79589	1.08987	-0.482338	-1.94302	0.769179	-1.07875	0.607138	-0.0164421	-0.138307	1.20395	-0.730205	1.55835	-1.64775	1.52716	1.03716	0.254148	-1.40705	-0.242416	1.36538	3.68469	-1.08241	0.478764	-0.631514	-1.60196	1.1529	-1.23068	-0.669803	1.30567	2.26113	1.18097	-0.0769359	-1.3622	-1.04948	-0.348124	-0.595553	-1.16824	-0.533915	-0.656103	-1.74542	-0.803336	-0.102662	0.157148	-1.29957	-1.72216	-0.348933	-0.944401	-1.09272	0.281379	0.254866	-0.149122	-1.51465	0.402346	-0.610529	-0.743322	-1.17207	0.0147097	-0.603394	-0.966456	-1.6509	-1.00287	-1.24906	0.602293	-0.133185	0.526759	-0.110772	-1.38726	0.258139	-0.827402	-0.0844412	0.243006	-1.87102	-1.65553	-0.19887	-1.05423	-0.988818	-1.26231	0.0603469	-2.14448	-2.23343	0.72809	-1.13579	-0.342413	0.160425	-1.32249	0.0773085	-1.24588	-1.38564	-0.448471	-0.764251	-1.74401	-0.096313	-1.0019	-1.72181	-0.101448	-1.41174	0.823107	0.9234	-1.0302	-0.796732	0.00802522	-1.94078	1.00534	-0.306563	-1.45469	0.806553	-0.366284	-0.383026	-0.270528	-1.11505	0.413651	-0.374126	0.846045	-2.12972	-0.543216	-2.3897	-0.316306	-1.39301	-1.09741
AC114763.1	7.26657e-06	-5.13867	0.000177424	0.389104	2.24953	1.81118	1.12614	3.09836	2.25025	1.77212	0.826376	1.09904	2.61829	1.9194	1.38701	1.90586	0.688565	0.688565	0.688565	2.70341	2.19234	1.87913	1.7017	1.98899	1.62928	1.95293	1.80845	1.75454	1.63931	2.58609	2.77923	2.14587	1.28238	2.88031	1.97783	1.73016	2.92695	1.90834	1.771	2.17027	2.18671	2.5288	1.95967	1.27183	1.78867	2.15928	1.51634	2.19271	1.74093	2.10073	2.25402	1.66352	2.08	1.66545	2.37181	2.22752	2.83217	2.46741	2.38729	1.58822	1.28239	2.51475	1.95131	1.73411	1.73405	2.44293	2.57623	1.0831	2.37205	2.57002	1.59935	1.69383	2.74416	0.854045	2.10798	1.86992	2.48691	1.62234	1.21791	1.80828	2.28367	1.92907	1.58337	1.92889	2.6921	2.28133	1.2713	2.50926	2.69114	1.57536	1.02696	1.4498	2.26039	2.93379	1.52662	2.43123	0.819798	2.67396	2.22883	2.65832	2.62195	2.55536	1.5567	2.60445	1.64588	2.53697	2.20907	2.87453	2.97232	2.35707	3.24153	2.36483	2.49036	1.43979	2.47076	2.18167	2.4236	2.61642	2.34762	1.92685	3.34142	2.18059	2.72413	2.56794	2.46279	2.22984	1.68095	1.84733	2.70951	2.3854	2.66294	1.51261	3.30083	2.05123	1.7101	1.72063	2.66502	2.42809	3.06376	1.77578	1.43094	2.03912	2.62556	2.09086	2.29387	3.06345	3.55804	2.49459	2.56263	2.25293	2.52825	2.73863	2.60418	3.11347	2.30304	3.15986	2.70243	2.37299	2.63715	1.55895	2.70011	2.26214	1.29528	2.17102	1.62265	2.28871
WEE1	7.27248e-06	-5.13832	0.000177424	-0.433459	2.99009	1.91823	3.47369	2.46316	3.74224	2.5616	2.91942	3.27309	2.20711	2.3	3.51352	3.07313	3.07538	3.07538	3.07538	2.38421	1.99792	4.43231	2.71983	3.40492	3.50544	2.28255	3.70127	3.57977	2.93114	2.36872	3.29212	3.1451	3.57149	2.53422	3.29171	2.53583	2.3345	3.42012	3.09639	2.82814	2.93733	3.11666	3.40462	2.97942	2.46291	2.46574	2.83345	2.87161	3.2694	3.77682	2.74716	3.22694	3.4503	3.66176	3.52606	2.10687	4.32264	3.71516	2.22598	3.04332	3.79213	2.32388	3.91366	3.42222	2.75367	3.00163	3.5238	3.63978	2.97685	2.6008	2.84861	2.65097	2.48874	3.28088	3.0573	3.38072	4.02979	4.49873	2.70489	3.23099	2.4834	3.02646	3.85597	2.86832	2.6921	1.90913	3.2985	2.78977	2.21273	3.67234	2.97267	3.36055	2.82383	1.85204	3.16416	3.08794	2.86668	2.29879	2.9834	2.46728	2.99505	3.05645	3.30888	2.38612	1.92974	2.77215	2.12257	2.89212	2.60061	2.56668	0.889613	2.53802	2.97973	2.64391	3.48909	1.60454	2.38514	2.46301	2.26598	3.33653	2.75996	2.84411	2.93481	1.83896	2.65201	2.70115	2.7537	2.72501	2.90079	2.36961	2.15318	4.48057	1.44953	2.73902	1.68539	2.74698	1.98004	2.70665	1.97495	2.13724	2.90349	2.4342	2.58688	2.60845	3.3242	2.63536	1.10737	2.62977	1.66144	3.04222	2.95283	1.44938	3.67463	1.8358	2.38081	2.31069	2.7621	2.69217	2.47624	3.99395	1.671	2.27945	2.90231	1.2083	4.324	3.17096
YBX1	7.38709e-06	-5.13153	0.00017992	0.546491	7.45173	6.47716	7.03188	7.80479	6.53753	6.72142	6.60809	6.43868	6.07865	7.8909	6.09221	7.54032	7.16239	7.16239	7.16239	9.01525	6.21601	7.38633	6.93334	8.37972	6.53344	7.02073	6.6836	7.11368	6.89387	6.0178	6.61954	6.63917	7.74379	7.18548	8.62902	6.84681	6.8128	6.61199	5.93541	6.48279	6.39448	7.97925	6.33664	5.87239	7.49173	6.39202	8.14022	6.60686	7.40578	7.19906	5.82523	6.72326	7.03293	7.51373	6.40431	6.13179	5.94446	7.05204	7.12174	7.18321	6.89781	6.7212	6.24258	6.54502	6.91471	7.7401	6.79615	8.39972	6.95795	7.79878	7.0417	6.67185	7.70979	7.82111	6.75812	6.26592	7.20422	6.82503	5.6409	6.45686	7.12896	7.08317	8.35387	5.92462	6.8348	6.88748	6.39173	8.21557	6.30081	8.05041	7.56842	7.71622	7.31422	7.65102	7.90065	7.08059	6.91902	6.34365	7.14873	8.08683	6.73653	7.98741	6.93142	6.95797	6.98188	6.97053	6.36516	7.2027	8.66937	7.15457	9.03653	7.86096	6.76232	7.5137	7.64408	6.55466	7.38938	6.06747	7.58901	6.06749	8.13816	6.982	7.57265	7.93599	8.27061	8.23019	7.14649	8.65928	7.47047	7.34363	6.23275	6.62315	7.82655	8.35248	7.57288	8.41644	7.5069	7.11316	7.25938	7.43457	6.66792	7.49852	7.55232	8.13553	6.91706	7.34929	7.06963	8.89663	8.47912	8.57391	6.55208	6.86954	7.60787	7.86146	7.41073	8.25622	7.80295	7.85667	9.51151	6.54154	7.00557	8.11844	6.88603	6.50532	10.1959	6.52183
STX1A	7.3923e-06	-5.13122	0.00017992	-0.380953	1.78611	0.874507	2.18291	1.87634	2.19586	2.31519	2.01747	2.84271	1.0769	0.625433	2.21036	2.15078	1.42056	1.42056	1.42056	1.4556	1.1223	1.30382	2.44546	2.60904	2.31559	0.658332	1.82193	2.67576	1.43843	1.89305	2.24855	1.78373	1.76373	2.29138	1.43651	1.43957	2.25931	1.07835	1.56531	1.90757	2.21497	1.13418	1.47853	1.46869	0.99669	1.73734	1.98734	1.83078	1.91535	1.81339	2.13137	2.80794	1.4964	2.31734	3.0107	2.47508	2.30461	2.98503	1.95355	1.97489	1.59308	1.20335	1.92777	2.1229	1.83216	1.6654	2.496	2.59931	1.45692	1.7285	2.22981	1.61358	2.05035	1.44812	2.09406	1.33818	2.26113	1.34357	1.8656	1.80828	2.06846	2.29074	1.42786	1.27679	1.6792	1.21739	1.5211	2.08361	1.68903	2.00051	1.77159	1.94688	1.83385	1.65068	0.992495	2.06313	1.39125	2.67396	1.21754	1.60139	1.30553	1.99459	1.34902	1.19625	0.934862	1.78254	0.170808	1.17162	1.73003	2.23962	0.293296	1.61537	1.57966	1.34843	2.28526	1.31037	1.56849	0.243006	0.8809	1.07348	0.694561	1.78781	1.21538	1.43055	1.96806	0.861985	0.750437	2.50441	0.972374	1.28574	1.46018	1.66211	0.983261	2.15134	1.7344	1.9925	1.18072	0.842872	2.14974	0.484711	1.35117	1.07661	1.27291	2.36446	2.03121	1.72091	0.947835	2.59415	1.36891	2.58797	1.42292	1.74926	1.23397	1.50756	1.57897	1.59075	1.74325	1.12907	1.27081	1.2612	0.732612	1.13198	1.67669	1.82541	1.80962	0.314565
JADE2	7.43808e-06	-5.12854	0.00018082	0.396557	7.10009	7.65451	7.6117	6.75251	6.65746	7.70667	6.93922	6.81922	7.41517	7.62038	6.66936	6.69091	7.00818	7.00818	7.00818	5.85152	7.10885	7.15111	6.68464	5.90034	6.95186	6.11814	6.75826	6.61949	7.50896	6.42788	5.92703	6.13621	7.2614	7.40761	6.51531	6.92578	7.38572	7.38351	7.39394	6.4151	6.84742	6.4042	7.30411	7.34881	7.39272	6.77138	6.46931	6.86088	6.99898	7.19786	7.14301	6.8858	6.27844	6.96844	6.5808	6.09261	6.95469	6.37073	7.06703	6.41484	7.02628	6.36672	6.47147	6.47072	7.2649	7.28142	6.08314	5.76269	6.91815	6.83514	7.11311	7.40953	6.35923	6.85024	6.85926	6.74199	6.28162	6.00952	6.56641	6.64405	6.60385	6.86793	6.60567	7.20113	7.53775	6.8085	7.26511	7.25481	6.13449	6.99928	7.53113	7.3894	6.92867	7.17353	7.26346	5.3336	7.20656	5.69331	6.90738	7.70972	6.69497	7.76194	7.44341	6.80864	6.83484	7.99661	7.02801	6.68361	8.63313	7.0126	7.08584	7.08514	6.85136	7.18817	6.33007	7.04397	7.18163	6.18764	7.7304	7.32025	7.96693	7.06467	8.15404	6.55213	7.74226	7.04197	6.94646	7.20063	6.4704	7.8845	6.65416	7.74069	7.93823	8.73	6.83433	6.8722	7.07125	6.98394	6.19402	6.62235	7.63294	7.14908	6.93552	8.01998	5.94608	7.26766	7.04273	8.3801	6.80251	7.85792	6.16529	5.26227	5.78246	6.99001	6.85124	7.45382	7.89413	6.35575	7.82501	7.56799	7.55299	7.68767	7.39507	7.2	7.71179	7.51627
CENPA	7.52415e-06	-5.12354	0.000182696	-0.572274	0.267524	-1.05335	-0.259559	0.329661	1.37935	0.102796	0.288758	1.21427	1.35465	-0.590195	0.270914	1.12147	-0.0938156	-0.0938156	-0.0938156	0.101419	-0.165655	1.76782	0.953328	1.07357	0.330423	-0.597457	0.787997	0.870077	-0.427586	-0.978629	1.36238	1.07279	0.0887066	0.051699	0.268676	-0.483742	0.340214	0.389154	-0.381909	0.203224	0.531452	-0.851519	1.06496	0.0535989	-0.802644	0.373324	-0.733186	-0.549365	0.656834	0.252019	-1.19058	0.195424	1.31638	0.738615	1.11373	0.448258	0.384216	1.33612	-0.314596	1.01505	1.05151	-0.0729238	1.03716	0.938628	-0.242533	0.0412628	1.2064	-0.173149	0.2134	-1.43673	0.261901	-0.714308	-0.834064	0.713796	0.0598134	0.844707	1.40957	1.46161	-0.919558	0.605099	-0.125126	-0.278663	1.13282	-0.637629	0.0905563	-1.18602	-1.10727	0.843908	-0.944153	0.0374113	0.511897	-1.27985	-0.275712	-0.944401	-0.451912	1.65932	-0.686657	0.409276	1.10683	-0.892437	0.690479	-0.0799484	-0.372447	-1.92747	-1.17359	0.573321	-2.12817	-1.86679	0.218405	-0.572453	0.197905	-1.83009	-0.474328	-1.23818	1.34119	-1.60024	-0.318281	-0.824041	0.0805919	0.945454	-1.24148	-0.130124	-0.813947	-0.492301	-0.282842	-0.320424	-1.04451	-0.019133	-0.316798	-0.567098	-0.207126	-0.0815426	-1.0942	-0.474961	-1.01789	0.76643	-0.919136	-0.742859	0.142994	-0.622965	-0.586941	-0.648709	-1.41174	0.0807237	0.821877	-1.89164	0.488189	0.20984	0.0733582	1.00534	1.05235	-0.555737	0.560605	-0.717517	-0.746612	-0.0218816	-0.312457	-0.894312	0.0485092	1.72073	-1.29462	-0.670379	-0.543833	-0.316306	0.408885	0.00688133
BTK	7.59006e-06	-5.11975	0.000184079	0.254662	6.29498	6.44977	5.7292	6.35235	6.53958	6.31944	5.76057	5.65562	6.05552	6.20455	5.8482	5.99428	6.30928	6.30928	6.30928	6.12641	6.24918	5.83349	5.76724	6.08801	5.81245	6.7017	5.77026	5.52773	6.03664	6.30927	5.97159	6.46707	6.0781	6.03274	5.84763	6.22256	6.24042	5.89045	5.77341	6.27597	6.51588	6.29326	5.45168	5.52953	6.58448	5.98653	6.08366	6.13356	5.82895	6.29064	6.01436	5.91137	5.86857	5.94799	6.02867	6.82119	6.8846	6.06358	6.35155	5.8386	5.90112	6.39017	6.31695	6.4701	5.70221	6.37422	6.15566	6.73159	6.15592	6.63412	5.78973	5.77986	6.32856	5.80027	5.8929	6.49765	6.46451	6.32686	6.18794	5.9523	6.195	6.22492	6.14225	5.65318	6.51471	6.73906	5.8906	6.49377	6.65742	6.31512	5.68771	6.36656	6.15003	6.82769	6.14975	6.78191	5.90017	7.15757	5.84145	6.31854	6.36741	6.39392	5.89104	6.80589	6.51544	6.3826	6.34142	6.70926	6.48219	6.35814	7.28029	6.26747	5.54764	6.21516	6.63129	6.30719	6.21675	6.70935	6.78925	6.08753	6.42329	6.25931	6.08819	6.81296	6.29304	6.27275	6.39762	6.32799	6.57847	6.06832	6.45672	6.06088	6.59263	6.20774	6.83011	6.19112	6.38847	5.96679	6.52074	6.90743	5.63375	6.57658	6.32121	6.0009	7.05302	6.49589	6.73384	6.16725	6.20002	5.74254	6.01532	7.03918	6.34039	6.47677	6.40622	6.20259	6.35326	6.08944	6.5983	6.75407	6.71585	6.05061	5.46898	7.07506	6.04129	6.33384
AK3P3	7.61928e-06	-5.11809	0.00018457	0.32624	0.233809	-1.05335	-0.0776089	0.175847	-1.03096	-0.548841	-0.505476	-0.670686	-0.0815063	0.540853	-0.993719	-0.341992	0.0115755	0.0115755	0.0115755	-0.134116	0.210975	0.460646	0.197158	-0.689037	0.0225843	0.162967	0.0961325	-0.0332443	-0.811046	0.43009	-1.35796	-0.568039	0.0887066	0.112839	0.0712903	-0.366533	1.06925	0.210222	0.416097	-0.0365812	-0.37728	0.391179	0.042475	-0.546208	0.133874	-0.123802	-0.230091	0.397565	-0.138532	-0.511172	0.631234	0.608187	0.170015	0.402284	-0.831329	-0.706172	0.384216	0.549762	0.386503	-0.233911	0.0545708	0.272905	-0.0171457	-0.0529293	0.286646	-0.242416	0.685827	-0.758037	0.509662	-0.0808721	0.09938	-0.226749	-0.678314	0.0174717	0.00138012	-0.355166	-0.145307	-0.216249	-0.171117	0.550387	-0.372711	0.0797757	0.213368	0.305886	0.677362	0.207638	0.417142	0.643547	0.811036	0.157148	-0.0483098	0.584269	0.525281	0.844898	0.601855	-0.192194	-0.140414	-0.603304	-0.0721412	0.601595	0.275111	0.316148	0.139022	0.291343	0.023394	0.622296	-0.0128285	0.776575	0.123235	0.101712	0.293296	0.0761602	0.179362	0.550233	0.314649	0.3388	-0.405483	-0.194036	0.357803	0.378862	0.821974	0.243518	0.742166	0.60353	-0.490867	0.592738	0.253892	0.993677	0.0492033	0.664444	0.0769385	0.416273	0.71519	0.221862	0.68261	0.0251625	-0.27144	0.530835	-0.306073	0.631616	0.839771	0.0701081	0.151188	-0.00253688	-1.06207	0.856378	-0.461917	0.00802522	-0.000889253	-0.0902128	0.501751	-0.397489	0.449146	-0.00102164	0.947437	0.0880235	0.284021	0.345932	0.0485092	0.533987	0.382235	-0.0354447	0.47847	-0.198183	0.408885	0.783539
AL139174.1	7.63163e-06	-5.11738	0.000184651	0.796716	0.371747	0.370464	-0.259559	0.595407	-1.16688	0.501159	-0.819805	-0.670686	0.478119	0.304776	-1.14603	-0.620872	-0.465944	-0.465944	-0.465944	-1.42446	0.317442	0.883182	-2.46587	-0.689037	-1.04618	0.511333	-1.40261	-2.59648	0.580624	0.852335	-0.0963874	-0.0187021	-1.30658	-1.14183	-0.967205	1.59217	-0.676605	-0.517488	-2.31811	-0.173303	-0.464237	-0.965416	-0.889987	-0.338747	1.75707	-0.00972878	-1.31916	-0.462784	-0.298692	0.913749	-0.00939696	0.195424	-0.491399	-2.04619	-0.406874	-1.03593	-0.493496	-1.02507	0.89583	0.490409	-4.34055	-0.999902	-2.07629	-0.443551	-0.0909638	1.32106	-0.525804	-0.436154	0.00120791	0.264863	-0.452725	0.22606	2.07245	-0.654203	-0.491388	-0.254772	-0.725	-1.41914	-0.271877	-0.154521	-1.37054	0.0258848	-0.975162	-0.195056	-0.650103	0.565524	-1.55755	-0.536603	-0.944153	-0.483107	-0.0483098	0.47564	0.604992	0.897877	-0.351971	0.281379	-0.480732	-1.07224	-0.28211	2.10657	-0.989773	-0.328007	-0.797717	0.626743	-1.73668	-0.286251	1.13883	0.658248	2.65266	0.101712	2.46929	-0.857825	-1.11422	-0.760298	0.568109	-0.414039	1.08351	-1.70318	1.81626	0.427599	0.994196	-0.311679	-0.517276	0.20403	-0.490867	-0.0326066	0.439052	-0.773358	-0.424902	1.47473	-0.433265	-0.3414	2.39106	1.76553	-0.273692	-0.692201	0.837884	0.717306	-2.50685	1.77578	-1.4124	-1.54118	1.618	0.372695	-0.619759	0.0565743	2.94826	2.84716	0.337174	0.373391	0.0158129	0.103872	-0.881478	1.71822	-1.01886	2.83678	1.25448	0.274877	-1.17367	-0.0763758	0.652669	1.09335	-1.93482	0.107312	-2.06651	0.314565
QPCTL	7.68242e-06	-5.1145	0.000185662	-0.428358	1.4427	0.874507	1.51422	0.654842	2.39003	1.31535	2.25482	1.905	1.0143	1.07973	1.85664	1.42447	1.63366	1.63366	1.63366	1.17498	0.934317	1.41356	1.24803	1.81265	1.60656	0.162967	2.11266	2.48968	1.34296	-0.0505548	1.57532	1.64643	1.50488	0.735224	1.76547	0.80242	0.978403	1.75355	1.21221	0.588689	1.08466	1.58221	1.19936	1.52287	1.24468	1.34557	1.43831	1.3465	1.63407	1.47552	1.78123	2.53125	1.93144	1.81521	1.70196	0.799183	1.06921	2.20233	0.815618	1.46484	2.42089	0.78517	1.90384	2.14793	1.79371	1.00624	1.45299	0.744319	1.63934	0.264863	1.98799	1.17307	0.542234	1.61514	2.28986	2.11477	3.34753	3.05763	0.788227	1.34481	0.835512	1.48573	2.3937	1.17515	2.0015	-0.160535	1.50009	1.47718	1.22801	1.98441	1.46022	1.35076	0.885961	0.998332	0.443976	0.994716	1.22471	0.409276	1.61145	0.171101	1.36327	0.579272	1.66534	0.675778	0.567482	0.925217	1.19643	0.813955	1.18747	1.12813	-0.741312	1.12102	1.18077	1.19953	1.97051	0.868396	1.20624	1.44888	0.966087	1.37626	-0.19887	1.17911	0.850041	0.736766	1.46127	0.826463	0.702986	0.72809	1.37831	1.35152	1.20886	1.87619	0.385674	1.28216	0.869699	1.84019	1.06149	1.67311	1.43698	0.560032	1.96079	0.993771	0.818428	1.41077	1.85397	1.20527	0.890479	0.640786	1.03912	1.00534	2.80394	-0.125138	1.23397	0.639766	1.38502	1.15859	0.821577	1.04616	1.23101	2.24627	0.382235	0.339391	1.79903	0.638665	0.730375	0.832738
H2BU1	7.70539e-06	-5.11321	0.000185998	0.61746	2.89382	0.693441	2.7017	2.16913	3.20882	1.9096	3.14984	2.09741	2.02859	2.42326	2.74217	2.53137	2.82371	2.82371	2.82371	3.38483	1.09262	3.65706	2.25965	3.86676	3.12082	2.00881	2.05673	3.20351	1.95128	1.52322	1.43691	2.18889	2.30515	2.18151	3.56485	1.88001	1.31181	2.11324	1.96503	1.72727	1.36245	3.44672	2.31985	2.16915	2.40293	1.63583	3.07604	0.964395	2.31186	2.50472	1.68483	2.80794	3.23263	2.17679	2.29853	1.03789	-0.138307	3.00105	2.56953	2.75813	3.24666	1.67991	1.75127	2.47902	2.27046	1.79832	2.74772	4.19206	2.18347	3.35428	1.59935	1.81361	2.47221	2.57335	2.12176	2.46319	2.9687	2.98063	1.79263	2.29789	2.14906	2.50286	3.29987	2.12699	2.50103	2.07416	1.24629	3.253	0.546448	3.2955	2.55128	2.48422	2.74685	2.30853	3.57297	1.22204	2.45489	0.907672	2.76381	3.13892	2.11737	2.68395	2.36289	2.66642	1.88847	2.19239	0.916927	2.61344	5.14277	1.88715	5.03317	2.81653	1.62861	2.59506	2.45828	1.95694	2.67807	1.2754	2.59501	2.44765	3.73864	2.1633	2.5431	3.55292	3.41959	3.94376	2.59379	3.36381	2.67063	2.12822	1.88518	2.78729	3.34909	5.63987	3.591	3.34871	2.66502	2.58011	2.2427	2.88734	1.93366	3.5193	3.85768	3.48527	2.37973	3.27509	2.94826	3.95886	3.96037	4.24168	2.48977	1.27228	2.96992	3.82076	2.74665	4.35589	3.6103	3.4329	4.32728	2.43132	1.71102	3.48102	2.504	0.872619	5.03197	2.15969
DLGAP5	7.78295e-06	-5.10886	0.000187649	-0.625628	1.39388	-0.129198	2.05231	0.766836	2.63453	1.22791	1.73323	2.19884	0.948865	-0.688887	1.70904	1.61068	1.81929	1.81929	1.81929	1.69042	0.367867	4.06285	1.01728	2.3101	1.24413	-0.774792	1.73908	1.70408	0.739012	0.0592382	2.30932	1.89184	1.93611	-0.0121473	1.06382	1.11616	1.61297	1.17911	1.01048	1.22733	1.23023	0.926339	1.86576	0.88739	0.229077	0.494266	1.04083	0.727176	1.80145	0.816911	0.682059	1.66352	2.59658	1.30928	1.61409	1.45525	0.0576559	2.54595	0.544154	1.14131	2.46855	0.93843	1.92777	1.99081	1.10846	1.09162	2.22447	2.28616	1.51144	0.543554	1.80672	0.389205	-0.183295	2.34278	1.69383	2.47785	2.92877	3.16595	1.10189	1.43818	0.580436	0.605827	2.35104	1.39001	1.01917	-0.656103	0.586121	1.21323	-0.297397	2.45069	0.834154	0.437533	1.17426	-0.768987	0.135075	1.88483	0.739706	1.6007	2.17496	0.171101	1.69097	0.759896	1.5241	0.769115	0.635581	1.78254	-0.4698	-2.84385	1.03894	0.643981	-0.405441	-0.0919338	0.420804	0.942687	2.3677	0.107993	0.546569	0.420192	0.535543	1.32573	-0.080166	0.243518	1.25517	-1.26231	1.27643	0.714328	0.495844	1.21789	1.55944	0.247124	0.314167	1.32352	0.55982	0.474684	0.40843	1.9717	0.319648	0.802219	-0.742089	2.27774	0.584672	-0.195537	-0.0782082	0.558449	2.42659	-0.610992	-1.23351	1.44186	0.70729	1.06793	1.78261	0.554832	2.3794	0.290195	0.536183	1.73289	0.0163918	1.28185	1.67845	2.36293	-0.76909	-0.543216	1.7694	0.700806	2.39431	0.732603
TLR2	7.84101e-06	-5.10563	0.000188828	0.566806	9.61845	10.6494	9.09757	9.9116	8.98285	8.90674	8.29177	7.41512	10.2374	9.19573	9.15584	9.11423	9.00547	9.00547	9.00547	9.23661	10.3554	8.1853	8.56531	9.06542	8.60052	10.1175	8.72461	7.70289	8.43714	9.05586	8.89784	9.73029	8.08905	10.9107	7.76681	10.0066	10.8512	8.5447	8.22176	9.69384	9.79304	8.51378	8.75819	8.16346	8.06914	9.53735	8.95766	9.41538	8.98259	8.70019	9.65834	8.81366	8.85544	8.34057	9.80968	10.1148	9.82537	8.6344	9.25982	9.36642	9.13177	9.76655	8.71924	9.31153	8.75329	9.97578	8.71379	10.0581	8.74237	9.77744	9.22887	8.62769	9.55879	8.14228	9.01141	9.94866	8.37495	8.23226	10.0214	9.8809	8.80176	8.94744	8.24687	8.70568	10.4564	9.64572	9.51502	9.71805	9.09612	9.49636	7.63654	8.18386	8.9321	10.0024	9.62532	9.43203	9.58185	10.0112	8.76518	10.728	10.5887	10.7357	7.99182	9.27832	9.09173	10.5594	8.97727	9.57335	11.2356	9.03526	10.7137	9.10625	8.17395	8.26743	10.3382	9.15067	9.11132	9.31293	8.93988	9.37697	10.5058	9.42343	10.7649	9.84966	10.6713	8.87498	8.9856	10.1798	8.92874	8.35699	9.01145	7.66658	11.3336	10.9895	10.5088	9.33788	8.74239	9.54177	8.90206	10.7582	7.52034	9.55362	9.80612	10.4861	9.62652	9.09711	9.8057	11.1926	8.85298	9.79374	8.92238	9.73616	8.7636	9.27513	9.39454	10.533	11.0972	9.42652	11.0201	10.3629	10.5895	10.7735	7.65333	10.6997	9.26446	10.1623
KCNQ5	7.96642e-06	-5.09874	0.000191623	-0.453148	1.96551	1.64656	2.71409	0.967696	2.97046	1.31535	2.50314	2.38252	0.56803	2.00081	2.22596	2.13569	1.8901	1.8901	1.8901	1.69042	1.28858	2.41076	1.98366	2.15846	2.57156	1.40517	2.15589	3.13532	2.31215	2.56763	1.92519	1.4244	2.22136	1.07953	1.94934	0.527476	1.06925	1.96589	2.35434	2.02159	2.15788	1.69897	1.79958	2.52819	1.26729	2.35298	1.5661	2.19271	2.26965	2.75176	0.954313	3.01014	2.08	2.23702	2.70523	1.38781	2.58444	2.63076	1.11275	1.70187	2.66544	2.01473	2.8698	2.35554	2.16898	1.17222	2.27342	1.70121	1.94683	0.777026	1.78905	2.01448	1.30999	3.02303	2.40704	2.6689	2.99987	3.31454	1.68921	1.80828	2.32589	1.88434	3.04276	2.75311	2.32757	0.903099	2.78529	1.17657	1.22801	1.79433	1.85528	2.17244	1.76611	1.22256	1.47312	2.33726	1.83846	1.08377	2.14726	1.60139	1.30553	1.8821	2.42602	1.29371	1.98299	1.00124	1.63178	1.95285	1.27863	1.77904	-0.2629	2.26396	1.95074	1.85933	2.22757	1.82992	1.39871	1.18015	-0.262865	1.56236	0.400022	1.71845	1.72072	0.00705853	1.24318	2.0413	1.28945	1.29865	2.15523	1.81503	1.90952	3.25572	0.787021	0.989344	1.03529	2.27309	1.06149	1.55574	1.7217	0.321133	2.20725	1.60913	0.946157	0.961347	2.26836	1.88037	0.0380984	1.35937	0.70729	2.14094	2.87534	0.30146	2.49616	0.920939	1.87612	0.941509	0.509687	1.96253	1.41986	2.54681	1.01431	0.740289	1.79903	1.12009	2.40724	1.42049
MINAR1	8.00952e-06	-5.09639	0.000192435	-0.466656	1.07033	-0.761282	0.927545	0.819733	1.1411	0.643123	2.06579	2.05166	0.56803	0.852958	0.686237	1.52058	1.32156	1.32156	1.32156	0.952108	0.793845	1.16006	1.32586	1.66463	1.87713	0.0609361	1.23362	2.21723	0.688124	1.52322	2.11873	1.04184	1.20517	0.282099	0.560012	0.698642	-1.20575	1.58014	0.807382	1.11438	0.485788	0.645135	1.22481	0.967712	0.854631	0.675715	0.267824	0.487292	1.98658	1.00449	0.912357	1.62462	0.457659	1.89215	0.480339	0.993202	0.523401	1.87734	1.24112	2.89587	1.01987	1.67991	2.06357	0.938628	1.7136	1.48782	0.989138	-0.642577	1.34129	0.0136338	1.90841	1.10426	0.542234	1.15457	1.13803	1.65446	2.1818	1.21499	0.513371	1.02185	0.835512	1.60079	2.20299	1.0429	0.628326	0.952412	1.34383	0.843908	-0.789533	0.832815	0.611542	2.07652	1.52102	-0.225052	1.44561	0.0970801	1.39125	-0.358414	1.19065	0.776635	1.15018	0.99442	1.19184	0.352941	0.420808	0.715524	0.950794	-0.379326	0.546499	0.871594	-0.563624	0.638429	0.808388	2.39271	2.18273	0.975164	0.636628	0.577978	0.836344	1.29978	-0.19887	-0.047253	0.12206	0.20403	0.205505	0.674926	1.25696	0.402324	1.20779	1.18107	0.696283	1.20667	-0.0420996	0.126681	-0.179907	0.76643	0.630119	1.03055	0.39524	-0.800028	0.97897	0.148797	0.349063	1.27594	0.0529823	0.765888	-0.190355	0.731039	0.923438	1.29421	1.47638	-0.125138	0.713143	1.00368	0.234881	0.941509	0.0163918	0.345932	-0.643268	0.676061	0.0491358	0.200913	1.70826	0.700806	0.601256	0.446854
PDCD4-AS1	8.03219e-06	-5.09517	0.000192754	0.474436	3.26826	4.20823	3.21921	4.32211	3.11668	2.90949	2.33588	2.62048	3.25458	3.28628	2.30152	3.25876	2.30724	2.30724	2.30724	3.72169	3.8446	2.51293	2.69071	3.25769	3.22886	2.99993	2.64738	3.19135	2.81735	2.80679	3.67743	2.95879	2.27524	4.08068	2.47417	3.68031	4.20369	2.47215	2.2777	2.95656	3.4346	3.04493	2.72836	2.40859	2.55766	2.48533	2.88338	2.65637	3.11901	2.5253	3.05737	3.01766	3.15434	2.11394	3.54203	1.77858	1.93234	2.79597	3.2644	2.27952	2.4918	2.75384	2.39072	2.55583	2.3254	3.508	2.73613	2.48969	3.23351	3.67662	2.80532	2.72922	3.64608	2.37806	2.91419	2.07674	2.75697	2.11202	2.20252	3.00551	3.00037	3.3779	2.73796	1.97801	3.87704	3.47297	2.75901	2.1978	1.88548	2.8654	2.94429	2.94442	2.4665	3.89695	3.48787	1.86573	2.8477	1.6007	2.86082	3.61859	3.63971	3.92071	2.26763	3.29549	2.52202	3.4984	2.57753	3.47971	4.95172	2.97871	3.86338	3.02953	2.95115	2.4041	2.78263	2.82938	3.31834	3.39424	3.58237	3.17464	4.85621	2.53006	3.95452	3.30726	4.19504	3.13781	2.7768	4.00479	2.832	3.47765	2.9711	2.1283	4.9373	4.66054	2.73574	3.02449	3.88684	3.40119	4.02625	3.70308	2.61842	3.14043	3.43614	4.08333	3.10402	3.3626	3.65595	4.24583	2.95515	4.37142	2.8247	2.47772	3.59176	3.27209	2.75398	5.0354	4.68652	3.16465	4.05834	3.0074	3.45642	4.61026	2.818	2.31704	2.73933	2.96572
MDM2	8.05483e-06	-5.09394	0.000193072	0.410382	7.81081	8.64579	7.27717	7.57168	7.34397	7.68699	6.96851	7.00122	7.67687	7.60484	7.18593	6.80385	7.45087	7.45087	7.45087	7.53034	8.46608	7.07799	6.96763	6.74761	7.19676	7.69179	7.09662	6.8194	7.31872	7.5809	7.05919	7.67393	7.23639	9.22233	7.8438	7.61801	8.47909	7.13219	7.00103	7.1827	7.45679	7.33777	7.52179	6.93225	7.31686	7.33604	7.67751	7.75643	7.29965	7.43929	7.45847	7.27423	7.78482	7.5786	7.91363	7.61555	7.97691	7.56169	7.47949	7.57454	7.52492	7.82612	7.71791	7.96978	7.07758	7.49381	7.39572	8.68001	6.9925	8.15685	7.41653	6.92267	8.33934	7.10793	7.15607	8.02301	7.25274	7.82609	7.79462	7.48317	6.5544	7.44388	7.56504	7.34147	8.70709	7.37725	8.09054	8.5592	7.79447	8.02457	7.24484	7.39127	7.33336	8.13896	7.91043	6.31081	8.37363	7.69906	7.0693	8.33918	8.00661	8.60633	7.25913	7.07625	7.44027	8.63055	7.4107	7.45867	9.3915	7.73575	8.79205	7.15214	7.08302	7.38527	8.06925	7.33792	7.12878	7.51081	7.76907	7.14645	8.62023	8.50935	8.89307	6.99524	8.79055	7.05162	7.6362	7.95464	7.22709	7.4633	7.07441	7.01893	8.62522	8.71653	8.35666	7.42528	7.86722	7.77169	8.02636	8.37889	7.09342	8.07959	7.69099	8.78962	7.67679	7.4567	7.60958	8.95456	7.31019	7.55817	7.26314	7.27637	7.85542	7.32521	7.39763	8.95076	8.98327	7.52184	9.08277	7.86332	8.7227	8.92082	6.88388	8.04479	8.0005	8.19449
HID1	8.08614e-06	-5.09226	0.000193596	-0.557316	1.2778	0.10638	1.56985	0.920042	2.76166	0.92843	2.23383	3.18401	1.71102	0.665934	1.59353	1.3215	0.895482	0.895482	0.895482	0.91137	1.06232	0.913388	1.86702	2.27649	1.2144	0.162967	1.97461	2.16844	0.199655	-0.441216	2.62838	1.7649	1.15677	0.655276	1.21508	0.46559	0.777501	1.83302	1.63718	1.14346	1.17375	0.827198	-0.0159224	2.05121	0.520099	1.16302	1.00519	1.24725	0.741638	1.84648	0.869145	2.41065	1.19127	1.62995	1.67327	0.574957	0.146483	2.24332	0.730681	2.10455	2.37161	-0.0729238	1.61051	1.87567	1.22862	-0.0472405	1.82549	-1.173	1.63934	0.605559	1.2055	1.10426	-0.537751	0.919367	1.40921	2.6689	2.87934	2.93032	1.29038	0.851285	1.05219	1.52511	1.96914	1.31553	1.90186	0.28667	0.772825	0.588786	-1.11736	1.53171	1.83481	0.618734	1.65814	-0.225052	0.443976	-0.0403189	0.468708	-1.49899	1.13531	1.34768	0.819847	0.84238	1.19184	-0.146431	0.121647	0.573321	0.480028	0.337323	0.61806	1.59999	-1.17989	0.899808	1.27602	0.942687	1.34119	1.2264	1.49816	0.764648	-0.169037	1.13347	-0.328223	1.07196	1.13235	-0.649759	1.43206	-0.0326066	-0.207843	1.55027	0.741802	1.28574	1.83525	1.41063	1.35816	0.621553	-0.864073	1.38534	0.0119141	0.842872	0.796677	-0.622965	2.02646	0.361984	0.253515	1.16585	1.52839	0.941525	-0.319756	1.04436	1.00158	2.19802	2.47671	-0.125138	1.66655	0.0774762	0.234881	1.39079	0.111226	0.413651	0.300022	1.8261	-0.564139	1.24202	1.62799	1.2083	0.508274	1.13689
CDK2AP1	8.17319e-06	-5.08761	0.000195452	-0.410062	3.94613	3.38255	3.61921	5.00057	3.18109	3.69251	3.25778	3.89499	3.18524	3.84033	3.83674	3.58755	3.81139	3.81139	3.81139	5.05447	3.60813	3.75205	4.29435	4.86808	3.55373	3.60023	3.45094	4.74431	2.9636	3.20342	3.4444	4.37328	3.73149	3.43536	4.78783	3.04973	4.44333	3.10499	3.43567	3.863	3.85399	4.18774	2.8961	2.92009	3.87967	3.35666	4.85375	4.32787	3.91488	4.13249	3.78317	4.40058	4.94244	4.10801	5.17246	3.93817	3.94329	5.40283	3.76383	4.17807	3.08788	3.45021	3.95501	4.70896	3.42903	4.66316	4.58998	6.07569	3.43028	5.25787	4.03942	3.19953	4.34035	3.47261	3.62012	3.36503	4.46902	4.73099	3.50755	3.88979	4.75189	4.40381	4.80495	2.58098	3.5151	3.53093	3.97157	4.26245	4.30351	5.18478	3.47416	3.94659	3.39426	3.9668	3.36108	3.81659	3.18665	3.80662	2.92749	3.43495	3.02219	3.77081	3.68205	3.12941	3.71781	3.38235	3.8024	3.04927	4.00829	3.93693	3.91678	3.64762	3.30739	3.45871	3.6624	3.69496	3.7752	3.55473	3.00038	3.1385	3.31999	4.05145	3.56099	3.69069	4.13286	3.71522	3.94477	3.26677	3.63169	3.06229	3.41537	3.37965	4.24077	4.52247	3.94855	4.02011	3.67978	2.76069	4.78005	4.06166	3.62114	3.90661	3.57107	3.4699	4.13204	2.85977	3.7232	4.1952	3.27917	4.03789	3.4504	3.70738	4.22002	4.10468	3.92453	4.1432	3.86966	3.57277	4.04118	3.35599	2.98762	3.51795	3.57252	3.01197	3.88494	2.58994
IGF1	8.20926e-06	-5.0857	0.000196087	-0.847301	0.314175	-1.22503	0.296705	-0.686718	2.67486	0.228262	0.647417	1.34645	1.82482	-4.34055	1.35898	-0.5218	0.839328	0.839328	0.839328	0.535949	0.0349158	-0.845121	0.495426	1.12483	0.799578	-0.597457	1.58944	1.37905	-1.33486	-0.441216	1.40013	0.840698	-0.174693	0.48072	-1.33657	-0.258136	0.186351	0.91263	-0.183114	0.257426	0.575715	-0.965416	-1.76372	0.361739	-2.08021	-0.532773	-0.230091	-0.381105	0.0726183	1.17047	-0.180444	1.24318	-0.259365	0.315558	0.882559	-0.110842	-2.46158	1.78784	-0.614552	0.668738	0.573551	0.110328	0.379763	0.545371	-1.5983	-2.10132	0.989138	-2.75737	-0.247666	-0.290766	-0.220268	-1.76405	-1.43791	-1.95082	1.29222	2.71914	3.34146	2.43426	-0.764677	-0.456769	-1.2011	-0.149033	1.13282	-0.793772	1.88108	-1.41701	-0.186089	-0.419705	-1.81326	0.796392	-1.29957	-1.90592	-0.206028	-0.944401	-2.69677	-1.03917	-0.926948	-1.49899	0.273696	0.232479	-0.0622711	-0.328007	-1.17207	-0.32786	-1.92005	-0.966456	-1.46081	-1.28955	-0.336274	-0.233608	-1.46204	-1.47978	-1.70265	-2.21207	2.00526	-0.71244	-0.318281	-0.474919	-1.17986	-0.0180353	-0.627972	-0.519416	-0.0612672	-2.34838	-0.872928	-2.14448	-2.65998	0.0755839	-1.83032	-0.567098	0.160425	-0.658577	-1.73321	0.0247745	-1.19008	0.666434	-1.7904	0.717306	-1.0853	-1.0019	-0.844309	-1.3131	-1.12821	0.499149	1.54971	-1.39756	-1.23351	0.00802522	-0.550658	1.44331	2.59019	-1.80609	1.23397	-0.26594	-0.0928735	0.941509	-1.34757	-0.739169	-1.40493	0.319768	-1.29462	-0.96425	-1.5895	-0.586243	-2.3854	0.446854
PHLDA1	8.22679e-06	-5.08477	0.000196277	-0.345328	1.92864	0.693441	2.44333	0.654842	1.56244	1.13482	1.57528	2.45461	3.09738	1.55981	2.33068	2.37303	1.71393	1.71393	1.71393	1.59074	1.69631	2.43178	2.99065	2.33208	2.19897	1.13081	2.2184	2.40796	1.66585	2.16275	2.57986	1.60467	2.46604	1.91591	2.00577	2.09964	1.41933	1.7205	1.54676	2.12725	1.61663	1.98619	2.33161	1.39314	1.15054	1.58226	1.93148	1.89776	2.10335	1.86274	2.35144	2.00387	2.61619	1.86186	1.78479	2.39146	1.658	2.49029	1.83648	2.97713	2.14104	1.91973	2.56868	2.19671	1.60677	1.54947	2.71265	2.62258	1.80126	1.64238	3.14791	1.032	1.80842	1.94815	1.93145	2.11477	2.34847	2.11202	1.8656	2.76242	1.94748	2.35772	2.01084	2.20127	1.77243	1.04625	2.30572	1.67416	0.949245	2.6373	1.89538	1.67939	1.96047	1.09225	0.914368	1.78667	2.14867	1.6007	2.14726	1.20185	1.75709	1.84256	1.97375	2.24703	2.02168	1.54919	1.50074	1.65624	1.32213	2.01973	1.16653	1.31277	2.22986	1.77412	1.49582	1.71136	1.76099	1.52837	0.535543	1.82137	0.226627	1.3417	0.998088	1.46936	1.62509	2.07196	1.47037	2.18136	1.81845	1.7186	1.78352	2.19116	1.83563	1.73359	2.11353	1.72063	1.88959	2.11612	2.21675	1.33586	2.07693	1.95403	1.618	1.62008	2.01597	1.83658	0.703311	1.70943	1.48227	2.60917	2.32467	0.897893	1.26721	0.587075	2.05283	1.76633	0.577693	2.1127	1.61802	1.84628	1.62984	1.66715	1.93867	1.33126	1.48302	0.679802
CSF1	8.31604e-06	-5.08008	0.000198177	-0.506519	5.29285	5.97798	5.92721	4.66698	5.86128	5.09177	4.90406	5.25584	6.81098	4.00724	5.89286	5.61066	3.95373	3.95373	3.95373	3.6859	4.85544	5.33766	5.02727	5.51121	5.0509	6.02298	5.34811	4.80742	4.77665	4.70514	5.99952	5.68253	5.0099	7.14945	3.86093	7.28222	6.12472	4.71831	4.35722	6.28497	6.23543	4.99342	5.99233	4.63004	4.83247	4.73703	5.00125	4.4886	5.71559	5.82156	6.55915	5.46645	5.61819	5.14577	6.36335	5.85264	4.82128	5.19571	5.23398	6.51349	4.78486	5.54019	4.61965	5.43259	5.41301	6.79117	5.12032	4.61968	5.32043	5.38706	5.15745	4.29933	5.3879	5.56667	5.38242	5.47213	4.47735	4.36119	5.87983	7.11143	4.3152	5.65604	4.775	4.50658	4.83194	4.81124	4.6875	3.35498	3.56178	3.68235	4.60696	5.33346	4.98405	5.93356	4.99696	4.76335	4.3673	5.33694	4.54121	4.4608	4.4793	5.30943	4.39817	5.99763	4.68929	5.93521	3.55513	4.90886	6.17031	5.72709	4.83342	4.13714	4.60831	4.95088	5.68388	4.86877	5.15051	4.35495	4.90478	5.46711	5.30376	3.83368	5.06285	6.309	4.2294	4.44026	3.83899	4.47772	4.64227	5.34343	4.83684	4.06995	4.90941	5.43414	6.03951	5.174	4.6938	4.82559	3.69605	5.20742	4.31344	3.92908	4.41087	5.2526	4.9652	4.65853	5.72736	6.35635	4.82472	3.92408	5.4933	5.11901	4.96055	4.99042	5.17094	5.75076	5.57922	5.09048	4.11956	4.73726	4.37437	5.02628	4.15977	5.8636	4.97012	5.39942
PNPT1	8.33852e-06	-5.07891	0.000198261	0.748892	5.32532	4.29024	5.22217	2.8284	3.70865	6.10511	4.13737	4.16942	4.47076	5.87381	4.32002	3.17263	5.14193	5.14193	5.14193	2.85073	5.43219	5.80255	4.73566	3.10651	4.77095	4.92953	4.29653	3.21557	6.13373	3.87109	4.15686	4.42218	4.67398	2.47723	3.4373	6.16653	3.64054	5.44072	4.5441	4.21424	4.95569	3.28177	4.80916	5.37978	6.4396	4.59099	3.43865	4.26266	5.36087	5.6294	4.56056	3.98666	3.68652	3.90393	3.97722	4.14125	5.81326	3.54531	5.50886	5.45471	4.37694	4.85904	3.55501	3.39635	5.21265	6.4469	3.24164	3.66801	4.41629	5.80057	4.45524	5.56624	6.91093	4.43351	4.85647	5.97685	4.11766	3.94604	4.86333	5.57795	3.43263	4.38788	3.69899	5.55341	3.44604	6.42758	3.28014	2.46434	2.44855	3.20808	5.59792	4.88888	5.04962	6.18738	5.326	3.12055	5.00778	4.30577	4.18369	7.24319	4.12601	5.04567	5.17287	5.78364	4.50816	4.79668	5.68116	5.65821	7.58697	5.65373	7.93194	5.41412	3.65913	4.39967	3.90254	4.55263	6.27575	2.9016	6.88191	6.19173	6.2599	4.97194	4.86168	4.48507	4.95974	4.64529	5.57357	5.00859	4.09507	6.07929	4.37318	5.45099	7.18941	6.92736	4.31758	3.88203	6.45306	5.50621	2.36591	6.99231	4.96995	4.77375	6.60021	5.80516	3.86061	4.95834	6.69249	7.4672	4.87748	4.88309	3.48342	4.78939	3.2196	6.2274	4.70505	7.19829	4.19061	5.29286	5.21764	4.30591	6.52418	6.92642	4.57809	4.84947	4.63288	4.69186
SLC35E3	8.3389e-06	-5.07889	0.000198261	0.367254	5.7376	6.45689	4.87831	5.40282	5.42761	5.23694	4.9024	4.95191	5.66269	5.41754	5.26449	4.81526	5.30241	5.30241	5.30241	5.38157	6.05606	4.87174	5.07125	4.76482	4.98859	4.97582	4.99483	4.73805	5.22118	5.80378	5.66552	5.44291	5.18499	7.25196	5.91732	5.57353	6.29203	5.44452	5.01624	5.14022	5.51595	5.48852	5.44628	4.99037	5.12479	5.40898	5.75933	5.88077	5.59826	5.20251	5.73484	5.35351	5.74269	5.54291	5.69028	5.49821	6.58722	5.93711	5.3453	5.16128	5.37367	5.82378	5.83143	5.99562	5.30439	5.32086	5.40112	5.48015	5.10469	5.55753	5.44095	4.98309	5.9441	5.20671	5.14834	5.94949	5.42641	5.87237	5.61115	5.78466	5.2905	5.52498	5.63502	5.30779	6.56036	5.01646	6.24165	6.45889	5.99648	5.79932	5.10272	5.33346	5.33614	5.68872	5.87343	4.44722	6.3513	5.93646	4.90606	6.1627	6.16109	6.79176	5.2321	5.07384	5.43793	6.60067	5.27955	5.29163	6.7994	5.22465	5.91886	5.51267	5.48423	5.63149	6.15253	5.31573	5.21039	5.51321	5.08935	5.00172	6.79736	6.2033	6.5447	5.07842	6.68456	5.1462	5.39287	5.68207	5.64586	5.31691	5.56197	5.13492	6.27901	6.71984	6.20185	5.46377	5.25199	5.72589	6.54506	5.68432	5.2648	5.95597	5.36987	6.37843	5.5665	5.9913	5.38723	6.15099	5.38353	6.08658	5.77912	5.62706	6.21503	5.49107	5.21141	6.29144	6.85086	5.52108	6.78767	6.18438	6.64402	6.88321	5.20281	6.20786	5.70661	6.08374
RNF208	8.38994e-06	-5.07624	0.000199244	-0.720783	2.06486	0.308835	2.9629	3.9052	1.9387	3.00902	1.45343	2.65148	1.82482	1.3016	2.09616	3.13517	0.520189	0.520189	0.520189	3.28472	1.09262	1.02826	3.01435	3.55729	2.38397	-1.21229	1.96248	4.26202	0.926314	-0.0505548	1.40013	2.78275	2.58053	1.59012	1.23881	0.333234	3.20254	1.50448	2.30001	2.46332	1.98813	1.33999	0.152624	1.06829	-0.544624	1.96368	1.7496	3.0218	2.18132	1.22181	2.33565	2.94057	2.96857	2.35043	4.89332	0.947088	2.98451	3.55619	2.11306	1.72894	0.885878	-0.0729238	2.08501	2.09743	0.539918	3.46064	2.98175	3.07465	1.40026	2.95055	3.38982	0.500493	1.95839	1.23375	2.63554	0.486992	2.94487	1.374	1.48821	2.22988	2.40679	2.25606	2.01084	0.266889	0.677362	0.207638	0.586121	2.82573	2.41713	2.83878	1.06261	0.839365	1.17426	2.28883	0.992495	1.56772	-0.686657	2.58891	1.07777	0.554303	-0.851981	1.92058	0.943267	0.412017	-0.195798	2.00197	-1.6509	1.05157	3.30061	2.11175	1.74087	0.958371	0.112113	1.11889	1.36814	0.904871	2.13	0.304518	-0.363223	0.22192	1.24218	1.85399	1.95621	1.61495	2.32658	1.71206	0.186485	1.76445	-0.0339645	-0.69409	1.75694	0.457772	1.53546	2.80199	1.44161	2.9731	0.885465	0.316634	2.62466	0.699815	0.0903061	1.52312	0.349063	2.16904	1.85397	1.09808	2.30345	2.11343	1.63717	3.11813	1.69512	2.51801	2.70467	2.66985	2.28293	2.14256	1.8842	1.35257	3.0455	0.885587	0.16892	1.55791	0.58435	0.817591	2.59982	-0.501827
TMEM258	8.42233e-06	-5.07457	0.000199782	-0.247755	3.69403	4.05712	4.03938	3.52199	4.14881	3.96457	4.1598	3.60415	3.58043	3.45178	3.81628	3.99971	4.25677	4.25677	4.25677	3.6859	2.99701	3.90268	3.96199	4.05361	4.16026	3.29782	4.27952	4.23857	3.76396	3.09158	3.38916	4.05454	3.76416	3.22992	3.44242	3.25574	3.51688	3.69146	3.3739	3.76817	3.39808	3.51201	3.27667	3.63291	3.67931	3.3244	3.59666	3.42522	3.81079	3.91969	3.41375	4.29613	3.72765	3.77985	3.82246	3.63787	3.59437	3.92703	3.50078	3.59262	4.24632	3.72767	4.08306	3.94197	3.60587	3.59829	3.69528	3.5993	3.81866	3.8077	3.85219	3.62906	3.66075	3.73548	3.8403	4.40442	4.49386	4.59229	3.80213	3.70175	3.52008	3.81127	4.16696	3.12973	3.71622	3.4301	3.96392	3.58922	3.5106	4.19025	3.7721	3.84107	3.23426	2.82856	3.57932	3.82156	3.7538	3.80033	3.96309	3.0817	3.63971	2.8919	3.50958	3.25573	3.74504	3.25615	3.39214	3.24671	3.21088	3.48812	3.93168	3.54627	3.38778	3.65736	3.65147	3.70534	3.55037	3.52919	3.28366	3.92551	2.31632	3.43299	3.46245	3.69888	2.9383	3.64048	3.75424	3.32577	3.99373	3.55648	3.10357	3.47873	3.01701	3.53486	3.66869	3.78403	3.82107	3.79222	3.88919	3.06592	3.53351	3.91226	3.75675	3.30656	3.97538	3.3626	3.39232	3.07102	3.53047	2.99469	4.36447	3.57997	3.73528	3.65787	3.60215	2.55993	3.43806	3.80485	3.32611	3.72638	3.81886	3.39629	3.85938	3.53124	3.70285	3.27252
PRPS2	8.47963e-06	-5.07162	0.00020091	-0.330487	3.36459	3.98507	3.73323	5.44972	3.90364	3.46922	3.9114	4.1296	3.05136	3.45755	3.44852	3.18001	3.74417	3.74417	3.74417	2.94457	2.6347	4.53059	3.54577	3.39452	3.251	2.80856	3.25613	3.22156	3.36289	3.10444	2.32903	3.22306	4.0087	2.34333	3.25144	4.01874	5.0455	3.37835	3.19494	3.16942	3.17887	3.34884	3.68223	3.37757	3.33329	3.1756	3.13494	3.44214	3.19617	3.30371	3.07649	3.32727	3.47735	3.36519	3.2818	2.91912	2.88476	3.29545	2.8468	3.4535	3.65468	3.24019	3.77543	3.94911	3.67095	3.41168	3.3058	3.41168	3.10646	3.48374	3.36021	3.58764	3.37087	3.55713	3.21346	3.64392	3.45265	3.84648	2.99241	3.30722	3.04318	3.05364	3.68188	3.48443	3.03082	3.13139	3.08942	2.89508	2.95452	3.68733	3.59473	3.32446	3.10999	3.16749	3.14718	2.89414	3.51004	3.02636	3.48186	3.16276	3.19909	2.88219	3.87215	3.0386	3.49304	3.33906	3.11437	3.12558	3.10278	3.11094	3.16793	3.29111	3.26931	3.39165	3.51946	3.23954	3.23429	3.1812	3.85227	3.42919	3.18428	3.33599	2.93481	2.67144	2.43361	3.26929	3.74841	2.52133	3.50484	3.04251	2.70526	3.86928	2.48043	2.80199	3.26389	2.83021	3.25078	2.85314	2.53298	3.30363	3.67946	3.19708	3.06611	2.41347	3.63476	2.39991	2.98982	2.55761	3.13059	2.33156	3.33212	2.0533	3.43969	2.82579	3.34999	2.28784	3.96161	3.49674	2.97497	3.40443	3.40855	2.34668	3.84879	2.63611	3.34782	2.72637
FAM214B	8.49056e-06	-5.07106	0.000200937	0.398117	6.96462	6.63224	6.50332	7.04683	6.28418	6.66497	5.90785	5.3423	6.86298	7.00386	6.41244	7.12469	6.30992	6.30992	6.30992	7.39329	6.99114	6.10206	6.73246	7.37001	6.48679	7.62408	5.84481	6.52938	6.40193	7.33975	6.87711	6.80448	6.38993	7.25916	7.37399	6.68226	7.38351	5.88766	5.79222	6.8204	6.31918	7.34787	6.24946	5.51178	6.67444	6.50848	7.26929	6.72627	6.73121	6.42266	6.80611	6.16965	6.43565	6.74035	6.75952	7.33526	7.16332	6.86448	6.72122	6.48994	6.08436	6.76882	6.12589	6.5999	6.3188	6.76054	7.37297	7.92503	6.82369	7.43144	6.4209	6.20031	6.84425	6.4408	6.16491	6.27013	7.02028	6.56638	6.45752	6.85345	6.85455	6.82715	6.7011	5.35968	7.09152	6.45671	6.20723	7.96652	7.15675	7.55539	6.29861	6.215	6.68508	7.21326	7.17408	7.56068	6.48627	7.66094	6.28136	6.96949	6.88929	6.88166	5.64129	6.86324	6.47593	6.86702	6.38232	6.83845	8.57081	6.55468	8.06165	6.40935	6.78746	6.6094	7.22617	6.70185	7.03822	6.8731	6.99265	5.97317	8.02353	6.58978	7.28797	7.65322	7.26439	6.87435	6.22675	7.65443	6.63088	7.00785	6.71324	5.34992	8.48614	8.00816	7.66422	6.64476	6.72971	6.4726	7.41265	7.45937	5.68447	6.8563	7.0528	7.2998	7.0075	7.23007	7.27617	8.22203	7.29815	7.39992	6.34939	7.42082	7.38608	7.48674	7.02555	7.70087	7.2915	6.74806	7.71796	7.04891	6.89699	7.56952	5.78897	7.77423	7.37291	7.15569
POPDC2	8.56302e-06	-5.06737	0.000202411	0.271645	1.74366	2.26506	1.64946	1.66133	0.924079	1.75136	0.769154	1.39611	0.652664	1.32708	1.5446	1.26712	1.68235	1.68235	1.68235	1.5647	1.79175	1.47561	1.6821	1.07357	1.81904	1.8948	1.68107	1.31324	1.88504	1.48438	1.01853	1.4244	1.66338	1.94982	1.037	1.994	1.48681	1.66945	1.6546	1.6279	1.86869	1.77187	2.01904	1.60887	1.99237	1.73734	1.32724	1.89776	2.07094	1.59715	1.75773	1.34242	1.65644	1.83093	1.23652	0.691422	1.35667	1.43377	2.17867	1.2574	1.36025	1.12033	1.35214	1.52077	1.95918	1.96597	1.45299	0.786137	1.90672	0.930262	1.65892	1.38128	1.27229	1.59529	1.55853	1.36998	1.72146	1.48968	1.39268	1.66112	1.81542	1.19966	1.27652	2.28172	1.65492	2.16063	2.23121	1.41558	1.36604	1.18245	2.02754	2.07652	1.52102	2.05227	1.87487	1.25178	1.16464	1.20304	2.07557	1.50519	1.90049	1.76009	1.60427	1.6035	1.33374	1.78254	1.9152	1.79356	1.79323	1.34586	1.52203	1.33505	1.60434	1.75646	1.49582	1.84876	1.56849	1.44888	2.12491	2.20365	2.18025	1.4878	1.25517	1.92525	1.7487	1.9117	1.72912	1.4119	1.74551	2.10933	1.46018	1.78132	2.13991	2.22212	1.35025	2.03322	2.27621	2.08256	1.58636	2.25525	1.488	2.05963	2.60635	2.2432	1.24435	2.04333	2.76892	2.27216	1.27764	1.29421	1.57771	1.36354	2.07597	2.31228	1.65919	2.54073	2.28087	1.28185	2.25598	1.6536	2.15003	2.45728	1.69256	2.12644	1.7295	1.45232
CDCA8	8.58178e-06	-5.06642	0.000202411	-0.463846	1.58725	1.48876	1.7966	1.44268	2.75227	1.37083	1.87557	2.2936	1.86085	0.355183	1.68667	2.25225	1.78996	1.78996	1.78996	0.991727	0.967398	3.53123	2.04631	2.3856	1.32983	-0.439553	1.87464	1.40034	0.926314	1.12907	1.57532	1.70688	1.74203	1.4784	0.953391	1.78186	2.00693	1.81748	1.50895	1.6279	1.08466	1.54108	1.76531	1.01888	0.793644	1.40848	1.20691	1.05522	1.65609	1.38834	1.31791	2.00387	2.45135	1.87708	1.91307	1.03789	1.19948	2.43239	0.815618	1.92894	2.83866	1.52716	2.06357	2.43902	1.92401	1.35599	2.32077	1.38475	1.48443	1.3839	1.59935	1.5286	0.33843	1.61514	1.53812	2.13341	2.72934	3.25038	1.18026	1.68671	0.873961	1.29387	2.43513	2.01378	1.83859	0.852041	0.906534	1.75099	0.603391	2.75585	1.37771	1.03069	1.36949	-0.343036	1.17109	2.78651	0.967761	1.08377	2.10468	0.347916	1.84077	1.1961	1.49074	0.939418	1.20518	1.86625	0.525686	0.174427	0.813629	1.12813	0.889613	0.526759	0.808388	0.97359	2.60143	0.792559	0.949366	0.807771	0.924122	1.58402	0.315928	0.428624	1.29389	0.456724	1.02579	0.995922	0.041418	1.29865	1.97553	0.664444	1.83525	1.86081	0.475373	0.934195	0.779185	2.35568	0.931526	0.88241	1.54523	1.3781	1.19999	1.3673	0.678282	1.70126	1.96925	0.565866	0.563517	0.972176	0.337174	1.3953	1.64929	0.206046	2.34867	0.587075	0.43043	1.89288	1.77256	1.31764	1.23101	2.26138	0.382235	1.31097	1.97805	0.0124909	1.55453	0.679802
SIGLEC7	8.58243e-06	-5.06639	0.000202411	0.388055	4.73734	5.42539	4.407	4.73741	4.23561	4.79997	3.76908	3.8242	4.93935	4.83341	4.75044	4.26548	4.72611	4.72611	4.72611	5.21163	5.2907	3.86454	4.42092	3.88917	3.20638	5.14744	3.78282	4.08601	4.28004	4.42139	4.56261	4.53208	4.15343	3.75597	4.76757	3.33576	3.36377	4.36426	3.99298	5.08883	4.62804	4.47108	3.99106	4.11376	5.0222	4.82998	4.79235	4.97893	4.58546	4.92703	4.5262	3.84577	4.32429	4.51555	4.62765	5.09762	4.87101	4.15175	4.862	4.51388	4.64408	4.32249	4.57109	4.34507	4.29074	4.07262	4.5308	4.79377	4.53946	4.78185	3.80901	4.35222	4.28464	3.85299	4.38269	4.1305	4.64692	4.7427	4.32198	4.53257	5.27442	4.56837	4.21829	4.13651	4.6194	5.88173	3.53371	4.49241	5.20614	4.64415	4.73124	4.74418	4.62159	4.42949	4.69207	5.67554	4.18274	6.48667	4.52247	4.68594	5.27074	4.41089	4.19828	5.43772	5.06146	4.87202	5.24414	5.56537	3.80865	5.05924	5.97389	4.44168	4.21042	4.96248	3.95681	5.37381	4.51504	5.46688	5.47266	4.15991	4.90019	4.999	4.63916	5.62557	4.08675	4.48935	4.56183	3.87254	4.61523	4.5394	5.74214	4.35441	4.3924	4.71881	5.21581	4.40461	4.93901	4.35629	6.02578	4.87643	4.09821	5.60811	4.43829	4.70511	5.08325	4.18674	5.04682	4.29844	5.16749	4.29498	4.08789	6.46569	4.15046	5.15105	5.14192	3.83179	4.12394	4.16067	4.78789	4.90779	5.15055	4.73469	4.06236	5.51585	3.79922	4.73131
LINC00513	8.62653e-06	-5.06416	0.000203218	1.06979	1.01593	0.0320472	-0.85039	1.82552	-1.16688	-2.7668	-0.654097	0.0411728	1.71102	-1.31931	-0.407843	-0.9669	-1.4386	-1.4386	-1.4386	-0.639594	-0.398683	-1.46775	-0.412175	0.252387	-1.55943	0.586704	-0.499953	-0.962155	-1.13835	0.58498	1.47278	0.164897	-0.660995	1.16861	-1.20266	0.46559	0.881446	-0.978129	-1.85666	-0.173303	-0.876407	-2.19999	-0.686571	-1.93689	-1.51973	-0.0656384	-0.858901	-0.641476	-2.37677	0.252019	-1.0184	-0.849265	0.272402	-2.29641	0.103886	3.04486	4.37413	-0.402394	-0.40782	1.36485	-2.44028	1.03225	-0.212553	0.0568543	-1.2382	0.867884	1.42437	1.14869	-0.664704	0.185883	-1.20892	-1.09092	1.88535	-1.37987	-0.873437	0.543852	-0.830702	-0.0454425	1.10189	-0.839592	-2.36622	-1.47651	-2.60656	-1.83584	0.900281	2.09627	-0.487905	3.61685	2.97625	0.31996	-0.71269	-1.90592	0.0432508	0.546184	-0.351971	3.57921	-1.57637	4.78508	0.922988	0.402346	1.15018	0.716816	-1.06899	1.44281	-1.06151	-0.037763	-0.300877	0.658248	1.44529	-0.0232265	3.42122	-2.04335	-0.474328	-1.23818	2.28526	-0.952324	0.0527401	0.178754	-2.20175	-0.0180353	0.479483	-0.762179	0.797112	1.17278	1.3718	-1.16101	-1.04451	1.25884	1.47172	-0.69409	1.64545	-0.57251	2.08397	0.876853	1.7101	-0.985648	0.173971	-0.4207	2.60479	2.2092	-1.55883	-2.1462	-0.351105	0.499149	2.34356	-0.386813	0.703311	0.593451	-0.000889253	1.06793	-0.722347	4.38885	1.1651	-0.590698	0.466549	1.59075	1.65155	-2.10407	1.23101	0.319768	0.880324	0.970855	-0.786253	3.41557	-0.93566	1.32056
FANCB	8.64716e-06	-5.06313	0.000203471	-0.332604	1.87964	1.21408	1.12614	1.57165	2.28973	1.81275	1.9288	1.8526	0.948865	1.96879	1.59353	2.05774	2.44532	2.44532	2.44532	2.29201	1.1223	2.28932	2.01533	2.08271	1.89598	1.36291	1.98663	2.02506	1.9938	2.34724	1.63985	2.23067	2.41209	1.86351	2.3046	1.50256	1.70084	2.06138	1.75494	1.92442	1.86869	1.68015	1.98966	1.8819	1.53286	2.04513	2.14303	1.86466	2.05446	1.89472	1.07332	2.25378	2.53612	2.27199	1.55239	2.52302	1.68791	2.32194	1.68669	2.04118	1.86648	2.12531	1.90384	2.37687	1.8696	1.8235	2.42556	2.74426	1.53794	1.58197	2.33096	1.67813	1.80842	2.43501	1.97765	2.09588	2.51953	3.05763	1.74185	1.71186	1.4837	1.70734	2.84175	1.85193	1.57954	0.852041	1.67895	1.91579	1.33275	1.86638	1.40574	2.01315	1.56155	1.18042	2.36064	2.2067	1.22471	1.95804	1.46203	1.50519	1.5238	1.50548	2.12273	1.5519	2.08394	1.90634	1.75191	1.52714	1.66394	1.9044	1.39875	1.83444	1.60434	2.04537	1.72159	1.75197	1.2639	0.968426	0.642931	1.89254	0.939042	1.40193	1.21538	1.26392	1.40225	1.9117	2.42858	2.3038	1.72035	1.7186	0.579806	1.92139	1.76624	0.31115	1.63467	1.84019	0.931526	1.84306	0.831301	1.45904	1.69604	1.74197	0.883705	1.72733	2.33129	0.899579	1.38164	2.06219	1.66144	1.24088	1.94313	1.49045	2.05709	0.962901	1.92885	1.30235	1.33528	2.43948	2.6968	1.50918	1.71102	0.524983	1.9253	0.0124909	3.00058	2.14028
SLC27A3	8.66899e-06	-5.06203	0.000203751	0.455577	5.43601	6.39984	5.73225	5.47055	4.40399	6.10409	4.82905	4.3153	5.77315	5.6205	4.64993	4.70197	5.24953	5.24953	5.24953	4.32049	5.35617	5.17732	5.36652	4.03698	4.88859	5.37709	4.59238	4.65415	5.45222	4.26404	5.29169	5.06785	5.42012	4.36454	4.71777	6.62591	5.36755	5.04137	4.5901	5.06433	5.41602	5.10873	5.11493	4.43191	6.13611	4.96167	4.548	5.26239	5.571	5.48847	5.24513	4.56114	4.07442	5.10433	5.4492	4.62772	5.25246	4.6247	5.40647	4.70321	5.18149	5.56983	4.76289	4.96099	5.48867	6.51609	3.94738	4.30784	4.9079	5.98537	4.91837	5.15312	5.35221	4.63167	4.6721	5.44626	4.68097	4.21757	5.41239	5.13056	4.72321	5.19034	4.13274	4.91085	4.29741	6.20023	4.8827	4.37999	4.72515	4.19726	5.49567	5.17891	5.66267	6.59685	5.52806	4.03328	5.66835	5.18586	4.88943	6.51274	5.36562	5.38017	5.34491	5.79061	5.232	5.72847	5.68619	5.3643	7.01771	6.09434	6.97961	5.4655	4.25786	5.36631	4.31984	5.34423	5.82376	4.69353	6.50338	6.03148	6.08674	5.47611	5.69852	5.24985	5.36135	4.87345	5.37784	5.1889	5.02012	6.18005	5.48916	4.96904	6.93457	6.40697	5.46661	4.87682	5.6063	5.27694	4.74643	6.31372	4.67053	5.45589	6.21742	5.69881	4.36342	5.70964	6.53881	7.25067	6.00633	4.91749	4.49326	4.84982	4.63729	6.53617	5.18591	6.3283	5.70618	4.7574	5.69449	4.7507	6.12568	5.73649	4.7529	5.74511	4.60508	5.21226
KRT8P12	8.81038e-06	-5.05501	0.000206837	0.315225	3.10492	3.20786	2.41324	3.70184	2.84354	2.88111	2.91942	2.8868	3.22724	3.08444	2.45503	2.33388	2.90118	2.90118	2.90118	3.07939	2.43633	2.60834	2.66099	2.8259	3.17585	3.342	2.57756	2.5764	3.25339	2.54893	2.73561	2.84684	2.87786	3.39286	2.61687	3.19982	2.96293	2.65821	2.65195	2.8895	3.2143	3.28177	2.66472	2.58871	3.28978	2.83747	3.12668	2.90455	2.51825	2.75176	2.8837	2.55213	2.69204	2.31734	2.40709	4.38124	3.85379	2.62043	3.29431	2.38539	2.48022	2.88536	3.20943	3.28794	2.83164	2.7752	2.66453	3.13253	2.51232	3.45876	2.35517	2.76681	3.00772	3.05971	2.56668	2.63004	3.09675	2.32947	3.40521	2.78629	2.64775	2.589	2.57144	2.79483	2.73905	3.25446	2.91791	3.00373	3.41045	2.99158	2.69451	3.04922	2.92824	3.80286	3.30859	4.60819	3.41009	4.48513	2.65981	2.7239	3.1425	3.10738	2.4865	3.23133	3.31239	3.0745	3.60915	3.38973	3.54051	3.21832	3.45255	2.7764	2.59258	2.93832	3.03891	3.34285	3.05809	3.1975	3.01044	2.77405	3.2078	2.85492	3.26221	3.53474	3.40463	3.2085	3.54142	2.66534	2.78424	3.20259	3.29121	2.65974	3.07555	3.44894	3.73039	2.47871	3.50802	3.10788	3.3708	3.79948	2.6521	3.13077	3.60049	2.95588	3.41415	2.64808	3.28513	2.67595	2.75538	2.52244	2.59019	4.29922	3.17651	3.16831	3.06792	3.1216	3.62645	2.95336	3.44395	3.25393	3.12727	3.15507	2.37223	4.50222	2.71872	3.37572
LRSAM1	8.82331e-06	-5.05437	0.000206905	0.241984	5.1233	5.062	4.80487	5.42646	4.6387	5.36883	4.84125	4.4595	5.57324	5.10599	4.99539	5.3047	4.78675	4.78675	4.78675	4.8406	5.15011	4.92831	4.50418	4.70292	4.72951	5.19639	4.71126	4.48762	4.90753	5.39899	5.08995	5.14452	4.89044	4.80519	4.90928	4.89268	5.50205	5.04638	5.05939	5.3213	4.82884	4.91311	4.80706	4.82412	4.65312	5.14833	4.70063	5.09409	4.75824	4.99685	5.23027	5.13042	4.77596	4.52524	4.67547	5.73713	5.60177	4.93306	5.14446	4.36222	4.9618	4.67858	4.76621	5.32423	4.88253	5.09397	5.05182	4.81665	5.1069	5.34678	4.76188	4.88223	5.12521	4.3765	5.06342	5.25943	4.94194	4.67404	5.11352	5.32441	4.95385	5.11006	4.46577	4.68727	5.41426	5.0705	4.80562	5.7231	5.32306	4.74076	4.61898	4.84224	4.93862	5.23543	4.93153	5.42942	4.88283	5.95073	4.63147	5.40023	5.37267	5.05435	4.67556	5.18599	5.15143	5.15601	5.0912	5.42142	5.40041	4.69536	5.69042	4.89014	4.87999	4.89346	5.39378	5.23745	4.95213	5.2318	5.1222	5.14705	5.80765	4.86902	5.32366	5.79939	5.26939	5.16054	4.8718	5.19682	5.19466	4.92425	5.34047	4.90485	5.7169	5.32582	5.60809	4.56247	5.02118	5.07205	5.21807	5.36799	4.95654	5.29652	5.10832	5.09881	4.91061	5.2613	5.46295	5.05158	5.17383	5.20541	4.81973	5.95513	4.71765	5.60145	5.25078	5.60354	5.36018	4.95784	5.26767	5.55922	5.71775	5.35289	4.74531	6.37679	4.73644	5.39942
CLPP	8.94467e-06	-5.04844	0.000209511	-0.260182	4.12301	4.05712	4.47777	4.21758	4.5682	4.00459	4.42124	4.30559	4.13058	3.97134	4.36298	4.23393	4.2406	4.2406	4.2406	4.42548	3.51051	4.76605	4.34818	4.46757	4.25458	3.32008	4.51564	4.89438	4.12126	3.49478	3.86457	4.14472	4.48112	3.80311	4.29658	3.75981	3.7198	4.26745	4.10495	4.03964	3.92842	4.40958	4.47467	4.21321	4.00266	3.95344	4.36681	3.92409	4.32531	4.37571	4.42166	4.70328	4.61964	4.35902	4.06269	3.71557	3.99802	4.34613	4.05772	4.35355	4.58855	3.97807	4.46878	4.23842	4.11089	4.07262	4.45855	3.85154	4.18849	3.9638	4.45804	4.30446	3.95651	4.36775	4.25721	4.25066	4.74215	4.58255	3.88052	4.30775	4.28342	4.14092	4.78104	3.97954	4.23327	3.51461	4.23893	4.71329	4.22404	4.78092	4.16958	4.05753	3.72379	3.28152	3.98492	4.08788	4.12873	4.21881	4.28569	3.67495	4.0133	3.88223	4.32435	3.69093	4.09869	3.79924	4.15452	3.92624	2.93077	3.85942	3.79168	4.21126	3.98464	4.07574	4.47975	3.99479	3.91223	4.04385	3.87997	4.33938	3.37297	3.92887	3.53698	3.94594	3.67778	4.29188	4.50417	3.42804	4.41028	4.0921	3.93133	4.37351	2.56459	2.93435	4.01451	4.13681	3.79015	4.09535	4.56288	3.17776	4.46325	4.26118	3.98956	3.51551	4.11784	4.01075	3.80307	3.3094	4.06416	3.51623	4.49326	3.71607	4.01024	3.98759	3.93424	2.67007	3.79305	3.96013	3.4087	4.23114	3.47978	3.57513	4.69892	3.77459	4.20312	3.57682
MYL9	8.97831e-06	-5.04681	0.00021006	-0.871955	6.395	3.59753	7.32696	7.82877	6.22261	6.5968	4.75546	4.1977	5.04098	4.57353	6.43695	7.17216	4.79969	4.79969	4.79969	7.25361	5.26765	4.49358	6.93386	8.25118	6.58373	5.19338	5.97044	7.92317	5.24997	4.59095	5.74284	7.52064	5.708	6.34134	5.39192	5.16509	8.56184	5.47829	6.54823	6.74533	5.70093	6.6324	2.64601	4.89088	3.037	5.29567	6.17771	6.60059	6.33549	6.97848	7.66445	6.54917	7.26795	7.35903	8.57685	5.83534	6.2122	8.83736	6.17494	4.10247	3.43237	4.17089	5.46104	6.96193	4.97563	7.7992	7.54399	9.17985	5.73264	8.08453	6.9408	6.17187	7.39487	3.67056	6.51808	6.19335	7.5243	4.87092	5.97497	6.52584	7.42724	8.28981	7.11092	3.64131	6.42513	4.34144	5.92843	7.23433	6.79746	7.713	4.15314	4.90642	5.52729	6.29252	5.44887	5.41471	4.49476	6.08748	4.54121	4.78912	3.72477	6.89803	4.52304	4.33447	3.05701	6.33381	1.93226	5.71612	8.17255	6.29984	6.46489	5.33345	5.17387	4.04334	6.25355	3.76111	5.88591	2.95052	1.61995	1.51804	5.82297	5.47786	5.2761	6.46598	6.28592	5.22845	3.68266	6.03426	2.97711	3.28907	4.99871	3.45843	6.23795	7.09938	6.73173	7.36375	4.91914	4.03523	7.20431	5.1011	3.92307	4.50876	5.2543	7.16082	6.71421	4.12891	6.22754	7.1918	4.48041	7.17759	5.98797	6.39173	6.82221	6.77572	7.139	5.61506	6.26706	5.15374	6.71289	4.35603	4.31068	5.29662	4.13385	4.70534	6.04543	2.17884
CDC45	9.03624e-06	-5.04401	0.000211175	-0.591382	0.69454	-0.31076	1.26742	0.400825	1.74397	-0.108587	1.55849	2.11235	0.38223	-1.03337	0.895806	0.737443	0.446922	0.446922	0.446922	0.424559	0.638204	2.80644	1.07852	2.02991	0.384827	-0.597457	1.06243	1.56019	0.739012	-0.599106	1.84535	1.70688	1.08962	0.526378	0.314074	0.400929	-0.0804082	0.758324	0.195787	0.257426	0.740322	0.245196	1.17347	0.400841	-1.00448	-0.00972878	-0.510505	0.199407	1.16658	0.676769	0.214277	1.19087	1.36353	1.26368	1.48793	-0.110842	0.0576559	1.56888	0.145303	1.67429	2.04998	0.613672	1.6966	1.64902	0.539918	0.124649	1.10185	-0.255603	1.2798	-0.4084	0.540569	0.182219	-2.4961	0.854045	0.45767	0.844707	1.84675	2.09385	0.38687	0.372577	-0.465676	0.322624	1.44824	1.27679	-0.232756	-0.812069	0.173605	0.472603	-1.11736	1.65888	0.749185	-0.121376	0.948415	-0.225052	-0.675318	1.09656	0.365745	-0.0548606	0.986906	0.402346	1.18262	0.801728	1.21245	0.0147097	-0.454363	0.0363871	-1.46081	-1.1391	0.218405	0.871594	-1.81312	-0.501492	-0.110772	0.178096	2.13645	-0.326872	0.499339	-0.474919	-0.471087	1.04252	-0.804981	0.243518	0.284697	-0.492301	0.0603469	-0.489189	-0.752259	0.473628	0.972374	0.500124	0.696283	0.752717	0.290026	0.31115	-1.61194	1.18308	-0.764251	0.373239	-1.22062	0.321133	0.138624	-0.195537	-0.687954	-0.00253688	1.13573	0.130969	-1.86295	0.20984	0.396224	1.44331	1.30965	-0.254897	0.976979	-0.856568	-0.44878	0.998919	-0.194314	-0.471437	-2.02136	1.6987	-2.12972	0.271813	1.07079	-0.198183	0.125567	-0.923934
OPTN	9.09523e-06	-5.04119	0.000212312	0.561089	5.86171	4.50812	6.18159	4.76127	4.57887	5.31327	5.14802	5.5676	3.96668	6.69203	5.13414	6.05171	5.26693	5.26693	5.26693	7.2196	4.6894	6.11024	5.55607	6.07259	5.56251	5.11599	5.03446	5.63713	5.75694	5.13002	5.40277	4.80754	6.46057	5.5192	6.43668	5.59897	4.9381	5.5161	5.03963	5.09814	5.0587	5.43761	5.69637	4.96776	5.70753	5.05638	6.02147	5.20569	6.05185	5.431	4.26795	4.89937	5.41355	6.22354	5.44071	4.36818	4.77327	6.00124	5.30547	6.02895	4.97011	4.53773	4.99296	4.78272	5.53018	5.88295	5.51746	6.77377	5.92314	5.36034	5.74461	5.1259	5.25409	6.63256	5.50051	4.96633	6.00267	4.73393	3.94367	4.72086	4.91058	5.21161	6.30335	5.04943	4.5748	5.03088	4.83107	6.14809	4.65618	6.39722	5.99847	6.59632	6.19741	5.92082	6.60551	5.22535	5.99593	3.90958	5.75001	5.81191	4.4923	6.38104	5.37835	5.43594	4.94551	5.33561	4.64812	5.48942	7.60304	5.2468	6.77379	5.95874	5.8699	6.23043	4.75456	5.07689	6.56883	3.93623	5.67599	4.84459	5.92938	5.00387	6.1802	6.03594	6.68379	6.35139	5.45326	7.02559	4.91595	6.25716	4.7653	5.22179	6.21534	6.68477	6.2854	6.42713	5.95048	5.78576	4.73276	5.65885	5.50374	5.70244	6.15764	6.46621	4.99271	5.73223	5.37943	7.8527	7.38362	6.17809	4.57518	4.70465	6.09403	5.99816	6.03063	7.04148	5.97876	6.72242	7.85968	4.80585	5.77079	5.9875	5.66473	4.51957	8.92141	5.38918
SP140L	9.21343e-06	-5.03558	0.000214827	0.336889	5.56714	5.83775	5.75643	5.79505	5.24045	5.92222	4.92222	5.28249	4.84359	5.52877	5.02467	4.79619	5.49304	5.49304	5.49304	4.6801	5.28415	6.11512	5.23485	4.65578	5.26364	4.99324	4.93249	4.82523	6.0019	5.31294	4.68233	4.94565	5.6654	4.48506	5.28625	5.91483	5.32209	5.57044	5.4065	5.17935	5.52303	4.93112	5.81942	5.47904	6.04583	5.25346	4.74452	5.36212	5.7909	5.57984	5.20659	5.45679	5.73486	5.40269	5.2054	4.97084	5.85997	5.22158	5.33634	5.58078	5.19572	5.07834	5.33696	5.16478	5.83238	6.0602	4.81608	4.12846	5.34316	5.68506	5.43812	5.53934	5.99562	5.1568	5.30753	5.61994	5.01241	5.15123	5.14562	5.16284	5.18741	5.25325	5.40934	5.73315	4.94389	6.12829	5.12318	4.86213	4.81227	4.97062	5.78028	5.66872	5.44304	6.09114	5.62629	5.16411	5.4018	5.34345	5.44472	6.61423	5.71519	5.72402	5.65359	5.87964	5.22373	5.31155	5.74045	5.397	6.69157	5.51177	6.92387	5.78053	5.37013	5.43731	4.73658	5.33591	5.89163	4.88691	6.43592	5.9389	6.30422	5.51923	5.29054	5.11253	5.35941	5.33024	5.69223	5.11556	5.38878	6.06465	5.12618	5.93062	6.53252	6.22795	4.73975	5.19434	5.94768	5.51252	4.88266	6.01562	5.86673	5.30084	6.25337	5.70375	4.79034	5.91044	6.65853	6.88899	5.40884	5.60948	4.9624	4.90783	5.18588	6.37942	5.17094	6.76051	5.97404	5.25644	5.56643	4.97119	5.99603	6.12191	5.75725	5.78868	5.27007	5.712
RTCA-AS1	9.22527e-06	-5.03502	0.000214859	0.435126	3.46795	3.7846	1.7249	2.72127	3.62879	3.18184	3.52304	3.73051	3.52538	4.09143	3.26438	2.71524	3.52139	3.52139	3.52139	3.53987	3.62896	2.95903	2.94205	3.39973	3.2728	2.43309	3.4466	2.69311	3.1999	2.52998	3.2306	3.63964	3.24104	3.87105	2.84277	3.06024	2.97473	3.357	3.05106	3.43937	3.71743	2.77033	2.79781	3.7511	3.06308	3.11402	3.60263	3.31925	3.14259	2.73419	3.15055	3.0837	3.21345	3.06639	2.82748	2.87053	3.07781	3.11585	3.98624	3.28134	2.8112	2.49841	3.11879	3.66694	3.04307	2.9794	3.10407	3.27884	3.15007	2.50644	2.29385	2.88776	2.79822	3.95776	2.97618	3.3885	2.896	3.01964	3.24121	3.40297	2.31196	3.10002	3.31659	3.27438	2.94331	3.14206	3.66217	3.10476	1.63543	3.215	2.70583	3.86998	2.79012	3.14575	4.6077	2.17601	4.94219	2.78007	3.02205	3.76598	2.24572	4.45743	3.11999	2.9113	3.27017	3.80985	4.17615	3.61822	4.36617	3.54973	3.32291	3.2151	2.76667	3.14249	2.3677	3.67925	3.78508	2.87143	3.4702	2.83855	4.45556	3.63471	3.57678	2.49458	3.40463	3.81375	4.09937	3.76295	3.09923	3.13881	2.61934	2.92681	4.2724	4.64345	3.55053	2.79513	3.59645	4.03084	2.55386	4.6013	3.34045	4.02607	3.12128	2.09086	3.47115	3.23348	3.73139	4.38439	2.84289	4.69761	2.52825	2.61406	2.71675	3.06613	2.6943	3.85529	4.1632	3.8422	4.22463	4.02527	4.85703	5.4149	2.818	2.25626	5.16738	4.26435
EIF4EBP3	9.35408e-06	-5.029	0.000217612	0.477861	-0.846307	-1.22503	-0.259559	-1.72004	-1.16688	-0.896434	-1.34325	-1.87836	-1.29462	-1.03337	-1.99647	-0.259848	-1.93015	-1.93015	-1.93015	-1.64976	-1.15753	-1.31987	-1.67734	-1.66299	-2.0431	-1.84325	-1.67822	-1.19771	-1.5624	-1.84472	-0.452239	-1.87496	-1.21883	-0.469132	-0.862477	-0.366533	-0.536029	-2.05704	-1.36033	-1.672	-1.865	-1.54015	-2.23257	-1.75398	-1.37267	-1.50876	-1.73521	-1.08314	-1.3829	-0.279358	-0.374533	-0.743691	-1.39461	-1.07875	-1.70988	-1.73773	-0.965731	-0.900804	-1.50945	-1.05694	-1.45759	-1.42946	-1.46474	-0.980888	-0.950269	-1.06504	-2.67214	-1.75781	-0.790963	-0.677055	-2.49734	-0.799649	-0.834064	-0.394008	-0.873437	-0.160912	-1.35369	-0.760431	-1.09309	-1.1662	-2.36622	-2.59415	-1.49178	-0.878675	-0.0620619	-2.03247	-0.764601	-0.663814	-2.1472	-0.483107	-0.0483098	-1.15815	-1.40972	-0.612609	-1.68243	-0.901874	-2.05887	-0.475669	-0.359488	-1.76596	-0.851981	-0.62776	-1.28309	-0.777972	-0.454363	-1.11909	-0.562308	-1.00287	-3.01588	-1.01613	-1.46204	-0.215968	-0.110772	-1.10307	-1.2124	-1.40902	-1.40106	-1.96828	-1.00752	-0.666209	0.400022	-1.64619	-1.18785	0.20403	-0.282842	-1.47879	-0.890996	-0.229549	-0.541769	-0.833349	-0.561185	-0.952673	-1.0942	0.126681	-1.19008	-0.985648	-2.12558	-0.742859	-0.551606	-0.622965	-1.90558	-1.3131	-0.687954	-0.511039	-0.938145	-0.610992	-1.23351	-0.614212	-0.443226	-0.0902128	-0.985979	-2.27163	-0.291678	-0.366284	-2.42647	-0.270528	-0.739103	-1.49508	0.446229	-1.32554	-0.384714	-0.670379	-0.70084	-0.44497	-0.489684	-0.629283
CCDC170	9.43711e-06	-5.02516	0.000219295	0.59784	1.97903	2.07453	0.158404	0.654842	1.56244	1.31535	1.01047	1.98831	0.808353	2.01656	0.270914	1.1518	1.65007	1.65007	1.65007	-0.0512577	1.57278	1.6291	1.04823	1.68185	1.5362	1.70489	0.413608	1.01512	0.835701	1.52322	2.83541	1.35053	0.674277	3.78444	2.08648	3.18069	1.31181	0.11168	0.495591	1.76518	0.438631	2.78802	1.60016	0.321548	2.51107	0.0959823	2.68368	0.530146	1.74093	2.01602	-0.180444	0.195424	0.803783	1.43802	1.7301	0.850188	1.62747	1.31063	2.27179	1.46484	0.230744	0.0216098	0.512283	1.70067	1.22862	2.30674	1.50857	2.1646	1.45692	2.35222	0.209735	0.929654	3.34387	1.35675	0.45767	1.16776	1.60467	1.81209	0.248201	1.60853	2.45831	1.65505	1.91159	0.735307	2.21583	0.361597	1.88741	2.08361	1.03454	1.935	2.22925	2.74044	2.51889	3.01995	2.0856	0.681694	2.97559	0.341565	0.16737	3.42841	0.597304	2.82248	1.87378	1.4142	1.54325	2.57479	2.82586	1.59313	3.91902	1.88715	3.37835	1.80283	2.02574	1.80881	2.10475	0.975164	2.05032	1.52837	2.39447	0.84138	3.19609	1.97788	1.53924	0.00705853	1.40225	1.45724	1.63111	1.25884	2.74736	2.40102	1.39273	1.13173	3.79468	3.45875	3.28048	1.79355	2.4445	2.639	0.898151	3.45929	1.22258	1.3673	2.01756	1.72733	2.04629	2.45887	2.90547	2.7641	1.68532	1.81576	1.78261	0.770283	2.57792	2.04561	1.91585	1.89288	2.06091	1.51554	3.12365	1.03373	2.12061	3.65023	0.745188	1.48043	1.95764	1.78787
AC069304.2	9.61907e-06	-5.01687	0.000222935	0.755314	-0.00393837	-0.217125	-0.467813	-0.0908156	-0.408508	-1.76962	0.115937	0.217269	-4.34055	0.921469	-1.14603	-1.61393	-0.87181	-0.87181	-0.87181	-0.639594	-0.57798	0.376413	-1.03448	-1.35143	-1.55943	-2.3058	0.139853	-1.47937	0.580624	-0.776423	-0.925651	-2.85028	-0.660995	-2.44248	-1.20266	0.400929	-0.290306	-0.367794	-0.698412	-1.4824	-1.0009	-0.745959	0.042475	0.43891	0.274421	0.806048	-0.230091	0.199407	0.0726183	-1.1296	-1.38614	0.608187	-0.259365	-1.83303	-0.675551	-1.73773	-1.67238	-0.900804	0.270938	-0.13299	-1.2896	-4.34055	-0.706853	-1.34982	-0.5047	0.124649	-1.06039	-2.02076	-0.441168	-0.677055	1.35708	0.464343	-3.14169	0.0174717	0.272413	-0.463073	-3.44065	-1.9119	-1.79078	-2.62088	-0.0512164	-2.29083	-0.437634	1.37174	-1.06823	0.744163	-1.96148	-0.536603	-2.58249	-2.85549	-0.296692	-0.121376	-1.40972	-0.768987	0.443976	-0.114259	0.564809	-1.49899	0.785972	0.895252	-0.140366	-0.421172	0.222676	-0.427917	0.496008	-0.702474	0.569943	0.115767	2.65266	0.160344	1.26394	0.487529	-0.96153	-0.760298	-2.7868	-2.0811	0.399973	-0.824041	1.646	-0.0180353	0.479483	0.105445	0.284697	-1.02803	-1.6202	-2.14448	1.0064	-1.65651	-1.33234	0.764436	-0.207126	0.537351	2.05517	1.40893	-0.374001	0.44289	-2.56298	0.480192	-1.36994	1.98156	1.26673	0.361984	-2.93254	1.24017	-0.938145	-0.494552	-0.619634	0.145655	-0.161935	-0.393313	-1.13838	-1.17233	-0.391904	0.6906	-0.0928735	0.998919	0.577693	0.478333	-1.17367	-0.0763758	0.568034	0.789444	0.682987	-4.34055	0.459435	-0.0815111
DMWD	9.62426e-06	-5.01663	0.000222935	-0.301351	4.23001	3.56495	5.75193	4.98907	4.33017	4.22007	3.99489	3.92491	3.35903	4.2194	4.53566	4.69168	4.12792	4.12792	4.12792	4.16022	2.69519	4.12224	4.21134	4.83191	4.55959	4.24851	4.42577	4.70207	4.47276	4.55391	4.16237	4.20184	4.78958	3.85324	4.32735	4.22891	4.52584	4.67151	4.57873	4.45939	4.33157	4.47654	4.36739	4.49877	3.91231	4.39521	3.85871	4.32483	5.15211	4.49528	4.54692	4.62166	3.90148	4.81923	4.5149	5.18216	4.45895	4.61692	3.80596	3.54772	4.36125	3.79613	4.35425	4.19105	4.45373	4.1443	4.66528	4.39825	4.18431	4.65563	4.63905	4.21754	4.01475	3.8446	4.2881	4.08812	4.56592	4.13558	3.79592	4.1326	4.23254	4.43516	4.29062	4.20516	3.73949	4.00411	4.59643	4.38803	5.0914	4.39291	4.51021	4.2676	4.04999	4.08002	4.29347	5.06709	4.08078	4.57633	4.19726	3.62432	4.10077	3.9016	4.27621	4.56017	3.70201	3.4585	3.67142	4.11776	3.54051	3.83263	4.53961	4.13714	4.60526	3.98386	4.30597	3.96055	3.8571	4.10995	3.58237	4.61399	3.27615	3.13772	3.93014	4.466	3.8588	4.15539	4.11758	3.77711	4.04022	4.18975	4.25471	4.473	3.65769	4.08966	3.61737	3.9894	3.27778	4.13682	4.65274	2.63206	4.12544	3.73232	3.95201	3.96778	4.08534	4.57771	3.6299	3.98661	4.25171	4.09911	4.08789	3.71607	3.98548	4.01278	4.34407	3.29206	3.56913	3.89646	3.7973	3.98032	3.12727	3.23709	4.43918	3.17409	4.33758	3.48747
PRMT1	9.62631e-06	-5.01654	0.000222935	-0.329679	3.95709	3.98999	4.36044	4.04506	4.67643	3.98694	4.69529	4.29581	4.11575	3.8359	4.52624	4.38839	4.18536	4.18536	4.18536	3.7566	2.9061	4.81287	4.17324	4.42986	3.83835	2.82422	4.212	4.48014	3.86479	3.38309	3.94976	3.83286	4.44632	3.30389	4.07385	3.23734	3.3366	4.23856	3.97922	3.77283	3.45251	4.12303	3.89131	4.09301	3.876	3.98475	3.95992	4.00986	4.24043	4.19484	3.72982	4.46806	4.15033	4.48109	4.28763	3.42727	3.50481	4.51183	3.68136	4.16327	4.59124	3.8028	4.35866	4.56309	4.26287	3.41996	4.39361	3.50228	3.97717	3.61012	4.31105	4.13945	3.53904	4.41098	4.32132	4.16263	4.95392	4.88155	3.38052	3.99084	4.01754	4.24483	4.57638	3.77934	4.09574	2.83535	4.48593	4.34737	3.4498	4.65181	4.57337	4.07004	3.66456	3.51987	3.84452	3.63669	4.24933	3.23668	3.94309	3.44795	3.63971	3.53075	4.22134	3.57293	3.976	3.30196	3.93098	3.45626	3.24519	3.77751	2.87599	3.83119	4.03544	4.1213	4.3404	4.10078	3.46075	3.64667	3.6675	4.28751	3.03446	3.76081	3.17155	3.48824	3.3588	4.11179	4.0047	3.22606	4.26562	3.91848	3.45724	4.6624	2.66333	3.28229	3.45874	4.12273	3.3474	3.83315	3.8685	3.28155	4.45134	3.81306	3.44698	3.38236	4.13204	4.00581	3.36099	2.618	3.96525	3.42353	4.52849	2.39361	4.01024	3.41498	3.76328	2.85244	3.26323	3.6237	3.12365	4.72641	3.24098	2.74581	4.41068	3.27966	4.23612	3.18049
RHOC	9.67871e-06	-5.01418	0.000223883	-0.347731	4.01529	3.39001	4.90829	4.66336	3.77043	4.17791	3.43839	4.39989	4.34922	3.46331	5.07291	4.25504	4.02154	4.02154	4.02154	4.1515	2.94813	3.7769	4.40307	4.19523	4.21384	4.09563	3.98812	5.27176	3.73292	3.67806	4.63166	4.35136	4.20193	2.94898	4.29375	5.37742	4.73108	3.74175	3.82618	4.23465	4.4816	4.01831	3.26445	3.21705	4.54856	3.44434	4.19556	4.80663	4.17713	4.18517	4.23429	4.00571	3.78939	4.49596	5.06884	2.52302	3.60224	4.10804	4.33451	4.02268	3.56982	4.31784	4.32752	4.08165	4.25582	4.56581	4.02567	5.09141	3.9128	4.12597	4.36571	3.9367	3.6387	3.36535	4.22566	3.4268	4.24019	3.44925	4.19087	4.08527	4.29054	4.06279	3.9696	3.25458	2.65586	3.54707	3.95237	3.42699	4.2949	3.87368	3.31328	4.06067	4.33936	4.09711	3.72946	2.89414	4.21271	3.30937	3.9228	3.41524	3.60423	3.9016	4.00212	3.31109	3.41284	3.38235	3.60915	3.70036	4.85506	4.31147	3.48322	4.01486	3.36629	4.25624	3.0305	3.50607	3.74008	3.34385	3.10738	3.75935	2.69486	3.55737	3.21255	3.96644	4.3823	3.68579	4.17087	3.7342	3.42145	3.99766	3.69979	3.12658	3.48488	4.19898	4.04397	3.5793	3.58929	3.9069	4.2118	3.45929	3.79702	4.09227	4.5531	4.33298	3.64965	4.40857	4.32	4.89201	4.15672	4.01425	3.11332	3.3649	4.45094	4.60292	4.06956	3.72526	4.23866	3.78581	4.00624	3.20006	3.21338	3.90565	3.91793	3.23835	3.62194	2.95465
GMNN	9.68904e-06	-5.01372	0.000223883	-0.380288	1.61886	1.40289	1.9087	1.3736	2.5285	1.22791	2.16894	2.11235	-0.769094	1.0185	2.00868	1.88795	2.1196	2.1196	2.1196	1.36799	1.03137	3.27622	1.81399	2.29899	1.91459	0.586704	1.93793	1.29062	1.16831	0.789996	1.43691	2.07118	1.92652	0.773596	0.92441	1.53305	1.75658	1.44501	1.08947	1.58615	1.33696	1.66109	2.18378	1.25058	1.69172	1.25718	1.35582	1.50528	1.58901	1.61646	1.34969	1.79198	2.26523	1.59355	2.18112	1.85548	1.39344	2.04124	1.11275	1.49669	2.29437	1.28185	2.20737	2.09743	0.870607	1.94318	1.6878	1.7861	1.42887	1.19514	1.98799	1.25999	1.83452	1.9165	1.83436	2.53507	2.43083	3.13074	1.32529	1.85418	1.18045	1.44525	2.40417	1.7845	0.577563	1.44117	1.69752	1.44671	0.858592	2.10844	1.06261	0.839365	1.29934	1.34208	1.10228	1.39192	1.16464	1.2407	2.28075	1.37515	1.36327	0.957886	1.72394	1.01758	1.3541	1.44415	1.35659	1.08253	1.44529	1.81598	1.16653	0.869611	0.627573	1.00385	2.27106	0.792559	1.49816	1.3058	1.76963	1.60536	0.939042	1.4878	1.17446	0.736766	1.30892	1.23143	2.174	1.29865	1.6151	0.945759	1.42685	1.18212	1.35816	0.934195	1.25271	1.32102	1.51915	1.03055	0.440798	2.34317	1.66338	0.60463	0.438674	1.1272	2.11943	0.765888	0.563517	1.56966	1.1462	0.939913	1.84492	0.630281	1.91749	0.6906	0.868646	1.66357	1.03013	1.91658	0.757666	2.8464	1.58747	1.31097	2.05374	0.817591	1.6877	1.35465
KLF17P1	9.70285e-06	-5.0131	0.00022395	0.554035	2.02545	2.69658	1.70019	2.18937	2.03478	2.41093	1.19559	0.217269	1.19449	1.47117	0.856257	1.18151	0.750773	0.750773	0.750773	2.2436	3.28635	0.971965	0.742468	1.44021	1.32983	2.49309	2.10164	1.29062	0.788166	0.96947	2.47765	1.74582	0.964004	3.06954	1.14143	2.60922	2.7182	1.20324	1.08947	1.78377	2.00442	1.49876	1.73021	1.69004	1.15054	1.27979	1.04083	1.19494	1.36675	1.08987	2.01725	1.79198	2.03702	1.37509	1.58357	0.947088	2.50268	1.45719	1.7311	2.08374	0.987523	2.37849	1.20323	1.89058	0.870607	2.93389	1.33495	1.01439	0.884869	2.25883	1.38086	0.847831	1.78183	1.33297	1.31639	2.03768	0.458741	0.917337	0.975709	2.26428	1.62566	1.7905	0.944807	1.31553	2.65586	1.44117	1.24629	1.77572	1.60786	0.969954	1.16457	1.33011	1.58139	3.53667	2.5009	1.28092	0.819798	2.02432	1.92055	3.0817	2.30586	3.04778	0.893082	1.05513	1.01375	2.62371	1.98224	1.7363	3.76203	2.06647	2.66033	1.22008	1.18077	1.00385	1.89839	1.64822	1.76099	1.74354	2.02918	1.56236	4.02349	2.14579	3.23262	2.29296	3.15043	1.6726	0.653922	2.87739	1.74551	1.31901	1.46018	-0.0232851	1.86911	3.15541	1.25271	1.69548	1.93552	1.84306	1.91165	1.6435	0.810243	1.4628	2.07458	2.49161	0.9234	2.3067	3.00341	3.88706	1.90454	2.33156	1.69512	1.56925	1.71555	1.66837	1.54559	3.56342	3.84916	1.63385	3.19779	0.319768	2.57557	3.84881	1.25309	2.27681	2.65508	2.01799
SIK3	9.72487e-06	-5.01212	0.000224207	0.263246	7.46834	7.85309	7.40119	7.90801	7.23778	7.64576	6.63586	6.70564	7.30181	7.48333	7.07133	7.47059	6.97802	6.97802	6.97802	7.54039	7.48657	7.30642	6.8375	7.0692	6.87614	7.26902	6.91745	6.75373	7.17655	7.36603	7.24696	7.24591	7.3642	7.71266	7.76987	7.44089	7.96075	7.08752	6.87431	7.21687	7.10837	7.60859	6.98155	6.90148	7.55195	7.28387	7.47869	7.53761	7.36334	7.16668	7.5609	7.13971	7.20623	7.39616	7.38299	7.33638	7.66128	7.54539	7.38668	7.15978	7.21362	7.12413	7.22108	7.19778	7.16207	7.47408	7.46189	7.97334	7.43601	7.82956	6.97099	7.26859	7.51524	7.12706	7.04203	7.13737	7.47628	7.33659	6.86075	7.35236	7.45128	7.38289	7.25526	6.97142	8.00505	7.28463	6.74131	7.72486	7.34955	7.28991	7.48917	7.34666	7.36483	8.01067	7.409	7.13546	7.09229	7.26027	7.305	7.59573	7.44426	7.55546	7.22213	7.5608	7.07871	7.78034	7.28607	7.53935	8.51156	7.37057	8.54191	7.27423	7.5453	7.31008	7.36518	7.15885	7.39141	7.35236	8.01784	7.14827	8.34855	7.60711	7.76666	7.6819	7.57989	7.31296	7.03055	7.56848	7.2689	7.79645	7.12725	7.10552	8.74813	8.3135	7.44117	7.20463	7.73466	7.08219	7.78111	7.82362	7.18506	7.31343	7.62869	7.62857	7.17769	7.79482	7.90214	8.10902	7.64102	7.80263	7.05815	7.13215	7.68292	7.80418	7.10575	8.44105	8.03648	7.10501	8.08918	7.15536	7.65396	7.9323	6.9155	7.494	7.69969	7.29167
SRBD1	9.77599e-06	-5.00984	0.000225133	0.403852	5.72526	6.42547	5.45602	6.11771	5.54783	5.97128	4.84817	4.94776	5.20761	5.90376	4.93971	5.21058	5.55428	5.55428	5.55428	5.1005	6.11998	5.64497	5.23821	4.9992	5.41019	5.9211	5.2152	4.62506	5.5989	5.1363	5.44852	5.46496	5.18197	5.82463	4.60585	6.41494	6.8469	5.31903	5.1816	5.64605	5.95454	4.86185	5.83808	5.1947	5.76426	5.13599	5.06104	5.38711	5.52239	5.35544	5.18473	5.41037	5.61088	5.16914	5.49091	4.96217	5.32324	5.14615	5.69552	5.74723	5.67476	5.61979	5.32349	5.57779	5.26453	6.27276	5.01631	4.86135	5.76104	6.13215	5.33839	5.30776	5.28518	4.7531	5.39098	5.77642	5.04826	5.10208	5.49712	5.64313	5.01319	5.43093	4.85923	5.3781	6.13272	5.82659	4.97692	4.7574	4.79404	4.61568	5.57804	5.50563	5.21752	6.2751	5.90281	4.89638	5.41153	4.99522	5.38073	6.45436	5.90455	6.34347	5.12611	5.84656	5.31741	6.59071	5.46088	5.70124	7.28835	5.42027	6.52262	5.36761	4.90999	5.22417	5.53128	5.1939	5.79104	5.73328	6.37881	5.52145	7.23316	5.49697	6.36203	5.43037	6.35952	5.39078	5.81308	6.51178	5.14826	5.74635	4.88978	5.28943	6.92266	7.00886	5.61137	5.3735	6.354	6.22599	3.9691	6.4437	5.0495	5.68769	6.00831	6.06492	5.07223	5.72923	6.35624	6.94191	5.0643	5.98279	4.93879	5.21097	5.54898	5.38124	5.36999	7.17668	7.0231	5.47229	6.61386	5.66384	6.28662	6.95296	5.10687	5.16816	5.84018	5.9141
RNU5A-5P	9.88661e-06	-5.00495	0.000227425	0.609999	-0.0382386	-0.129198	-1.37255	0.654842	-1.16688	-2.03209	-2.71037	-1.46974	-0.0815063	-0.688887	-0.407843	-0.9669	-0.87181	-0.87181	-0.87181	-1.22963	-0.0288923	0.191583	-0.412175	-0.30299	-0.668387	0.791728	-1.40261	-3.50603	-0.811046	0.256548	-0.593457	0.221248	-0.845838	0.112839	-2.98414	-0.157316	1.31181	-2.05704	-1.67159	0.501542	-0.00715495	-1.54015	-1.12687	-0.473688	0.182261	0.455068	-1.51224	0.0890885	-0.684824	-1.00633	0.407882	-0.645318	-1.11062	-1.48285	-0.0793244	0.155632	-0.365135	-1.66853	-0.855944	-0.882938	-0.878442	0.673132	0.233828	-0.601421	-1.81885	0.602972	-0.642045	-1.75781	-0.247666	0.410928	-0.729968	-0.113137	0.477447	-1.23068	-0.332629	-0.579708	-0.288586	-2.66611	-1.09309	-0.154521	-0.671771	-1.07216	-0.975162	-0.368407	-1.2397	1.09098	-1.55755	-1.13083	-0.014339	-0.396232	-0.489749	-1.41277	-1.12614	0.406919	-0.170732	-0.361959	-0.686657	-0.0548606	-0.359488	1.00485	1.36327	0.99442	-0.797717	0.412017	-2.13017	0.358883	-0.149675	0.387776	1.44529	-0.891781	0.293296	0.0222761	-1.70265	-1.23818	0.00696459	-0.166905	-0.0142207	-0.824041	0.0805919	-0.0848239	0.029509	0.105445	0.12206	1.12496	0.722263	-0.900751	-0.401697	-0.229549	0.405445	0.176278	-0.433265	-1.32249	1.31021	0.989344	-0.179907	0.0251625	0.51382	-1.52129	0.0282966	0.0346668	-0.753322	-0.788361	0.678282	1.16585	0.420205	0.454392	1.38164	0.972176	-0.000889253	0.799425	-1.3088	0.103872	-0.616023	0.739704	-0.44878	1.43306	1.03013	-0.354157	1.41986	-1.51849	-0.225157	0.200913	-1.18973	-0.198183	-0.93566	0.382225
COL4A4	9.94255e-06	-5.0025	0.000228456	-0.592077	1.71693	0.831326	2.5017	1.05853	3.04926	1.52552	2.13537	2.83373	2.05992	0.355183	2.31617	1.39941	0.895482	0.895482	0.895482	1.4556	1.03137	0.721873	1.35089	2.25365	2.37055	0.791728	3.12086	2.63144	1.55662	0.0592382	2.47765	2.13124	1.22094	1.65322	2.13788	0.400929	1.5194	2.77551	1.28114	1.19991	1.83266	1.07779	0.204697	1.72127	1.41633	1.27979	2.41156	1.66762	0.821732	1.76229	1.1109	3.47675	1.51741	2.30613	2.64738	-0.110842	4.0565	2.04124	1.11275	1.80722	3.02551	1.65063	2.47434	1.33711	1.83216	0.349284	1.82549	-1.173	1.21558	0.339743	1.49424	1.23874	1.34673	1.28421	2.53613	3.30049	3.41268	3.39835	1.66215	1.49723	1.73415	1.44525	2.06463	1.1324	2.54132	0.952412	2.35335	1.62057	-0.297397	1.73783	0.749185	1.00486	1.41444	0.169027	0.95396	0.766543	0.254866	0.116983	1.36914	0.895252	1.66825	1.22713	1.68022	1.67759	0.532188	0.573321	0.950794	0.738201	1.27863	1.76021	0.467016	1.14643	1.83037	1.00385	2.66801	0.3388	1.2639	1.67532	1.51077	2.27196	0.881695	1.07196	1.21538	0.60353	1.06437	1.80624	0.439052	1.64598	0.972374	1.6418	1.39273	2.03542	1.20924	1.2373	-0.374001	1.50597	0.630119	2.40112	0.687522	0.560032	2.27366	0.993771	-1.41174	1.98678	2.20257	0.395249	-0.0716109	1.14629	0.963037	2.40613	3.28795	0.475219	2.18436	0.532386	0.813621	2.06403	0.704783	0.912096	0.700527	2.72086	-2.12972	0.339391	1.14188	1.02613	1.53108	1.28565
PIK3CD-AS1	9.96395e-06	-5.00157	0.000228692	0.476382	1.93111	2.1111	1.95121	1.9011	1.35474	1.50087	0.582466	0.800231	2.61829	1.68333	1.95352	2.07367	1.21526	1.21526	1.21526	2.39902	2.2871	0.500986	1.81399	1.4603	1.56004	3.33108	1.71037	0.870077	1.83913	1.97938	2.64419	1.58333	0.0182261	1.30586	0.560012	2.21697	1.5194	0.82204	0.71075	2.18433	1.77688	1.24075	1.24981	1.11607	1.0235	2.04513	0.637286	1.54761	1.3398	1.89472	1.44105	0.896451	0.934454	0.59871	1.86312	2.44221	2.96021	0.505527	1.5693	1.7816	1.05151	2.34232	1.7242	1.44201	0.870607	1.6086	1.97109	1.90474	1.68749	2.11702	1.5372	0.761087	2.35086	0.785624	1.36354	1.68006	1.40957	0.594504	2.27575	1.55395	1.08534	1.38231	0.305615	0.226809	2.32757	3.18395	0.586121	2.26919	2.59614	1.23782	1.13138	0.924485	1.27518	1.95562	1.44561	2.45698	1.22471	3.04777	1.69036	2.10657	2.71359	2.0477	0.918393	2.5264	1.75707	1.86625	1.93226	1.96951	2.7984	1.44353	3.53293	1.44152	1.00656	1.34843	2.44568	2.07368	2.4855	2.74401	2.75915	2.29841	3.27615	1.64559	1.95621	2.56794	2.24495	1.69246	1.11915	2.2841	1.81845	1.58823	2.17342	0.284096	3.04658	2.07692	2.67428	0.947759	1.76792	1.73921	2.25551	2.08719	0.685692	1.66374	1.95819	1.87459	2.2424	1.81417	2.65299	2.58207	2.07687	1.06793	1.27989	3.53159	1.80881	2.48061	1.97973	2.80494	2.30112	1.45255	2.75409	1.9243	1.86085	2.45728	0.650852	2.68304	1.06017	1.78787
PKMYT1	9.99995e-06	-5	0.000229262	-0.495214	1.67847	0.740882	2.18291	1.40856	2.85236	0.92843	2.21252	2.96293	2.09058	-0.32913	1.79522	2.51979	1.07641	1.07641	1.07641	1.53819	0.596521	3.41464	2.06156	2.68785	1.65164	1.07955	1.83529	2.5094	0.338127	0.58498	2.97951	2.13124	1.92652	1.19713	1.28515	0.899231	1.64286	1.46511	1.63718	1.66847	2.25636	1.56179	1.8495	1.01888	0.48195	1.78554	0.20638	1.5266	1.82107	1.59715	0.778632	2.06327	2.72852	1.73394	2.29853	0.799183	0.821964	2.85004	1.14593	2.77121	2.3335	0.93843	1.90384	2.01821	1.44253	1.89649	2.66453	1.65682	1.63934	1.27363	2.6476	1.19529	0.542234	1.51304	1.83436	1.77811	2.72001	3.03876	1.91228	2.15851	1.24054	1.80657	2.30708	1.25703	1.77243	0.744163	0.461278	2.16073	0.603391	2.8298	1.91502	0.23026	1.27518	0.0801334	0.650862	2.29504	0.967761	1.44808	2.10468	1.42858	2.2761	1.60334	1.68022	1.35521	1.13634	1.76083	0.480028	0.285042	1.23377	1.72179	0.622047	0.128104	0.890951	0.942687	2.42015	0.830976	1.54542	0.474727	0.419515	1.40088	1.49254	1.07196	1.98015	-0.221123	1.24318	0.549818	0.186485	1.64598	2.28099	1.06821	1.49276	1.41063	1.57658	0.689737	1.14809	2.11136	0.573141	0.427706	1.21897	-0.0750288	1.22258	1.60913	0.438674	1.24017	1.96925	0.941525	1.003	1.81637	0.560124	2.22573	2.21885	1.17485	2.46784	1.04333	0.666113	1.86227	1.29545	1.20748	1.34726	2.53443	-0.0815015	1.1696	1.5776	1.76852	0.993117	1.05633
FOS	1.00887e-05	-4.99616	0.00023104	0.522173	7.68791	8.83836	7.67251	6.92538	7.04646	7.67154	6.31511	5.39516	7.70811	7.52659	7.29256	7.69861	6.92125	6.92125	6.92125	7.73461	8.81189	5.58407	7.01735	7.68673	7.28567	9.12121	7.34388	6.46958	6.26973	7.61614	7.68277	7.73478	6.6851	8.58191	6.63194	7.68234	8.24399	6.76825	6.49723	7.61188	8.025	7.48293	6.89752	6.36045	6.52474	7.15984	7.48315	7.12652	7.06166	6.58155	8.09198	6.88888	7.22551	6.85578	7.6312	7.55391	6.91889	7.01258	7.65686	7.53818	7.67085	7.5833	6.79953	7.33691	6.46817	7.67157	7.20333	7.70595	7.25813	8.12346	7.61697	7.10982	6.85544	6.35339	7.35804	7.32598	6.49423	6.43905	7.3568	7.41877	6.98323	7.10892	6.49247	6.02371	8.60999	8.50805	7.43416	7.18902	7.0131	7.08812	6.44847	6.14505	6.99027	8.00049	7.91012	6.85639	7.64686	7.21782	7.75792	8.17643	8.24677	8.59113	5.79524	7.45548	6.87633	8.4086	6.53873	7.84323	9.0017	7.68486	7.82924	7.15762	6.70927	6.49158	7.65678	7.31439	7.7697	7.90294	7.70623	6.90106	9.35882	8.15332	8.73562	8.28505	8.58945	7.19431	6.95787	8.93548	6.67737	7.19979	7.79357	5.6009	9.36896	8.81594	8.20357	7.49024	8.25658	7.36986	7.54761	8.5235	5.98212	8.47728	7.19058	8.71421	7.18196	7.7211	8.11194	8.8166	7.45912	8.74796	7.2084	7.23165	6.72312	7.2237	7.19726	8.82743	8.72668	6.54694	8.90193	8.18488	8.44494	8.91789	6.03368	8.50636	7.47049	8.04627
AC105415.1	1.01066e-05	-4.9954	0.000231191	-0.550114	1.21008	0.370464	0.746287	2.30519	1.6048	1.19754	1.17371	0.42292	0.56803	0.625433	1.00834	1.81402	1.02699	1.02699	1.02699	2.69142	0.596521	-0.139434	2.10636	2.75446	1.67366	-0.0488636	1.54135	1.88107	0.739012	0.656605	0.566193	1.94301	1.26726	0.773596	0.864639	1.19455	2.64624	-0.168874	0.868386	1.66847	1.11497	1.18845	0.396011	1.22902	-0.467944	1.30205	0.383379	1.60886	1.65609	1.19637	1.60806	1.75643	2.24018	1.87708	3.03346	0.799183	1.19948	2.00992	1.17836	0.133272	0.436474	0.272905	0.690704	2.40828	-0.411916	2.32448	2.63985	2.30066	0.455078	1.51892	2.57729	-0.00782171	2.07245	-0.243427	1.73027	0.651261	0.814768	0.832229	1.14161	0.708666	1.32623	1.88434	1.27652	0.0543272	1.26355	-0.387144	0.906534	1.50702	0.949245	2.26325	0.562579	0.039917	0.716863	0.844898	-0.170732	1.22204	-0.140414	1.20304	-0.441252	0.454797	-0.989773	1.03005	-0.0941641	0.159647	0.822486	0.963731	-0.223296	0.387776	1.69736	0.422335	1.31029	-0.501492	0.179362	0.329112	1.16798	0.441687	0.592301	0.577978	-0.714514	-0.306023	0.554795	1.4878	1.57112	0.916054	1.62509	0.826463	0.702986	0.840257	-0.668943	-0.450386	0.63922	0.284096	1.73025	2.19891	1.03529	2.013	1.45752	0.480192	1.81115	0.88697	-0.120981	-0.648709	0.678282	0.823107	1.19106	0.269152	1.50141	1.64123	-0.0791661	1.70197	1.21846	0.835498	1.93828	0.87772	0.89539	0.998919	0.821577	0.12132	2.40649	0.43085	0.16892	0.636649	0.682987	0.196284	1.48302	-0.769099
SRPRB	1.02281e-05	-4.99021	0.00023371	-0.354886	3.50969	3.24946	4.01454	3.10902	4.59996	3.20493	3.8333	3.42436	3.00382	3.8753	3.65853	3.53098	4.01838	4.01838	4.01838	3.26868	2.30014	4.07626	3.99015	3.95083	4.04674	2.79273	4.03807	3.98042	3.79436	3.20342	3.01643	3.58163	3.77221	2.5117	3.36904	3.02849	2.44041	3.8335	3.5518	3.31709	3.48188	3.50668	3.73631	3.82484	3.876	3.55508	3.34909	3.51862	3.22591	3.61822	3.38336	4.23932	3.54539	3.85864	3.63426	3.35847	3.14403	3.72484	3.21835	3.57035	4.44999	2.95888	3.8895	3.83431	3.80746	3.2259	3.7482	2.96057	3.72372	3.03184	3.89824	3.63313	3.13919	3.82343	3.93309	4.5045	4.52901	4.74852	3.17576	3.28226	3.68595	3.55956	4.25924	4.00346	3.7279	3.05444	3.84403	3.05513	3.25031	3.74581	3.60686	3.72327	3.29561	2.92104	3.27772	3.89407	3.47336	2.43498	4.01383	2.95996	3.15072	3.15657	3.85259	3.3418	3.5559	2.76126	3.59851	3.00955	2.26388	3.26583	2.0987	3.63421	3.52983	3.73607	4.00912	3.30923	3.20515	3.47002	3.46289	3.69611	2.42067	3.1899	2.8201	2.81397	2.72608	3.37757	3.68876	2.81011	3.49745	3.10106	2.87551	4.17321	2.32019	2.58642	2.55659	3.32431	3.48504	4.04833	2.66361	2.74934	4.17551	3.46652	3.16132	3.12233	3.94351	3.03467	2.76892	2.68727	3.26339	2.76841	4.17131	1.53039	3.53147	2.75591	3.35963	2.16781	2.97881	3.64499	2.45911	4.07742	2.73934	2.87667	4.08057	2.29706	3.45135	2.92092
EGF	1.02494e-05	-4.9893	0.000233937	-0.646491	3.50848	1.21408	4.64249	4.56996	3.62365	3.32216	3.04526	3.56126	2.77753	2.2476	3.75308	4.22326	2.98121	2.98121	2.98121	4.55345	3.5383	1.83247	4.19415	4.6731	3.04683	3.28656	3.84026	4.11204	2.11434	2.7091	3.12185	4.2568	3.75064	3.6923	2.53296	2.98504	4.86073	2.11324	3.60206	3.88037	4.5104	3.08839	0.819888	3.01766	1.64069	3.07577	3.54175	4.4777	3.45037	3.25526	3.76561	3.63682	3.69576	3.95144	4.56654	3.93227	3.44478	4.79287	3.46835	2.79701	1.59308	1.67991	2.39072	3.72214	2.8411	4.83083	4.67745	6.75678	3.17561	4.29544	4.39812	2.48948	4.0597	1.65404	3.44484	3.15295	4.32262	3.84648	3.36382	3.28226	3.98717	4.50822	3.80156	1.66959	2.70399	2.56112	2.31778	3.503	3.02916	4.5212	2.44722	2.5482	3.18324	4.29771	2.9654	3.31619	1.71822	3.50775	1.46203	3.00462	1.73538	3.9628	2.13357	2.83779	1.7417	3.82038	0.432878	2.71573	4.60944	3.94946	2.93634	2.63994	2.07954	1.75646	3.50739	2.36302	3.55615	2.13078	0.419515	0.876912	3.18428	3.84999	4.01371	2.60328	3.84778	2.77754	2.76529	3.22606	2.09778	1.90542	2.99404	1.67976	4.05686	4.21642	3.74241	3.98422	2.97098	1.84306	3.46752	3.89712	0.868706	2.51068	2.75331	3.43077	4.52289	1.30504	2.61808	4.62407	2.42762	4.21427	2.29522	3.33138	3.89268	3.10413	2.85281	4.16217	3.50071	3.04162	3.45262	1.55895	1.1369	2.80677	2.24885	2.00854	3.58258	1.86084
SELP	1.02609e-05	-4.98881	0.00023394	-0.627126	5.32151	3.96023	6.32589	7.21608	5.35811	5.03708	4.61231	4.55824	4.67678	4.24301	5.41668	6.22307	4.75675	4.75675	4.75675	5.98388	5.60768	4.45816	6.07019	6.63278	4.99078	5.12233	4.93093	5.82299	3.8762	3.66075	4.47689	5.92023	5.38291	5.29353	4.36558	5.22934	6.35883	4.06179	5.19506	5.82944	5.13093	4.71936	4.09473	4.26711	3.48083	4.94054	5.48474	5.73039	5.17134	5.45534	5.97031	4.96702	5.39948	5.59217	7.21021	5.49621	5.05722	6.59245	5.11753	3.93823	4.03307	4.10224	4.79902	5.7055	4.05509	6.32769	6.8442	8.45929	4.9079	6.3662	6.1074	3.6372	5.83035	3.42841	5.00141	5.06189	6.25361	5.55971	5.09594	5.49708	6.22319	6.31123	6.02927	3.91164	5.31897	4.03305	4.2262	5.63124	5.52998	6.68995	3.99606	4.60284	4.67797	6.13041	4.695	4.73204	3.72288	5.50884	3.69779	4.9044	3.6102	5.96744	3.77157	3.78891	3.57337	5.6361	2.68204	4.65962	6.75743	5.17218	5.67942	3.89629	4.27333	3.08704	5.10028	4.06093	5.488	3.67606	2.92791	3.59838	4.93936	4.87434	5.13927	5.37778	5.40522	4.51747	3.84993	5.63619	3.59063	3.45538	4.3688	3.43783	5.69139	6.05939	5.38457	5.60214	4.21481	4.34925	5.2568	5.31733	3.05594	4.40838	4.70078	5.33334	6.23893	3.82715	4.95887	6.21005	3.83792	5.79898	4.33583	5.23231	5.66265	4.84092	4.87761	5.26042	4.81886	5.19762	5.69266	4.23879	4.18132	4.86366	4.31651	4.21873	5.04444	4.04705
TMEM97	1.02848e-05	-4.9878	0.000234224	-0.471427	1.26442	0.693441	1.39609	1.10189	2.28973	0.0357182	2.12401	1.74172	1.54381	0.665934	1.83645	1.42447	1.53104	1.53104	1.53104	1.10445	0.509359	2.67156	1.83188	2.10841	1.3573	-0.774792	1.62064	2.19304	1.09207	0.43009	1.28379	1.78373	0.92601	0.171493	1.1664	0.0253678	0.186351	1.66945	1.25853	1.08471	0.989706	1.54108	1.3687	0.941431	1.33305	1.16302	1.41133	1.05522	1.49443	1.41063	0.631234	1.71998	1.78324	1.45841	1.61409	0.380476	0.874919	1.82431	1.4415	1.7816	2.35902	0.551656	2.10614	1.5398	1.75421	1.04956	1.91048	1.21142	1.00373	0.264863	1.63933	1.64622	0.409612	1.72883	1.19128	1.23836	2.41935	2.63606	1.10189	1.06152	1.08534	1.6191	2.06463	1.11054	1.47247	0.361597	1.62176	0.696306	-0.522581	2.00051	1.43324	1.30916	0.978656	-0.0145987	0.744148	1.80685	1.28239	0.860071	1.59103	0.232479	1.3913	1.37301	1.47377	0.412017	1.01375	0.715524	1.07883	0.573602	-0.478323	1.21367	0.622047	0.128104	1.14757	1.34843	2.08864	0.753091	0.877305	1.04251	0.225845	1.72717	-1.52192	0.243518	0.950407	-0.35035	1.10195	0.861985	1.32122	1.21789	1.41012	0.811947	0.579806	1.32352	-0.856729	0.754843	0.346736	1.32102	-0.170677	1.45444	1.31995	-0.622965	1.45021	0.905878	0.438674	1.04666	1.72867	0.811842	-0.461917	0.20984	0.0733582	1.53478	2.08757	-1.17233	1.29971	0.787191	0.841396	1.20812	-0.312457	1.38667	-1.17367	1.90519	0.279516	-0.543216	2.21628	-0.198183	1.50725	0.16891
IGHV4-4	1.03696e-05	-4.98424	0.000235894	-1.41448	0.901232	1.95892	-1.37255	1.05853	4.14881	1.45025	0.479204	0.800231	0.049131	-4.34055	-1.99647	-4.34055	0.555473	0.555473	0.555473	-3.27613	-4.34055	0.0894568	-0.591347	3.46085	1.38425	-0.29724	1.38663	-0.424194	-0.319495	-2.30715	0.188828	4.01125	1.45239	-0.148998	0.737115	-2.11447	2.07429	1.38299	1.11487	1.02347	-0.144031	-4.34055	-1.57629	-3.05931	-0.259691	0.742353	-0.14755	-2.90091	1.00444	1.43259	1.80435	3.42674	0.803783	-4.34055	-4.34055	1.08123	-3.11462	-2.45825	0.00767519	-1.05694	4.38628	-3.13618	3.12914	2.07151	0.794766	-3.17674	-4.34055	-3.34189	1.18236	0.829934	1.28328	-2.15584	-0.678314	-1.37987	1.76581	4.24209	-2.49343	3.09465	1.5187	0.895854	0.983519	2.134	-1.49178	1.19606	1.90186	-3.12804	1.47878	1.84745	-0.944153	3.69724	-0.296692	-0.179412	-1.12614	-4.34055	-3.29621	-0.661188	-2.78905	-4.34055	2.43766	-2.76388	-0.72621	-0.62776	0.612072	-1.06969	-0.454363	-4.34055	-0.382867	-2.84385	-4.34055	-0.393105	-4.34055	0.0222761	-1.70265	-4.34055	-4.34055	-4.34055	-1.0809	1.07817	0.535543	1.24645	-1.24148	0.785862	1.66273	-1.88967	-4.34055	-0.680343	0.041418	-1.38019	0.202405	-0.342413	-0.315769	0.138577	-4.34055	-1.87443	-3.25265	-0.565195	-1.09267	-4.34055	1.34413	-3.00745	-4.34055	-4.34055	-2.93254	-0.00253688	-4.34055	-0.87653	0.947835	-0.144132	-2.69043	-4.34055	-3.32232	-1.45469	1.42283	-3.24828	-4.34055	0.190145	0.200209	-0.894312	0.865575	1.50918	-0.0815015	-2.16454	0.3642	-4.34055	-1.22393	0.624996
TBC1D1	1.03833e-05	-4.98366	0.000235945	0.357979	7.76287	8.42099	7.82746	7.9281	7.46891	7.72608	6.7768	6.56618	6.90671	7.80624	7.12795	7.68019	7.20399	7.20399	7.20399	8.01734	7.89364	7.24873	7.15387	7.35768	6.70896	7.93426	7.21216	6.75269	7.32186	7.52638	7.13809	7.57503	7.19705	8.03932	7.7981	7.92297	8.67465	7.14704	7.12261	7.65669	7.79949	7.5816	7.47087	7.05836	7.58439	7.40291	7.54301	7.60743	7.44859	7.30886	7.15036	7.47348	7.71125	7.41648	7.8645	7.42052	7.80465	7.73782	7.3806	7.34614	7.49647	7.42314	7.44539	7.80623	7.18453	7.94362	7.46891	8.07937	7.49258	8.14058	7.48705	7.42519	8.09738	6.50205	7.0809	8.18147	7.59393	7.83978	7.25974	7.5704	7.70495	7.55091	7.80049	7.00143	7.77553	7.5673	7.2384	8.29576	7.78604	8.14759	7.30376	7.40552	7.26522	8.23956	7.30758	7.35343	7.22965	7.53682	7.28249	8.51563	7.80748	8.59986	7.09852	7.98408	7.23299	8.29046	7.40575	7.14108	9.24097	7.60301	8.82086	7.48093	7.57253	7.30592	8.12413	7.31735	7.56344	7.65394	8.51123	7.27269	8.91346	7.34431	8.59299	7.4505	8.22504	7.21678	7.43263	7.8179	7.44718	8.00182	7.14337	7.18334	9.26333	8.65684	7.88476	7.59511	8.05579	7.7259	7.84948	7.88579	6.98197	7.50648	8.11333	8.01469	7.73904	7.85023	8.50488	9.06591	7.31067	7.65181	7.44008	7.63574	7.81524	7.92055	7.24321	8.96636	9.00813	7.2306	8.4395	7.64562	7.85878	8.64973	7.01983	8.05151	7.3277	7.60788
KCNQ5-IT1	1.06e-05	-4.97469	0.000240603	-0.526029	0.558403	-0.899936	1.04995	0.0923187	1.27829	0.597337	0.161121	0.55995	0.049131	-0.590195	0.856257	0.612158	0.20174	0.20174	0.20174	0.172097	-1.0215	1.28083	0.704122	0.297763	1.08893	-0.167713	0.581549	1.75454	0.402678	1.40342	0.566193	0.689116	0.906631	-0.561643	0.802286	-0.258136	-0.536029	1.15457	0.955311	0.203224	0.618661	0.138963	0.679738	1.22902	-0.395134	0.89661	-0.14755	0.397565	1.76139	1.24681	-0.725612	1.26863	0.660088	0.561507	1.67327	-1.03593	1.28022	1.61124	0.386503	-0.459773	1.48136	0.93843	1.6966	0.58256	0.977379	0.0412628	1.10185	-1.02103	0.842968	-0.832818	1.28328	0.761087	-0.537751	1.01212	1.05428	1.23836	1.91375	1.21499	-0.171117	0.708666	0.947916	0.366647	1.99707	1.60851	0.770702	0.124024	0.225713	0.207732	-0.014339	0.213485	0.658897	0.8683	-0.593942	0.0801334	0.551124	0.281379	-0.686657	-0.898438	0.922988	-1.35144	0.0118129	0.479704	1.06158	-0.234296	0.213634	-0.379598	-0.149675	0.483679	-0.6359	0.684499	-2.96845	1.14643	0.674945	0.280509	1.00583	0.391161	0.347599	-0.281725	-0.471087	0.767578	-0.080166	0.428624	0.205669	-0.492301	-0.282842	0.412823	0.115774	-1.14838	0.467236	0.176278	-0.207126	2.10237	-1.37861	-1.24588	-1.19008	0.103732	0.0952166	0.480192	0.142994	-0.0750288	1.17704	-0.296193	-0.891352	0.670202	-0.138392	0.130969	0.235272	-0.855609	-0.792981	0.0403829	1.50239	-1.17233	0.713143	-0.590698	-0.146422	-0.748751	0.284021	0.12132	-0.147387	0.0680995	-2.12972	-1.83161	0.775311	-1.97182	1.32842	0.00688133
KIF2C	1.06218e-05	-4.9738	0.00024083	-0.615595	1.53812	0.740882	1.42654	0.400825	2.86112	0.343685	2.47657	2.44284	2.31492	-0.251646	1.89618	2.00887	1.32156	1.32156	1.32156	1.64144	0.934317	3.8134	1.74011	2.09562	1.18404	-0.439553	1.98663	1.96918	0.199655	0.345927	2.32903	2.00852	1.87759	0.810973	0.358086	0.851638	1.34855	1.61653	1.61954	1.78377	1.14466	1.43284	1.8495	1.4124	-0.711413	1.13849	0.541017	1.46167	1.41918	2.41934	0.912357	1.95766	2.45135	1.75056	1.81137	1.55085	0.523401	2.55682	0.686261	2.08374	2.93511	1.59021	2.12696	2.36625	1.62878	1.24856	2.43992	1.5148	1.82298	0.777026	1.5372	0.603809	-0.409676	2.09674	2.26524	2.35613	3.21436	3.33789	1.01901	1.87659	0.626205	1.60079	2.34018	1.63937	1.35682	1.54126	-0.119563	2.14183	-0.102662	2.71741	1.81404	-0.0655836	1.12103	-0.471535	0.202373	3.03762	0.564809	1.7904	1.88744	0.969236	1.84077	0.716816	1.36751	0.723201	0.496008	1.30108	-0.223296	0.0546206	0.873341	1.06814	-0.2629	-0.424641	-0.374496	0.178096	2.9877	-0.326872	1.018	0.764648	0.00208558	1.54037	-3.01072	1.21313	0.797112	0.456724	0.986147	0.826463	0.653922	0.89323	1.95411	0.857944	1.52461	2.63281	0.475373	0.754843	0.467593	1.92918	0.173971	0.427706	0.39524	1.15333	0.839771	-0.195537	0.0410444	1.34493	2.31892	0.395249	0.40871	0.441345	0.923438	1.77882	2.31002	0.70198	2.62996	0.739704	0.785301	1.66357	0.111226	1.16881	-1.17367	2.44462	-0.384714	0.200913	1.43392	1.16487	0.886314	-0.0815111
LGALS8	1.06345e-05	-4.97328	0.000240853	0.395506	7.42091	7.88016	7.33501	8.45537	6.66624	7.24854	6.49076	6.23116	7.58564	7.37069	7.09594	7.09719	6.98814	6.98814	6.98814	7.03757	7.58643	7.22145	6.99915	6.72547	6.70762	8.07587	6.59165	6.20053	7.10258	7.50834	6.93772	7.37959	6.84604	6.648	6.42379	8.04138	7.81495	6.64209	6.56272	7.7334	7.2176	6.68761	6.79138	6.64121	7.12597	7.59771	6.41348	7.29751	6.93346	7.15723	7.33538	6.85882	6.38298	6.71358	7.62372	8.02992	7.78619	6.96488	7.17645	7.15105	6.6886	7.54004	6.81485	6.83621	6.95935	7.99784	7.09231	7.7232	7.07173	8.05358	7.03328	6.87053	7.89056	6.76451	7.09538	7.34109	6.74993	6.45604	7.60074	7.26108	6.61878	6.98641	6.55899	7.09972	6.88197	8.65678	6.42624	6.9775	7.48309	7.09047	6.98636	7.11089	7.23969	7.89287	7.34947	8.45099	7.05554	8.61803	6.8729	8.08319	8.09953	7.08751	6.90753	7.95116	7.10146	7.21662	7.16145	7.77379	8.62907	7.24497	9.34801	7.31226	6.60306	6.83441	7.63925	7.43114	7.51343	7.43419	7.84342	7.92191	7.37108	7.11783	6.96556	8.22146	7.29005	7.28869	7.18586	7.07084	6.99703	7.18351	6.92127	6.90494	8.45754	8.14841	7.71927	6.85952	7.43327	7.17765	6.79629	8.84715	6.84717	7.14129	8.12688	7.31169	7.5222	7.32424	8.38021	8.48454	6.84552	7.27946	6.36188	8.2416	7.06603	7.91488	7.62464	8.1006	7.62857	7.32486	7.44434	7.12728	8.06345	7.5185	6.71494	7.96474	6.74211	6.93831
LINC00528	1.07149e-05	-4.97001	0.000242407	-0.336165	4.78277	4.85659	5.2501	5.2972	5.24381	5.07307	4.99577	3.20506	5.8265	4.35872	5.43358	5.06478	4.76619	4.76619	4.76619	4.73366	4.61568	3.98676	5.08996	5.14599	5.15435	4.55099	5.68522	4.88119	4.85659	4.53503	5.54855	5.42653	3.76953	4.59092	3.92451	5.42901	5.38313	4.54269	4.70535	5.18985	5.12536	4.23685	5.14022	4.66258	3.94423	4.69559	3.9222	5.61445	4.85658	4.29112	5.31724	4.97671	5.69048	4.39911	4.85869	4.40276	4.59537	5.03966	4.84694	3.92072	4.72235	5.21715	5.52519	5.67246	4.49924	5.66871	5.35827	3.83171	4.94798	4.82484	4.7888	4.76639	5.03804	4.2647	4.78032	5.27841	4.97368	4.76008	5.57715	5.66743	4.3117	4.67288	3.98013	4.00643	4.7426	4.23586	5.00515	4.02012	4.48492	3.95441	4.16138	4.13399	4.17279	4.7828	4.21824	3.77111	3.98849	4.41686	4.38985	3.80691	4.23442	4.54008	3.40154	4.51373	4.88734	5.10307	4.10274	5.09688	4.80611	4.61641	5.27145	4.48465	4.37005	4.29039	4.31639	4.71035	4.91887	4.60768	4.20751	4.63229	4.76797	4.01335	4.53391	5.00436	4.72101	4.48081	4.16212	4.42023	4.64561	4.54995	5.04887	3.90347	4.83087	4.31686	4.45184	4.04023	5.15824	5.49509	4.85137	4.53284	3.94021	4.40437	4.85522	4.35823	4.74253	5.10628	5.83389	4.72086	4.58563	3.79127	5.21526	4.99604	4.4364	4.80964	4.46728	4.69243	4.94973	4.86109	4.67006	5.04943	5.0252	4.67382	4.15692	4.51525	3.70285	5.08097
IRF8	1.07836e-05	-4.96724	0.000243692	0.321743	5.3996	5.76933	5.32677	5.06223	5.04664	5.46439	5.57999	5.294	4.89227	5.69822	5.06209	4.55652	5.6765	5.6765	5.6765	5.02852	5.44399	5.15538	4.69713	4.74857	4.91424	4.81665	4.65399	4.85059	5.72259	4.70936	4.64351	4.90752	5.79752	4.65142	5.15362	4.46862	3.89768	5.22934	5.13116	4.86492	4.82197	5.19078	4.40683	5.35012	5.9712	5.33129	5.63221	5.54824	5.43914	5.89358	5.18032	4.73787	4.50602	5.50422	5.01268	4.50178	6.63213	4.84483	5.56361	5.2363	5.23758	4.99341	5.00145	5.20409	5.4644	5.09913	4.91196	4.98546	5.23392	4.73407	4.94653	5.75295	5.6344	5.27849	4.52171	5.01238	5.00474	5.69542	4.43018	5.20993	5.46751	5.16718	5.36581	5.41312	5.04777	5.54451	5.36743	5.46636	5.43121	5.54731	5.44591	5.79653	5.38353	5.91761	5.80065	5.16411	6.11381	4.30132	5.20543	5.67629	5.51639	5.421	5.88624	4.98179	5.79973	5.5406	6.28777	5.66462	4.77122	5.95844	4.98398	5.96856	5.08898	5.99185	5.25087	5.81101	5.52089	5.48193	6.23818	5.8012	6.02849	6.34523	5.3697	5.05628	4.81168	5.71115	6.18311	5.22809	5.64586	5.40669	4.92303	6.14029	5.22279	5.15243	5.54939	5.6715	5.55573	4.86313	4.80857	5.59984	5.64425	5.9367	5.61543	5.46894	5.20753	5.52022	5.75775	4.62407	5.729	5.62778	4.68996	4.29343	5.5574	5.55076	5.59775	3.57291	5.39358	6.02865	5.53408	5.72506	6.29981	4.86652	5.33509	4.89005	5.91	5.83783
PRMT2	1.08961e-05	-4.96273	0.000245965	0.220398	6.66461	6.90443	6.65006	7.03779	6.24789	6.48888	6.33497	6.02761	6.42389	6.54439	6.34618	6.81099	6.28649	6.28649	6.28649	6.55117	6.51276	6.39414	6.25644	6.43881	6.01252	7.06259	6.47007	6.20356	6.17358	6.90959	6.10041	6.3432	6.12916	6.60342	6.58236	6.75682	6.83966	6.51231	6.55056	6.80626	6.30446	6.80353	6.86705	5.98443	6.52005	6.81992	6.20349	6.73431	6.0958	6.4329	6.61662	6.54852	6.3887	6.13609	6.18551	7.44302	6.97681	6.45238	6.48719	5.99172	6.22888	6.75341	6.43853	6.58279	6.37115	6.7334	6.74572	6.9877	6.37664	6.69332	6.69261	6.62963	6.86814	6.56464	6.69557	6.65836	6.3238	6.21469	6.94594	6.45314	6.3195	6.72411	6.43619	6.33603	6.95401	7.24868	7.02662	6.75621	7.07481	6.48637	6.91074	6.91117	6.58482	6.92343	6.59616	7.29928	6.5271	7.28808	6.39909	6.75291	7.03631	6.51909	6.63104	6.82707	6.74521	6.67437	6.39468	6.5137	7.06968	6.43065	7.23896	6.65265	6.81084	6.43163	6.92187	6.58378	6.22039	6.81154	6.72578	6.64051	7.13994	6.14832	6.90822	7.30989	6.84691	6.76778	6.35316	6.8382	6.68389	6.53711	6.67738	6.64015	6.70699	6.87524	7.13847	6.26457	6.43018	6.62315	6.90645	6.91731	6.7426	6.42179	7.00959	6.31429	6.7148	6.85329	6.53764	6.37834	6.56744	6.28404	6.24736	7.2815	6.46829	6.71333	6.96213	6.50588	6.84397	6.42096	6.76608	7.04836	6.86076	6.76607	6.88042	7.52331	6.70854	6.69728
AP002365.1	1.09553e-05	-4.96037	0.00024703	0.50759	-0.123047	-0.518506	-1.00436	-0.191909	-0.249123	-0.655663	-0.91039	0.102291	-1.65257	-0.909173	-0.614575	-0.9669	-0.149546	-0.149546	-0.149546	-1.22963	-0.0956537	-1.46775	-0.795968	-1.21771	-1.78109	-0.0488636	0.263585	-1.82969	-0.671591	-0.599106	0.00507972	-0.568039	-0.446448	0.171493	-0.967205	-0.258136	0.0140993	-0.108229	-0.612542	-0.0365812	-0.37728	-0.166887	-0.0767838	0.361739	-3.00918	-0.313844	-0.996625	-0.549365	-0.0646613	-1.98165	-0.274227	0.0851198	0.0598028	-1.07875	-1.43531	-0.211854	-1.16513	-1.88698	0.145303	-0.13299	-0.379375	-0.282886	-1.46474	-0.778714	-0.0909638	0.0412628	-1.06039	-2.75737	0.2134	0.185883	0.155612	0.22606	-1.2074	0.186209	-0.873437	0.0887926	-1.35369	-1.41914	-0.919558	-0.34883	-1.2011	-0.756682	-0.595553	0.616247	-0.533915	0.744163	0.0633796	-1.55519	-1.31423	-1.1552	-0.0483098	0.896666	-0.507566	-0.471535	0.0644835	-0.554399	0.00371835	-1.26989	0.552453	0.106995	0.0822777	0.131651	-0.569469	-0.535433	-0.256225	-0.586632	0.281411	0.285042	1.44529	-0.777303	-1.81312	0.273576	0.179362	-0.979541	-0.477552	0.0440215	-0.0142207	-0.474919	-0.853592	0.22192	0.759673	-0.047253	0.625569	1.02429	0.86023	-1.31117	-0.207843	-0.617021	-0.668943	-0.833349	-0.857082	-0.414399	1.35816	1.14317	0.346736	0.316626	-0.0764947	-0.157512	-0.847674	-1.0019	0.584672	-1.8122	0.349063	0.870674	-0.718282	-0.104817	-0.319756	0.00802522	-0.666737	0.799425	-0.60664	-0.555737	0.0513906	-1.01047	-1.01886	1.34725	0.200209	-2.54355	0.757666	0.199415	-0.76909	0.126348	0.745188	-0.918586	-0.39683	0.314565
H1-4	1.09902e-05	-4.959	0.000247288	-0.355087	5.35942	5.04556	6.19823	4.95696	6.02524	5.46598	5.97186	4.81713	6.06328	5.10415	5.81248	5.90139	5.62242	5.62242	5.62242	4.95275	4.78064	6.41144	5.41481	6.1998	5.81617	4.55099	5.49106	6.16677	5.64466	4.71356	4.86212	5.59193	5.77299	4.26704	4.96371	4.59322	5.19168	5.45587	5.21281	5.06623	5.04892	5.45709	5.20237	5.5017	4.88275	4.92807	5.26504	5.16208	5.40379	5.86762	5.27026	5.56221	5.89489	5.45054	5.56308	4.91204	4.95641	5.58922	4.81893	5.45875	6.22801	4.94297	5.47125	6.11624	5.85005	5.51879	5.89652	5.24174	5.35065	5.01676	5.49371	5.58425	4.95719	5.5654	5.46987	6.05961	6.43915	6.42095	5.4022	5.71796	5.56032	5.45916	5.98374	4.8724	5.40882	5.02513	5.15039	5.42592	4.95311	6.37037	5.84697	5.24107	4.72109	4.5667	5.15394	6.03108	5.29026	5.34128	5.88928	3.76078	5.43121	4.0037	5.49335	4.46225	5.35955	4.89711	4.83427	5.21511	4.32399	4.80508	4.83738	4.9364	4.98239	5.16181	5.93771	5.35251	5.139	5.16497	4.63573	5.6982	4.6224	5.27542	5.09336	5.37267	4.29577	5.36779	4.80032	4.51623	5.55452	4.50729	5.17216	5.80058	3.15914	4.54565	4.78987	5.71907	5.24288	5.88277	5.12694	4.54216	5.36847	5.22568	5.03479	4.53101	5.53878	5.00854	5.29906	4.15501	5.09582	4.86998	5.96126	4.71336	5.95686	5.10729	5.35922	3.43411	4.43935	5.46831	4.46661	5.76139	5.12485	4.61367	5.60309	5.3609	5.3709	4.94775
LILRA2	1.09908e-05	-4.95897	0.000247288	0.354517	8.10668	9.06729	7.86164	7.72687	8.00749	8.20579	6.90311	6.37432	7.89777	8.3944	7.4315	7.76511	7.92222	7.92222	7.92222	8.5196	8.73113	6.97569	7.754	8.00881	6.57717	8.60193	7.70343	6.90845	7.35282	8.05019	8.10178	8.44277	7.19555	8.58056	7.63606	8.31252	8.44477	7.56874	7.3337	8.46196	8.38765	8.14516	7.6444	7.163	7.91929	7.94714	7.91719	7.94614	7.63471	7.36452	8.39446	7.52026	7.52158	7.35564	7.6789	8.47897	7.81908	7.73991	8.17796	7.48012	8.08811	7.44569	7.40014	8.0677	7.47842	8.34016	7.80349	8.49991	7.64818	8.25654	8.03418	7.50493	8.57482	7.04894	7.51606	7.4272	7.69589	7.48032	7.99019	8.00073	7.98103	8.15862	7.24146	7.0959	8.51666	8.51832	7.59725	8.69766	8.62502	8.30029	7.18241	7.46089	7.81379	8.55694	7.95745	8.18639	7.4383	8.29961	7.74382	7.97511	8.03576	8.54607	7.14248	8.06395	7.97217	8.75312	7.87488	8.14816	8.91867	8.25717	9.11451	7.9282	7.5694	7.63464	8.06256	7.80011	8.18465	8.56269	8.58378	7.68845	9.13842	8.10092	8.82323	8.37084	8.48377	7.89161	7.65814	8.84636	7.99479	7.92051	8.31664	6.71372	8.82559	8.87181	8.41489	8.01884	8.23264	7.82371	8.71207	8.13783	6.59944	8.55043	8.10095	8.75161	8.43961	8.30808	8.69642	8.80594	8.14626	8.04262	7.85491	8.59788	8.18525	8.19265	7.95551	8.36905	8.98699	7.74773	8.96375	8.37095	8.49164	8.92444	6.85375	8.59032	7.56225	8.33957
RNU4-38P	1.10349e-05	-4.95723	0.000248008	0.645319	-0.504207	-0.0463239	-1.00436	-0.546222	-1.03096	-0.771032	-2.41682	-3.41295	-0.0815063	-1.16926	-2.31977	-1.25444	-1.74705	-1.74705	-1.74705	-1.42446	-0.165655	-2.58702	-1.89553	-2.61228	-0.462253	-0.167713	-1.40261	-2.98073	-2.16556	-0.599106	-0.925651	-1.14798	-1.30658	-0.469132	-1.8343	-0.611322	0.665482	-0.978129	-0.381909	-0.585479	-0.655652	-1.72843	-1.76372	-2.68716	-3.00918	-1.22794	-0.858901	-0.959418	-2.05729	-1.41309	-0.374533	-1.94302	-0.409837	-2.04619	-0.0793244	0.574957	0.766991	-2.14452	-0.855944	-1.48429	-1.45759	-0.825169	-1.03659	0.158871	-2.0793	-0.735968	-0.525804	-1.173	-1.44804	-1.43673	-0.729968	-1.76405	-1.7124	-0.752524	-0.123105	-0.355166	-1.35369	-1.22421	-0.624824	-0.700388	-0.565046	-0.95916	-0.975162	-1.16824	0.900281	-0.269395	-1.96148	0.346238	0.425343	-0.314293	-2.72426	-1.72216	-2.23195	-1.37603	-1.09272	-0.361959	-0.686657	0.595203	-1.70353	-0.651603	0.497693	0.479704	-2.75667	-1.43575	-1.06151	-0.037763	-1.86989	-0.00923229	0.0213401	-0.671245	0.827228	-1.07556	-1.70265	-1.95768	0.369029	-0.952324	-0.819046	-0.37509	-1.00752	0.0457976	1.37278	-2.66742	-0.657999	-0.826531	-0.383108	-0.786342	-0.401697	-0.475981	-1.55995	-1.8528	-0.433265	-1.1884	1.35816	-1.01127	0.282286	-1.35443	0.0952166	-0.327533	-0.306073	-0.465277	-1.55883	-0.648709	-0.0782082	-1.10626	-0.0080313	-0.494552	0.235272	0.493849	-1.67459	0.469258	-0.985979	1.07035	-0.197965	-1.01047	0.103416	-0.413019	-0.582445	-0.245699	-0.50243	-0.739864	-0.76909	0.970855	-1.5895	0.196284	-0.588928	-0.384724
MKI67	1.10751e-05	-4.95565	0.000248639	-0.617056	5.28757	4.1523	5.99608	5.47055	6.77284	4.69519	5.43	5.18873	5.02122	3.54701	5.07937	5.95934	5.31533	5.31533	5.31533	5.22831	3.32515	7.91953	5.0408	5.80043	4.34654	3.95338	4.72926	5.19618	4.23199	4.14456	5.24578	6.06004	6.1612	4.57471	5.28767	4.92466	5.3518	4.87297	5.05939	5.04713	5.00103	5.26684	5.66651	4.19386	3.76123	5.03992	4.4976	5.0358	5.44389	5.86863	5.05577	5.56478	6.10633	5.94167	5.67769	5.84008	5.12437	6.81776	4.29807	5.44454	6.1516	5.21715	5.87516	5.72745	5.15316	5.38568	6.58048	6.28522	5.31278	4.59197	5.37734	4.44789	3.48238	5.68878	5.51102	6.02882	7.25112	7.5221	4.07256	5.34465	4.83219	5.29229	6.30475	5.61682	5.33243	3.4645	3.75817	6.14216	3.6657	6.63622	5.51188	4.27572	3.89212	4.42949	4.05031	6.87681	4.12873	6.54992	5.81418	4.08997	6.23351	4.92073	5.62409	4.55691	4.752	5.61508	3.08417	3.07259	5.28147	4.28865	4.18277	3.28541	3.86208	4.39397	6.27951	3.62015	4.25914	4.23765	4.24634	5.01772	4.55062	3.73762	5.14457	4.07109	4.76267	4.25561	3.3998	4.79554	5.54021	3.90759	4.24995	5.53458	4.40957	4.61305	3.74839	6.0482	3.63176	3.99972	4.45322	4.90921	4.88929	4.02607	3.63881	4.24998	6.34795	3.55727	3.53015	5.13246	3.72728	5.17374	5.42355	4.80575	6.52522	3.8434	4.05183	5.14754	3.94883	4.61363	4.49629	5.65672	3.61248	3.52522	5.50874	4.59922	5.86031	4.04705
CTSG	1.11325e-05	-4.95341	0.000249655	-1.0766	0.861122	-1.05335	-1.17674	-1.01691	-0.408508	-1.03378	0.769154	0.102291	-1.65257	-2.86564	-0.730228	1.56633	-0.267914	-0.267914	-0.267914	0.735837	0.0349158	1.55439	2.47991	-0.689037	0.0225843	-1.49355	-0.716755	2.89406	-1.5624	-1.21387	1.06627	0.977857	-1.21883	2.20978	1.96366	1.03326	-0.0804082	-1.65887	-0.612542	0.857912	-0.655652	0.957927	-0.889987	-1.08009	-2.32876	-0.0656384	-3.32829	-1.72288	0.51948	3.46153	-1.19058	-2.90354	0.368002	0.174835	-0.180464	-1.23419	1.24041	2.71087	-0.855944	2.31568	0.230744	1.42708	2.9769	1.61352	0.286646	1.42341	2.85882	2.31502	-1.08241	-0.182005	-0.452725	-1.09092	0.409612	4.01117	0.368013	2.25759	2.41935	4.71622	0.629668	0.851285	0.580436	0.277215	1.83626	-2.01647	-0.0620619	-1.18602	1.45715	2.38621	1.97451	1.03393	1.43324	-2.36327	0.0993776	-1.99476	-1.09272	1.19168	0.739706	-0.0548606	-1.19802	-2.02858	-0.851981	1.37301	-1.40337	-0.535433	-1.17359	-0.828435	-1.46081	-1.28955	0.873341	0.323172	-1.81312	-0.857825	-2.29282	-1.23818	0.935494	-1.60024	-0.944041	-1.96828	-1.60215	-1.46555	-0.080166	-2.24173	0.205669	-2.34838	-1.19871	-2.45821	-1.90463	-0.475981	-2.59701	-1.16011	-0.561185	-2.03461	-0.652877	-0.632567	0.282286	0.0251625	-0.496904	-0.157512	-1.0853	1.10385	-2.66078	-2.1462	-0.687954	-0.511039	1.27028	-1.20222	-3.00528	0.145655	-1.94078	0.643766	0.648716	0.206046	4.37673	-0.172124	-0.0928735	-0.413019	-0.739103	1.28185	-1.40493	0.63024	-1.65257	0.126348	-2.68542	-0.918586	1.02703	-2.56673
FBXL13	1.11862e-05	-4.95132	0.000250585	-0.585121	5.07637	4.90426	5.58142	5.32033	5.59849	5.46279	4.33515	2.11235	5.66778	4.86636	5.63397	5.45821	4.06809	4.06809	4.06809	5.90567	4.9412	3.24687	6.12019	5.19028	5.0551	5.90646	6.2257	4.50982	3.68181	4.5159	6.00718	6.0639	3.21764	5.15323	4.7093	5.41679	6.6055	5.38907	5.3081	6.09989	6.63244	4.36314	4.25149	5.09987	3.07594	6.22001	3.54175	5.78006	5.67169	4.38137	6.67503	5.98136	6.03165	4.15872	6.36671	4.65307	3.34508	5.97714	4.03133	2.64899	5.22029	5.2419	5.38313	5.49121	4.75326	5.01421	5.94013	5.41833	5.38755	3.98145	5.41094	4.59934	4.91194	3.59261	5.75159	6.01128	5.56832	4.71919	6.21844	6.34377	4.69665	5.80446	4.3541	3.7828	5.78527	5.30451	4.5358	5.21386	5.04075	4.87562	3.65437	3.34519	3.4866	3.57784	3.16416	4.91043	2.94019	4.93044	4.95482	5.33176	5.52116	5.0171	3.11453	3.63624	5.21402	5.74791	2.65148	4.83123	5.07445	4.80048	4.34184	3.17861	4.21443	4.23407	5.69589	4.88483	4.40081	5.68928	4.10324	4.57395	4.90019	4.1158	6.13026	4.39721	4.94689	4.92894	3.0381	5.41404	5.47591	4.20318	4.09412	2.99887	3.72324	3.85742	4.16508	3.68529	3.13744	4.03084	5.01091	4.17382	3.96721	4.38825	3.92124	4.1903	5.45789	4.16477	5.99902	5.25731	4.76995	3.64498	5.65419	6.54338	4.79662	3.88219	4.82815	4.4045	5.31855	4.66316	5.55841	5.01642	3.89032	6.03922	4.51478	3.81026	2.66589	4.76655
CSF3R	1.11993e-05	-4.95081	0.000250605	0.506497	12.4407	13.1699	12.2693	13.1927	11.6805	11.8942	11.0383	9.15209	12.8515	11.8973	11.9301	12.5846	11.372	11.372	11.372	12.5078	12.9743	10.6982	11.8117	12.0231	11.349	13.4893	11.8477	10.7719	11.3922	12.6012	12.3936	12.3295	10.6214	13.2476	11.5357	13.0591	13.0516	11.1871	11.1163	12.8573	12.3736	11.9112	11.9817	10.7549	11.1623	12.32	11.6813	12.3775	11.8486	11.3415	12.5957	11.3644	11.8563	11.0618	12.5878	13.2442	12.7461	11.5884	12.1988	11.6094	11.7402	12.4763	11.4624	12.0338	11.4032	12.7512	12.4505	12.8499	11.9205	12.957	11.8818	11.2742	12.6723	11.1883	11.9686	12.2792	11.4945	11.5168	12.8053	12.4517	11.7055	11.9596	11.1679	11.299	12.7995	13.4362	12.2428	12.5663	12.6642	12.2757	11.3139	11.1739	11.9975	12.7768	12.3508	13.3231	11.7191	13.5034	12.4524	12.7533	13.2601	12.8485	10.4339	12.9046	12.3296	12.5936	11.3598	13.0274	13.4085	11.7713	13.7613	11.7173	11.4908	11.107	12.9612	12.2528	12.1324	13.1239	12.6895	12.4193	12.9522	11.6757	12.7381	13.404	12.9424	12.0782	11.5401	12.8958	11.7143	12.2305	12.4546	10.4385	13.6274	13.3358	13.0244	11.4171	12.4241	12.3918	12.9704	13.8997	10.5055	12.2669	12.9559	12.8047	12.8019	12.7084	13.205	13.2721	11.9877	12.7184	11.8424	13.6436	12.1323	12.62	12.496	13.1207	13.0183	11.9061	12.919	13.227	13.1223	12.8679	10.6736	13.7867	11.1675	12.7097
HYAL3	1.12741e-05	-4.94792	0.000252005	-0.437139	1.41503	-0.217125	2.33513	1.99609	1.08235	0.92843	0.582466	1.21427	1.0143	1.35211	1.04398	1.21061	1.61705	1.61705	1.61705	1.93359	1.03137	0.419144	2.01533	2.13365	1.48731	0.162967	0.868166	2.40796	1.30968	0.509613	1.28379	1.4244	1.46569	0.917625	2.3046	0.0253678	1.45347	1.1042	0.868386	0.74862	0.700897	2.01651	1.12023	0.512163	1.64069	0.455068	1.893	1.58873	0.969701	2.51505	1.87158	1.10868	2.03702	2.02107	2.5402	0.309351	1.53178	2.33464	1.044	1.58822	0.813904	1.52716	1.82957	1.87567	1.51522	1.42341	2.01013	2.84662	1.75682	1.45299	1.63933	0.761087	1.02273	2.47901	1.08274	1.82474	2.49786	2.88878	1.18026	1.40772	1.77536	1.42457	2.40417	0.584881	-0.232756	-0.0593163	0.417142	1.70023	0.992521	2.53047	0.749185	1.81933	0.525281	1.22256	0.992495	0.444779	1.33785	0.953753	1.13531	1.00485	0.778	0.759896	0.841089	1.5519	0.98793	0.238391	0.916927	0.885929	1.76198	1.34586	1.6356	1.44152	0.808388	0.0678545	1.00583	1.71136	1.2639	0.474727	0.293332	0.767578	2.29451	1.24636	0.685045	-0.492301	1.72481	1.36121	0.550483	0.993677	0.583404	0.500124	1.1691	0.940069	1.04316	2.6391	0.779185	1.47674	0.573141	0.760387	1.45929	0.631616	1.50653	0.859838	1.41216	1.34493	1.13573	0.982285	1.50141	1.87693	1.0757	1.6208	1.39543	0.770283	1.76293	1.44971	0.813621	1.30235	0.438317	1.28185	1.7646	1.06851	0.652669	1.27691	1.16482	0.196284	1.70875	0.243575
FANCI	1.13084e-05	-4.9466	0.000252496	-0.367006	3.53542	2.64764	3.76931	2.80236	4.23561	2.79246	3.62332	4.00311	3.0822	3.26666	3.32358	3.07313	3.61634	3.61634	3.61634	3.19422	2.68529	5.57936	3.75249	3.94371	3.24366	2.58786	3.38435	3.82381	3.46467	3.5238	3.63057	3.77757	4.3776	3.12253	3.78638	3.14165	3.24213	3.60807	3.67644	3.49682	3.40423	3.67769	4.10162	3.22251	3.31713	3.38822	3.47166	3.15098	3.69328	4.10883	2.92648	3.5356	4.41382	3.92605	3.47709	3.43564	3.16544	4.51183	3.17882	3.94401	4.23603	3.27898	4.20068	3.891	3.90086	3.4766	4.00166	3.53331	3.76357	3.15098	3.49708	3.24286	2.36884	4.11241	3.69116	4.01961	4.67132	4.88947	2.90279	3.81052	3.53815	3.597	4.26787	3.66775	3.43182	2.96115	2.90198	3.65733	2.70421	4.12199	3.61288	3.65849	3.34287	2.72974	3.29324	4.06293	3.52206	3.46065	3.67856	2.83691	3.94403	3.35926	3.95704	2.9215	3.14141	3.53722	2.88836	2.5704	3.24519	3.44749	2.27264	2.51869	3.41594	3.51231	3.93895	3.2748	3.08233	2.56707	3.04021	3.80156	2.46038	3.29687	3.1506	2.29296	3.29534	3.37142	3.42926	2.9666	3.76067	3.46284	2.95949	4.04293	2.84257	2.84747	2.57015	3.9633	3.09759	3.16511	2.6345	3.45929	3.68354	3.24264	3.03771	3.30656	3.67898	3.40819	2.68707	3.23423	3.28699	3.38718	3.6439	2.39361	4.48666	3.13198	2.91294	3.31484	3.00374	3.44104	3.13448	3.90536	2.50903	2.33016	4.28545	2.41297	4.07119	3.00917
STARD5	1.1338e-05	-4.94547	0.000252749	-0.364096	1.67522	1.51629	2.3825	1.63205	2.51745	1.06925	2.23383	2.14176	1.49879	1.83311	1.61738	1.18151	1.8901	1.8901	1.8901	1.51118	0.718122	1.64718	1.93482	1.91812	1.65164	1.2745	2.12359	2.05221	1.74268	1.27275	1.60795	2.10152	1.87759	1.10984	0.864639	1.03326	1.02454	2.06138	1.52798	1.56482	1.02206	1.26621	1.52022	1.33376	1.69172	1.08813	1.98734	1.8813	1.58901	1.98664	1.14753	2.49935	1.947	2.02107	2.16059	0.746308	1.95711	2.67137	1.5693	2.10455	1.90163	1.52716	2.04181	1.86061	1.7136	1.51897	1.82549	0.61106	1.71097	0.722104	2.10685	2.12281	1.30999	1.86769	2.02241	3.08753	2.99214	3.05763	1.66215	1.63507	1.55643	1.77425	2.37253	2.20127	1.98211	1.04625	1.91941	1.31795	0.546448	1.83081	1.81404	1.52442	1.71314	0.789899	1.44561	0.994716	1.91339	0.65221	1.19065	1.13913	1.18262	1.78116	1.80759	0.352941	1.13634	0.522625	1.9152	0.436524	1.88312	1.41972	0.622047	1.22008	2.0439	1.06252	2.19783	1.38972	1.44929	1.42137	1.67159	2.16104	0.939042	1.45974	0.998088	0.671685	0.399061	1.36121	1.49844	1.17575	1.58754	1.58823	1.32197	1.67976	1.10067	1.59822	0.346736	1.90744	1.35984	1.57999	1.21897	1.67773	2.03925	1.15496	1.00602	2.11081	1.87101	1.81417	1.68128	0.686618	1.3981	1.77882	2.08757	0.390954	1.85327	2.26274	0.756415	1.76633	1.1241	1.51554	1.10457	1.88582	0.0491358	0.83698	2.05374	1.16487	1.45838	1.17554
BEX3	1.13443e-05	-4.94522	0.000252749	-0.629765	2.91015	0.957175	3.42173	4.34935	2.4838	2.62001	2.60476	2.69181	1.19449	2.07788	2.67556	3.55387	2.21095	2.21095	2.21095	4.28505	2.49422	1.59223	3.6042	3.96145	2.21408	2.00881	2.91608	4.05949	1.7674	1.27275	2.40525	3.43447	2.6809	2.5117	2.73841	2.30795	4.21368	2.04812	2.6606	3.13364	2.97087	2.64008	1.94444	2.51043	1.24468	1.96368	3.02357	3.82862	2.74058	2.34024	2.75904	3.13304	3.78073	3.09921	4.66821	2.62905	2.73526	3.96836	2.87675	2.53091	1.69677	1.52716	2.50648	3.50203	2.42937	3.68326	3.99681	5.8342	2.87657	4.62228	3.29911	1.75497	3.9143	2.58346	2.67346	2.3077	4.26926	2.85681	2.74412	3.21349	3.34638	3.71664	4.06836	1.7845	1.94254	1.88393	1.87115	2.99322	2.80476	5.03065	2.51313	2.43671	2.1584	2.52606	2.40417	2.01192	1.79948	2.20664	1.72825	1.91394	-0.310512	2.8326	2.25775	1.85838	1.71046	2.44468	0.0510163	1.59313	3.33287	2.72073	2.829	2.20471	2.09704	1.37182	2.22757	1.71136	2.613	0.420192	0.293332	1.27336	2.15626	2.65906	2.9711	1.61495	2.70181	2.3844	2.20839	3.11893	1.1335	1.56068	2.06926	0.940069	3.10395	4.28415	3.05794	2.99388	2.27621	1.6273	3.47301	2.0087	2.06448	1.4628	1.57911	3.42281	3.6096	0.982285	1.74738	3.68173	2.4417	3.78196	1.30965	3.16375	3.0675	2.34438	2.82525	3.18482	2.84723	2.59342	4.02382	0.885587	1.54382	2.78269	2.65744	1.76852	3.30007	0.880314
TRIM22	1.14062e-05	-4.94286	0.000253853	0.564148	10.1624	11.1044	9.88875	10.4146	9.23258	10.297	9.38582	8.65007	10.0389	10.0686	9.63034	9.4546	9.9946	9.9946	9.9946	8.51854	10.7652	9.87293	9.59434	8.89019	9.65194	10.8739	9.66942	7.98744	10.2089	9.44133	9.82645	10.3206	9.28388	9.08329	7.35986	11.1506	11.2779	9.69097	9.20963	10.2959	10.2677	7.69109	10.1247	9.59771	10.2562	9.92882	7.05673	9.83767	9.79342	9.85953	9.94758	9.29929	9.10412	8.67357	10.218	9.71894	10.6288	8.57461	9.99922	9.90018	9.52824	10.2544	9.21587	9.5094	9.60964	10.8363	9.02709	8.82168	9.74913	10.7603	9.62582	9.52863	10.5921	8.5779	9.73859	10.6022	8.39285	7.98301	10.5073	10.2348	8.00829	9.48886	7.69438	9.67555	9.68441	10.9699	8.84794	7.68585	8.47814	8.58587	9.678	9.55204	9.87445	10.8719	10.178	8.97715	9.8362	10.1814	9.79309	11.0637	10.9343	10.6465	9.27142	10.8987	9.66093	10.7162	9.77627	10.3821	11.7566	10.12	11.7763	10.1494	8.36659	9.16508	10.2052	9.57829	10.2868	10.0837	10.901	10.2344	11.4867	9.77577	10.4141	10.5271	10.7141	9.6015	10.085	10.5734	9.27261	10.3758	9.67278	9.459	11.7602	11.3316	10.3339	9.36692	10.8218	10.6075	7.94446	11.5404	9.07228	9.97663	10.9513	10.5096	9.18692	10.0924	11.2921	11.6241	9.66516	10.2129	8.34717	10.6225	9.70264	10.632	9.97898	11.7157	11.3543	10.0137	10.8669	10.4902	10.9408	11.2556	9.23712	10.7032	9.47797	10.2441
UBA5	1.1478e-05	-4.94013	0.000255174	-0.368462	3.42203	3.1387	3.56549	2.7351	4.27221	3.52531	3.94409	3.55581	2.86881	3.63124	3.77975	3.38541	4.04965	4.04965	4.04965	2.80698	2.65515	4.32123	3.54577	3.19312	3.71106	2.18891	3.71578	3.55151	3.84169	3.40405	3.15534	3.40436	3.9245	2.6928	3.55069	3.00693	2.25931	4.04186	3.91921	3.2585	2.97087	3.56426	3.81379	4.04445	3.6919	3.58716	3.59066	3.23108	3.43771	3.88428	3.28814	3.91592	3.71861	3.8739	3.16297	2.90712	3.16544	3.65062	3.4749	3.4535	3.9765	3.24998	3.74881	3.58684	3.83138	3.26318	3.24164	3.11622	3.47211	3.00908	3.45849	3.79106	3.11809	4.05179	3.85687	4.27185	4.26926	4.71919	3.1565	3.55662	3.29772	3.34526	4.02831	3.92735	3.24927	3.07685	3.98297	2.93952	3.00823	3.62639	3.79348	4.05753	3.36021	3.01995	3.47432	3.22918	4.08888	2.41864	3.60409	3.11467	2.71359	2.62691	4.07146	3.45147	3.59918	2.69413	3.79309	3.50849	2.50946	3.0809	1.77433	3.56052	3.62336	3.71793	3.47056	3.30241	2.97421	3.26094	2.95941	3.42919	2.08183	3.28092	2.80678	2.60328	2.73806	3.43766	3.84447	3.02711	3.33294	2.94997	2.67718	4.18561	2.16709	2.26745	2.92705	3.34871	3.30428	3.67328	2.17692	2.90189	4.09515	3.12105	2.88667	2.74234	3.97931	2.29056	2.09075	2.67595	2.86396	2.01951	3.61439	1.4071	3.6306	2.14008	3.31575	2.28784	2.60802	3.51997	2.55893	3.46442	3.05136	2.37915	4.00631	1.98376	3.64397	3.08219
THEMIS2	1.15095e-05	-4.93895	0.000255597	0.378583	9.00388	9.73544	8.80157	9.69732	8.48084	9.07017	8.02719	7.42972	9.09721	8.5978	8.63856	8.94053	8.34435	8.34435	8.34435	9.17959	9.40456	8.01316	8.21393	8.74685	7.68137	9.54819	8.23714	7.9403	8.14775	9.22866	9.03873	8.97301	7.98346	9.36561	8.75049	9.22654	9.64429	8.39185	8.08167	9.13165	8.83078	9.15102	8.44621	8.06172	8.76013	8.64361	8.60775	9.0976	8.51182	8.59779	9.16458	8.16086	8.55891	8.34451	9.0231	9.17095	9.20927	8.46861	8.73065	8.2	8.47565	9.05521	8.52653	9.08174	8.52444	9.31974	8.69894	9.22663	8.65104	9.73049	8.21933	8.40709	9.43817	7.76641	8.71024	8.81895	8.5582	8.39017	8.93619	9.0427	8.88942	8.63385	8.09782	7.86824	9.20041	9.30505	8.30687	9.39037	9.20734	8.88097	8.44807	8.27581	8.64061	9.46822	8.60826	9.24011	8.55642	9.72737	8.81073	9.31499	9.47139	9.09002	7.93695	9.2232	8.73443	9.35312	8.61756	9.1567	9.94362	8.55514	10.4203	8.87393	8.60729	8.24405	9.15601	8.83862	8.89116	9.29422	9.32664	8.67004	9.96326	8.5709	8.97373	9.55823	9.14449	8.76597	8.37705	9.22227	8.49713	8.90623	9.09406	7.66658	10.2943	9.94745	9.29396	8.19264	9.21749	8.80342	9.4485	9.74637	7.5066	9.01249	9.35896	9.44527	9.18351	9.14235	9.78286	9.82584	8.90839	9.04856	8.58916	9.51327	9.14364	9.69592	8.94109	10.11	9.80005	8.51563	9.50214	9.13128	9.65946	9.67029	7.8952	9.97547	8.04953	8.90411
AC012645.1	1.15221e-05	-4.93847	0.000255602	0.7611	2.17277	2.41883	0.229211	2.76238	0.820048	0.501159	0.161121	0.102291	0.652664	1.60217	0.0781061	0.889174	1.36198	1.36198	1.36198	2.65487	1.59412	0.240058	0.082255	2.45734	1.89598	2.32719	0.182287	1.01512	0.523713	2.60432	2.00084	0.72853	0.945132	4.10345	3.25144	0.527476	2.17999	1.46511	0.897946	0.501542	1.02206	2.96167	2.60784	-0.275732	2.28602	0.709419	3.37724	-0.0940245	1.46978	-0.429691	0.523876	0.393559	1.21717	0.561507	0.831522	0.0721586	0.0576559	0.31363	1.77418	-0.727678	1.61443	1.55903	0.798463	0.427679	1.46717	2.62579	0.236929	2.92358	1.71097	3.61766	-0.220268	1.41954	3.48238	2.16566	0.0598134	0.163267	0.742896	1.31248	-0.380208	0.434314	3.37347	1.67269	1.95496	1.42585	2.77329	0.565524	4.10623	-0.419705	0.603391	2.91721	1.77159	1.94688	1.2256	1.93042	2.17208	0.637322	3.14062	-1.26989	1.69036	2.33362	1.73538	4.16063	1.10632	2.38612	1.88847	2.68263	1.40626	2.52604	3.35399	0.762272	3.25344	1.73745	2.35148	0.878821	1.31373	0.670761	1.42422	2.26061	2.7106	0.564646	4.36953	-0.047253	3.21255	1.50716	2.96913	1.80624	1.5795	2.89048	1.91029	2.72025	2.00295	-0.0232851	2.52313	4.42082	1.4118	1.86296	3.00369	3.55591	3.69135	2.0087	1.6798	0.488403	3.61017	3.50047	1.50674	2.74602	1.64705	1.66433	1.24589	2.25293	2.52825	0.475219	2.51011	0.787191	1.28743	3.73374	3.75684	2.1127	3.85735	2.43132	1.62984	3.52522	2.01639	1.51543	0.848881	2.51656
LOXL3	1.161e-05	-4.93517	0.000257274	0.339996	3.67859	3.44117	3.45904	4.2225	3.28894	3.70335	3.07508	3.56669	3.06686	3.67158	3.14637	2.82283	3.40532	3.40532	3.40532	3.42879	3.57632	3.33877	3.46207	3.94728	2.78888	2.98608	2.36376	3.81591	2.86395	2.9562	3.01643	4.03109	4.04017	4.00609	3.63361	2.95157	3.87267	2.823	3.05106	2.96473	2.82263	3.8726	2.48688	2.63864	3.9823	2.82983	4.20737	3.55019	3.59413	4.17218	3.66813	2.74585	3.16769	3.53314	3.1936	3.19051	2.66182	4.23199	3.65855	3.28134	2.80192	3.22039	3.26685	3.82658	3.32503	4.22209	3.36723	5.18426	3.05233	4.23787	2.81408	3.21049	3.50694	3.45619	3.18749	2.84891	3.52942	3.78553	2.62307	3.20466	3.73899	4.02208	3.18313	2.65835	3.17438	3.63276	3.2236	3.79674	3.88825	3.56276	3.81454	3.78527	3.88814	4.46942	3.82864	3.60824	4.01425	4.19503	3.0144	4.05217	3.24589	3.47367	3.53025	3.34938	3.85981	4.03905	4.8523	4.19771	4.43714	3.96599	3.92425	3.46276	3.19813	3.33327	3.27794	4.08894	3.78508	3.46329	4.04569	3.10143	4.37992	4.40047	3.55303	3.94594	3.88059	3.70058	3.77159	3.10777	3.95112	3.67042	3.93133	2.91196	4.38084	4.31686	3.83519	4.04521	3.47729	3.19682	3.98456	4.12505	2.92431	4.09227	4.01163	3.71763	3.85205	4.04482	4.07816	4.06678	4.35578	4.05344	2.99007	3.30859	4.29447	4.68982	3.83065	3.51505	4.01164	3.75351	4.15721	3.05153	4.34923	3.80167	2.80345	3.7961	3.40051	3.34213
AMY2B	1.17423e-05	-4.93025	0.000259924	0.238005	3.46097	3.4975	3.00387	3.44832	3.35247	3.15839	3.05726	2.2936	3.63345	3.64143	2.77435	2.72536	3.28434	3.28434	3.28434	3.15985	3.587	3.26455	3.06061	2.45734	3.39712	3.53512	2.97158	2.94565	3.68181	4.02786	3.26169	3.38599	2.90741	4.01012	3.06485	3.62477	3.63312	3.29098	3.49006	3.09695	3.11281	3.41861	3.92274	3.57852	3.037	3.26897	3.57251	3.39075	3.45037	3.47746	3.52929	3.26539	3.39463	3.10569	2.99918	3.72243	3.84718	3.07859	3.74771	2.89587	3.02551	3.27898	3.29472	3.34316	3.07549	3.39498	3.10407	2.9422	3.4583	3.30841	3.46962	3.38983	3.4988	3.64182	3.25782	3.3885	2.91248	3.39835	3.3554	3.43353	2.93822	2.91228	3.03604	3.94907	3.56807	3.36785	3.59442	3.07519	3.659	3.27579	3.03682	3.57319	3.49185	3.7462	3.7799	3.50089	3.21655	3.14034	3.40791	3.62432	3.33517	3.94424	3.14165	3.72044	3.4464	4.05251	3.5824	4.00512	4.0477	2.77802	3.93907	3.48285	3.51037	3.14927	3.17487	3.49415	3.13736	3.35116	3.06938	3.18884	3.90617	3.38157	3.89279	3.04994	3.62068	3.34656	3.38485	3.26677	3.5195	3.12005	3.1655	3.62706	3.48488	3.97821	3.3371	3.24852	4.03661	4.01314	3.43412	3.69475	3.53351	3.48938	3.64823	3.80592	3.66927	3.29948	4.32	3.2265	3.07746	3.56043	3.25773	3.40841	3.10476	3.32935	3.58992	3.1216	3.88986	3.67289	4.18351	3.81608	4.22344	3.7089	3.51566	3.53977	3.77448	3.99937
PARVG	1.1911e-05	-4.92405	0.000263375	0.211915	7.79573	8.52733	7.55984	8.19503	7.61531	7.82592	7.36803	6.86953	7.45916	7.57989	7.27392	7.84791	7.54384	7.54384	7.54384	7.78269	7.55175	7.36906	7.39525	7.63298	7.34691	7.94235	7.26247	7.5809	7.52898	7.69586	7.36141	7.76826	7.57472	7.85002	8.02173	7.58837	7.75847	7.4074	7.36116	7.53579	7.57497	8.04369	7.53361	7.24519	7.78204	7.67651	8.02093	7.7132	7.5753	7.56791	7.89332	7.73667	7.68074	7.66308	7.45484	8.00024	8.126	7.60426	7.70948	7.15355	7.73559	7.83834	7.95907	8.04976	7.48748	7.73721	7.71618	7.53406	7.7862	7.82223	7.09928	7.6162	7.93081	7.60392	7.35986	7.64264	7.78358	7.5415	7.93651	7.57683	8.05296	7.9418	7.72446	7.18194	8.02886	8.16135	7.79047	8.01795	8.29393	7.62487	7.51192	7.87924	7.53601	8.01817	7.69039	7.76814	7.74115	8.41605	7.50925	7.87522	7.96438	8.05193	7.72335	8.00402	7.81286	7.87842	8.03614	7.63676	8.01867	7.75877	8.41344	7.73419	7.77326	7.64788	7.56403	7.9754	7.53005	7.99035	8.02592	7.40522	8.34822	7.76701	7.83882	8.126	7.57238	7.67841	7.73313	7.7002	8.07046	7.74651	8.26188	7.44494	8.00282	7.89899	7.96715	7.51292	7.85233	7.62752	8.73039	7.56542	7.35061	7.74836	7.93041	7.88388	7.71032	8.23353	8.22283	7.91028	7.96676	7.67587	7.56217	8.25879	7.87812	8.31844	7.67253	7.83893	8.05896	7.40243	8.11708	8.17743	8.10393	8.11693	7.42328	8.39447	7.50399	7.92461
PAICS	1.19673e-05	-4.92201	0.000264285	-0.394058	4.24407	3.77324	4.21101	4.03949	5.40681	3.90944	4.66228	4.64809	3.84607	3.96323	4.27574	4.25504	4.47748	4.47748	4.47748	3.59879	3.02084	6.05711	4.84323	4.81054	4.48373	2.9293	4.72209	4.73805	4.01688	3.30722	3.75231	4.54593	4.77094	3.28409	4.13521	3.91837	3.91002	4.39601	4.17	3.94785	3.63615	4.34534	4.69774	4.45764	4.41827	4.43353	4.0675	4.31873	4.42484	4.08129	3.43613	5.01105	4.95212	4.48855	4.35695	4.10496	3.50481	4.74373	3.73141	4.51388	5.03881	4.36368	4.74616	4.55843	4.69708	3.91172	4.80225	4.23798	4.29334	3.53244	4.86666	4.2039	3.50694	4.97095	4.54491	4.75983	5.15422	5.57943	4.02557	4.34439	4.01754	4.08931	5.15261	5.0566	4.47085	3.10982	4.00177	3.74759	3.17717	4.64926	4.51021	4.63055	3.71932	3.56151	3.64126	4.39488	3.5458	3.81288	4.4619	3.65267	4.35673	4.14039	4.86321	3.88065	4.49217	3.97921	4.12144	3.33935	3.03902	3.98233	2.31872	4.22921	4.03089	4.31171	4.70257	4.17732	3.72476	3.68765	3.82971	4.61135	3.04756	3.87145	4.08168	3.91112	3.40463	4.36488	4.55516	3.02711	4.498	3.78794	3.45724	4.96545	2.75573	3.42913	3.44408	4.54145	3.62477	4.13272	3.89329	3.59978	4.84083	3.80701	3.71252	3.58132	4.93107	3.61673	3.56722	3.61811	4.0179	3.48216	4.53795	2.32714	4.2985	3.29691	3.41613	3.14722	3.65033	4.3839	3.48682	4.98263	3.14198	3.58212	5.02775	3.45216	4.50636	4.167
EPOP	1.19779e-05	-4.92162	0.000264285	-0.530273	0.298927	-0.31076	-0.165717	0.175847	0.499213	-0.18654	1.27994	2.26716	1.99657	0.198349	0.730657	0.0926117	0.329533	0.329533	0.329533	0.365464	0.154643	1.55439	0.742468	0.848114	0.536715	-0.439553	0.944114	0.70881	1.01157	-0.441216	1.67106	0.474065	0.188364	-0.660496	-0.587399	1.15589	-0.407942	0.430623	0.775885	0.545773	0.660365	-1.37363	1.49953	-0.546208	-0.259691	-0.18441	-0.733186	0.251556	0.197963	0.347563	0.407882	-0.164551	0.320994	-0.427968	0.931853	-0.565834	-0.0370009	0.674869	0.0781298	1.8324	0.436474	-0.174089	-0.56652	0.994886	-0.164759	-0.468188	0.73326	-2.34255	0.562257	0.543554	1.2055	-0.557423	-1.00869	-0.394008	1.11065	1.33818	0.627894	-0.0454425	0.451506	-0.456769	-0.125126	-0.756682	0.305615	-0.368407	-1.2397	0.124024	0.173605	-0.803336	-0.789533	-0.236758	0.227746	-0.753704	0.752306	-0.0145987	-0.258508	-0.776518	0.13475	-0.743337	0.465385	-0.651603	0.734903	-0.743322	-0.254619	0.226997	-0.137799	0.174149	-0.300877	-0.878395	0.123235	1.18572	-1.17989	-1.07556	-0.193437	-0.401938	0.568109	-0.605966	0.450511	-0.111373	0.8809	0.520394	-1.87035	-0.519416	-0.988818	-0.35035	0.622364	0.031193	-0.625701	0.248184	0.273308	0.715306	1.1691	-0.271918	0.187584	0.474684	-1.19008	-0.0579333	0.248647	0.316634	-0.742089	-0.0750288	-0.120981	-0.52139	-0.509721	-0.778169	0.11152	0.130969	-3.00528	0.386857	0.211288	1.24088	0.449237	-1.45469	-0.027035	-1.60493	-0.590024	0.998919	-0.914867	-0.354157	-1.17367	0.48334	-1.65257	1.05367	-0.154985	0.434365	-0.93566	-1.52314
CD101	1.2105e-05	-4.91704	0.000266803	0.513287	3.91382	4.04772	3.2365	2.63535	3.65422	3.18958	3.43839	4.4798	3.43268	4.90283	2.87673	2.83222	4.42836	4.42836	4.42836	3.36234	3.85789	4.81087	2.7671	2.77065	2.72705	2.53175	1.90029	3.00938	4.33068	3.57091	3.16634	2.75439	4.3776	2.85369	3.51712	2.59484	1.58245	3.50992	3.41537	3.27173	3.34792	4.11605	3.10233	3.46319	3.95819	3.13897	3.36323	3.1849	3.62794	4.98576	3.09537	3.02515	2.36129	4.17421	2.63255	3.97885	3.24806	3.55076	4.30176	2.95438	3.60223	3.24019	3.28549	3.39635	4.32821	3.28147	2.33621	4.08305	3.70044	3.16134	2.70526	4.26822	3.6163	4.10189	3.25156	3.01899	3.93622	3.52578	2.63703	3.45603	4.56183	4.15981	3.95543	3.7156	3.04022	4.66729	2.95696	3.62368	3.4498	3.56276	4.38907	5.01553	4.39648	4.82787	4.48131	2.82658	4.68854	3.47652	3.84302	4.38173	3.33517	3.14036	5.03793	4.23573	4.68729	4.54372	5.81129	4.5448	3.2897	4.70524	4.29651	4.00794	3.54265	5.51945	2.5435	5.1828	4.69874	3.02551	4.14494	3.68613	2.82225	4.9342	3.76769	4.24893	3.31147	4.65545	4.67682	3.62881	4.63219	4.14407	4.44153	4.32948	1.80135	2.4941	4.07759	4.00995	4.16747	2.42809	4.17183	2.87265	4.77357	5.15834	3.20028	3.74979	3.01482	4.23813	3.73953	3.02716	4.77552	2.35685	3.53472	3.77544	4.35757	5.02054	3.98803	1.73289	2.88797	4.0211	4.03542	2.92441	5.36326	2.33016	3.43776	3.7818	3.78443	3.766
DLEU2	1.2162e-05	-4.915	0.000267772	0.345537	7.51073	7.95907	6.98341	7.92433	7.16886	7.56741	6.30885	6.27246	7.42121	7.0457	6.70737	7.12851	7.05014	7.05014	7.05014	7.3444	7.86073	6.9886	6.55464	6.96537	6.88206	7.75135	6.89411	5.97082	7.15797	7.79789	7.26944	7.7815	7.27563	8.09294	7.42403	7.78092	8.1515	6.67751	6.86919	7.44675	7.4542	7.26703	7.184	6.42055	7.15808	7.43379	7.39079	7.36008	7.35579	7.15311	7.65414	7.15728	7.25159	6.96577	7.53827	7.84505	8.20665	7.41358	7.35111	7.09429	6.97047	7.95598	7.60927	7.27826	6.89498	7.92883	7.2606	7.27562	7.24613	7.92155	6.81714	6.94128	7.45131	6.74438	7.0479	7.57221	7.08757	6.76889	7.23814	7.30821	7.3628	7.27874	6.80501	6.93884	7.54726	7.72903	6.62607	7.6071	7.95622	7.15618	6.52474	6.54292	7.13365	8.4379	7.42185	7.47424	6.99214	8.03405	7.13601	8.15479	8.22089	7.91123	6.47401	7.80729	7.01462	7.85588	7.56832	7.51437	8.75247	6.98853	8.31458	7.32414	6.93157	6.90375	7.79509	7.23738	7.27178	7.62748	8.07469	7.13181	9.02132	7.42181	7.6177	7.85357	7.71524	7.20775	6.97295	7.2215	7.37496	7.50861	7.55796	6.37568	8.42624	8.29857	7.46541	7.25122	7.72815	7.65775	7.91374	7.79954	6.3946	7.40594	8.25575	7.99538	7.33682	7.568	8.37989	8.14973	7.3648	7.63576	7.20544	8.0324	7.52354	7.98082	7.18817	8.30292	8.156	7.48837	8.19672	7.23549	7.64882	8.13962	6.47507	8.07443	7.6492	7.56804
EME1	1.22092e-05	-4.91331	0.000268523	-0.549073	-0.103052	-1.05335	-0.85039	-0.842386	0.820048	-0.896434	0.367978	1.09904	0.880319	-1.6763	-0.144504	0.153835	-0.330951	-0.330951	-0.330951	-0.523337	-0.239227	1.34872	-0.179288	1.17433	-0.908962	-1.21229	0.340546	0.1787	-1.13835	-0.978629	1.24283	0.378187	-0.174693	-0.660496	-0.587399	-0.157316	-0.290306	-0.367794	-0.531498	-0.684198	-0.876407	0.245196	0.396011	0.476002	-0.196457	-0.0656384	-0.858901	-0.303805	-0.385974	-0.689391	0.407882	0.829603	0.222117	-0.355017	0.0151869	-1.4641	-1.16513	0.826406	-0.855944	0.970382	0.954431	-0.825169	-0.0171457	0.207296	-0.950269	-0.468188	0.73326	-1.02103	0.00120791	-1.20618	0.09938	-0.987155	-2.05167	0.0174717	0.222127	1.13112	0.849404	1.72033	-1.519	0.0166959	-0.787026	0.605827	0.728567	0.226809	-1.2397	-0.812069	-1.39134	0.0545035	-0.196746	0.0985217	-0.389993	-0.302997	-0.593942	-1.37603	-0.451912	0.0300157	-0.926948	-1.07224	0.324059	-1.02983	0.39069	-2.33051	0.0502176	-0.777972	-0.684111	-0.286251	-0.300877	-1.45754	0.123235	-0.233608	-2.2781	-0.962588	-1.70265	-0.251412	1.00583	-0.952324	0.347599	-0.962104	-0.262865	-1.01121	-1.24148	-0.762179	-1.18785	-2.34838	-0.607329	-0.581602	-0.119884	-1.38019	-0.122222	-0.342413	-0.433265	-0.0815426	-1.73321	-1.01127	-1.38564	0.0251625	-1.09267	-1.00612	-1.22062	-0.800028	-0.753322	-0.788361	-1.41174	0.437307	0.167775	-0.610992	-0.998654	-0.855609	-0.343243	0.799425	0.823935	-0.936299	0.760604	-0.474132	-1.63182	-0.270528	-1.11505	-0.894312	-3.12011	0.676061	-1.29462	-1.56128	-0.0456196	-0.742866	-0.93566	-0.923934
MTSS1	1.22568e-05	-4.91162	0.000269282	0.364223	6.24899	6.32204	6.60501	5.31574	5.57071	6.36882	5.87008	6.34932	5.57595	6.67415	5.8595	5.44449	6.05569	6.05569	6.05569	5.87819	6.42245	5.74178	5.51512	5.33605	6.12667	6.15265	5.38378	6.28163	6.48905	5.85797	5.45302	5.01503	6.61556	5.23629	6.67173	4.63599	5.01725	6.06519	6.24098	5.35587	5.95349	6.07115	5.31622	6.3654	7.75929	5.61974	6.45204	6.17634	6.37253	6.57417	5.72579	5.23905	5.24908	6.4712	5.65218	5.26907	6.24274	5.93294	6.81832	6.25294	5.41378	6.9778	5.26833	5.19061	6.3306	5.76607	5.21317	7.58788	5.56396	5.61142	5.58612	6.5056	5.57177	5.69112	5.4739	5.95997	6.04157	6.18711	4.81808	5.87091	6.21573	6.34875	5.92133	5.89135	5.94773	6.83832	7.21925	6.01942	6.43038	6.26685	6.30048	6.90507	6.75063	6.60782	6.28105	5.37134	6.53008	5.49528	6.14092	7.06959	6.53773	6.63499	6.48781	5.82226	6.4707	6.88782	7.28731	6.26565	5.87954	6.80087	5.4759	7.0209	6.05697	6.71719	6.46336	6.39715	6.51196	6.24072	6.43312	6.49803	6.74506	6.28852	6.22597	6.60538	6.79049	6.45171	6.66082	5.48694	5.92994	6.37059	6.46187	7.18412	6.35039	5.71542	6.09802	6.22007	6.27246	5.69846	5.65495	6.31915	6.67868	7.161	6.6183	6.25951	6.11922	6.78149	6.50816	6.38964	6.4703	6.37967	5.36629	4.89641	6.30381	6.39099	6.72227	5.27502	6.18904	6.10616	6.33052	6.00638	6.80522	6.3983	6.17455	6.32347	6.90656	6.44084
B3GNT9	1.2469e-05	-4.90417	0.000273651	-0.298114	2.31815	2.6845	2.10974	2.94013	2.83467	2.57347	2.12401	2.48934	2.85101	1.95252	2.68688	2.8692	1.71393	1.71393	1.71393	2.45678	2.07583	2.40013	2.68087	2.86411	2.48704	1.31938	2.47034	2.76051	1.9938	2.32543	2.73561	2.87345	1.94564	2.23749	2.28193	2.73258	2.91475	2.17555	2.33285	2.79187	2.20091	2.33791	2.47633	2.15778	1.19838	2.24221	2.22277	2.54586	2.41874	2.24419	2.47187	2.90854	3.01361	2.13941	2.47518	2.24668	2.09741	2.77749	1.77418	2.12508	2.7353	2.78112	2.89429	2.74813	2.02704	1.84824	2.75923	1.86627	2.23298	2.7036	2.68629	1.98926	2.52125	1.99436	2.54639	2.76769	2.86248	3.00027	2.58035	2.73814	2.22539	2.32462	2.07777	2.06014	2.4169	1.09098	2.11168	2.70219	2.67794	3.30201	1.97237	2.24042	1.86656	2.09826	1.91555	2.02919	1.33785	2.20664	1.78329	1.71327	1.77847	1.62681	1.27257	2.35635	1.91612	2.05645	1.50074	2.05004	2.07335	2.11175	2.56797	1.75407	2.06183	1.58695	2.07235	1.84876	2.01717	2.40802	1.45292	1.37626	2.64403	1.51533	2.27929	1.92525	2.43361	1.63202	2.02761	2.02399	2.22843	2.09019	2.64855	2.00775	1.44953	1.85733	1.63467	1.81706	1.93552	2.83311	3.42848	1.45904	2.14947	2.01832	2.39872	2.16904	2.86124	2.17224	2.28131	1.91593	2.04032	2.27962	2.62612	2.57641	2.31727	2.21145	2.27276	1.89288	2.3211	1.89305	2.42424	2.16826	1.896	2.29655	1.73915	2.77257	1.53108	2.61828
AC092999.1	1.26443e-05	-4.8981	0.000277204	0.568223	1.61791	0.996797	0.969512	1.22465	0.499213	1.64286	0.367978	0.800231	0.732608	1.40092	-0.730228	0.815302	1.27998	1.27998	1.27998	1.06784	2.4125	0.615653	1.07852	1.48012	0.437253	2.45337	1.58944	-0.424194	1.43843	1.07781	2.69062	2.31076	1.01918	2.16717	0.737115	2.01576	2.1175	0.470933	1.52798	1.82024	2.17237	0.523738	1.3687	0.648373	1.31146	1.75359	1.5661	0.799024	1.72019	0.0395585	1.68483	0.991251	1.19127	0.0727638	1.31293	1.42192	2.39802	1.38577	1.17836	1.7816	1.20008	0.486853	0.849468	0.507197	0.110161	1.63728	0.866864	1.11627	1.34129	1.86151	0.700326	0.636666	1.02273	-0.562158	1.73027	1.16776	0.413162	0.0329312	1.45706	-0.456769	1.43309	1.40359	0.213368	0.791344	2.07654	3.34956	-0.487905	1.62057	2.11821	0.0374113	0.025812	0.951778	0.716863	2.09826	0.387261	2.3917	0.895675	2.12844	2.24199	1.66956	2.26099	1.80192	0.482309	2.07492	1.13634	0.759972	0.810277	1.20013	2.60061	2.08172	2.44872	0.838768	0.179362	-0.0515133	0.823116	0.868396	1.74083	2.79847	2.59501	1.01089	3.92048	0.592659	1.74887	1.39066	2.58725	1.14755	-0.207843	1.04139	1.66868	1.83816	2.49621	0.575552	2.8759	1.48765	1.91529	0.178242	1.81783	1.45444	2.14974	1.89694	0.513168	0.859838	1.95819	3.23566	0.9234	1.92287	3.04343	2.41514	1.1462	2.60917	1.42292	3.03084	1.12938	2.04561	1.22554	2.78876	2.34081	0.413651	1.58682	0.199415	1.71102	3.08789	0.104298	2.37536	1.02703	1.17554
NUF2	1.26847e-05	-4.89672	0.000277793	-0.526276	0.398829	-1.41995	-1.17674	-0.418203	0.924079	-0.268947	1.25931	1.88774	0.168915	-0.590195	1.17834	0.737443	0.750773	0.750773	0.750773	0.424559	-0.239227	1.8482	0.664728	0.878299	1.3573	0.0609361	0.182287	0.638893	0.338127	-0.298914	1.47278	1.0102	0.311359	0.655276	0.221803	0.80242	0.544027	0.346458	0.807382	0.146905	0.38988	-0.10031	0.524494	0.54744	-1.68349	0.569606	-0.230091	-0.739872	0.256774	0.347563	0.0690777	0.29789	0.965353	0.443767	0.778612	0.155632	-0.365135	0.789988	-0.507486	0.611709	1.11279	0.730238	0.89873	0.938628	0.0461847	0.0412628	0.236929	0.30074	0.925587	-0.832818	0.540569	-0.226749	-1.7124	1.59529	0.368013	0.844707	1.2108	2.16518	1.01901	0.169732	0.150191	0.0258848	1.15779	0.646946	0.354513	-0.812069	0.0633796	0.747203	-1.11736	1.15394	-0.126447	-0.587327	0.483711	-0.768987	-0.258508	1.44437	0.365745	0.270519	1.04811	-1.02983	0.690479	0.257233	0.918393	-0.777972	0.168374	-0.115932	-1.29288	-0.878395	-0.812824	0.101712	-1.81312	-0.282228	-0.69746	-0.324713	0.971089	-0.244672	0.546569	-0.37509	-0.262865	0.427599	-1.00679	0.307895	-0.988818	-0.35035	-0.490867	-0.320424	-0.207843	0.327312	0.690911	0.247124	-0.433265	-0.205629	-0.856729	-0.0848814	-0.725089	0.947759	-0.764251	-0.0794693	-1.94161	1.29235	-0.510434	-0.942994	-1.76497	-0.39399	1.632	-1.0302	-0.998654	0.330231	0.452952	0.799425	0.449237	-0.555737	1.09276	-0.717517	-0.383026	-0.0218816	-0.312457	-0.0505497	-1.40493	0.961559	-2.84757	-0.318261	0.775311	-1.62836	0.302138	0.16891
RNFT2	1.27209e-05	-4.89548	0.000278288	-0.412037	1.57851	1.43208	0.793781	1.10189	2.59305	2.11852	2.42193	2.70172	1.13689	0.625433	2.0618	1.69548	1.23716	1.23716	1.23716	1.36799	1.55112	2.1693	1.79587	2.12108	1.38425	0.258256	2.38208	2.16844	1.20498	1.12907	2.44191	1.4244	1.41173	1.4784	2.42329	1.2689	0.340214	1.70368	1.89346	1.11438	1.43633	1.75399	2.27184	1.97553	0.969376	1.44895	1.32724	1.60886	1.1039	1.41063	1.78123	1.8772	2.1354	2.15198	1.67327	1.08123	1.56438	1.73134	1.11275	1.39895	2.50329	1.07696	2.12696	1.61352	2.24218	1.13248	1.78104	0.180455	1.68749	1.31133	1.44995	1.84207	0.976594	2.11079	1.73027	2.4334	2.38435	2.69751	0.931073	2.10256	2.03492	1.42457	2.67882	2.24205	1.81687	0.361597	1.43518	1.13894	0.425343	2.10844	2.29067	1.26632	1.41444	0.546184	0.443976	1.02947	1.22471	0.270519	1.48435	1.42858	1.27577	1.34499	1.36751	0.675778	1.41349	1.17544	1.19643	0.230794	0.985824	1.74113	-1.17989	1.55972	1.87162	1.54641	1.34119	1.51299	1.23536	1.2126	0.293332	1.74651	0.759673	1.71845	1.43915	0.531993	0.86023	1.41003	1.32122	1.82023	1.66868	1.25168	1.55579	1.67976	1.04316	0.876853	-1.01789	1.86296	0.78868	1.57999	1.36791	0.560032	2.49395	1.19259	0.523043	1.72733	1.96925	0.618531	1.38164	1.87693	1.27764	2.14094	2.18713	-1.17233	1.71555	1.35833	0.972772	1.89288	0.0163918	1.45255	0.446229	1.5832	0.568034	0.970855	1.85652	1.12009	1.15523	1.48347
RAD51	1.2754e-05	-4.89435	0.000278715	-0.556051	0.461488	-1.91265	0.839761	-1.21548	0.820048	-0.548841	1.30028	2.06707	-0.0815063	-0.909173	0.686237	1.02646	0.408844	0.408844	0.408844	0.239474	0.265191	2.54222	1.07852	1.29112	0.0225843	-0.97702	0.643609	1.24429	0.199655	-0.169397	1.87246	1.07279	0.579558	-0.469132	0.358086	-0.611322	-0.536029	0.389154	0.374645	-0.173303	0.778698	0.34414	1.29854	0.193785	-1.68349	0.0440947	-0.733186	0.199407	0.566733	1.19637	0.0690777	-0.96318	1.24262	0.738615	0.66659	-0.706172	0.588261	1.33612	-0.0663976	1.64616	1.20008	-0.825169	1.38708	1.35871	0.286646	1.00624	1.33495	-0.343056	0.66202	0.264863	0.453526	-0.799649	-1.43791	0.713796	0.995614	0.543852	1.70264	1.62234	-0.0769359	0.240564	0.326895	0.18187	1.40719	0.226809	-0.144886	-0.0593163	-0.255832	0.472603	-0.944153	1.57536	0.611542	-0.0655836	0.643254	-0.612609	-0.675318	1.30948	-0.300562	0.473951	0.785972	-0.104419	0.976059	0.0645082	0.967719	-0.146431	0.420808	0.358883	-0.07963	-0.878395	-1.01452	0.270912	-2.2781	-0.857825	-0.96153	-0.483533	0.658214	-0.952324	0.11673	0.0409716	-0.587672	0.876912	-1.24148	0.369522	0.563535	-0.649759	0.27295	-0.40234	0.884087	-0.229549	0.884516	0.440911	0.453092	0.138577	-0.17229	-1.87443	-1.61194	1.18308	-0.919136	-0.157512	-0.465035	-0.323138	-0.239489	-0.648709	-0.891352	-0.778169	0.373129	-0.494552	-1.86295	0.441345	-0.161935	0.939913	0.394738	-0.733506	0.851084	-0.26594	-0.44878	0.538778	0.0163918	0.764292	-1.40493	0.924073	-1.65257	0.403945	1.02137	0.107312	-0.810592	-0.175675
AC012645.4	1.28547e-05	-4.89094	0.000280617	0.808213	0.899503	1.40289	-0.0776089	2.06343	-0.408508	-0.449386	-0.819805	0.0411728	-2.84757	0.496627	-0.507509	-0.620872	0.288181	0.288181	0.288181	1.14014	0.210975	-0.411615	-2.1527	0.425909	-0.281924	0.258256	-0.2538	-0.0332443	0.523713	1.56105	-0.32362	-0.155518	-0.216577	3.03836	1.96366	-0.611322	0.881446	0.210222	0.287986	-0.904551	-0.217669	1.73588	1.71233	-1.08009	1.04982	-2.0701	1.66077	-2.90091	0.782241	-1.76626	-0.598853	-1.08687	-0.873447	-0.585968	-0.831329	-2.0757	-1.16513	-0.242965	0.815618	-1.75726	0.573551	-0.282886	-0.706853	-1.84677	-0.242533	0.915492	-1.23198	0.942248	0.146078	2.35222	-1.52521	-0.113137	1.69901	0.887076	-0.669803	-0.845756	-1.06863	0.309727	-2.12595	-1.58908	1.8735	0.18187	0.305615	0.677005	1.35682	0.207638	2.44412	-1.82573	-0.102662	0.868341	0.792295	0.809838	0.752306	0.948978	1.23677	-1.03917	2.01895	-3.18118	0.673932	1.03961	-0.403753	2.8326	0.0036776	1.32479	0.567482	1.38861	0.480028	1.7363	1.82382	-1.47027	1.39875	0.128104	0.85026	-0.57002	-0.297355	-0.0931162	-0.318281	1.18015	1.29724	-0.567388	3.48311	-1.05423	1.80356	-1.02803	1.17429	0.313686	0.439052	1.37513	0.638158	1.69346	0.517839	-1.63505	1.73025	3.16742	0.346736	0.717298	1.48867	2.49339	2.0938	0.827242	-0.011473	-2.1462	1.76383	2.42944	-0.0717397	1.59515	0.563517	-0.31425	-0.343243	1.81576	1.33882	-0.936299	1.29971	0.35466	-0.383026	1.83099	2.8194	0.540239	2.76806	1.5832	1.35466	2.05663	0.196234	-0.44497	-0.93566	1.48347
PSPH	1.30097e-05	-4.88573	0.000283701	-0.306783	1.72746	1.64656	1.97201	1.33778	1.88814	2.16634	1.96747	2.38252	2.02859	1.68333	1.79522	1.94102	1.56606	1.56606	1.56606	2.1239	1.63587	1.78425	1.98366	2.04329	1.79915	1.52498	2.04528	1.75454	1.9727	0.852335	1.54194	2.24433	2.11562	1.22509	1.49681	1.47141	1.06925	1.97993	2.05962	1.64833	2.09844	1.45515	2.04784	2.12312	1.26729	2.01849	1.51634	1.62872	1.61172	1.57758	1.44105	2.16166	2.10797	1.59355	2.66206	2.2081	0.766991	1.80619	0.856282	2.4023	2.3335	2.16727	2.28353	2.5083	1.56172	2.11615	1.53558	1.30069	1.90672	1.34807	2.12104	1.76985	1.58062	1.90042	2.10798	2.38754	2.1818	2.58495	1.60647	1.73658	1.21081	1.50556	1.58337	1.56095	1.09332	2.28133	1.96611	1.17657	2.11821	1.7185	1.68273	1.43053	1.56155	1.61947	1.41756	1.88483	1.83846	2.14839	2.17496	1.20185	2.41909	0.626592	1.80759	0.979028	1.94324	1.44415	1.58941	1.48141	0.61806	1.79763	1.3552	1.44152	1.04313	1.37182	1.42058	1.69062	1.96598	1.89119	1.04652	2.20365	0.315928	2.01692	1.50664	0.60353	1.17429	2.10198	2.08426	1.3374	1.17112	1.25168	2.13265	1.97953	-0.0420996	0.126681	1.28596	0.989742	1.29083	1.45444	1.24489	1.33586	1.81974	1.66374	1.41216	1.16585	1.54971	1.486	1.003	0.85664	1.63717	1.06793	2.07028	1.17485	1.26721	1.8358	1.49403	0.819345	0.980753	1.68955	1.34726	1.98016	1.45233	0.789444	1.73915	1.85304	1.80962	1.60172
HERC5	1.31397e-05	-4.88141	0.000286232	0.915079	8.66234	8.87537	8.96187	7.05237	6.27602	9.29398	6.8197	6.23543	8.45896	9.19918	7.90232	6.18325	8.1378	8.1378	8.1378	4.41459	9.48011	8.02769	8.17743	5.62685	7.82078	9.25141	8.10621	5.44052	8.84143	6.7682	8.22717	8.36655	6.85964	5.77229	3.92085	9.82563	8.89537	8.11574	7.35684	8.24458	8.903	4.44345	8.19184	8.13021	9.34129	7.83925	3.8637	7.67642	8.33951	8.52733	7.84952	7.21366	6.10112	5.96856	8.32023	6.32672	8.59038	5.64381	8.90689	8.43285	7.85247	8.28799	6.06919	6.00848	7.90119	9.99192	5.15557	4.78606	7.85732	9.57706	7.82009	7.93955	10.0104	6.32429	7.93043	9.0779	5.58383	3.97114	8.64636	8.85352	5.08665	7.8	4.75878	8.15924	6.85092	10.1397	4.91678	2.89508	3.54735	4.38985	8.33485	7.38627	8.3919	9.88754	8.84844	3.70278	8.15851	7.07333	7.63582	10.213	8.39104	9.03065	7.60534	9.52479	7.6178	8.91481	8.41182	9.12394	10.8338	8.87914	11.3568	8.66303	5.67688	7.3672	7.24356	7.83921	9.5223	6.08948	10.355	9.18911	9.98757	8.13736	8.777	8.68817	9.11248	7.91532	8.50274	9.1704	6.98454	9.6646	7.69901	7.66797	10.916	10.3698	8.14446	7.23385	9.67715	9.2773	3.71008	10.4717	7.29407	8.52623	10.0164	9.54702	6.24385	8.84128	10.384	10.6682	8.24444	8.85139	5.26927	8.47375	5.90368	9.54751	8.16337	10.4922	8.91693	8.41363	9.32355	7.68362	9.66568	9.9815	7.13901	8.57588	7.69706	8.55049
CENPF	1.32532e-05	-4.87768	0.000288398	-0.51524	2.5043	1.2798	2.9629	2.34182	3.7797	1.94659	3.08684	3.74016	2.57557	0.625433	2.4682	2.94043	2.24377	2.24377	2.24377	2.3234	1.41387	4.79878	2.71019	3.06118	2.03855	2.1397	2.33583	2.86373	1.69192	1.56105	3.19883	2.86464	2.98799	2.15269	2.35976	2.55081	2.31607	2.02123	2.31104	2.18433	2.36123	2.46427	2.71046	2.15778	1.12601	2.13468	2.0759	2.03798	2.41874	2.36328	2.03691	2.83376	3.30688	2.47571	2.82748	2.82025	2.88476	3.54531	1.99055	3.28134	3.06481	2.87274	2.62831	2.81996	2.16898	2.5822	3.41892	3.315	2.35725	1.98328	2.12104	2.00192	0.976594	3.37702	2.45136	3.36503	3.95224	4.44599	2.37906	2.40969	2.00058	2.26771	3.26583	2.94444	2.58052	1.60433	1.8547	2.68923	1.26378	3.55187	2.75023	1.72756	2.33242	1.26351	1.23677	4.06712	1.83846	3.65448	2.9834	0.691768	3.1589	1.93944	2.4865	1.9805	2.17829	2.40325	0.7729	0.954482	2.02151	2.27984	0.762024	1.22008	1.8093	1.68357	3.45807	1.77186	2.03384	1.57904	1.79314	2.18958	1.41382	1.31061	2.35449	0.971185	1.94757	1.45724	1.82088	2.13812	2.67063	1.7186	1.98016	2.49011	1.53546	1.70092	0.467593	3.24852	1.66261	1.6273	1.02322	2.34317	2.14947	1.55236	0.438674	2.02932	3.20828	1.02193	1.10737	2.13011	1.79909	2.80561	2.86535	2.47772	3.40277	1.47892	1.76449	2.41982	1.03013	2.30329	1.92286	3.10276	1.19449	1.64061	2.68943	1.82541	2.82857	1.95272
UPF1	1.33042e-05	-4.87601	0.000289202	0.311536	7.02203	7.82448	7.15973	7.34798	6.85245	7.29365	6.32135	6.20962	7.43398	6.96076	6.74845	7.23283	6.46468	6.46468	6.46468	6.90896	7.46175	6.59851	6.0683	6.75576	6.02649	6.6932	6.19623	6.0051	6.13254	6.81102	6.7568	7.03171	6.67869	7.66816	7.05435	7.12533	7.62399	6.57952	6.62757	7.02954	7.1451	6.92738	6.71208	6.30999	6.56008	6.99966	6.95532	7.16102	6.45489	6.59378	7.12015	6.49088	6.66999	6.6402	6.84403	7.54426	6.80582	6.80868	6.58722	6.12378	6.80107	6.49995	6.50466	6.99204	6.51693	6.99812	6.75509	7.42744	6.7653	7.32258	6.55369	6.76999	7.07729	6.07837	6.51351	7.03076	6.8797	6.85366	6.72025	6.82564	6.97497	6.78164	6.49676	5.98894	7.68402	7.04211	6.98754	7.66863	7.25554	7.42391	6.80222	6.70056	6.66778	7.19618	6.73118	6.84179	6.68646	7.09019	6.69656	7.39183	7.37445	7.38277	6.33407	6.89141	6.77193	7.5888	6.5826	6.82935	7.9327	6.75642	8.0789	6.76201	6.72624	6.5846	7.51325	6.72689	6.67426	7.19224	7.37692	6.50302	8.21526	6.85714	7.77353	7.28154	7.51521	6.66154	6.3348	7.24206	6.87909	6.74493	7.17194	6.57387	8.07139	7.73824	7.39524	6.76522	6.68922	6.8551	7.51703	7.49519	6.42535	6.97713	6.76735	7.39843	7.2294	6.95278	7.02868	7.63402	6.79978	7.21004	6.61154	7.36186	6.87169	6.9573	6.56665	7.80664	7.82498	6.45952	7.5668	7.27882	7.51039	7.60856	6.2122	8.02253	6.62243	6.99344
ALG14	1.33273e-05	-4.87526	0.000289397	-0.311573	1.70322	0.308835	1.48558	1.54047	2.50632	1.16652	2.05386	2.05166	1.13689	0.781031	2.00868	1.88795	2.14299	2.14299	2.14299	1.33756	1.41387	1.89436	2.04631	2.05655	2.12099	1.40517	1.73908	2.46968	2.07527	1.6689	1.78956	2.20295	1.79569	1.50144	1.55469	1.43957	0.978403	1.70368	1.86381	1.08471	1.02206	1.85811	1.54063	1.94939	1.96497	1.42886	1.96896	1.91403	1.80145	1.67289	1.44105	2.30389	1.59849	1.9934	1.96135	1.24265	2.05214	2.16015	1.38703	1.88148	2.09623	1.65063	2.04181	2.00457	2.01037	0.867884	2.02926	1.27154	1.40026	1.45299	1.63933	2.0515	1.80842	1.28421	1.851	2.57654	2.81069	2.94053	1.39268	1.5815	1.9654	1.83818	2.27321	1.72819	1.79482	1.50866	1.67895	1.38377	0.992521	1.8487	1.53827	1.59536	1.65814	0.844898	1.83302	1.51964	1.22471	1.84032	1.78329	1.20185	1.30553	1.50548	1.86078	1.47086	1.86029	1.17544	1.38164	1.43418	1.03894	1.74113	0.762024	2.19257	1.85115	1.39484	1.80285	1.71136	1.52198	1.80867	1.32975	2.24502	0.554795	1.56885	1.29389	1.21907	0.673178	1.69246	1.15485	0.606462	1.97553	1.41444	1.46018	1.60785	0.290026	1.44883	0.995637	1.50597	1.32575	1.69549	1.99035	0.88697	1.93366	0.950493	1.57911	1.37823	1.72867	1.6212	1.612	0.386857	1.5618	1.77882	2.52825	1.12355	2.11302	0.962901	1.36602	0.754151	0.704783	1.86913	1.64855	1.03373	0.652669	1.50002	2.18296	1.67873	1.45838	1.83693
PTPN6	1.35714e-05	-4.86738	0.000294328	0.291567	8.81777	9.51343	8.95274	9.68613	8.75658	8.8554	8.07242	7.64432	9.23526	8.67347	8.63107	8.90062	8.32131	8.32131	8.32131	9.05144	8.93328	8.2818	8.17239	8.71284	7.8785	9.1597	8.19632	7.93211	8.23177	8.8039	8.60189	8.89923	8.31429	8.83789	8.45566	8.88435	9.42142	8.20003	8.14236	8.90807	8.82391	8.64389	8.31002	7.88963	8.62005	8.62896	8.42744	8.89105	8.29811	8.53353	8.67038	8.09546	8.44277	8.29915	8.68413	9.20854	8.92297	8.54606	8.75757	7.80902	8.51022	8.88019	8.62107	9.0121	8.50932	8.9064	8.79515	9.10812	8.69255	9.33016	8.3647	8.59057	8.82498	7.94367	8.37842	8.43148	8.6071	8.5031	8.60144	8.72471	8.62512	8.60786	8.23921	7.83112	9.10296	8.8896	8.32433	9.33205	9.05301	8.88667	8.43601	8.50642	8.58871	9.38731	8.73565	8.87067	8.3819	9.42658	8.26706	8.94176	8.96424	9.0603	8.14508	9.04017	8.74073	9.12509	8.59515	8.98861	9.61771	8.71709	9.92347	8.7534	8.49299	8.45551	8.84405	8.99218	8.70106	8.99939	9.17666	8.69265	9.52063	8.40744	9.11575	9.28085	9.0381	8.74961	8.36423	8.8672	8.77784	8.96176	8.91408	8.44892	10.0007	9.61653	9.27468	8.43365	8.57178	8.55272	9.19473	9.29755	8.10479	8.91631	8.77575	9.2143	8.94431	8.90262	9.36817	9.41848	8.80203	8.7266	8.25026	9.04848	8.94659	8.99466	8.6943	9.35544	9.57574	8.2371	9.37738	8.78446	9.04508	9.03732	7.97442	9.64842	8.30779	8.84482
C14orf93	1.3583e-05	-4.867	0.000294328	0.316696	3.94417	4.38661	3.42173	3.99993	3.73749	4.24626	3.42456	3.0966	4.78386	3.90943	3.83165	3.56518	3.35614	3.35614	3.35614	3.23606	4.31839	3.58851	3.46781	3.15046	3.55373	4.04976	3.71217	3.00938	3.94825	3.83295	4.10066	3.76814	3.26025	4.42907	3.07148	4.6395	4.43908	3.82575	3.58399	3.7541	3.87185	3.30037	4.04561	3.49516	3.73309	3.60964	3.42522	4.02866	3.69328	3.73767	4.32903	3.48763	3.76325	3.24713	3.67825	4.01282	3.87993	3.35275	3.73686	3.29951	3.4203	3.93621	3.51607	3.92035	3.40372	4.72124	3.56371	2.96968	3.89753	3.68383	3.51868	3.78741	4.25112	3.45619	3.82353	3.83259	3.49702	3.13074	4.23744	3.94915	3.49563	3.35622	3.10184	3.39231	4.06842	4.14864	3.72235	3.46549	3.56178	3.56817	3.72282	3.43496	3.57832	4.3651	4.01799	3.24405	3.44838	4.08546	3.82127	4.34051	3.92018	4.23884	3.35132	4.24389	3.72564	4.40716	4.0214	4.2532	5.13059	3.66051	5.33168	3.90003	3.02614	3.62366	3.83653	3.67398	4.01235	3.78797	3.98065	3.94657	4.54139	3.53737	4.34401	4.22645	4.35143	3.76298	3.54815	3.99271	3.77906	3.92929	4.13597	3.25572	4.62578	4.90242	3.99454	3.67246	4.53503	4.02202	3.62383	4.65383	3.39119	3.87223	4.49684	4.20893	3.73591	3.91399	5.1328	4.74272	3.70993	3.99021	3.66708	4.29922	3.41023	4.13711	3.76328	4.82929	4.37391	3.89646	4.27931	4.13598	4.73132	4.54019	3.30467	4.63944	3.38752	4.28659
AC106865.1	1.36173e-05	-4.86591	0.00029476	0.827251	1.83028	2.0559	0.646334	3.28862	0.746277	2.22773	2.1909	0.685087	1.82482	1.42472	0.971793	-0.842106	1.17045	1.17045	1.17045	0.172097	1.69631	-2.03223	0.664728	0.720632	0.583988	1.18031	1.98663	0.406176	0.881719	0.509613	0.865037	1.32504	0.311359	1.38234	0.737115	4.43672	1.06925	1.34011	-0.312556	1.22733	1.14466	0.193057	-0.206797	1.89565	1.26729	0.455068	-0.317643	1.27271	0.197963	2.48384	0.214277	2.07774	0.621811	1.78325	0.931853	-0.565834	-0.247268	0.826406	-0.40782	0.723597	1.71665	3.38058	1.92777	0.722414	0.585643	0.278222	0.866864	0.786137	-0.077075	-0.182005	-0.0201208	2.15719	0.879641	1.09927	0.90289	2.5901	-0.447679	-0.0454425	1.63458	0.605099	-0.285375	1.24753	-0.437634	1.19606	1.6792	3.93832	-0.487905	0.843908	1.66248	3.03912	0.227746	0.896666	0.483711	2.50914	0.650862	0.681694	0.468708	0.953753	0.221512	3.51123	2.32051	0.920402	0.918393	-0.146431	2.03435	4.02546	3.01382	1.28244	4.37653	3.00294	1.3552	2.94517	-0.581584	2.14375	2.45828	2.72105	1.20624	2.14766	1.56639	0.427599	1.33055	2.85492	3.27194	1.50716	0.903435	0.549818	0.495844	1.64598	-0.122222	4.27274	1.20886	0.329514	1.35816	5.67604	1.63467	1.03054	-0.0764947	0.842872	0.24924	2.82763	0.652798	2.214	1.41216	1.53407	2.00056	-0.286564	2.76892	0.640786	2.63796	1.98749	0.552421	0.30146	0.664067	-0.590698	0.841396	1.51406	1.37405	1.41998	2.01948	2.63065	2.20711	1.40859	-1.18973	1.48043	0.848881	0.926371
RNVU1-4	1.36403e-05	-4.86518	0.000294945	0.454543	-0.00765253	0.593606	-1.17674	0.0923187	-0.792379	0.166893	-0.505476	-0.233036	-4.34055	-0.0414162	-0.614575	0.269	-1.07265	-1.07265	-1.07265	0.0270995	0.596521	0.0894568	-0.498981	-1.66299	-0.783666	-0.97702	-0.796922	-0.759719	-0.427586	0.161263	-0.0963874	-0.38865	-0.604294	-0.22262	-0.157447	0.187498	0.411399	-0.108229	-0.381909	-0.103323	-0.655652	-0.166887	0.716073	-0.703193	-1.11708	-0.613812	-0.410854	-0.160619	-0.684824	-1.5789	-0.00939696	-0.234357	-0.33264	0.124702	0.0151869	-0.437945	-0.493496	-0.900804	0.145303	-0.0386694	-0.146147	-0.669331	-0.56652	-0.17176	-0.242533	0.767678	-1.42676	-1.173	-0.341175	0.410928	-0.150421	-0.226749	-1.00869	-0.654203	0.0598134	-0.579708	-0.534329	-1.9119	-0.271877	-0.34883	0.326895	-0.278663	-4.34055	-0.0403183	0.228563	-0.0593163	0.119545	-0.536603	-0.196746	-1.66297	0.348201	-0.369001	0.0432508	0.0801334	-0.00974079	-0.361959	0.13475	-1.07224	-0.208672	0.171101	1.18262	0.479704	-0.372447	-0.916471	0.073357	0.803091	0.333687	0.337323	0.985824	-0.0232265	-0.563624	0.273576	-0.374496	-0.865759	0.369029	-0.71244	0.236778	0.420192	-0.262865	0.22192	1.04732	-0.130124	0.797112	-0.492301	0.515028	-0.0993586	-1.90463	-0.120508	-0.668943	0.0232087	-0.857082	-0.142252	0.385674	0.31115	-0.481808	-0.0579333	-0.496904	-0.327533	0.24924	-0.323138	-0.011473	0.223415	0.0410444	1.27594	-1.19764	0.565866	0.635106	1.21044	-0.443226	0.799425	0.279146	-1.80609	-0.881478	0.222715	-0.44878	1.15859	1.16888	0.200141	0.700527	-0.739864	0.568034	0.689399	-0.212942	-0.742866	0.125567	-0.175675
CDK17	1.37479e-05	-4.86176	0.000296961	0.413308	7.06119	7.1953	7.01507	6.27278	6.52862	7.33609	6.04374	5.554	6.78427	7.25473	6.43946	6.47849	6.87835	6.87835	6.87835	6.20119	7.43059	6.81347	6.56471	5.98254	6.99949	7.60834	6.67759	5.83379	7.13263	6.96089	6.55617	6.99683	6.32936	6.37526	6.25801	7.82432	7.54259	6.91426	6.58447	6.7075	7.17912	6.40849	7.14705	6.6165	7.28709	6.76539	6.23171	6.75139	6.90098	6.90284	6.70836	6.61516	6.47778	6.30599	6.93599	6.8355	6.82024	6.26525	7.14961	6.64986	6.65424	7.15314	6.54583	6.38319	6.66671	7.87416	6.36401	6.42827	6.55105	7.63701	6.70326	6.67779	7.83386	6.32806	6.7537	7.54504	6.33759	6.46578	7.02969	7.2173	6.16914	6.6211	6.29634	6.78475	6.52563	7.56285	6.2361	6.23536	6.25044	5.95096	6.65745	6.54068	6.71008	7.95278	7.01823	6.01816	6.74789	6.56391	6.49082	8.04387	6.73037	7.41513	6.40909	7.45328	6.71749	7.43153	7.05891	7.25927	8.84578	6.986	8.43059	7.03288	6.21155	6.43372	6.64444	6.60125	7.30177	6.29193	7.9479	7.11098	7.92185	6.50993	7.12908	6.76794	7.35617	6.5819	7.03175	7.25667	6.31733	7.56386	6.39235	6.59204	8.67901	8.44199	6.94711	6.35769	8.00621	7.60554	6.18903	7.96976	6.57221	6.9375	7.84643	7.71703	6.64715	6.91709	8.04287	8.41498	6.66895	6.75501	6.27119	7.01211	6.15746	7.43177	6.84654	8.42706	7.52902	6.99739	7.42683	6.75807	7.65396	8.21858	6.47737	6.74905	6.75545	7.38739
LRP12	1.38166e-05	-4.8596	0.000298131	-0.395143	2.30122	1.14523	2.16497	2.37755	2.43768	2.48823	2.33588	3.13367	1.19449	1.37672	2.4682	1.90586	2.35809	2.35809	2.35809	2.19351	2.31306	2.35682	3.06818	3.17499	2.24382	2.25971	2.58549	2.7272	1.34296	1.5979	2.62838	2.25786	3.18985	2.25116	2.24724	1.80703	2.2202	2.23528	2.47693	3.24515	3.27597	1.78954	1.32231	2.08762	2.32963	1.8168	2.51655	2.54586	2.56554	1.84648	2.42788	2.96413	2.38434	2.60931	3.16297	2.39146	2.07495	2.98503	1.83648	3.21588	1.88416	1.79145	1.7242	2.55583	1.95918	2.55239	3.122	4.32567	2.0425	2.85167	2.22981	1.62999	2.75787	1.57517	3.03562	2.11477	3.0152	2.73316	2.16446	1.96291	2.03492	2.75554	2.61716	1.54474	2.34285	1.85829	1.22084	1.82393	2.49443	2.94243	2.02754	1.96038	2.27265	2.72974	1.62801	2.68117	1.94944	2.67396	2.25502	1.73464	1.01261	2.72801	1.78024	1.4142	1.95661	1.71641	1.50074	2.06562	2.43215	2.40635	2.42785	0.958371	1.21322	2.11632	2.03919	1.48916	2.53317	1.65184	1.48213	1.04252	1.24218	3.20688	2.75221	2.08374	2.85272	1.43383	1.63111	2.38002	1.55944	1.76762	1.61618	2.30923	1.86911	3.0163	1.93638	2.5079	2.29395	1.3735	2.30562	2.40576	1.80484	1.52312	1.41216	1.37823	3.16056	1.17042	1.25101	2.07947	2.1644	3.02655	2.42326	1.96862	2.36411	1.56318	2.22084	2.46126	1.29545	2.19198	2.25598	0.319768	1.99657	1.81691	2.31186	1.33126	2.31417	1.45232
SAMSN1	1.38463e-05	-4.85867	0.000298457	0.732759	6.72011	7.40863	5.20909	6.58213	5.98571	5.06678	5.27034	5.38135	7.1399	5.83216	5.18889	6.04969	5.83566	5.83566	5.83566	6.26625	7.27165	5.42674	5.42663	6.1998	4.99735	8.09657	5.58499	4.23265	5.32684	6.26269	6.33164	6.54434	5.02795	6.65572	3.92085	6.84984	8.35677	5.19064	4.74248	6.61582	6.50233	4.83232	5.51234	4.99995	4.79601	6.74776	4.92224	5.38565	4.80086	5.31316	6.82955	5.396	5.5912	4.68513	6.29553	8.42479	8.03295	5.29326	5.76524	7.6375	5.58572	6.90216	5.21341	5.90126	4.88938	6.33755	6.51753	8.1606	5.69486	5.94097	6.74223	4.4316	6.37376	4.63896	5.65894	7.00884	5.19855	5.40622	7.10069	6.58232	4.99149	5.4655	4.56009	4.9297	7.45448	8.02861	6.34832	7.29598	6.54564	6.30056	4.72012	5.29134	5.28412	5.76021	5.97434	8.1653	6.0384	8.14123	6.13828	7.54106	8.36079	7.27227	4.35015	6.15073	5.78388	6.8153	5.6467	6.00583	8.01578	5.93449	7.44774	5.65225	5.15311	4.68052	7.99662	5.7609	5.54435	6.85972	5.63593	5.81157	8.08596	7.03229	7.56376	6.93324	7.80733	5.81562	5.82974	8.38712	5.83205	4.54644	6.39343	4.65349	8.46542	7.47578	7.96651	5.48777	6.08903	5.76475	4.99573	8.7972	4.23506	7.03718	5.768	7.04314	6.85524	5.00854	6.00071	8.12913	5.48562	7.17848	5.06631	8.03674	5.71629	5.49644	6.51261	8.15015	7.93075	6.19184	8.52941	8.01114	8.04595	8.08129	4.58236	8.30165	6.32389	6.89409
H2AC15	1.38876e-05	-4.85737	0.000299034	-0.431537	2.42941	1.97884	2.98353	1.79942	3.06452	2.82262	2.99623	2.15624	3.01984	1.58114	3.15454	3.40443	1.99663	1.99663	1.99663	1.99336	2.80906	3.94351	2.43379	3.54793	2.93277	1.44622	2.31691	3.11615	2.0146	1.9224	1.36238	2.87345	2.55586	2.12327	2.03318	1.78186	2.31607	2.03474	2.19676	2.81916	2.00442	2.76141	2.71944	2.32973	1.62327	2.43585	2.17545	2.03798	2.21137	2.36328	2.11297	2.95632	3.3485	2.11394	3.33773	2.83299	1.49841	3.13048	1.70906	2.66309	3.37099	2.60911	2.72708	3.09553	2.47867	2.32448	3.22515	2.32923	2.18347	2.47356	2.28127	1.96359	1.19381	2.4898	2.50493	3.30049	3.25368	3.44209	2.70489	3.35589	2.52023	2.589	2.98115	2.23197	2.85015	2.16063	2.48745	2.62264	1.33275	3.73141	2.36394	1.80443	0.885961	1.52159	1.47312	2.98547	1.03642	2.58891	3.26698	0.347916	3.21486	1.34499	2.197	1.62862	2.51299	2.28656	0.734528	1.91894	1.52191	1.66217	0.889613	1.22008	2.06183	1.6068	3.10449	1.88573	1.63555	2.26061	1.646	2.52808	1.86224	1.45974	2.09424	2.22653	1.46127	1.92856	1.41255	1.5169	2.95571	1.10682	2.30765	2.87415	1.76624	1.88668	1.58209	2.56456	2.27621	3.19682	2.25551	1.77578	2.48463	1.93195	2.33012	1.56331	2.78236	1.39836	2.42961	1.41488	1.50927	2.65066	3.10486	2.25746	2.60418	1.98581	1.87612	1.43306	1.82946	2.24871	1.14796	3.37	0.94887	1.31097	2.54828	2.74334	2.22932	2.45505
PDLIM1	1.40088e-05	-4.8536	0.000301328	-0.549894	4.74425	3.48362	5.41294	5.88001	5.1787	4.77448	3.97288	4.44778	3.93324	3.96729	4.98626	5.29284	4.04034	4.04034	4.04034	5.81195	4.09339	3.3772	5.30859	6.30909	4.50537	4.47368	5.04168	5.69426	3.9374	4.06782	4.37158	5.65977	4.52785	4.42002	4.73038	3.65281	5.06494	4.12631	4.61479	5.21232	5.11602	4.80436	2.59814	4.19108	3.56535	3.87022	5.37733	5.50727	4.6985	4.43945	4.96633	4.88092	5.16006	4.89034	6.79907	4.32826	5.47887	6.32851	4.09218	3.46159	4.63367	3.00589	4.5326	4.98896	4.03875	5.23199	6.32487	6.88018	4.32412	5.70997	4.85397	3.72766	5.16946	2.17906	5.47658	4.52582	5.93171	5.20723	4.06741	4.68003	5.31341	5.54787	5.60697	3.36948	4.66266	3.33103	4.42036	4.96784	4.76313	6.35166	3.63673	4.30776	3.61247	4.82787	3.71801	4.69464	3.17147	5.10394	3.60409	3.7398	3.29122	5.17265	3.46304	3.80001	3.27552	4.287	2.26398	3.70036	5.48179	4.94089	5.4657	4.21726	4.13619	3.58416	4.94783	3.40783	4.26621	3.63475	3.21571	3.73535	4.46047	4.42244	4.80918	4.26557	4.73602	4.1081	3.60734	4.88979	3.27364	3.67685	3.87065	4.4881	4.96466	5.62906	4.10113	4.67611	3.73277	3.46117	5.52614	4.221	3.73552	3.60553	4.07588	4.79723	5.63794	3.57737	4.22459	5.47045	3.13059	5.28989	4.51258	4.91916	5.18153	4.52803	4.69557	4.69677	4.15766	3.74696	5.465	4.37004	2.9379	3.68312	4.28545	3.2898	4.94595	3.57682
PHC2	1.41254e-05	-4.85	0.00030352	0.619335	9.47689	10.7295	9.16882	9.55479	8.56102	9.30793	8.14204	7.2557	10.4359	8.95178	8.74525	9.55748	8.50102	8.50102	8.50102	9.24995	10.5649	7.32515	8.54698	9.08618	7.98305	10.3295	8.97257	7.4254	7.70367	9.07477	9.29108	9.36917	7.6753	10.3953	8.18699	9.96826	10.8546	8.1429	8.15236	9.67855	9.79128	8.58979	8.70339	8.05771	7.52436	9.1307	8.70728	8.80942	8.17939	8.14373	9.73312	8.66281	8.90348	7.92051	9.68562	9.55206	9.50926	8.40399	9.00975	9.02868	8.75177	9.33883	8.0603	8.63297	7.74624	9.58687	9.06118	9.94471	8.66332	9.85896	9.25615	7.78783	9.57267	7.08898	8.75707	9.31381	8.004	8.09114	9.5416	9.63759	8.78263	8.83735	7.93316	7.17274	10.5632	9.82138	9.29155	10.2186	9.27504	9.74483	7.71215	7.36929	8.6375	9.5859	9.43275	9.48444	8.45308	9.77126	9.18426	10.2573	10.2536	10.3991	7.04315	8.97601	8.34824	10.4482	7.64596	9.28619	11.1384	9.01567	10.6122	8.56647	8.24826	7.90044	10.2593	8.49961	8.40207	9.67339	9.42912	8.86511	11.0889	9.62837	10.8431	10.0361	10.5305	8.42776	8.06939	10.6628	8.59877	8.33809	8.81832	7.35789	11.2635	11.0382	10.3328	9.09401	9.15273	9.07434	9.34504	10.3371	7.00943	9.43401	9.1516	10.6207	9.03382	8.90726	9.53303	10.9623	8.71284	10.4125	8.60481	9.86572	8.9894	8.86891	8.9481	10.8151	10.9398	8.8529	10.9146	9.9803	10.0601	10.5946	7.38075	10.5495	9.1278	9.63636
CMTR1	1.4195e-05	-4.84786	0.000304696	0.558121	6.90253	7.49849	7.13977	6.81654	6.04075	7.59788	6.16029	5.97036	7.02752	7.1846	6.40561	5.44602	6.5741	6.5741	6.5741	4.93508	7.21295	6.98993	6.30048	5.08258	6.10859	6.79006	6.32551	5.43279	7.17309	5.88618	6.45108	6.59852	6.65674	5.12569	5.35709	7.85708	7.5788	6.69676	6.46118	6.47566	6.96441	5.26052	6.83385	6.67848	7.41883	6.49707	4.86622	6.59366	6.85057	7.11585	6.49397	6.12505	5.33143	5.96233	6.6797	5.87282	7.19945	5.57725	6.88617	6.86263	6.45718	6.44876	5.99751	5.81795	6.73425	7.85787	5.27658	4.74954	6.51232	7.77073	6.20055	6.88171	7.55797	5.7394	6.38013	6.95286	5.76937	5.33839	6.69127	6.88971	5.3169	6.2921	5.13385	6.57528	5.79225	7.63683	5.09544	4.84763	4.92266	5.06167	6.90338	6.51575	6.79697	7.84856	6.84939	4.94952	6.68513	6.81782	6.33146	7.81473	6.60359	6.87678	6.6142	7.28522	6.22001	6.98054	6.97654	6.91086	8.81185	7.02301	8.63675	6.8209	5.58996	6.37126	5.99395	6.58237	7.30778	5.3856	8.08782	7.27436	8.20324	6.59866	6.67693	6.95648	7.19163	6.50253	6.73273	6.73406	5.9598	7.70935	6.48635	6.70513	8.703	8.36719	6.51309	5.89783	7.58643	7.36551	5.22948	8.07622	6.45666	6.65787	7.83513	7.40349	5.4135	7.39057	8.22138	8.61025	6.88148	7.22814	5.13649	6.84797	5.80668	7.81173	6.53032	8.70394	7.46985	6.44645	6.93583	6.34192	7.65653	7.98369	6.27943	7.25022	6.31791	6.78504
CENPU	1.4292e-05	-4.84491	0.000306456	-0.410159	1.43671	-0.31076	1.51422	-0.191909	2.22331	0.597337	1.74811	2.37015	1.49879	0.355183	0.9343	1.6537	1.61705	1.61705	1.61705	1.5647	0.718122	3.18011	1.55858	1.91812	1.15303	0.258256	1.45745	1.57898	1.27562	0.656605	1.73153	1.8567	1.51771	0.613577	1.26217	1.19455	1.34855	1.5428	1.28114	1.30659	1.61663	1.31582	2.13093	1.39314	1.28954	1.18714	1.07561	0.900503	0.969701	1.81339	0.467045	1.34242	2.22749	1.37509	1.64398	1.45525	1.35667	1.78784	1.46798	1.36485	1.91889	1.46122	1.82957	1.90533	1.16979	1.28527	1.95117	1.65682	1.2798	1.19514	2.1628	0.570186	0.33843	2.47901	1.94701	2.47785	2.48691	3.13074	1.74185	1.52587	1.57988	1.48573	2.32923	1.49498	1.49999	-0.160535	1.43518	1.17657	0.992521	2.23631	1.19702	2.11324	1.06575	0.252759	1.26852	1.4699	1.67581	1.41552	1.80118	0.817267	1.15018	1.09878	1.60427	0.813612	1.08854	1.00124	1.07883	0.0546206	0.391759	1.03719	0.382769	0.318981	0.969045	1.19953	1.9349	0.0440215	0.592301	1.11297	0.293332	0.945454	1.14803	1.3417	0.950407	0.108903	0.986147	0.752683	1.44175	1.3374	1.50156	0.811947	1.08613	1.92139	0.920767	0.876853	0.579104	0.76643	1.10234	1.13245	0.687522	1.86759	1.30957	1.29993	1.06349	1.37823	1.96925	0.511205	0.563517	1.30163	0.143971	1.66195	1.62583	1.01513	2.33305	1.11951	0.60261	1.30235	0.363231	1.74318	1.01366	1.90519	-0.0815015	1.37678	1.72379	0.196284	1.84807	1.21318
SLC16A1	1.43722e-05	-4.84248	0.000307855	-0.367654	3.02008	2.6845	2.92074	2.28652	4.1595	2.38422	3.02096	3.36948	1.74996	2.95967	2.88658	3.58199	3.29482	3.29482	3.29482	3.10671	2.64496	4.4113	3.34857	3.30846	2.90512	2.03595	3.01331	3.09673	2.78139	2.56763	2.76483	3.27057	3.48594	2.523	3.09117	2.85832	2.37067	2.96383	3.06415	2.75467	3.02774	3.08124	3.14959	3.03018	2.91345	2.92614	3.35618	3.13718	3.06244	2.66168	2.68622	3.20733	3.23896	3.5235	3.31004	2.95451	1.68791	3.72001	2.3307	3.50138	3.73482	2.72603	3.03313	3.01621	3.05125	2.72264	3.41164	4.854	2.90739	2.74552	3.37213	2.78158	2.29556	3.58256	3.45031	3.4268	4.22047	4.36119	2.55115	3.29063	3.05159	3.09349	3.75324	3.15665	2.73905	1.66475	2.47674	2.80185	2.93247	3.82479	2.33508	3.141	2.72025	2.45713	2.57895	2.7348	2.99297	2.49853	2.93561	2.47999	2.82053	2.55536	3.28476	2.55289	2.95409	2.91658	2.49959	2.38414	3.46489	3.29229	2.34121	2.28699	2.7991	2.68183	3.39395	2.63682	2.73014	3.11407	2.51245	2.93441	2.22705	3.33599	2.62131	2.24902	2.58725	2.70115	2.82192	2.71032	3.11861	1.76762	2.95949	3.25572	1.83563	2.75502	2.42844	3.36475	1.93552	2.80251	2.69215	2.73316	2.89648	2.4342	1.76383	2.7926	3.63974	2.93437	1.50141	3.20303	3.21501	2.0815	3.0705	1.4071	3.02926	3.08525	2.43651	2.11685	2.3211	3.50453	3.05693	3.01634	2.79626	2.72069	3.33026	2.19281	4.35437	2.19774
NSD2	1.44765e-05	-4.83934	0.000309766	-0.27266	5.23575	4.70037	5.42807	5.34083	5.84481	5.28647	5.41142	5.70448	4.89661	5.20208	5.26826	5.42599	5.39541	5.39541	5.39541	5.1005	4.59466	6.62213	5.24824	5.25928	5.19869	4.07615	4.97987	5.39352	5.19408	5.0624	4.91523	5.35592	6.0905	4.81212	5.69941	4.80794	4.70652	5.58659	5.30534	4.99623	4.95778	5.30419	5.61212	5.2876	5.22492	5.31496	5.08258	5.11535	5.42958	5.4937	5.09381	5.63742	5.59368	5.51764	5.26191	4.57563	5.11064	5.94748	5.00449	5.29181	5.73811	5.16632	5.66166	5.37943	5.60008	5.24835	5.56411	5.08514	5.39119	4.68106	5.49098	5.40036	4.67609	5.67348	5.43304	5.49754	6.24307	6.14251	4.73613	5.25554	5.33941	5.32194	5.92588	5.46465	5.19395	4.43115	4.85194	5.19565	5.02781	5.84907	5.30604	5.59814	5.14271	5.1561	4.98983	5.47426	5.0623	5.16887	5.42755	4.80436	5.37968	4.8552	5.70722	4.94476	4.9572	5.0526	5.15796	4.7802	4.85135	4.93671	4.35847	5.22582	5.32072	5.37936	5.41009	5.10851	4.97605	4.85386	4.9315	5.34398	4.46047	4.98431	4.95222	4.891	4.95205	5.35539	5.04354	4.94728	5.489	4.96685	5.07868	5.78232	4.4871	4.42582	4.55433	5.52036	4.75272	4.9354	5.15455	4.53751	5.7694	5.10259	4.85115	4.65165	5.33737	5.36512	4.27589	4.8321	5.10248	4.90469	5.49977	4.35032	5.50785	5.03537	5.04372	4.73529	4.33514	5.03781	4.86142	5.42644	4.87035	4.38093	5.7704	4.65522	5.55505	4.76021
PRPSAP1	1.45196e-05	-4.83804	0.000310366	-0.221555	3.95448	3.87774	4.24131	4.16234	4.15238	4.07727	4.01963	4.06583	3.98312	4.05758	3.91582	4.1871	3.92367	3.92367	3.92367	3.77942	3.43566	4.16367	4.04104	3.72862	3.80881	3.81918	3.90187	4.03248	4.0725	4.04798	3.93697	4.2227	4.29803	3.90169	4.29658	3.98605	3.74758	4.08794	3.91199	4.21766	3.76121	4.29057	3.97615	3.83201	4.24402	4.04538	4.05449	4.31567	4.22578	4.27602	4.32103	4.04676	3.91737	4.07209	3.95355	4.64226	4.15077	4.20804	3.8916	3.80466	4.12888	3.97216	4.52477	4.49645	3.90987	4.11402	3.92202	3.87595	4.03878	3.7402	4.11936	3.94328	3.31635	4.34118	3.93309	3.89948	4.43521	4.61476	4.22362	3.85635	4.00893	3.83888	4.09446	4.00049	3.91331	3.72787	4.01294	3.74133	4.5	4.20074	3.78816	4.02899	3.81461	4.05107	3.90132	3.98097	3.86179	3.76845	4.04794	3.54791	3.99971	3.71717	4.10491	3.84358	4.13443	3.93628	3.82083	3.58075	3.54969	3.87701	2.89131	3.87745	4.10627	4.01762	3.48909	3.96918	3.71446	4.07948	4.2378	4.01992	3.59438	4.01816	3.73289	3.69888	3.41213	4.05153	3.91904	3.44588	4.24812	3.91848	4.01782	4.29841	2.58489	2.67318	3.47324	3.85389	3.85731	3.6845	4.52107	2.90189	4.32132	3.88952	3.71252	3.62358	4.22114	3.81592	3.2284	3.2265	3.99898	3.1761	3.92918	3.66316	4.31449	3.56556	3.97555	2.73908	3.41965	3.89646	3.66913	3.93393	3.97493	3.1921	4.20474	3.47011	4.02997	3.64726
SNHG10	1.45693e-05	-4.83656	0.000311104	-0.283213	1.67542	1.24732	1.45637	1.74576	1.6048	1.37083	2.07762	2.14176	0.808353	1.83311	1.93466	1.29457	1.53104	1.53104	1.53104	1.51118	1.41387	1.71735	1.99958	1.97509	2.18371	1.13081	2.03374	1.75454	2.29525	1.97938	1.97607	1.70688	2.04647	1.27943	1.8294	2.03719	1.11262	2.00759	1.951	1.64833	1.50661	1.82423	2.01904	1.83983	1.75707	1.76965	1.61421	1.72408	1.58901	1.45421	1.34969	2.01895	1.88371	1.83093	1.34967	2.02044	1.85537	1.76925	1.46798	2.16527	1.65619	1.52716	1.99727	1.63138	1.81306	1.87257	2.12127	1.97874	1.98586	1.23492	1.95668	1.91084	1.02273	3.02303	1.80049	2.11477	1.70264	2.44863	1.84169	1.13773	1.9831	1.27089	1.89683	1.72819	1.47247	1.21739	2.04073	1.41558	1.49202	1.95166	1.81404	2.00014	1.45802	0.897877	1.5782	1.65932	0.895675	0.998407	2.0608	1.17083	1.3913	1.78116	1.34902	1.38501	1.77227	1.44415	1.73257	1.43418	0.686238	1.59999	1.00683	2.44892	1.96986	1.6457	1.49582	1.33731	1.44929	1.72115	1.646	1.37626	1.14803	1.54234	1.21538	0.531993	1.30892	1.96168	2.04674	0.993677	1.47172	1.58823	1.39273	1.87619	0.475373	1.32567	0.467593	1.5627	1.68967	1.67311	1.68431	-0.323138	2.27366	1.19259	1.172	1.41077	1.57073	1.59515	0.830747	0.896189	1.61248	1.29421	1.69512	0.206046	1.76293	0.962901	1.6435	1.10731	1.21231	1.82006	1.34726	1.96178	0.568034	1.31097	2.05374	1.67873	2.00945	1.48347
ETFA	1.46042e-05	-4.83552	0.000311526	-0.22361	4.69192	4.36784	4.63273	4.80783	4.87121	4.68154	4.77193	4.63004	4.13794	4.5999	4.70941	4.53941	4.99546	4.99546	4.99546	5.04744	4.13037	4.88323	5.09922	5.14288	4.53274	4.1401	4.54236	4.72123	4.76442	4.44687	4.22154	4.69515	5.09262	4.18757	4.64191	4.18158	4.54971	4.54269	4.75667	4.98021	4.68219	4.54053	4.67254	4.92648	4.56234	4.49037	4.83865	4.8768	4.96196	4.76991	4.69037	4.83692	4.99393	5.08643	5.23271	4.50577	4.67964	5.24363	4.5605	4.64401	4.52798	4.28487	5.05675	5.21745	4.40355	4.69761	5.12032	6.05338	4.52628	4.92854	4.87924	4.44326	4.83967	4.82518	4.90907	4.59808	5.46182	4.87358	4.76503	4.73626	4.7493	5.03019	5.53256	4.66119	4.44984	4.30868	4.80133	4.55446	4.85393	5.12546	4.46763	4.79216	4.51729	4.46064	4.87335	4.78893	5.00778	4.84438	4.44493	4.19392	4.3496	4.62699	4.86809	4.34209	4.5812	4.4176	4.54658	4.4441	4.57389	4.56036	3.93907	4.47214	4.48748	4.43063	4.76474	4.20684	4.38466	4.46006	4.55897	4.48465	4.31642	4.90588	4.52173	4.58565	4.47113	4.50348	4.9577	4.30277	4.66222	4.1762	4.2015	4.62418	4.02751	4.33294	4.98219	4.56941	4.47409	4.43817	4.89703	4.75346	4.8463	4.55283	4.73213	4.26341	4.96718	4.52005	4.48409	4.74543	4.38158	4.29498	4.60249	4.61463	4.83869	4.61941	4.75519	4.02381	4.31536	4.79597	4.98021	4.2502	4.45906	4.22886	4.94569	3.76735	5.19561	4.17656
ELANE	1.46383e-05	-4.83451	0.000311929	-1.10439	3.54504	2.6845	2.12838	2.26761	2.51745	1.03531	3.52304	1.39611	2.46289	0.252544	1.3304	3.4781	2.3278	2.3278	2.3278	3.41429	1.03137	3.51655	5.00379	2.72984	1.91459	-0.167713	1.42247	4.98874	0.199655	1.86308	3.55729	4.91821	0.784549	5.32617	4.34932	4.22425	2.27848	1.87869	2.38597	3.66667	1.90384	3.10964	1.19936	0.237642	1.04982	1.83218	0.770621	0.799024	2.37958	6.72467	2.31969	1.1366	3.85686	3.44396	1.07037	0.512998	3.7299	5.81102	1.21008	5.10557	2.39646	3.56454	6.16542	5.11012	2.27046	3.76999	5.56083	5.77182	1.58953	2.85167	2.14901	1.17307	2.9372	6.05403	2.58669	5.10504	5.60679	7.24232	2.37906	4.43401	3.00903	3.60621	4.34598	-0.968888	2.71577	2.18146	3.08942	5.29307	4.7155	4.52955	3.9106	-1.15815	1.45802	0.406919	2.65298	4.7685	3.43573	3.08965	1.50632	1.00485	1.21434	3.66146	1.06158	1.12741	0.732058	2.15959	0.480028	-1.00287	2.9586	1.62101	1.31029	-0.215968	0.85026	0.590664	4.57247	0.0440215	1.14618	1.67532	0.478695	1.16255	2.3378	1.59489	2.37269	1.12496	0.722263	0.364106	-0.401697	1.95091	1.41012	0.715306	1.04278	1.3009	1.40457	1.85733	1.99788	1.9717	0.885465	2.37364	2.75662	3.57276	-0.510434	0.950493	2.208	2.2789	3.88598	1.39836	1.003	2.37372	0.560124	1.77882	3.4504	3.18892	7.26015	1.22674	1.56238	1.47413	1.58702	3.96013	2.17439	2.27633	0.94887	1.61356	-1.18973	1.29143	4.49125	1.51395
FAM72A	1.46594e-05	-4.83388	0.000312055	0.589179	0.269663	0.740882	-2.62912	-1.72004	-1.16688	0.0357182	0.288758	1.29502	-0.0815063	0.496627	0.640406	-0.9669	-0.695546	-0.695546	-0.695546	-1.22963	0.509359	0.852331	0.495426	-0.372374	-0.908962	-0.0488636	-0.311514	-0.281778	-0.0366934	-0.776423	0.969156	0.378187	-0.174693	-0.382196	-0.673393	-0.366533	-0.407942	0.346458	-0.312556	-1.16474	0.176517	0.0827615	-0.686571	-0.788594	0.229077	-0.992975	-0.617553	-0.739872	0.00561075	-0.429691	-0.725612	-0.96318	0.0013696	-0.285577	-0.289232	-1.73773	-1.16513	-0.402394	-0.507486	0.552334	-0.0760923	-0.400563	0.154924	0.427679	-0.242533	1.04956	-0.418235	0.049222	0.146078	0.605559	-0.539351	0.309937	1.27229	-1.23068	-0.332629	0.427799	0.502925	0.177957	-0.764677	-0.573443	-0.787026	-1.32877	-1.21047	-0.141612	-0.650103	0.0352643	-0.255832	0.278647	-1.81326	-0.163178	-0.389993	-0.438169	0.565687	-0.0145987	0.202373	0.161165	1.39125	-0.603304	-0.0721412	1.987	0.0118129	0.672409	-0.199127	-0.651611	-1.17359	0.174149	-0.300877	0.230794	1.88312	0.684499	0.622047	-0.215968	-0.281128	-0.57002	0.658214	-1.60024	0.11673	-0.194036	1.53885	0.474742	1.83228	1.10857	0.498714	-0.826531	0.622364	-0.786342	0.115774	-0.229549	-0.962841	0.764436	-0.433265	-0.3414	2.39106	1.88668	-0.273692	-0.146109	0.837884	-0.157512	-1.53653	1.10385	-0.36861	-0.0131214	0.883705	0.437307	-0.619759	-0.73766	0.635106	1.97253	-0.666737	1.1855	-0.499528	-0.397489	0.0513906	0.416367	-0.146422	2.03688	0.642637	-0.144827	0.916646	0.135251	1.19449	2.42653	-0.70084	-0.198183	-1.58456	-0.501827
IL1RN	1.474e-05	-4.8315	0.000313317	0.618513	8.56694	8.79863	8.77001	8.58802	7.31077	8.61755	6.98588	6.10525	8.69708	8.69121	8.38188	8.10688	7.62211	7.62211	7.62211	7.95262	8.75959	7.59494	8.64196	8.00004	8.14228	9.43054	8.12859	6.50686	9.02387	8.32724	8.78423	8.42207	6.96615	7.19832	5.77846	9.5643	8.14042	7.96932	6.97266	8.55872	8.72589	6.86314	7.61373	7.56245	8.9647	8.53223	6.47583	8.02199	8.1416	8.33583	8.00825	7.51096	7.58544	6.78643	8.73254	8.26246	8.77345	7.16611	8.67988	9.40273	7.80308	8.7943	7.14465	7.11493	7.85117	9.534	8.09035	7.51825	8.24614	9.23068	8.81653	7.64349	9.50965	6.65311	8.03426	8.09314	7.20255	6.55148	8.3956	8.49003	6.76341	7.69492	6.33105	7.19206	8.16859	9.80867	6.57426	7.31456	7.99365	6.87653	7.83223	7.1071	8.1803	9.31428	8.36907	8.46752	7.32964	8.88003	8.19256	9.1411	8.65743	8.12429	7.03846	9.19877	7.7614	8.07511	7.57138	9.0829	10.1867	8.77364	10.9635	8.27165	7.34981	7.29104	7.98443	8.30992	9.58824	8.29053	10.0435	9.55418	8.95727	7.94075	8.38707	9.32765	8.28472	8.11737	8.11316	9.18856	7.77075	9.72605	8.33697	7.11973	10.754	9.77414	8.65115	7.30625	9.38346	8.5315	7.72265	10.1208	6.56946	8.39543	9.57476	8.9165	8.31846	8.45898	10.3823	10.6478	8.60198	8.25883	7.58669	9.18571	7.19201	9.38145	8.29129	10.172	8.25376	8.17534	8.51705	7.43356	8.45639	9.14201	7.06892	8.66358	6.43068	7.64494
ZSWIM6	1.47492e-05	-4.83123	0.000313317	0.285211	6.74939	7.20326	6.51133	7.23324	6.26037	6.54347	5.81106	5.5025	6.98938	6.70241	6.45361	6.76022	6.36068	6.36068	6.36068	7.15072	6.92479	6.06302	6.31328	6.44387	6.17571	7.56532	6.15754	5.73462	6.35987	6.97585	6.61754	6.90036	6.19404	6.62588	6.47341	6.83462	7.02698	6.11134	5.92827	6.87234	6.46751	6.75209	6.17064	5.83986	6.67972	6.84478	6.57108	6.71934	6.36503	6.53474	6.94525	6.27075	6.30586	6.11377	6.46103	7.39015	6.49403	6.3661	6.85013	6.13774	6.19475	6.72384	6.4592	6.61119	6.11463	6.79833	6.85228	7.55122	6.42448	7.13493	6.43942	6.38327	7.17374	6.20738	6.405	6.51464	6.47633	6.2551	6.67444	6.72038	6.52223	6.52603	6.0377	6.02664	6.97316	7.24374	6.17612	7.22986	7.30035	6.69676	6.44847	6.2716	6.61341	7.23401	6.69585	7.40397	6.51362	7.43491	6.30819	6.99074	7.06432	6.62337	6.19666	6.92792	6.89295	6.84462	6.74763	7.15798	7.16236	6.57436	7.73097	6.63761	6.27441	6.52651	7.13104	7.12688	6.64946	7.12936	7.08956	6.52698	7.11761	6.95712	6.72377	7.59243	6.59927	6.85905	6.55289	7.06219	6.74831	6.50675	6.46598	5.89802	7.50909	6.96654	7.2543	6.60732	6.79423	6.48951	6.85005	7.57737	5.98046	6.97578	7.12291	6.74833	7.33028	6.70593	7.26281	6.96185	6.63488	6.35321	6.36719	7.50654	6.60702	7.04294	6.98293	6.61548	7.11822	6.71657	7.16696	6.61469	7.24161	6.8306	5.90336	7.27021	6.05265	6.46542
ELMO2	1.48417e-05	-4.82852	0.000314946	0.506523	7.53624	8.07987	7.50872	9.03056	6.83087	7.29006	6.58237	6.73489	8.75924	6.91791	7.32144	7.08349	6.82919	6.82919	6.82919	6.99677	8.15173	7.12674	6.38926	6.27192	6.18628	7.34832	6.61604	5.97438	6.9415	7.54183	7.16712	7.47103	7.08244	7.00876	6.46903	8.59678	9.0932	6.70681	6.64729	7.50532	7.06245	6.40635	6.50962	6.62685	7.11277	7.50419	6.46931	7.48276	6.47825	7.35378	7.62724	6.60082	6.36427	6.5481	7.62091	8.17858	7.72125	6.59773	6.99601	7.17586	6.73805	7.31296	6.84972	6.99506	6.62078	7.47159	6.9076	7.79377	7.00917	8.33528	6.87429	6.78838	7.3526	6.11368	6.95137	7.02015	6.47148	6.42821	7.41974	7.45878	6.53653	6.40855	6.07667	6.466	7.17925	8.2046	6.48287	7.95134	7.29334	7.27964	6.52474	6.6608	7.23578	8.0518	6.98218	7.57876	6.7619	8.51973	6.79135	8.28656	7.87106	7.24125	6.66789	8.06654	6.79491	7.64691	7.14554	8.05318	9.34184	7.28669	9.13538	7.41744	6.49668	6.70573	8.19264	7.38589	7.19558	7.30047	7.67968	7.65718	8.43019	7.02752	7.52716	8.14335	8.39408	7.18294	6.90643	7.46894	6.80923	6.79529	7.37017	6.52651	9.23351	8.6571	8.28137	6.64558	6.68166	6.92244	7.03129	9.31769	6.48322	7.46816	7.91439	8.31497	7.29717	6.59778	8.45599	9.08195	7.02929	8.08532	6.18248	8.19499	7.2204	7.8559	7.38235	8.58771	8.4129	6.91289	8.19478	7.80103	7.965	7.77301	6.37658	9.02828	6.73956	7.3135
AC138207.4	1.48565e-05	-4.82808	0.000314946	0.268395	4.30741	4.32568	3.63233	4.34935	3.90788	4.20106	3.94409	3.31887	4.49389	3.78165	3.89645	3.92704	4.07419	4.07419	4.07419	3.82948	4.61568	3.71394	3.9981	3.70355	3.89568	4.88916	4.13037	3.53717	4.2584	4.25252	4.00592	4.32909	3.8066	4.55832	4.04047	4.27474	4.82533	3.55749	3.61991	4.3545	3.9538	4.1977	4.00947	3.7511	4.36424	4.3317	4.29114	4.08004	4.35925	4.42856	4.57072	4.11852	3.59563	4.00785	4.22968	4.6638	4.55132	3.80002	4.38402	4.04439	3.81074	4.55758	4.11468	4.16982	4.07126	5.02781	3.93729	4.18035	3.8924	4.35532	3.8733	3.91007	4.74308	3.59261	4.0166	4.34566	3.97202	3.72189	4.57139	4.76357	4.11707	3.89632	3.57473	3.81357	4.3246	4.94212	4.04592	4.30554	4.59432	4.28531	3.71723	3.73902	4.0747	4.74716	4.24641	4.57034	4.05619	4.50461	4.33257	4.61569	4.56792	3.87735	3.8427	4.52715	4.07742	4.54689	4.76695	4.97223	4.78683	4.30173	5.22684	4.24399	3.51037	3.64781	4.66503	4.54975	4.25204	4.27654	4.43745	4.58474	4.44075	4.35929	4.08168	5.03055	4.19069	4.25227	4.05753	3.93071	4.49058	4.04317	4.24518	3.86157	4.81807	4.59093	4.65002	3.99971	4.44263	4.30629	4.60101	4.99314	3.49691	4.25675	5.17503	4.52731	4.09626	4.363	5.31004	4.42551	4.23158	3.80051	4.14678	4.86942	4.45094	4.94927	4.46058	4.06471	4.27497	4.56606	4.56992	4.21571	5.03705	4.42825	3.73844	5.0388	3.81387	4.67509
MLX	1.49284e-05	-4.82599	0.000316144	0.221181	5.94374	6.54806	5.84927	6.19107	5.66632	5.96115	5.59551	5.10535	6.23609	5.94445	5.75853	5.92023	5.78267	5.78267	5.78267	5.98879	6.19172	5.45011	5.60502	5.86498	5.58738	6.18484	5.51512	5.41329	5.47866	5.96412	5.57147	6.01791	5.59677	6.00176	5.62029	6.0046	6.31309	5.5506	5.27609	5.86042	5.9629	5.95365	5.40515	5.32239	5.6474	5.75902	5.85753	5.77116	5.52538	5.95365	6.07979	5.81098	5.83446	5.55834	5.6849	6.19974	5.98568	5.70621	5.78907	5.74558	5.87594	6.06624	5.7549	6.07361	5.62219	5.93585	5.7194	6.35895	5.64544	6.17624	5.79417	5.55876	5.89843	5.45408	5.65302	5.72663	5.77838	5.67876	5.82294	5.98619	5.74409	5.75149	5.68847	5.11678	6.21805	6.08196	5.97674	6.54411	5.99515	6.17319	5.44928	5.67077	5.59352	6.07973	5.95983	6.00948	5.95883	6.35336	5.68887	6.0564	6.4057	5.89561	5.34957	5.72515	5.84178	6.23493	5.74287	5.90983	6.6926	5.87665	6.50405	5.63777	5.56346	5.81438	6.24993	5.86524	5.60835	6.15357	6.22959	5.7167	6.61254	6.03402	6.40467	6.33287	6.26122	5.80994	5.7297	6.13117	5.96249	5.74788	5.90683	5.44326	6.49279	6.29515	6.61964	5.62397	5.98092	5.71224	6.42693	6.36188	5.51065	6.25839	6.04979	6.26397	5.88341	5.94565	5.90801	6.15711	5.90196	5.69376	5.69986	6.3421	5.83467	6.09451	5.89888	6.15287	6.53102	5.78513	6.49602	6.26061	6.30472	6.41602	5.34642	6.50966	5.71963	5.80585
RABGAP1L	1.51698e-05	-4.81902	0.000320925	0.322699	7.19442	6.39984	6.99044	6.47697	6.5713	7.21625	6.30948	6.14028	5.8265	7.63352	6.48149	6.30548	7.22125	7.22125	7.22125	7.26578	7.20517	7.23908	6.78508	6.4583	7.06915	7.18814	6.6424	6.59835	7.62257	7.43066	6.32797	6.51997	7.0552	7.00221	7.96082	6.87088	6.52352	7.08062	6.93037	6.64724	7.01702	7.78984	6.96466	6.93475	7.93394	6.61179	7.5707	6.78274	7.33803	7.1675	6.59937	6.6741	6.87916	7.37118	6.61986	6.85826	7.16796	6.92922	7.34309	7.06139	6.8709	7.21258	6.81965	6.63849	7.10777	7.30171	6.79336	7.61279	6.65384	7.31157	6.79684	7.14093	7.26053	6.9552	6.82598	7.22092	7.09661	6.86709	6.19857	6.66834	7.14329	7.00916	7.37453	7.08997	6.63207	7.62262	6.90904	6.76008	6.97382	6.82378	7.04267	7.54926	7.28917	7.67019	7.30997	6.61961	7.33732	6.96148	6.93397	8.02908	6.82331	7.44967	7.26068	7.04627	6.78885	6.99746	7.47066	7.20578	8.85183	7.33044	7.40299	7.20676	7.21508	7.37301	6.52827	7.01298	7.56272	6.67701	8.01659	7.40902	7.55772	6.86117	7.1217	7.11635	7.36441	7.16217	7.23569	6.97273	6.60792	7.82893	6.36291	7.19719	7.9397	7.86852	6.99629	6.88268	8.00419	7.34442	6.58492	7.50178	7.16004	7.24455	7.86675	7.65173	6.75207	7.56926	8.17222	8.72194	7.07405	6.81554	6.4099	6.82105	6.98904	7.71414	7.37198	8.09896	7.33144	6.99117	7.51543	6.61837	7.44589	7.76842	7.10717	6.0909	7.80056	7.00018
TTK	1.52167e-05	-4.81768	0.00032129	-0.544435	0.968367	-0.634794	0.229211	-0.300624	1.97144	0.398109	1.74811	2.47786	1.35465	-0.411012	1.38701	1.12147	0.975816	0.975816	0.975816	1.30648	0.367867	2.95177	1.22112	1.57532	1.02185	0.854068	1.50837	1.09562	0.523713	0.345927	2.09591	1.82068	1.42541	-0.148998	0.560012	0.851638	0.978403	0.548323	0.807382	0.710268	1.02206	0.0827615	1.54063	0.711941	0.0838085	0.641205	0.490361	0.350518	0.313282	1.17047	0.143503	1.31824	2.06582	0.835303	1.07037	0.899451	0.588261	1.69241	0.145303	1.75551	1.69677	0.419002	1.2796	1.33711	0.110161	0.767678	1.56209	1.88563	0.562257	1.02406	1.15122	0.0903256	-0.29205	1.86769	0.965363	1.95624	1.96203	2.93032	0.885012	0.605099	0.326895	0.745754	1.44824	0.845286	-0.0620619	-0.269395	-0.329119	0.410804	-1.54228	1.81269	0.704747	0.138226	0.680528	-0.944401	0.0644835	2.07981	0.739706	1.20304	1.52797	-0.892437	0.819847	-0.520771	1.17093	0.813612	0.762835	-0.037763	-0.300877	-0.00923229	0.391759	0.940129	-0.741312	-0.582668	-1.28501	-0.115118	1.76279	-0.0229185	0.636628	-0.37509	0.155046	1.27336	-1.24148	0.692492	1.04424	-0.649759	0.673178	-0.24291	0.379934	1.37513	1.44125	0.176278	0.998092	0.785681	0.855443	0.549987	0.144047	1.61729	-0.379772	0.0649898	-0.847674	1.29235	0.138624	-0.296193	0.0410444	0.558449	2.18904	0.0565743	-0.190355	1.17872	0.275604	2.05084	1.27989	-0.125138	1.61584	-0.0840376	0.316308	1.34725	-0.441144	1.16881	-0.0461166	1.6987	-1.29462	-0.426358	0.86208	0.505728	1.40779	-0.175675
IRAK4	1.52183e-05	-4.81763	0.00032129	0.290005	6.60991	6.70805	6.1212	7.30108	6.35259	6.3256	6.02476	5.35648	6.57114	6.16271	6.27766	6.41972	6.35129	6.35129	6.35129	6.54868	6.74749	6.3305	6.13107	6.06604	6.24811	7.50831	6.15688	5.56237	6.24903	6.98891	6.3832	6.75821	6.18452	6.62326	5.89508	6.76246	7.27019	6.25244	5.99903	6.7671	6.32325	6.32313	6.33445	6.05583	6.23905	6.67765	6.037	6.48826	6.23211	6.30708	6.76986	6.15352	6.4078	5.93168	6.36671	7.23627	7.06206	5.96902	6.56745	5.2292	6.08627	6.87946	6.46433	6.42921	6.14835	6.81097	6.88809	7.02855	6.33757	6.89533	6.16589	5.91239	6.90786	6.17013	6.19211	6.72596	6.17898	6.21784	6.78674	6.51069	6.09783	6.01534	6.00368	6.2918	6.8898	7.10411	6.38531	6.80432	7.00189	6.47921	5.87732	6.45684	6.42035	6.91943	6.85659	7.41057	6.49544	7.59976	6.55086	6.76074	7.17678	6.4277	6.06332	6.94365	6.43292	6.7712	6.37455	6.95649	7.06088	6.276	7.73151	6.48724	6.13527	6.08854	7.05792	6.7012	6.26696	6.88511	6.66418	6.60255	6.7925	6.31128	6.90353	7.24146	6.7076	6.63868	6.49921	6.6169	6.38493	5.98398	6.40096	6.17414	7.26682	6.83347	7.2767	6.12202	6.70008	6.64271	6.77311	7.5734	5.99201	6.41584	7.07655	6.52127	7.12316	6.41073	6.90471	6.81804	6.15799	6.35792	5.97989	7.50967	6.64466	6.47495	6.8401	6.74171	7.09375	6.54411	7.02508	6.84212	7.09051	6.60636	6.00298	7.24175	6.21776	6.8213
AC068193.1	1.5318e-05	-4.8148	0.000323061	0.406722	1.52782	1.91823	1.42654	1.9011	1.25187	2.19736	1.17371	1.18631	-1.00806	1.64332	0.9343	0.65514	1.1475	1.1475	1.1475	0.639352	1.1223	1.18504	1.13726	0.341756	2.03855	1.2745	1.52495	0.987251	2.5009	0.96947	0.631119	1.0102	1.68629	0.526378	0.66886	1.88001	2.42329	1.81748	1.86381	0.630364	1.52929	0.565349	1.54063	1.81109	1.49506	1.00914	0.00458762	0.99531	1.00444	1.70932	1.34969	1.16399	0.413527	1.35348	1.11373	0.993202	1.28022	0.459892	1.07878	1.7816	1.67662	1.73676	1.58064	1.44201	1.7741	1.57934	0.098886	0.11633	1.34129	0.478764	1.09481	2.09943	1.1108	0.676495	1.08274	1.43154	0.883228	0.177957	1.18026	0.939088	1.08534	0.605827	0.793726	1.99003	0.628326	1.95824	1.45715	-0.116955	0.858592	0.640743	1.46022	1.22218	1.74867	2.86893	1.72273	1.61425	1.10195	1.44808	1.80118	1.4801	1.59783	1.57949	0.967719	1.87946	1.08854	1.20789	1.99852	1.25552	3.01271	2.05106	0.889613	1.99692	0.674945	1.80881	1.07289	1.04219	1.8005	1.24434	1.86144	2.32438	3.04756	1.78781	1.40418	1.26392	1.92677	1.89465	1.60554	0.72809	1.55944	1.90542	1.5863	2.41835	1.61656	1.94364	1.18381	0.178242	1.91274	2.24304	0.96204	1.71116	1.74368	1.60913	2.42088	1.85107	0.420205	2.42969	2.76892	1.81637	1.1462	1.66195	0.823935	0.475219	1.1651	2.02595	1.38502	1.89288	1.91081	1.45255	1.7646	0.63024	1.71102	1.66715	1.23152	1.33126	2.05947	2.2164
TRIM6	1.5346e-05	-4.814	0.000323321	0.709309	3.00308	3.93495	3.05349	2.24845	2.41405	3.22764	1.77742	0.724498	3.59119	3.47476	2.80584	1.92355	1.87621	1.87621	1.87621	1.4556	3.42379	2.48303	3.13457	1.07357	2.05542	4.01607	2.65494	0.929853	2.15238	2.087	3.32192	2.41107	1.12359	1.4784	0.802286	4.37914	4.00514	2.34779	1.47011	3.62605	3.55003	-0.10031	1.58059	2.18043	2.492	2.68488	0.812462	2.75902	3.05417	2.86103	3.17737	1.6442	1.57864	1.68288	2.74714	1.35286	2.81872	1.36116	3.33803	2.78417	2.53721	2.43111	1.80394	2.34476	2.13862	3.9636	1.58813	1.27154	2.13221	3.04309	2.62786	2.76681	1.69901	1.04176	1.93145	3.39624	1.31361	-0.633936	3.57438	2.75033	0.873961	2.36858	0.392317	1.39001	1.88108	4.12195	0.737367	-0.803336	1.49202	0.0985217	2.24485	1.50612	2.57934	4.38843	2.85471	0.922595	3.48569	3.33571	2.42617	4.72383	3.07498	4.31304	1.27257	3.05722	2.85759	4.27939	2.38039	3.75903	4.50005	3.81905	4.33064	2.70124	0.527889	0.777386	1.4461	2.53577	2.613	2.76604	4.01103	3.10892	3.62091	3.4896	3.4017	2.98445	3.87517	2.75882	2.99934	3.68247	1.37831	3.79977	2.64855	1.07952	4.35744	5.29879	3.52986	2.03322	3.57485	3.34569	0.0867848	3.29263	1.77459	3.37946	3.84134	4.1809	0.856518	2.55658	4.10992	5.22855	2.63796	3.72484	1.76123	1.93925	1.36258	4.00778	0.921648	4.16217	4.06593	3.23185	3.16648	2.43132	4.23034	4.07381	0.88988	2.92353	2.44536	3.31642
CDC42EP1	1.53861e-05	-4.81287	0.000323834	-0.898197	3.06735	2.9396	4.3955	1.3736	1.27829	3.16625	2.70733	1.76081	2.77753	2.99983	2.31617	4.27584	3.3461	3.3461	3.3461	3.09766	2.8628	3.12955	4.58025	4.82805	3.70037	0.854068	3.23612	3.73863	0.881719	0.96947	2.34846	3.95004	3.50861	4.32633	3.25144	3.38673	0.978403	1.02519	3.57486	2.21204	2.11353	4.38655	-0.889987	-0.157403	3.89427	2.84507	2.9505	3.19824	2.56554	2.81998	2.64838	3.4436	0.660088	3.79194	2.8533	0.448258	0.0576559	3.58836	0.686261	2.54621	0.885878	2.62426	2.81952	1.71749	2.76365	2.99056	3.88574	7.35852	3.22538	1.70036	5.49915	3.30039	2.67362	4.77312	2.46224	1.93514	3.2472	3.87867	0.38687	2.94317	3.11717	3.64248	0.433789	-0.141612	2.05814	1.83218	2.01134	3.30489	3.75637	5.1883	2.46065	2.38759	1.56155	0.0801334	2.23771	2.14465	0.00371835	0.595203	2.92749	2.23209	0.0118129	-0.240496	1.06158	2.31051	0.934862	3.34637	2.15198	1.63551	0.218405	2.26656	2.36337	1.48201	2.67644	3.38591	1.07289	-0.414039	2.17578	3.45653	1.48213	2.17539	-0.470326	0.105445	2.606	1.64916	2.95893	2.62049	1.35231	1.61478	3.8092	1.86093	1.55579	0.373546	0.71519	6.51428	3.16011	3.27423	1.84214	1.19659	2.45741	2.23241	2.18441	0.426578	2.58688	2.41347	1.632	1.96415	1.74738	1.56966	3.14787	1.00534	2.90489	0.770283	2.96992	1.29404	2.00451	1.59075	1.77256	3.82365	1.27081	-0.00233038	1.4988	1.05367	2.35239	1.25046	3.00058	1.42049
DDIT4	1.55313e-05	-4.80879	0.000326554	0.554389	4.36148	5.32	4.55561	3.1714	3.74224	3.6142	4.30023	4.61701	4.37436	4.40731	3.73138	4.44765	4.42598	4.42598	4.42598	4.06592	4.92023	3.51655	3.65031	4.20419	3.3704	4.10848	3.43787	3.45309	2.94204	3.46517	4.10066	3.36113	4.83129	4.3231	3.39568	4.58233	4.1105	4.51163	3.84147	4.02018	3.98285	2.6006	4.74026	3.32771	2.57589	4.76335	3.18358	3.46441	3.61114	3.57939	5.04124	3.37493	3.51438	4.35902	4.44871	4.12062	4.45895	3.64553	3.8916	5.1488	4.41393	3.25971	3.09785	4.00497	3.63334	4.33144	3.48968	3.53331	3.15007	3.93391	4.444	3.92677	4.09791	2.6619	3.73216	4.72644	3.19429	3.53927	4.25112	4.13724	3.52613	4.1504	3.27726	2.64321	5.33816	4.61082	5.96146	5.30586	3.23237	5.21269	4.31709	3.35545	4.08863	2.8556	4.51148	3.99862	5.99593	3.83151	3.95112	5.28364	5.04677	5.29669	3.10904	2.16354	3.31239	4.97695	3.29001	3.11064	4.65694	4.35291	3.26526	4.07233	3.24597	3.81498	5.08208	3.32949	2.94807	3.17297	3.09797	3.60899	5.10198	6.03283	5.48923	3.97321	5.80899	3.96434	3.77733	5.3889	3.63169	2.90686	3.38965	4.11279	4.67394	5.07488	5.05151	4.4162	3.46951	4.09114	3.01187	4.49015	3.38118	5.91857	3.55111	5.82643	3.86061	4.90103	2.67013	5.8064	3.65054	5.83091	3.4504	2.91493	3.00975	3.49581	3.756	3.94566	5.16121	3.67289	5.30169	5.5063	5.8265	5.48185	2.80345	5.21149	5.76681	4.51852
UHRF1	1.5742e-05	-4.80294	0.000330435	-0.522663	2.10542	1.31157	2.45815	1.87634	2.93769	1.06925	2.38431	3.52265	2.05992	0.304776	2.0618	2.90526	1.9576	1.9576	1.9576	1.8281	1.75433	4.58085	2.06156	3.16278	1.51196	0.511333	1.86164	2.55757	0.125093	0.724842	3.08756	2.66579	2.6521	2.25116	1.99187	1.9267	2.15946	1.86362	2.04648	1.80212	2.3863	2.41959	2.78076	1.81109	1.22171	1.76965	1.32724	2.00798	2.18132	2.32858	1.75773	2.01895	3.14087	2.40396	2.24102	2.04254	1.24041	3.12318	1.07878	3.04332	2.97691	2.46515	2.64284	2.44913	1.92401	2.0105	2.86948	1.99666	2.31189	1.7561	2.03372	1.10426	1.02273	1.71049	2.08002	2.52098	3.19429	3.71001	1.81737	2.29789	1.8544	2.19632	2.96001	2.15929	1.63023	0.952412	0.371613	2.3036	0.761859	3.30201	2.33508	1.7588	1.78335	0.897877	0.202373	2.71359	1.63211	2.45113	2.66958	1.79692	2.6799	1.82238	2.44356	0.856778	1.67853	2.19239	0.695109	-0.297322	0.307684	2.36955	0.467016	0.986784	0.890951	1.37182	2.51966	0.712513	2.20552	1.33557	1.15935	2.20365	1.77044	1.59489	2.5431	0.377311	1.92677	0.826463	0.840898	2.11601	2.64413	1.4449	2.15318	2.43922	2.24567	1.3679	1.14809	2.78324	1.10234	0.480192	1.19258	1.45904	2.13763	0.993771	1.36722	1.4426	2.61035	1.02193	-0.619634	2.16291	1.58736	2.3817	2.33917	2.0533	3.02926	0.475543	0.868646	2.16781	1.37405	2.05024	0.578974	2.96189	0.16892	1.52926	2.38206	2.00854	1.43331	0.971003
LINC02528	1.5748e-05	-4.80277	0.000330435	1.18204	1.04132	2.2812	0.482085	1.60216	0.499213	1.10241	0.582466	2.69181	-1.65257	-0.32913	-1.14603	-1.61393	1.42056	1.42056	1.42056	-2.67031	-0.316753	1.00038	-2.86644	-1.49882	-0.0477314	-1.84325	-1.67822	-2.98073	0.402678	-2.99184	-1.35796	-1.46615	0.886988	-2.84583	-2.29758	2.25405	1.86199	-0.0500299	-2.06901	-0.246852	1.48356	-3.4512	-0.276478	-0.275732	2.68905	-1.85778	-3.32829	-0.303805	-0.799986	1.08987	-1.61242	-0.385	-1.56076	0.223284	0.723688	-3.15869	-2.46158	-1.16106	-0.730205	2.31568	-0.466322	-0.999902	-0.0171457	0.158871	0.755297	2.05369	-4.34055	-4.34055	0.562257	2.02925	-1.52521	-0.799649	0.828606	-1.54628	-0.873437	-0.579708	-2.89066	-2.66611	-1.29038	-3.23836	-2.77838	-0.278663	-2.30424	0.226809	-2.67812	2.1395	-4.34055	-3.21701	-4.34055	-4.34055	1.29019	1.17663	0.82068	2.32796	0.551124	-4.34055	0.365745	-2.10765	1.16324	1.93256	1.27577	-0.0799484	0.181455	0.575983	-1.17359	0.238391	2.65148	0.954482	4.26391	1.64174	1.06205	-0.282228	-1.28501	-0.401938	-2.7868	0.107993	1.56849	0.243006	3.74185	0.689796	3.84748	0.369522	-0.517276	-1.02803	1.30892	0.364106	2.04674	0.72809	-0.541769	2.21914	-0.561185	-0.205629	3.70482	3.57147	-1.61194	-1.5815	2.37952	1.69549	-2.90244	2.5605	-0.586941	0.426578	3.27517	1.62008	-4.34055	1.30504	3.23992	2.87712	0.659883	2.0815	-2.3133	-2.27163	0.390011	1.35833	0.276169	0.374967	2.55839	-1.26589	-0.974406	-1.74129	0.568034	3.21926	0.549913	-3.08457	-0.39683	0.0901693
KCNE1	1.5768e-05	-4.80222	0.000330517	0.74604	5.56989	6.48066	4.10204	4.77137	3.86495	4.44999	4.27219	3.77342	6.21014	4.84448	3.46833	5.81637	4.72417	4.72417	4.72417	4.88598	6.35998	3.00183	3.82576	5.14444	3.85771	6.84193	4.57855	3.16672	3.46467	4.78322	5.1521	5.41902	3.8066	6.49636	3.43216	5.56617	6.88179	4.07493	3.58399	5.63457	5.45801	3.75615	4.95311	3.32263	3.18088	5.51523	4.37381	3.41953	3.77603	4.07781	6.18485	4.5482	4.7716	4.02845	5.56699	6.71254	6.89505	4.2455	4.47822	6.27721	4.63889	5.66809	3.98952	5.14627	3.33176	5.51107	4.76849	5.58159	4.39107	4.86975	5.38471	3.3458	5.3133	2.993	3.92132	6.14593	4.39768	4.47436	6.44765	5.81108	4.45174	4.75177	3.57473	2.88129	6.8885	7.41567	5.57501	6.18433	6.00179	5.64656	3.52616	3.70735	4.18904	4.68446	5.7354	6.50775	5.11484	6.6764	5.12782	6.09202	7.17829	6.44513	2.69858	4.86508	4.11667	6.15709	4.57671	4.83123	6.92992	5.06501	6.67873	4.07564	3.45717	3.32131	6.50418	4.22137	4.4606	5.78275	4.83855	4.192	7.07986	5.74819	6.61711	5.60393	6.20513	4.33359	3.97004	6.40752	4.6556	3.19365	5.25046	2.97048	7.16181	6.67219	6.51835	5.04305	4.60421	4.84573	4.456	6.66136	2.53964	5.92137	4.68713	6.7006	4.7881	4.59424	4.71225	6.26867	4.11338	7.1687	4.19542	7.04177	4.56561	4.66779	5.24689	6.19954	6.78136	4.00472	7.36669	7.14572	6.87624	7.18764	2.54828	7.58279	5.40837	5.9269
CYB5D2	1.58191e-05	-4.80082	0.000331249	-0.244849	2.03152	2.23224	1.23338	2.01889	1.98754	1.85228	1.82031	2.11235	2.55373	1.60217	2.17864	2.18051	1.78996	1.78996	1.78996	1.87123	1.94907	1.86375	2.17806	2.32113	2.03855	0.913827	2.13443	2.20519	2.0146	1.6689	2.09591	1.87438	1.8166	2.12327	1.99187	1.90354	2.15946	1.80176	1.68883	2.09784	3.14988	2.39672	2.08998	1.93614	1.75707	1.90671	2.37014	2.38006	2.2408	1.72719	2.03691	2.22806	2.50491	2.3613	2.26045	2.30269	2.67681	2.05666	2.16254	2.36827	1.83045	1.89497	2.16772	2.75629	2.01037	1.74661	2.41105	2.71208	1.75682	2.5226	2.29385	2.12281	2.35086	2.16566	2.18875	2.11477	2.64313	2.64856	2.16446	1.73658	2.06846	2.02834	2.35104	1.33451	1.74968	1.4062	2.1793	2.40218	2.03786	2.78403	2.11503	1.93325	1.63933	1.65068	1.93546	2.26619	2.32369	2.18749	2.0608	1.87598	1.3913	1.47994	2.0785	1.77082	1.91612	1.92598	1.54576	1.43418	2.02151	1.68232	2.17583	1.98288	1.83037	1.62638	2.08864	1.73181	1.85779	1.62798	1.22994	1.70757	1.24218	1.74195	1.98015	1.50716	1.51797	1.82436	1.88607	1.79261	2.26368	1.66786	1.75694	1.69719	1.35816	1.40893	1.25271	1.88537	1.86606	2.24304	2.4009	1.29235	1.84907	1.81617	1.7981	1.62008	2.34356	1.51408	1.87114	1.95391	1.11138	2.0815	2.08757	1.87866	2.21875	1.78991	1.70526	1.83099	2.06091	2.02881	1.81931	2.30578	2.28872	1.793	2.31186	2.08043	1.93995	2.25301
ZNF664	1.58982e-05	-4.79865	0.000332567	-0.264492	4.46323	3.60396	5.08094	4.49469	4.81142	4.59973	4.45111	4.59326	3.384	4.85765	4.64704	4.37559	4.61762	4.61762	4.61762	4.5368	3.98044	4.98452	4.69957	4.76684	4.44584	3.8501	4.71307	4.57445	4.56026	4.31473	3.83042	4.53208	5.16576	3.56134	4.76144	3.86543	4.0166	4.85214	4.71368	4.27462	4.69228	4.54053	4.54705	4.67459	4.58051	4.54039	4.42191	4.51284	4.66632	4.58623	4.38379	4.67738	4.5217	5.1536	4.82972	4.24017	4.29376	5.17468	4.20668	4.37084	4.65957	4.26568	4.6595	4.35585	4.46906	4.99772	4.78828	5.27149	4.41272	4.58429	4.98001	4.69018	4.02612	4.79504	4.63894	4.84996	5.10131	5.13577	4.02557	3.99084	4.59673	4.58709	5.10526	4.79227	4.2001	3.88217	4.63548	3.87892	4.52232	4.67958	4.5826	4.86035	4.41595	4.46064	4.24242	3.99862	4.77646	3.93851	4.29203	4.03935	4.29872	4.46396	5.04369	4.05294	4.38991	4.08781	4.25621	4.04103	4.21859	4.40839	3.46285	4.43911	4.81539	4.79957	4.41338	4.53819	4.21231	4.11854	4.10793	4.32015	3.36253	4.45834	4.08168	3.68246	4.49957	4.51189	4.734	3.99876	4.32523	4.4103	4.25471	5.02705	3.79468	4.3276	3.92236	4.58319	4.24704	4.23554	4.41949	3.55445	5.09153	4.30049	4.05478	4.28112	4.84528	4.2796	3.91517	4.37742	4.16523	4.37142	4.61744	3.28544	4.41802	4.1233	4.18516	3.93099	3.84916	4.58086	4.44067	4.49034	3.54765	3.74673	4.84632	3.185	4.66285	4.02075
DSTN	1.59207e-05	-4.79804	0.000332699	-0.276265	3.86763	3.26577	4.11612	3.92948	4.21183	3.5734	3.488	3.4063	3.30775	3.84033	3.82142	3.81305	4.21324	4.21324	4.21324	3.96005	3.42973	4.32685	4.15203	4.54253	3.64572	3.55403	3.91136	4.2057	3.95365	4.29242	3.34146	4.13375	3.88791	3.15196	3.65582	3.55961	4.14746	4.06508	4.13939	3.66667	3.86741	4.29057	4.01677	3.88468	4.41574	3.48869	4.15954	3.48634	4.04572	4.04968	3.87887	3.75412	4.02395	3.99046	4.53897	4.12062	3.45351	4.54772	3.59989	3.10661	3.86518	3.21039	4.07237	4.21493	3.85958	4.27324	4.10895	5.67915	3.80781	4.69181	3.45849	3.58764	4.29877	3.67056	3.99804	3.58417	4.27564	4.28717	3.71924	3.14129	4.32564	4.15668	4.56009	3.88291	3.7961	3.86296	4.0817	3.87892	3.89396	4.70681	3.7504	4.54577	3.88416	3.545	3.63519	3.64792	4.15984	3.68895	4.20736	3.25439	3.53053	3.92071	3.83939	3.73208	3.92589	3.80455	3.81164	3.78279	4.0606	3.33745	3.67254	3.6697	4.04898	3.77606	3.64598	3.65269	3.42328	3.74424	3.41066	3.97554	3.39363	3.4896	3.22262	3.64904	3.95434	3.80465	3.87155	3.91798	3.47507	3.71484	3.49793	3.7407	2.82562	3.57147	3.8685	3.42719	3.4459	3.87296	3.65315	2.98624	4.1043	3.73232	3.71252	3.68474	4.32064	3.87122	3.08237	3.62401	3.1902	3.16183	4.07495	3.45065	3.64963	3.6769	3.94067	2.82095	3.31396	3.56534	3.14523	4.12776	3.75329	3.44312	3.85233	2.98725	3.57686	3.01983
GP6	1.59841e-05	-4.79631	0.000333685	-0.621259	3.27679	2.16427	4.33659	4.82086	3.54968	3.34311	2.93251	2.85164	2.34066	1.70292	4.01344	4.19076	3.18646	3.18646	3.18646	3.63051	3.02084	1.83247	4.16621	4.63161	3.15252	2.94371	3.05958	4.09582	1.92953	2.25794	3.06424	3.80548	3.10738	3.34906	2.54252	3.02849	4.16301	1.80176	3.05106	4.02018	3.60446	2.84826	1.03651	2.28863	1.81959	2.52372	3.72817	3.65071	3.23325	3.66534	4.02383	3.59718	3.81081	3.48924	5.16216	3.30463	3.28765	5.07793	3.11322	1.72894	1.65619	1.65063	2.65723	3.9668	2.3254	3.78929	4.68048	5.56217	3.15863	4.44708	3.32386	2.0515	3.97423	1.57517	3.10664	2.9258	4.35009	3.58552	3.14677	3.21349	4.05567	4.47844	3.48388	2.08277	3.43182	2.428	2.65833	3.52504	3.2942	4.80633	2.19753	2.74044	2.38981	3.40561	2.18877	3.20658	2.08527	3.8438	0.889934	2.68051	1.36327	3.93488	2.04442	1.62862	1.33374	3.38235	-0.4698	2.38414	4.38681	3.23887	3.95375	1.95439	2.39457	1.32466	3.05559	2.30961	2.84793	1.62798	0.535543	0.689796	3.25373	3.33599	3.3658	2.90173	3.57464	1.75047	1.75261	3.59723	1.1335	2.03119	2.43046	1.96522	4.0126	4.28965	3.2471	3.74779	2.50668	1.57999	3.43412	3.09153	1.30957	1.55236	1.95819	3.25372	4.24094	1.59515	2.30345	3.7642	1.63717	4.20037	2.50271	3.11204	3.86036	3.01718	2.91294	3.20935	3.25287	2.57874	3.52846	1.23082	1.71102	2.97556	2.45831	1.25046	3.09952	1.17554
TAFA2	1.60988e-05	-4.79321	0.000335738	0.619271	5.30812	6.22944	4.11612	5.47055	5.17519	5.61846	4.78823	4.22544	3.84607	4.57619	3.40121	4.04081	4.62801	4.62801	4.62801	5.11403	6.6336	4.79676	3.87837	4.64923	4.47121	4.82056	4.92314	3.62116	4.40347	4.0346	4.88892	4.91821	4.16978	6.3123	3.7904	6.20491	6.70448	4.59834	4.23224	4.65127	5.08382	4.61919	5.34841	4.78216	5.15238	4.2961	4.66966	4.11916	4.33898	4.32379	5.05094	4.3715	4.75401	4.46607	4.83944	4.38124	5.33746	4.16958	5.58191	6.40858	4.83345	5.52413	4.32752	5.26969	4.05102	6.19773	3.67721	4.53943	4.54927	4.61098	4.53425	3.91677	5.83682	4.48026	4.3243	5.56262	4.01079	4.50904	4.63887	5.05151	4.22512	4.93837	3.95187	4.54172	5.30928	4.841	4.3399	4.61051	4.07599	4.38373	3.85577	5.40802	4.72109	6.9798	5.36508	4.26602	5.2145	5.12926	4.44493	6.65823	5.76424	6.46886	3.76809	3.99616	3.78307	5.25638	5.26279	4.84934	7.10902	5.41576	5.36225	4.55037	4.29623	4.20832	4.96779	4.13573	5.08203	4.53576	6.19913	4.67329	7.46741	5.889	6.32394	4.6377	6.26433	4.29838	4.65516	6.37995	4.2829	5.84386	3.6501	3.99441	4.75678	7.18676	5.21581	4.89902	5.87735	5.31897	4.10972	5.95412	4.13738	4.90423	5.32944	5.72007	3.5367	4.99615	5.78947	7.82415	4.74745	4.9676	4.28804	4.14054	4.4106	5.14423	4.212	7.20287	7.34431	4.65968	6.31751	3.88599	6.53258	7.25153	4.03461	5.13197	6.23328	4.80404
CAMP	1.61675e-05	-4.79136	0.000336828	-0.654505	3.52434	2.83418	1.48558	2.62052	3.68416	3.19727	4.02575	-0.310584	2.95466	2.37521	2.50703	4.7349	3.62467	3.62467	3.62467	4.41094	2.36364	4.52815	4.56161	4.38062	3.22141	3.67984	2.89072	3.63917	1.92953	2.85326	4.2935	3.41043	3.2137	2.64185	4.04721	2.99602	3.10927	3.26829	3.55644	4.70101	3.59373	3.75615	1.52022	2.27816	0.913144	3.61854	1.93148	2.2579	3.95983	5.56003	3.01835	2.94057	4.35378	2.66299	2.78787	4.1965	1.35667	5.12071	2.77438	3.32634	3.53106	1.84414	5.26364	5.11964	3.37146	3.70374	4.71928	3.94219	3.76918	3.28965	3.42456	1.97648	3.11809	5.25179	3.23897	2.35613	5.4062	6.31906	3.53018	3.86197	3.74419	3.88123	4.19436	1.51176	3.77935	3.27399	2.75015	3.41916	3.13916	3.30849	4.02345	1.03069	2.4665	1.45244	3.98014	3.98097	3.95341	2.02432	3.08911	2.21698	3.6102	3.28009	1.08413	2.76035	2.73101	2.64757	1.73257	3.84731	3.1152	3.03463	2.36337	1.78676	2.27668	2.33438	3.88399	2.81987	3.56191	3.49662	2.23198	2.91745	4.05626	2.05493	4.05375	3.27476	2.44828	2.8501	2.45746	3.51512	2.38069	2.01097	2.79942	1.74825	2.80846	2.65624	3.73641	2.63239	3.13744	3.18895	3.19584	2.9163	1.00527	3.0095	2.48539	2.49161	3.54203	1.98436	2.78475	2.6985	3.01289	3.23184	3.05301	3.9102	6.44123	2.57833	2.567	3.14722	2.47168	2.69217	2.42424	2.96189	2.39081	3.78359	2.02895	3.47011	3.36781	2.43925
SPRY1	1.61987e-05	-4.79052	0.000337136	0.663458	1.25992	2.91913	0.0839423	0.533417	1.27829	1.3978	1.25931	1.53559	0.652664	0.252544	0.971793	0.65514	-0.0938156	-0.0938156	-0.0938156	0.735837	0.416589	-0.269115	1.60094	0.505424	2.10487	-0.439553	0.581549	1.88107	1.09207	-0.599106	2.02521	0.0451293	0.92601	-0.0789505	0.864639	-0.157316	0.479236	0.470933	1.13983	0.545773	0.531452	-0.468967	-0.0767838	1.45017	-0.196457	0.60585	0.267824	1.60886	1.1039	-0.143223	0.523876	1.31824	0.272402	1.45841	1.45459	1.35286	1.85537	0.549762	-0.314596	1.70187	0.616495	0.486853	0.849468	-0.0529293	0.714717	-0.891144	1.53558	-0.021161	0.965187	-1.43673	-0.150421	0.636666	1.1108	-0.107088	0.582501	0.366073	0.627894	1.46161	0.629668	1.3123	0.381293	0.568617	1.38621	1.17515	1.29531	0.432824	1.99642	1.87059	4.64944	1.98441	0.611542	0.951778	0.525281	1.09225	-0.00974079	1.56772	1.79948	4.42507	0.712254	2.31954	0.900066	1.93944	0.580708	-0.32786	1.47054	1.00124	0.170808	-0.146098	1.79323	1.12813	2.44872	1.42085	-0.281128	1.09098	1.10529	0.228007	1.52198	-0.194036	-1.00752	1.13347	2.05614	2.14579	1.43915	-0.649759	1.70052	1.23143	0.379934	1.92571	0.583404	-0.148051	1.35778	0.188732	1.53546	2.12696	0.467593	0.717298	-0.496904	0.530835	0.649222	1.53568	0.513168	1.15496	-1.76497	1.41077	1.29575	-0.610992	-0.461917	1.30163	0.211288	2.30582	0.0158129	2.32714	0.760604	-0.172124	0.841396	1.10731	2.41704	0.12132	2.50989	0.720471	1.54382	2.42653	0.00610352	2.29706	0.186857	2.19774
TRANK1	1.6233e-05	-4.7896	0.000337509	0.521199	9.27104	10.3588	9.29577	10.2842	9.09424	9.90513	7.92774	7.93291	8.25961	9.48028	8.2055	8.67464	8.89177	8.89177	8.89177	8.28711	9.66869	9.11787	7.99243	8.40732	8.39097	8.8204	8.31787	7.60258	9.13239	8.02461	8.77752	8.96026	8.8241	9.58266	8.73061	10.0571	10.3693	8.8701	8.71542	9.0021	9.65698	8.64146	9.42354	8.58087	9.59224	8.57813	8.21695	9.08058	9.22267	8.79261	8.57989	8.78707	8.75968	8.60951	8.92798	8.28117	8.15238	8.64877	9.13097	8.64222	9.08631	8.1068	8.64675	9.0648	9.00474	10.0276	8.02663	8.32122	9.0414	10.1724	8.3467	8.89554	9.3275	7.77718	8.55035	9.07278	8.31947	8.11216	8.78017	8.89184	8.53577	9.07046	8.14735	8.88559	9.59691	9.83603	8.12246	7.22706	7.75181	7.50268	9.17251	8.84697	9.1479	10.2464	9.05371	7.15575	8.83883	7.79434	8.81652	10.2857	9.54077	10.1738	8.73992	9.56449	8.79618	9.9721	8.80657	9.15454	10.947	9.03244	10.4989	9.00928	8.43161	8.54245	8.32619	8.50389	9.61972	8.67812	10.6331	9.09465	10.7272	8.64578	9.79116	9.02016	9.61527	8.61198	8.68245	9.53837	8.52623	10.1149	8.64415	8.86564	11.0161	10.6036	8.57542	8.76492	9.94406	9.62014	8.5705	10.0621	8.75536	8.85253	10.2256	9.75915	8.37182	9.66208	10.4008	11.0037	8.95209	9.54746	8.28227	8.23783	8.90858	9.89735	8.34624	11.232	10.6837	8.86372	9.69595	8.67201	9.37377	10.4975	8.45672	8.7497	8.43914	9.1016
MPP1	1.63001e-05	-4.78781	0.000338561	0.618617	8.203	7.56302	7.53473	8.48561	6.76935	6.70936	6.105	6.13754	7.4444	8.50073	6.90019	8.96769	6.87049	6.87049	6.87049	9.50299	7.47007	6.89379	8.08463	8.52692	7.34133	8.35114	6.89291	7.62479	6.63977	8.40143	7.50202	7.70576	7.67691	8.68601	8.76333	7.76294	7.78552	6.37633	6.50266	8.01311	7.20092	8.32758	6.91863	5.729	8.00207	7.66286	8.50425	7.65631	7.74827	7.23112	7.45665	6.99231	7.25785	7.64235	8.4267	8.42689	7.83462	8.332	7.52119	7.66316	6.71354	7.03558	6.71267	7.30667	6.60907	7.58082	8.67788	10.1521	7.74733	8.4307	7.91503	6.54075	8.27586	8.90121	7.08926	6.84103	8.57641	7.61261	6.91619	7.25414	7.36026	7.78715	8.58743	5.86711	7.69819	7.80608	6.3343	9.08396	8.27734	8.82458	7.0549	8.21516	7.82736	8.39449	8.5351	8.4155	7.32279	8.31927	7.28249	8.66293	7.28111	8.5455	6.47187	7.89661	7.27496	7.38528	6.82385	7.98875	10.4614	7.2953	9.99594	8.12338	7.55364	7.87866	8.10898	7.47235	8.80061	7.62748	7.72888	6.2922	8.9477	7.35101	8.3068	8.54561	8.64122	8.75213	7.50531	9.17642	7.23266	7.84222	7.1214	5.60322	9.56319	10.6661	8.92656	8.36478	7.79157	7.18508	8.00638	8.50813	5.91781	7.9633	8.42325	8.35837	8.26607	8.26356	8.13102	9.50177	9.10884	9.15465	6.31862	8.45377	8.43011	8.61916	8.46063	9.02432	8.69664	8.13484	10.2021	7.08916	8.3069	9.07498	6.70813	8.31568	10.7057	7.34616
ANXA11	1.64112e-05	-4.78486	0.000340304	0.30613	8.58927	8.95233	8.57333	8.70248	8.24363	8.46815	7.69648	6.67768	8.94768	8.4118	8.16561	8.78413	8.14705	8.14705	8.14705	8.71349	9.04524	7.9689	7.93925	8.51676	7.76001	9.10207	8.15463	7.75521	7.83812	8.95581	8.47941	8.69971	7.69556	8.91044	8.36133	8.62978	9.13865	8.02029	8.15944	8.70653	8.80414	8.58584	8.42578	7.80653	7.91101	8.42616	8.39532	8.34156	8.04193	8.14789	8.59447	8.37414	8.32021	8.03308	8.38555	8.98342	8.60098	8.43675	8.31237	7.44229	8.33568	8.31566	8.10132	8.48323	8.0452	8.77222	8.58458	8.87867	8.41785	8.81696	8.38064	8.1387	9.04738	7.91668	8.18072	8.53283	8.21003	8.17048	8.52208	8.52592	8.6297	8.54309	8.07117	7.72901	9.31318	8.97243	8.49178	9.31	8.84037	8.83934	8.10892	8.10476	8.1084	8.54817	8.46511	8.98906	8.11502	9.13393	8.15197	8.86586	8.89328	9.02611	7.68354	8.71483	8.53492	9.0888	7.99489	8.56439	9.43457	7.99179	9.41681	8.42342	8.279	8.13615	9.00201	8.43853	8.15971	8.95991	8.69577	8.10512	9.82559	8.18259	9.15621	8.96223	8.96622	8.40706	8.00421	8.88243	8.39103	8.27035	8.4211	7.74829	9.54064	9.34016	9.1047	8.20689	8.33365	8.33622	8.84721	8.78621	7.91173	8.67136	8.54206	8.98649	8.7778	8.59722	8.80275	9.09196	8.35019	8.84609	8.41591	9.07804	8.45714	8.69367	8.42134	9.14923	9.20794	8.23066	9.3798	8.86023	9.16991	9.20167	7.8736	9.32701	8.10764	8.58948
H2AC4	1.64172e-05	-4.7847	0.000340304	-0.666792	2.41114	1.74291	2.23546	1.01383	3.46022	2.06906	3.76908	1.68292	2.23483	0.954541	3.26438	3.48407	2.72644	2.72644	2.72644	2.25992	0.718122	4.2579	2.63064	3.53378	3.55373	1.40517	2.72837	2.55757	1.49873	0.912091	1.70161	3.0932	2.70914	0.526378	1.64629	2.27224	2.20024	2.55886	1.28114	2.40448	1.73845	2.669	2.95809	1.64189	0.82446	2.05827	0.727531	1.62872	2.19642	1.98664	1.87158	2.7184	3.55049	2.28346	3.03346	2.70028	2.24551	3.36519	0.89583	2.84729	4.05275	2.49841	3.61519	3.75915	2.31186	1.8235	3.71314	2.3433	1.86546	2.0517	2.42547	1.88372	-0.678314	2.63298	2.37287	4.10238	3.66199	4.16197	3.36382	3.05548	1.24054	2.06887	3.80552	2.34861	1.83859	1.95824	1.5211	2.93952	1.4304	4.08849	1.87547	0.039917	-0.0151483	0.252759	1.06661	3.54959	1.58705	2.96018	3.42531	-0.544757	3.48574	1.13195	1.5241	1.05513	2.41951	2.28656	0.916927	0.529341	1.13964	1.18572	1.48209	0.602158	-0.69746	1.03348	3.24924	1.53642	1.29189	2.48973	1.36154	2.78345	-0.804981	0.307895	1.66273	1.43055	0.722263	1.75047	1.1897	1.08758	3.56966	1.28574	2.57439	2.86646	-2.20441	0.31115	0.912911	2.59207	1.74231	2.3597	2.4009	1.83763	1.69604	1.3673	1.76383	1.00463	3.42574	0.669341	1.53922	0.774132	1.33913	1.1855	3.48993	2.34964	3.2196	1.56318	1.86263	0.538778	1.4118	2.50304	0.700527	3.52827	0.279516	0.636649	2.61643	2.37536	2.05947	1.81261
LTB4R	1.65837e-05	-4.78032	0.000343245	0.440627	7.48094	8.0925	6.86611	7.19622	7.34358	7.36498	6.4891	5.32317	7.94678	7.15467	6.9794	7.49261	7.07163	7.07163	7.07163	7.472	7.83632	6.22532	6.73484	7.41156	6.44099	8.38287	7.33597	6.21637	6.45045	7.18636	7.74184	7.6038	6.33572	7.44524	6.16661	7.60596	7.99011	6.94946	6.54648	8.00694	7.73478	6.77278	6.71601	6.65795	5.87512	7.63956	6.57716	7.1001	6.3235	6.76741	7.75179	6.95064	7.12004	6.58217	7.45115	8.51818	7.83127	6.99719	7.08157	6.58189	7.32421	7.09113	6.94367	7.63038	6.50359	7.06957	7.2433	7.96198	7.25114	7.74556	7.23841	6.22618	7.47277	6.24529	7.30919	7.21547	6.84096	6.81675	7.87671	7.75449	7.11297	7.41895	6.1516	6.19124	7.87216	7.7837	6.97189	8.32354	7.83849	7.30174	6.58037	6.15316	6.96169	7.51351	7.47767	7.96836	6.56245	8.55333	7.22194	7.19148	7.72901	7.67845	6.05621	7.43426	7.15501	7.92247	6.79967	7.72618	8.56119	7.48753	8.5202	6.90239	6.38805	6.47817	7.88996	7.42644	7.24026	7.84428	7.86715	6.72153	8.62133	7.42771	8.03086	7.86407	8.09626	7.19213	6.74742	8.41059	7.01395	6.83104	7.42448	6.17647	9.21186	8.59039	8.34513	6.86446	7.13415	7.00927	7.15348	8.53726	5.94524	7.87817	7.07568	8.19863	7.73293	7.00688	7.89396	8.26703	7.21038	8.04213	6.76444	8.53669	6.99339	7.46226	7.25487	8.14856	8.10434	6.93467	8.47241	8.1039	7.96293	8.44206	5.96101	8.47503	6.90086	7.81411
GTSE1	1.65925e-05	-4.78009	0.000343245	-0.492761	1.88908	1.24732	2.3825	1.50861	3.19502	1.57361	2.49434	2.39479	2.34066	0.355183	2.16252	2.70505	1.4013	1.4013	1.4013	1.48366	0.553598	3.82536	2.19198	2.53518	1.87713	0.913827	1.76723	2.32134	1.24073	0.912091	2.56332	2.5714	2.31987	1.99923	1.23881	2.03719	1.72898	2.19974	1.72226	1.98992	1.85079	1.78954	2.13093	1.31341	0.557266	1.52663	0.437861	1.79608	1.76139	1.98664	1.78123	2.61303	2.48373	2.29484	2.63255	1.58136	1.24041	3.009	1.35901	2.46804	3.01753	1.73676	2.20737	2.58361	1.56172	2.25216	2.39639	1.74428	2.1147	0.605559	2.22981	1.5286	0.409612	2.11079	2.13541	2.6689	3.31072	3.13074	1.06104	2.24718	1.45862	1.92907	2.84175	1.90369	1.90186	-0.0593163	1.16856	2.35373	0.487166	2.93407	1.89538	0.748907	1.09366	0.948978	1.41756	3.25877	1.44275	2.12844	2.62005	1.07355	2.69122	1.82238	1.9494	0.939418	1.31309	1.80393	-0.300877	0.616545	1.40539	1.98771	1.00683	0.128104	1.14757	0.942687	3.01353	1.04219	1.61354	0.67433	0.419515	1.78443	0.315928	1.43112	1.74887	0.799037	1.90568	1.14755	0.495844	1.64598	2.315	1.02853	1.83525	1.89142	1.80135	1.48765	0.869699	2.74698	1.18072	1.42796	1.13831	0.631616	0.97897	0.859838	0.349063	1.37823	2.22925	0.718422	0.703311	2.27216	1.00158	1.1855	2.43681	1.01513	2.53762	1.00368	0.813621	1.86227	0.87661	1.12907	1.58682	2.97111	0.652669	1.1696	1.78429	1.25046	2.07576	1.21318
SIGLEC16	1.68019e-05	-4.77464	0.000347229	0.475221	2.27877	3.34466	1.70019	1.40856	1.7628	2.95558	2.29592	3.37568	2.23483	1.22234	1.5446	0.269	2.35809	2.35809	2.35809	1.69042	2.47134	2.06552	1.16576	1.93257	0.75896	2.28255	0.182287	1.73792	2.4711	1.12907	1.70161	1.99242	3.17778	2.31759	1.64629	1.90354	0.722579	1.42463	1.47011	1.52117	1.88637	1.85811	0.440122	1.75184	1.72477	1.80125	2.15933	2.03798	2.10335	3.48273	2.01725	1.47955	0.965353	2.54406	1.11373	0.993202	-0.138307	1.712	2.45505	3.60728	1.45794	2.5469	1.7242	2.35554	2.10761	2.03226	0.301294	1.5148	1.48443	1.55079	2.10685	2.6749	2.75787	1.76482	1.29222	0.751224	1.60467	1.28071	1.10189	2.08342	2.25483	2.55135	0.433789	2.14861	1.19785	1.98218	1.64107	2.72776	2.21273	2.75585	2.56377	1.56032	2.61828	3.12368	2.34584	1.94067	2.76919	1.04172	2.20215	2.90446	2.49854	2.31655	1.96162	1.52539	2.18966	2.5112	2.98141	2.44497	1.85377	3.36264	2.76388	2.26396	1.27602	1.85933	2.15204	3.29556	2.4236	2.14766	2.96976	2.25856	2.92518	3.90305	1.93186	2.43699	1.72481	1.80624	2.35374	1.76445	2.69666	1.94857	2.9711	2.34284	1.80135	2.19891	3.14206	2.59207	2.63749	1.31691	1.34413	3.16575	1.6798	2.81812	2.6817	2.75507	1.21795	2.24103	2.98982	1.33079	3.51057	1.77882	2.05279	1.71501	2.57792	3.76255	2.567	1.39079	2.3211	3.70027	2.52642	2.06871	3.51411	1.93083	1.69256	3.03628	1.6877	2.10066
AL357033.1	1.68296e-05	-4.77393	0.000347452	0.706879	1.64345	1.74291	1.56985	1.94937	1.1696	0.228262	0.826376	1.44412	3.384	1.13848	1.4145	1.12147	0.589915	0.589915	0.589915	0.781763	1.48413	0.240058	0.779822	1.53799	0.877535	2.60609	1.50837	0.527222	0.881719	1.17857	2.36764	1.32504	0.311359	1.56845	-0.28703	1.43957	2.31607	0.257078	0.570933	2.18433	0.888056	0.0242815	0.947621	0.512163	-1.00448	1.54541	0.00458762	0.964395	-1.3829	0.201765	1.31791	0.991251	0.320994	-0.355017	1.81137	2.50721	2.05214	-0.786396	0.64043	1.55835	0.52929	1.39212	0.745589	1.24733	-0.0207604	1.09162	0.169558	1.46418	1.07786	1.61249	2.1351	0.700217	0.263553	0.186209	0.934465	2.07674	0.104541	-0.410029	2.79483	1.85418	-0.125126	0.491188	-0.514434	-1.06512	1.23108	2.66831	0.625445	2.08361	1.03454	0.868341	0.404855	-0.0118692	0.0993776	0.252759	1.35978	2.35107	0.895675	2.00256	0.372722	2.34756	1.66825	2.08206	-0.199127	0.89869	1.08854	1.78254	0.525686	1.43418	3.35399	0.906269	2.50958	1.19594	-0.0325879	0.00940481	2.00526	0.975164	0.499339	0.764648	1.51077	1.51804	3.11131	1.10857	2.27929	1.77843	2.27816	1.25833	1.11915	1.67652	1.01438	0.379163	0.579806	-1.1884	3.46312	3.74974	1.80491	0.76643	0.248647	1.60384	-1.22062	3.20148	0.619137	1.66374	1.57911	2.2066	0.890346	0.565866	3.03021	2.68727	1.03912	4.09911	0.738984	2.37179	-1.89609	1.29404	1.13866	2.73908	2.23948	1.00284	3.05693	2.85639	2.48615	4.28135	-0.70084	2.94936	1.74995	3.16136
DOCK8-AS1	1.7224e-05	-4.76387	0.000355237	0.408583	2.25769	2.57096	1.51422	2.04133	1.40355	2.42411	1.84821	1.79823	2.20711	2.12222	2.0266	1.9922	1.74482	1.74482	1.74482	2.14162	2.42446	1.43454	1.99958	1.88876	2.02148	2.349	1.52495	1.31324	1.71752	2.06084	2.64419	2.50486	0.846881	1.99923	1.61035	3.04973	2.52309	1.65202	1.40983	1.89052	2.47077	1.56179	2.07607	1.75184	2.00588	1.61819	1.63768	1.86466	2.18132	1.22181	1.18326	2.01895	1.97764	1.41735	2.07542	2.98906	1.7172	1.20395	2.0087	2.20436	2.17016	2.43111	1.82957	2.24391	1.62878	2.96816	1.75829	2.3433	1.98586	2.97425	1.47226	1.21718	2.67362	1.20783	1.93145	2.24049	1.26312	1.72033	3.18529	2.29789	1.4837	1.88434	0.761514	1.7845	2.16516	2.75425	1.88741	1.64762	1.63543	1.8487	1.2598	1.81933	1.94524	2.59185	2.25366	2.26619	2.52824	2.63206	1.70943	2.71318	2.40541	2.3309	0.642767	2.66642	2.08394	1.80393	2.41719	2.92666	3.60357	1.29443	3.73334	2.34301	1.57966	1.30049	2.08864	1.9742	2.305	2.3362	3.10738	2.61481	3.18428	1.24636	2.37269	2.63776	2.08527	1.84226	2.36902	2.1599	2.05817	2.28796	2.39642	0.752717	3.53789	2.81731	2.23769	1.69548	3.26884	2.94937	1.48126	3.59978	1.24483	2.05963	3.21303	2.07064	1.80159	1.67191	3.14502	3.3167	2.42762	1.53478	1.62583	2.94479	2.20166	2.48061	2.28293	3.50518	2.55839	2.17257	2.47624	2.52194	3.0822	3.27209	1.16482	2.31704	1.2153	2.63224
FAM104A	1.73722e-05	-4.76014	0.000357636	0.543121	6.65861	5.72578	6.14543	6.30907	5.67752	5.6256	5.44721	5.19049	5.46623	7.2292	5.52784	7.05117	5.97655	5.97655	5.97655	7.71143	5.77584	6.34719	6.57603	7.27465	6.43697	6.4947	5.54794	6.29661	5.83942	6.19514	6.09035	6.32804	6.75178	7.6229	7.41657	6.67116	6.35658	5.78748	5.29982	5.87132	5.62529	7.22627	5.88172	5.21541	6.47037	5.51999	7.15858	5.88387	6.58825	5.68876	5.23665	5.90428	6.26764	6.49544	6.04975	5.67483	5.3492	6.71527	6.38494	5.96494	5.84015	5.35969	5.28232	5.55107	5.64262	6.30887	7.02124	7.96938	6.29256	6.78158	5.90699	5.68488	6.09209	7.70782	5.79093	5.70654	6.88388	6.40261	5.42048	5.8723	5.95494	6.29708	7.34461	5.19676	5.71655	6.0554	5.31428	7.33965	5.78969	7.34138	5.97644	6.68336	6.31836	6.8455	7.59657	6.36878	6.37634	5.59133	6.12325	7.08891	5.38143	7.00149	5.6308	6.2329	5.79229	6.077	5.72585	6.43865	8.76508	5.77008	8.26507	6.55522	6.15002	6.67609	6.03447	5.87331	7.1835	5.67334	6.35334	5.42423	7.28592	5.84493	6.76052	6.60755	7.15244	7.14964	6.39202	7.78368	5.52213	6.26678	5.27876	5.16028	7.7811	8.24682	7.07568	7.07534	6.50158	6.19296	6.55416	6.93775	5.38734	6.61173	6.82561	7.10784	6.21577	6.96682	6.67879	8.37223	7.58065	7.49836	5.64254	6.24793	7.3272	7.3019	6.25179	7.66085	7.4064	6.97585	8.74344	5.63803	6.85742	7.29153	5.66875	5.86868	9.08329	6.158
MEFV	1.73752e-05	-4.76007	0.000357636	0.422281	9.03228	9.99706	9.02651	9.31794	8.48758	9.39946	8.02107	6.60827	9.1968	8.97703	8.75452	9.03915	8.54735	8.54735	8.54735	8.84318	9.54968	8.01381	8.45922	8.63584	7.85551	9.71862	8.50189	7.2997	8.25053	8.728	8.96234	9.11292	7.89511	9.34555	8.59537	9.63267	9.68605	8.21011	7.98749	9.06602	9.34901	8.93713	8.34814	7.80812	9.18301	8.8398	8.34654	9.03318	8.54759	8.49786	9.21574	8.18216	8.7757	8.20276	8.99529	8.9802	8.51914	8.67304	8.87756	8.31889	8.68051	8.84649	8.46116	8.7047	8.4287	9.46568	8.95436	9.12616	8.83345	9.62276	8.48016	8.61757	8.93765	7.55979	8.4177	8.94172	8.23951	8.3813	9.06829	8.85986	8.6748	8.63174	7.77978	8.01354	9.39345	10.1723	8.21156	9.09168	8.89628	8.59915	8.59663	7.90281	8.77377	9.8785	9.15963	8.65949	8.46753	8.86126	8.63112	9.39582	9.75233	9.50116	7.49295	9.24253	8.56824	9.62146	8.52592	9.19616	10.2919	8.62998	10.2313	8.35661	8.32706	8.30284	8.87388	8.82232	9.05897	9.26429	9.96961	8.75827	10.1418	8.65683	9.29287	9.4567	9.36142	8.43036	8.31058	9.44319	8.43253	9.45203	8.77697	7.4235	10.571	10.1241	9.05206	8.32971	9.35258	9.44791	9.17127	9.99097	7.67859	9.13125	9.50143	9.42126	8.79311	9.34799	9.92888	10.2973	8.74425	9.42336	8.23677	9.02552	8.8773	9.29952	8.51203	10.0722	9.93337	8.25999	9.84305	8.97566	9.60375	9.89808	7.51596	9.44531	7.90826	9.10489
NUTF2	1.74204e-05	-4.75894	0.000358209	-0.25961	4.65653	4.29422	4.99466	5.10548	4.76315	4.78473	4.52858	4.68102	4.42938	4.58414	4.64414	4.98491	4.60504	4.60504	4.60504	5.53694	4.07453	4.87174	5.27138	5.44216	4.79626	3.99548	4.77157	5.3256	4.5496	3.84066	3.97499	4.73198	5.02907	4.40176	4.84694	4.07163	4.52584	4.61867	4.42985	4.67387	4.77053	4.81518	4.29417	4.38637	4.73041	4.42087	4.8687	4.65757	4.83262	4.82074	4.66532	5.0935	5.08643	4.82905	5.55524	4.32375	3.70818	5.17468	4.62664	4.66868	4.80589	4.10764	4.83426	4.94502	4.76573	4.78029	4.87278	5.53022	4.48261	5.20628	4.99742	4.61179	4.82998	4.89382	4.65087	4.51164	5.59025	4.80823	4.11807	4.69271	4.65861	5.0905	5.38047	4.27316	4.34372	4.50324	4.41476	4.63774	4.72194	5.46413	4.76409	4.74808	4.1161	4.40225	4.29732	4.34056	4.03956	4.05935	4.40162	3.88544	4.18724	4.17263	4.80842	3.9669	4.43599	4.47872	4.3512	4.17634	4.61383	4.62163	4.42844	4.63134	4.55866	4.65215	4.57247	4.69221	4.6697	4.13556	4.32907	4.54387	4.16841	4.7232	4.75471	4.49451	3.93885	4.76035	4.51107	4.69842	4.67537	4.28121	4.42052	4.74223	3.88747	4.763	4.24757	4.98456	4.33963	4.03523	5.18332	4.03551	4.51678	4.55283	4.49161	4.66857	4.58876	4.39731	4.28148	4.93061	4.72171	4.81174	4.54735	3.7671	4.85244	4.77473	4.62741	4.03757	4.41167	4.50527	5.11751	4.54384	4.16701	4.31531	4.75857	3.75276	5.6342	3.90476
IGBP1	1.7531e-05	-4.75619	0.000360123	0.186239	4.67964	4.67006	4.49584	4.78474	4.58681	4.8858	4.5521	4.1977	4.22343	4.79512	4.32727	4.44153	4.89402	4.89402	4.89402	4.79933	4.60521	4.63397	4.41499	4.60253	4.42328	4.87419	4.63119	4.29649	4.52444	4.14456	4.36205	4.66499	4.69249	4.22612	4.51886	4.66037	5.05108	4.31251	4.25241	4.84956	4.78002	4.60928	4.37024	4.22143	4.59175	4.29333	4.59371	4.36089	4.39896	4.02821	4.17343	4.40058	4.58275	4.45597	4.20983	4.81909	4.60324	4.36482	4.68424	4.18297	4.44999	4.45967	4.56729	4.86804	4.18331	4.65967	4.57052	5.27517	4.65596	4.9526	4.56052	4.34478	4.9058	4.73734	4.43606	4.63126	4.61958	4.64938	4.67315	4.4453	4.4644	4.58477	4.86492	4.23578	4.62878	5.10362	4.55884	4.61394	4.51862	4.90157	4.46097	4.95444	4.50175	5.01635	4.97788	4.57623	4.97754	4.61627	4.73746	4.5748	4.66582	4.61531	4.54758	4.7723	4.86624	4.63306	4.59021	4.90886	5.2367	4.34976	5.4759	4.64255	4.43685	4.63292	4.47045	4.43597	4.69874	4.73322	5.08697	4.55762	5.07346	4.53094	4.55797	4.91228	4.69358	4.83599	5.12456	4.68721	4.5772	4.71525	4.66881	4.45518	5.18007	4.88435	4.95661	4.58661	4.98615	4.80001	4.69095	5.32545	4.6097	4.74555	4.87943	4.81861	5.00048	4.45275	4.86149	5.09046	4.7783	4.30801	4.12184	4.76449	4.53182	4.24733	4.82988	4.7395	5.1219	4.7043	5.13918	4.84398	4.69686	4.76265	4.65504	4.84947	4.93706	4.57744
PERP	1.76051e-05	-4.75436	0.000361283	-0.494352	0.603411	-0.129198	1.08855	-0.191909	2.15369	0.166893	1.50692	1.60058	0.808353	0.355183	1.49396	0.737443	0.623553	0.623553	0.623553	0.91137	-0.57798	1.25747	1.16576	1.31338	0.9871	-0.774792	1.42247	1.04245	-0.124941	0.724842	1.50777	0.221248	0.964004	-0.382196	0.482599	0.262205	0.777501	1.36171	0.838206	-0.0365812	0.778698	0.48089	1.09286	1.09238	0.402484	-0.532773	-0.510505	0.350518	0.36766	0.300582	0.578554	1.66352	0.697376	0.670358	1.3855	-0.110842	-0.634403	1.28469	0.209488	1.10044	1.3853	0.673132	1.75127	1.07536	0.340983	-0.14153	0.533384	-0.535677	0.509662	0.0136338	0.622657	-0.557423	-0.409676	0.186209	1.11065	0.651261	1.56354	2.14768	-0.0769359	0.434314	0.150191	0.568617	1.10742	0.922595	0.628326	-1.18602	1.16856	0.133151	-0.4056	1.61772	0.834154	0.896666	0.396795	-0.768987	0.0644835	-0.114259	0.967761	-0.249976	1.34496	0.232479	-0.222932	-0.240496	1.29206	0.352941	-0.256225	-0.115932	-0.4698	0.483679	0.123235	0.101712	-2.2781	-0.215968	0.420804	-0.115118	0.258139	-0.414039	0.236778	-0.194036	0.0805919	0.520394	-1.24148	-0.130124	0.563535	-0.826531	0.515028	0.505583	-0.509356	0.248184	0.467236	0.611723	0.385301	0.997478	-0.856729	-1.87443	-0.864073	0.502106	-0.27144	1.84306	-0.306073	-0.193757	1.488	0.223415	-0.351105	0.0807237	0.674343	0.669341	-0.0716109	0.330231	-0.550658	1.00534	1.18673	-1.80609	0.664067	-2.20427	0.192376	0.285514	0.111226	0.037943	-1.40493	1.32011	-2.12972	0.271813	0.970206	-0.586243	0.0615582	0.0901693
PKN1	1.76623e-05	-4.75295	0.000362094	0.188801	6.79078	7.40311	7.15064	6.84871	6.61923	6.9996	6.53112	6.37432	7.08099	7.14977	6.82279	6.81158	6.50922	6.50922	6.50922	6.52694	7.09489	6.70865	6.29485	6.44891	6.08003	6.76492	6.24585	6.47273	6.48067	6.5933	6.2769	6.74866	6.81356	6.53596	6.57364	6.71088	6.881	6.63379	6.67636	7.00994	6.88143	6.54475	6.39453	6.526	6.84664	6.78479	6.58397	6.97093	6.64233	6.85283	6.6999	6.46633	6.70073	6.87581	6.58465	6.84575	6.3354	6.448	6.706	6.43244	6.93168	6.858	6.36922	6.78777	6.82343	6.78717	6.51583	6.82733	6.77578	6.5974	6.61764	7.01538	6.45593	6.39202	6.66942	6.40573	6.58245	6.53053	6.5462	6.75708	6.70529	6.82469	6.47457	6.06976	7.01906	6.87634	6.42415	6.78237	6.66162	6.60497	6.94994	6.84766	6.81751	6.78702	6.80475	6.7736	6.44108	7.04301	6.61863	6.75029	6.80975	6.73958	6.65477	6.97949	6.97451	6.86002	7.08202	7.1249	7.11831	6.90473	7.02287	6.80303	6.5977	6.93352	6.87448	7.05821	6.72839	6.9491	7.15961	6.8837	7.30922	6.85982	7.28137	7.28562	7.02313	7.02052	6.63656	6.82633	6.79349	6.80486	7.05682	6.67355	7.38293	7.10094	7.22138	6.59887	6.73215	6.46367	6.9724	6.86257	6.6674	7.44788	6.57696	6.90504	6.46972	7.08673	7.03696	7.04007	6.91783	6.89213	6.37689	6.98362	6.36938	7.05874	6.79465	6.66841	6.99462	6.5	7.01413	6.81614	6.90779	6.90149	6.61438	7.49783	6.50175	6.586
AC244502.1	1.76964e-05	-4.75211	0.000362433	0.658813	2.95704	3.63568	1.59687	2.92813	2.00346	3.2793	2.44037	1.905	2.15002	3.15727	1.27148	2.56557	2.57133	2.57133	2.57133	1.33756	3.31233	2.63577	2.19198	1.94689	2.83845	2.5507	2.37294	1.66943	2.7569	1.5979	2.8627	1.82068	2.39828	2.81741	2.00577	3.66662	3.6626	2.823	1.84875	2.45174	3.12776	1.77187	4.19146	2.37952	2.3615	0.774552	2.05862	1.37028	2.9688	2.46266	1.70954	2.41065	2.48373	1.01117	2.38956	0.512998	3.34508	2.20233	2.95373	3.50921	2.58123	1.79145	2.53792	2.17253	1.67181	4.56954	1.33495	0.411764	3.58445	3.18184	1.61948	2.44379	2.9372	2.11079	2.34964	2.22319	1.45526	1.4038	2.29349	2.33072	2.39362	2.9705	1.70692	2.41254	3.40295	2.84844	2.25648	-0.116955	0.360752	0.511889	2.56377	3.24395	2.23556	4.11959	3.5212	0.222524	1.79948	0.409276	3.84302	3.54791	2.8308	3.76024	1.61978	2.95168	2.18966	4.37893	2.69209	2.34637	5.01935	2.85991	4.26155	1.73745	1.91172	2.70042	1.22806	1.36375	3.28391	3.69915	4.39584	2.04088	4.87102	1.95795	3.37486	2.18049	3.22895	2.30919	2.12083	3.13001	2.03795	3.79977	2.17342	1.73143	4.81377	4.40062	1.82767	3.03456	4.58272	4.70397	1.64592	3.81494	2.06448	2.23218	3.79119	3.28916	-0.208273	3.61673	4.55962	4.57007	2.18129	3.43545	2.47671	2.45715	1.1651	1.96531	1.80737	5.11221	3.51812	3.305	3.15589	1.96178	2.31493	4.40872	2.53953	1.02613	2.57711	2.71329
PLVAP	1.77599e-05	-4.75056	0.000363371	0.794054	3.12734	3.72687	2.86624	0.0923187	0.989486	3.64828	1.37889	1.39611	2.31492	3.44015	0.730657	3.6789	2.27585	2.27585	2.27585	2.2436	3.38146	2.79837	3.59375	2.32113	2.59482	3.27522	2.26849	1.68686	2.5587	3.09158	2.4237	2.07118	1.97384	3.49973	4.40546	3.90094	2.2974	2.18769	1.72226	2.14173	3.26249	2.30144	2.20949	2.29901	4.43584	1.25718	2.67236	1.8813	2.69877	2.67094	2.39779	0.863414	0.965353	3.37057	1.52052	-0.861648	0.0576559	3.56699	2.02663	3.89705	1.50441	1.16244	1.16347	-0.17176	1.49139	4.05146	1.23963	2.88561	3.17561	1.80976	2.24285	2.32786	2.17816	2.7272	0.965363	1.80161	4.06337	3.27478	1.32529	1.98371	0.796009	2.49296	3.27726	1.44345	0.0905563	4.57584	1.22084	2.08361	1.39858	3.39019	2.79331	3.05553	2.18458	3.43279	3.43289	1.39192	2.32369	-0.603304	3.40206	4.59831	2.43264	4.00817	0.548648	2.34123	1.15965	1.98335	2.60969	1.91894	5.15786	2.35707	4.55894	2.29837	4.4437	2.70963	0.258139	0.627764	3.43588	2.13078	4.17209	1.78443	5.04435	1.99753	3.06364	3.04994	4.61778	2.61008	1.15485	5.14042	-0.216232	4.78833	1.5863	1.07952	5.65346	3.46848	3.17793	3.22235	3.73277	4.34572	1.75815	3.7196	1.00527	2.31982	3.60049	3.46216	1.34537	4.43817	4.15932	5.20118	2.895	4.31447	1.05235	1.22438	0.664067	3.95677	2.90638	4.82929	3.45624	2.19198	4.50883	1.10246	3.62301	5.19767	2.10208	1.79725	4.07525	1.32056
ST3GAL6	1.77865e-05	-4.74991	0.000363552	0.34393	5.50081	6.21061	5.01484	5.08672	5.4098	5.30083	4.65242	3.95835	4.44132	5.30664	4.39439	4.83642	5.41954	5.41954	5.41954	5.2407	6.11998	4.55234	4.86946	5.36964	5.22502	5.53289	4.98587	4.09908	5.07038	5.63673	5.54012	5.9403	4.7909	5.53882	5.21624	5.88115	6.07626	4.89165	4.66723	5.59697	5.75125	5.539	4.80073	4.6726	5.20163	4.55668	5.94242	4.87264	5.14044	4.82697	5.05094	4.96508	4.98264	4.72983	5.23024	6.24332	5.67639	5.29651	5.13416	5.2363	5.44539	5.25899	5.35913	5.66706	4.97563	5.81396	4.72809	5.40497	5.05737	5.93041	4.94653	4.60558	5.84647	5.02945	5.28168	5.80577	4.82932	5.24476	5.73154	5.17645	5.79382	5.66488	5.16805	5.27377	5.57007	5.93177	4.96356	5.1679	5.75869	5.27027	4.33906	5.30066	4.94246	6.06966	5.28196	4.72411	5.5174	5.64848	4.86625	6.36554	5.39014	6.15057	4.44899	6.10447	5.56342	5.8984	5.76802	5.60855	6.78878	5.54379	6.5805	5.47681	4.98239	5.1851	5.36898	5.23924	5.72585	6.04174	6.64977	5.19182	6.09937	5.36135	6.0306	5.1156	5.78031	5.25875	5.82698	5.79251	5.41253	6.08413	5.69567	4.17632	6.62362	5.40655	5.67707	5.16716	5.92509	5.51724	5.58312	6.14357	4.44415	5.17958	5.92742	5.50519	5.6141	5.31614	6.0375	6.22953	5.30288	4.87436	5.56291	6.0932	5.28659	5.90437	5.02265	5.5251	6.50287	5.72643	5.99254	5.5063	5.66779	6.23712	4.15977	5.55423	5.02149	5.71036
SSPN	1.81042e-05	-4.74222	0.000369679	-0.576591	1.54005	0.429568	1.23338	0.819733	3.26932	0.852505	1.35964	2.26716	1.62984	-1.03337	1.83645	1.42447	1.36198	1.36198	1.36198	1.24223	0.830266	1.89436	1.3755	2.85655	1.91459	0.431807	2.18748	2.13073	1.30968	0.0592382	1.06627	2.45873	0.5042	1.56845	1.62843	4.09736	3.65528	1.56159	1.6546	1.45313	1.25766	1.52008	1.06496	1.45017	0.854631	1.23421	1.54143	2.03798	1.80145	1.55773	0.869145	2.7184	3.0501	1.86186	2.63255	-0.320475	0.874919	1.48023	0.544154	1.64616	2.1845	0.838087	1.16347	2.35554	1.13945	-0.242416	1.93097	0.826776	2.06089	0.829934	0.209735	0.182219	0.184577	-0.316754	1.1649	1.5473	2.27393	3.25856	1.91228	1.78477	1.9831	2.19632	2.27321	1.0658	1.57954	0.28667	1.8547	0.696306	0.293133	1.7185	0.952902	1.56032	0.85369	0.61108	-0.170732	0.337927	1.10195	-0.0548606	1.34496	0.856786	1.01261	1.47994	0.73112	1.67759	0.635581	1.52364	0.384135	0.0546206	1.82382	0.836066	0.197905	0.447201	0.890951	0.230211	2.00526	0.107993	0.801455	1.871	0.478695	1.51804	0.479483	0.830374	1.63283	0.531993	1.27643	0.995922	1.28945	1.04139	0.526489	0.902519	0.904334	1.51261	1.35816	1.82738	-0.179907	1.18308	0.885465	2.18097	1.19258	0.560032	1.13001	0.488403	1.06349	1.08749	1.76559	-0.104817	1.10737	1.83684	0.452952	1.81576	2.99007	-0.555737	2.84338	0.587075	0.393384	1.05413	3.54385	0.274877	1.70774	0.533987	-0.76909	1.61356	0.196234	0.573727	0.555514	1.7627
LYRM9	1.81227e-05	-4.74178	0.000369687	0.288658	2.3022	2.37439	0.793781	1.54047	1.74397	2.19736	2.62908	2.57808	2.48614	2.26088	2.5695	1.92355	2.24377	2.24377	2.24377	1.03029	2.36364	2.25435	1.79587	2.09562	2.6514	1.5628	2.10164	2.24102	2.80546	2.30328	1.76084	0.977857	2.21349	3.17364	2.38125	2.17891	2.15946	2.41131	2.34363	2.2257	1.81431	2.41959	2.31985	2.837	1.69172	2.08419	2.1914	2.20598	2.28386	2.01602	1.78123	1.92601	2.58668	2.08801	1.15583	1.90457	1.35667	1.9285	2.72033	1.70187	1.50441	1.49457	1.55013	2.2205	2.3521	2.28877	1.73517	1.46418	2.41558	2.33402	1.78905	2.09943	1.80842	2.54258	2.3613	1.60188	1.86379	1.83415	1.88913	2.54177	1.9654	1.58224	2.07777	2.44784	3.20814	1.13436	2.66778	1.95961	1.03454	2.10844	2.44722	2.33674	2.37851	2.12072	2.82299	1.80685	2.78922	2.18749	2.0902	2.38858	1.59783	2.62691	2.40827	2.09309	2.41951	2.44468	2.63073	2.40878	2.52816	2.03548	2.38518	2.2287	2.00736	2.1301	2.08864	1.69062	2.19073	1.95011	2.14332	2.48267	2.82225	2.12807	2.83331	1.95291	2.40383	2.45589	2.6449	2.04755	2.39666	1.96967	2.19338	2.49011	2.77352	3.15541	2.23769	2.4338	2.63749	2.73932	2.10799	2.93056	2.77182	2.26788	2.71795	2.64994	2.18904	2.29056	3.10776	2.02699	2.18129	2.85968	2.62612	1.84738	2.09461	1.88028	2.32288	2.94298	2.52433	2.24871	2.21576	2.50933	3.17097	2.62914	2.46756	2.98725	2.43277	2.89799
AL132709.8	1.81406e-05	-4.74135	0.000369687	0.431652	0.435693	0.429568	-0.259559	-0.0908156	-0.0388721	0.166893	0.0210873	0.323755	1.19449	0.403888	-0.407843	0.153835	0.623553	0.623553	0.623553	0.91137	0.367867	-0.269115	-0.498981	-0.112861	0.877535	0.791728	-0.2538	-0.281778	-0.0366934	-0.298914	0.693249	0.606901	0.554873	1.16861	0.0174153	0.333234	0.340214	-1.21338	-0.991737	-0.324352	-0.217669	0.827198	-0.206797	-1.08009	0.274421	-0.123802	-0.0694767	-1.08314	-0.385974	-0.89277	-0.180444	-0.234357	-0.409837	0.0188861	-1.43531	-0.110842	0.650331	-0.581656	-0.40782	0.0498613	-0.00928203	0.78517	0.30864	0.207296	-0.242533	0.417009	-0.136628	0.978772	0.398347	1.23492	-0.220268	0.0903256	0.263553	-0.394008	-0.332629	-1.17222	-0.0786729	0.177957	0.684481	-0.456769	0.835512	0.23033	-0.229086	-0.637629	0.0162644	0.952412	0.504104	0.531864	0.546448	-0.0264025	-0.83857	-0.668119	0.786898	0.673182	0.387261	1.0634	0.967761	1.44808	0.372722	0.291352	0.39069	0.131651	-0.044414	0.412017	1.01375	0.415554	1.07883	-0.297322	-0.812824	0.643981	0.762024	-0.0919338	0.305128	0.280509	0.935494	0.753091	-0.498298	1.00594	0.836344	0.60758	2.49903	0.830374	0.563535	0.916054	0.769734	0.592738	0.702986	-0.773358	0.273308	-0.0598812	0.517839	-0.952673	0.0773085	1.0937	0.282286	0.61371	0.387318	-0.742859	1.19258	0.631616	-0.586941	0.712189	0.0410444	-0.39399	1.04853	0.941525	1.05613	1.00872	-0.0791661	-0.572659	-0.60664	0.70198	-0.291678	0.6906	0.947437	1.05413	1.58702	0.413651	1.38401	0.676061	0.732612	0.339391	-0.402249	0.872619	1.06017	0.446854
PTX3	1.8221e-05	-4.73943	0.000370957	-0.532443	0.949803	0.540972	-0.259559	1.01383	0.957153	1.42426	1.37889	0.940721	1.0769	0.355183	0.640406	1.34794	1.32156	1.32156	1.32156	0.952108	0.75648	1.18504	1.19371	1.49967	0.437253	1.07955	0.302579	0.870077	0.739012	-1.49508	1.76084	1.97613	0.188364	0.112839	0.314074	0.945305	0.544027	0.725379	0.416097	0.630364	0.438631	0.391179	-1.12687	0.711941	0.729965	0.953973	0.437861	0.0890885	0.821732	2.81162	0.912357	0.0851198	1.05427	0.359573	-0.180464	1.72493	0.650331	1.87734	0.686261	2.70459	0.284991	2.01473	2.35587	1.61352	0.833185	2.41007	1.75829	2.38472	0.509662	0.665008	1.47226	0.268608	1.30999	1.18145	0.115972	1.23836	1.86379	2.8782	0.572691	1.5815	0.211529	0.677487	0.474102	-0.250557	-0.776475	0.852041	-0.764601	1.53626	-0.014339	1.00229	1.06261	-0.302997	0.351291	1.18042	1.8541	1.94067	1.67581	0.53585	-0.718671	-0.104419	1.04825	0.530347	0.33971	0.0889975	0.668462	0.299895	1.19643	0.954482	1.13964	1.62101	1.11523	-0.0919338	0.364125	0.629991	1.49582	0.670761	1.47393	-0.281725	-0.471087	0.767578	0.554795	0.592659	0.284697	0.377311	-0.0181036	-0.489189	-0.119884	-0.019133	-0.316798	-0.0598812	0.998092	-0.3414	0.187584	-0.332889	0.912911	0.0251625	0.173971	-0.4207	-0.742089	0.88697	-0.0651883	1.22927	-0.351105	0.773917	0.373129	-0.610992	0.235272	-0.226685	0.70729	0.373391	0.782085	0.554832	2.96992	-0.172124	0.234881	0.538778	-0.739103	1.00284	1.05983	-0.00233038	1.0769	0.524983	-0.336348	0.638665	0.922801	0.446854
H2AC16	1.82727e-05	-4.7382	0.000371642	-0.61204	1.501	0.486345	1.8649	0.819733	2.7333	0.92843	2.91942	1.1578	1.45233	0.496627	1.68667	2.20964	1.60026	1.60026	1.60026	1.48366	-0.485548	3.43039	1.7017	2.60002	1.79915	-0.0488636	1.12903	2.75225	0.523713	-0.169397	0.810016	1.87438	1.60446	0.112839	1.00966	1.11616	0.411399	1.68667	0.955311	1.14346	0.575715	1.93948	1.8495	1.06829	0.133874	0.641205	0.541017	1.16806	2.02092	2.43029	0.869145	1.95766	2.45135	1.62995	2.13977	1.16419	0.230156	2.64102	0.44099	1.9054	3.01753	1.03225	2.20737	2.48885	2.07592	1.74661	2.57623	1.41171	1.34129	0.930262	1.3329	0.790585	0.184577	1.81717	1.69383	2.94703	3.2077	2.86755	0.788227	1.55395	1.38065	1.50556	2.68742	1.62403	1.79482	1.37037	0.772825	1.53626	0.761859	3.15872	1.83481	-0.369001	-0.783951	0.169027	0.498544	2.17601	0.739706	1.08377	2.68892	-0.892437	2.93919	0.801728	1.33028	-0.0636121	1.08854	1.41665	-0.300877	0.658248	0.930679	0.270912	-0.563624	0.128104	-0.474328	0.0678545	2.53163	1.00907	1.05113	1.04251	0.8809	1.54037	-1.24148	0.176133	0.950407	0.531993	-0.0181036	0.592738	0.041418	0.248184	1.97553	-0.0598812	1.12821	2.6686	0.0773085	0.0247745	0.214821	2.40306	0.737738	1.34548	0.898151	1.10385	0.652798	0.60463	0.0410444	0.615407	1.67145	0.201714	0.40871	0.330231	-0.249743	0.373391	2.20308	1.01513	2.21875	0.0774762	1.32726	-0.571141	-0.739103	1.16881	0.64103	2.85639	0.16892	0.271813	1.9118	-0.198183	1.32842	0.732603
C18orf54	1.83977e-05	-4.73524	0.000373813	-0.302209	2.18993	1.87636	2.9629	1.14398	2.44935	1.70894	2.33588	3.28632	1.78788	2.22066	2.25666	2.07367	2.43588	2.43588	2.43588	2.25992	2.04517	2.62668	2.23296	2.08271	2.37055	2.03595	2.58549	2.02506	2.48608	2.51078	2.30932	2.14587	2.62864	2.06258	2.54252	1.88001	1.86199	2.24693	2.17278	2.33056	2.30975	2.2766	2.53852	2.28863	2.38236	2.54254	2.28353	1.6483	2.10335	2.64297	1.80435	2.22806	2.33787	2.47571	2.05331	2.84561	2.416	2.30913	1.46798	2.66309	2.7353	2.83419	2.20737	2.35554	1.75421	2.19543	2.02926	2.64548	1.96648	1.70036	2.52488	1.62999	2.11567	2.58346	2.33788	3.11593	2.38435	3.07626	2.36234	2.1401	1.83504	1.83818	2.4853	2.39456	1.63023	1.37037	2.45507	1.77572	1.49202	2.06317	2.51313	2.9512	2.1584	2.30853	2.34584	2.99429	2.32369	2.33406	2.55827	1.50519	2.19892	1.67262	2.43482	1.96085	1.67853	1.825	2.01462	2.14109	1.40539	1.9044	1.26394	2.54759	2.00736	1.97074	2.68954	1.71136	2.03384	2.32139	1.15935	2.28525	1.41382	1.27884	1.98015	1.43055	1.4899	2.30919	2.58072	1.82023	2.07811	1.81503	1.20886	2.26315	1.31021	1.48765	1.97767	2.33954	2.20298	2.18097	0.569428	1.45904	1.89199	1.76713	1.98818	1.70126	2.77333	1.486	1.612	1.64123	1.77704	1.48977	2.33917	3.08548	2.05709	1.38944	2.61607	1.86227	1.25448	1.93974	1.38401	1.90519	1.30322	1.66715	2.43962	1.25046	2.45785	1.99656
KIAA0895L	1.84209e-05	-4.73469	0.000373915	0.667473	3.19271	3.22464	3.1479	2.3598	1.7628	4.33263	2.95192	3.14097	2.41523	2.65218	2.51974	2.18051	2.21095	2.21095	2.21095	2.06939	3.52169	2.15672	2.80383	2.4673	3.01268	2.2129	2.40017	2.26443	3.64226	1.44447	3.40781	2.59292	3.34907	1.89865	1.94934	4.24281	2.67546	2.69271	2.32199	2.05258	3.98285	2.06082	3.05347	3.08523	3.50004	2.58855	2.09298	3.05886	2.94217	2.96261	2.78252	2.5829	2.20177	2.30613	2.86603	1.58136	1.95711	2.72057	2.24142	4.22636	2.93511	2.69768	2.458	2.24391	2.40407	3.361	2.12127	1.72291	2.44389	4.2032	2.45937	2.95443	2.9251	2.3664	2.59659	3.01899	2.12639	2.11202	2.87948	3.02571	1.7549	3.18853	1.88193	2.1699	1.55351	4.55604	1.73395	1.77572	2.31855	1.46366	2.80388	1.00486	2.52914	3.57784	2.95568	2.63678	2.2094	2.00256	3.36044	2.9958	3.45287	2.70615	1.96162	2.60445	2.16683	2.15959	2.85298	2.43301	5.2051	3.11835	2.87599	2.27552	1.91172	1.70214	1.56734	2.30961	3.79	2.50291	5.61465	3.29115	6.06598	2.54349	2.89758	2.94368	2.5605	2.30919	2.73022	2.11601	2.34822	4.71525	2.66294	2.32052	5.60956	4.62616	1.7101	2.5365	3.75856	5.14499	2.37767	4.06166	1.89199	2.51068	4.37159	3.30656	1.76559	4.00581	4.21294	5.66187	2.96493	2.78713	1.98062	2.30429	1.69126	3.98759	1.86263	5.65132	2.19687	2.57874	2.08791	1.88582	2.92093	4.87224	2.42069	2.85686	1.79	2.57556
SPC24	1.86513e-05	-4.72929	0.000378219	-0.590363	0.906696	-0.0463239	1.51422	0.468644	2.16788	-0.108587	1.60828	1.95556	1.58746	-0.32913	0.9343	1.23914	0.656425	0.656425	0.656425	0.424559	-0.8972	3.20475	1.07852	2.14611	0.384827	-0.774792	1.15056	1.59753	-0.427586	-0.169397	1.54194	1.56167	1.17309	0.917625	0.633482	-0.258136	0.722579	0.210222	0.14738	0.892578	0.956612	0.757105	1.49953	0.54744	-0.467944	0.414775	0.267824	1.05522	1.3932	1.27138	0.578554	1.29365	2.03702	0.925916	1.07037	0.380476	-0.247268	1.82431	-1.14601	1.14131	1.73625	0.419002	1.4212	1.70067	-0.242533	0.543608	1.6137	0.942248	0.884869	0.665008	0.774025	-0.0595184	-1.00869	2.08255	1.26764	0.974471	2.57233	2.75644	0.684481	0.708666	0.484298	1.12472	2.14174	1.0658	0.628326	-1.18602	0.119545	1.28389	-0.522581	2.03218	1.43324	0.896666	-0.507566	-0.343036	0.202373	2.06313	0.254866	1.08377	1.5493	-0.264806	1.47225	0.626592	1.06158	-0.234296	0.023394	0.470083	-0.767281	-0.878395	-0.0883019	0.422335	-0.133185	-0.668685	-0.69746	-0.401938	1.67917	-0.827402	0.546569	-0.281725	-0.714514	1.07348	-0.470326	0.369522	0.12206	-0.221123	0.134751	0.674926	0.318289	0.473628	1.1335	-0.241961	0.696283	0.940069	0.385674	0.126681	-1.01789	1.90744	-0.170677	0.427706	0.197095	-0.465277	0.839771	-0.101448	-1.12821	0.499149	1.34537	-0.610992	-1.51417	0.441345	0.0733582	0.160132	1.57771	-0.254897	2.52393	-0.366284	0.35536	0.819345	-0.0851178	0.200141	0.514128	2.05143	-2.12972	-0.217701	1.56041	-0.44497	-0.149506	-0.276416
ADIPOR1	1.88896e-05	-4.72378	0.000382673	0.669364	10.4771	9.20845	9.53466	10.319	8.53456	8.66981	8.15152	8.09534	8.94244	11.1616	8.61635	11.2295	9.45612	9.45612	9.45612	11.853	9.41808	9.67344	10.8729	11.1208	10.2351	10.6536	9.56411	10.5063	9.571	9.96139	10.2191	9.7495	10.5882	11.3564	11.3637	10.2949	10.1484	9.01196	8.22887	9.69107	9.11374	10.8433	9.5271	7.51646	9.97373	9.30452	11.232	9.43832	10.5225	9.9224	8.97235	9.62249	9.54194	10.4586	10.2072	9.34677	9.76243	10.5102	10.3071	9.97619	9.07853	9.01664	8.41535	8.47677	9.00737	10.2568	10.6727	11.5857	9.95361	10.6848	10.0921	8.88083	10.4755	11.3347	9.58432	8.45922	10.6607	9.02273	8.33131	9.23155	9.58241	9.93131	10.918	7.53622	9.63154	9.56318	8.34969	11.563	9.66477	11.1709	9.58193	10.1541	10.0523	10.3024	11.1725	10.1522	9.26348	9.53464	10.0918	10.9211	9.16073	11.0326	8.86621	10.0441	9.0429	9.92393	8.51871	9.9426	12.2675	9.67057	11.9032	10.4682	9.81864	10.634	10.339	9.37657	11.2032	9.33624	9.4445	8.0319	11.0677	9.6417	10.9725	10.86	11.1884	10.9411	9.57392	11.8699	9.62337	10.1264	8.94531	7.84383	11.4097	12.6998	11.0968	11.4333	10.4987	9.52518	10.5502	9.84543	8.10498	10.3498	10.8578	11.5262	9.71192	10.674	10.6055	11.8786	11.801	11.6095	9.24208	10.4594	11.0945	10.9243	10.5699	11.4506	11.0867	10.9352	13.0563	8.92659	10.067	11.0864	9.06348	9.98613	13.3115	9.83695
CORO1A	1.90445e-05	-4.72023	0.000384923	0.235988	8.87221	9.23781	8.88068	8.8805	8.49675	9.00042	8.35769	7.57526	8.93295	8.71583	8.47111	9.10869	8.48924	8.48924	8.48924	8.91078	8.53907	8.61543	8.46997	9.17141	8.25884	9.22419	8.34381	8.51209	8.41994	8.99542	8.62324	8.86621	8.60369	8.88178	8.9242	8.85937	8.99541	8.50794	8.45763	8.9321	8.8413	9.03456	8.46618	8.28012	8.59318	8.75598	8.64604	8.82241	8.50425	8.7151	8.71014	8.5625	8.76764	8.60394	8.55563	9.25704	9.04207	8.88035	8.56229	7.90412	9.00683	8.80825	8.5204	9.1261	8.65601	8.79745	8.92928	9.12731	8.71758	9.04666	8.74345	8.64407	9.10163	8.25332	8.52853	8.43289	8.90571	8.67601	8.7401	8.7787	8.95744	9.00287	8.68431	7.7956	9.47057	8.96606	8.61045	9.56233	9.18435	9.07709	8.70671	8.55381	8.63008	8.85784	8.65781	9.14576	8.31352	9.38159	8.5952	8.61134	9.21429	8.89063	8.30461	8.83252	8.99276	9.01535	8.48606	8.69692	9.19143	8.80183	9.76245	8.71835	8.77395	8.72024	9.10985	8.99059	8.58338	9.08638	9.24417	8.59051	9.71451	8.68778	9.4412	9.28307	8.76369	8.83001	8.63523	9.25141	9.07002	8.86283	9.26898	8.57788	9.24551	8.91562	9.37936	8.61748	9.03471	8.45284	9.33781	8.76796	8.48364	9.09678	8.64772	8.94803	9.0463	9.05145	9.0536	9.23027	8.98191	8.64716	8.7034	9.4225	8.85287	9.18673	9.02078	9.20232	9.44145	8.44861	9.39084	9.04209	8.84549	9.21537	8.54897	9.82185	8.3846	8.73487
PGRMC2	1.90488e-05	-4.72013	0.000384923	-0.218613	4.15277	4.1302	4.41841	4.078	4.79093	4.01768	4.29263	4.1942	3.71444	4.47155	4.30541	3.88252	4.35015	4.35015	4.35015	4.23228	3.60288	4.68957	4.44146	4.0863	4.27992	3.76342	4.42798	4.2908	4.17769	3.67806	3.84417	4.10783	4.43452	3.70725	4.03709	4.05597	4.10514	4.48727	4.26097	4.21766	3.9538	4.3513	4.26688	4.44366	4.69123	4.23087	4.21128	4.23378	4.16567	4.58623	4.0912	4.5456	4.32131	4.41223	4.07919	4.27326	3.91828	3.92283	4.22232	4.21204	4.53639	3.8028	4.49705	4.28992	4.29419	3.79566	3.88574	4.11211	4.26188	4.02748	4.44117	4.43861	3.99752	4.59466	4.45795	4.60478	4.64692	4.99847	4.06225	3.83933	4.15659	4.18154	4.65301	4.52941	4.1959	3.85649	4.27647	3.91831	4.19655	4.18674	4.29852	4.48868	3.85999	3.7534	3.80718	4.03328	4.33359	4.00567	4.204	4.00459	3.74663	3.72806	4.49388	4.19847	4.21454	3.94593	4.34803	4.30005	4.00829	4.19709	4.1385	4.19613	4.16965	4.40535	3.94344	4.13189	4.05789	4.07507	4.19873	4.15268	3.73054	4.12923	3.79495	3.57978	3.68399	4.48935	4.21804	3.55676	4.02489	3.82894	3.64286	4.66683	3.46312	3.79687	4.1243	4.2491	3.98839	4.11208	3.64831	4.21518	4.64148	4.21621	3.8331	3.50047	4.25074	3.51622	3.69834	3.64157	4.19879	3.33723	4.27678	3.47132	4.2369	3.36108	4.14114	3.15986	3.68928	3.98816	3.83097	4.16439	3.96669	3.56105	4.49229	3.01197	4.36435	3.96116
GPR82	1.90569e-05	-4.71995	0.000384923	0.725016	0.56007	0.786813	-1.17674	-0.686718	-1.16688	-1.1856	-0.819805	0.160925	-0.564143	0.921469	-0.730228	-0.9669	1.17045	1.17045	1.17045	-1.05801	-0.485548	0.883182	-0.330297	-0.780396	0.273887	0.586704	-1.1713	-1.07513	0.523713	0.345927	-1.63496	-4.34055	-1.30658	-0.382196	0.521825	-1.27753	2.3345	-1.34715	-0.246384	-2.14775	-0.37728	0.436732	1.24981	-0.788594	0.969376	-0.18441	0.968652	-1.21848	0.566733	0.639499	-0.482338	-1.72636	-1.11062	-0.585968	-0.289232	-1.03593	0.384216	-2.85973	1.46798	0.357965	-0.466322	0.613672	-3.15911	-2.05947	0.585643	-0.35089	-2.67214	1.72291	0.755329	0.102328	-1.35842	-1.76405	0.828606	0.516826	-1.9645	-0.254772	-0.215169	-0.309888	-0.380208	-2.18986	0.873961	1.50556	1.00107	0.343857	-1.06823	0.79911	0.0633796	1.10031	0.068887	1.03393	0.952902	3.05553	0.978656	0.331897	0.788623	-0.0403189	1.94944	-0.603304	-2.48846	1.00485	-1.99295	1.25751	1.14971	-0.234296	0.700611	1.00124	1.54576	1.48141	0.307684	2.23962	1.83899	0.0222761	-1.96776	2.55476	-0.683514	1.51299	-0.498298	0.111507	0.590236	-0.474904	-0.470326	1.43112	-1.18785	1.12496	1.34071	0.674926	0.603129	1.5169	1.47172	0.0232087	0.453092	-0.57251	0.787021	-0.809527	0.779185	1.35354	1.57826	-0.157512	-0.0326632	1.20118	0.513168	1.93195	0.151188	-0.39399	0.324465	-0.87653	-0.619634	-0.0660485	-0.249743	-0.572659	-1.13838	0.103872	-0.391904	1.32654	1.76449	-0.951337	-0.194314	1.68955	1.23101	1.55895	1.24988	1.34425	0.441376	-0.742866	0.245649	0.314565
SELENOK	1.91109e-05	-4.71872	0.000385635	0.383391	2.91267	2.44771	2.30267	2.65003	2.59305	2.54963	2.69969	2.51204	1.78788	3.29921	2.68688	2.55426	2.76463	2.76463	2.76463	3.19422	2.06058	2.70648	2.06156	3.63005	2.83845	2.5694	2.64738	2.71876	2.40961	2.56763	1.89907	2.5822	2.79069	2.95734	3.50738	2.63756	2.80006	2.45215	2.25503	2.4283	2.24269	3.49057	2.33161	2.01387	3.19863	2.34227	3.15134	2.00798	2.94217	2.51505	2.13137	2.31615	2.46223	2.67175	2.40709	2.87053	2.05214	2.59954	2.79544	2.54621	2.52599	2.2477	2.35587	2.46912	2.29819	2.47506	2.80434	3.69571	2.32717	3.20205	2.55656	2.15719	3.04173	3.41149	2.79023	2.69424	2.80188	3.15722	2.81952	2.70095	2.40679	2.44243	3.10826	1.92889	2.4455	2.35653	2.50864	2.62264	1.86234	2.959	2.71706	3.27669	2.57934	2.57568	3.94127	2.68117	2.86668	1.9121	2.74545	2.66946	2.40541	3.15657	2.12273	2.6785	2.4482	2.20852	2.49959	3.06486	4.7274	2.40635	4.27913	2.8709	2.72226	2.75481	2.74199	2.36302	2.87594	2.66413	3.07897	2.36248	3.61212	2.46096	3.02963	2.9574	3.21187	3.19463	3.42195	3.34491	1.77023	2.27106	1.90952	2.41835	2.94032	3.49731	3.68124	2.74698	3.46168	3.0308	2.84399	3.61752	2.57519	3.3041	3.41422	3.06214	3.03008	2.52933	2.75292	4.24966	3.89533	2.3817	2.59019	2.83745	2.82117	3.07572	3.24992	3.7754	3.01605	3.29606	4.83511	2.7745	2.63918	3.4042	2.43962	2.31704	4.81619	2.63224
KCTD5	1.92284e-05	-4.71606	0.000387283	0.173325	4.9826	5.56374	4.98957	5.25461	4.77014	5.00237	4.54785	4.43892	5.22499	5.13152	4.96084	4.98911	4.78861	4.78861	4.78861	5.05213	5.14108	4.96662	4.88668	4.95916	4.48995	5.1	4.70582	4.60228	4.70806	5.0189	4.8856	4.94774	4.83	4.75813	4.67273	5.10546	5.21176	4.75754	4.57645	5.03554	4.89366	4.92114	4.72028	4.5883	4.90455	4.85654	4.80536	4.89944	4.80086	5.20091	4.95087	4.64858	4.95019	4.77522	4.7357	4.95053	5.04861	4.62986	5.02915	4.67913	4.93661	4.82668	4.86867	5.07629	4.96486	4.82149	4.9799	4.96056	4.84295	5.0972	4.69467	4.79214	5.19739	4.37067	4.66271	4.66048	4.75819	4.83309	4.77453	4.85952	4.93124	4.94926	4.6877	4.29755	4.98829	5.136	4.88877	5.29521	5.24468	5.23157	4.78292	4.96787	4.73001	4.98914	4.92407	5.29306	5.01204	5.59133	4.80773	4.88781	5.20515	4.95125	4.73197	4.87035	4.98357	5.12872	4.77878	5.07972	5.09027	5.11404	5.63231	4.88638	4.48416	4.93919	5.24905	5.22849	4.83337	5.18759	5.36895	4.97737	5.2928	5.03985	5.0851	5.4205	5.11254	4.86034	4.94245	5.0324	5.07325	4.99286	5.16207	4.77953	5.39646	5.17936	5.43916	4.86559	4.87267	4.73939	5.33579	5.36011	4.75238	5.31797	5.1049	5.05058	5.04621	5.04266	5.16339	4.91866	4.89294	4.93018	4.81973	5.26523	5.04204	5.1758	4.9889	4.88364	5.32598	4.94072	5.32078	4.75605	5.33152	5.07169	4.69301	5.5668	4.55656	4.69519
RCC1	1.92303e-05	-4.71601	0.000387283	-0.266684	3.17805	3.34466	3.99435	2.74881	3.79807	3.30089	3.17208	3.36948	2.68008	2.9515	3.23384	2.99164	3.3104	3.3104	3.3104	3.39963	2.93146	4.32405	3.53489	3.54793	2.44925	3.342	3.67179	3.21557	3.04674	2.72585	3.64636	3.29046	3.52777	2.56736	3.15494	3.17103	3.11994	3.06605	3.29832	3.23842	3.5775	2.98486	3.52215	2.95991	3.19274	3.07577	2.90288	3.03674	3.09504	2.66168	3.28814	3.50915	3.42273	3.45921	3.64168	3.44397	2.6159	3.61982	2.64109	4.02268	3.67005	3.53279	3.45974	3.34857	3.06745	3.29952	3.21683	2.8367	3.03383	3.16134	3.73251	2.99934	2.61458	3.42841	3.22627	3.59767	3.7789	3.85189	3.21352	3.05548	2.92912	3.06036	3.39743	3.21415	2.77329	3.4981	2.81111	2.66296	2.59614	3.46752	2.9347	2.74824	2.78157	2.30853	2.90608	3.47591	2.94019	2.76723	3.86445	3.06492	3.85627	3.18055	3.184	3.22311	3.12374	3.18458	3.12182	2.33356	2.45187	3.25914	2.29586	3.08315	2.69954	3.04401	3.28503	2.83884	2.85733	3.24534	3.3406	3.42919	3.27615	2.85492	2.983	2.58572	2.89615	2.97701	3.07584	2.71032	3.49003	3.11059	4.01782	3.37965	2.43644	2.65624	2.33622	3.25714	2.85626	2.90206	3.14857	3.51714	3.13548	3.1014	2.93366	3.02057	3.22826	3.1375	2.91988	2.53273	3.13926	2.63006	3.32485	1.87866	3.2196	2.50921	2.95169	2.70499	2.80529	2.63657	2.63715	3.68215	2.39081	1.97399	3.58107	3.03628	3.05912	2.73933
LILRA1	1.92529e-05	-4.7155	0.000387359	0.355473	7.10844	7.93122	7.32342	6.58405	6.67496	6.93665	6.13998	6.58236	6.64659	7.53002	6.15264	6.21232	7.28011	7.28011	7.28011	7.56605	7.47115	6.57921	6.51088	6.94635	5.87318	7.14126	5.60365	6.2636	6.59039	7.14415	6.36542	7.2832	6.83294	7.53418	7.73196	6.4403	5.728	6.47129	6.10343	6.35033	6.09613	7.64513	6.23935	6.18815	8.04134	6.5648	7.67361	6.87913	7.01451	6.66854	6.32537	6.51035	6.43289	7.01734	6.06502	6.47729	5.99318	6.83014	7.48639	6.82549	6.65874	7.01346	6.57927	7.22045	6.9889	6.96809	6.23195	7.99105	6.39398	7.20858	6.08585	7.38375	7.8375	6.82383	6.1674	6.40093	7.06702	6.70374	6.0822	6.02558	7.9114	7.10283	7.07697	6.33662	7.08188	7.57076	6.92144	7.84656	7.91675	7.52476	6.92048	7.3145	7.2633	7.33951	6.91543	7.08421	6.86695	7.33453	6.51947	7.10027	6.2032	7.43645	7.08006	7.33042	7.37795	7.60603	7.88669	7.41714	7.09342	7.30994	8.20308	7.26556	7.09178	7.42039	6.8484	7.26833	7.07594	7.47364	7.94462	6.79883	7.58884	7.69887	7.15823	7.75638	6.75996	7.14289	6.9959	6.69263	7.68436	6.85108	6.9727	6.59611	6.57752	7.27541	6.70892	7.22784	6.98923	6.38585	8.33217	7.5937	6.06883	7.95409	7.53274	7.07013	7.53996	7.50164	7.76426	6.71607	7.69015	5.99492	7.18701	6.91833	7.56005	7.63036	7.34646	6.47334	7.42152	6.98284	7.65121	6.81486	7.5789	7.27814	6.79478	6.91142	6.97168	7.00354
SIPA1L2	1.95089e-05	-4.70977	0.000391885	0.670852	7.67526	8.61588	7.31988	8.44146	6.99911	6.94752	6.40707	4.30234	8.07834	6.65227	6.9171	7.67596	6.46642	6.46642	6.46642	6.92951	8.48476	5.76059	6.68895	7.11468	5.29772	9.08592	7.1739	5.14508	5.65132	7.70592	7.60662	7.66285	5.3635	8.45595	5.20423	8.0683	9.02231	6.45128	6.141	7.96404	7.47735	5.96147	6.65005	5.95271	6.168	7.73648	5.36332	7.2618	6.13454	6.59865	8.40466	6.72211	6.81805	5.74828	8.09566	8.50531	7.82959	6.49259	7.12694	6.88987	6.75737	7.87837	6.0759	6.68465	5.9364	7.47258	7.21016	8.36672	6.8882	7.51762	7.75504	5.43813	7.33785	4.66062	7.33936	8.0255	6.15841	6.16987	8.08619	7.83966	6.5603	6.89025	5.47786	5.65884	8.51581	9.52486	7.38129	8.07447	7.83218	7.59238	5.62202	5.34508	6.48498	7.72022	6.99825	8.8906	5.44348	8.61736	7.70456	8.41249	9.2439	8.41387	5.57917	7.73068	6.52725	8.36834	6.18569	7.40265	9.18941	6.86066	8.86325	6.5295	6.46249	5.4756	8.72563	7.0703	6.84573	8.35237	7.72888	7.44793	9.09097	6.82999	8.47605	8.92017	8.61181	6.91719	6.29635	8.49146	6.68064	6.69195	7.58039	5.75241	9.18178	8.66188	8.23663	7.00159	7.30955	7.35281	7.69765	8.65467	5.37731	6.71959	7.73919	8.27906	7.72797	7.18659	7.34983	9.27982	6.29132	8.25883	6.29463	8.89178	7.26993	7.24935	7.44253	9.30458	8.75058	6.58139	8.52041	8.46184	7.97582	9.02439	5.26384	9.22249	6.07916	7.75192
SASH3	1.9516e-05	-4.70961	0.000391885	0.274432	8.36838	8.86487	8.79885	8.27416	8.14504	8.53267	7.57105	7.08215	8.68017	8.54975	8.14549	8.06516	8.15029	8.15029	8.15029	8.23776	8.68604	8.09553	8.10685	8.02302	7.64839	8.882	8.07751	7.66575	8.18866	8.15051	8.31933	8.46701	7.94717	7.88686	7.87112	8.83702	8.44397	8.02114	7.93186	8.37729	8.60929	7.90523	7.92052	7.79305	8.43462	8.17437	7.83932	8.45988	8.09829	8.47968	8.38443	7.76294	8.01523	8.11521	8.22642	8.50581	8.28333	8.09136	8.34354	7.99855	8.13548	8.27276	8.04534	8.2895	8.16817	8.78228	8.16305	8.41667	8.19579	8.62285	8.03723	8.24324	8.62476	7.36802	8.04334	8.24741	8.07501	7.81331	8.07341	8.20714	7.94367	8.28444	7.75801	7.54032	8.1806	8.99577	7.70586	8.44027	8.28226	8.20971	8.10358	8.0341	8.12159	8.74309	8.42627	8.06418	7.73664	8.72466	8.11155	8.65402	8.53126	8.38298	7.86046	8.43539	8.1971	8.53767	8.11574	8.59088	9.28148	8.50494	9.59089	8.13175	7.89891	8.07646	8.22525	8.42564	8.56504	8.35237	9.03829	8.51816	9.03598	8.20574	8.48235	8.71163	8.66711	8.28908	7.92694	8.63372	8.02656	8.61668	8.49231	7.9205	9.56877	9.21849	8.70054	8.01758	8.48152	8.18236	8.22314	8.98122	7.73566	8.65692	8.53605	8.92427	8.22047	8.47692	9.06579	9.25651	8.28894	8.26344	7.80648	8.80082	7.72653	8.67939	8.17382	8.96208	8.77092	7.89308	8.8705	8.27557	8.58478	8.98751	7.76309	8.96638	7.75354	8.08834
GPBAR1	1.95422e-05	-4.70903	0.000392028	0.431021	5.20336	5.98908	4.92705	4.61181	4.19113	5.42233	4.84125	5.62731	4.76972	6.0855	4.34166	3.86432	5.51113	5.51113	5.51113	4.8406	5.27262	5.16639	4.42092	3.90024	4.36357	4.77295	4.04096	5.53497	5.65629	4.21743	4.73497	4.4578	5.27936	4.46761	4.99541	4.67411	3.3089	4.57078	4.54176	4.63601	5.23465	4.95284	5.02003	4.37904	6.69387	4.1162	5.54027	4.58321	5.78591	5.84631	4.6334	4.0614	4.00176	5.28494	4.7357	3.15038	3.10022	4.35551	5.45858	5.12353	4.78721	5.22462	4.98158	4.61112	5.37445	5.49744	3.31363	4.5993	4.74112	4.75131	4.80427	5.6511	5.58336	5.12253	4.33025	4.5744	4.45784	4.36498	4.30896	4.2272	5.23434	5.15938	4.32133	4.67987	4.32845	6.3119	4.79703	4.42758	5.07639	4.94589	5.87105	5.52847	5.37645	5.77267	5.43145	3.81161	5.57623	3.65448	5.55558	5.63427	5.00203	4.88469	5.78839	4.78073	5.66569	5.51651	6.51133	5.43947	4.94129	6.08302	5.48603	5.00919	4.51051	5.75669	3.8317	5.91079	5.73862	4.94842	6.85773	5.11764	5.60775	6.02447	4.68358	5.14286	4.71496	5.22675	5.68002	4.77804	5.40268	6.07321	5.1391	5.17279	4.99531	5.15243	5.25202	5.75451	6.28138	5.27508	4.64059	5.36011	4.95654	6.28912	5.7528	5.63998	4.35436	5.42918	6.0894	5.02507	5.97641	4.0916	4.98564	4.24024	4.84421	6.23063	5.73085	4.0444	5.59776	5.04583	5.08439	4.52518	6.23094	5.31142	5.37375	4.73163	4.92136	4.69851
CERS4	1.95883e-05	-4.708	0.000392568	-0.409192	3.94632	4.27017	3.65179	3.28862	4.02169	3.55555	4.19281	3.52823	4.98495	3.56853	4.35591	4.85498	3.61216	3.61216	3.61216	4.36643	3.13443	3.43039	3.67034	4.95385	3.54778	4.46372	4.16517	3.82774	2.85244	4.75086	3.94338	5.1698	4.12855	4.99375	3.86093	3.95261	3.43383	3.64377	4.13319	5.1968	3.66205	3.92948	3.3127	3.90522	3.03041	4.72678	4.13913	4.00227	3.74041	3.71545	4.38379	4.02824	4.78465	4.24338	5.01554	3.37598	4.53084	4.33985	3.67569	3.13724	3.87847	4.17089	4.43161	3.64952	3.79292	2.82591	5.07271	4.84166	3.62827	3.44187	4.73675	3.88294	3.95056	3.38282	4.25409	3.88854	4.41512	4.47084	4.74904	4.16026	3.92444	4.16605	4.07165	3.56299	4.44277	2.66831	4.54864	5.54037	4.95036	4.77626	2.89569	3.08664	3.17019	3.27152	3.43289	3.41807	3.63706	4.18057	3.41373	3.19396	3.7735	3.88223	3.64462	3.18973	3.8455	3.30946	2.77949	2.44497	2.88798	2.92898	3.55234	2.93062	4.35922	3.35691	4.61246	3.98631	3.11403	4.06177	1.90524	3.45293	3.36253	4.01335	3.41932	3.53474	3.53398	3.79549	3.10351	3.19475	3.95112	3.12946	4.06733	3.91469	2.75573	2.90597	3.97428	3.41183	3.00369	3.52502	5.19997	2.79682	3.73159	3.59854	2.96416	3.59554	4.50662	3.49525	3.27396	3.04487	3.31786	3.87241	4.20733	3.09882	4.15934	3.14115	3.70021	2.37715	3.6103	3.86657	3.35417	4.41465	3.84607	3.0681	3.12334	4.42609	4.40038	3.95562
NCAPH	2.00056e-05	-4.69885	0.000400413	-0.465906	2.22069	1.10953	2.54398	1.77284	3.24944	2.21263	2.6371	2.95466	1.9303	0.743676	2.4283	2.27998	2.47326	2.47326	2.47326	2.2104	1.38966	4.46837	2.13547	2.7048	2.03855	1.31938	2.50419	2.37608	1.49873	1.36117	2.64419	2.74481	2.95063	1.54646	1.90553	1.90354	2.17999	2.06138	2.13604	1.74635	1.88637	2.10382	2.58837	1.54049	1.22171	1.8168	1.98734	2.06738	2.62256	2.41934	1.82711	2.5829	3.23896	2.99842	2.35383	2.56942	1.7172	3.22217	1.81601	2.62036	3.11808	2.01473	2.8821	2.62876	2.19871	2.39336	2.99154	3.0405	2.55187	2.21971	2.22981	1.59698	1.06744	2.67141	2.38435	2.29119	3.48054	3.48455	1.74185	1.85418	1.11774	2.08214	2.98115	2.55693	2.11264	1.04625	1.14169	2.50926	0.546448	3.25581	2.08067	1.77417	1.78335	0.673182	1.5782	3.22918	1.49247	2.16807	2.51557	0.647386	2.76805	1.09878	2.43482	1.52539	1.94324	2.07416	0.281411	0.616545	2.39189	1.62101	1.31029	0.602158	1.57966	1.82585	3.21995	1.51299	1.96598	0.929908	1.32975	2.51686	0.939042	1.31061	2.19996	1.30741	1.7722	1.69246	1.68095	2.04755	2.57564	1.58823	1.55579	2.29785	1.04316	2.02507	0.869699	2.77125	1.18072	1.55574	1.24489	3.07879	1.96079	1.19259	1.7981	2.0082	2.69892	1.20527	1.3394	2.13011	1.8422	2.27962	2.26515	1.56925	2.98997	1.26078	1.82139	2.31069	1.07788	2.5338	2.52642	2.37687	0.0491358	0.581896	2.62473	1.02613	3.27207	1.17554
PRDX4	2.00187e-05	-4.69856	0.000400413	-0.418672	2.26687	1.10953	2.12838	1.01383	3.13847	2.64273	3.12154	2.06707	2.43926	2.45827	2.55722	1.90586	2.98768	2.98768	2.98768	1.95379	1.06232	2.73212	2.29877	2.80248	3.15252	1.44622	2.95943	2.62241	2.65459	1.95117	1.20067	2.89093	2.92678	1.04857	1.79779	1.64896	2.07429	2.64946	1.68883	2.34314	1.43633	2.15922	1.78254	2.25701	2.80947	2.03187	1.7279	1.94603	2.41874	2.48384	1.60806	3.3151	2.51539	2.39341	2.3172	1.69733	1.28022	2.69125	1.66396	2.45188	2.90078	2.20805	2.9769	3.00255	2.04352	1.69298	2.39639	2.39827	2.02386	1.8867	2.50338	1.95058	1.80842	2.70884	2.55657	3.88854	3.24069	3.95614	2.52135	2.46989	1.7549	2.30212	2.84943	2.14861	2.05814	1.85829	2.75901	2.10328	1.4304	2.57416	2.56377	2.01315	2.11821	1.30333	1.81162	2.25155	2.82847	1.12463	2.29345	1.64719	1.93898	1.67262	2.2478	1.49838	2.40006	1.27068	2.34262	1.63551	1.62972	2.39419	1.00683	1.92532	1.62861	1.95534	3.01353	2.08961	2.03384	2.18085	2.46933	2.55025	0.881695	1.93775	-0.0612672	2.10855	1.13857	1.59027	3.17481	1.37513	2.19229	2.12822	1.67414	2.5868	0.71519	0.876853	1.55507	2.25599	2.56629	2.69559	1.29536	2.11243	2.01357	2.07986	2.01756	1.1272	2.92791	1.6212	2.25882	1.51989	1.77704	0.643766	3.65553	0.770283	2.18436	2.19393	2.09958	1.30235	1.29545	2.45563	1.05983	2.91489	1.54382	1.86356	2.09014	1.5496	1.40779	1.57305
MFGE8	2.01029e-05	-4.69674	0.000401707	0.580115	3.52534	5.16342	3.48097	2.60553	3.04926	3.41746	3.11581	4.42702	4.93514	2.62161	2.59376	2.99164	2.98768	2.98768	2.98768	2.2104	3.07496	3.21691	2.97463	2.51611	2.88638	1.92416	2.91608	3.47833	2.94204	2.51078	3.17725	2.04019	3.0244	4.17329	3.52196	2.85832	3.26152	3.16765	2.70308	2.56353	2.91166	2.95386	3.20816	3.51311	1.75707	3.23466	4.1916	2.51419	2.77116	2.38597	3.61025	2.79923	2.51539	2.99842	2.09719	3.80877	1.74591	2.86762	2.62941	4.70321	2.8477	3.40709	2.59881	2.40828	3.21295	3.42819	1.91048	4.47696	2.97685	2.63093	3.32998	2.77422	2.58414	3.83617	2.55657	2.24049	2.68209	2.03793	2.70489	3.57043	2.7339	2.7638	3.39218	3.80338	3.63786	2.65348	4.56137	5.06383	2.07859	3.94612	3.666	3.1291	2.99634	4.42499	3.18094	3.063	2.55189	2.31653	3.0144	3.52357	4.72483	4.36279	3.29446	2.37131	2.56631	4.85675	2.96494	2.99334	4.20703	3.04244	4.63829	3.28541	3.08869	3.13567	5.35052	3.18126	2.55643	2.44945	2.31551	2.78345	3.68097	3.76655	2.40842	3.29651	3.25421	3.02481	2.8764	3.37316	2.8202	2.75713	2.57439	3.33023	5.0728	2.60419	4.89598	5.30448	2.39604	3.41473	2.84399	3.64373	3.97056	2.76914	1.36722	5.26155	2.51599	2.73413	2.36791	4.07972	3.09539	4.73667	3.72896	2.78888	1.99891	2.46609	3.03222	2.61605	4.19061	3.19383	5.46714	4.16036	3.66436	2.54577	3.91455	6.354	4.28248	3.04092
IL1RAP	2.01459e-05	-4.69581	0.000402174	0.688156	7.2489	7.64908	6.22338	7.65364	5.95738	5.9869	4.44884	4.55278	6.46981	6.16447	6.13209	6.73289	5.84549	5.84549	5.84549	6.89074	8.14271	5.53513	5.87473	6.65311	5.95412	9.45699	5.24178	5.24847	5.4311	7.48209	6.32429	6.67049	5.08402	8.9064	6.88323	6.94078	8.01604	5.54471	4.94191	6.65483	6.52931	7.48733	6.35547	4.91133	6.21382	6.28432	7.21232	6.02539	5.91477	5.26809	6.87531	5.49234	5.82185	5.25758	7.03307	8.7116	6.89665	5.76486	7.03915	7.14604	5.6085	7.76679	5.41945	6.18056	5.78539	7.27687	6.9615	9.38342	5.77225	7.53066	5.90391	5.60826	7.25632	5.88753	6.20349	6.88089	5.16801	5.71487	7.01574	6.72038	6.76852	5.81642	6.53953	5.77891	8.28292	8.48362	7.44209	6.35914	6.76896	7.16066	5.67048	6.1182	6.61461	7.7059	7.21488	9.72523	6.82269	8.64483	6.98622	7.92748	9.01213	8.20225	4.9775	7.52904	6.39413	7.28095	6.13135	7.51792	8.9732	5.85463	8.17987	6.64599	6.85393	5.74106	8.3113	6.83481	6.39587	7.61274	6.70037	7.12121	8.05265	6.29648	7.35931	8.37596	8.1952	6.35685	6.27216	7.81018	5.43203	6.66228	5.76899	5.06447	7.93378	8.80541	8.41442	6.66595	7.06286	7.0391	6.44451	8.87415	5.16482	6.18327	7.41624	7.94523	7.54992	6.88856	7.16568	8.48575	6.26483	7.48121	6.27308	7.95794	6.82291	6.47586	7.38472	7.87771	8.2728	6.12396	8.68388	7.61249	7.84817	7.77187	5.08449	8.75406	6.09524	7.08321
PKIA	2.03096e-05	-4.6923	0.000405049	-0.479892	2.49132	1.4607	2.5017	2.57509	2.92938	2.76166	2.74491	3.13367	1.45233	2.87583	3.6295	2.22398	2.87349	2.87349	2.87349	2.87212	0.900461	2.83038	3.20491	2.37505	2.67342	1.31938	2.60121	2.47971	2.07527	1.9224	1.28379	3.15236	2.4052	1.13953	3.0448	0.945305	3.99937	2.68416	2.70308	2.60593	2.64707	2.19942	2.24722	2.47422	1.95108	2.7511	2.0055	2.83789	3.14259	2.16771	2.41291	3.18745	3.18748	3.01227	4.46135	1.9285	1.95711	3.37136	1.7311	2.04118	2.83866	1.52716	3.33106	2.7805	3.00992	2.5822	2.7932	3.41834	2.34229	2.13815	2.68629	1.67813	2.94919	3.48345	2.93775	1.72991	2.57233	2.40509	2.58035	2.26428	2.65881	2.81236	3.69474	3.59876	2.32757	1.47531	1.99642	2.59512	0.90463	3.62119	2.43367	2.184	1.97555	1.61947	1.87487	1.61425	2.01895	2.12844	2.37931	1.13913	0.976059	3.10738	3.15235	2.64195	2.32986	2.05645	1.8449	1.7167	2.91665	1.48999	0.622047	2.79259	2.65298	2.44877	1.78296	2.57025	2.03384	1.62798	1.32975	2.55025	0.554795	2.4032	2.13746	0.531993	1.88427	2.91072	2.7768	2.48728	2.90079	1.66786	1.24756	2.81948	1.40457	2.45545	1.31846	2.69717	2.20298	1.84306	1.24489	1.9539	3.90921	1.86361	0.883705	1.92052	2.86975	0.982285	0.947835	1.27187	2.36987	2.11153	1.42292	0.70198	2.91854	0.962901	2.17792	1.79903	1.82946	2.66463	0.96597	2.16826	0.652669	1.55791	3.90096	1.16487	2.80921	2.1206
DNAJB1	2.06561e-05	-4.68495	0.000411559	0.463153	5.78641	6.20004	6.44316	5.7667	5.10129	5.61128	5.11969	5.19225	5.22499	5.96286	5.41157	5.86752	5.68549	5.68549	5.68549	6.03811	5.19619	5.80859	5.54119	5.48079	4.962	5.95349	4.97837	5.14035	5.2782	5.51675	4.60766	5.07933	5.47542	5.29847	5.78754	5.51744	5.61002	5.48322	5.13116	5.43884	6.82295	5.56871	5.3177	4.87881	6.09247	5.43566	5.47826	5.25283	5.35416	5.33519	5.46605	4.98633	5.02176	5.48075	5.33244	5.6624	5.05436	5.19745	5.20868	6.6472	5.55016	5.29255	5.36352	5.16937	5.28892	5.5699	5.36205	6.02201	5.28762	5.69579	5.50187	5.42173	5.53841	5.69229	5.06163	5.78529	5.30844	5.32872	5.03133	5.09994	5.46908	5.37679	5.77874	5.28113	5.79225	9.8552	5.61707	6.65488	5.69953	5.95407	5.91682	5.7661	5.44574	5.65834	5.11954	5.73729	5.50837	5.74664	6.28375	5.43328	6.34787	5.71721	5.53996	5.08296	5.47441	5.60902	4.73329	5.11571	5.81248	5.41124	6.81958	6.08073	5.52358	5.55437	5.65271	5.4606	5.48649	5.54541	6.95472	5.08003	5.59665	5.64449	5.95862	5.49057	6.21159	6.28507	6.15913	5.75006	5.3626	5.78704	5.21673	5.7409	5.07996	6.4358	6.0468	5.44692	5.55756	4.98165	5.69193	5.10425	5.79882	5.85251	5.22626	5.79132	5.25861	5.59769	5.52552	5.96359	6.39177	5.42753	4.96474	5.31181	5.58568	5.40807	5.45784	5.14754	5.7874	5.26792	6.21413	5.81741	5.81047	6.03286	5.83974	5.45179	6.36507	4.86444
PDP2	2.08027e-05	-4.68188	0.000414078	-0.321926	3.14203	2.9797	4.16208	2.28652	3.66927	3.04357	3.26297	3.53933	2.71985	2.97587	3.42843	2.96626	3.20879	3.20879	3.20879	2.69142	2.7721	3.91393	3.57794	3.13179	3.47442	2.49309	3.71217	3.61662	3.08658	3.27344	3.2306	2.5822	3.61094	2.63144	3.36904	3.2187	2.3345	3.56682	3.50934	3.48551	2.80415	2.86501	3.43219	3.59548	2.89905	3.6141	3.05876	2.98377	3.34589	2.98507	3.39102	3.68961	3.40594	3.91504	3.55781	3.28622	3.38214	3.53434	2.7313	3.40397	3.77802	3.05142	3.5002	2.91779	3.63878	3.03435	3.24164	2.25672	3.48579	2.75922	3.99002	3.63313	2.45549	3.17118	3.59069	3.32503	3.76989	2.89928	3.24121	3.30722	3.1722	3.17621	3.16477	3.79313	2.8608	2.37473	3.36391	2.82573	3.1295	3.03131	3.70036	3.43012	3.14374	2.30853	3.15569	2.7348	3.02711	3.06886	3.38437	2.57783	2.69122	3.19631	3.71852	3.00061	3.2156	3.35364	2.46485	2.97696	1.66394	3.49952	1.52203	3.07656	3.34449	3.36858	2.77258	3.18126	2.71987	2.36536	2.55432	3.65576	1.41382	2.88688	2.83331	2.58572	3.03861	2.95251	3.45813	2.43464	3.09923	3.37857	3.18557	3.79432	1.90184	1.52546	2.52908	3.25714	2.59519	3.34569	3.10679	1.45904	3.69973	3.14043	2.64452	2.86485	2.80027	3.17314	2.0389	3.05364	3.13926	2.9118	3.4703	1.90927	2.95979	2.45143	3.16454	2.48154	2.08448	3.00915	1.79221	3.09435	2.31493	2.31345	3.77989	2.17102	3.18462	3.06171
FOXO4	2.09259e-05	-4.67932	0.000415976	0.490339	6.98694	6.89725	6.98597	6.83593	6.30761	6.60405	5.91364	6.08552	6.41937	7.19242	6.21943	7.63796	6.18171	6.18171	6.18171	7.71106	6.7816	5.82656	6.78966	7.53127	6.34391	7.40342	6.31422	6.34476	6.19424	6.64374	6.83208	6.80908	7.34093	7.52472	7.98952	6.71172	7.5085	6.07175	5.60327	6.89709	6.32487	6.97351	6.45625	5.27319	6.95113	6.56308	7.45535	6.39425	7.12222	6.45854	6.22289	6.31266	6.87205	7.00267	6.75525	6.43092	6.08453	6.83741	6.77656	6.29656	6.2915	6.18589	5.68642	5.96338	6.3398	7.43836	6.96274	7.06298	6.55916	6.37179	6.89457	6.11762	6.99144	7.36326	6.07657	5.8725	6.84954	5.83458	5.99679	6.35379	6.31339	6.79227	6.89267	5.16795	7.08699	6.26265	5.81075	7.91424	6.27146	7.26222	6.3706	6.95356	6.3272	7.16882	7.68342	6.63943	6.17409	6.5546	6.43319	7.16811	6.23351	7.02817	6.15601	6.47462	5.94015	7.00787	5.56021	6.46533	8.88007	6.40663	8.47354	6.42371	6.35752	7.76291	6.91102	6.15652	7.65282	6.35052	6.70889	5.95666	7.53407	6.84972	7.86356	7.29443	7.15579	7.05162	5.71184	8.24661	6.24751	6.89311	6.21211	5.57639	8.36155	8.15483	7.50301	7.28533	6.62322	6.06456	6.47972	6.55375	5.95286	6.91446	6.58557	7.66781	6.30391	6.96682	6.83611	8.76179	7.9388	7.69645	6.50059	6.65372	8.07752	7.26096	6.62475	8.10265	7.31285	7.60249	8.76776	6.15535	6.69604	7.37038	5.81368	6.80846	9.45275	6.3381
THRB	2.09385e-05	-4.67905	0.000415976	0.595042	1.41459	1.81118	-0.359931	0.254803	0.543442	1.70894	1.5415	2.77862	2.34066	0.705329	1.4145	1.09049	-0.267914	-0.267914	-0.267914	0.535949	1.26217	-0.747372	1.75893	1.79693	2.12099	0.586704	1.99855	2.0387	0.523713	-0.978629	2.26909	1.19038	0.886988	1.38234	0.560012	0.187498	1.67214	0.725379	1.3682	0.588689	1.52929	-0.387314	0.303523	1.01888	0.520099	0.0959823	0.968652	1.08427	0.566733	0.149696	1.31791	0.026635	0.500481	1.01117	1.96135	0.850188	2.00541	1.05844	0.730681	2.51545	0.698727	0.730238	0.0714529	-0.111122	0.110161	1.28527	1.10185	0.744319	1.07786	0.722104	-0.0201208	0.309937	1.06744	-0.858038	0.995614	0.301588	0.214915	1.11043	0.572691	1.13773	0.911412	0.842456	0.551498	0.266889	2.26478	1.7785	1.8547	1.93786	0.147573	2.43892	0.348201	-0.844689	1.60096	2.09826	1.06661	1.02947	-0.140414	1.95804	0.986906	2.9417	1.08303	2.8326	0.0502176	-0.32786	1.08854	1.52364	0.227169	-0.00923229	1.85377	1.535	2.54877	1.42085	0.890951	0.376131	1.70054	1.00907	0.76198	0.968426	0.742876	1.32573	3.43409	1.51533	2.55908	0.916054	2.19366	0.26144	1.0064	2.90345	0.202405	0.664444	0.696283	0.032711	2.3442	2.17533	0.731705	1.74535	1.18072	0.88241	1.95938	1.3781	-1.15778	0.60463	-0.0782082	2.7295	1.34537	0.618531	1.612	1.59391	1.00158	3.33723	1.2495	0.630281	1.33149	0.222715	1.40377	2.19263	1.74325	0.413651	3.06827	1.34869	1.96382	2.80677	-0.471305	2.21427	2.63323	2.97671
SESN1	2.09894e-05	-4.678	0.000416585	0.282883	4.56661	4.88062	4.53828	3.80382	4.19806	4.3841	4.23833	4.4595	4.26436	5.20723	4.38747	4.18344	4.25409	4.25409	4.25409	4.56005	4.11569	4.79878	4.21816	3.77347	4.73737	3.84243	4.2844	4.51715	4.66594	4.43164	3.87801	3.93748	4.3776	3.91032	4.92217	3.7006	4.09437	5.05469	4.58556	4.27133	4.34761	4.30599	4.30912	4.52113	4.6315	4.94585	4.47172	4.29097	4.6527	4.27905	4.45493	4.46806	4.27889	4.43555	4.24439	4.68854	5.58399	4.22178	4.30543	4.30491	4.46769	4.29909	4.19576	4.209	4.38427	4.06736	3.90658	4.18817	3.94287	3.97559	4.6635	4.35222	4.26078	4.52292	4.16039	4.59135	4.09619	4.47436	4.54201	4.32822	4.45809	4.44289	4.81479	4.87726	5.01476	4.82454	5.41169	5.05375	4.46969	5.13825	4.61298	4.96954	4.04999	4.51676	5.0731	4.78639	5.33182	4.65165	4.56497	5.03933	4.81035	5.60059	4.66812	4.22342	4.39483	4.49195	4.28967	4.53644	4.36617	4.6372	3.59041	5.27128	4.29623	4.71294	4.71312	4.22859	4.11384	4.10995	3.89634	4.35206	5.44654	5.54951	5.09336	3.95964	4.98007	4.60916	4.89574	4.79901	4.67864	4.15332	3.98957	4.77133	4.46537	4.36977	4.61119	4.45043	4.50869	4.75811	4.06314	4.03551	4.8751	5.1982	3.95959	5.01132	4.36943	4.41603	3.90071	4.05372	4.21937	5.02787	3.98558	4.12758	4.30251	3.94635	4.76791	3.72526	5.45137	4.55485	5.25284	4.48391	4.93514	5.12533	4.65301	4.09692	5.29638	5.56689
TTLL4	2.11241e-05	-4.67522	0.000418671	-0.250244	5.44019	6.10466	5.82089	6.0446	5.62189	5.66636	4.9255	4.71566	5.62391	5.50943	5.88797	5.29793	5.01777	5.01777	5.01777	6.02742	5.64266	5.12504	5.1194	5.18274	5.01254	5.32025	5.39058	5.41198	5.05791	5.25355	5.08706	5.65338	5.49015	6.09845	5.97587	4.9304	5.78941	5.21606	5.20249	5.71183	5.42663	5.94481	5.00909	5.0361	5.33602	5.70783	5.86127	6.0587	5.75054	5.07396	6.07742	5.70541	6.04617	5.89289	5.83981	5.12635	4.90004	5.6766	5.24741	5.86477	5.44092	6.19226	5.62736	5.86021	5.26804	5.21068	5.74855	5.67915	5.43592	5.50563	5.27317	5.89891	5.59677	5.37041	5.56498	5.18094	5.89073	6.08963	5.48752	5.79499	5.76853	5.34688	5.55858	5.11128	5.68842	5.18839	5.42289	5.61763	5.91588	5.24007	5.25687	5.1079	5.0514	5.24824	5.17084	5.5208	4.94666	5.43767	5.72211	4.92779	5.83865	4.90642	5.29867	5.11665	5.44743	5.40198	5.23729	5.71736	4.23005	5.51879	5.0435	5.27704	5.47589	5.51158	5.21048	5.4452	5.22135	5.38915	5.20558	5.26572	5.32004	6.0494	5.66752	5.77635	4.97754	5.30788	5.06481	4.86348	5.53661	5.04598	5.43151	5.53336	4.47083	4.75507	5.06594	5.13712	5.26554	4.61875	6.41342	5.17784	5.13981	5.69754	5.30284	4.97642	5.53343	5.68825	5.16036	4.82699	5.61865	4.45575	5.63815	5.09591	5.56076	5.23907	5.11799	4.59805	5.18321	5.41148	5.64803	5.26153	5.17936	4.80211	5.18328	5.02065	4.94595	5.08606
CALR	2.11353e-05	-4.67499	0.000418671	-0.3286	7.45381	7.83442	8.32345	7.33214	8.46152	7.80058	7.40431	7.56342	7.1965	7.51416	7.63216	7.80919	7.77751	7.77751	7.77751	7.26477	6.98408	8.02228	7.47819	7.58173	6.92285	7.47274	7.79301	7.33709	7.40102	6.60126	6.66869	7.74683	8.11157	6.63893	6.93773	7.37298	7.12553	7.74422	7.33201	7.36579	7.54014	6.95846	7.05164	7.40579	8.11485	7.58386	7.13868	7.49227	7.07244	7.84154	7.67742	7.78019	7.36057	7.89293	7.89044	7.71436	6.60006	7.81772	6.96265	8.41656	8.37939	7.22257	7.86731	7.66438	7.40619	7.91864	7.56093	8.12438	7.49173	7.16549	7.68721	7.55682	6.79442	7.13525	7.78673	8.3002	8.65866	8.59699	6.84354	7.3015	6.99309	7.29342	7.76944	7.16248	7.40984	8.49562	7.12893	6.8639	7.21672	7.77661	7.45269	7.26843	7.32786	6.97903	6.69147	8.07748	7.40866	7.84029	7.91532	7.02367	7.55449	6.60429	7.46746	6.98558	7.25379	6.60829	7.6633	7.14062	6.78295	7.31398	7.6443	7.23108	6.76506	7.40028	7.71731	7.4327	7.32566	7.31921	8.36205	7.77103	6.89569	6.91512	6.35059	7.47634	6.74371	7.27435	7.36421	6.29145	7.13847	7.38545	7.48696	7.51235	6.70003	7.11573	7.08692	7.43766	6.80355	7.11627	7.01444	8.18246	7.44849	7.80565	7.53719	6.62547	7.9888	7.32622	7.07205	7.17783	7.42895	5.8992	7.75197	6.48105	7.05596	7.03189	7.08593	5.68887	6.54595	6.9231	6.61192	7.72303	7.06854	6.52706	7.25945	7.61895	6.85616	6.23207
SVIP	2.12008e-05	-4.67365	0.000419563	-0.35757	3.72431	2.55777	3.76931	3.77732	3.92051	4.01768	4.27989	3.92067	2.75856	3.90943	3.42843	3.34004	4.14539	4.14539	4.14539	3.56635	2.87156	4.2579	4.16973	3.96848	3.99083	3.56339	3.90187	3.66579	3.92096	3.54283	3.33172	3.84636	3.86299	2.5117	3.45767	3.78537	3.93439	3.88288	3.98955	3.70619	3.72236	3.51201	3.87533	4.29072	2.95582	3.6141	3.50394	3.87091	3.69328	3.86826	3.114	4.02824	4.16704	3.5235	3.58117	5.47809	3.37296	3.89738	3.55737	3.11689	3.29372	3.54079	3.89558	3.81881	3.42274	3.78288	3.78805	5.56967	3.82943	4.46809	4.3203	3.64125	3.6163	4.75757	4.28504	4.09289	4.17682	4.59229	3.78342	3.72046	3.43263	3.62898	4.14527	4.25334	3.31272	2.57693	3.97918	3.37129	3.0802	3.91673	3.74493	4.25943	3.43845	3.13476	3.59818	4.26966	3.87122	4.21881	3.41373	3.05646	2.51137	3.57364	3.68573	3.8382	3.61191	3.21683	3.15851	3.48551	3.91902	2.96232	3.27697	3.9149	3.56168	3.39165	3.27794	3.55853	3.42328	2.87143	2.91725	3.07872	2.47983	2.86565	3.22262	2.43699	3.53398	3.63022	3.97504	3.59723	2.8668	3.07208	2.49621	4.1544	3.13181	3.82746	3.45874	3.43481	3.63872	3.95869	2.80097	3.63504	4.39029	3.12105	2.69994	3.14185	4.23437	2.13657	2.46932	3.43555	3.15644	2.43015	2.70662	4.41041	4.17694	2.42164	3.52718	3.72526	3.47419	3.79853	3.77671	4.02084	3.77233	3.20121	4.35691	3.16309	4.55656	3.66095
IGLV7-43	2.12523e-05	-4.67259	0.000420177	-1.04967	1.68216	0.786813	4.12078	1.22465	3.20882	3.42403	1.48931	0.217269	2.15002	-2.15173	2.80584	0.852711	1.51321	1.51321	1.51321	-0.415754	-1.66518	1.00038	0.886408	2.6446	1.18404	1.83424	3.13173	4.82129	0.125093	-1.21387	-1.12567	1.92615	1.58021	-0.881184	1.09016	-2.55295	0.83041	1.99383	1.50895	0.785978	1.46014	2.0462	0.152624	2.01387	2.83239	0.641205	-0.617553	1.74242	1.49443	3.623	0.214277	3.17404	1.73026	2.45557	3.21367	1.20395	0.766991	2.56762	2.24142	0.212123	3.16945	-0.400563	3.65157	2.20866	1.10846	1.13248	1.93097	-1.02103	1.53794	-0.832818	0.582197	0.464343	-1.7124	0.132127	1.55853	3.76245	4.31954	2.16518	-1.09309	2.86686	0.755395	2.46286	2.84175	0.226809	1.92235	0.62756	0.173605	2.16073	-1.31423	0.466247	-0.126447	-0.121376	-0.889247	0.406919	-4.34055	0.846678	-1.57637	-0.358414	2.34314	-0.104419	2.06613	0.316148	0.672823	-0.234296	-0.957507	-1.70722	0.612883	-4.34055	5.45761	-0.233608	-4.34055	-0.857825	-1.70265	-1.38726	1.98799	-1.82072	0.0527401	1.2754	2.29919	1.24645	-1.87035	1.03441	0.563535	-1.26231	-0.189093	-0.320424	-1.90463	-0.773358	-3.22001	0.715306	-0.561185	1.53216	-2.9087	0.474684	-0.374001	1.59025	0.573141	1.97694	1.1657	-1.86591	1.45021	0.223415	-4.34055	-0.0908984	3.86911	-1.89164	-0.619634	-0.855609	-1.44995	0.799425	-0.499528	-0.936299	0.390011	-3.24828	0.103416	1.10731	-0.582445	-0.471437	-1.17367	3.05153	-1.00805	1.34425	1.31592	1.29143	-0.0756669	1.24987
MAOB	2.16925e-05	-4.66369	0.000428121	-0.859363	0.465568	-2.66675	0.884321	1.47602	0.453586	0.343685	0.582466	1.12872	0.168915	-1.6763	0.686237	0.47495	-1.30603	-1.30603	-1.30603	1.24223	0.793845	-0.747372	0.197158	2.6446	0.951495	-1.21229	-0.198307	0.839233	0.125093	-2.30715	-0.750014	2.10152	-0.604294	1.04857	-0.862477	-0.751289	2.78673	-1.21338	1.6546	0.670869	-0.00715495	-0.387314	-0.508323	0.0535989	-2.62922	-0.532773	0.437861	-0.0303692	-2.05729	-0.0188328	0.869145	0.608187	0.902879	-0.155986	2.67659	-1.4641	0.709839	2.96066	-0.855944	0.827429	-2.12525	-0.528697	0.447544	1.15158	-1.08706	1.42341	1.2064	3.58753	0.965187	0.977926	1.06576	-2.40054	0.828606	-1.95082	1.69383	0.543852	-0.447679	-0.12832	1.14161	0.657812	0.983519	1.31649	-0.364716	-0.793772	-0.232756	-2.47867	-0.487905	1.70023	0.710946	2.35376	-0.489749	-1.04592	-0.42607	-0.343036	-3.29621	0.281379	-0.300562	-0.149122	-1.06245	0.232479	-1.99295	0.716816	-1.53459	-0.777972	-1.29512	0.106912	-2.84629	-0.657668	2.30782	0.373605	0.197905	-1.47978	-1.47877	-2.21207	-0.798685	-2.80746	0.347599	-1.70318	-4.34055	-3.41065	-0.470326	-0.762179	-1.4188	0.671685	0.945384	-0.489189	-1.04451	0.248184	-2.16332	-0.69409	0.517839	-3.50141	-0.0420996	0.31115	0.779185	0.813943	-0.496904	-1.74401	-0.847674	0.321133	-3.03652	-1.11621	-0.687954	-0.285728	2.29387	-1.0302	-0.319756	0.731039	-0.792981	0.0403829	0.0158129	0.30146	0.125772	1.15615	1.1161	0.754151	-0.194314	-0.354157	-0.50243	-2.00489	-2.12972	-0.96425	-1.31108	-2.42347	-0.0756669	-0.923934
NAIPP2	2.17233e-05	-4.66307	0.000428121	0.618967	6.27078	6.70057	6.18938	6.05979	6.5773	5.86782	5.24696	3.4422	5.76128	5.33517	5.55589	4.525	5.79195	5.79195	5.79195	4.96524	7.25416	5.33627	5.75557	5.1178	4.71366	7.51676	5.72971	3.60749	5.78446	6.63712	6.12739	6.56626	5.20198	5.93031	4.50669	6.21552	6.8169	5.63062	5.70189	6.80967	5.48872	4.63882	5.11153	4.38149	5.23642	6.28781	4.12674	6.2812	6.14625	5.9985	6.64892	4.90344	4.5449	4.91636	6.14819	7.57964	7.39171	4.92048	5.74373	5.45471	5.54323	6.55828	5.61268	5.27538	5.83593	6.40894	6.19748	6.68261	6.78963	5.56145	5.4008	5.37624	5.07956	4.50972	5.76153	6.50572	5.12977	4.91815	6.20445	6.62017	5.36831	4.23892	3.61585	5.57951	6.17495	8.40803	5.31878	6.62458	7.58291	5.7128	4.27971	4.45092	4.99148	6.66625	6.52483	7.65098	4.97317	8.05798	5.16801	5.85889	7.13025	6.76227	4.5251	6.89335	6.77193	6.64579	5.86223	6.4069	5.78554	5.82549	7.50054	6.06416	4.46744	4.59616	6.90298	6.98875	5.94989	6.95271	5.07024	6.01363	5.30376	6.24191	6.16853	8.02254	7.07543	5.8503	5.268	6.98422	6.12106	4.69322	7.14401	4.24903	6.96682	6.27726	7.17886	4.02517	4.93901	5.67191	6.82825	7.27955	4.47506	6.75146	6.50747	6.24717	5.90115	5.51676	6.81604	6.45068	6.03216	6.7562	5.22896	8.98634	5.39395	6.42235	6.95659	6.05307	6.55019	5.10592	6.95428	6.31411	6.10893	5.25348	4.31395	8.27158	5.42913	6.66283
FMR1-IT1	2.1725e-05	-4.66304	0.000428121	0.440887	0.0119389	0.0320472	0.0839423	0.0923187	-0.408508	0.643123	-1.7824	-0.57189	-4.34055	0.198349	-1.14603	-1.10352	0.0615178	0.0615178	0.0615178	-0.523337	-1.0215	0.0894568	-1.3204	-0.445265	0.330423	-0.774792	-0.64081	-1.19771	0.523713	0.0592382	-0.925651	-0.306682	-0.781556	-0.22262	-0.587399	0.108709	0.0140993	-0.232181	-0.122503	-0.406253	0.618661	-0.310035	-0.426831	-0.338747	-0.259691	-0.247676	-0.617553	-0.959418	0.741638	-0.209685	0.631234	-1.08687	-0.57785	0.0188861	-0.406874	-1.4641	-0.0370009	-0.402394	-0.14448	0.0498613	-1.2896	-0.282886	-1.73835	0.00300654	-0.5047	0.203478	-0.224528	-1.53549	-0.548611	0.665008	-0.631514	-0.714308	0.184577	-0.394008	-0.332629	-0.579708	-0.830702	-1.05251	-0.624824	0.30808	-0.787026	-0.0300975	-0.772908	0.266889	-0.776475	0.500699	-0.983779	-1.13083	0.068887	-1.01914	0.163525	-0.668119	-0.42607	0.331897	-0.00974079	-0.0403189	-0.686657	-1.07224	-0.138792	-0.264806	0.0822777	0.0645082	-0.717554	0.468768	-0.860503	-0.115932	-0.149675	0.115767	0.873341	-0.777303	0.197905	0.0222761	-0.193437	-0.57002	-0.477552	-0.506813	-0.405483	-0.194036	0.590236	0.649274	0.400022	0.105445	0.797112	0.456724	0.722263	-0.786342	-0.752259	-0.347509	0.127837	0.764436	-0.207126	0.032711	1.35816	0.754843	-1.01789	0.103732	0.451955	0.627081	-0.0326632	-0.800028	-0.43778	-0.648709	1.45575	0.722991	-0.718282	0.454392	0.40871	0.972176	-0.666737	0.939913	-0.306563	0.206046	-0.391904	0.35466	-0.0412412	1.62762	0.929621	-0.739169	0.0485092	-1.15538	1.01431	0.927595	-0.154985	0.505728	-0.588928	0.508711
SEC61B	2.17374e-05	-4.66279	0.000428121	-0.244108	3.37555	3.42673	3.61921	3.53787	3.78432	2.95558	3.77998	2.85164	2.97123	3.16436	3.52618	3.51357	3.77069	3.77069	3.77069	3.49232	2.7907	3.36086	3.50731	3.79737	3.52979	3.56339	3.53521	3.75525	3.30496	3.47511	2.94161	3.58163	3.40884	2.94057	3.07807	3.38673	3.61061	3.17986	2.89855	3.65663	3.08245	3.49057	2.93516	3.11493	3.37552	3.37778	3.34909	3.17142	3.13478	3.27362	3.41375	3.91592	3.50915	3.38129	3.53407	3.69479	3.07781	3.49529	3.1627	3.53244	3.93893	3.48381	3.69405	3.98774	3.31149	3.30847	3.55053	3.9468	3.14145	3.53244	3.40149	2.87404	3.54695	3.42279	3.65844	4.20731	3.99927	4.59229	3.54506	3.44857	3.16447	3.38326	3.74914	2.78796	3.46711	3.50638	3.45949	3.41129	3.37	3.6923	3.17353	3.43496	2.77297	2.86893	3.41881	3.83635	3.8137	4.00567	3.40206	2.82699	3.7412	2.86256	3.18921	3.08472	3.32791	2.90673	3.18009	3.21911	2.97232	2.71095	3.69891	3.233	3.12326	3.30925	3.80236	3.20339	2.73014	3.57983	3.32456	3.30426	3.19609	3.17272	2.79333	3.55292	2.5605	3.06347	3.41461	2.5546	3.37384	2.88481	3.03885	3.15839	2.62464	2.72284	3.20426	3.16853	3.07725	3.49982	3.68189	3.23634	3.39617	3.29548	3.65759	2.56574	3.98715	3.10095	2.90547	3.05364	2.96493	2.60917	3.73446	3.22587	3.51081	3.54499	3.07963	2.63428	2.88797	3.2412	2.82263	3.48387	3.42067	2.69512	3.31496	3.24879	2.90351	2.71329
PAQR7	2.17687e-05	-4.66217	0.000428326	0.500736	2.55373	2.01788	3.07287	1.99609	1.85343	1.89074	2.40324	2.93799	1.0769	3.10668	2.12972	1.90586	2.17737	2.17737	2.17737	2.10596	1.99792	2.28932	1.93482	2.3101	1.81904	2.25971	1.31215	2.93839	1.55662	1.52322	1.67106	1.35053	2.14072	2.13806	3.27459	1.03326	1.78366	1.89359	2.08555	0.99184	1.90384	3.13058	1.83305	1.86801	3.74522	1.38782	3.8386	2.08185	2.49401	2.36328	2.03691	2.32831	1.86744	2.39341	2.55601	1.64051	1.62747	2.58898	3.17882	2.12508	1.22804	1.62074	2.16772	1.97691	2.24218	2.52196	1.63882	2.52716	1.77922	2.53858	2.18998	2.47138	2.21836	2.69025	1.81753	0.9325	2.1122	2.31386	0.788227	1.68671	3.05159	2.4007	3.00885	2.13784	1.72657	1.33362	2.23121	2.2865	1.97451	2.16667	2.40618	3.28745	2.59895	3.05536	2.82299	1.59117	3.38398	1.08377	1.01783	2.81701	1.21434	2.65	3.00065	2.45796	2.27754	2.52415	4.57128	2.25419	4.83267	2.76863	1.16653	2.2523	3.13177	2.96163	1.10529	1.93946	2.39807	1.72115	3.01044	1.74651	3.93465	2.44674	2.24017	1.71524	2.96913	2.8501	2.78821	2.39846	2.74736	3.1756	1.67414	2.56797	3.66724	4.84751	2.01781	2.28999	2.24006	2.1326	2.19032	2.70024	2.76414	2.99892	2.07458	3.97324	1.21795	2.99538	2.46932	3.52025	2.60079	4.15063	2.03508	1.12355	2.03796	2.46609	2.11103	2.92828	2.57512	2.00705	3.57689	2.29113	2.48615	3.12666	2.43018	1.12009	3.42616	1.95272
PKM	2.18243e-05	-4.66106	0.000428863	-0.334782	8.59874	9.19267	9.13767	9.12176	8.70168	8.49493	8.16371	8.18482	9.02314	8.43707	8.73404	9.37959	8.48553	8.48553	8.48553	8.98658	8.5209	8.614	8.87811	8.94848	7.42808	8.63781	8.2234	8.68074	7.82162	8.66291	8.05707	8.88595	8.69618	8.47627	8.33439	7.91141	8.69262	8.08847	7.99926	8.90675	8.4857	8.5967	7.49949	7.87452	8.218	9.10194	8.56956	9.15509	8.50444	8.79354	8.94514	8.32437	8.79222	8.81883	9.49405	9.68871	9.3114	9.29277	7.8831	8.78266	8.53456	9.34069	8.6874	8.82317	8.49535	8.83449	9.40607	9.7253	8.37002	8.88963	9.55155	8.70923	9.20685	8.43444	8.55003	8.37897	9.33262	9.13623	8.25951	8.86214	8.75923	8.84272	8.78489	7.75984	8.23995	8.3471	8.10822	9.14632	9.20706	8.92263	8.5591	8.26718	8.1218	8.64432	8.33924	9.29314	8.4745	10.0955	8.04882	8.23969	8.75503	8.25072	8.40329	7.89014	8.44674	8.3223	8.37254	8.09316	7.95057	8.76673	9.09665	8.29935	8.34868	8.39365	9.06359	8.86171	8.551	8.36009	8.19977	8.33028	7.70136	8.81281	8.3551	8.57344	7.5398	8.4298	8.15426	8.06662	8.54493	7.86703	8.44809	8.18792	7.50643	7.96281	9.17683	8.87874	7.56467	7.12402	8.98525	8.45763	8.05708	8.54567	7.85154	7.69076	8.93218	8.01951	7.8976	8.09634	8.32453	7.59981	7.99373	8.75335	8.97438	8.37829	8.567	6.92227	7.93683	8.44558	8.76428	8.09233	8.67481	7.50431	8.18648	8.89217	8.04979	7.54608
NUB1	2.18377e-05	-4.66079	0.000428863	0.521983	7.12364	8.24989	7.41169	7.59273	6.46752	7.72342	6.34479	6.05105	6.49582	7.24641	6.51918	6.34704	6.63619	6.63619	6.63619	6.04754	7.46791	6.92145	6.29404	6.0354	6.33789	6.88829	6.40156	5.57764	7.15271	5.91567	6.49644	6.83075	6.52791	6.24562	6.01935	8.05949	8.01032	6.78334	6.44937	6.92875	7.35093	5.99516	7.16276	6.90233	7.6385	6.50489	5.88964	6.99121	6.92725	6.99702	6.44699	6.44765	6.43358	6.37194	7.15744	5.74389	6.2301	6.04825	7.11651	6.98837	6.78057	6.52739	6.53419	6.8095	7.06351	8.18976	5.82853	6.01433	6.87722	8.16588	6.42876	6.95356	7.23687	5.86802	6.56233	6.97241	5.85282	5.69089	6.75027	7.06217	5.83582	6.66198	5.82136	6.64156	6.40617	7.99334	5.71488	5.44724	5.63271	5.51825	7.01962	6.99063	7.10866	7.92513	7.15934	5.24396	6.83479	6.10673	6.50248	8.10617	7.1172	7.40414	6.7079	7.56365	6.49382	7.46631	6.75783	7.17199	8.84532	7.27761	8.8176	6.98526	6.22056	6.54335	6.07593	6.47881	7.66558	6.5018	8.45016	7.36121	8.31543	6.54791	6.98122	6.83913	7.39689	6.68156	6.93752	7.42295	6.22085	8.07637	6.03955	6.46615	9.03323	8.58704	6.44388	6.41755	8.02259	7.39912	5.62443	8.19838	6.6451	6.9663	7.87531	7.56628	5.64539	7.34344	8.27979	8.97462	6.81067	7.01337	5.56754	6.2805	6.55665	7.69482	6.26978	9.10109	8.17018	6.71741	7.45139	6.33032	7.71735	8.25567	6.55104	6.63928	6.82276	6.78192
CYTIP	2.20558e-05	-4.65648	0.000432605	0.282934	7.95365	8.53366	8.01855	7.66317	7.72169	7.50756	7.1228	6.2591	7.89397	8.14885	7.81927	7.92402	7.62211	7.62211	7.62211	7.94979	8.47689	7.37213	7.65507	7.77762	7.66222	8.6587	7.7296	7.2349	7.60939	8.12863	7.48346	7.78413	7.1507	8.19167	7.44267	7.92584	8.58944	7.6631	7.47586	8.08559	7.99603	7.73591	7.76202	7.32328	7.53196	7.87426	7.42196	7.66775	7.708	7.47212	7.61339	7.93504	7.91393	7.47549	7.94436	8.0991	7.34906	7.53443	7.9846	7.44637	7.83041	8.22389	7.33452	7.74604	7.653	8.13456	7.86501	8.37403	7.7114	8.01269	8.09947	7.5474	7.84273	7.36069	7.907	7.9946	7.5044	7.54276	8.07052	7.97953	7.38668	7.89958	7.62949	7.47578	8.67632	7.92395	7.88843	7.88293	7.56511	7.75453	7.43026	7.6086	7.58751	7.97875	7.91075	7.97757	8.00744	7.75422	7.64668	8.49092	8.51543	8.56556	7.25417	8.10425	7.8395	8.19984	7.5758	8.01281	8.74424	7.49111	8.11566	7.87409	7.5329	7.6004	8.2766	7.91298	7.72356	7.90387	7.79695	7.83171	8.77317	7.83139	8.53835	8.39845	8.68366	7.94486	7.80898	8.74351	7.65686	7.58496	7.30917	7.24723	8.77018	8.4177	8.40712	7.52902	8.32451	7.96507	7.76469	8.78056	7.52177	8.47011	7.71585	8.28511	8.21505	7.69834	8.23656	8.7264	7.47676	7.8401	7.65531	7.80607	7.31632	7.4691	8.02584	8.61091	8.88478	7.85553	8.8701	8.39363	8.68991	8.81519	7.52097	8.45376	7.46199	8.01297
AL158212.5	2.20704e-05	-4.65619	0.000432605	0.866877	-0.477689	-4.34055	-1.86814	-1.72004	-3.42103	-2.35317	-0.734573	0.0411728	-1.29462	0.252544	-1.73251	-4.34055	-1.74705	-1.74705	-1.74705	-0.904656	-0.239227	-0.0204538	-1.48786	-0.982546	-0.561641	-0.29724	-1.53384	-0.0914801	0.523713	-1.84472	-0.750014	-2.85028	-1.98753	-1.14183	-0.157447	-1.27753	-3.14064	-1.65887	-1.36033	-3.41989	-0.761811	-2.50989	-0.0159224	-2.68716	1.74101	-4.34055	-0.996625	-2.50511	0.197963	-1.1296	-1.38614	-2.50811	-2.52716	-1.83303	-2.49393	-3.15869	-2.46158	-1.66853	0.00767519	-0.233911	-2.12525	0.193905	-4.34055	-4.34055	0.0461847	-1.76477	-4.34055	-0.436154	-1.93899	-0.832818	-1.07348	-0.987155	-0.409676	-1.23068	-2.21857	-2.19509	-2.49343	-2.24027	-1.79078	-3.23836	-0.671771	-0.95916	-0.595553	-0.565469	-3.28206	0.62756	-2.21569	-2.15899	-1.54228	-2.13937	-0.489749	1.10551	0.917526	-0.471535	-0.00974079	-2.35765	-0.686657	-2.54679	-1.9209	-1.76596	-0.72621	-2.00791	0.41277	-1.43575	-1.06151	-1.70722	1.88048	-0.379326	-2.33713	0.723909	-2.2781	-0.0919338	-1.96776	0.668276	-2.37572	-0.244672	1.29189	-1.47932	0.924122	0.378862	-1.87035	-1.2259	-2.03411	0.531993	-1.6202	-0.0993586	0.550483	-0.773358	-1.83032	1.02853	0.239343	-0.49129	-1.73321	-0.809527	-2.21064	-1.5815	0.976163	-0.520302	-1.0853	-0.800028	-0.510434	1.15496	1.49805	-0.00253688	-2.17662	-0.19283	0.235272	-0.614212	0.840823	0.270698	-1.13838	-0.555737	-1.0351	0.833165	0.35536	0.538778	-1.62489	0.12132	-4.34055	-1.74129	-4.34055	-1.56128	0.650852	-2.42347	-0.309592	-1.29462
STX4	2.21439e-05	-4.65475	0.000433632	0.219969	4.48769	4.86465	4.48864	5.21073	4.05262	4.72477	4.44427	4.10368	4.27774	4.27936	4.23005	4.44765	4.01522	4.01522	4.01522	4.1775	4.63382	3.94716	3.94565	4.53307	3.695	4.61989	3.83362	3.79998	4.08238	4.66663	4.19494	4.2934	4.33293	4.57471	4.31902	4.4804	5.09499	4.142	3.97922	4.58128	4.32834	4.53006	4.14224	4.1371	4.10974	4.48552	4.22684	4.43041	4.30803	4.18194	4.51223	4.03568	4.345	4.27533	4.32962	4.69901	4.53906	4.09317	4.31276	4.49429	4.42907	4.48063	4.41477	4.73604	4.25228	4.61711	4.47609	4.68192	4.591	4.95558	4.25745	4.28904	4.25595	3.89012	4.28504	4.41589	4.30401	4.21757	4.57139	4.26592	4.27266	4.29979	3.82513	4.07293	4.635	4.74631	4.56643	4.51094	4.39505	4.08849	4.44079	4.22349	4.56042	4.95205	4.49815	4.63946	4.29208	4.93044	4.45061	4.53881	4.62509	4.42434	3.80249	4.4727	4.27984	4.41065	4.49586	4.5448	4.99939	4.43238	4.95874	4.2381	4.4091	4.02132	4.56957	4.47591	4.42629	4.51314	5.05816	4.41384	5.20201	4.20725	4.64666	4.92978	4.42369	4.44319	4.33938	4.55373	4.37444	4.58114	4.82089	4.30126	5.18341	4.92382	4.70943	4.00995	4.38999	4.288	4.86606	5.09162	4.15804	4.61997	4.57796	4.56756	4.26047	4.75283	4.46947	4.88711	4.63243	4.60039	4.12184	4.82193	4.25359	4.76587	4.38239	5.29235	5.03989	4.1851	4.80832	4.69337	4.97677	5.00041	3.93471	5.24055	3.92146	4.40518
DPRXP4	2.23361e-05	-4.65099	0.000436979	0.298755	3.48518	3.59753	3.0437	3.61471	2.93769	3.15048	2.54635	2.08232	3.49131	2.83201	3.09632	3.20192	3.27908	3.27908	3.27908	3.16852	3.85789	2.73212	3.36709	2.93762	3.3363	4.02287	3.54337	2.60418	3.50198	3.40405	3.28205	3.46978	3.15332	4.01413	3.1361	3.43597	4.04486	2.54948	2.60791	3.40976	3.2143	3.22448	2.87215	2.48336	3.34927	3.49836	3.07604	3.42522	3.70916	3.49322	3.84023	3.23987	2.77286	3.05974	3.40909	3.50094	3.64098	3.24925	3.53875	3.26294	2.72552	3.8028	3.55501	3.39111	3.13051	4.18372	3.36723	3.20369	3.24964	3.57955	3.01743	2.98665	3.72495	2.70884	3.1677	3.66329	2.98437	2.81306	3.74526	3.76319	3.12516	3.14495	2.8106	3.20387	3.85589	4.05014	3.07529	3.47307	3.71821	3.16588	2.52596	2.60947	3.33705	4.10276	3.383	3.77111	2.62058	4.11617	3.54161	3.85649	4.02229	3.42096	2.69858	3.72627	2.98052	3.7283	3.77902	4.13263	4.0606	3.38125	4.27329	3.33598	2.55509	2.94613	4.03877	3.49415	3.4296	3.38002	3.49907	3.61951	3.67254	3.35896	3.23262	4.3667	3.31946	3.41989	3.25925	3.21569	3.51219	3.15732	3.51389	2.92681	3.79468	3.83501	3.78374	3.45743	3.72625	3.54364	4.26342	3.79169	2.28444	3.36305	4.54807	3.59554	3.12549	3.78169	4.6314	3.58219	3.57588	3.05773	3.4437	4.1145	3.66842	4.39258	3.3692	3.45478	3.49193	3.50453	3.85735	3.4903	3.82799	3.48848	2.71297	4.36023	3.13105	3.98311
MITD1	2.24023e-05	-4.64971	0.000437858	-0.274568	4.68197	5.51169	4.66182	6.23067	4.97981	4.65106	4.61637	3.9707	4.2165	4.53031	4.66718	4.93782	4.88884	4.88884	4.88884	4.4995	4.1806	4.96302	4.63479	4.71133	4.68142	4.32754	4.93559	4.17206	4.60895	4.67528	4.61169	5.19288	4.60952	4.20873	4.04047	5.68465	5.39854	4.66501	4.45244	5.27442	4.94096	4.29366	4.99622	4.47835	4.64018	5.03162	3.90296	5.00385	4.7709	4.56154	5.00177	4.53777	4.8104	4.26668	5.50523	4.66024	4.94407	4.74135	4.50724	5.45673	4.95136	5.12699	5.34142	5.06812	4.64943	5.3601	4.79108	3.86624	4.80526	5.09179	4.62169	4.61591	4.52399	4.48836	4.77597	5.25943	4.60192	4.40606	5.4445	4.59473	4.38675	4.23299	4.05513	4.94985	4.32075	5.06771	4.21657	3.76003	4.47733	3.7974	4.18987	4.77124	4.48342	4.9043	4.2896	4.30554	4.50691	4.79461	4.91841	4.21308	5.0708	4.42768	4.37093	5.1775	4.68528	4.66555	4.82745	4.39561	4.40209	4.28865	4.69179	4.83456	4.41609	4.55843	3.86991	4.52067	4.69087	5.08615	4.99369	4.56036	4.43079	4.05145	4.05375	4.22077	4.1509	4.53957	4.95517	3.71961	4.49058	4.52522	4.63272	4.58726	4.44885	3.62469	4.35332	4.20967	4.71041	4.82051	4.42516	5.17484	4.47741	4.4862	4.96109	4.16191	4.60158	4.57771	5.08566	4.28733	4.45979	3.66536	4.37858	4.48344	4.81359	4.51045	4.47617	4.28265	5.38411	4.7574	4.19907	4.41465	4.26436	4.04374	4.73577	4.23982	4.09935	4.62709
DUSP5	2.24404e-05	-4.64897	0.000438184	-0.53431	4.1423	3.91957	5.13726	5.43497	5.81467	4.46281	4.36442	4.01508	3.01984	4.38928	4.12164	3.6841	4.45663	4.45663	4.45663	3.824	2.64496	4.91717	3.89122	4.35938	4.38041	3.21711	5.03879	4.61599	4.64941	3.15478	3.14426	4.96021	4.6668	1.63249	3.72888	4.85998	4.02229	4.60061	4.15477	3.92292	4.24856	3.62455	4.17524	4.24311	5.50605	3.9813	3.21512	3.95194	4.27995	4.56403	3.38336	5.22448	4.053	4.71296	5.18267	2.52302	2.09741	4.76499	4.49119	4.6333	5.04275	4.61177	4.92325	4.58845	4.36145	4.10378	3.85391	2.73361	4.18431	4.40846	4.00922	4.27084	3.39738	3.05971	4.56522	5.26578	5.86239	5.51603	3.74526	3.63101	3.70206	3.4255	4.19436	4.02991	3.62542	4.43115	3.27397	1.67416	3.10998	3.45589	4.31709	4.63477	4.41595	4.67311	3.15569	1.33748	3.31656	2.63206	4.38689	2.76603	3.26116	2.5182	4.47054	3.67895	3.29671	2.49814	4.51013	3.65987	3.92609	4.72237	3.98979	4.0114	3.28466	4.29957	2.66801	4.06497	5.05166	3.07046	5.44511	4.66823	2.44066	2.75455	1.83015	3.86092	2.92788	3.84515	4.25553	2.79627	3.30782	5.18329	3.48179	4.13214	2.90847	3.35758	1.21867	3.71688	5.15582	4.34218	2.93436	2.93056	3.69166	4.27001	4.79287	3.0415	4.36342	4.2796	4.03249	3.71529	3.79468	2.82386	5.26927	2.43628	4.51462	4.64863	3.756	3.59169	3.54385	3.5875	2.21576	4.2273	2.65978	2.94335	4.38404	2.37536	2.42006	2.75217
GINS4	2.24916e-05	-4.64798	0.000438768	-0.369871	1.38898	0.486345	1.51422	1.30105	2.11024	0.501159	1.84821	2.25375	2.05992	0.781031	1.73107	1.18151	1.49515	1.49515	1.49515	1.39778	0.967398	2.83827	1.53693	1.7323	1.46223	0.726571	1.44007	1.52186	1.43843	0.852335	1.63985	1.4244	1.83722	1.61146	1.19094	1.03326	1.27411	1.89359	1.50895	1.19991	1.14466	1.38716	1.98966	1.39314	0.884184	1.06228	1.14275	1.29773	1.00444	1.51721	1.21811	1.95766	2.09405	1.49833	1.42046	1.08123	0.925999	2.28317	1.33043	1.8324	1.95279	0.272905	1.6966	2.05837	1.88797	0.96158	1.91048	0.61106	1.53794	0.977926	1.49424	1.4383	-0.0821668	1.2592	1.74815	1.65446	2.27393	2.69751	0.451506	1.55395	1.26967	1.52511	2.14174	2.04869	1.96247	1.33362	1.34383	1.75099	0.293133	2.22265	1.34912	0.951778	1.34649	0.406919	1.06661	1.16066	0.468708	1.34811	1.48435	0.454797	1.27577	1.31641	1.61978	0.675778	0.907578	0.925217	0.882245	1.48141	0.61806	0.940129	-0.741312	1.01465	1.11359	1.19953	1.91676	0.940445	1.11519	0.929908	0.535543	1.70757	0.939042	1.10857	1.63283	0.108903	1.06437	1.0585	1.11915	0.993677	1.17112	0.98774	1.42685	1.69719	0.475373	0.395233	-0.00885634	1.66988	0.885465	0.920894	0.569428	0.88697	1.83448	1.9972	-0.0782082	0.823107	1.74725	1.30504	0.635106	0.896189	1.0757	1.44331	1.64929	-0.254897	1.64142	0.222715	0.569779	0.998919	0.642637	1.08821	0.64103	2.03394	0.382235	1.27691	2.20526	-0.44497	1.38181	1.09717
CD27	2.26123e-05	-4.64566	0.000440533	-0.573246	4.44856	4.13908	5.35277	3.88673	5.80562	4.58807	5.04029	4.65065	4.38677	4.41029	4.67572	4.20167	4.87494	4.87494	4.87494	4.01876	2.78143	5.67393	4.96782	4.73214	4.26549	1.8948	5.87099	5.33254	3.99087	3.58015	3.59032	5.0524	4.64211	3.15922	4.55003	3.52968	3.6626	5.15861	4.61701	4.33258	4.34761	4.44065	5.12679	4.86314	4.22682	4.58419	3.82844	4.57556	4.79094	4.24223	3.15055	5.88795	4.4443	4.65894	4.78683	3.60112	4.1983	5.27031	3.93496	3.06473	5.98237	3.49209	5.01268	4.55141	4.70487	3.41168	4.38621	1.72291	5.06195	3.64006	5.10308	4.75708	3.66802	5.10334	4.88907	6.24892	6.07306	5.53636	3.82671	4.3762	4.72847	4.6261	5.60015	5.02627	5.33051	2.65348	4.7511	3.716	1.95277	5.43036	5.20597	4.86933	3.29561	2.38474	3.50796	3.51934	3.68061	2.89081	4.88315	3.23202	3.76281	4.20027	5.07357	3.57939	4.41677	3.15991	4.42233	2.53726	3.73008	3.52763	1.90088	4.43911	4.66807	4.36804	4.74688	4.45761	3.78015	4.29181	3.81257	4.27425	2.10707	3.41118	3.80168	2.3356	3.4992	4.70274	4.13556	3.7981	4.79164	4.39478	3.61354	5.17746	2.43644	3.58048	2.5429	4.49484	4.15782	5.06991	4.34656	1.57252	5.61892	3.77014	3.32302	3.45438	4.91267	3.0053	2.63564	3.02716	4.28334	3.34988	5.81199	0.70198	4.25773	3.16831	3.47937	3.44448	4.12961	3.82986	2.88807	5.22154	2.17885	3.4042	5.69262	3.32968	4.43552	3.97218
CDK5R1	2.2625e-05	-4.64541	0.000440533	0.586201	4.8566	5.50312	3.65179	2.92813	4.41594	4.06891	3.96016	2.57808	5.76366	4.5815	3.24919	5.28773	4.7164	4.7164	4.7164	4.25281	5.99722	3.781	4.31039	5.26215	4.29775	5.36108	3.94255	3.41176	3.66217	4.96702	5.28161	4.71245	3.40539	5.4993	3.8571	5.56986	5.56194	4.04186	3.76733	4.93934	4.6515	4.62166	5.3513	2.41815	3.50481	4.431	5.19361	3.72176	2.93318	3.45619	5.24935	3.16728	4.71363	3.44906	2.97587	5.4244	4.34157	4.21492	4.48796	2.94286	4.02114	4.25112	2.93028	4.23551	2.87832	3.56135	4.21299	5.54856	4.93557	5.04501	4.16801	2.93475	5.2899	3.46716	3.70952	5.03487	4.17341	4.28317	4.92438	5.10943	4.65861	4.14725	3.1586	3.26945	6.36934	3.19424	5.97008	5.84639	5.01475	5.47714	4.00066	3.90879	4.06416	5.06059	3.98014	4.19125	3.71243	3.69574	4.20064	5.14885	5.14263	5.58869	3.53025	4.00578	4.62164	6.04929	4.21847	4.20828	6.11882	3.51645	5.17142	3.79147	5.0378	3.8735	6.16507	4.48196	3.94785	5.71499	4.37652	2.70654	7.33013	4.56755	5.95258	4.16275	5.33398	4.37414	3.1396	6.36127	5.2015	3.59093	4.04554	4.0361	6.37973	5.74175	5.22442	3.94741	4.60776	4.50935	3.98071	5.15372	3.54251	5.02649	4.06888	5.61226	5.5494	4.21694	3.88612	5.69869	4.7866	4.77469	4.66715	4.73915	3.8658	4.78938	4.3965	6.35328	6.17539	4.63506	6.31394	6.13806	5.60811	6.08793	3.83098	4.94884	4.64658	5.63781
PRMT5	2.27364e-05	-4.64328	0.000442284	0.361924	4.63657	5.71839	4.19341	5.2304	4.39195	4.24997	3.88808	3.764	5.07588	3.6666	4.34166	4.4749	4.2514	4.2514	4.2514	4.85409	4.64409	4.25496	3.9981	4.48239	4.05095	5.48691	4.59238	3.4274	4.27142	4.15697	4.77502	5.01702	3.88791	5.19801	3.82217	4.46467	5.39196	3.99079	3.81072	5.17408	4.97854	4.00703	4.36739	3.82484	3.8979	4.66371	3.78707	4.59587	4.0623	4.13249	4.10988	4.18018	3.86097	3.95144	4.73916	4.16662	4.17209	4.34927	4.48472	4.20242	4.50245	4.5888	4.36306	4.43423	3.92329	5.43552	4.74554	4.57266	4.09787	4.56491	4.29549	3.64932	4.7602	3.74452	3.62012	4.55378	4.62709	4.25483	4.44216	4.5981	3.79517	3.92972	3.99406	4.02407	4.73393	5.7641	3.94073	4.89354	4.82729	5.21442	4.24522	3.77767	4.61197	4.73992	4.41902	5.09811	3.64807	4.06461	4.18028	5.13083	5.56642	4.94427	3.846	4.84378	4.58552	5.07696	4.33526	4.81749	5.44536	4.56036	5.96123	4.5972	4.06685	4.01391	5.10228	4.17732	4.56464	5.25146	4.82436	4.20953	5.48556	4.34785	3.52075	5.48585	5.27762	4.66554	3.86617	4.32704	4.4529	4.56736	4.95846	4.10954	5.80604	5.59391	4.72164	4.23607	4.33963	4.64485	5.45715	5.55911	3.94701	4.89285	4.76282	4.83369	4.90648	4.76164	4.57336	5.71398	4.13954	3.89848	4.03541	5.25633	4.77655	4.68982	5.02568	4.77691	5.03385	4.03191	5.33961	5.26153	4.04706	5.21126	3.7612	5.4359	3.68171	4.19549
UBXN6	2.30287e-05	-4.63773	0.000447545	0.592063	6.97502	6.25111	6.47082	6.81735	5.11418	6.54799	5.49762	6.66191	5.78959	7.47836	5.37531	7.49001	6.39942	6.39942	6.39942	8.20152	5.6905	6.04608	7.01147	7.86783	6.96921	6.982	5.95981	7.15223	6.28265	6.1586	6.6898	5.94554	7.33392	7.12462	7.86565	6.43627	6.67766	5.9144	5.29705	6.63642	5.87707	7.37883	5.79308	4.04754	6.62278	5.67409	7.20595	5.82054	7.41549	6.35169	5.64002	5.97171	6.59047	6.86774	6.03008	4.96217	6.14102	6.97049	6.51762	6.81448	5.92053	4.86224	4.98158	5.38733	6.15784	7.33547	6.75796	7.83233	6.67489	7.53116	6.81223	6.29726	7.28144	7.63221	6.17734	5.1697	6.7245	5.38209	4.71982	5.82411	6.52902	6.84087	7.73071	4.22564	6.1696	6.19512	5.21466	8.12135	6.1679	7.44869	6.77561	7.05497	6.57804	7.13129	7.79969	6.59951	5.4018	5.88833	7.25761	7.10078	5.64563	7.51674	5.41327	6.22159	6.01077	6.82056	4.991	6.2774	8.43591	6.5757	8.23947	6.9936	6.30767	7.39208	6.64925	6.18368	7.32819	5.21188	6.61392	5.01174	7.6894	6.47092	7.67521	7.35851	7.46427	7.64471	5.77487	8.20694	6.68145	6.96843	6.02152	5.275	7.84402	8.41329	7.59585	8.15796	7.35039	6.391	6.80829	6.39568	5.51408	6.66206	7.32371	7.83151	5.99743	6.74864	7.01868	8.34145	8.2037	8.24663	6.09866	6.91078	7.70052	7.53969	7.34403	8.0062	7.69179	7.6223	8.98428	5.51578	6.27165	7.63654	6.07892	6.45662	9.76856	5.96464
AC092683.1	2.32601e-05	-4.63339	0.000451515	-0.893039	0.251086	-4.34055	0.482085	-0.191909	-0.49533	0.812989	-0.91039	0.644569	-0.384719	-0.909173	1.73107	-0.341992	0.623553	0.623553	0.623553	0.991727	-2.45536	-0.488516	-2.46587	-2.06093	0.487841	-2.99075	1.23362	0.1787	-0.671591	1.73657	0.693249	-0.38865	1.03712	-0.469132	0.560012	0.0253678	-2.0502	1.83302	2.03322	-2.46126	-1.64585	-0.55552	1.22481	1.82553	-3.00918	1.11353	0.142201	1.86466	0.897613	0.252019	-1.61242	1.84371	0.582491	1.87708	0.66659	-1.73773	1.15735	1.33612	0.856282	-0.727678	1.59308	-0.528697	-1.46474	-0.980888	1.36598	0.602972	0.36291	0.241851	-2.26577	-4.34055	0.453526	2.06364	-1.43791	-0.316754	0.500492	2.64311	1.10009	-0.309888	-1.79078	-1.58908	-0.372711	-0.854371	1.91159	-0.0900761	-2.25368	-1.41701	-0.574372	-1.13083	-0.789533	-0.0264025	0.459368	-0.369001	0.643254	-1.37603	-0.451912	-1.36052	1.79948	-4.34055	-0.824415	0.554303	-1.50571	-0.328007	0.139022	0.939418	0.381685	-2.71677	-2.12817	-0.379326	-1.01452	-1.87885	-2.96845	1.29015	0.112113	-1.95768	-1.06092	-0.952324	-1.59245	-2.2933	-0.0809399	1.96036	-4.34055	-3.27392	-3.12921	-0.35035	-1.6202	1.28475	-0.401697	-0.120508	-4.34055	-1.58325	-2.07173	1.10586	-4.34055	-1.87443	0.346736	-0.565195	0.51382	0.760387	-1.36994	-3.00745	-0.120981	0.547687	-1.41174	-2.57373	0.712664	-3.25989	-1.86295	-0.993365	0.560124	-1.01633	-0.985979	-1.45469	0.125772	-2.63383	-1.79328	-1.81982	-1.96851	-1.26589	0.137309	-1.15538	0.279516	-2.5981	0.682987	-3.08457	1.27297	1.28565
EIF2AK3	2.32769e-05	-4.63307	0.000451515	-0.344761	4.10286	4.05712	4.56932	3.80382	5.35035	4.17012	4.85678	4.11485	3.79112	4.03843	4.39093	3.8083	4.37258	4.37258	4.37258	3.95003	2.88893	4.28415	4.15914	4.06349	4.47435	3.25225	4.49895	4.18745	4.63269	3.57091	3.4444	4.42218	4.40893	2.9903	4.22113	3.31835	3.35477	4.64973	4.37572	3.97641	3.91125	4.01831	3.86323	4.50102	4.14373	4.28497	3.89324	4.50749	4.16182	4.46097	4.05791	4.86848	4.10942	4.63676	4.26857	3.87184	3.82043	4.51462	3.72593	4.03358	5.1025	3.40709	4.6913	4.50374	4.32821	3.42819	4.22549	3.48968	4.35053	3.21205	4.25101	4.12505	3.34387	4.09484	4.5551	5.5083	5.22352	5.54139	3.56711	4.0659	4.20264	4.01172	4.88375	4.69096	4.49499	3.77661	4.42316	3.76622	3.41841	4.29514	4.11119	4.58987	3.79774	3.95435	3.70065	3.95409	4.06443	3.12028	4.23724	3.87586	4.30241	3.8626	4.70131	3.90656	4.14907	3.53083	4.07996	3.75903	3.46489	3.93693	2.87599	4.58331	4.12771	4.42505	4.42946	3.8758	3.81432	4.0348	3.78938	4.41686	3.72239	3.90305	3.66065	3.20747	3.42701	4.28862	4.07627	3.49812	3.91831	4.07759	3.56074	4.52273	2.94032	3.42913	3.19554	4.15075	3.63872	4.31715	3.33505	3.10417	4.47034	3.66028	3.48954	3.33227	4.72623	3.28326	3.75568	3.28726	3.68054	3.52741	4.7989	2.23346	4.10981	3.04675	3.79203	2.95754	3.60216	4.15078	3.55288	4.16036	3.72425	3.3642	4.43447	2.66757	3.86633	4.34287
NEDD9	2.33083e-05	-4.63249	0.000451697	0.462821	8.53383	9.4021	8.34129	8.64959	8.37028	8.73799	7.15945	6.73005	8.53339	8.33245	7.97538	8.41363	8.0353	8.0353	8.0353	8.36224	9.1453	7.58911	7.76189	8.15737	7.70762	8.57355	8.07716	7.50125	7.72946	8.08711	8.33128	8.47554	7.53839	9.57199	8.05052	8.56371	9.86827	7.90043	7.89638	8.61121	8.9161	8.19571	8.22983	7.48411	7.70236	8.10939	8.09829	8.23388	8.07831	7.55358	8.29465	8.27065	8.62193	7.88189	8.47427	8.20668	7.53895	8.42251	8.07916	7.94833	8.2933	8.47084	8.13672	8.4077	7.93746	8.4649	8.24639	8.49519	8.34936	8.68811	8.09161	8.1471	8.21662	7.18383	7.99245	8.32246	7.90509	7.61381	8.04096	8.46275	8.36722	8.32021	7.84848	7.46721	9.72625	7.90412	8.16103	8.8826	8.03886	8.40284	7.79331	7.63909	7.94451	8.68422	8.29103	7.42573	7.60791	7.69779	7.70575	9.38509	8.551	9.83143	7.36619	8.34875	8.15277	9.82606	7.61527	8.10027	10.3544	7.78579	9.16189	7.95204	8.15971	7.87662	8.83366	7.78582	8.19395	8.44512	8.5527	7.62391	10.3667	8.01675	9.67162	8.27995	9.39374	7.85158	7.57821	9.65536	8.03806	8.23266	7.83862	7.52887	10.0312	9.89256	8.58109	8.21687	8.48128	8.39186	8.0463	8.32457	7.58198	8.35088	8.20876	9.7266	8.10276	8.24143	8.92561	9.95982	7.97344	9.09085	8.23725	8.0591	7.7149	8.16258	7.94914	9.94145	10.0718	8.01732	9.91683	8.7203	8.76401	9.75015	7.35947	8.78285	8.73954	8.65099
ARHGAP17	2.34896e-05	-4.62912	0.000454396	0.250167	6.76161	7.14218	6.78691	7.28118	6.57063	7.06309	6.49848	6.45341	6.34977	7.00435	6.31461	6.27997	6.74047	6.74047	6.74047	6.1085	6.41946	7.18516	6.26552	5.65654	6.3837	6.18181	6.15688	6.10328	7.17771	6.25406	6.08311	6.23702	6.92731	5.91	6.71362	7.05681	7.25938	6.72099	6.6391	6.39711	6.37348	6.46798	6.54855	6.5998	7.71398	6.55267	6.61681	6.88996	6.88709	7.13062	6.29303	6.49358	6.11065	6.88007	6.38563	6.21927	7.06775	6.38606	6.82921	6.67095	6.40302	6.46252	6.77088	6.50381	6.97124	6.87559	6.19431	6.25855	6.74554	6.85761	6.23113	7.06375	6.55148	6.50804	6.34017	6.31166	6.53137	6.44712	5.88129	6.40865	6.75571	6.47038	6.69098	6.92286	6.49775	6.82844	6.2456	6.48161	6.61997	6.4684	7.10009	7.18931	6.79803	7.40102	6.7932	6.46157	6.55369	6.59786	6.64364	7.12627	6.55254	6.5501	7.27544	6.7654	6.83755	6.80341	7.47503	6.77767	7.23529	6.8112	7.01239	7.12803	6.67982	7.19842	6.37975	6.95001	6.98725	6.47111	7.81858	7.09268	7.13841	6.76841	6.34829	6.73348	6.51298	6.968	6.9959	6.28527	6.84822	7.3552	6.39451	7.37998	7.50177	7.10251	6.36049	6.6299	6.83797	6.67825	6.50474	7.04406	7.09839	6.82818	7.16126	6.79531	6.28735	7.13555	7.61899	6.84166	7.00637	6.70173	6.21921	6.28196	6.61188	7.30547	6.57288	7.06267	7.24846	6.52126	6.73351	6.5714	6.97302	6.65607	6.9155	6.70234	6.84492	6.74384
AC100803.4	2.34918e-05	-4.62908	0.000454396	-0.570387	1.09995	0.0320472	-0.0776089	0.00365547	1.83575	0.343685	1.64055	1.77964	2.23483	-0.178113	0.593071	2.10501	0.555473	0.555473	0.555473	0.588577	0.678717	0.615653	2.13547	1.7323	0.877535	0.791728	0.815218	2.15598	0.338127	0.256548	2.96699	1.8388	-0.497168	2.20978	2.54252	0.46559	0.881446	0.210222	1.34692	1.22733	0.852516	1.43284	1.29854	0.88739	0.318384	0.532428	1.7496	1.22133	0.969701	0.913749	1.21811	1.90992	3.38324	1.30928	1.88831	-1.03593	-0.634403	2.40857	0.0781298	1.55835	0.230744	1.35629	2.24595	1.31518	1.10846	-0.35089	2.28938	0.464228	0.398347	-0.4084	0.453526	1.23874	0.263553	0.55843	0.115972	1.13112	1.3382	1.81209	1.63458	1.89866	2.44561	1.09886	1.23019	0.00778047	0.858368	-2.47867	0.625445	0.9778	1.19134	1.53171	0.025812	-0.0655836	0.716863	0.789899	-0.258508	-0.776518	0.739706	0.409276	-0.359488	1.34768	-0.610529	1.34499	0.376703	0.226997	0.121647	0.470083	1.35659	-0.657668	0.123235	1.34586	-0.2629	0.447201	1.4495	0.230211	-0.063311	0.940445	0.839878	0.0409716	-0.471087	-0.666209	1.28704	-0.519416	0.498714	0.531993	0.722263	0.26144	0.115774	0.327312	1.1335	1.31901	1.72987	0.284096	0.475373	2.28959	-0.864073	0.76643	0.387318	1.48044	2.90215	-3.00745	0.839771	0.547687	0.151188	1.27594	1.19106	0.511205	1.612	1.24148	0.610866	1.29421	1.76123	0.103872	0.449146	0.639766	0.666113	1.43306	1.33528	0.478333	0.757666	-1.00318	0.382235	1.64061	1.16482	-0.742866	0.356498	0.624996
UBAC2	2.35653e-05	-4.62773	0.000455388	0.159588	5.85794	6.00252	5.9575	5.91537	5.68618	5.86178	5.59345	5.42984	5.76841	6.02645	5.67717	5.50448	5.83027	5.83027	5.83027	5.72793	5.76765	5.84431	5.86281	5.5504	5.67048	5.72028	5.46013	5.80215	5.91881	5.67604	5.40741	5.7391	5.84538	5.83033	5.6962	5.99915	6.10741	5.79841	5.65288	5.67621	5.69843	5.72491	5.67114	5.7184	6.06853	5.72647	5.64963	5.90844	5.86129	5.77506	5.63841	5.81746	5.85213	5.80708	5.79223	5.47403	5.61156	5.67285	5.8292	5.61564	5.56805	5.69523	5.78796	5.72953	5.80847	6.18928	5.6715	5.89757	5.83771	6.02562	5.76283	5.93898	5.83682	5.87009	5.80488	5.52428	5.62939	5.57943	5.54234	5.685	5.78502	5.84587	5.96353	5.89376	5.88127	5.78806	5.43953	5.59523	5.71576	5.81192	5.78962	6.01362	5.81291	6.21896	5.96226	5.72674	5.78517	5.84008	5.75001	6.00236	5.75349	5.82002	5.89742	5.78922	5.90091	5.88968	6.00709	5.67481	6.65482	5.84013	6.3406	5.87571	5.65194	5.84708	5.48279	5.83838	5.88131	5.68928	6.03877	5.6982	6.10565	5.93048	5.86849	6.09298	5.87288	5.86021	6.00014	5.75365	5.88112	5.95782	5.55428	6.0121	6.47115	6.40444	5.99496	5.84306	6.00535	5.75013	6.02858	6.17685	6.09891	5.9951	6.17078	5.9671	5.69887	6.05	6.43858	6.47863	5.83818	5.6838	5.46382	5.64763	5.68127	6.12601	5.8208	6.21476	6.0206	5.65477	6.15422	5.48875	5.99401	6.00452	6.02509	6.10533	5.97768	5.80277
RN7SL698P	2.37225e-05	-4.62484	0.000457996	0.473753	0.202548	1.07292	-1.59917	0.870759	-0.68642	0.287128	-1.7824	-1.01559	0.279512	-1.03337	-0.507509	0.269	-0.780988	-0.780988	-0.780988	-0.523337	0.317442	-0.139434	-2.46587	-0.372374	-1.55943	-1.21229	-1.06821	-1.19771	-1.33486	0.256548	-0.205534	0.164897	-0.604294	0.951492	0.221803	0.333234	0.83041	-0.775917	0.0972919	0.146905	0.176517	-0.387314	-0.426831	-0.703193	-0.802644	1.25718	-0.14755	0.199407	-0.684824	-0.0796876	0.954313	0.29789	0.272402	0.174835	-1.00599	0.380476	0.384216	0.261384	-0.314596	-0.233911	-0.146147	0.419002	0.30864	0.0568543	-0.5047	-0.468188	-0.136628	-0.535677	-0.664704	0.264863	-0.539351	-0.168825	-0.183295	-1.23068	-0.189622	0.427799	-0.626517	0.0329312	-0.271877	-0.34883	0.211529	0.0797757	-1.08802	0.305886	0.980622	1.04625	-0.764601	-0.536603	0.710946	-1.01914	-0.83857	-0.438169	0.205477	0.61108	-0.675318	-0.361959	0.468708	1.38221	0.052579	0.454797	0.860514	1.28726	-0.797717	0.226997	-0.860503	0.470083	-0.149675	0.230794	0.985824	-0.233608	-0.0141772	-0.152618	-0.96153	-0.979541	0.823116	-0.166905	-0.0844412	0.626958	0.0805919	-0.306023	1.37278	0.643439	0.998088	0.60353	0.815691	-0.16935	-1.21632	-0.617021	0.526489	0.611723	-0.701561	0.537351	1.57658	0.689737	0.282286	-0.240027	0.0119141	-0.520302	0.569428	-0.323138	-0.941423	0.148797	0.349063	1.08749	-0.440857	0.669341	0.140051	1.14629	0.507533	0.559149	0.0862875	0.103872	-0.027035	0.6906	-0.0928735	0.881719	1.03013	-0.894312	1.45483	-0.154428	0.732612	-0.123697	-0.0456196	1.70929	-0.149506	0.00688133
AC138207.9	2.41265e-05	-4.61751	0.000465358	0.383102	1.88986	2.16427	1.04995	1.22465	1.02111	1.3978	1.41664	1.29502	1.71102	1.90255	1.59353	0.269	2.10777	2.10777	2.10777	1.4556	2.35116	1.25747	0.851747	0.68692	0.951495	2.23649	0.377539	0.870077	2.03511	1.63384	1.60795	1.78373	2.06407	1.98295	2.03318	0.945305	0.186351	0.883061	1.08947	1.56482	1.33696	1.85811	0.852897	1.29277	2.77833	1.86245	2.22277	1.5266	2.55386	2.16771	1.87158	0.960338	0.733724	2.11394	1.02566	1.55085	1.06921	1.61124	1.87657	2.14531	0.987523	1.73676	2.14749	1.37999	2.05981	2.25216	0.636781	2.42499	1.51144	1.55079	1.25782	2.20179	2.38659	2.17906	1.53812	0.974471	1.15651	0.997703	0.975709	2.15851	1.9654	1.75781	1.46834	1.59283	1.23108	2.79537	1.5418	2.12269	2.03786	1.88385	1.53827	1.84866	2.18458	2.30853	1.78991	2.16041	2.2094	1.71214	1.57031	2.36136	2.13405	1.60334	2.15503	2.05652	2.10811	1.84577	3.0611	3.11064	0.751339	2.22595	2.84483	1.92532	1.57966	2.15728	1.76279	2.63682	2.249	1.85052	2.3634	2.17539	1.94855	2.26409	0.797112	2.54995	1.17429	2.14587	2.36902	0.606462	2.56155	1.96967	1.78352	1.73143	1.35816	2.33288	2.22059	2.5079	1.86606	1.60384	2.02067	2.52334	1.61297	2.56907	2.69994	0.615407	1.70984	1.56863	2.93414	1.64123	1.77704	0.270698	1.94313	1.49045	2.09461	2.97679	2.17792	1.15859	1.33528	2.65067	1.89766	1.19979	2.95466	0.882999	1.29528	1.88015	1.82898	1.28565
PHKA2	2.42823e-05	-4.61471	0.000467925	0.304887	6.22951	6.11257	5.82233	6.66578	5.96959	6.16715	5.80128	4.85314	6.76301	5.88886	5.70943	6.35194	5.84014	5.84014	5.84014	6.27129	6.24244	5.74493	5.53574	5.81709	5.62459	6.5744	5.60949	5.26452	5.83504	6.7499	5.99181	6.33044	5.69606	5.97009	5.78654	6.29552	6.62715	5.61384	5.63434	6.39937	5.70217	5.76453	5.94145	5.64904	5.61912	6.32973	5.94006	6.02632	5.74542	5.86258	6.19582	5.8735	6.04346	5.73477	5.85746	7.36187	7.03614	5.87978	6.0708	5.47883	5.65043	6.29283	5.95738	6.35391	5.6098	6.09033	6.41217	6.15563	6.09028	6.35722	5.76396	5.53281	6.64479	5.77513	5.79201	6.28793	6.06571	6.19352	6.29419	6.41632	5.97829	5.84101	5.52179	5.43966	6.38879	6.29527	5.62316	7.45466	7.01179	6.14812	5.72295	5.8956	5.8624	6.2524	6.09767	6.97702	5.69514	7.37637	5.6756	6.21781	6.37707	6.2274	5.69171	6.36022	6.05263	6.30691	5.98887	6.33238	6.81756	5.99917	7.31906	6.00722	5.71987	5.82077	6.80961	6.19292	6.13509	6.45679	6.48635	5.64381	6.62896	6.06695	6.29679	6.67967	6.22868	6.02009	5.91551	6.16925	6.22533	5.91494	6.51141	5.65988	7.1811	6.40063	6.75566	5.68753	6.0634	5.95525	6.83093	6.38795	5.47228	6.06525	6.3633	6.18031	6.71303	6.46387	6.83801	6.54078	5.90069	6.30531	5.77912	7.31404	6.34137	6.43824	6.22304	6.32128	6.45734	5.84768	6.44909	6.81422	6.84286	6.41895	5.57017	7.43638	5.91114	6.43687
FES	2.43285e-05	-4.61388	0.000468279	0.400013	6.64972	7.66184	6.26505	7.85554	5.97364	6.41739	6.05725	5.75412	7.28947	6.21653	6.30546	7.00778	5.93864	5.93864	5.93864	6.98761	7.1558	5.75955	5.68595	6.30493	5.40855	7.12791	5.67875	5.51681	5.6363	6.80709	6.2526	6.67239	6.17998	6.91425	6.35961	6.41289	7.24787	5.70644	5.49016	6.90082	6.23888	6.46455	5.41623	5.43851	5.87236	6.75282	5.98306	6.5905	5.61099	6.11084	7.03168	5.6984	6.17237	6.01918	6.54955	7.38259	7.31054	6.33957	6.50489	6.09676	6.09294	6.46147	6.38983	6.80852	5.75569	6.70489	6.30146	6.99049	6.06088	6.40704	5.98955	5.89298	6.71673	5.82392	5.77358	6.40285	6.36927	6.16117	6.79377	6.5089	6.10694	6.29138	5.59102	5.13584	6.76207	7.77301	6.60655	7.47603	7.28085	6.85787	5.97878	6.12271	6.32058	6.8747	6.51245	7.20314	6.16262	7.72171	6.58418	6.74108	7.30755	6.68684	5.66111	6.05899	6.42152	6.93341	6.3189	6.82363	7.04149	6.44546	7.92823	5.98098	5.95392	6.20706	7.38057	6.59429	5.73353	7.47364	6.42562	6.11476	7.76022	6.85982	7.03721	7.70699	6.80623	6.37771	5.98782	7.20718	6.6568	5.81937	7.30459	5.42769	7.1836	7.18602	7.49103	6.27628	6.0307	5.91768	7.38305	7.34689	5.35575	6.56766	6.55082	6.74992	6.81011	6.54773	6.52592	6.83912	6.65995	7.40068	6.11456	7.71748	6.86424	6.72175	6.70205	6.78723	6.99462	5.91495	7.20083	6.24264	7.40301	6.9462	5.13473	8.23824	6.1366	6.56341
AFF1	2.43463e-05	-4.61357	0.000468279	0.465989	9.24215	10.4151	9.19586	10.5491	8.44395	9.38533	8.06761	8.35986	8.62723	9.05498	8.49666	8.96115	8.4355	8.4355	8.4355	9.17489	9.85582	8.75996	8.52033	8.49744	8.4982	9.88881	8.31131	7.76113	8.7085	8.55195	8.72388	9.13978	8.75332	8.99458	8.57774	10.0225	10.5596	8.2647	8.1202	9.09491	9.43092	8.40016	9.04467	7.92862	8.99592	8.8844	8.10567	9.06859	9.0418	8.64807	9.04499	8.48656	8.35417	8.14676	9.64601	9.03358	8.8972	8.49659	8.9561	9.44364	8.52895	9.03959	8.58742	8.57042	8.35429	10.1451	8.71361	9.50423	8.83562	10.141	8.61491	8.43596	9.51948	8.18897	8.59333	9.06521	8.29965	8.27117	8.83003	8.38939	8.14893	8.58388	8.17971	8.39254	8.87151	10.5252	7.91099	8.45565	8.59199	8.28065	8.71005	8.6131	8.94974	10.2494	9.09414	9.07514	8.34642	9.36557	9.29661	9.97476	10.2588	9.62638	8.08714	9.82864	8.55827	9.4186	8.62102	9.36366	10.7725	8.75949	10.7616	9.01544	8.33768	8.43605	8.96965	8.73512	9.18313	9.39983	10.0059	9.03754	10.4585	8.61669	9.32463	9.82298	9.63533	8.64708	8.49514	9.38586	8.346	9.54217	8.603	8.16128	10.6994	10.3924	9.26272	8.8123	9.66069	9.46805	8.70538	10.234	8.11916	8.84332	10.1664	9.83334	9.02813	9.28981	10.1619	10.6207	8.87488	9.71189	7.99258	9.40062	9.40011	9.63619	8.93627	10.8009	10.5199	8.84103	9.95426	8.31661	9.52841	9.80375	8.15979	9.4521	9.15333	8.85583
DUSP8	2.44685e-05	-4.61139	0.000470189	-0.504594	1.54625	-0.518506	2.58506	0.533417	1.19755	1.47578	2.15784	2.57808	1.0769	1.51617	2.11304	1.79493	1.32156	1.32156	1.32156	0.639352	0.999737	1.66505	2.19198	3.04797	1.65164	0.854068	2.06809	1.86585	1.58471	2.56763	2.56332	0.426923	2.64042	2.35603	2.47417	1.59217	0.186351	2.28134	2.50601	1.25424	1.57362	2.34987	2.23476	2.58022	1.45623	1.06228	1.96896	1.6483	0.897613	2.66168	1.97711	1.43527	2.45135	2.74824	1.7301	0.155632	-0.965731	1.8422	1.46798	2.2611	1.28239	1.07696	1.12258	0.81907	1.7741	1.72005	2.22447	0.61106	1.58953	0.543554	1.92468	2.11117	0.928931	0.919367	1.99272	0.427799	1.4326	1.76694	1.32529	0.939088	1.73415	1.17511	1.70692	1.17515	0.470344	-0.515365	2.2439	1.24899	1.86234	1.2104	2.1486	2.13721	2.10457	1.45244	1.5782	0.807167	1.94944	-0.358414	1.88744	1.52985	1.3913	1.09878	1.82108	1.16224	0.458898	0.963731	1.01623	1.81215	-0.812824	1.3709	-0.943999	1.46191	2.83082	1.95534	-0.137186	1.28292	1.54542	-0.111373	0.966087	1.64712	-0.804981	0.176133	0.850041	1.26392	1.7487	1.56893	-0.207843	1.64598	0.741802	2.32118	2.17342	2.15378	0.983261	-0.0848814	0.631785	0.76643	0.837884	1.57999	1.34413	-2.3266	1.91991	0.361984	0.946157	0.961347	0.509984	2.20704	0.0380984	1.38739	0.923438	1.57843	0.904161	0.30146	1.09276	0.787191	1.30748	0.685871	0.980753	1.04616	-0.147387	0.135251	0.94887	1.05367	2.31186	-0.0890041	1.06017	0.243575
CD93	2.45147e-05	-4.61057	0.000470609	0.476687	8.26716	8.96674	8.14754	7.41129	7.44069	8.04294	6.86777	4.77082	8.49809	8.1874	7.5936	8.11845	8.07991	8.07991	8.07991	8.73225	9.19349	6.97031	7.80585	7.5366	6.52741	8.42423	6.66127	7.20194	6.71796	8.14585	8.54879	8.38478	7.63888	8.79306	8.56884	6.88055	7.68586	7.88419	7.56551	8.33104	6.76499	8.66244	7.04273	6.90531	7.87926	8.05574	7.80378	8.06315	7.11529	7.72767	8.26344	7.36848	7.64808	7.89877	7.32652	9.25112	8.98958	8.29978	7.59212	5.96494	7.67149	7.32576	7.50874	8.02991	7.48069	7.47059	8.46674	9.58196	7.91628	8.27037	7.28288	7.93109	8.03509	7.68716	7.66496	7.49726	8.41777	8.87762	8.19313	8.2437	8.35198	7.58042	7.76919	7.11111	8.71022	8.40249	7.97232	9.86796	9.48894	8.28353	7.53352	7.61315	7.93369	8.51623	7.64991	9.17794	7.96349	9.98865	7.31282	8.6021	8.64311	8.53585	7.7139	7.21904	8.19163	9.13396	8.44004	8.02007	8.48966	8.20959	9.34227	7.56313	8.33906	7.59265	9.03615	8.65775	7.33955	8.42211	8.58399	7.09975	9.56855	8.65258	6.04486	8.32363	8.53296	7.54545	7.68281	8.49522	8.70798	7.64768	8.87175	7.11811	8.70242	8.6563	8.38403	7.95438	7.45462	6.81288	9.83412	8.66616	6.94466	8.05873	7.73698	9.23162	9.21326	8.63586	7.82961	8.37617	8.47356	8.50065	7.51265	9.40817	8.7815	8.38361	8.15007	8.30541	8.05412	7.69086	9.02467	8.63242	9.11504	8.88417	6.81304	9.17556	8.04927	8.49593
MPIG6B	2.45362e-05	-4.61019	0.000470609	-0.743644	7.46536	5.79624	8.82104	9.35761	7.42895	7.33347	5.85297	6.97389	6.44925	6.1458	7.26073	8.60133	6.41931	6.41931	6.41931	8.0272	7.00216	6.02548	8.62265	8.74237	7.04031	6.52016	6.77005	8.69548	5.48426	5.78393	6.25131	8.2074	7.26044	8.05084	6.74504	6.76728	8.88525	5.72114	7.20326	7.37079	7.3167	7.23516	4.62556	5.82646	5.18837	6.58139	7.63442	7.91313	7.53577	7.45009	8.24031	7.61169	8.36995	8.20597	9.70436	7.14348	7.4572	9.35077	7.2092	5.52589	5.40002	5.95235	6.56217	7.61279	6.18037	8.5335	9.16887	10.3512	6.8054	8.6771	8.23328	6.20443	8.30416	5.8618	7.0479	6.66078	9.10688	7.58035	6.67444	7.28327	8.49741	8.87404	8.1526	5.74384	7.35955	5.91787	6.26518	8.1062	7.74906	8.97474	5.86979	6.87643	6.28699	7.94807	6.29171	6.98368	5.4592	7.64127	5.24027	6.74898	4.73307	7.80725	6.49519	5.43594	4.42401	7.72746	2.80749	6.19125	8.43157	7.71451	7.55869	5.98098	6.75683	5.25752	7.42616	6.0041	7.11661	5.4294	3.42577	4.11598	6.74606	7.11839	7.7038	6.94017	7.54791	6.34199	5.49042	7.88033	4.81262	5.05835	6.74571	5.54424	7.92087	8.59095	7.53405	8.29377	6.02673	5.02646	8.02238	7.18828	5.5049	5.60288	5.86616	7.58378	8.14584	4.90898	6.38767	8.37398	5.51089	8.88165	6.55286	7.51279	8.14223	7.36927	7.10145	7.32154	7.25107	6.39711	7.81915	5.17642	5.71775	6.45748	6.48934	5.47198	7.09621	4.21418
CARD8	2.46275e-05	-4.60858	0.00047192	0.326417	8.7134	9.13086	8.53322	9.0026	8.46188	8.76154	7.65143	6.76827	8.06103	8.48508	8.24024	8.65724	8.2462	8.2462	8.2462	8.67217	9.12963	8.16897	8.16756	8.11422	8.11965	9.36615	8.52372	7.41171	8.23787	9.05751	8.52443	8.77753	7.76075	8.80077	8.45914	8.7462	9.22192	8.20676	7.97693	8.8116	8.93055	8.6369	8.69843	7.92023	8.47175	8.7022	8.52622	8.62187	8.1355	8.07036	8.67822	8.2167	8.40171	8.16741	8.73319	9.37003	8.81554	8.35068	8.53104	7.81811	8.26617	8.55104	8.79702	8.67447	8.12067	9.17809	8.55724	9.05992	8.47319	9.28868	8.3619	8.00314	9.01832	8.06748	8.27565	8.86186	8.10354	8.16015	8.9532	8.31595	8.40176	8.40759	8.14501	8.23712	8.72232	9.14987	8.32564	8.34925	8.94097	8.22478	7.99244	8.10552	8.45158	9.37918	8.60224	9.1272	8.47528	9.21835	8.37793	9.06893	8.66857	9.05896	7.94525	9.19995	8.4531	8.87274	8.6482	8.71941	10.032	8.36549	9.93438	8.46219	8.35732	8.07267	8.67998	8.37617	8.70806	8.97107	9.19841	8.40919	9.74259	8.06353	8.75093	8.90233	8.85558	8.43957	8.6437	8.93509	8.35318	8.84653	8.50135	7.8841	9.94881	9.49645	8.91515	8.23988	9.08779	8.77744	8.60155	9.52708	7.97172	8.55676	9.11618	9.11148	8.89335	8.63606	9.34551	9.70246	8.35508	8.43686	8.01025	9.21951	8.27481	8.84719	8.60598	9.61742	9.5385	8.46092	9.13627	9.00835	9.24445	9.37107	7.77665	9.13851	8.01351	8.95203
UBE2H	2.47203e-05	-4.60695	0.000472287	0.4679	7.45762	7.04572	6.98085	7.85356	6.71781	6.79932	6.13504	5.97241	7.70934	7.39084	6.62298	7.69217	6.41571	6.41571	6.41571	8.1312	7.4093	6.74111	6.91876	7.36902	6.49994	8.03357	6.48286	6.23129	6.49832	7.60373	6.96709	7.19714	6.87468	7.48914	7.74419	7.04496	7.58555	6.46444	6.52118	7.25733	6.80214	7.43287	6.41609	6.22675	6.83486	7.09796	7.34787	7.07545	6.89637	6.57478	6.9812	6.66634	6.96049	6.85578	7.21333	8.81792	7.83754	7.39324	6.92671	6.62576	6.46454	7.52701	6.6101	6.67607	6.34396	7.01392	7.81628	9.47506	6.99549	7.60749	6.91355	6.34464	7.0936	7.64735	6.73196	6.91159	7.39105	7.39061	6.73656	6.93847	6.75956	6.90058	7.56329	6.18798	7.7019	7.17788	6.25816	8.25457	7.43635	7.78622	6.47682	7.09338	7.07275	7.38545	7.59227	8.88542	6.80065	9.02905	6.66394	7.65613	7.4646	7.45213	6.54986	7.36587	6.77429	7.11281	6.45861	7.38607	9.17632	6.74629	8.60689	7.04812	6.68778	6.92267	8.52114	7.04499	7.25677	7.1897	6.9171	6.45533	8.14959	6.9565	7.69614	8.06276	7.8466	7.71772	6.81872	7.99193	6.61305	6.82888	6.65686	6.32752	8.75878	8.89884	8.77342	7.2344	6.77146	6.54137	7.29703	7.90307	6.42718	7.32512	7.21773	7.59223	7.64277	7.57051	7.38854	8.77842	7.87179	7.72343	6.47126	8.57389	7.52869	7.41297	7.55505	7.92244	7.87652	6.97865	8.65009	7.30777	7.89615	7.75302	6.35804	8.93582	8.6693	7.13439
IFIT2	2.47328e-05	-4.60673	0.000472287	0.871821	10.0022	10.9156	9.92744	9.35621	8.37602	11.1876	8.18899	7.71451	9.30576	11.1245	9.039	8.14814	9.42657	9.42657	9.42657	7.3071	10.8088	9.4571	9.13165	7.67092	8.89602	10.3095	9.05132	6.64535	10.1585	7.76788	9.16931	9.53727	8.37813	7.68367	5.93559	10.929	10.1648	9.65718	8.61038	9.59468	10.9642	6.4884	9.46424	9.73934	10.6818	8.97368	6.5726	9.19673	9.75521	9.51482	9.27863	8.29254	8.11678	7.35394	9.55824	7.35195	8.76273	7.35675	10.4694	9.82347	9.43919	9.30237	7.78167	7.9329	9.26609	11.3785	6.90307	6.54476	8.96563	11.2208	8.91476	9.1814	11.365	7.60082	9.31093	9.83347	6.87445	6.29342	9.62913	9.67404	7.04562	8.94234	6.41628	8.96482	8.55345	11.6984	7.06646	4.78507	5.28222	6.24252	9.76738	9.11325	9.74751	11.3123	10.3555	5.47898	9.63124	8.32009	9.28295	11.407	9.46862	10.6355	9.05331	10.564	8.79722	10.3675	9.47754	10.0536	12.2932	10.3928	12.6511	9.38188	6.89265	8.48563	7.83064	9.03034	11.2636	8.3375	11.7704	10.9797	11.1003	9.52298	10.2495	9.16851	10.4371	8.79841	10.0192	10.8955	7.52097	11.1553	8.71619	8.93294	12.4225	11.9137	9.5687	8.87647	11.0371	10.4126	5.54973	11.4037	8.87862	9.58037	10.4145	11.1833	7.94017	9.42208	10.7839	12.7527	9.49082	9.56146	6.63008	9.02311	7.90971	10.4412	9.11979	12.0822	10.6047	9.45241	10.2011	8.94616	10.8119	11.3704	8.06199	8.99998	8.89769	9.38463
PACSIN2	2.4735e-05	-4.60669	0.000472287	0.369855	7.43123	7.73688	7.38335	8.02068	7.17239	7.03277	6.31761	5.68713	7.83124	7.15155	7.11597	7.76112	6.52711	6.52711	6.52711	7.78973	7.83071	6.37595	6.85839	7.49976	6.3862	8.19281	6.8973	6.23426	6.43992	7.73826	7.2758	7.7269	6.20598	8.07433	7.11051	7.18835	7.85819	6.6877	6.50686	7.79052	7.16153	7.81539	6.60413	6.18745	6.72941	7.45692	7.22205	7.50911	6.70966	6.7341	7.59528	6.65552	7.39644	6.42145	7.39128	7.95835	7.412	6.97404	7.46395	6.25643	6.75857	7.28286	6.85597	7.28955	6.65	7.5099	7.70135	8.23019	7.21053	7.79338	7.12328	6.48094	7.66094	6.24609	6.9786	7.06576	7.12073	6.62053	7.39684	7.30305	7.40567	6.95251	6.7619	6.37036	8.23356	8.069	6.98612	7.85093	7.68578	7.58739	6.61155	6.51803	7.10181	7.67873	7.21743	8.2437	6.55369	8.25631	6.9561	7.81285	8.03048	7.77414	6.08862	7.56568	7.4032	7.58726	7.15556	7.95881	8.11496	6.96405	8.21189	7.17894	7.1537	6.80894	7.81878	7.75212	7.34123	7.96349	7.97256	7.04565	7.91383	7.07048	7.93803	8.19601	7.93937	7.32534	6.75326	7.89054	6.97527	7.19364	7.48898	6.38041	8.42167	8.215	8.08666	7.00159	7.06674	6.68665	7.6451	8.32018	6.24331	7.80451	7.57473	7.67033	8.05508	7.28711	7.86448	7.65579	7.11802	7.89399	6.89226	8.23179	7.10044	7.43504	7.49402	7.60417	7.97279	6.96813	8.30071	7.84213	7.96758	7.97043	6.16463	8.27286	6.78362	7.45769
TSNAX-DISC1	2.47386e-05	-4.60662	0.000472287	0.475412	1.88916	2.53103	2.10974	3.06588	1.42735	1.87164	0.54886	0.0411728	1.58746	1.53815	1.49396	1.47332	1.1005	1.1005	1.1005	1.87123	2.07583	1.45522	0.920256	0.848114	1.51196	2.71087	1.57359	-0.0332443	0.523713	1.95117	2.22771	1.87438	0.311359	2.078	0.0712903	2.39353	3.04357	0.548323	0.897946	2.03717	1.55163	0.34414	1.94444	0.831245	1.41633	1.78554	1.04083	1.68669	1.74093	1.22181	1.75773	1.19087	0.500481	0.484091	2.07542	1.77858	1.80168	0.505527	2.02663	1.43227	1.33476	2.60911	1.87951	1.59544	0.714717	2.73596	1.53558	0.11633	1.42887	2.5226	1.00583	0.981733	2.35086	0.516826	1.851	2.50675	0.742896	-0.899093	1.88913	1.37661	0.911412	1.56345	0.433789	1.69919	1.6792	2.72617	1.2713	0.643547	1.19134	1.46366	1.09741	1.03069	1.43639	2.36606	1.72273	1.90369	1.39125	1.62937	1.50632	3.27641	2.8308	2.49289	0.943267	2.16354	1.33374	2.5112	2.12257	2.11137	3.12751	1.59999	2.62409	1.65132	1.14757	0.911107	1.9349	1.66958	1.74083	1.82975	1.646	1.9437	2.69486	1.07196	2.22021	2.76801	2.88541	1.20401	1.35231	1.64598	1.41012	2.25396	1.78352	0.684439	2.64411	3.14331	2.22059	1.32102	1.45752	1.93994	1.75815	1.89694	0.868706	1.33401	2.69994	2.55121	1.80159	2.22414	3.08237	3.03604	0.963037	2.3817	0.94266	2.28106	1.64142	2.71965	1.97973	2.92828	2.84723	1.8448	2.7819	2.24627	2.43926	2.5022	1.11857	2.78697	1.53108	2.14028
CSRNP1	2.50032e-05	-4.602	0.000476894	0.516929	6.82308	7.14989	6.96538	7.1026	5.74181	6.54799	5.58311	4.33135	6.81328	6.79491	6.9427	6.69349	5.83924	5.83924	5.83924	6.62861	7.1236	5.7034	6.77413	5.98601	6.14057	8.38287	6.32255	5.10513	6.43317	6.79623	6.51806	6.81138	5.18197	6.52967	4.97788	7.42319	6.88492	6.07666	5.8444	7.28777	6.88803	5.63982	6.31014	5.70577	6.8457	6.93123	5.14122	6.54617	6.37916	6.42608	7.11727	5.81422	5.36078	5.29631	7.3556	6.53396	6.3495	5.58125	6.90748	7.13154	6.1221	7.15509	5.9191	5.32697	6.14071	7.73431	6.77647	6.6175	6.44301	7.53565	7.0267	6.08303	7.45658	5.16187	6.43635	6.40093	5.79846	5.0082	6.97989	6.70872	5.22879	6.10335	4.92432	5.69785	6.802	8.49796	5.45735	5.32064	6.04354	6.06252	6.24822	5.57309	6.45437	7.62671	7.06757	7.12093	5.79511	6.77915	6.71968	7.61314	7.46254	6.85459	5.34491	7.06709	5.95938	6.54461	6.2886	7.06463	8.07499	6.61488	8.32661	6.37349	5.4352	5.60212	6.42538	6.81278	7.13169	6.70579	7.75717	7.36238	7.5468	6.13063	6.86226	8.07185	7.05222	6.36616	6.10995	7.65395	5.75673	7.27323	6.84683	5.51751	8.33483	8.52424	7.19207	6.01046	7.55964	6.61437	6.37287	7.70885	5.04158	6.74909	7.65755	7.8285	6.57098	7.20015	7.86959	8.25354	6.19276	7.67525	5.87306	6.96825	5.65482	7.15522	7.0761	8.01013	7.12889	6.15645	7.51699	6.85525	7.27202	7.46087	5.48274	7.47022	5.56518	6.65943
NLRC4	2.50874e-05	-4.60054	0.000478047	0.585446	6.62071	7.23623	5.48162	7.31899	6.12138	5.50989	5.38667	5.31674	6.13306	6.05437	5.43021	6.09528	5.66645	5.66645	5.66645	7.06452	6.85746	5.46293	6.0426	5.61569	4.69225	8.05114	5.30435	4.54608	5.36176	7.14571	6.68789	6.6597	5.55615	6.04455	5.33524	6.25035	6.77871	5.22493	4.56958	6.84605	5.55793	5.81175	5.51234	4.93483	5.92485	6.448	5.37559	6.03379	5.39727	6.20314	6.72436	4.87678	5.5097	5.18452	6.40431	8.4044	8.22333	5.59978	5.81251	5.77672	5.43643	6.64529	6.5254	6.55382	5.11858	6.11348	7.05896	8.00827	5.89394	6.57916	5.56681	5.1259	7.09427	5.53966	6.15657	6.05105	6.03124	6.42549	6.55634	5.84699	5.9482	5.73584	5.04799	5.02188	6.07442	7.49114	5.51738	7.66243	8.11457	6.43547	5.74506	5.75646	6.1467	6.85558	5.76353	8.66399	5.89093	8.94706	6.41225	6.30074	7.48993	6.20517	5.17418	7.05208	6.32557	6.19096	6.30669	6.56187	6.85043	6.45061	8.58054	6.13648	5.68991	5.65432	7.42897	6.53444	5.85106	7.49276	6.48906	5.82981	7.11838	6.37933	6.07713	7.4118	6.69074	6.51164	5.95148	6.85248	6.34845	5.53079	7.36907	5.09438	7.32	6.31012	7.35566	5.75603	6.21309	5.40293	7.23413	8.07982	4.58376	6.42575	6.48003	6.07384	7.65881	5.89585	6.96586	6.46637	6.08584	6.14399	5.33768	8.61771	7.46072	6.70408	7.17833	7.01302	6.96952	5.73473	6.85304	7.14368	7.10466	6.64025	4.67515	8.51179	5.30505	6.55244
AC022498.2	2.51102e-05	-4.60015	0.000478047	0.302371	3.32581	3.76178	3.1479	3.52995	2.72373	3.73012	2.28575	1.905	2.31492	3.21982	3.04448	3.40443	2.74184	2.74184	2.74184	2.88269	3.79479	3.24687	2.83964	2.51611	2.30152	3.47688	2.06809	2.77688	3.17239	3.63438	3.15534	3.06268	3.30904	4.06529	3.5364	2.92881	3.69862	3.13666	3.2068	3.42167	3.1203	3.02269	3.06055	2.55444	3.18682	3.43933	3.32761	3.28212	3.66098	2.86103	3.79477	3.438	3.02098	3.4337	3.47709	2.44221	3.30705	3.31481	3.55737	3.21588	3.21906	3.20032	2.93028	2.78848	3.32503	3.24467	3.15721	1.96059	3.15007	3.55619	3.09856	2.94134	2.96109	2.24425	3.43384	3.10652	2.87934	2.54539	2.90279	3.132	3.47702	3.35622	2.51459	2.90688	3.90304	3.83035	2.56028	3.19918	3.4498	2.66787	3.33531	2.9512	3.10314	3.71701	3.03166	3.30205	3.14062	3.7555	3.4874	3.60705	4.10923	4.00817	3.01245	3.57939	2.56631	4.02546	3.17293	3.33293	4.17179	2.54484	3.04996	3.12849	3.52983	3.06569	3.61256	3.0326	3.26991	3.45653	3.75388	2.99226	4.26128	3.09275	3.96655	4.23774	3.56794	3.22905	3.00913	3.11893	3.34944	3.62459	2.9241	3.19566	3.87104	3.67602	3.28871	2.96259	3.05661	2.67322	3.83903	2.3852	3.32487	3.33808	3.59075	4.01617	2.63051	3.85485	3.5488	3.74266	3.76137	4.28843	3.12173	3.28544	3.15002	3.83778	3.26538	3.9236	3.92292	2.66463	3.88966	2.63065	3.47978	3.77751	2.93603	4.01979	3.33434	3.07199
ITGB1	2.52186e-05	-4.59828	0.000479667	-0.306244	6.69019	6.21271	7.32948	7.05513	7.1195	6.56667	6.28672	6.33507	5.74451	6.69019	6.73216	6.84038	7.01096	7.01096	7.01096	6.95979	6.33168	7.17312	6.79081	7.1324	6.23891	5.85785	6.20205	6.69249	6.57384	6.62042	5.72622	6.86099	7.1973	5.9967	6.7864	5.92061	6.93636	6.97946	6.69648	6.45189	6.46751	7.02894	6.67622	6.58396	6.96502	6.41582	7.05128	6.84877	6.65331	6.91703	6.37448	6.40953	6.95905	7.38155	7.33169	6.53688	6.64743	7.35285	6.28794	5.87541	6.86869	6.1273	6.43957	6.81048	6.74877	6.71165	7.02184	8.87897	6.53798	7.09429	6.75764	6.55263	6.99795	6.44358	6.99085	7.13332	7.65487	7.66508	6.2953	6.46243	7.11398	6.85688	7.32855	6.70448	6.28583	6.08334	6.62365	6.84066	6.84914	7.57937	6.84891	7.33181	6.79697	6.83365	6.52071	6.18544	7.07097	6.78314	6.40422	6.42014	6.06213	6.59689	6.67347	6.3527	6.3972	6.68016	6.54706	6.35316	6.86429	6.45207	6.60975	6.53011	6.86993	6.62773	6.79354	6.55107	6.54431	6.44659	6.54723	6.27732	5.79412	6.58978	6.32861	6.15828	6.47321	6.5892	6.60867	6.27907	6.34331	6.37356	6.20352	7.13139	6.13504	6.59428	6.61882	6.74774	6.45306	6.6506	6.39401	6.61243	7.03797	6.41086	6.05511	6.04303	7.41152	6.23319	5.40525	6.6959	6.00633	6.02875	6.24158	6.06288	6.94734	6.02564	6.8158	5.88814	6.23715	6.55352	6.3654	6.49916	6.64789	5.98355	6.77208	5.22741	6.59514	5.69879
RIPOR2	2.52431e-05	-4.59786	0.000479689	0.402008	11.0373	11.8168	11.0055	11.5016	10.5268	10.9661	9.82338	9.243	11.3877	10.7678	10.5108	11.1942	10.3365	10.3365	10.3365	10.9901	11.7604	10.1575	10.2618	10.5289	9.96558	11.6818	10.5322	9.52855	10.2165	11.0716	10.6376	11.1769	9.90736	11.7753	10.2645	11.2998	12.1171	10.2373	10.2224	11.2422	11.4125	10.7543	10.6148	10.024	10.1952	11.0312	10.5488	10.7277	10.3706	10.2849	11.2413	10.4756	10.7204	10.0278	11.1164	11.3618	10.9141	10.6609	10.7439	10.4016	10.4581	11.363	10.4933	10.6383	10.1693	11.3204	10.9196	11.6947	10.6416	11.3113	10.7619	10.2594	10.8983	9.80874	10.5433	11.0225	10.2059	10.3385	10.9718	10.9922	10.6307	10.5537	10.1308	10.2804	11.6343	11.429	10.5346	11.3552	11.0482	10.9112	9.93011	10.1044	10.6179	11.4208	10.8637	11.4382	10.5947	11.4847	10.6465	11.7828	11.8465	11.9013	9.86415	11.0393	10.6065	11.6929	10.3935	10.9376	12.5442	10.3473	11.8105	10.5255	10.283	10.1534	11.6876	10.8129	10.6437	11.3779	11.2287	10.7275	11.983	10.5862	11.8323	11.4928	11.8773	10.6554	10.2479	11.387	10.4869	10.6337	10.6057	9.8885	12.4671	12.1212	11.6089	10.6245	10.5851	11.0569	11.0076	11.6885	9.91984	10.832	11.0453	11.6765	11.1557	11.038	11.5672	12.1587	10.3615	11.2941	10.5248	11.4923	10.6195	10.7682	10.7524	11.8521	12.0492	10.6026	12.0777	11.2733	11.4216	11.6244	9.99441	11.9005	10.5247	11.1541
POLD2	2.52991e-05	-4.5969	0.000480309	-0.351165	3.14904	2.77844	3.75138	3.04382	3.95367	3.06896	3.71707	3.3253	2.81474	3.07695	3.5818	3.45396	3.12906	3.12906	3.12906	2.95463	2.13526	4.28992	3.59375	3.79341	3.54181	2.0626	3.57954	3.91537	3.0568	2.60432	3.2306	3.37981	3.63763	2.36862	3.23973	2.65152	2.50692	3.52436	3.46559	2.94835	2.9542	3.41861	3.34786	3.49516	3.10133	3.23466	3.11836	3.22458	3.26224	3.45619	2.96804	3.6417	3.57073	3.5138	3.31933	2.71411	2.66182	3.45515	2.7313	3.15731	4.03703	2.68329	3.62254	3.50688	3.53188	2.92229	3.44051	2.86625	3.29696	2.55439	3.19563	3.57074	2.40412	3.57751	3.66316	3.10652	3.80561	3.88924	2.80723	3.06527	3.24001	3.4255	4.01471	3.25956	3.27339	1.90913	3.23636	2.63621	2.52423	3.64187	3.7721	3.64601	3.07542	2.05227	2.56623	3.07136	2.68615	2.36849	3.45951	2.63578	3.24589	2.96736	3.66719	2.93163	3.03196	2.91658	3.24294	2.53726	2.12339	3.03463	1.11523	3.49773	3.1147	3.55381	3.41994	3.21796	3.10617	2.79847	2.87382	3.34923	1.77044	3.00809	2.11601	2.2037	2.44828	3.18765	2.91856	2.69548	3.5555	2.97106	3.01662	4.08326	1.49314	2.10215	1.78179	3.17764	2.59519	3.11619	3.16902	2.11243	4.1043	3.2063	2.28251	2.59436	2.92791	3.2914	2.28131	2.19498	3.05014	2.52244	3.76163	1.27228	3.0675	2.61826	2.66352	1.95221	2.28087	2.87144	1.7646	3.72638	2.81474	2.47241	3.95459	2.50292	3.19957	2.48614
WDR45	2.54016e-05	-4.59514	0.000481809	0.353335	5.16806	5.23764	4.95081	5.49718	4.5053	4.79491	4.49368	3.67627	4.75064	5.27098	4.39783	5.44449	4.54487	4.54487	4.54487	6.17991	4.7042	4.37649	5.13749	5.66414	5.06971	5.31749	4.55855	4.94414	4.68877	5.4094	4.84512	4.95814	5.11706	5.74237	5.60325	5.07211	5.0427	4.50679	4.05662	5.07758	4.57451	5.39498	4.61838	4.02894	4.78234	4.81457	5.57563	4.78468	5.24037	4.56154	4.5908	4.46255	4.74513	5.16139	4.99828	4.97372	5.07431	5.25202	4.73963	4.99284	4.80589	4.52164	4.11988	4.81824	4.32147	5.01694	5.25236	5.69844	5.04125	5.03378	5.15055	4.55276	5.27806	5.58062	4.5165	4.78952	5.30689	4.82209	4.56775	4.77853	4.76217	4.8403	5.16189	3.86016	5.03372	4.75676	4.94425	5.70712	5.05103	5.70299	4.73952	4.8729	4.90752	5.3252	5.48479	5.42453	4.95555	4.88061	4.83837	5.50188	4.67155	5.53235	4.18008	5.00356	4.6321	4.89711	4.36696	4.92389	6.57503	4.43831	6.32092	5.02811	4.92966	4.84414	5.13207	4.63907	5.58026	4.75266	4.95514	4.29081	5.99169	4.63811	5.18634	5.649	5.86061	5.26706	4.62365	5.93354	4.7268	5.29409	4.51077	4.02579	6.03902	5.77548	5.56302	5.50597	5.31633	5.05052	5.32368	5.2927	4.04216	5.04461	5.31176	5.2277	4.76777	5.40315	5.60344	6.15609	5.78393	5.46289	4.8479	4.92291	5.3539	5.63915	5.34474	6.198	5.86939	5.14629	6.66329	4.97348	5.15055	5.73021	4.36188	5.31941	6.95085	5.01856
HELZ2	2.59329e-05	-4.58615	0.000491432	0.567584	9.14765	9.90927	9.42981	9.00456	7.59181	10.0878	8.12557	7.78436	9.52648	9.25863	8.55765	8.53636	8.58105	8.58105	8.58105	7.35108	9.65923	8.93661	8.77942	7.86336	8.4226	9.61343	8.29146	7.20308	8.98619	8.22933	8.98405	8.88227	8.61427	8.28863	6.87521	9.99589	9.6243	8.84659	8.68408	8.94918	9.52537	7.22789	9.08538	8.74609	9.31602	9.13293	6.70761	8.86932	8.99722	9.11653	9.10878	8.06717	7.51377	7.70952	8.92874	8.93772	9.10074	7.43217	9.03709	9.2249	8.55419	9.02362	7.41026	7.6827	8.77935	9.93476	7.5797	7.83295	8.83612	9.83802	8.80422	8.99451	10.2104	7.43272	8.62497	9.3807	7.62175	6.57705	9.11222	9.31096	7.37876	8.65979	6.55077	8.24624	8.95731	10.3241	7.39167	7.37143	7.23147	5.99883	9.19841	8.21023	9.06642	9.9144	8.99427	7.80935	8.23033	9.17585	8.82255	10.2798	9.57392	9.49778	8.39345	9.48643	8.58084	9.44372	8.51287	9.3021	10.4355	9.12021	10.9739	8.79391	7.65605	8.1676	8.84734	8.7248	9.46766	8.17048	10.1545	9.52901	10.618	8.69832	9.5289	9.67647	9.389	8.61637	8.36543	9.7561	8.07822	9.79575	9.40664	8.78094	10.6168	10.6271	9.15422	8.17199	9.69395	9.23831	7.3706	9.98019	8.15264	8.77189	9.87307	9.73114	8.02993	9.21376	10.1541	10.8455	9.1175	9.57634	7.18752	9.44798	7.88751	9.95899	8.9624	10.9914	9.64263	8.58795	9.62407	8.88528	10.0444	10.3577	7.9295	10.5705	7.99836	8.93805
R3HDM4	2.59702e-05	-4.58552	0.000491687	0.47767	9.98885	9.85387	9.72326	10.0206	9.01988	9.08735	8.214	7.56952	9.78839	10.0512	9.17543	10.5514	9.16247	9.16247	9.16247	10.9273	9.55852	9.22778	10.0843	10.4651	9.55175	10.6297	9.14565	9.54597	9.00889	10.3216	10.2003	9.6747	9.64045	10.5502	10.5322	10.0097	10.3176	8.99565	8.64062	10.051	9.40164	10.2009	9.17662	7.95205	9.67845	9.50518	10.3896	9.38195	10.0299	9.78409	9.44087	9.25739	9.23221	9.85554	9.88553	9.55073	9.54646	9.8588	9.90439	9.15972	9.2445	9.22268	8.69809	8.93163	9.14843	10.0314	10.103	10.8244	9.97642	10.2159	9.67279	9.05321	10.1732	9.9595	9.2536	8.7906	10.109	8.83963	8.99429	9.34464	9.58431	9.73347	9.8108	7.82106	10.0447	9.78654	8.69635	10.5601	9.61912	10.7138	9.30563	9.4066	9.65961	9.75303	10.1349	10.0456	8.81307	9.7413	9.57462	10.2536	9.50765	10.5221	8.23612	9.84263	9.26885	9.77748	8.34812	9.79473	11.1902	9.31869	11.2725	9.7519	10.0339	9.84905	10.311	9.62148	10.2628	9.53819	9.85091	9.05084	10.7197	9.31417	10.5423	10.6982	10.744	10.0767	8.93162	10.9689	9.34473	9.80394	9.14907	8.10526	11.3244	12.0907	10.6738	10.5981	9.81447	9.33855	9.84157	10.1422	8.25789	9.94752	10.2453	11.1091	9.74732	10.0285	10.2765	10.7845	10.6665	11.1041	9.54381	10.1171	10.205	10.2649	10.0688	10.6949	10.7673	9.94609	12.2975	9.23633	9.72154	10.6033	8.65454	10.1017	11.2986	9.40408
BTBD6	2.59942e-05	-4.58512	0.000491688	-0.260212	2.57658	2.16427	2.76264	2.67895	2.51745	2.42411	2.66089	2.76923	2.92093	2.63187	2.74217	2.64234	2.44532	2.44532	2.44532	2.52588	2.01384	3.19863	2.96656	3.71614	3.38382	1.63559	2.41803	3.1605	2.34537	3.0655	2.16331	2.83785	2.88777	2.10834	2.8272	2.42639	2.83931	2.56818	2.70308	2.40448	2.26989	2.7792	2.65539	2.58022	2.58492	2.17142	2.47807	2.70394	2.63369	2.89306	2.71091	2.95632	2.72852	2.94885	3.12108	2.14822	2.87179	3.26923	2.06183	2.77121	2.58123	1.73676	2.16772	2.75629	2.64987	2.82591	2.9318	3.00552	2.49889	2.73168	2.89889	2.17966	2.8882	3.03044	2.82434	2.61685	2.83682	2.47694	2.32833	2.15851	2.75465	3.10002	2.84943	2.48229	2.55451	2.51263	2.66778	3.37938	2.40116	3.34046	2.87579	2.84603	2.4665	2.2486	2.23771	2.59098	2.78922	2.31653	2.87778	2.27648	2.36358	2.14841	2.40827	2.18063	2.22324	2.28656	2.31688	2.17021	2.12339	2.54484	1.77433	2.4991	2.66476	2.59506	2.24221	2.37607	2.249	2.32139	2.48385	2.64604	1.92035	2.34302	2.13746	2.43699	2.37343	2.61008	2.36902	2.2025	2.56155	2.50586	2.49621	2.75436	1.20924	2.19891	2.38307	2.75917	2.55161	2.639	2.84399	0.999482	2.77182	2.46528	2.30651	2.2789	2.57958	2.51551	1.90049	2.30191	2.1644	2.14094	2.84517	2.15899	3.04851	2.99713	2.59174	1.05413	1.55364	2.15289	1.81931	2.65374	2.28872	2.39512	2.74376	1.98376	2.15458	1.54381
H4C6	2.61656e-05	-4.58227	0.000494166	-0.580347	3.34878	1.40289	3.5097	2.1486	3.67921	2.62001	4.01349	2.82469	2.34066	2.70172	3.42843	3.20915	3.77444	3.77444	3.77444	2.96462	1.17988	5.45782	3.42129	4.37004	4.03402	2.62409	4.12494	3.48333	3.15376	2.56763	1.87246	3.93327	3.99041	2.53422	3.6065	3.26485	2.90245	3.52914	2.58083	2.57425	2.73752	4.16762	3.86728	2.82267	2.40293	2.83747	3.2536	2.47085	3.72487	3.36208	2.98837	4.03196	4.91105	3.80394	3.86114	3.21017	1.658	4.25889	2.22598	3.36136	4.31962	3.28852	4.32302	4.56076	3.6114	3.17791	4.14885	3.68469	2.55187	3.21205	3.37213	2.84622	3.14963	4.0913	3.30689	4.50807	4.65183	5.39513	3.13698	3.36385	2.54427	3.09349	4.89678	2.96894	1.72657	2.28133	3.53887	3.60999	2.97625	4.67206	2.48713	2.1011	1.17426	1.82494	2.81226	3.93588	2.94019	2.85484	4.75593	0.171101	4.28384	2.01251	2.5767	3.00061	3.8383	2.86664	2.06188	1.90168	1.82382	1.29443	2.48958	2.43868	3.45038	2.81577	3.68401	2.37607	1.83894	3.02551	2.42488	3.34923	1.83228	2.62156	2.606	2.22653	2.21096	3.32762	3.26743	1.84733	4.55958	1.41444	3.01662	3.87695	0.639596	1.66749	2.11353	3.70433	3.26884	4.22788	3.9613	2.5044	3.03056	2.44982	2.64452	1.59198	3.67898	1.94366	1.74738	1.79561	2.56263	1.3953	4.30661	1.22438	3.83287	2.60507	2.9453	2.11685	2.17508	3.77941	2.66728	4.58645	0.880324	2.09624	4.24297	2.41297	3.42616	3.01983
IGLL5	2.61733e-05	-4.58214	0.000494166	-0.712798	0.27812	0.693441	1.08855	0.0923187	1.85343	1.47578	1.57528	-0.0894267	1.30321	-2.86564	1.1459	1.09049	0.20174	0.20174	0.20174	-0.31564	-2.85718	-1.63253	-0.330297	1.12483	1.15303	-2.99075	1.40466	1.17187	0.688124	-2.99184	0.693249	0.876229	0.340537	-1.29225	-0.28703	-2.55295	-0.181543	0.210222	0.416097	0.670869	-0.217669	-0.0366696	-1.00357	1.22902	-1.11708	0.146068	-1.1489	0.350518	0.00561075	0.149696	-0.725612	0.608187	0.582491	0.174835	0.66659	0.746308	2.24551	1.45719	-0.40782	-0.587516	1.67662	-0.669331	0.447544	1.10122	0.230183	-1.76477	0.866864	-0.535677	0.884869	-1.43673	0.0408666	0.0420864	-1.43791	-1.23068	0.170026	2.03768	1.64466	2.03793	0.451506	0.240564	0.150191	-0.149033	0.91583	0.735307	1.12901	-0.986963	1.08639	0.747203	-1.11736	0.31996	-1.49304	-1.55918	-0.685821	-0.225052	-1.68243	-0.661188	-2.05887	-1.77146	0.16737	-1.35144	-0.222932	-0.520771	-0.372447	-0.535433	-0.082043	-0.828435	-1.46081	-1.00287	-0.478323	-0.479994	-2.2781	0.673811	-0.0325879	-0.251412	1.36814	-2.80746	-1.40106	-0.0331907	-1.37561	0.649274	0.694561	-1.64619	-0.389068	-2.34838	-1.39412	0.0922903	-0.0369796	-0.347509	0.526489	-1.58325	0.314167	2.4078	-1.37861	-1.01127	-3.25265	-0.565195	-1.7904	-0.0054324	0.484961	-2.3266	0.0403139	-2.1462	-0.687954	0.15944	1.04853	-1.20222	0.324596	-1.31599	-1.25562	-0.233818	1.30965	-0.936299	0.806553	-3.24828	-0.590024	-1.81982	-2.42046	0.912096	-0.50243	0.961559	-1.00805	-0.217701	-0.212942	-2.42347	-0.810592	0.382225
AGRN	2.62626e-05	-4.58066	0.000495396	0.66805	4.71038	4.87797	5.02979	2.63535	2.79863	6.15139	3.96335	5.12205	4.79321	5.44398	4.11328	2.62082	4.71445	4.71445	4.71445	2.06939	5.315	4.34912	4.02557	2.99385	4.34654	4.90028	3.63788	3.63019	5.09256	2.60432	4.97585	3.71516	4.72328	2.98213	2.40243	5.28639	4.3558	4.51645	3.99298	3.48551	4.53862	2.03143	4.49311	4.11963	5.68986	4.12247	1.98734	4.39896	5.31145	4.58623	4.32503	3.51979	2.66406	3.98695	3.81591	3.05576	4.07924	3.15217	5.02247	5.49665	3.72504	4.04712	3.23842	2.74813	4.61125	5.653	1.88969	2.04913	4.00118	4.99665	4.08719	5.24255	4.33579	3.15771	3.94864	4.54684	3.58186	1.91915	3.67255	4.96002	2.87328	4.36364	2.57144	4.08139	2.76197	5.44895	2.52952	1.17657	2.24887	2.22265	5.36076	3.80037	4.86969	6.36721	4.97066	1.39192	4.81117	2.60344	4.13162	6.15974	4.67725	5.10743	4.89065	4.45875	3.92929	5.05706	4.87893	4.7224	6.79554	5.0379	6.44426	4.6973	2.82033	4.15202	3.3473	3.98204	5.52679	3.09678	5.40943	4.89961	5.81533	4.99656	5.36289	4.58565	4.806	3.78165	4.63634	4.62984	3.72317	5.73099	4.7213	4.5989	5.77767	6.67639	4.16508	4.22293	6.05432	4.93775	2.21675	5.3888	4.41747	4.30049	5.45824	5.16231	2.39159	5.56452	5.54191	6.67047	5.05288	5.35094	2.79345	3.80015	2.49616	5.99437	3.7153	6.43094	5.0459	4.2606	5.15255	3.64807	5.56781	5.9993	3.948	4.84947	4.35437	4.5918
AC084871.2	2.64366e-05	-4.57779	0.000498044	0.841814	0.769817	0.831326	-0.259559	1.30105	-0.587713	0.0357182	-0.24753	0.0411728	0.880319	-0.108146	0.440966	0.426153	-0.614883	-0.614883	-0.614883	1.03029	1.28858	-3.5001	-0.252818	0.505424	-0.668387	1.40517	0.0510457	-1.82969	-0.965438	-0.298914	-0.593457	-0.155518	-1.05789	1.61146	-2.98414	1.19455	2.1175	-0.873483	-1.22672	1.05441	1.11497	-1.22435	0.819888	-1.192	-2.08021	1.23421	-0.858901	-0.739872	-2.05729	-1.00633	0.578554	0.247567	-0.259365	-3.5078	0.882559	1.88024	-1.39657	-0.900804	-0.227032	1.52785	-1.2896	1.62074	-1.23484	0.254148	-2.0793	1.04956	0.098886	1.43819	-0.790963	0.977926	0.453526	-1.20272	1.02273	-1.73442	-0.409826	1.16776	-2.89066	-1.41914	1.91228	0.372577	-2.36622	-0.66519	-2.9895	-0.968888	1.47247	2.35653	1.50009	0.278647	-0.014339	-0.314293	-1.98111	-2.11654	-0.685821	0.252759	0.328226	0.637322	0.365745	-0.358414	0.986906	1.55409	2.81018	1.69499	-2.01992	-0.535433	-0.137799	1.36002	-0.767281	-0.146098	2.97232	-0.393105	1.26394	-0.668685	-2.71308	-1.23818	0.971089	-0.166905	0.236778	1.14695	0.155046	0.876912	2.9393	0.428624	1.9071	1.30741	2.14048	0.26144	-0.401697	1.61478	-1.55995	-1.58325	-0.0116772	-3.50141	2.11221	1.9713	1.14809	-0.340488	0.173971	0.842872	-0.643706	2.64941	-3.54595	1.60913	0.678282	1.34493	1.27028	-0.494552	0.40871	2.28711	-0.550658	2.05084	-0.136389	1.31863	-1.62817	-0.172124	0.756415	2.73908	1.91081	-0.0505497	2.15325	1.8261	1.82483	2.47241	-0.70084	2.12644	0.245649	1.45232
AL133342.1	2.64515e-05	-4.57755	0.000498044	0.393347	4.18961	4.77349	4.08305	4.74426	4.04879	3.95099	3.25778	1.87028	4.13058	3.62612	3.84687	4.23747	3.60796	3.60796	3.60796	4.54348	4.58403	3.29928	3.40345	3.44581	2.96883	4.43341	3.63024	3.15424	3.22689	4.26404	3.78834	4.25342	3.45292	4.92297	3.78638	4.18158	5.05108	3.76625	3.57486	4.18657	4.39161	3.92549	4.08782	3.50416	3.0566	4.64859	3.88836	4.2499	3.72487	3.24908	3.94279	3.98282	4.13683	3.76356	4.42738	3.97311	4.05076	3.9437	4.15872	2.95438	3.72994	4.10764	3.88339	4.13895	3.40372	4.31378	3.96735	3.29342	4.09787	4.39536	3.63203	3.87263	3.68964	3.19115	4.0092	4.74171	3.52407	3.09465	4.54941	4.08045	4.0261	4.18769	3.41824	3.38322	4.93635	4.92986	3.96775	4.42758	4.21949	3.77418	3.2984	3.30871	3.65523	4.69946	4.05487	3.84613	4.11292	4.14625	3.9228	4.83437	5.18728	4.95821	2.71312	4.26005	3.59491	5.06151	3.47011	4.03312	5.45517	3.70058	4.2497	3.84677	3.92221	3.28481	4.49205	3.91657	3.67249	4.34034	4.06513	3.52189	5.5212	4.01816	5.17342	4.64195	4.90233	3.92289	3.45813	4.46028	3.97258	3.73962	3.98957	3.11366	5.34384	5.49257	4.59137	3.73551	3.75215	3.77131	4.25069	4.36971	3.15323	4.77375	3.61978	5.1479	3.66927	3.63602	4.50335	5.11161	3.63836	4.82085	3.8351	4.52357	3.6242	4.09527	3.96297	5.16018	5.44228	3.39151	5.21254	4.63076	4.81174	5.1467	3.15232	4.9132	3.5421	4.32148
YIF1A	2.66111e-05	-4.57494	0.000500591	-0.291448	3.12356	3.14753	3.78702	2.84125	3.87797	3.00902	3.47911	3.3444	3.14198	3.41066	3.30901	2.99164	3.32069	3.32069	3.32069	2.99418	2.30014	3.43561	3.50174	3.43061	3.46813	2.43309	3.4466	3.94102	3.13488	2.49133	3.29212	3.2092	3.52777	2.74201	3.28603	2.77147	2.42329	3.4046	3.01778	2.64711	2.73752	3.30652	2.91966	3.26552	3.73309	2.92614	3.32037	3.04415	3.28361	3.74646	3.12322	3.63193	3.23263	3.54748	3.15261	1.80467	2.76362	3.56699	2.98156	3.42895	3.87847	3.27898	3.18978	3.31028	3.54351	2.65413	3.20005	2.70119	3.10646	2.35222	3.18216	3.34083	2.86305	3.62233	3.36018	3.69502	3.92001	3.82461	2.75697	3.10378	3.06826	3.36167	3.7201	2.90688	2.8608	2.91214	3.4153	2.96124	2.73001	3.54091	3.43389	3.16452	2.90481	2.72974	3.0682	2.7348	3.38398	2.24421	3.55749	2.95996	2.5981	1.8821	3.52614	2.45796	3.08164	2.56229	3.14395	3.14037	1.69736	3.02677	2.22505	3.10923	3.38778	3.29096	3.01353	3.30923	3.06621	3.09678	3.3406	2.90029	2.64403	3.26479	2.40842	3.17261	2.49139	3.29551	3.18348	2.2841	3.27364	3.15732	2.87551	3.44817	2.11221	2.43573	2.64895	3.48704	3.04618	3.24311	3.14857	2.3852	3.25536	3.42759	3.0233	2.67695	2.99941	3.06345	2.68707	2.09655	3.13059	2.0815	3.77236	1.64397	3.09554	3.02711	2.85961	1.59075	2.15296	2.75878	2.08791	3.41122	3.09738	2.48738	3.63546	2.50292	3.2507	2.83901
DCAF12	2.66753e-05	-4.57389	0.00050134	0.760778	10.0051	8.5651	8.86131	9.20489	7.9424	8.12968	7.35988	7.26325	7.35013	10.7649	7.4709	10.739	8.75107	8.75107	8.75107	11.4055	8.57774	9.42355	10.5044	10.7259	9.45047	9.61188	8.17874	9.44827	8.50463	9.88248	9.32888	8.87584	9.95383	10.7458	11.6815	9.83426	8.9156	8.16725	7.48411	9.09422	8.50764	10.4457	8.90152	6.49584	9.73162	8.4136	11.03	8.51075	9.95358	9.15118	7.93353	8.53227	8.97057	10.1335	9.13009	8.34118	8.36802	10.3833	9.55931	9.56032	8.07325	7.95224	7.41397	7.53518	8.22594	9.54574	10.1717	11.4148	9.62569	9.99413	9.32021	8.21428	9.69648	10.6096	8.69563	8.09641	10.3896	10.0553	7.36835	8.30489	8.89498	9.36411	10.9353	6.9535	8.16913	8.96644	7.6842	10.5361	8.91502	11.2065	8.83836	9.63475	9.69205	10.086	10.7925	9.74839	9.52568	8.16469	9.52435	10.7536	8.30318	10.2945	7.9096	9.10818	8.41258	9.14303	8.13796	9.49389	12.3859	8.73559	11.7065	9.68695	9.43053	10.1069	8.90268	8.17713	10.5579	8.52603	9.5392	7.22394	10.9575	8.75949	10.0076	10.0114	10.9724	10.6608	9.09534	11.7213	8.80071	9.85436	7.96844	6.98296	11.7798	12.098	10.6057	10.7898	10.2266	9.35895	9.90504	9.98543	7.39542	9.6304	10.3323	10.4629	9.21952	10.3599	10.3613	11.9168	11.2914	11.0746	8.1085	9.22579	10.5381	10.9854	10.2261	11.4594	10.9221	9.89915	12.5185	8.13063	9.66026	11.0378	8.18139	9.23321	12.5743	9.05701
EIF1B	2.71128e-05	-4.56683	0.000509096	0.46022	6.74286	6.70805	6.6371	7.31842	5.68987	6.44754	5.45516	5.19576	6.17659	7.49075	6.04572	7.32638	5.65836	5.65836	5.65836	7.95387	6.47372	5.95463	6.83418	6.89422	6.65117	7.27402	6.16682	6.34201	6.20333	6.36245	6.0889	6.38311	6.50595	6.97777	6.63642	6.9986	6.69292	5.88393	5.54724	6.46202	6.39448	6.70167	5.85447	5.44554	6.01443	6.27521	6.34117	6.11872	6.56952	6.1286	6.1149	5.88795	6.02616	6.24129	6.73021	6.37759	6.10823	6.57917	6.76726	6.92614	6.13877	6.3406	5.70211	5.7894	5.61945	6.87559	6.96461	7.77117	6.6614	7.58072	6.33903	5.736	6.40349	7.36143	6.28306	5.78823	6.77323	5.93622	5.85764	5.91759	5.69527	6.16853	6.67053	4.94676	6.31711	6.89617	5.35871	7.10493	6.28892	7.02213	6.04822	6.28038	6.46576	6.5176	7.52895	6.64224	6.16645	6.67897	6.60278	6.55989	6.6529	7.17366	5.89583	6.56443	5.92408	6.27377	5.42368	6.63026	8.30075	6.63246	7.97932	7.10512	5.62656	6.43511	6.47736	6.45979	6.85279	6.22788	6.24139	6.20926	7.48497	6.24808	7.1868	7.16223	7.31126	7.44875	6.28632	7.64287	5.53481	6.33749	6.00749	5.40532	7.20588	8.60149	7.33644	6.80251	6.57597	6.13378	6.80503	6.98976	5.23177	6.97037	6.97818	7.40198	6.33649	6.64614	6.90923	8.31251	7.73623	7.3016	5.80024	7.35354	6.41552	6.78013	6.69208	6.88659	7.37569	7.0077	8.58966	5.8515	7.16714	7.1375	5.83618	6.68323	9.11554	6.47223
RENBP	2.73341e-05	-4.56329	0.000512783	0.271728	4.16752	5.11697	3.39888	3.92345	4.13803	4.58221	3.63937	3.36325	3.899	4.29559	3.82142	3.87799	4.14828	4.14828	4.14828	3.41429	4.53798	3.65259	3.74779	4.48974	3.39049	3.84243	3.79654	3.5751	3.7762	3.73708	4.12341	4.43117	4.22949	4.6096	3.60193	4.21016	3.99937	3.8335	3.66359	4.73245	4.61219	4.17099	3.75825	3.53525	4.01273	3.93931	3.8386	3.9281	3.9948	3.96559	4.63662	3.66586	3.40594	3.82764	3.83547	4.16662	3.64098	3.83619	4.39096	4.41318	4.11397	3.8028	3.51607	4.17592	4.138	4.20304	3.72492	3.87111	3.856	3.83384	4.01303	3.98215	3.77298	3.39436	4.04941	4.03952	3.75627	3.592	4.27364	4.32415	3.86841	4.50822	3.36564	3.53043	4.10473	4.96632	3.57948	3.81475	4.12056	3.84276	3.84557	3.68312	3.83954	4.75794	4.16018	3.86068	3.8523	4.40862	4.27932	4.50189	4.11344	4.48015	3.46304	4.02955	3.98908	4.40366	4.28636	4.25998	4.84764	4.32434	4.33064	3.68712	3.72813	3.77606	4.11633	4.30904	4.74249	4.39085	5.10352	3.81994	4.92524	4.14253	4.40719	4.59006	4.29981	3.854	3.95493	4.37904	3.92933	4.44838	4.52659	3.56195	5.26113	4.85867	4.11508	3.9633	4.31812	4.4612	4.79328	4.86534	3.59107	4.40036	4.27149	4.42746	3.95154	4.33966	4.72461	4.37742	4.07323	4.65238	3.96234	4.43166	3.9603	4.39258	3.69642	4.22967	4.76519	3.6237	4.1939	4.32041	4.2976	5.04916	3.41402	4.90991	3.49441	4.35555
FLT1	2.73881e-05	-4.56244	0.000513326	-0.573564	2.12392	1.2798	2.05231	1.85116	2.01921	2.13464	1.94181	4.01904	2.3908	1.04944	1.49396	2.39855	1.38177	1.38177	1.38177	1.78365	2.4125	0.286956	1.6821	3.90024	2.07209	2.79273	1.84853	2.0656	1.79171	0.852335	3.2095	2.53851	1.88751	3.96523	3.09117	1.7036	1.19562	1.15457	1.61954	1.45313	2.33572	2.54968	1.49953	1.83983	0.5935	1.38782	3.2762	1.70551	0.566733	0.713102	2.36706	2.34036	2.49436	1.7001	2.00806	1.45525	3.02021	2.66132	1.5693	5.241	1.25547	3.32605	1.38708	1.87567	1.7741	1.54947	2.27342	4.0491	1.18236	1.48633	1.82417	0.53576	1.54944	0.750157	1.40921	1.75421	1.49955	2.79068	2.04387	2.4401	3.5619	1.8994	3.67325	1.81185	1.23108	2.16063	2.2184	2.32051	0.811036	3.49619	1.31996	-0.179412	1.88265	1.85204	0.873659	2.51944	1.03642	1.08377	1.81884	1.40211	2.36358	1.47994	1.23277	1.16224	1.61248	0.759972	1.82677	1.40997	0.61806	2.35707	1.26394	1.59706	2.88219	0.942687	2.59003	0.830976	2.35892	1.62798	1.29724	2.7455	2.37983	1.40193	1.77647	1.64916	2.12231	0.963585	1.63111	1.61478	1.77023	1.96967	2.13265	0.752717	1.26061	1.14317	1.87214	1.35354	0.976163	0.196292	2.67319	1.86759	0.513168	1.11632	1.172	2.09086	1.80159	1.02193	1.95746	1.83684	1.86328	3.08824	2.52825	0.70198	3.2196	0.833165	1.59537	2.14256	0.642637	2.82245	1.7646	2.74256	0.279516	1.34425	0.943925	1.70929	0.125567	1.99656
CSNK1D	2.74334e-05	-4.56172	0.000513666	0.319028	8.0773	8.8117	8.10228	8.50718	7.54124	7.97099	7.4613	6.67956	8.4479	7.786	7.96379	8.26374	7.34929	7.34929	7.34929	8.19703	8.36613	7.25796	7.55359	7.97886	7.12765	8.78158	7.64821	7.23119	7.29022	8.11955	7.85106	8.06887	7.44282	8.5656	7.85056	8.15295	8.5594	7.49644	7.53732	8.27384	8.13587	8.01535	7.61434	7.2685	7.50754	8.25807	7.59488	8.07676	7.3625	7.53468	8.40891	7.68826	7.54222	7.51859	8.06664	8.53314	8.11194	7.61275	7.95653	7.6793	7.80424	7.99728	7.51369	7.77695	7.66736	7.94254	8.12716	8.55462	7.8678	8.31483	7.947	7.68359	8.03227	7.23724	7.6909	7.80154	7.39984	7.39201	8.2316	8.01406	7.84822	7.96905	7.46545	6.89116	8.94922	8.59674	7.97993	8.73714	8.30871	8.2397	7.51875	7.42269	7.63516	8.14788	7.91827	8.57306	7.63445	8.59413	7.75046	8.28589	8.68564	8.39456	7.22435	7.86194	7.75519	8.41556	7.47793	7.96972	8.84695	7.63663	8.71393	7.67075	7.77666	7.5349	8.52807	7.83745	7.48112	8.45724	8.15029	7.7376	9.18583	7.795	8.50831	8.79779	8.5124	7.85517	7.3187	8.68837	7.83588	7.68284	8.12732	7.40439	9.06496	8.73858	8.53212	7.52233	7.7978	7.61217	8.59495	8.54799	7.31393	8.09022	7.8748	8.42162	8.18492	8.19042	8.13025	8.63621	7.81611	8.48066	7.54194	8.62147	7.78221	8.06421	8.08549	8.76907	8.73461	7.52758	8.95175	8.79521	8.57905	8.78199	7.26544	9.03658	7.45189	8.1246
AC104809.2	2.74562e-05	-4.56136	0.000513666	0.864133	0.930471	-3.27341	-1.59917	-0.300624	-0.587713	-0.771032	0.739669	1.77964	1.35465	1.8855	-0.507509	-0.842106	-0.538492	-0.538492	-0.538492	1.80605	1.26217	-0.949977	0.197158	0.68692	0.75896	0.162967	-0.499953	1.1469	0.835701	-0.0505548	1.06627	-2.13302	-2.5054	-0.22262	3.0448	-0.611322	-0.0804082	-1.49461	0.0972919	-1.02879	0.287139	1.0191	0.524494	-0.404641	3.57897	-4.34055	1.49079	-1.72288	0.256774	-0.352567	-1.38614	-4.34055	-0.259365	-0.504806	0.4125	-4.34055	-2.01367	-3.41794	1.7528	1.36485	-1.2896	0.613672	-1.46474	-2.30904	-0.411916	-1.06504	-1.23198	1.70121	-0.247666	1.19514	-0.94966	0.22606	-0.678314	-0.562158	-1.11061	-1.36811	-2.1823	-2.66611	-0.171117	-1.85842	1.69173	-0.579155	-0.105117	0.0543272	-2.25368	1.00009	-0.666353	0.133151	1.49202	-0.674326	1.74988	1.30916	2.54943	2.2486	0.328226	-1.7746	0.564809	0.53585	-0.52793	1.20185	1.30553	0.881918	0.943267	0.626743	0.700611	-0.286251	2.34262	0.987574	0.751339	1.00556	-0.741312	1.9687	0.890951	2.48139	-0.477552	0.792559	2.27727	0.111507	2.82904	-0.0848239	0.939042	-0.311679	0.0333066	2.27115	1.40225	1.50296	0.96677	0.89323	0.273308	3.19365	1.90952	0.329514	1.26061	-0.632567	-1.38564	0.249093	2.16492	1.03055	0.569428	-0.622965	1.0311	2.30271	2.62556	1.37823	-1.06207	1.7448	2.40933	2.22635	2.7998	0.939913	-0.306563	0.9577	0.196505	2.87057	2.07639	1.10731	-0.582445	0.958181	-1.17367	-0.417652	-1.65257	1.793	1.02137	-0.0890041	-0.149506	-0.384724
APBA3	2.75059e-05	-4.56057	0.000514128	-0.20667	4.69822	4.68832	5.27959	5.57232	4.89488	5.08141	4.56686	4.45658	5.47788	4.70568	5.02021	4.80814	4.51157	4.51157	4.51157	4.88861	3.93517	4.69175	4.96174	5.01626	4.68955	3.47688	5.23801	4.8272	4.61917	4.30919	4.87223	4.90966	4.96844	4.62542	4.81374	5.21295	4.83507	4.91922	4.7607	4.93934	4.68724	4.70081	4.75343	4.66659	4.5159	4.85842	4.51671	5.16208	4.73516	4.73279	5.01422	4.94548	4.92683	4.87526	4.72874	4.55656	4.2791	4.73657	4.75853	4.77963	5.06424	4.77672	5.21827	5.16325	4.81934	4.49315	4.89902	3.78607	5.03196	4.63348	4.79987	4.79031	4.22175	4.77973	4.78032	4.50091	4.9579	4.49527	4.90142	4.96264	4.62519	4.64633	4.75469	4.27561	4.78237	4.27516	4.49657	4.39204	4.83622	4.6645	4.83539	4.53453	4.46484	4.46504	4.42255	4.37812	4.18274	4.52001	4.89985	3.90913	4.45627	4.17661	4.53127	4.46225	4.67925	4.32818	4.65584	4.56413	4.36097	4.51895	4.57801	4.76859	4.75054	4.5197	3.99189	4.78808	4.52392	4.6645	4.7117	4.79669	3.96257	4.51056	4.60492	4.70022	4.47472	4.82027	4.5007	4.21186	4.66552	4.9377	5.17969	4.81788	4.35744	4.31146	4.42223	4.39292	4.43465	4.60699	5.28674	4.29452	4.88044	4.8957	4.66873	4.46281	4.45104	5.12233	4.88371	4.29104	4.83542	4.45575	4.76439	4.67823	4.65623	4.80677	4.55796	3.94566	4.92057	4.22334	4.62854	4.7955	4.49389	4.29843	4.98004	4.87328	4.47905	4.29539
DENND4B	2.75728e-05	-4.55952	0.00051491	0.218	7.54344	8.00776	7.6489	7.68115	7.11996	7.89171	6.96931	6.9208	7.47378	7.34597	7.21944	7.50294	7.1844	7.1844	7.1844	7.37093	7.52179	7.36189	7.17986	7.40801	7.0071	7.78274	6.9284	7.12491	7.1568	7.58607	7.05771	7.43127	7.87702	7.45597	7.6871	7.58064	7.36121	7.3572	7.4123	7.40796	7.52998	7.53065	7.08849	6.98306	7.50725	7.69292	7.20301	7.49633	7.46076	7.58026	7.67781	7.33272	6.85048	7.71403	7.08575	8.11841	7.59131	7.41471	7.46847	7.16475	7.32906	7.53103	7.15799	7.39653	7.51211	7.48694	7.47721	7.69844	7.30951	7.81814	7.41293	7.60119	7.37111	7.2069	7.27376	7.46312	7.48422	7.21998	7.29594	7.40968	7.5207	7.55626	7.11012	6.90789	7.66325	8.04469	7.31632	7.78166	7.97151	7.3062	7.54774	7.1868	7.61876	7.91993	7.27278	8.11209	7.31676	8.2629	7.58607	7.69003	7.99581	7.35582	7.36101	7.73502	7.4764	7.44051	7.41108	7.68925	7.3382	7.67232	8.08849	7.45606	7.32728	7.49152	7.6724	7.85678	7.34916	7.78751	7.8668	7.60483	7.8091	7.51509	7.67704	8.31066	7.29867	7.41961	7.1219	7.10633	7.67129	7.61791	8.19477	7.60587	7.69328	7.36154	7.75978	7.18613	7.43777	7.28573	8.25477	7.73346	7.41271	7.63548	7.66859	7.46629	7.52355	7.86767	7.98283	7.76196	8.00817	7.27034	7.33952	8.08908	7.44764	8.11423	7.31523	7.3902	7.3504	7.09859	7.44543	7.58948	7.88033	7.30374	7.21413	8.80158	6.95361	7.58698
ADCY4	2.77609e-05	-4.55657	0.000517951	0.377331	4.38242	4.67312	3.76336	4.33125	4.18765	4.90236	3.75809	3.24626	5.00521	3.97939	3.53246	4.42299	3.95042	3.95042	3.95042	3.69793	4.61568	3.6792	4.01386	3.73688	3.55966	5.08708	3.71217	3.18523	3.89315	4.53503	4.56676	4.29668	3.79083	4.7959	3.30302	5.14301	5.02861	3.78636	4.05989	4.53265	4.82656	3.28177	4.38442	3.51757	3.35983	4.18968	3.3058	4.22076	4.17332	3.86826	4.66216	4.29922	4.28808	3.90764	4.07919	4.09442	3.86037	4.08568	4.41497	4.30041	4.04883	4.63065	4.02878	4.39818	3.29782	4.95564	4.21299	3.77053	4.34678	4.29073	4.20512	3.61263	3.92041	3.61742	3.91342	4.45718	3.86183	4.02007	4.64579	4.39573	3.63648	4.03578	3.16477	3.27438	4.86406	4.78766	4.31306	3.75383	3.99318	3.61074	3.46752	3.60791	4.04999	4.57892	4.63536	3.74521	4.08888	4.56895	4.22403	4.97344	5.15495	5.40243	2.85095	4.44821	4.30358	4.67718	4.09897	4.62586	5.61018	4.13266	4.15129	3.5222	3.59285	3.36276	4.23454	4.01995	4.46675	4.16902	4.87204	3.86929	5.84	4.08398	4.8649	4.96076	5.15785	3.81828	3.86617	4.97519	4.06541	4.6579	4.44153	3.20178	5.46922	5.12499	4.47725	3.65952	4.60065	4.4612	4.72127	4.72919	2.97176	4.68412	4.22187	4.96824	4.14611	5.34963	5.16641	5.27429	4.38887	4.95523	3.85037	4.52357	3.59176	4.63247	3.83756	5.35415	5.00326	3.79219	5.16317	5.21379	5.07588	5.06672	3.1751	5.35125	3.871	4.78854
RIN1	2.77901e-05	-4.55611	0.000518025	0.427104	3.37846	3.90403	2.99374	2.80236	2.5285	3.81758	2.71492	3.23948	3.17096	4.06138	2.33068	2.63162	3.74417	3.74417	3.74417	2.36924	3.90987	3.16764	3.32349	3.00073	2.84817	2.8397	1.68107	2.77688	3.72663	2.94193	3.47125	3.11567	3.72597	2.82657	3.23383	2.5054	1.31181	3.31332	2.74435	2.17027	3.17887	3.56426	2.77216	3.22796	3.97888	2.89718	3.2229	2.64667	4.00341	3.54956	3.27164	2.83376	1.11064	3.31577	2.16059	2.62905	1.28022	2.71087	3.7531	3.69226	2.14104	1.24313	2.39072	2.42885	3.04307	3.53873	1.6137	4.16854	3.32767	3.29906	2.96332	3.34083	3.90817	3.21736	2.8411	2.03768	3.31072	2.69751	2.44404	3.37176	3.34638	3.54047	2.87976	3.1935	2.77329	3.95051	2.75901	3.253	3.79355	3.46171	4.35353	3.72723	4.13971	4.49973	3.12133	2.07981	3.69129	2.70123	3.16014	3.59541	3.10914	2.18047	3.95092	3.0102	3.43689	2.94574	4.78349	3.83373	1.96773	4.55763	4.06606	3.62521	3.01697	4.0506	2.28526	4.39809	4.42629	3.40832	4.50662	3.59305	3.58543	3.96924	2.33606	3.83886	2.67713	3.35281	3.89813	2.61892	3.92933	3.79387	4.15645	3.4222	3.23814	1.99844	3.61737	3.01436	3.91577	2.95864	3.64831	3.4194	3.45459	4.49376	3.98212	3.35753	3.08953	3.69238	4.07816	3.3167	4.30661	1.66195	2.87534	2.94479	3.05804	4.41164	3.77413	2.21702	2.36024	3.59482	3.39075	3.45788	3.71444	2.69512	3.52456	2.97473	3.00058	2.9095
DUSP1	2.78558e-05	-4.55508	0.00051878	0.664592	8.84373	10.5379	7.83953	8.28713	7.96773	8.36881	7.14897	6.59104	9.73176	8.41106	7.88523	9.09412	8.28761	8.28761	8.28761	8.97133	10.1782	6.36438	7.50701	8.70418	8.20646	9.95996	8.2039	7.13566	7.10864	7.77443	8.47582	8.65006	7.37592	9.61183	7.10809	9.20095	10.4574	7.70806	7.27893	8.53697	9.13331	7.82987	8.48324	6.99748	7.10063	8.51267	7.69089	7.76149	7.37459	7.17281	9.38024	7.62868	8.32338	7.35666	9.0309	8.38562	8.81786	7.62217	8.52257	8.40873	7.96423	8.44602	7.5255	8.59878	6.92196	8.81697	7.89106	9.00703	7.20898	9.6244	8.0391	7.0558	8.51	5.9228	7.49702	9.10605	7.15402	7.11861	9.09636	8.42713	7.52826	7.87907	6.92484	6.55113	10.0522	10.2544	9.08491	9.14187	8.04947	8.61214	7.42599	6.3867	7.92959	8.52757	9.05499	8.03535	8.84273	8.57399	8.38888	9.53916	9.83397	9.70203	5.78496	7.96355	7.38353	9.94182	7.15873	8.48768	10.5286	8.44152	9.76791	7.90466	7.20705	6.94429	9.26298	7.63181	8.13867	8.57385	8.37817	7.47536	10.3348	9.14634	10.0702	8.8865	9.82089	7.77271	7.62352	9.97204	7.67743	7.76511	7.90253	6.19346	10.5435	10.4166	9.70103	8.32946	8.89112	8.85805	8.29815	10.1648	5.89426	9.80323	8.28361	10.0549	8.78975	8.36842	8.60132	10.3105	7.72332	9.87036	7.64184	8.98679	7.86935	8.05515	8.24102	10.2745	10.5954	7.8733	10.2267	9.77684	9.83667	10.4308	5.98939	10.0877	8.48676	9.27153
RUFY4	2.7887e-05	-4.5546	0.00051889	0.781381	3.29959	3.40481	1.81973	2.94013	3.15994	4.43053	3.37748	4.25265	2.63918	3.33104	1.91555	1.05883	3.43877	3.43877	3.43877	0.781763	3.56015	3.71822	1.7017	1.07357	1.91459	2.0626	1.69579	1.33552	4.02202	2.087	2.67531	0.876229	4.71495	2.18151	1.06382	5.32393	3.64793	2.54948	2.2889	2.02159	3.14988	1.24075	2.54863	3.08523	3.67086	2.35298	1.59036	2.80337	3.73006	3.92357	1.75773	2.16166	0.769179	2.70625	2.03086	-0.861648	-0.138307	0.592681	3.12159	4.27308	2.91805	1.49457	2.68558	2.09743	3.13051	3.41168	0.779183	-0.535677	3.21721	3.16134	1.89195	3.46036	1.80842	2.09674	1.86745	2.99879	0.366095	0.487241	1.88913	2.19464	1.11774	2.41125	0.349617	3.11882	1.19785	3.76285	1.24629	0.747203	-0.014339	0.832815	3.23732	2.4559	3.85999	4.5667	3.23014	1.0634	3.60351	0.270519	4.23395	3.61859	3.49868	2.24254	3.45873	2.65424	2.56631	2.99306	4.54103	4.01317	5.32756	4.12532	1.70663	2.42835	1.07879	2.57505	1.13697	3.37571	4.36832	2.19716	5.29061	3.4232	4.41572	4.13367	2.19996	2.81397	3.03861	2.63082	3.56152	2.2841	2.38069	4.69955	2.79942	3.29632	4.77013	4.55025	2.25458	3.19569	3.89267	4.15307	-0.232712	6.05195	2.20725	3.40373	4.77147	3.63051	0.749995	4.75871	5.89895	4.0968	4.48721	4.18633	1.05235	1.56925	1.42283	4.3418	2.42737	4.60269	3.56076	2.05024	2.87522	0.720471	3.87278	3.48102	2.64933	2.99967	3.15425	2.35756
CYYR1	2.80548e-05	-4.55199	0.000521541	0.86893	0.404403	-2.66675	-1.86814	-0.191909	-0.906741	-0.268947	0.328911	0.374189	0.880319	-2.86564	-0.993719	-0.429096	-1.4386	-1.4386	-1.4386	-0.0512577	0.967398	-1.46775	-0.591347	-0.30299	-0.462253	0.0609361	-0.796922	-0.582224	-2.59903	-0.776423	0.918036	0.106256	-0.913118	0.526378	-0.587399	0.262205	0.265333	-2.05704	-2.61939	0.309666	-1.45565	0.34414	-3.47051	-0.703193	-1.23922	-2.62034	-0.996625	-0.739872	-0.298692	1.1441	-1.19058	-1.72636	-1.74855	-0.763423	-0.180464	2.53865	1.93234	-0.0994138	0.44099	0.970382	-1.13915	-1.19875	0.154924	0.108764	-0.950269	0.915492	1.06525	0.656861	-0.790963	0.339743	-1.20892	-0.799649	0.101024	0.887076	-1.3946	-0.463073	0.160783	-0.899093	-0.497337	0.372577	-2.77838	-0.756682	-1.34428	-1.67532	-1.65938	-0.0593163	-0.186089	0.588786	1.4304	1.2104	-1.29957	-1.41277	0.255737	-1.37603	-0.451912	2.3917	0.468708	3.92701	-1.34767	0.691768	-1.31249	0.131651	-1.83939	-1.24114	-0.385249	-0.286251	-1.29288	0.285042	0.391759	0.515118	2.04489	-0.215968	-0.69746	-2.52111	1.56734	-1.60024	0.293252	0.304518	-1.87102	-1.46555	-0.470326	-2.24173	0.205669	0.736766	0.769734	-0.320424	-0.625701	1.25884	-1.83032	0.101773	0.855066	-1.32249	0.787021	0.474684	1.66025	-1.5815	-1.28997	-1.52129	2.00559	2.0087	-1.90558	-1.8122	-1.41174	1.70126	0.890346	-0.0218658	-0.190355	1.54499	-0.249743	1.6208	-0.218968	3.83246	1.50873	-0.856568	-0.320139	-0.571141	-0.582445	-0.144827	1.87201	0.720471	0.0491358	-0.318261	-2.68542	2.66757	0.459435	-0.175675
MCM2	2.81445e-05	-4.55061	0.000522277	-0.473083	3.05233	2.57096	3.77524	2.8284	4.3143	2.37067	3.50124	3.71592	3.03568	1.90255	3.35938	3.77459	3.35113	3.35113	3.35113	2.79583	1.73525	5.23676	2.81286	3.79341	2.37055	0.791728	2.96552	3.44287	2.58675	1.40342	3.36073	3.50426	3.59287	2.94057	2.84277	2.39353	2.92695	2.9918	3.09639	2.697	3.00364	2.86501	3.5676	2.92681	2.50156	2.95452	2.69491	3.10211	3.01212	3.27969	2.30355	3.42107	4.12319	3.53794	3.35591	2.55412	2.6159	4.21149	2.41478	3.06473	4.11771	2.59381	3.45151	3.56378	3.05125	2.68193	3.55053	3.22665	3.2735	2.4228	2.89889	2.99301	1.06744	3.10954	3.14088	3.6374	4.42664	4.76296	1.91228	3.132	3.00903	3.23677	4.04513	3.29391	3.1572	1.63486	2.51911	3.90717	2.03786	4.46429	3.67755	2.77905	2.59895	1.71113	2.25366	3.12055	2.78922	2.70123	3.72146	2.47999	3.43279	2.68395	3.67835	2.48573	2.85045	3.33906	2.18081	1.91894	2.19534	2.40635	1.67155	2.40749	2.51661	3.18272	4.00912	2.2111	2.35892	2.29132	2.04884	3.1385	2.51797	2.43237	3.12935	1.34964	2.17615	2.70115	2.45746	2.69548	3.5555	2.36961	2.27056	3.76569	1.80135	2.60419	1.07388	3.46489	1.91274	2.18097	2.51179	1.83763	3.17656	2.33672	1.92756	2.42944	3.88598	2.71007	1.68128	2.90647	2.49671	3.11813	3.38899	1.27228	3.68081	1.38944	2.07639	2.37715	2.19687	2.7325	0.812629	3.80582	2.0286	2.39512	3.43776	2.44963	3.06729	2.15969
PARP14	2.81453e-05	-4.55059	0.000522277	0.616412	10.5817	11.7218	10.3378	11.291	9.78973	11.1025	9.87446	9.24151	10.0851	10.8665	10.0186	9.58214	10.4245	10.4245	10.4245	8.48834	11.0209	10.9158	9.92438	8.98589	10.0163	10.5912	9.81675	8.44165	10.795	9.30326	10.2744	10.3457	9.98902	9.12412	8.081	11.4617	11.4002	10.1837	9.74506	10.5211	10.8261	8.60015	10.6901	9.97489	11.2136	10.2676	7.81669	9.92343	10.6865	10.3326	10.2916	9.747	9.39116	9.22466	10.2305	8.97877	10.3359	9.37594	9.77134	10.7858	10.2435	10.0312	9.93553	9.3143	10.3764	11.2835	8.2591	8.32721	9.97407	11.2205	9.92673	9.83193	11.3669	9.02102	9.83598	10.9744	8.77949	8.6471	10.4897	10.5023	8.59523	10.265	8.13601	10.1926	9.16646	11.5497	8.26526	7.27608	8.05107	6.88955	10.5863	10.3274	10.627	11.9065	10.6009	7.98312	10.5575	9.8116	9.79044	11.8511	10.8053	11.1861	10.1598	11.2466	9.98062	11.1536	10.8281	10.8097	12.406	10.1614	12.2168	10.7396	9.03973	9.84468	8.9669	10.0321	11.162	9.42201	11.9932	10.4965	11.7908	10.3175	10.5339	10.3403	10.9963	9.93367	10.7207	10.6241	9.73827	11.5535	9.77699	9.83476	12.4093	12.0107	10.1412	9.83974	11.6244	11.2655	7.94545	11.5376	9.50364	10.3409	11.7615	11.0755	9.08265	10.8501	12.0603	12.2174	10.2736	10.6282	8.59786	10.0204	10.2225	11.4089	10.0462	11.9672	12.0449	10.4743	10.9083	9.84503	11.4463	11.932	9.82109	10.1475	9.30217	10.076
IGHV3-72	2.8397e-05	-4.54673	0.000526132	-1.04889	-0.458035	0.593606	0.00542681	-1.72004	1.5188	1.77212	-1.34325	-0.776747	-1.29462	-3.42229	-0.144504	-2.09384	-0.538492	-0.538492	-0.538492	-1.64976	-1.47541	-2.9725	-1.03448	-0.982546	-1.04618	-0.0488636	-0.434367	-1.47937	-0.544436	-4.34055	-1.9781	-0.38865	-0.259714	-3.4077	-1.48419	-1.08001	-0.0804082	-0.517488	-0.454766	0.309666	-0.37728	-3.4512	-3.47051	0.280205	-2.08021	-1.85778	-0.858901	-1.53446	-1.0622	0.521536	-2.21108	-0.849265	-1.24564	-0.504806	-0.831329	-2.51787	-3.11462	3.9437	-0.993697	-1.75726	1.17156	-1.70422	0.690704	0.787565	0.539918	-3.17674	-0.0537772	-3.34189	0.562257	-0.832818	-1.9309	-1.09092	-1.7124	-2.9096	-0.491388	0.543852	1.15651	0.430462	-2.12595	0.550387	-2.77838	-0.278663	-0.975162	-1.06512	-0.232756	-1.69217	-1.10727	-2.15899	-2.58249	-0.0264025	-1.98111	-2.36327	-2.9311	-1.65248	-3.29621	-1.7746	-4.34055	-2.10765	-2.48846	-2.02858	-1.99295	-0.520771	-1.83939	-1.43575	-3.55346	-1.70722	-1.6509	-4.34055	2.9586	-2.13675	-2.2781	-4.34055	-4.34055	-2.91493	-1.38166	-3.37928	-4.34055	-0.37509	-0.262865	-1.46555	-4.34055	-1.42079	-1.4188	-2.34838	-2.64628	-1.66848	-2.65998	-1.38019	-0.122222	-2.18455	-1.73354	-0.658577	-2.9087	-1.01127	-3.25265	0.717298	-1.7904	0.196292	-1.94161	-1.23669	-0.586941	-1.3131	-2.93254	0.0807237	0.594503	-2.64901	-4.34055	-0.729867	-3.29141	-0.233818	-1.3088	-4.34055	-1.62817	-4.34055	-1.48663	-1.18709	-0.914867	-1.26589	-2.46857	0.376378	-2.84757	-1.3337	-1.31108	-1.97182	-3.37029	-4.34055
AL606807.1	2.84043e-05	-4.54662	0.000526132	0.645591	0.53776	1.14523	-1.17674	0.595407	0.820048	-0.18654	0.247454	0.800231	0.168915	0.198349	0.209464	0.323309	0.329533	0.329533	0.329533	-0.766046	0.210975	0.419144	-1.03448	1.57532	-0.908962	0.726571	0.263585	-1.19771	0.270551	0.0592382	1.92519	0.221248	-0.604294	0.613577	-0.967205	0.751464	0.83041	-0.4407	-0.531498	0.822393	0.816079	-0.6476	0.303523	-1.08009	-0.711413	-1.36153	-0.317643	-0.739872	-0.298692	-1.26439	0.578554	-0.385	0.170015	-1.33521	0.480339	-0.437945	-0.634403	-0.0326619	0.209488	0.133272	1.17156	-1.42946	0.0714529	0.722414	-0.0909638	-0.35089	-1.23198	-4.34055	1.31087	1.23492	-0.539351	-0.633734	0.184577	-2.20552	0.0598134	-2.62559	-0.365941	-0.0454425	-0.0769359	0.0952421	0.150191	0.873301	-0.514434	-0.141612	-0.326327	0.124024	-1.10727	0.346238	-0.789533	-1.88159	0.28923	-1.15815	0.304305	-0.0145987	-0.559295	0.591541	0.468708	0.116983	-0.620151	1.23222	-0.50344	1.40049	-0.372447	0.523371	0.121647	0.470083	1.63178	-0.146098	2.04766	0.836066	-0.405441	0.178242	0.969045	-0.251412	0.568109	0.107993	0.98409	1.2126	1.56639	-0.387994	2.95328	-0.635697	1.21538	-1.26231	0.945384	0.714328	0.115774	-0.120508	0.690911	0.715306	0.855066	-1.1884	2.82562	0.817138	-0.273692	-0.692201	0.630119	0.196292	-0.162901	0.764935	-1.15778	-0.0131214	1.49805	0.15944	-0.281712	0.333578	2.72037	1.68705	-0.443226	1.00534	1.05235	1.17485	1.09276	1.15615	-0.320139	2.31069	2.7621	-0.894312	1.27081	0.720471	-1.65257	2.22688	-1.18973	-0.44497	-0.309592	0.568025
RELT	2.85105e-05	-4.54499	0.000527625	0.271282	7.12912	7.30294	6.9898	7.50964	7.12679	7.05729	6.34295	5.42387	7.11588	6.75557	6.726	7.21184	6.77596	6.77596	6.77596	7.32223	7.14273	6.31785	6.60624	7.21603	6.48679	7.61116	6.65658	6.72079	6.59472	7.41073	7.15544	7.26656	6.53385	7.2872	7.17806	6.72498	7.30507	6.39281	6.27236	7.11321	6.85249	7.23234	6.69966	6.20136	6.86389	7.03581	6.90242	7.1947	6.84578	6.78938	7.35166	6.6983	6.93584	6.73931	6.94502	7.37553	7.23343	7.00366	7.28609	6.20072	6.93592	7.47209	7.08205	7.38638	6.86052	7.27287	7.13544	6.8868	6.9518	7.52466	6.51861	7.01733	7.07661	6.53369	6.92852	6.89051	6.86284	6.70449	7.4945	7.0156	7.2878	7.15906	6.55312	6.22342	7.66439	7.32146	6.33504	7.23933	7.44854	6.83505	6.62651	6.58111	7.02736	7.75654	7.14069	7.47857	6.43315	7.61373	6.9769	6.71779	7.30709	7.23172	6.22673	7.29457	7.10221	7.28998	7.17807	7.35589	7.73514	6.91807	7.63066	6.92459	6.85007	6.76158	6.96664	7.21122	7.27617	7.35236	7.57127	6.66168	8.06034	6.71822	7.11563	7.77731	6.99532	7.10957	6.71863	7.17813	7.0673	7.53893	7.40107	6.57092	8.06373	7.87814	7.25062	6.4639	7.1772	7.10273	7.95333	7.1905	6.37267	7.24455	7.6275	7.36249	7.00991	7.57134	7.90486	7.44403	7.29621	7.30404	7.01081	7.65675	7.1318	7.87663	7.19558	7.36586	7.56873	6.73984	7.58368	7.16894	7.14174	7.42389	6.33041	7.88502	6.47435	7.39099
AC020636.1	2.85462e-05	-4.54445	0.00052781	0.871506	2.04429	1.51629	0.884321	2.32363	0.255113	1.34336	-0.189656	-0.0226496	2.86881	0.496627	0.77375	0.522151	-0.614883	-0.614883	-0.614883	3.31627	2.32588	-2.28312	0.779822	0.341756	1.3573	2.98608	2.40017	-0.857389	0.270551	0.912091	1.78956	2.28455	-2.14039	2.59976	-0.862477	2.82173	3.14104	-0.108229	-0.312556	2.56353	1.23023	1.07779	0.440122	-1.192	-1.51973	2.46574	-0.14755	0.799024	-0.799986	1.61646	2.45736	0.928748	2.18874	-2.04619	1.67327	2.64358	3.45351	0.714272	-0.40782	-0.13299	0.776524	1.91973	0.745589	2.01821	-4.34055	1.84824	1.82549	2.80654	1.11354	2.61594	0.774025	-1.76405	3.35292	-1.09549	1.31639	0.798723	1.28858	0.832229	2.27575	1.73658	-0.285375	0.23033	-1.08802	0.00778047	2.51459	2.1395	1.1143	4.24484	2.86421	2.16667	-0.976493	-1.41277	0.948415	2.30853	0.698259	2.25155	-0.926948	0.998407	2.0608	1.95093	2.45936	1.09878	-0.435178	1.4142	1.6623	2.79369	-0.562308	1.14253	3.46489	1.48999	3.24153	1.78676	-1.28501	0.668276	4.13998	2.33656	0.877305	1.07817	-0.714514	0.945454	3.19609	1.31061	3.23262	2.81397	2.31062	1.48028	-1.04451	3.38245	2.41246	-0.69409	2.19338	-0.658577	2.36782	2.87702	3.2471	0.666434	0.630119	1.82288	2.90215	3.88252	-0.941423	1.55236	1.36722	2.44523	4.64681	-0.0218658	2.48878	3.43555	1.88406	1.29421	1.27989	4.25819	2.49616	2.02595	2.67899	3.23347	1.80129	2.56391	3.39976	3.63072	2.83299	2.34668	-2.3897	3.78897	1.74995	2.61828
IPCEF1	2.8615e-05	-4.54341	0.000528606	0.230612	6.10402	6.46132	5.93649	6.24524	6.00857	6.07201	5.36993	5.69954	4.49389	6.62235	4.82915	6.10887	6.21864	6.21864	6.21864	6.25204	6.15091	6.4357	5.58669	5.80633	5.30302	6.62332	5.35044	5.32003	5.94614	6.03806	5.33618	6.08208	6.05683	5.81546	6.04902	6.14818	6.03177	6.02429	5.7754	6.00307	6.34898	5.94185	6.33298	5.68215	5.73921	5.9007	5.90302	5.85044	5.93066	6.02584	5.38783	6.03149	5.99	5.83658	5.85267	6.77657	5.65762	6.19387	6.10916	5.45471	5.98749	6.0565	5.93247	6.00078	6.03961	6.22986	5.98858	6.02419	6.07339	6.25089	5.80079	5.82778	6.34908	5.82924	5.67188	5.70498	5.70935	6.05366	5.53676	5.55902	6.33939	6.24053	6.19672	6.34484	6.81576	5.95161	5.52129	5.72944	6.11992	5.76557	6.42469	6.30373	6.03602	6.40545	5.80742	6.68578	6.25194	6.59695	5.71859	6.37917	6.73994	6.61019	6.23305	6.50886	6.28903	6.44518	6.05264	6.12402	6.36488	5.88646	6.57577	6.31656	6.23545	6.16918	5.95781	6.26221	6.31208	6.32663	6.42655	5.99354	6.70532	6.37839	6.63701	6.14935	6.17459	6.09197	6.15252	6.20897	6.29194	6.33342	5.7096	6.19576	6.64431	6.11315	6.22561	6.11729	6.24764	5.83823	5.85014	5.77997	6.37014	6.17859	6.21425	5.9671	6.51108	5.93919	6.43482	6.44319	6.01696	5.02787	6.04769	6.31377	6.07773	5.99942	5.75387	6.40463	6.4346	6.00277	6.39609	5.56836	6.20139	6.24485	6.12789	5.96678	6.06801	5.59033
MPO	2.89192e-05	-4.53881	0.000533744	-0.763723	4.58421	3.90923	3.88347	3.2506	4.04495	4.03066	4.44427	2.92959	5.37265	3.99537	3.50715	5.27573	4.00249	4.00249	4.00249	4.27304	4.13402	5.0283	4.59343	3.15046	3.42983	2.65943	2.87787	5.0183	3.43411	2.6401	4.48569	5.81087	5.48444	5.09571	5.44006	5.21531	3.82784	3.54338	4.0335	4.3761	3.80834	4.04061	2.01904	4.1313	3.21617	4.34784	2.70605	3.9321	4.01197	7.26861	5.13998	2.25378	4.22883	3.99046	3.86114	4.14125	4.91592	6.32294	4.02688	6.47902	3.77802	4.51353	6.63847	5.27822	3.74334	5.72491	6.31808	5.97532	2.88692	3.41615	3.78247	3.3106	3.74573	6.0685	3.73664	5.61828	6.47009	7.97745	4.23744	5.39985	3.71271	4.57072	4.89678	1.95366	3.1572	4.76022	3.87291	6.17274	5.40542	4.78092	5.02579	1.94688	3.61247	3.44174	4.47452	5.19314	2.3509	5.36918	4.0776	3.22449	2.37766	4.07366	3.29928	2.66642	2.99356	3.43127	4.5438	4.1215	3.75411	5.27028	3.11669	2.2523	1.74416	2.90665	4.64313	4.2429	4.66436	2.42196	3.20699	4.91036	3.59438	3.93907	3.45393	4.89456	2.24495	3.08617	3.09435	3.06223	2.69666	2.57634	4.61063	2.85874	3.19918	2.4749	4.08233	2.74698	2.41237	3.06557	3.33505	5.5499	2.70921	4.81052	3.33474	3.44655	4.85815	3.51622	3.77957	3.60623	3.67459	2.52244	3.53472	5.13529	7.66589	3.42252	2.87313	2.88326	2.47168	4.4214	4.08649	3.28384	4.58824	2.39512	2.18296	4.43526	4.77686	2.67334
MAP1A	2.90989e-05	-4.53612	0.000536579	-0.654398	4.00554	2.2812	5.47799	6.20231	3.61331	4.31859	2.79594	4.44778	2.71985	3.34981	3.75845	5.18148	2.77215	2.77215	2.77215	4.54681	3.54379	2.99478	3.99015	4.50433	3.18355	1.77101	3.13713	4.27071	2.44068	1.5979	3.70031	4.4578	4.59143	4.63848	3.07148	3.90094	5.54225	2.92082	4.01338	3.66667	4.03926	3.31874	1.12023	3.07921	2.25242	3.86275	3.66677	5.37834	3.69328	3.97684	4.58414	3.87092	3.82773	4.58671	6.04836	4.21607	3.6787	5.76133	4.17488	3.50138	2.21276	2.2477	2.61364	4.00839	3.115	4.81523	5.21943	7.43156	2.7688	5.24818	4.73675	3.80197	3.31635	2.12471	3.4666	3.51476	5.27061	4.24664	3.13698	4.27015	4.24726	4.78864	3.91207	2.88129	3.07723	3.21459	2.30572	4.13924	4.37475	4.25208	3.16536	3.4446	3.88814	4.38843	2.89595	3.17588	3.06046	4.17085	2.50469	3.2093	1.91987	4.54624	3.27009	2.34123	2.25606	4.2563	1.9152	3.66499	4.94129	4.89846	4.17653	3.17861	2.89224	2.90665	3.71583	3.32277	4.01235	1.04251	1.81626	2.13193	3.14826	3.89783	3.58461	3.52556	3.90736	3.00905	2.42858	4.2479	1.72035	2.40102	4.32876	2.77092	4.20844	4.55025	4.53717	4.45793	2.53679	2.0482	4.35253	3.42947	2.89648	2.46528	2.46421	4.57116	4.89611	3.17314	3.08237	5.35634	3.55011	4.52432	2.64958	4.32783	3.67463	4.27258	3.61025	4.14955	3.83534	3.23185	4.14655	1.23082	2.77753	3.30627	2.38206	2.89723	4.11126	1.78787
TENT5C	2.91463e-05	-4.53542	0.000536971	0.835315	9.52065	7.47282	8.24126	8.36204	8.49058	7.28058	7.10123	6.78118	7.07334	9.76246	6.86575	10.3132	7.95727	7.95727	7.95727	10.5103	8.10628	8.64934	9.14726	10.2674	8.98249	8.48182	7.89181	8.86475	8.1005	8.98524	8.40042	8.6907	9.76047	10.4427	10.9821	9.02642	8.46713	7.64063	6.66297	7.60732	7.43968	10.0538	8.16949	6.3832	9.01462	7.42336	10.2459	7.82014	9.21828	8.68441	6.84357	8.31886	8.28121	9.29426	8.41022	7.40994	6.6079	9.89099	9.02041	8.78266	8.12599	7.36685	7.2241	7.36286	7.26972	8.86816	9.83502	11.9439	8.66369	9.23129	7.49355	6.87828	8.83815	10.1673	7.80446	8.69812	10.3346	10.1305	6.27869	7.69858	8.0464	8.88933	10.5936	5.99641	8.44413	7.89429	7.02754	10.5225	7.63846	10.3201	8.25211	9.09939	9.11307	9.34262	10.3532	8.64818	8.92567	6.74024	8.54367	10.0032	7.25799	9.64113	7.81675	8.36051	7.44798	8.25451	7.5491	8.72402	12.6073	7.8487	11.3888	8.93593	8.17214	9.38414	8.79384	7.82739	9.7738	7.37494	8.29134	6.65913	10.1841	8.23165	9.62231	9.21475	10.1403	9.97835	8.39045	10.823	7.29788	8.97225	7.13372	6.86501	11.3859	12.4674	10.0455	10.1609	9.05696	8.6856	9.24265	9.43473	6.99515	9.41759	9.91722	10.244	9.32725	10.515	9.37293	11.7459	10.6943	10.4299	8.50544	8.40627	10.89	10.5682	8.87534	10.8382	10.158	10.0678	11.7226	7.69235	9.5221	10.6193	7.3635	8.42039	12.0197	8.63526
BHLHE41	2.925e-05	-4.53387	0.0005384	-0.662283	1.11791	0.177069	1.99251	0.766836	2.92938	0.772361	1.12892	1.60058	2.26202	0.0834417	1.89618	0.959447	0.780899	0.780899	0.780899	1.27471	0.367867	0.54023	0.985659	2.21869	0.951495	0.162967	2.62448	2.10503	0.199655	-0.441216	1.92519	1.07279	-0.0558753	0.917625	1.43651	-0.906307	0.0140993	0.852873	0.775885	1.17196	0.531452	0.683432	-0.784697	0.85959	-0.395134	1.06228	1.04083	1.24725	0.566733	1.65432	-0.00939696	1.45758	0.870598	1.41735	1.83748	0.993202	2.46863	2.52394	0.593095	1.7816	2.17016	0.0216098	1.08051	1.33711	0.629963	-1.06504	1.27211	0.11633	1.00373	-0.832818	1.06576	0.427263	1.02273	-0.0434643	1.38656	0.486992	3.55588	4.20493	0.319201	1.34481	0.755395	0.842456	2.40417	-0.0900761	1.527	-0.387144	1.39023	1.38377	-1.81326	2.16667	0.404855	0.47564	0.153402	-0.115991	-0.351971	0.994716	-0.300562	-1.49899	1.13531	-0.445281	-1.50571	0.0645082	0.787152	0.626743	-0.256225	0.238391	0.432878	0.0546206	0.61806	0.216687	-0.563624	0.564951	0.674945	0.00940481	2.84151	-0.0931162	-0.498298	0.849643	0.478695	0.978541	0.881695	-0.635697	0.498714	-1.02803	-0.101067	0.790045	-0.119884	0.402324	0.741802	0.0232087	-0.0116772	2.78729	1.26061	0.395233	-2.63954	1.07021	-0.624394	1.69549	0.649222	-0.465277	1.39161	-0.404402	-0.891352	0.615407	2.2424	0.201714	-0.796732	-0.226685	-0.0791661	0.871378	2.7615	-0.733506	1.80881	-0.590698	0.466549	-0.0218816	0.363231	-0.144827	0.916646	2.37687	-0.0815015	-0.0354447	0.403304	0.0124909	1.6877	1.17554
IL18RAP	2.92935e-05	-4.53323	0.000538716	0.719084	7.78528	8.52585	7.20764	8.29182	6.76877	6.866	5.59345	4.97457	9.01617	5.8942	6.90867	7.59756	5.22234	5.22234	5.22234	6.88943	8.55207	6.25953	6.79081	6.96405	6.92858	8.38947	6.20334	5.0303	6.55178	7.90517	6.49535	7.41475	4.63477	8.51695	4.31345	8.38222	9.79623	6.53803	5.94607	8.31496	7.1451	6.07656	7.1341	5.75658	5.84256	8.34908	4.49439	5.48701	5.98602	6.77172	8.21222	6.06093	7.49767	5.05164	6.92386	8.94379	8.53567	6.16127	7.45322	7.04869	7.37355	8.43881	4.78925	6.98033	6.15595	7.73804	7.25706	8.10489	7.35774	8.0066	7.69849	5.6888	7.76215	5.30623	7.28452	8.18789	5.46462	6.70972	8.26794	7.93451	6.54995	6.88931	5.67772	6.24177	8.84275	8.61647	7.18635	8.51169	7.24271	7.09704	6.39441	5.68507	6.66255	7.61242	7.62827	8.60203	7.16787	8.84358	7.41183	8.35155	8.48872	8.43354	4.83525	7.68949	5.85791	8.28809	6.3862	8.28797	9.4567	7.36122	8.9122	7.20222	6.3836	6.30978	8.95069	7.45324	6.60553	8.26586	7.06985	7.85973	9.15666	7.67466	8.48836	8.28641	8.8835	7.58119	6.7663	9.3008	6.60792	4.28542	7.11944	5.30231	9.36786	8.94839	8.97324	6.98027	7.98725	7.17516	6.19652	9.35485	5.46637	7.70914	7.24049	8.52348	8.12712	6.37386	8.36582	9.38879	6.24389	8.46439	6.15303	8.98387	7.02653	6.79908	8.01197	9.02389	9.44757	7.16641	9.28959	8.75207	8.87193	8.43339	5.52878	9.13973	6.85498	8.21232
HMGN5	2.93961e-05	-4.53171	0.000540121	0.474141	0.0321547	0.308835	-0.85039	0.329661	-1.31696	-1.03378	-0.734573	0.271494	0.478119	-0.108146	-1.50947	-1.83402	-0.968736	-0.968736	-0.968736	0.424559	-0.485548	-0.338606	0.197158	-0.780396	-0.199563	-0.439553	-0.64081	-0.582224	-2.59903	-2.30715	0.566193	-0.475558	-0.845838	0.951492	-0.356465	-1.08001	-0.676605	-0.298395	-0.246384	-0.173303	0.485788	-1.08908	0.042475	-1.31333	-0.395134	-1.22794	0.267824	-0.0303692	-0.925145	0.0956782	-0.86459	-1.53803	-0.76804	-0.965808	0.103886	-0.437945	0.0576559	-0.680397	0.145303	0.776447	-0.466322	1.24313	0.745589	-0.778714	-0.164759	-0.242416	-1.65201	-0.883548	0.2134	-0.182005	-0.371006	-0.987155	-0.678314	0.238337	-0.669803	-0.845756	0.545796	0.309727	0.319201	-0.839592	-0.671771	-0.756682	-0.595553	-0.141612	-0.326327	0.124024	-1.10727	-1.32746	-0.649891	-1.30543	-0.389993	-1.55918	0.525281	-0.115991	-0.939773	-0.192194	-0.140414	-0.358414	-0.138792	0.776635	0.213653	1.16438	-0.641612	0.575983	-0.082043	-0.966456	-0.149675	1.01992	-0.206967	1.09845	1.26394	-0.962588	-0.281128	-0.324713	-1.57345	0.169247	0.499339	-0.0331907	-0.587672	0.689796	-0.627972	-0.311679	0.430842	0.108903	0.903435	0.364106	0.750437	0.164464	-0.808421	0.945759	1.04278	-1.06573	0.920767	0.395233	1.03529	-0.146109	-0.379772	0.196292	0.0867848	-0.465277	-0.120981	-0.195537	-0.509721	0.0807237	-0.359091	-0.0218658	1.05613	0.441345	0.797671	0.469258	0.153479	0.554832	0.328349	0.0774762	0.997671	0.998919	-0.194314	-0.0505497	0.446229	0.0680995	0.478124	0.339391	-0.336348	0.573727	-0.489684	-0.769099
MRC2	2.94472e-05	-4.53096	0.000540577	0.662628	2.87625	1.48876	1.7492	1.10189	1.35474	1.89074	2.84522	3.91642	1.40432	3.69623	1.70904	2.72536	2.51867	2.51867	2.51867	4.83516	2.75325	2.27776	2.38614	3.71195	2.37055	2.99993	1.68107	2.62241	3.28798	2.58609	3.66973	1.35053	3.23716	3.08488	3.96777	1.994	1.19562	2.11324	1.87871	1.68834	2.33572	3.20487	2.50776	1.62548	2.99698	1.11353	3.70059	1.76053	2.84968	1.47552	-0.0923871	1.26863	2.26523	3.13131	2.13977	0.309351	0.925999	1.40997	2.99983	3.63617	2.03423	0.419002	0.745589	0.254148	2.71304	1.94318	1.42437	0.978772	3.15863	0.88097	1.65892	2.35773	1.80842	2.40111	0.621822	1.60188	2.43083	0.95808	1.5778	1.02185	2.70219	1.8994	3.38162	2.12699	1.57954	2.24221	1.34383	2.47947	1.90826	4.29514	2.46065	2.93077	2.9513	3.22044	3.75209	2.36474	2.59805	0.409276	2.59975	3.3613	2.13405	2.61523	1.70951	2.35635	2.10811	2.38917	1.75191	2.29442	4.7274	3.06564	4.81344	2.64886	2.68804	4.33272	0.971089	2.2111	3.974	1.74354	2.24908	1.24645	4.22715	2.64667	3.60784	2.79882	3.71464	4.13012	1.60554	4.91563	1.34578	3.52831	1.95699	0.910485	4.77013	2.72284	2.90581	2.96259	2.85626	2.56803	1.29536	2.54204	1.62997	2.15803	2.73573	2.09086	0.987319	2.81534	3.36099	4.93537	3.94562	4.88744	2.26515	1.9974	2.64268	4.09055	3.06203	4.19325	3.25287	1.93974	4.16779	1.60705	1.86085	3.55395	2.02895	1.48043	4.54783	2.45505
SP100	2.96527e-05	-4.52794	0.000543862	0.367069	9.5197	10.3088	9.72976	9.67372	8.84979	9.81236	8.57791	7.93291	9.2723	9.48312	8.90792	8.9284	9.24093	9.24093	9.24093	8.91223	9.87624	9.3176	9.24085	8.45832	8.75776	10.3883	9.21827	7.77061	9.46328	9.31835	9.40729	9.62089	8.9167	8.64876	7.99498	10.1889	9.88263	9.23727	8.99667	9.69652	10.1045	8.27349	9.42679	9.21044	9.40289	9.53771	8.12914	9.18913	9.3028	9.39615	9.51381	8.955	8.83298	8.64217	9.60196	9.89549	9.96577	8.63022	9.47247	9.21312	9.08452	9.72895	8.9898	8.77792	9.21813	10.1547	9.0785	9.26861	9.31362	9.7233	9.34035	9.10732	10.1779	8.57362	9.36425	9.76561	8.65086	8.47968	9.5228	9.33595	8.48796	9.21978	8.19938	9.39179	9.35346	10.4729	8.37946	8.93414	9.16246	8.47267	9.30284	9.02234	9.35346	10.24	9.55546	9.19514	9.06262	10.2001	9.23738	10.4022	10.1747	10.0067	9.11122	9.98964	9.19839	9.78077	9.24024	9.67438	10.6645	9.39935	11.0363	9.48492	8.4432	8.9739	9.36674	9.41481	9.68688	9.21859	10.1974	9.58421	10.338	9.13432	9.88361	9.80603	9.85577	9.13901	9.19034	9.85173	8.96935	9.73725	9.2622	9.15161	10.4276	10.3977	9.53149	9.00133	9.79873	9.49928	8.56681	10.0439	8.84727	9.42168	10.2226	9.90995	9.35997	9.60092	10.3213	10.5584	9.2379	9.39922	8.39676	10.2367	9.08702	9.84948	9.35902	10.4063	10.1766	9.33847	10.1549	9.3097	9.84077	10.2667	8.89215	9.71086	9.41453	9.48722
TNFSF13B	2.96968e-05	-4.52729	0.000544185	0.579821	8.50747	8.96986	8.12073	8.59776	7.22043	8.71975	7.34924	6.55392	8.24265	8.59075	8.10784	7.46116	8.19957	8.19957	8.19957	7.72509	9.12917	7.7249	8.09601	7.10154	8.21141	9.44343	8.01634	6.26722	8.53937	8.43173	8.18421	8.41756	7.02715	7.00322	6.16815	9.78928	9.41818	7.70013	7.00909	8.72288	8.85006	6.64579	7.74427	7.37451	8.66849	8.38927	6.05672	8.18213	7.95081	8.04609	7.94561	7.32022	7.16232	6.57168	8.43874	9.01292	8.61296	6.49471	8.52711	8.13508	7.59	8.82964	7.28269	7.54139	7.46165	9.29871	7.80245	8.80716	8.06834	9.6658	7.98363	7.35597	9.42212	6.77558	8.21988	8.5442	6.97444	6.51355	8.47013	8.35638	6.39084	7.48659	6.33448	7.4575	7.96117	9.87761	6.54315	6.79301	7.70095	6.47921	7.70053	7.48445	8.24705	9.27696	8.30041	8.70823	7.98645	8.82724	8.2008	9.36028	8.91697	8.26318	7.02323	9.7026	8.18685	8.50886	7.98036	9.22279	10.3024	8.37074	10.3786	8.6744	6.93765	7.32064	8.38428	8.14604	8.74158	8.90822	9.15797	8.74586	9.09669	7.7	8.00009	9.32732	8.74433	8.4414	8.62791	9.0381	7.49895	8.54995	7.88385	6.94516	10.0344	9.31811	8.96348	7.14085	9.60337	8.74663	6.81209	10.5341	6.8164	8.29521	9.27154	8.46536	8.64507	7.89027	9.61083	10.1587	8.28991	7.50827	6.25789	9.55259	7.38134	8.67249	8.91733	10.2981	9.08188	8.56696	8.83982	8.32337	9.23441	9.30855	7.01234	8.80777	7.08569	8.45159
CDCA3	2.98196e-05	-4.5255	0.000545816	-0.531851	1.04333	-0.31076	1.33319	0.595407	2.25025	0.287128	1.59188	1.9389	1.62984	0.0223631	1.17834	1.34794	0.750773	0.750773	0.750773	0.826271	0.317442	2.82244	1.49262	2.05655	1.38425	-0.29724	1.27342	1.68686	-0.671591	0.161263	1.95085	1.68701	1.58021	0.773596	0.521825	0.751464	0.83041	1.15457	1.08947	0.785978	0.117853	1.13418	1.24981	0.54744	0.318384	-0.383194	0.20638	0.763547	1.03836	1.22181	0.407882	1.95766	1.9157	1.21659	1.64398	0.155632	-0.0370009	2.24332	-0.730205	1.64616	2.25414	1.03225	1.61051	1.52077	0.672962	0.714838	1.88969	-0.343056	1.48443	-0.182005	1.3083	0.0420864	-1.00869	1.51304	1.34016	1.75421	2.44222	2.93032	1.14161	1.73658	-0.203027	0.450857	1.99707	0.871518	0.941011	-0.0593163	0.461278	1.06062	-0.014339	2.10844	1.68273	0.23026	0.643254	-0.115991	0.266672	2.36474	0.00371835	0.707049	1.52797	0.454797	1.91987	0.316148	0.51586	0.226997	-0.0283615	0.669663	-1.86989	-1.28955	1.03894	1.00556	-0.2629	-0.0919338	-0.374496	0.376131	1.97051	0.228007	1.39871	0.111507	0.642931	0.978541	0.131432	-0.218048	0.742166	-0.492301	0.399061	-0.581602	-0.119884	0.402324	1.09488	0.664444	1.08613	1.10586	0.983261	0.31115	0.0696199	1.69548	-0.379772	0.57976	0.24924	-0.323138	0.685692	-0.296193	-0.351105	0.499149	0.987319	-0.610992	-0.461917	0.493849	1.11138	1.74091	1.71749	-0.254897	1.95878	-0.00102164	0.192376	0.819345	0.821577	0.764292	-0.0461166	1.88582	-0.564139	0.581896	1.25309	0.359287	1.45838	-0.384724
ADPRH	2.9839e-05	-4.52522	0.000545816	0.399384	4.23473	5.05263	4.01954	2.97552	3.55509	4.96229	3.98235	4.1977	4.47076	4.6155	3.92062	3.11991	4.15979	4.15979	4.15979	3.29267	4.87953	4.38998	3.63511	2.67071	3.60619	4.2942	3.35218	3.29159	4.61577	2.86842	3.22009	2.75439	4.51831	3.18792	3.62913	4.44476	3.54089	4.49462	3.62434	3.87171	4.38541	3.74261	2.91185	4.30625	4.98517	4.25104	2.78173	4.00986	4.04988	5.24346	3.7597	3.13304	3.06444	3.88146	4.01202	3.35847	3.77239	3.30193	4.857	4.8148	3.30032	4.41683	3.78201	4.00154	4.09517	4.98661	2.88005	3.89996	3.91786	3.34523	2.76973	4.49345	4.40275	3.57751	4.1025	4.2029	3.34753	3.65531	4.09802	4.22283	3.69134	3.89256	3.32764	3.74072	3.40295	5.46178	2.62961	3.20829	3.9554	3.59492	4.50374	4.28379	4.33059	4.96762	4.46084	3.82651	4.13657	5.00346	4.23065	4.73978	3.91536	3.62114	4.45549	3.99132	3.79428	4.57516	5.05857	4.7943	4.81375	5.02218	4.73915	4.10834	3.14024	4.24361	3.45178	4.78074	4.95213	4.144	5.42644	5.17408	4.38509	5.00872	3.63826	3.97994	3.67778	4.141	4.48325	3.98663	4.3704	4.65138	4.62539	4.46285	4.40387	4.60865	4.37666	4.16914	4.85486	3.56809	3.41712	5.11366	3.82313	4.8756	4.57796	4.70511	3.86911	4.27551	5.49458	4.90903	4.51745	3.92408	3.17929	4.04727	3.34944	5.06216	4.16332	4.13682	4.02388	3.78581	4.37371	3.87621	5.7589	4.27273	3.4188	4.97737	3.97456	3.60541
RCN1	2.99302e-05	-4.52389	0.000546906	-0.335712	1.37388	1.69554	1.7731	0.920042	1.90519	1.62014	1.9288	2.64122	1.71102	1.49384	1.61738	0.375647	2.10777	2.10777	2.10777	1.14014	1.34001	1.92433	1.24803	1.19845	1.62928	1.36291	1.57359	1.89613	1.30968	0.656605	1.73153	0.689116	1.90715	0.433569	1.59203	1.40702	0.479236	1.40396	1.81815	1.47617	1.71885	1.33999	1.3687	1.75184	2.1096	1.03595	0.89267	1.3465	1.56594	1.34268	1.68483	1.60477	1.16489	2.12673	1.48793	0.155632	-0.0370009	1.11842	0.89583	2.56135	1.71665	1.20335	1.61051	1.91993	2.07592	0.767678	0.94952	1.61102	1.07786	0.264863	1.2055	1.4751	1.27229	1.83421	1.29222	1.80161	0.948586	0.832229	1.01901	1.02185	1.71309	1.67269	1.60168	1.51176	0.577563	1.25718	1.45715	0.696306	1.4304	1.00229	1.63617	1.57795	1.47933	0.546184	1.72273	0.922595	1.87641	-0.0548606	1.29533	0.932718	0.976059	0.427219	1.76637	1.32479	1.43276	1.14224	1.38164	0.776575	-1.24906	1.68232	0.467016	1.26717	1.422	1.66476	0.70124	1.19728	1.42422	1.50236	1.94774	1.54037	0.554795	1.4878	0.901097	1.21907	1.17429	0.549818	1.08253	0.402324	0.690911	0.945759	0.804056	1.87619	0.385674	1.3679	0.467593	1.64382	1.45752	1.6273	0.724832	1.53568	1.64678	0.488403	0.946157	0.870674	0.594503	1.54161	0.890479	1.24148	1.24589	1.53478	1.12111	0.103872	1.12938	0.833165	1.24646	1.10731	1.33528	1.63385	0.812629	1.19979	0.652669	1.37678	1.23152	-0.0890041	1.40779	0.732603
ELAVL1	2.99518e-05	-4.52358	0.000546906	-0.224954	5.07661	5.25817	5.95489	5.34535	5.48259	5.17595	5.13251	5.19225	4.84359	5.37236	5.18889	5.2267	5.3421	5.3421	5.3421	5.04037	4.47612	5.74493	5.18003	5.04316	4.70299	4.50802	5.10371	5.21733	5.1711	4.64037	4.51179	5.15179	5.44132	4.48506	5.25458	4.54541	4.55365	5.27275	5.24911	5.05097	5.07998	5.20895	5.07876	5.26394	5.43294	5.09833	5.15348	5.28915	5.29926	5.43373	5.00427	5.33405	5.14833	5.58407	5.37762	5.04112	4.91908	5.35999	4.94682	5.01775	5.30805	4.84941	5.27301	5.14782	5.40824	4.83083	5.14684	5.5007	5.16332	4.88858	5.3108	5.41464	5.02959	5.13977	5.19145	5.12148	5.67234	5.60531	4.5531	4.912	5.31516	5.20253	5.58412	5.00865	4.95138	4.64121	5.13515	5.2025	5.306	5.63758	5.41866	5.49871	4.88773	4.89129	4.71817	5.15627	4.9949	5.28832	5.0097	4.80436	4.87877	4.88955	5.57917	4.78633	5.19722	4.81523	5.19553	4.6206	4.09236	5.03203	4.66529	5.00573	5.2105	5.28857	5.11228	5.23924	4.81661	4.83053	5.20119	5.19005	4.52275	5.27944	4.7856	4.84746	4.57833	5.2165	5.01953	4.46466	5.22851	5.00313	4.94085	5.53579	3.91979	4.75507	4.82706	5.17628	4.66	4.79484	5.10589	4.6452	5.58445	5.20971	4.65477	4.46669	5.16671	5.01592	4.41458	4.3563	4.8566	4.47897	5.15506	4.32783	5.14846	4.75098	4.84024	3.88605	4.6155	4.78961	4.58579	5.03412	5.04098	4.45516	5.58725	4.7129	4.98097	4.56658
PLAU	2.99864e-05	-4.52308	0.000547052	-0.583574	1.2308	-0.31076	0.538938	-0.0908156	2.8871	0.890967	0.582466	1.76081	2.23483	-0.32913	2.07908	2.13569	0.975816	0.975816	0.975816	2.38421	0.967398	-0.411615	1.6821	3.00757	1.27327	1.18031	2.40017	0.565414	-1.13835	2.06084	2.1851	2.7639	-0.39745	1.01693	1.28515	1.0753	0.777501	0.997866	1.23555	1.68834	0.700897	1.10626	0.204697	0.361739	-0.467944	1.67047	0.490361	2.20598	-0.799986	0.676769	2.36706	0.393559	1.08273	0.484091	2.27961	1.12331	-1.16513	2.21612	1.85666	3.2443	0.954431	0.613672	1.63978	2.79641	0.539918	0.124649	2.38158	1.53947	1.63934	0.977926	1.03611	-0.00782171	-0.0821668	0.55843	0.995614	0.163267	1.6248	1.34357	1.48821	3.16879	0.484298	1.42457	1.13282	0.305886	1.57954	0.0352643	-0.870032	1.50702	1.68903	0.267705	0.404855	-0.510821	1.41444	-0.343036	-0.0879919	1.02947	-0.686657	-0.475669	-0.718671	0.969236	0.0822777	1.09878	0.301744	0.723201	1.61248	1.41665	0.432878	1.08253	0.61806	0.799641	-0.943999	2.11746	-0.0325879	1.00385	1.4461	1.62654	1.61354	1.55393	0.590236	-0.154855	1.09856	0.956221	1.17446	0.858732	0.337383	1.50296	0.253892	1.58288	1.72035	-0.450386	1.1691	-0.3414	0.983261	0.221862	0.912911	0.44289	-0.919136	0.427706	0.24924	0.88697	-0.43778	1.81617	-0.208214	0.773917	2.70843	0.201714	0.768436	0.386857	1.88406	0.723694	1.4499	0.70198	1.61584	0.920939	0.393384	1.62762	0.0163918	1.71661	1.23101	1.2612	-1.00805	0.581896	-0.212942	-1.62836	0.922801	1.24987
PSRC1	3.00352e-05	-4.52237	0.000547457	0.334901	1.92444	2.78976	1.42654	1.50861	1.22497	2.06906	1.91568	2.05166	2.41523	2.3	1.1459	1.4491	1.51321	1.51321	1.51321	1.33756	2.56076	1.83247	1.3997	1.97509	0.0896315	1.2745	0.448797	1.86585	0.969573	1.44447	2.47765	1.68701	1.84742	2.06258	2.15045	0.751464	0.978403	1.5428	1.68883	1.83813	1.43633	2.14557	1.09286	1.35383	1.93704	-0.123802	1.68349	1.76053	2.07094	2.26881	1.31791	0.68583	1.93144	1.49833	1.61409	1.20395	2.26548	1.48023	1.27151	1.70187	1.48136	1.65063	1.80394	1.52077	1.16979	1.17222	1.93097	1.80656	1.94683	2.45684	0.737646	1.96359	2.27664	1.90042	1.5985	1.20349	2.05399	2.16518	1.14161	1.43818	2.28367	2.44243	1.527	1.1324	2.40239	0.903099	0.874251	2.23393	2.5678	1.9011	1.51272	1.24442	1.8503	1.9804	1.93546	1.54388	1.79948	2.06688	0.986906	2.56596	1.8203	2.08206	1.80759	1.87946	2.70747	2.69413	2.36791	1.83051	2.41216	2.21216	2.38518	0.958371	1.87162	1.68357	1.67917	1.75197	2.27727	1.85052	2.52654	1.10379	3.39363	2.65906	2.31738	1.50716	2.21096	1.89465	2.02761	1.92571	2.77205	2.63035	1.93345	1.81364	2.50194	1.9713	1.60862	1.92918	2.04433	1.53107	2.14974	2.08719	1.50653	2.07986	1.7981	2.13048	1.632	2.04333	2.18917	1.83684	1.94466	2.65066	1.90464	1.84738	1.71555	2.32842	1.70526	2.61605	2.15296	1.45255	2.73998	1.60705	2.75856	2.27945	1.64441	1.90676	1.80962	2.1206
AC020703.1	3.04132e-05	-4.51694	0.000553855	0.633622	3.98855	5.35472	3.74536	4.14171	3.50564	3.40422	1.5415	1.18631	3.89031	3.51965	3.10479	2.49634	2.44532	2.44532	2.44532	4.08437	4.91812	1.66505	2.64083	2.90134	2.77876	4.85907	3.69761	1.70408	2.7692	3.47511	3.54891	3.95421	1.79569	5.40161	1.28515	4.01334	4.46858	2.54004	2.33285	3.85423	4.62014	2.18614	3.0029	2.48336	1.60563	3.49354	3.37025	3.44214	3.62236	2.76912	4.10057	3.61218	3.42273	2.21323	4.49454	3.77617	5.23231	3.34022	3.27943	4.4006	3.55885	4.48478	3.46792	3.73871	2.76365	4.84011	2.74772	3.108	3.24964	3.57955	3.95083	3.03058	4.5038	2.58346	2.92994	4.09764	2.59291	2.77936	4.24657	3.89528	3.08475	3.01958	2.60813	3.45003	4.85876	4.60697	3.72235	4.64447	3.70526	3.88239	1.63617	1.69563	3.0256	4.6693	4.04115	3.43112	3.64807	4.55032	3.32995	5.20352	5.35499	5.68683	1.80759	3.0386	2.74649	5.03236	3.41051	3.65987	6.10176	3.79149	5.73357	3.04987	1.72178	2.57505	3.86991	3.49415	3.61826	3.40832	2.96976	3.79229	5.2566	3.5771	5.47666	3.61482	5.02477	2.92758	2.81077	4.47338	3.25625	2.10933	3.38097	1.76488	5.62434	5.44651	4.26018	3.98422	2.29395	3.94475	3.45092	4.3055	1.94729	3.91789	4.33705	5.5127	3.66927	2.99538	4.27589	5.22467	2.85346	4.1361	3.55971	3.98396	3.65592	3.11347	3.36442	4.36137	5.6201	3.67289	5.95638	4.02527	4.47658	5.25566	2.14885	4.46242	4.11126	4.51852
ERFE	3.06131e-05	-4.51409	0.000556707	-0.962445	0.828272	-3.27341	-0.165717	1.60216	-1.16688	-0.548841	0.709569	1.97203	0.478119	-1.89452	0.209464	3.02479	0.446922	0.446922	0.446922	1.48366	-0.398683	-0.845121	2.83964	0.753574	3.00402	-1.84325	0.377539	1.44199	-1.5624	-0.978629	2.30932	0.94477	-0.98369	1.93296	-1.48419	1.80703	1.31181	-1.49461	-0.612542	0.959505	-0.00715495	-0.851519	-0.206797	-0.622566	-1.51973	-1.36153	-0.858901	-0.549365	-0.57818	-1.1296	0.407882	1.16399	0.500481	-0.671969	2.00806	-0.861648	-0.634403	2.8936	-0.730205	1.52785	-0.297371	-0.999902	-3.15911	-0.111122	-1.08706	-0.242416	2.78196	4.39825	-0.664704	1.70036	-0.0201208	-1.76405	-0.29205	4.28032	0.500492	0.798723	3.42994	0.430462	-0.271877	0.372577	-0.565046	0.0797757	1.00107	-0.195056	-0.776475	-0.986963	-0.870032	1.35124	-1.54228	-0.163178	-1.12901	-1.72216	0.643254	-1.14413	-0.351971	-0.901874	-0.686657	-0.898438	0.111116	0.554303	-1.72886	-0.868954	-0.435178	-0.916471	-1.42783	-0.379598	-2.84629	-1.1391	1.36436	1.09845	-0.943999	-1.07556	-0.281128	-1.55353	-0.923854	-1.24021	0.11673	-0.582172	-1.00752	-1.65553	-2.33068	-0.311679	0.359619	-3.02489	0.27295	-1.16101	-0.509356	0.606462	-1.33234	-0.0598812	0.517839	-1.82104	0.187584	4.08966	-0.598327	0.558987	-0.0764947	-1.52129	1.74004	-1.86591	-1.4124	-2.1462	-1.12821	0.615407	0.786383	-0.286564	-3.00528	1.00872	0.560124	0.643766	-0.722347	0.390954	1.09276	-0.590698	-1.12236	0.285514	-0.582445	1.76926	-0.147387	-0.624278	1.54382	0.882999	-1.31108	-1.11872	2.95727	-0.175675
NAAA	3.0624e-05	-4.51394	0.000556707	0.410171	5.56531	5.42176	5.61486	4.44084	5.27201	4.98469	5.02815	5.27587	5.18647	6.55319	5.10912	4.71472	5.80209	5.80209	5.80209	4.7853	5.15909	5.87533	4.75923	5.24487	5.63304	5.33672	4.63119	5.16232	5.7723	5.92113	4.32328	5.72456	5.41241	5.40467	5.70474	4.72783	3.37272	5.89971	5.14817	4.94141	4.83796	5.72949	5.28935	5.36008	6.73905	4.93164	5.64095	4.87056	5.49211	6.04289	4.4254	4.92161	4.47415	5.41056	4.70057	4.5137	4.0565	4.66799	6.14345	4.57855	4.66725	5.28542	4.9701	4.87367	5.41459	5.08098	3.86991	6.12438	5.23392	4.84747	5.04843	5.4738	5.29226	5.58062	5.00327	5.61663	4.95392	5.09296	5.07814	4.87352	6.91458	5.15468	5.37914	5.65224	4.7426	6.19895	4.79272	5.8332	7.11085	6.67937	5.9241	6.10154	5.73974	5.72948	5.98752	4.86546	5.47783	4.15614	5.057	5.74372	5.32442	4.85022	5.88383	5.72369	6.21445	6.59685	7.385	5.63621	4.95517	6.02799	5.48603	5.82841	5.68269	6.94915	4.7698	6.14036	5.99208	5.65131	6.95797	5.15249	5.06059	5.73361	5.8377	5.81642	4.91294	6.04831	5.71483	5.59481	6.04585	5.90539	5.21916	6.09251	4.84776	4.31146	5.28734	6.13961	5.74335	5.54983	6.06449	5.57508	5.87121	5.81077	5.92549	6.04432	5.27471	6.1304	6.18195	4.71257	5.9247	3.63468	5.10501	4.70465	5.72828	6.23705	5.30789	4.32816	4.76154	5.69445	5.71808	5.00524	5.71775	5.64764	5.97811	4.22403	5.37584	4.92524
XPNPEP1	3.06831e-05	-4.5131	0.000557288	-0.206608	5.22213	5.04792	5.56097	5.32033	5.35966	5.39917	5.22052	5.54026	4.53348	5.13694	5.39442	5.16855	5.47703	5.47703	5.47703	5.06147	4.81057	5.83448	5.40737	5.53746	5.02972	4.85145	5.0702	5.56709	5.36176	4.80703	4.5709	5.10201	5.8326	4.85749	5.17684	4.88088	4.87968	5.27132	5.24767	5.46499	5.13464	5.23335	4.78798	5.32111	5.47482	5.06454	5.1494	5.34872	5.40379	5.77399	5.52117	5.58138	5.07938	5.76474	6.00006	4.61671	4.77676	5.65651	5.42687	5.54885	5.0309	5.05058	5.25184	5.43894	5.34151	5.33843	5.61248	6.0491	5.05508	5.29127	5.09051	5.47266	5.54436	5.03866	5.22375	5.30743	5.69514	5.1578	4.89272	5.50968	5.25087	5.84003	5.54208	4.94676	4.71351	4.87337	5.10937	4.79417	5.32729	5.81306	5.25687	5.32043	5.18385	5.21991	5.31844	5.23654	4.9819	4.94477	4.76051	5.03072	5.09443	5.1806	5.55214	4.63026	4.92695	5.10523	5.12312	5.20635	5.2452	5.48048	4.94044	5.18502	5.25209	5.42758	5.00046	5.27799	5.17889	4.73042	5.29679	5.2301	4.76401	5.67989	5.10429	5.35723	5.06814	4.87997	5.09729	4.96286	5.16933	4.94571	4.92004	5.57874	4.7433	5.19117	5.02467	5.48043	5.14364	4.69567	5.0445	4.9657	5.32346	5.31157	5.00209	5.20004	5.3647	5.31813	5.1328	5.14893	4.94578	5.20541	5.17136	4.59593	5.18588	5.26864	5.10372	4.4098	4.63158	5.15868	5.20998	4.62784	5.14325	4.66726	5.41858	4.62749	5.16357	4.59893
ZNF684	3.08614e-05	-4.51058	0.000560031	0.729452	3.46631	4.04772	2.73857	2.5122	2.08053	4.37055	2.87265	2.48934	3.4446	4.09514	2.66416	1.47332	3.72105	3.72105	3.72105	-0.0512577	4.16999	3.00884	2.59964	0.848114	2.84817	3.55403	2.79825	1.78723	4.14032	1.07781	2.57986	3.15236	1.9551	2.19571	1.06382	4.1622	4.60769	3.10499	2.48669	3.15522	3.75159	1.29123	3.44307	3.56568	3.59246	2.88985	0.770621	2.92878	3.30467	3.3904	2.51456	2.26647	1.4964	1.64781	3.31004	1.20395	2.88476	0.995865	3.67	2.90776	2.7832	2.65408	1.4871	2.47902	2.76365	5.01147	1.17238	1.21142	2.74625	3.66938	2.4705	2.40617	2.83747	1.35675	2.89023	4.5812	1.23719	1.67217	3.3554	4.0659	1.3537	2.14668	1.36493	2.92578	3.00224	4.00995	2.39945	0.9778	0.710946	1.09518	3.04575	2.19546	3.40544	3.99138	3.54732	0.994716	2.3509	1.84032	2.42617	5.08788	3.10067	3.7062	2.34434	3.4086	2.46701	3.89701	2.9229	3.14771	5.50321	3.51645	4.46475	2.75178	0.890951	2.00106	2.31327	2.22559	4.19389	1.74354	3.82971	3.97963	4.11964	3.58362	3.68998	2.60328	4.3318	2.44422	3.47235	4.20663	1.64214	3.47027	2.0907	2.42882	5.34681	5.08124	3.55735	1.86296	4.72356	4.47743	0.39524	5.20449	1.91991	3.39568	4.26538	4.25895	1.19106	2.60957	5.33444	6.20809	3.17342	3.33723	0.980159	2.39361	1.23397	4.14168	2.97695	5.55172	4.51067	3.09416	3.9399	3.61316	5.23532	5.60194	2.30155	3.37802	2.78958	3.75328
MLLT11	3.10433e-05	-4.50803	0.000562797	-0.406542	1.04596	0.593606	2.9629	1.77284	0.307349	0.398109	1.05902	1.97203	0.56803	0.583763	0.815594	1.77558	1.25872	1.25872	1.25872	0.952108	0.596521	1.68269	0.742468	2.04329	1.12133	-0.29724	0.968567	3.4274	0.688124	0.58498	0.631119	0.519716	1.26726	0.613577	0.358086	-0.258136	1.15472	1.1042	1.3682	0.670869	0.778698	0.757105	1.12023	0.85959	0.318384	0.925576	0.770621	1.05522	0.897613	1.55773	0.995083	0.896451	1.16489	1.43802	1.42046	0.155632	0.309242	1.61124	0.730681	0.668738	0.813904	0.551656	0.633647	1.24733	1.39195	0.543608	0.866864	2.38472	1.00373	1.51892	1.65892	1.34197	1.41751	1.44812	1.40921	0.651261	1.10009	0.917337	0.788227	0.550387	1.18045	1.58224	1.67268	1.29629	0.161209	0.687039	1.22084	1.24899	0.710946	1.98441	1.16457	0.924485	0.948415	0.252759	0.914368	-0.114259	1.67581	0.907672	0.785972	1.20185	0.0822777	1.09878	1.29206	-0.146431	1.1826	0.803091	0.384135	0.529341	0.0213401	0.799641	1.31029	0.526759	0.969045	1.06252	0.369029	0.583446	1.018	-0.698044	0.357803	1.16255	0.315928	0.785862	0.850041	0.456724	1.24318	0.930507	1.08253	0.541573	1.05519	0.664444	0.314167	0.752717	1.10067	0.31115	1.18381	1.61729	0.885465	0.88241	0.142994	-0.800028	1.7121	0.0701081	-0.509721	1.20349	0.955713	0.899579	-0.0716109	0.972176	0.840823	0.160132	0.279146	-0.00609402	1.01662	1.11951	0.89539	0.538778	0.704783	0.599598	0.0485092	0.720471	-0.0815015	0.126348	1.7694	0.0124909	0.770968	0.314565
HSD17B12	3.10686e-05	-4.50768	0.000562797	-0.243226	4.37228	4.61064	4.21101	4.74426	4.7132	4.32212	4.19824	3.89499	4.09321	4.29236	4.24544	4.57062	4.63421	4.63421	4.63421	4.19033	4.16286	4.61801	4.65754	4.27113	4.0212	5.21729	4.48842	4.29932	3.9099	4.26404	4.21626	4.62639	4.44632	4.42002	4.10647	3.81669	4.83183	4.01825	4.48932	4.6154	4.33801	4.36019	3.89923	4.21596	3.94072	4.52863	4.38078	4.19103	4.24769	4.55154	4.20418	4.50869	4.7716	4.42524	4.56654	5.13923	4.42828	4.49779	4.01795	4.43799	4.86496	4.56152	4.81193	4.59073	4.26638	4.42076	5.21526	5.19594	4.37646	4.47641	4.95448	4.39606	4.74652	4.43909	4.36542	3.99942	5.01813	5.08609	4.22824	4.59134	4.57647	4.55416	4.50521	4.05873	4.96131	4.18003	4.23576	4.36785	4.39908	4.39291	4.00525	4.46283	3.85592	4.05691	3.90637	5.0629	4.52494	5.2542	4.28251	4.17841	4.81295	4.49297	4.37322	3.58581	4.27184	4.18474	4.29298	4.00915	4.14781	4.17594	4.011	4.35986	4.38437	4.16212	4.60682	4.31244	4.03737	4.3766	4.04079	4.07832	4.20394	4.51056	4.55797	4.2321	3.58795	4.49502	4.35097	4.34141	4.18516	3.11059	3.78117	4.41624	3.54826	3.52557	4.70943	4.19629	4.08326	3.7818	3.79146	4.23255	3.95039	4.36783	3.44698	3.67807	4.61175	3.68623	4.31456	4.02725	4.00847	3.24544	4.3538	4.37246	4.84145	3.7386	4.28461	3.50518	4.37391	4.6873	4.44937	4.41465	4.48237	3.60975	4.42262	4.07363	4.55946	4.08308
MANEA	3.11224e-05	-4.50693	0.000563274	-0.423468	4.15576	3.86174	4.44468	2.87913	5.3978	4.29369	4.56055	3.74496	3.69461	3.86228	4.39093	3.77945	4.62594	4.62594	4.62594	4.1515	3.28635	4.48857	4.18025	4.35133	4.26187	3.86531	4.99036	4.81139	4.70166	3.56161	3.54048	4.57596	4.48439	2.57824	3.78638	3.95823	3.11994	4.41421	3.94068	4.19353	4.08209	4.41528	4.31801	4.27765	5.22058	4.14419	4.0675	3.86255	4.04154	4.25769	2.94741	5.11471	4.18027	4.11766	4.01202	4.04602	3.05505	4.24886	4.04459	3.69226	5.23586	3.88054	4.78598	4.53253	3.94976	3.53873	3.65274	4.61098	3.87692	3.89098	4.47195	3.89995	3.33475	4.79938	4.9031	6.35699	5.30533	5.99735	3.49227	4.2574	3.33953	3.72512	4.96909	4.45763	4.69279	3.99237	4.48326	3.45021	3.50314	3.83829	4.16549	4.74613	3.7935	3.92912	3.87578	3.78643	4.31988	2.70123	4.363	3.11467	3.78411	3.49294	4.39592	4.27604	4.2339	3.31692	4.62471	3.99701	3.81628	3.9243	3.39994	3.83119	3.39487	3.75842	4.47045	4.077	3.79	4.30692	4.95774	4.1563	3.27615	3.98409	3.08588	3.44994	2.68952	3.90597	4.38895	3.18416	3.96725	3.47027	3.46547	4.48057	2.11221	3.34706	3.99454	4.03522	4.60776	4.89972	3.14857	4.7251	4.46798	3.63316	3.54103	3.03107	4.84312	2.88148	3.5017	3.2723	3.63223	1.70197	4.91962	3.12514	4.38053	3.14115	3.72652	2.80494	3.11091	4.3839	3.22843	4.91974	3.52538	3.48102	4.26171	2.58759	3.64942	3.54764
ANKRD36B	3.11504e-05	-4.50654	0.000563285	-0.503066	3.77799	2.0559	4.13006	3.4733	3.41927	3.71947	3.26814	3.8993	2.85101	3.47476	4.61481	3.39812	4.16836	4.16836	4.16836	3.78507	2.02959	3.97607	3.39745	2.49679	4.53575	2.03595	4.79568	3.75111	3.88187	4.84967	3.78834	3.44634	4.36523	2.62096	3.83391	3.82287	2.66092	4.82712	4.74452	2.8895	2.91166	3.30037	4.42615	4.87881	3.10133	4.19266	4.10586	4.24025	4.02048	4.19805	3.81198	5.19159	3.89748	5.0897	3.91729	2.28426	4.2443	4.76499	4.35239	3.86691	4.94926	3.5956	3.53177	3.06957	4.67081	4.23622	4.33716	2.73361	3.44436	2.2394	4.35973	4.6323	2.62957	4.10541	4.58276	4.74171	4.70007	4.4316	2.69157	3.32363	3.85885	3.33975	4.98661	4.19741	2.83942	2.428	3.78012	3.253	3.26802	3.92097	4.37496	3.80411	4.03927	2.45713	3.88092	2.82658	4.85934	2.10821	3.43107	3.40194	2.76805	3.92071	4.07709	4.23982	4.17505	2.33143	3.45249	3.96829	2.9586	2.73044	0.622047	4.8443	3.78861	3.70878	3.36079	3.55279	3.04992	2.69891	3.62229	4.89745	2.02999	2.89738	2.80678	2.72054	3.22895	4.23882	3.6392	3.68247	2.79633	2.83968	2.66294	4.82781	1.53546	2.05123	3.12379	3.72312	3.85731	4.26575	3.3649	1.57252	4.26801	3.66028	3.44698	2.89966	3.38479	3.15543	3.12029	2.94469	3.94562	3.24544	3.33212	2.0533	3.72335	2.31228	3.22904	1.69864	2.3211	3.12479	3.42643	2.83635	2.55373	2.41091	4.99292	1.88015	4.31716	3.92758
PWWP2B	3.16051e-05	-4.50024	0.000571004	0.255979	3.76294	4.38661	4.24985	3.4057	3.27589	3.78731	3.80154	3.82872	3.95839	4.20916	3.54496	3.65792	3.98965	3.98965	3.98965	3.01355	3.83119	3.3772	3.21176	3.44581	3.57728	3.21711	3.16913	4.10881	3.89876	3.31831	3.40781	3.20221	3.70369	3.36171	3.74139	3.14165	3.11994	3.71263	3.50934	3.14806	3.13517	3.54878	3.36513	3.68532	4.51353	3.26331	3.74987	3.92409	3.60549	4.02098	3.46544	3.38078	2.7375	3.80792	3.07793	3.18058	2.98451	3.3465	3.95849	3.82362	3.37725	4.53773	3.36651	3.70959	3.88723	3.54631	3.06753	3.48968	3.57167	3.32694	3.55049	4.20937	3.37976	3.75797	3.22627	3.12528	3.53475	3.33015	3.00323	3.37963	3.81506	3.78718	3.62035	3.16197	4.04992	3.85	3.95237	4.04576	3.81781	3.8293	4.23744	3.95673	3.77207	3.80978	3.77438	2.68117	3.96226	3.49222	3.63932	4.0691	3.33517	3.7813	4.11315	3.37929	3.80171	3.6478	4.51013	3.43242	3.40546	4.41141	3.11669	3.9514	3.53625	4.0686	3.3337	3.88952	3.96098	3.64667	4.24634	3.95074	4.27247	4.25701	3.90535	3.58862	3.97474	3.67584	4.01445	3.77711	3.77296	4.20318	4.22107	3.9731	4.24716	3.81988	3.87398	3.76603	3.85731	3.06557	3.48393	3.70308	4.07977	4.50502	4.14407	4.03195	3.02247	4.05441	3.96464	3.88706	4.10897	4.14338	3.30282	2.77232	3.16773	4.1733	3.75965	3.14722	3.76416	3.81114	4.17829	4.17639	4.57745	4.37691	3.79834	4.17562	3.6976	3.9105
CIT	3.19546e-05	-4.49547	0.000576683	-0.426462	2.40969	-0.31076	2.5017	2.22902	3.16702	1.57361	3.03316	3.82872	2.59708	1.04944	2.30152	2.90526	1.8047	1.8047	1.8047	2.17642	2.42446	4.3819	2.61005	2.93044	2.57156	1.40517	2.8714	2.88654	1.90746	1.40342	3.4534	2.85576	2.75321	2.34333	2.18751	2.79682	2.27848	2.02123	2.5439	2.36799	2.30975	2.0462	2.904	2.37952	1.51408	2.15928	1.85346	2.05276	2.2408	2.94744	2.45736	2.24097	2.75529	2.55356	2.63255	2.2081	1.93234	3.33391	1.97217	3.57035	2.93511	2.5469	3.0109	2.77247	2.50271	2.53725	3.53053	2.611	2.16658	2.0517	2.22981	1.93746	1.02273	3.10252	2.03703	2.5901	3.46387	3.74536	1.95749	2.55573	2.25483	2.33574	2.96709	2.47376	2.43127	2.02891	1.62176	2.80185	1.52186	3.215	2.51313	1.57795	2.51889	1.52159	1.65228	3.39826	2.2094	3.16013	2.73618	2.17069	2.69122	2.2874	2.2073	1.67759	1.67853	2.20852	1.04787	1.45799	1.66394	2.41841	0.949411	1.42085	1.87162	1.85933	2.57854	1.25493	2.2912	1.44888	1.96854	2.38733	1.14803	1.59489	2.37269	1.0755	2.04725	1.23143	1.41255	2.57095	2.26368	2.35365	2.57439	2.54889	2.11221	1.73359	0.825152	2.95201	1.39314	1.50598	1.54523	2.66655	2.11365	1.52312	1.32084	2.53654	2.48311	1.88037	1.53922	2.27216	2.19798	3.73452	2.83497	1.71501	3.53147	1.5902	1.79322	2.50154	1.77256	2.13293	1.87201	1.86618	0.568034	1.52926	2.60808	2.23542	2.45785	1.57305
AC116407.4	3.20026e-05	-4.49481	0.000576683	0.372813	1.967	2.84508	1.33319	2.30519	1.27829	1.94659	1.50692	1.44412	1.13689	1.66346	1.30124	1.94102	1.27998	1.27998	1.27998	1.64144	2.16408	1.25747	1.19371	0.993094	1.02185	2.08876	0.483147	0.70881	1.52797	2.03419	2.26909	1.82068	1.35567	2.3811	1.51636	2.13982	2.53907	1.5428	1.38916	2.12725	1.85079	1.75399	1.74787	0.54744	1.43642	1.78554	1.26833	2.02306	1.63407	1.53762	2.30355	1.60477	0.413527	0.954898	2.52422	1.9285	2.76362	1.82431	1.59355	1.05838	1.96945	2.49841	1.51896	1.83001	1.79371	2.44293	1.75829	1.01439	1.68749	2.17951	1.78905	1.12756	2.73033	1.04176	1.78325	1.95624	1.72146	0.309727	2.20252	2.02443	1.43309	1.58224	1.18233	1.29629	2.45958	2.2619	1.36721	2.04345	2.15676	1.57536	1.58805	1.48759	1.78335	2.59185	1.87487	1.49498	1.44275	2.26263	1.70943	2.42847	2.92966	2.21184	0.991764	1.77082	1.48906	2.48496	1.80842	1.98597	2.91665	1.15721	2.60563	1.48201	1.39396	0.942687	2.18273	1.79147	1.74083	1.93074	2.52654	1.56236	3.21942	1.59489	2.11601	2.2037	2.32658	1.78789	1.44175	2.34241	1.41012	2.09019	2.51219	1.05269	3.23814	2.67318	1.87214	1.03054	1.93552	1.65039	2.71087	2.0615	1.19999	1.81617	2.94899	2.60845	1.34537	2.52933	2.48878	2.7641	1.58736	2.49991	1.71749	1.81541	2.01856	2.71965	1.73518	3.09552	2.64018	1.68955	2.76806	1.60705	2.41524	2.53139	1.45269	2.84315	1.24442	1.68446
AC005154.2	3.20379e-05	-4.49434	0.000576683	0.21795	2.3669	2.26506	2.20064	2.94013	2.23684	2.48823	1.68763	1.66277	2.63918	2.38737	1.91555	2.23819	2.3278	2.3278	2.3278	1.93359	2.74374	2.23056	1.86702	1.7323	2.15269	2.08876	2.04528	1.65179	2.29525	2.7091	2.02521	2.18889	2.14072	2.42997	1.99187	2.5207	2.61642	2.41131	2.04648	2.12725	2.43517	1.93948	2.20949	2.0012	2.17083	2.50465	2.0759	2.24509	2.31186	2.19366	2.33565	2.36418	2.52579	2.28346	1.98489	2.32089	2.8455	2.30913	2.25669	1.70187	2.37161	1.94407	2.32015	2.5275	2.28439	2.44293	2.28938	1.32925	2.41558	1.95973	2.30633	1.91084	1.69901	2.3664	2.00764	2.09588	2.55144	1.5172	2.12538	2.51345	2.50806	2.15925	1.91159	2.54883	2.64357	2.52898	2.34159	2.33721	2.55342	1.9011	2.19753	2.4559	2.30881	2.63929	2.5009	2.35107	2.32369	3.15027	2.43766	2.402	2.5981	2.56753	2.16564	2.42965	2.22324	2.76126	2.0463	2.624	2.63552	1.8341	2.36337	2.40749	2.38035	2.07417	2.29934	2.37607	2.09866	2.73286	2.46933	2.08712	3.13605	2.05493	2.62131	2.73653	2.34237	2.524	1.98857	2.07073	2.38069	2.28796	2.23248	1.97953	2.62464	2.77085	2.51513	1.90744	2.10589	2.24304	2.80097	1.83763	2.16121	2.59741	2.73573	2.31374	1.88785	3.08232	2.9761	2.45542	2.46947	2.45378	2.08757	2.77232	2.07597	2.66985	2.47248	2.54073	2.96618	2.07137	2.68212	2.4179	2.65978	2.60188	2.19415	2.9365	2.13916	2.83901
ACVR1	3.20517e-05	-4.49415	0.000576683	-0.221633	4.48755	4.66392	4.7815	4.70965	4.69371	4.59682	4.03792	4.27936	3.90764	4.84006	4.35945	4.64447	4.60293	4.60293	4.60293	4.73366	4.41448	4.95396	5.21794	4.70081	4.48373	4.13383	4.37179	4.77722	4.42694	4.19955	4.25282	4.6599	4.86807	3.92318	4.65078	4.03481	4.30997	4.43219	4.12383	4.42724	4.34761	4.67491	4.43707	4.44366	4.55776	4.57964	4.36329	4.63811	4.89411	4.66485	4.46584	4.70794	4.63893	4.66334	5.1518	3.96734	4.0565	5.12437	4.46184	4.68259	4.48228	3.99564	4.70867	4.49401	4.69968	4.49315	4.67138	5.55463	4.63463	4.85387	5.09231	4.65853	4.57133	4.50441	4.6721	4.46087	5.01432	4.57274	3.92103	4.56743	4.75961	4.55891	4.86871	4.77153	4.28164	4.11113	3.77138	4.27984	4.81528	4.68954	4.83022	4.75971	4.39368	4.68822	4.06395	3.81161	4.03956	4.34952	4.43064	4.36812	4.37439	4.58269	4.66625	4.21929	4.1779	4.58136	4.7598	4.11776	4.58286	4.59531	4.1191	4.3841	4.60831	4.32974	4.17092	4.91421	4.76513	4.13979	4.66469	4.17783	3.91334	4.69639	4.30663	4.24335	3.92319	4.51747	4.56183	4.13696	4.47186	4.61836	4.3106	4.51783	4.0126	4.27308	4.20909	4.48019	4.46629	3.91646	4.91933	4.24972	4.73873	4.37194	4.177	4.13781	4.61175	4.04	4.13483	4.03613	4.42122	3.8097	4.77776	4.10792	4.42171	4.53847	4.38002	3.99588	4.20681	4.49359	4.25966	3.33472	4.67173	3.60975	4.97681	3.50536	4.16174	3.766
GRIN3A	3.20598e-05	-4.49404	0.000576683	0.830636	2.26198	2.55777	1.23338	2.54398	1.05206	2.01784	1.84821	4.31207	1.49879	2.15103	0.593071	0.0926117	2.29686	2.29686	2.29686	0.481329	1.93242	2.94448	1.07852	1.12483	0.717166	1.36291	0.968567	0.447663	2.37785	0.0592382	2.09591	0.27548	2.76402	0.570636	-0.429412	3.60337	3.18233	1.17911	0.642535	0.670869	1.98813	0.295516	1.69423	1.59208	3.28978	0.532428	0.968652	1.29773	1.84042	2.94744	0.467045	-0.0343212	-1.74855	1.19246	1.48793	0.155632	-0.247268	-0.402394	1.93468	3.65746	1.67662	0.986101	0.154924	1.50148	2.15388	3.28147	-0.642045	0.866303	1.82298	3.50016	-0.293669	1.69383	1.88535	-0.562158	0.76919	0.9325	0.160783	-1.41914	0.684481	0.550387	-0.285375	0.933081	-0.514434	1.63937	-0.776475	3.9626	-0.186089	0.133151	-0.522581	-0.780364	2.70583	2.63495	2.73803	3.80978	1.87487	-1.55276	1.28239	0.270519	2.44905	1.91394	0.778	0.881918	2.04442	1.99989	1.98299	1.80393	3.48174	2.63449	4.22433	2.60939	2.07205	1.39987	-0.374496	1.62638	-0.477552	2.36302	3.67781	1.82975	4.94992	1.66755	3.98317	2.11013	0.284697	1.17278	1.7722	1.20401	2.48578	1.79261	1.47172	3.80565	1.72987	0.649049	3.58902	3.97821	0.40843	1.74535	3.70652	2.71762	-0.232712	3.7196	-0.0651883	2.4184	4.33705	2.18794	0.167775	2.25773	4.28148	3.40845	2.35506	3.13284	0.394738	-0.125138	1.93828	2.99713	1.56238	5.08595	3.90317	0.958181	1.41986	0.533987	2.41524	2.78269	1.5776	1.61561	0.688606	0.624996
SOX12	3.21133e-05	-4.49331	0.00057683	-0.342781	2.51799	2.18156	3.46638	2.86661	2.47241	2.772	3.488	2.8868	2.26202	2.50367	2.75298	2.83222	2.21095	2.21095	2.21095	2.5658	2.06058	2.20636	2.97463	2.57259	2.22902	1.2745	2.8714	3.40651	2.24332	1.31764	2.61239	2.3365	3.02889	1.99923	2.93284	1.9267	1.48681	2.53053	2.80021	2.75467	2.68797	2.4082	2.01904	2.94014	2.04565	2.40533	2.29833	3.54498	2.29793	2.76046	1.68483	3.24629	2.91418	2.73994	3.88637	1.80467	2.99651	3.18759	2.44175	2.51545	2.39646	1.81803	2.61364	2.3339	2.62819	2.6114	2.66453	2.76532	2.81288	2.33402	3.48616	2.48948	2.25748	3.10252	2.53613	2.50675	3.11821	3.16595	1.93506	2.21237	2.94726	2.85161	3.53241	2.73893	2.29651	1.95824	2.1793	2.70219	2.05837	3.09267	2.8248	2.60947	1.99047	2.42139	2.13811	1.44437	1.98461	1.12463	2.62005	1.81709	1.84077	2.48006	2.92149	1.94093	2.53099	2.36059	2.27739	1.75564	1.85377	2.44224	1.6356	2.74348	1.98873	2.4706	2.05586	2.42712	2.44868	1.76558	1.51077	2.21757	1.89159	2.65906	2.24017	1.0755	2.47716	2.71093	2.42858	2.41666	2.13633	2.49134	2.3791	2.87415	1.57658	2.15134	1.52753	2.81861	1.81783	2.40112	2.62466	0.0346668	3.42568	2.4184	1.06349	2.70346	2.1051	2.20704	2.1408	2.28711	2.52344	3.08824	2.57801	1.27228	2.21875	2.04561	1.91585	2.52127	2.15296	2.69217	2.42424	2.85639	1.86085	2.07657	3.43304	1.40777	3.09153	2.32355
ERLEC1	3.21316e-05	-4.49307	0.00057683	-0.291434	4.22896	4.14791	4.24985	3.43142	5.11784	4.39083	4.69337	4.18363	3.90764	4.10622	4.41495	3.83191	4.72417	4.72417	4.72417	4.05661	3.32515	4.43752	4.08273	4.63161	4.32235	3.91002	4.60414	4.43444	4.3756	4.07437	3.59846	4.819	4.52785	3.15196	3.91349	4.05071	4.08351	4.58233	4.07937	4.31671	4.27564	4.19107	3.99845	4.30883	4.20941	4.44358	4.11425	4.07643	3.77603	4.26076	3.87341	4.98825	4.48751	4.34814	4.28763	4.79325	4.1127	4.50061	4.02242	3.77899	4.97218	3.98395	4.70521	4.71735	4.03051	3.73061	4.22134	4.8116	3.94287	4.2032	4.39228	3.94983	4.08166	4.39671	4.77597	5.56434	5.30064	5.53299	4.3771	4.10913	3.75453	4.14725	4.59934	4.33573	4.43209	3.93219	4.59643	4.07096	3.99318	4.40807	3.79348	4.40476	3.86405	4.08002	4.14743	4.36798	4.72018	4.59825	4.17686	3.78659	4.0133	3.46067	4.30768	4.15157	3.976	3.78317	4.22541	4.06448	3.96778	3.87701	4.2497	4.05566	3.83105	4.1887	4.92306	3.99479	3.36519	4.33667	4.28416	4.29081	3.59438	4.16007	3.32899	3.75494	3.56122	4.04768	4.63318	3.90515	4.00939	3.44788	3.59865	4.3708	3.65769	3.3989	4.09646	3.74779	3.96643	4.36329	3.73772	4.58787	4.34468	3.97299	3.88185	3.31518	5.23906	3.59061	3.5488	3.49472	3.55659	2.9118	4.78572	4.10131	4.31051	3.59921	4.00655	3.40255	3.77144	4.11563	3.63904	4.84398	4.06261	3.55395	4.42974	3.48784	3.99613	4.26883
MACROH2A1	3.21674e-05	-4.49258	0.00057683	0.292214	9.38328	10.0555	8.90048	8.70907	8.93033	9.06163	8.84844	7.78698	9.24487	9.34067	8.7098	9.23757	9.57277	9.57277	9.57277	8.98689	10.0248	8.76967	8.80809	9.335	8.70244	9.47848	9.0728	8.79313	8.84814	9.36854	9.16092	9.50509	8.56413	10.0472	8.76231	9.40458	9.74784	8.90005	8.7954	9.66765	9.74001	9.17862	9.08332	8.7319	9.18987	8.97909	9.56125	8.77085	9.08542	9.18168	9.71874	8.93526	8.87566	8.81773	9.03812	9.54736	9.56357	8.94802	9.31408	9.26922	9.17483	9.17318	9.04776	9.18972	8.82504	9.32029	8.97254	9.35873	8.89145	9.46327	8.87056	8.87018	9.50038	8.91829	8.97118	9.98296	8.95587	8.8887	9.63772	9.72308	9.44929	9.55301	8.77974	8.79019	9.82382	9.56603	9.57486	9.95612	9.59541	9.68632	8.57172	8.8772	8.65736	9.48779	9.55556	9.03682	9.42444	10.0876	9.0877	9.8521	9.50264	9.88524	8.67643	9.0569	8.98636	9.98664	9.44199	9.37914	10.3791	9.29414	9.73219	8.87939	8.81318	8.75248	9.71312	9.07003	9.1006	9.72879	9.95128	8.72515	10.4547	9.37295	9.81236	9.27624	9.85043	8.90469	9.05811	9.55156	9.26801	9.03068	8.93868	8.43308	10.52	10.3439	9.72168	9.41321	9.45998	9.54764	9.65	9.79188	8.51	9.46929	9.33691	9.95409	9.21295	9.40567	9.64875	9.75995	8.94237	9.69913	9.21359	9.64061	9.18486	9.46584	9.12774	9.52869	9.85931	9.22289	9.8785	10.0451	9.80784	10.3168	8.53749	9.60769	9.24849	9.86484
RHOB	3.21803e-05	-4.49241	0.00057683	-0.352322	6.63866	6.2915	6.514	5.51533	6.58525	7.65592	6.00631	5.57974	6.81673	6.82148	6.06211	6.93607	6.98935	6.98935	6.98935	6.70285	6.2263	5.91972	6.47858	7.5592	6.86422	7.06835	6.82548	7.07738	6.39203	6.38503	6.44432	6.91484	6.29531	6.85899	7.7101	6.44732	5.95938	6.35023	6.22722	6.52206	6.97374	8.02401	6.10708	5.94859	7.87559	5.9269	7.49122	6.00179	6.83497	6.86045	6.48326	6.61454	7.46291	6.61715	6.43241	5.83217	5.63093	7.24011	6.78316	6.11483	6.7344	7.78964	6.96911	6.98424	6.58112	6.92367	6.96274	7.56667	6.36096	6.87738	6.52796	6.96977	6.22876	6.27601	6.19862	6.78169	6.93517	6.96467	6.44169	7.32257	7.54734	7.39755	7.1511	5.25272	7.04499	7.00169	6.59793	7.10065	6.53745	6.30219	6.35091	6.42311	6.55439	6.62363	5.93284	6.29572	6.00453	6.62482	6.06614	5.8973	5.67443	6.55928	6.25121	5.92471	6.61737	6.88469	6.56015	6.27991	6.68949	7.05136	6.61207	6.0474	6.85007	6.56887	6.31371	6.43662	6.4309	6.50016	7.90303	5.69073	6.6048	6.02567	6.26791	6.63128	5.99276	5.84809	6.35316	5.78728	6.27261	7.4194	5.91737	5.93246	6.09845	5.90661	5.93857	6.30254	7.39525	6.50305	7.54924	5.9732	6.52358	6.7718	6.4601	6.04562	5.98476	6.59449	7.16265	6.51084	6.47202	4.43809	7.14068	6.14396	6.96201	6.87522	6.2479	6.08656	6.04483	6.45451	6.23943	5.9078	5.93186	6.56637	5.93205	5.68104	5.83779	5.98926
TPTEP1	3.22959e-05	-4.49085	0.000578398	-0.61376	3.27394	3.45546	3.42173	3.07679	2.01921	2.63141	2.98371	3.50012	1.78788	2.23419	2.09616	4.00803	1.23716	1.23716	1.23716	3.32405	2.24724	1.25747	3.58323	3.87801	1.96902	1.48614	2.39115	5.47979	1.71752	4.0006	1.95085	4.04286	2.79596	2.42997	3.54594	4.27925	4.07257	1.38299	3.3739	4.15121	3.01172	4.70314	0.852897	2.59715	3.4064	2.91895	4.40833	3.90793	2.74058	0.393062	4.02875	3.81586	3.38895	3.39193	3.12108	2.88283	3.63331	3.03257	2.4011	2.06261	1.33476	3.96028	3.76219	2.63762	2.61722	3.57624	4.54416	6.25762	2.47165	4.52936	4.97024	1.85609	3.51503	3.03781	2.0515	5.00986	3.7099	4.44599	2.56582	3.55662	4.49247	4.02895	4.17615	1.35325	3.28925	2.16063	2.76783	4.12488	4.02479	3.10016	2.78266	4.10389	3.16362	2.86893	2.71191	2.16041	2.14867	2.41864	2.0608	2.78664	0.938563	3.40747	2.5282	1.65332	2.40982	3.16818	1.8449	2.6449	3.67242	1.79763	3.45255	2.03823	3.41594	3.62852	3.13619	1.84876	2.77048	2.04327	3.29194	0.649274	1.53035	3.36654	2.66627	3.10027	3.30342	2.8323	3.0381	3.05062	3.47507	2.30466	3.28192	1.53216	1.96514	2.26745	2.78309	3.34871	2.31147	2.61573	4.74643	2.74934	2.20725	2.9558	2.78782	2.84117	2.44947	2.94472	1.68128	3.06236	1.5618	3.59272	3.46369	2.23346	3.92948	3.65147	3.49256	2.73908	4.74314	3.11465	2.54277	2.30578	2.0286	2.03641	0.917156	2.99967	2.45785	2.37428
B4GALT6	3.23539e-05	-4.49007	0.000578932	-0.294381	1.60425	0.786813	2.20064	1.44268	0.543442	1.89074	1.70299	1.9389	0.948865	1.60217	1.59353	1.92355	2.03464	2.03464	2.03464	1.9131	1.46108	1.75119	1.19371	1.78105	1.48731	1.13081	1.38663	2.79306	1.7674	1.36117	1.84535	1.49467	1.61644	1.30586	1.81368	0.851638	1.19562	2.02123	1.97893	2.05258	2.02052	1.54108	1.27438	1.27183	1.86476	1.48831	1.79204	1.24725	1.91535	2.21915	2.42788	1.45758	1.61806	1.83093	2.13977	1.28033	1.19948	2.04124	1.21008	2.14531	1.36025	1.31955	1.38708	1.87567	1.75421	1.48782	1.66352	2.85647	1.63934	1.98328	1.67825	0.902892	1.93445	1.97912	1.55853	1.65446	1.91375	1.62234	1.63458	1.13773	1.67004	2.31342	1.27652	1.29629	1.12901	1.4062	1.87115	1.10031	1.7151	0.796392	1.46022	1.46882	1.65814	0.897877	2.01248	1.41838	2.23883	1.2407	1.69036	1.03961	1.04825	1.90147	2.12273	0.979028	1.48906	1.17544	1.16791	1.59313	1.03894	1.97143	1.21606	0.869611	0.627573	1.72048	1.25718	1.73181	0.98409	1.39334	-0.262865	1.56236	0.994196	1.87539	2.0037	1.46936	2.27816	1.33617	1.35231	2.02399	0.790959	1.7186	0.904334	1.5893	1.10067	1.14317	1.47082	2.05315	1.63504	0.802219	1.52422	1.20118	1.75921	1.26503	1.27291	1.50422	1.67145	1.51408	0.703311	1.70943	1.27764	1.34564	1.08714	1.84738	1.19994	0.416367	1.4586	1.10731	0.438317	1.51554	1.27081	1.2612	1.45233	1.40859	1.52539	1.02613	2.00945	1.21318
SEC11C	3.24091e-05	-4.48933	0.000579414	-0.398789	2.81354	1.76603	3.08247	1.85116	4.00597	3.06055	3.63937	2.70172	2.02859	2.31281	3.13815	2.63162	3.34105	3.34105	3.34105	2.35412	1.88126	3.18011	2.81286	3.34133	3.251	1.63559	3.48524	3.43773	2.98483	2.72585	2.30932	3.31008	3.23328	1.84561	2.80352	2.09964	1.78366	3.31332	2.80021	2.68716	2.29658	2.61057	2.73723	2.94676	2.7465	2.86763	2.50384	2.61716	2.6666	2.86911	2.72309	3.74053	2.91418	3.37594	2.7333	2.49124	2.4513	3.21532	2.72033	2.46804	3.96824	2.14644	3.50816	3.04314	3.00992	2.49087	2.83728	1.99666	2.80199	2.17951	2.86556	2.8602	2.1984	3.05244	3.5248	4.06887	4.19713	4.79142	2.70489	2.61024	2.75465	2.94168	3.39218	3.0573	3.11332	2.22224	3.58946	1.70023	2.09853	2.96721	2.80388	2.9239	2.66553	2.02871	2.87548	2.74529	3.28869	2.06688	2.88618	2.02219	2.70245	2.09893	2.87053	2.47191	2.48558	2.22447	2.49959	2.4686	1.79323	2.50013	0.693733	2.71828	2.98913	2.93047	3.24197	2.59278	2.53317	2.71031	2.62151	2.94282	1.70582	2.14579	2.0037	2.05851	1.86254	2.43245	3.01885	2.43464	2.77205	2.61703	2.44718	3.33023	1.10067	1.82738	1.4118	2.79513	2.67859	3.22785	2.36591	2.0615	3.21086	2.56907	2.77067	2.38098	3.64965	2.7578	1.612	1.95391	2.1644	2.49991	4.24633	1.60709	2.7524	2.61826	2.73929	1.73289	1.48446	2.59342	1.10457	3.27642	1.78788	1.34425	3.0202	1.67873	2.91261	2.75217
TMLHE	3.25255e-05	-4.48778	0.00058099	0.32973	4.98989	5.35282	4.29593	5.52532	4.38589	4.38747	3.91471	3.4481	4.90526	4.4427	4.23391	5.0427	4.31712	4.31712	4.31712	5.00208	5.22212	4.14151	4.66005	4.48484	4.39041	5.96942	4.61192	3.98747	4.27142	5.26218	4.57503	5.11322	4.25653	5.53184	4.72829	5.32175	6.05835	4.2031	4.15171	5.01209	4.8605	4.74222	4.66094	3.8743	4.38506	4.91187	4.47172	4.87264	4.49369	4.50567	4.83213	4.64129	4.75179	4.22862	4.98667	5.75898	5.73485	4.67049	4.72324	4.66167	4.38938	5.52211	5.25657	4.91799	4.09121	5.14977	5.08419	5.29703	4.52297	5.33539	4.83257	4.27345	4.83645	4.12284	4.50077	4.99719	4.54758	4.42798	5.17941	4.83398	4.60818	4.53016	4.21532	4.35678	5.13812	5.28539	4.59643	5.01534	5.28222	4.79253	3.88095	4.49101	4.5679	5.50029	4.99933	5.71344	4.77646	5.97188	4.92045	5.29986	5.96989	5.6386	4.04009	5.28016	4.82673	5.41246	4.8091	4.7943	5.81629	4.50204	5.76303	4.79091	4.25006	4.4986	5.59398	4.66322	4.61812	5.49518	5.11055	4.7205	5.49754	4.42969	5.03169	5.57974	5.43865	4.78138	4.63001	4.91882	4.71093	4.66439	4.91705	4.1544	5.46101	5.81418	5.58656	4.64689	4.82771	4.99298	5.22948	5.46181	4.1551	4.62342	5.39248	5.28149	5.04245	5.29202	5.61012	5.3095	4.6014	5.15585	4.63518	5.67239	5.16178	5.21756	4.99354	5.09585	5.8489	4.7574	5.86508	5.14009	5.46916	5.01857	4.27231	6.03922	4.84261	5.2467
IGHV2-26	3.26205e-05	-4.48651	0.000582181	-1.04896	0.583207	-0.761282	1.5423	0.400825	3.44281	0.550049	1.39789	-1.15168	-0.384719	-1.48679	1.49396	1.12147	-0.330951	-0.330951	-0.330951	0.424559	-4.34055	-0.655828	-0.109324	1.69886	-0.668387	-0.774792	0.448797	-1.33167	-0.0366934	-2.99184	-1.9781	0.840698	0.251172	-1.14183	0.833799	-2.55295	-0.0804082	0.470933	0.570933	-0.406253	-0.144031	1.56179	-1.76372	1.27183	-1.86826	2.42575	0.589954	1.77841	-0.0646613	1.03352	0.0690777	3.11911	1.02523	-0.671969	1.75771	-1.73773	-0.790576	2.78676	-0.0663976	-4.34055	0.698727	0.193905	2.08501	0.938628	-3.37817	-3.17674	1.73517	-1.34289	1.96648	1.02406	1.15122	-1.60196	-2.4961	-2.51503	2.78158	3.87198	2.16815	1.69645	-1.79078	0.434314	-0.125126	-0.66519	1.78911	0.380854	1.09332	-0.986963	-0.666353	-0.0286801	-1.81326	4.23517	-1.12901	-2.11654	-4.34055	-0.768987	-1.68243	0.392342	-2.78905	-1.77146	0.955301	-0.651603	-0.989773	-0.240496	-0.435178	-1.06969	-1.17359	-1.28981	-0.767281	-2.84385	1.94008	-1.87885	-4.34055	-0.760158	-2.71308	-0.760298	-0.215049	-2.0811	-0.704022	1.2126	-1.37561	-0.567388	0.226627	-0.635697	-0.813947	-2.34838	-1.19871	-0.900751	-1.4114	-1.38019	-0.668943	-0.833349	-0.561185	0.032711	-2.9087	-0.809527	-4.34055	0.717298	-3.19374	-0.868494	0.39524	-4.34055	0.476042	-3.20812	-2.23373	-0.511039	2.20257	-1.62355	-0.0716109	-1.14568	-3.29141	0.469258	1.4499	-2.27163	-0.291678	-4.34055	-1.79328	-0.413019	-0.914867	-2.54355	-2.46857	1.32011	-0.564139	-1.3337	-0.0992662	-0.44497	-3.37029	0.382225
ERG28	3.27233e-05	-4.48514	0.000583508	-0.295099	3.08853	2.46193	3.87246	2.87913	3.33999	3.20493	3.31887	3.13367	3.21338	3.38055	3.42167	2.58792	3.36611	3.36611	3.36611	2.39902	2.7907	3.731	3.89973	3.05459	3.83347	2.2129	3.54744	3.88549	3.32175	2.94193	2.82157	2.89959	3.7232	2.047	3.16736	2.74566	2.3345	3.69997	3.34199	2.71648	3.08245	2.99251	3.22717	3.45856	3.34927	2.87508	2.9875	2.77692	3.4999	3.59894	3.13239	3.30898	3.28255	3.42855	2.96407	2.33885	2.50268	3.16644	3.13817	3.47764	3.50273	2.91029	3.60781	2.87346	3.37797	2.96816	2.99154	2.59931	3.05233	3.08722	3.42456	3.44653	3.06396	3.42841	3.38896	3.47876	3.73327	3.66765	2.83172	3.12265	3.11717	3.31749	3.59772	3.38322	2.81771	2.76809	3.43203	2.44905	2.5678	3.10761	3.26053	3.37574	2.96647	2.42139	3.10383	2.76605	3.82345	2.99365	3.32995	2.66946	2.5981	2.97652	3.65595	2.94169	3.00647	2.48496	2.72182	3.05709	2.07335	3.04244	2.0987	3.10923	3.32234	3.57914	2.55527	3.37571	3.31834	2.06121	3.01044	3.61426	1.92035	3.17272	2.63645	2.87307	2.49139	3.36524	3.45097	2.26413	3.07958	3.05243	2.58953	3.82239	1.44953	2.55019	3.00899	3.03456	3.08746	3.04829	2.52242	2.29988	3.5954	3.18779	2.94899	2.55121	2.71788	3.12845	3.00341	2.41514	2.60079	2.54461	3.33212	1.44938	3.27785	2.69496	2.8391	1.86227	2.36024	2.59342	2.47624	2.4578	2.39081	2.58806	3.64772	2.23542	3.17709	2.67334
NADK	3.2802e-05	-4.4841	0.000584404	0.400907	9.42468	10.3155	9.37488	9.59019	9.10154	9.98432	8.18284	7.52975	9.67677	9.43413	8.98329	9.50099	8.85452	8.85452	8.85452	9.0994	10.0756	8.54573	8.89404	9.20538	8.31289	9.81995	9.04801	7.79015	8.80513	9.27189	9.50809	9.68099	8.39561	9.38713	8.6761	10.0246	10.0071	8.81685	8.70775	9.75774	9.89031	8.968	9.0374	8.50046	9.18996	9.3473	8.70624	9.35957	8.91687	8.80253	9.58711	8.6262	9.0988	8.43375	9.20688	9.26646	9.21297	8.96841	9.29849	9.02288	9.08081	9.39799	8.94562	9.26609	8.64255	9.96698	9.15941	9.26295	9.2329	9.88995	8.95666	8.74475	9.81889	7.84731	8.91763	9.29168	8.89733	8.4897	9.4056	9.38892	8.87112	9.21706	8.16727	8.1812	9.6889	10.0712	8.41952	9.3631	9.17586	8.76971	8.96695	8.41301	9.21791	10.0808	9.11721	8.88675	8.43531	9.35085	9.11723	10.0293	9.75377	9.68833	8.0286	9.57361	9.12967	9.88385	8.74548	9.63388	10.7553	9.36021	10.8152	8.99733	8.69608	8.70895	9.37153	9.14996	9.54683	9.53629	10.3285	9.27558	10.6939	8.97679	9.85779	9.92937	9.7473	9.00703	8.51481	9.89306	8.93405	9.80623	9.51097	8.11866	11.0888	10.4949	9.41714	8.81595	9.80174	9.4233	9.43476	10.2181	8.18625	9.52924	9.85271	9.92552	9.24619	9.33588	10.3904	10.6898	9.18106	9.64418	8.80092	9.71574	8.98581	9.87752	9.08971	10.6983	10.1372	8.91993	9.92552	9.3218	9.9212	10.252	8.02916	10.1884	8.49208	9.28264
CD2BP2	3.2846e-05	-4.48352	0.000584664	0.18821	4.86896	5.11472	5.04459	5.36551	4.36448	5.29725	4.59389	4.06966	5.10996	4.86419	4.8189	5.14236	4.46825	4.46825	4.46825	4.95526	4.59994	4.73256	4.49016	4.85865	4.46806	4.97231	4.58252	4.48014	4.58828	4.90954	4.38105	4.79367	4.81319	4.7795	4.77976	4.93326	5.27515	4.84064	4.52764	4.89301	5.05675	4.65818	4.53185	4.44132	4.70165	5.01487	4.41513	4.90353	4.57683	4.60085	5.05336	4.67262	4.47415	4.6959	4.67908	5.01062	4.68336	4.68296	4.68988	4.49429	4.91956	4.77333	4.73264	5.12595	4.70228	4.85545	4.84875	4.82169	4.68886	5.21625	4.84117	4.72688	4.55572	4.43351	4.53207	4.58459	4.68337	4.66792	4.81194	4.80506	4.53508	4.84808	4.58561	4.17914	4.84272	5.53442	4.90684	4.77284	5.0889	5.02082	4.76409	4.83676	4.69401	4.98609	4.93648	5.27507	4.76133	5.12423	4.80551	4.45115	5.35321	4.88469	4.57371	4.8303	4.8176	4.83614	4.47855	4.94089	5.46975	4.70524	5.38137	4.69515	4.46744	4.76906	4.7314	5.08486	4.75511	5.07517	5.26562	4.97942	5.47832	4.65368	5.10157	5.27197	5.04902	5.08364	4.67374	4.67969	4.74563	4.96685	5.0516	4.92163	5.41924	5.07488	5.35549	4.50934	4.65657	4.78183	5.31454	4.98291	4.71503	5.13678	4.72324	5.08123	4.7791	4.97863	4.92714	5.10107	4.92337	5.00406	4.67002	5.24136	4.72962	4.87429	4.93029	4.93234	5.0429	4.59552	5.34661	5.11328	4.98087	5.04411	4.63875	5.54155	4.41646	4.75703
EXOC3L1	3.28735e-05	-4.48315	0.000584664	0.900103	2.00588	2.59697	1.81973	1.30105	0.200914	3.47556	1.6245	2.65148	1.71102	1.96879	1.1459	1.18151	1.47686	1.47686	1.47686	-0.523337	2.22005	0.578434	1.55858	0.96524	1.69534	0.854068	1.03953	-0.215517	2.18945	-1.84472	2.8627	1.35053	0.945132	0.227856	-0.673393	3.17103	2.57051	1.22697	0.955311	1.08471	2.83179	-1.37363	2.18378	1.35383	2.65517	0.0959823	-1.31916	1.02558	1.56594	1.11724	0.346189	0.141326	-0.33264	-0.219327	1.64398	-2.51787	0.975332	0.549762	1.11275	2.88387	1.01987	1.20335	0.30864	0.207296	1.16979	3.05575	-0.907066	-2.75737	1.04127	3.14055	0.155612	1.10426	2.11567	-0.858038	1.43151	1.91372	-1.70931	-1.41914	1.76746	0.981064	-0.203027	1.40359	-1.49178	-0.0900761	-0.144886	3.22466	-0.666353	-1.82573	-2.58249	-0.314293	2.02754	0.398393	1.80038	3.00795	1.2043	-2.77078	0.895675	-2.10765	1.72825	2.86625	1.59783	2.22727	0.301744	2.05652	0.532188	1.59898	1.35659	1.30886	4.07339	2.46568	4.12559	1.66896	-0.0325879	0.178096	-1.2124	1.16757	2.99138	0.849643	4.07954	2.37496	4.27804	0.307895	2.07213	0.377311	1.94757	0.150905	0.96677	1.82023	-0.122222	3.77601	1.80961	0.373546	4.5085	3.84999	0.282286	0.859942	3.56757	3.38751	-0.162901	2.84279	0.274566	1.11632	3.13475	2.69027	-1.70317	2.24103	2.90547	4.91385	1.77704	2.11153	-0.136389	0.630281	-0.027035	3.16831	0.841396	4.84893	2.43548	1.41998	1.05983	0.48334	2.55373	4.05383	0.804817	0.434365	0.125567	1.32056
KLHL12	3.29515e-05	-4.48212	0.000585545	0.223726	5.10333	5.46124	5.15556	5.18071	5.07328	5.06258	4.53718	4.49697	5.22499	5.14233	5.07291	4.98911	4.80885	4.80885	4.80885	4.88598	5.17333	4.82881	4.82994	4.78488	4.56843	5.24373	5.00816	4.18438	4.85947	5.17949	5.21169	5.18582	4.72881	5.08812	4.514	4.88384	5.33588	4.74732	4.76672	5.27771	5.12722	4.82592	4.75562	4.87881	4.74457	5.13754	4.72548	5.15696	4.71694	4.9839	5.33521	4.69626	4.9883	4.70018	4.97201	5.7422	5.18853	4.78132	5.32914	4.50216	4.8605	4.73896	4.92919	5.30071	4.684	5.1272	5.23599	5.70254	4.89001	5.23598	4.71353	4.70187	5.09853	4.663	4.96556	4.99719	4.94194	4.8629	5.10852	5.08076	4.74153	4.88639	4.71529	4.6173	5.43757	5.5324	4.72192	5.42397	5.31029	5.10699	4.83796	4.74027	4.80787	5.09503	5.14114	5.7386	4.79144	5.91478	5.24355	5.02205	5.32805	4.89921	4.7444	5.2742	4.98683	5.30594	4.89859	5.57356	5.39787	5.08407	5.78371	5.04172	4.59913	4.84623	5.56952	5.04661	4.57322	5.64091	5.00631	5.00974	5.58097	5.00144	5.34456	5.6679	5.21898	5.26374	5.06949	5.375	4.94067	4.54995	5.28109	4.6624	5.67491	5.1064	5.67707	4.91817	5.03179	4.83318	5.22785	5.78587	4.60541	5.23247	5.13872	4.92101	5.53075	4.57771	5.36634	5.11371	4.69844	5.13041	4.68145	6.14557	4.99072	4.7629	5.19805	5.31795	5.39829	4.93497	5.32078	5.32223	5.56508	5.33644	4.53693	5.85508	5.19188	5.12854
PLAGL2	3.30566e-05	-4.48074	0.000586904	-0.305749	6.82868	6.84121	7.74679	7.55617	7.34436	7.3478	6.50342	6.45415	7.03936	7.19976	7.21212	6.88169	6.94431	6.94431	6.94431	6.89139	6.87391	6.87999	7.00754	6.63112	6.56471	6.40515	6.99947	7.03122	6.82488	6.51597	7.00586	7.36129	6.71709	6.14493	6.86667	6.32086	6.62341	6.67589	6.49179	6.86636	6.67947	6.79918	6.33809	6.62942	7.90989	7.15755	6.5465	7.45035	7.10031	7.11543	7.28078	6.62812	7.05733	6.79647	7.10736	6.51235	6.62152	7.16522	7.19044	7.11496	6.76276	8.23318	7.8907	7.02281	6.79268	6.88533	7.16708	7.18572	6.9889	6.8592	6.9943	7.40388	6.35473	6.6283	6.78435	6.7144	7.20965	7.27946	6.58183	6.71495	6.86414	6.48979	6.30335	6.56978	6.11392	7.15437	5.86001	6.13621	6.94037	6.20393	6.86162	7.07914	7.06792	6.81827	6.3969	6.70875	6.23378	7.09598	6.89702	6.01223	6.65796	6.15361	6.98669	6.62421	6.95256	6.34206	7.38306	7.18899	6.02814	7.12129	6.2981	6.7656	6.78003	7.13832	5.90703	7.39393	7.00638	6.72279	7.8713	6.94305	6.0724	6.49791	6.15413	7.1308	6.02245	6.84248	6.58923	5.43652	6.55998	7.24376	7.1944	6.77861	6.05365	5.79883	6.1688	6.35367	6.84476	6.50542	7.46285	6.51406	6.65084	7.2607	7.21852	6.23131	6.64901	6.75453	7.10078	5.68605	7.31928	5.65351	6.6345	6.26282	6.9011	7.11275	6.8401	5.42655	5.99751	6.72659	6.1422	6.0075	6.09765	5.65926	6.90361	6.02259	6.24684	6.08754
SLC11A1	3.31488e-05	-4.47953	0.000588033	0.580017	9.67881	9.92508	8.99368	9.65996	9.09215	9.09844	8.93157	7.53288	11.1857	8.24116	8.84286	9.81851	8.56518	8.56518	8.56518	9.90512	10.2491	7.76609	8.67409	9.5219	8.22615	10.367	8.89695	8.0384	7.7548	10.227	9.6849	9.40021	7.68529	10.2256	9.05749	9.46377	9.88917	8.37999	8.45047	9.76477	8.56983	9.50134	9.23794	7.71932	7.39079	9.87925	9.21927	9.19215	8.16026	9.01081	10.3195	8.51093	9.64558	8.03626	9.07064	10.5221	10.3895	9.34117	9.43384	8.08293	8.40507	10.0908	8.73289	9.30216	7.74812	8.6414	10.1744	10.2661	9.09272	10.1685	8.60548	7.86482	10.0305	7.6745	9.31842	9.35598	9.20355	9.27812	10.1596	9.95739	9.30768	8.92542	8.20463	7.66178	10.9098	9.78643	9.7394	11.3164	10.5624	10.2715	7.68667	7.64381	8.98194	10.2037	9.07041	9.9531	8.11502	10.6053	9.25056	9.79595	10.5103	9.39744	7.01152	9.59189	8.88388	10.0093	8.91188	9.84349	10.2486	8.84534	10.7677	8.80779	9.27	7.83226	10.8638	9.32261	8.11292	10.3077	9.12781	8.69218	11.424	9.2891	10.3387	10.9785	10.2177	8.85115	7.67553	10.8188	9.78043	8.06324	10.3668	7.67486	10.7584	10.6211	10.0216	9.02534	9.24326	8.38026	11.0883	10.356	7.05852	9.18679	9.34653	9.87448	10.0577	8.2884	9.65186	9.84673	9.37058	10.5664	8.64513	10.883	9.59456	9.6376	9.72791	10.9402	10.2052	8.86164	10.5851	10.791	10.6456	10.4256	8.11301	11.2838	9.09082	10.4628
IGHJ3P	3.33519e-05	-4.47688	0.000591126	-0.689494	0.183741	0.308835	0.361182	-0.0908156	2.15369	0.450554	0.615307	-0.392537	-0.564143	-1.16926	0.856257	-0.259848	-0.207517	-0.207517	-0.207517	0.781763	-1.66518	-2.03223	-0.0425976	0.817284	1.38425	-2.99075	1.12903	1.29062	0.464465	-1.21387	-1.12567	1.0102	0.369136	-1.29225	0.66886	-2.55295	0.0140993	2.18769	0.0454021	-0.0365812	-0.556772	0.34414	-1.97918	-0.275732	-2.08021	0.241307	0.142201	0.397565	0.313282	0.521536	-0.725612	0.863414	0.457659	0.443767	0.931853	-0.320475	-0.634403	1.45719	-1.31631	-2.0942	1.28239	-0.282886	1.75127	0.787565	-0.950269	-2.54107	-0.418235	-2.75737	-0.247666	-1.71125	1.03611	0.268608	-0.834064	-1.23068	1.05428	1.84751	2.31168	1.95984	-0.0769359	0.550387	0.0190903	-0.0300975	1.20646	0.0543272	0.900281	-0.986963	0.0633796	-0.116955	-1.81326	0.759025	-1.29957	-1.55918	-1.26098	0.406919	-1.458	-0.454973	-2.05887	-3.18118	0.273696	-0.352223	-0.403753	-0.520771	0.0502176	-1.06969	-0.526955	-1.28981	-0.382867	-1.28955	-0.6359	-0.160019	-2.2781	1.09515	-0.823462	-0.324713	0.658214	-2.80746	-0.0142207	-0.194036	-1.60215	1.04252	0.554795	-1.05423	-0.988818	-1.26231	-0.872928	0.313686	-0.401697	-0.948719	-0.122222	-1.16011	0.453092	1.32352	-1.0942	-1.87443	-1.61194	-0.448471	-2.12558	0.257717	-0.742089	-3.00745	0.138624	-1.11621	-2.23373	-0.932909	1.07818	-0.494552	0.768436	-1.73219	-1.44995	1.06793	1.57771	-0.936299	-0.027035	-1.60493	0.148582	-0.951337	-1.11505	-0.144827	-1.17367	0.43085	-1.00805	-1.13718	-0.620202	-0.742866	1.02703	0.314565
TNFRSF1B	3.36054e-05	-4.47359	0.000595105	0.274902	9.38694	10.4031	9.76733	9.67966	9.12663	9.45537	8.51158	8.17773	9.38946	9.71846	9.25029	9.27529	9.21634	9.21634	9.21634	9.49257	9.98561	8.84506	8.82996	9.3378	8.16091	9.63203	8.70803	8.63867	8.79465	9.24926	9.32765	9.33387	8.8237	9.64964	9.16883	9.01313	9.79903	8.88684	8.71035	9.58503	9.63362	9.37869	9.10553	8.49271	9.69235	9.09109	9.12785	9.51998	9.01636	9.09571	9.71731	8.41301	8.87604	9.02282	9.31549	9.18793	8.83592	8.87845	9.55497	8.97776	9.21217	9.48442	9.03989	9.36103	9.12127	9.61992	9.03495	9.53932	9.2931	9.66181	8.81217	9.3424	9.35734	8.58436	8.93724	8.58943	9.18946	8.91286	9.15788	9.07197	9.4239	9.42149	8.69527	8.52445	9.85171	9.99008	8.84833	9.39574	9.44981	9.11317	9.32858	8.99565	9.06554	9.90037	9.32788	9.22438	9.0458	9.6084	9.40367	9.20218	9.34005	9.42364	8.86915	9.38733	9.48795	9.73253	9.62166	9.60926	10.0505	9.46205	9.86135	9.04951	9.12055	9.10888	8.97993	9.73796	9.66648	9.71567	9.97025	9.172	10.4335	9.29034	9.6254	9.73861	9.59173	9.29912	8.8925	10.0191	9.12841	9.56888	9.61244	8.61503	10.4072	10.2484	9.42264	9.21951	9.8753	9.17218	9.8505	9.7239	8.6603	9.74	9.33126	9.93656	9.47817	9.41209	9.62491	9.58646	9.44184	9.69604	8.8935	9.07298	9.18635	9.61814	9.27448	9.85276	10.0478	9.03795	10.0498	9.21272	9.97407	10.0886	8.66212	9.42992	8.79948	9.24366
FHL1	3.36651e-05	-4.47282	0.000595649	-0.652943	4.36312	2.46193	5.18034	5.84853	4.34898	3.14253	3.14984	3.11895	2.65977	3.34981	4.08362	4.70453	3.43877	3.43877	3.43877	5.97155	4.13402	3.91766	4.7755	5.95182	4.10055	3.53512	3.38435	5.40542	3.0366	3.36181	3.48887	5.79122	3.55291	4.69954	4.58517	3.38673	5.64736	2.83848	4.11757	4.63601	3.84497	4.66058	2.91966	3.60388	3.04356	3.23466	5.03698	4.44727	4.41196	3.91969	3.46544	4.1255	4.93856	4.88282	5.59212	3.088	3.47081	6.42369	3.73686	3.15731	2.7832	2.43111	3.65874	4.50374	3.52603	5.11196	5.38078	7.8913	3.74093	5.96482	4.78211	2.83918	5.16175	3.88195	4.03856	3.47876	5.20191	3.75695	3.49993	4.47131	5.46436	5.29514	5.57489	3.77587	3.81265	2.428	3.54401	5.11074	4.52968	6.09662	3.73391	4.29716	3.32533	4.18499	3.01304	3.91745	3.18665	2.97142	2.99898	3.33356	1.97647	4.64434	3.7541	3.01973	1.81695	4.10083	2.09254	3.05709	5.72808	3.69066	3.64568	3.75889	3.99401	2.75481	3.81221	2.71079	4.0415	2.73286	1.92665	2.10221	4.26689	3.33599	4.30189	4.1023	4.69972	3.41392	2.74201	4.098	3.01898	3.28907	2.86311	3.91469	5.05472	5.79303	3.85748	5.24722	3.46168	3.28059	4.6933	3.73594	3.49691	2.54017	3.61978	4.25895	4.87937	2.68559	3.33972	5.03617	3.26339	4.76999	4.64689	3.56081	4.61809	4.30148	3.98181	4.66165	4.21217	4.25137	4.90633	3.03404	2.26203	4.00264	3.82018	2.44963	4.324	1.88437
GCOM1	3.38e-05	-4.47108	0.000597521	-0.890274	2.49984	2.47602	1.70019	3.2506	2.92938	2.63141	1.12892	3.91642	-1.00806	0.583763	2.19459	3.98294	-0.968736	-0.968736	-0.968736	1.03029	2.79991	2.35682	3.62488	3.59867	1.05578	1.73833	1.52495	2.31013	1.4073	0.852335	2.16331	2.63501	1.6401	2.44193	2.38125	0.899231	3.20254	-0.4407	0.495591	0.0882981	4.06666	2.43089	-0.594696	0.00367044	1.84986	2.39501	1.70587	4.05458	3.20366	0.639499	4.23429	0.56774	1.88371	3.13131	6.05671	2.0643	-0.0370009	4.15533	0.209488	1.85715	1.11279	1.28185	1.80394	-0.17176	0.492697	3.36957	2.496	6.40916	0.613001	3.5404	3.70451	-0.415937	2.56867	1.01212	0.803794	2.79137	3.16021	3.94097	2.60897	1.66112	1.38065	3.02646	3.87491	2.09395	-0.533915	2.09627	0.173605	0.346238	1.19134	4.3178	0.792295	0.896666	1.99047	3.16749	0.0644835	-0.361959	1.33785	-0.249976	0.324059	2.41529	0.213653	0.316148	2.54455	1.74807	0.257517	1.54919	-0.661157	0.174427	2.73544	3.42973	2.40667	1.70361	2.69954	0.124028	0.421433	-0.952324	2.55643	1.55393	-0.0809399	1.85739	2.35897	0.692492	1.53924	3.011	0.815691	2.51287	-0.890996	2.18136	-0.541769	2.27106	2.44718	0.237202	2.85933	3.894	-0.725089	3.58615	2.69203	1.80242	3.01187	0.0346668	-0.239489	1.33401	0.253515	0.670202	-0.718282	1.02193	3.27396	2.37372	1.53577	2.16976	0.394738	0.30146	2.71675	1.15615	3.34029	3.38112	3.48309	2.57874	0.300022	1.53428	1.671	2.29655	2.57422	1.02613	2.24381	-0.384724
AC006449.7	3.40759e-05	-4.46755	0.000601881	-0.422743	1.99841	1.91823	2.21816	3.52199	1.92204	2.15057	2.41262	1.32097	3.4446	1.3016	3.60584	2.3601	1.71393	1.71393	1.71393	1.84983	1.67645	1.43454	2.33687	2.84131	2.5117	1.5628	2.61677	1.42132	1.92953	2.087	2.97951	2.71568	1.49194	0.695804	0.864639	3.25574	2.73217	1.31818	1.16436	2.53089	1.57362	1.18845	1.52022	1.60887	1.33305	2.82214	1.10957	3.00671	1.56594	1.49652	2.75904	1.3662	1.47509	1.28666	2.52422	2.18841	2.39802	1.48023	1.49398	2.33343	1.90163	3.10638	2.3734	3.05642	1.67181	2.8749	2.73613	0.61106	1.61465	2.82586	2.10685	1.17307	2.29556	1.53405	2.09406	2.25759	2.29921	1.57073	3.01397	2.48456	0.796009	1.17511	1.08156	0.922595	0.858368	2.46245	2.06953	0.934535	1.52186	0.720665	0.914395	1.10551	1.80038	2.22806	1.62801	1.54388	1.67581	2.02432	2.37931	1.55409	1.99485	0.427219	0.612072	1.81526	1.94324	0.963731	1.22439	1.63551	2.35047	1.55699	2.48958	1.89566	1.07879	1.75646	1.19833	2.37607	2.13	1.65184	1.39265	2.32438	1.86224	0.643439	1.29389	2.56794	1.62509	1.45724	2.04674	0.473628	1.47172	1.6418	2.49621	1.3458	2.05517	1.76553	1.91529	0.502106	2.00179	2.14891	1.41433	2.97252	0.810243	1.90953	2.46421	1.31085	2.34356	1.7448	2.9761	1.59391	1.92474	1.81576	1.50239	1.4071	1.64142	1.90201	2.22084	1.76633	1.55364	2.45563	1.58682	1.16807	1.93031	1.01285	1.31592	1.5496	1.06017	1.73709
RNA5SP237	3.42533e-05	-4.4653	0.000604495	0.711114	0.0956333	0.786813	-1.37255	1.05853	-0.105608	-0.0346308	-1.6207	-2.13628	-0.769094	-0.32913	0.209464	-0.620872	-1.18462	-1.18462	-1.18462	-0.134116	0.463719	-0.655828	-1.48786	-0.603121	-1.19784	-0.597457	-1.1713	-0.424194	-1.13835	-0.169397	0.918036	-0.475558	-1.98753	-0.881184	-0.967205	0.527476	0.479236	-0.598594	-0.312556	-0.493085	-0.217669	-0.55552	-0.140326	-1.31333	-0.467944	-0.123802	-4.34055	-0.549365	-0.385974	-0.511172	0.143503	-0.307713	-0.987167	-1.83303	0.103886	-2.0757	-2.01367	-1.16106	0.493494	0.133272	-0.558848	-0.0729238	-0.32117	0.00300654	-0.0207604	0.714838	0.301294	-1.02103	0.0754608	0.777026	-1.35842	-1.09092	0.720779	-0.971882	0.582501	-0.579708	-0.830702	-2.66611	-0.380208	-0.700388	-1.78414	0.745754	-1.49178	-0.793772	1.38661	1.25718	-1.74542	-2.59311	-1.11736	-3.41482	-0.71269	-0.753704	-0.42607	1.26351	-1.09272	-1.55276	-1.57637	0.195793	-0.359488	0.895252	0.0822777	-0.421172	-1.67896	0.89869	-1.42783	0.0363871	-0.300877	0.529341	1.85377	-0.671245	1.39875	-0.033699	0.179362	-1.23818	-0.137186	-0.952324	-0.0844412	-0.582172	1.29724	0.22192	1.28704	-0.900825	-2.03411	1.12496	0.399061	0.0922903	-0.119884	2.11601	-2.16332	0.440911	-0.433265	-1.32249	2.29578	1.191	-0.725089	-3.2336	-0.27144	-0.4207	-1.7249	1.05261	-1.15778	0.294363	1.618	0.823107	-1.92056	0.618531	1.77933	1.73146	0.560124	0.270698	-0.84815	-0.254897	-1.62817	1.35833	0.569779	1.98099	1.25448	-1.06817	-2.46857	-0.0763758	1.24988	1.61356	-2.3897	-0.586243	-2.79538	-0.923934
IFI16	3.42989e-05	-4.46472	0.00060478	0.463756	9.41535	10.3186	9.66459	9.67305	8.43113	9.6699	8.45389	7.76174	9.47928	9.59804	9.09343	8.88632	9.07456	9.07456	9.07456	8.58905	10.2209	9.15755	8.98855	7.99811	8.74009	10.3575	9.00931	7.38426	9.28574	9.01641	9.07072	9.49575	8.40858	8.36424	7.41364	10.0634	10.1397	9.08753	8.71892	9.64947	9.90333	7.90927	9.15559	8.92512	9.38281	9.41828	7.6109	9.24627	9.05117	9.2674	9.28955	8.75421	8.25351	8.15673	9.55628	9.31066	9.33625	7.99191	9.33334	9.21147	9.01688	9.55354	8.27577	8.18096	8.86485	10.1869	8.41586	9.26573	9.07798	10.0015	9.17982	8.9295	10.0304	7.97041	9.12822	9.55582	8.04193	7.72348	9.60157	9.41786	7.8998	8.8511	7.50429	8.94131	9.04517	10.3721	8.0793	7.88861	8.2216	8.11399	8.83996	8.71804	9.20258	10.1207	9.33808	8.84712	8.89682	9.53156	9.14726	10.3538	10.1754	9.86126	8.6442	10.0705	8.99357	9.74675	9.04105	9.82144	10.8669	9.2812	10.8919	9.37878	7.90482	8.63884	9.30488	9.12336	9.67348	9.29741	10.2267	9.68255	10.506	9.06121	9.97478	9.92915	10.0039	9.07317	9.20651	9.94916	8.49435	9.60684	8.96141	8.66184	10.8777	10.4874	9.87509	8.76417	9.81888	9.42477	8.04053	10.6077	8.3201	9.43536	10.101	9.98135	8.80729	9.43613	10.3598	10.6935	9.13223	9.46138	7.847	9.87022	8.58232	9.67092	9.33243	10.5957	10.2564	9.22289	10.2078	9.34359	9.95571	10.2201	8.41562	9.77308	8.70444	9.37804
RN7SKP97	3.45246e-05	-4.46187	0.000608237	0.687884	1.79414	2.34399	0.00542681	2.10665	1.45076	1.22791	-0.134015	-1.30196	2.26202	0.665934	1.00834	1.6537	0.245608	0.245608	0.245608	2.15912	2.36364	-0.338606	1.19371	1.14979	1.71671	2.49309	0.673666	0.638893	-0.124941	1.9224	1.15725	1.78373	0.122696	2.88907	0.482599	1.53305	3.26152	0.758324	-0.183114	1.80212	1.23023	1.10626	0.751515	-0.157403	-1.00448	1.36685	0.770621	1.11274	0.256774	0.913749	2.60952	1.29365	0.621811	0.70489	1.42046	2.52302	2.83217	1.52523	0.493494	0.286886	-0.146147	2.74	1.12258	1.63138	-0.0909638	0.714838	2.12127	1.53947	0.965187	1.31133	1.2055	-0.0595184	2.1984	-0.243427	1.76581	1.01526	0.77928	0.487241	1.54855	2.49908	0.580436	0.873301	0.164933	1.35325	3.44604	0.79911	1.91941	3.06519	2.01705	2.15233	-0.596917	-0.438169	1.43639	1.41658	1.2043	3.01178	-0.926948	3.03711	0.552453	2.402	3.94403	3.30211	-0.254619	0.352941	0.851411	2.77215	-1.14247	1.67667	3.02593	-0.160019	1.26394	0.958371	0.420804	0.00940481	3.40049	2.0248	0.877305	2.04327	0.419515	1.10379	3.02124	2.1633	2.79333	2.10855	3.17708	0.364106	0.495844	2.02399	1.50156	-0.69409	1.46018	0.032711	3.31305	2.6391	3.28871	0.44289	-1.28997	2.16503	1.58636	2.59673	-0.120981	0.859838	1.06349	2.87655	1.59144	0.856378	1.74738	3.48826	1.1462	2.35685	1.57771	2.08046	1.19994	1.11951	1.36602	2.77239	2.37943	1.35257	3.47835	2.21557	2.86881	1.66715	-0.471305	3.76007	0.356498	1.54381
FYCO1	3.47283e-05	-4.45932	0.000611302	0.221455	5.69644	5.82404	6.1142	5.22795	5.24548	6.06887	5.45062	5.33277	5.20411	6.18378	5.73964	5.03255	5.78917	5.78917	5.78917	4.89646	5.63625	6.11674	5.47156	4.58662	5.54321	5.2379	5.23801	5.30035	6.14084	5.57105	5.02197	4.97667	6.13905	5.24826	5.55915	5.64681	5.23402	6.03189	5.94872	5.43002	5.40839	5.58524	5.54553	5.94115	6.08771	5.61863	5.60271	5.63177	5.97512	5.99389	5.7121	5.43166	4.83988	6.01488	5.10152	5.6281	5.76497	5.16404	5.80344	5.19321	5.56668	5.06453	5.29388	5.28669	5.9745	5.85575	5.11362	5.58752	5.55749	5.45811	5.24753	6.00102	5.6783	5.63632	5.63151	5.13542	5.52211	5.04649	5.26282	5.47705	5.46436	5.64714	5.32369	5.78496	5.37764	5.88014	5.78602	5.638	5.60683	5.46848	6.14182	6.28508	5.9307	5.8077	5.9154	5.20459	5.97422	5.73184	5.64621	6.28725	6.00433	5.64866	6.36028	5.59736	5.48368	5.67724	5.94438	6.18413	5.58361	5.71247	6.23793	5.86331	5.80084	6.01153	5.58252	5.95494	5.72585	5.22784	5.8832	6.09792	5.53986	5.91764	5.60346	6.14635	5.69374	5.92777	5.78914	5.39809	5.67234	5.86795	5.69742	6.36618	5.76661	5.79109	5.76961	5.55748	5.7514	5.63621	5.59702	5.80921	6.24262	5.89878	5.99729	5.60525	5.38561	6.05	5.59449	6.00826	5.82346	5.6788	5.26548	5.41141	4.9732	6.03551	5.55645	5.7019	5.27312	5.39482	5.60391	5.67799	6.33064	5.57591	6.03446	6.2092	5.81371	5.40553
GANC	3.48505e-05	-4.45779	0.000612927	0.179013	5.48031	5.36043	5.00982	5.60282	5.40381	5.44674	5.09516	5.00889	5.19002	5.65234	5.01573	5.09241	5.38808	5.38808	5.38808	4.87013	5.3962	5.67061	5.04272	4.52356	5.30479	5.39029	5.12426	4.8583	5.88249	5.4427	5.01286	5.28829	5.56622	5.31483	5.42592	5.30639	5.43102	5.31211	5.33806	5.11659	5.14201	5.58903	5.33094	5.39801	5.93282	5.37395	5.47011	5.55344	5.67977	5.78256	5.48585	5.31126	5.21734	5.41056	4.96018	5.40534	5.9751	5.28019	5.63837	5.13369	5.31946	5.52816	5.60156	5.54755	5.53893	5.47379	5.25845	5.0448	5.26201	5.37376	5.16089	5.71788	5.75034	5.58314	5.22854	5.49394	5.53945	5.40253	5.01271	5.46416	5.49706	5.41529	5.26888	5.87037	5.34006	5.39869	5.38902	5.41022	5.51892	5.06359	5.47762	5.4421	5.39759	5.90149	5.62323	5.12246	5.50231	5.79174	5.29179	5.82567	5.76558	5.46071	5.66579	5.55375	5.32774	5.52941	6.01711	5.67481	5.75014	5.39912	5.92446	5.80167	5.40567	5.59841	5.37895	5.564	5.512	5.19573	5.82595	5.72282	5.59888	5.81755	5.39441	5.60175	5.28377	5.64004	5.81447	5.19682	5.64252	5.50211	5.18966	6.12588	5.19005	5.47577	5.31781	5.56791	5.73363	5.43984	5.35377	5.70106	5.72756	5.50719	5.86817	5.32269	5.18556	5.9078	6.11467	5.28922	5.35776	5.33512	5.25787	5.47419	5.61018	5.82269	5.43638	4.95428	5.52427	5.46433	5.57042	5.41128	5.92337	5.44397	5.47013	5.59775	5.72093	5.71529
OIP5	3.49816e-05	-4.45616	0.000614707	-0.591442	-0.502606	-1.41995	-1.59917	-1.44581	0.628028	-0.771032	0.514452	1.09904	-1.65257	-1.16926	-0.993719	-0.5218	-0.614883	-0.614883	-0.614883	-1.42446	-0.0288923	1.02826	-0.0425976	0.0551043	-0.561641	-2.99075	-0.2538	-0.281778	-1.13835	-1.84472	0.426857	-0.085489	-0.98369	-1.14183	-0.862477	-0.366533	-1.4363	-1.21338	-0.991737	-0.493085	-0.464237	-0.851519	-0.276478	-0.87937	-2.08021	-0.992975	-1.73521	-0.959418	-0.925145	-0.89277	-0.274227	0.0851198	0.542068	-0.585968	-0.831329	-1.03593	-1.16513	0.714272	-1.73249	0.133272	0.230744	-0.669331	0.30864	0.0568543	-1.2382	-0.891144	0.301294	-1.02103	-1.08241	-1.20618	0.540569	-1.45626	-1.43791	0.473986	0.115972	0.9325	0.667256	0.430462	0.0947727	-1.58908	-1.2011	-0.0883402	0.00903664	-0.368407	-0.326327	-2.03247	-1.10727	-2.15899	-0.196746	-0.396232	-0.596917	-1.90592	-0.42607	-1.14413	-1.09272	0.222524	-1.21542	-0.358414	0.221512	-1.54386	0.445183	-1.15873	-0.31233	-1.92747	-1.57401	-1.11909	-2.84629	-4.34055	-1.24906	0.160344	-1.81312	-3.50624	-1.28501	-1.95768	0.658214	-1.60024	-0.0844412	-2.2933	-0.853592	-0.0848239	-2.33068	-1.42079	-1.6939	-2.34838	-1.02664	-2.14448	-1.04451	-1.99859	-1.33234	-1.58325	-0.315769	-0.658577	-0.856729	-1.01127	-2.63954	-1.85111	-1.5186	-0.157512	-1.94161	-0.465277	-1.55883	-2.1462	-2.23373	-1.30333	0.324465	-1.89164	-1.86295	-0.993365	-1.67459	-0.393313	0.279146	-1.17233	-0.291678	-3.24828	-2.18321	0.190145	-1.62489	-1.49508	-1.40493	-0.0763758	-2.12972	-0.123697	-0.620202	-0.586243	-1.07261	-0.923934
DAPP1	3.53444e-05	-4.45168	0.000620551	0.409301	7.51297	8.04692	7.0182	8.59776	7.44979	7.37094	6.72508	5.91182	6.67974	7.35993	7.22527	6.979	7.26554	7.26554	7.26554	7.50275	7.5734	7.31352	6.8135	7.28314	7.2034	7.75084	7.07496	6.13458	7.53978	7.34382	7.11487	7.62026	6.37723	6.9292	6.39635	8.36855	8.36156	6.83396	6.51463	7.59685	7.6864	6.90121	7.19932	6.70752	7.49443	7.16706	6.70484	7.47455	7.11925	6.85283	6.58024	6.78355	7.239	6.4221	7.64836	6.62372	7.15999	6.86939	7.59325	7.01197	7.14515	7.28822	7.34177	7.62398	7.08456	8.05343	7.16924	7.34021	7.27004	8.50578	6.43375	6.66391	8.41643	6.57988	7.2803	7.3615	6.81326	6.86575	7.57785	7.04558	6.70462	7.12862	6.75015	6.94271	7.15024	8.14288	6.54187	6.4074	6.59386	6.64777	6.9665	7.05221	7.30529	8.37564	7.53835	6.98479	7.25688	7.3443	7.00419	8.31544	7.5626	7.96111	6.55743	8.28005	7.38322	7.6942	7.51943	7.84012	8.88053	7.22493	8.95591	7.69651	6.8168	6.79386	6.71634	6.88987	7.80411	7.6752	8.39026	7.5412	8.13241	7.0022	7.31175	7.47872	7.74375	7.34391	7.8777	7.47003	7.08342	7.72145	6.76417	6.82543	9.20245	8.47467	7.59045	6.8743	8.39658	7.73874	6.5741	9.01863	6.36951	7.15565	8.55402	7.48121	7.72534	7.16462	8.58898	8.7693	7.11143	6.9242	6.50703	7.36463	7.70962	7.62261	7.48662	8.95982	8.52668	7.53044	8.0436	7.17494	7.88581	8.29663	6.63865	6.73797	6.90713	7.65652
NOL4L	3.54242e-05	-4.4507	0.00062142	0.282525	6.90757	6.4937	7.32292	6.95302	6.70631	6.86056	6.34602	5.89464	6.87734	6.91476	6.73693	6.88395	6.61492	6.61492	6.61492	6.74838	6.76111	6.55965	6.75022	6.46516	6.57279	6.95736	6.47594	6.64535	6.65889	6.87153	6.89292	6.70857	6.49342	6.95029	6.68258	7.05878	7.31032	6.72359	6.66082	6.87938	6.62917	6.8192	6.97453	6.46792	6.96459	6.71131	6.6057	6.95922	6.73961	6.76741	6.95561	6.65552	6.46838	6.61148	6.65147	6.33234	6.49191	6.76537	6.9754	6.10065	6.62627	7.06917	6.74922	6.51888	6.76687	7.17785	6.64391	6.53942	6.81423	7.45268	6.7974	6.79931	7.32467	6.68104	6.50631	6.62499	6.52936	6.2754	6.66255	6.92307	6.84733	6.77553	6.66292	6.46061	6.89564	6.17058	6.7441	6.74842	6.66246	6.50976	6.80617	6.79212	6.84085	7.40674	6.99172	6.00294	6.42196	6.0295	6.37839	7.58621	6.49397	7.01211	6.82252	7.1101	6.70615	7.12826	7.00754	6.88749	8.09825	6.5911	8.36589	6.89116	6.91748	6.64283	6.55784	6.79041	6.80928	6.4828	7.35537	6.72276	7.49516	6.21384	6.95955	7.03702	7.32125	6.72199	6.53691	7.0241	6.81518	7.2497	6.63969	6.59029	8.95402	7.94069	6.65824	6.52763	6.71002	6.87116	7.11096	7.34357	6.86836	7.01175	7.34124	7.17982	6.68198	7.3806	7.74113	7.97144	6.98489	7.11506	6.56448	6.39037	6.27754	7.46409	6.76096	7.62141	6.95681	6.57586	7.35517	6.77987	6.89373	7.11116	6.89077	6.84418	6.60289	6.94671
SEPHS1	3.55357e-05	-4.44933	0.000622528	-0.274728	3.60016	3.64195	3.94261	3.36179	4.23224	3.56748	4.0104	3.80594	3.19938	3.7724	3.93493	3.73507	3.99929	3.99929	3.99929	3.38483	3.14169	4.44271	3.69499	3.83633	3.64572	2.8397	3.78969	3.90051	3.67529	3.25048	2.88949	3.64994	4.00643	2.63144	3.89494	3.07067	2.98644	4.02841	3.61547	3.39774	3.31566	3.97264	3.77126	3.82484	3.81976	3.55508	3.59066	3.71248	3.69328	3.92357	3.36792	3.92795	3.85686	3.81978	3.70685	3.16051	3.1113	3.90592	3.37349	3.71274	4.1727	3.70648	3.9666	4.14207	3.77822	3.37809	3.81586	3.44469	3.64056	3.11945	3.86067	3.76529	3.28829	4.13664	3.75444	4.03457	4.31644	4.51247	3.21352	3.65714	3.52008	3.66027	4.27929	3.86344	2.99258	3.39486	3.87699	3.53231	3.25031	4.05033	4.08109	3.90879	3.57338	2.98365	3.54083	3.5967	3.69129	3.57563	3.73083	2.9417	3.86128	2.95814	4.20086	3.18973	3.73731	2.98372	3.96037	3.28048	2.43215	3.35639	2.58692	3.50266	3.65323	3.80642	3.87931	3.66869	3.52701	3.56105	3.65472	3.70107	2.3378	3.51027	2.72413	3.39051	2.74995	3.854	3.77733	2.99111	4.09017	3.34666	3.22489	3.90722	2.50194	2.93435	2.82893	3.70433	3.42994	3.6789	3.3649	2.93056	4.11943	3.48938	3.1481	2.94481	3.80848	3.34708	3.30722	2.60612	3.46991	3.02655	4.03541	2.72148	3.84943	3.22113	3.44809	2.09069	3.07606	3.48105	2.6968	3.77982	3.30775	2.84214	4.00631	3.17409	3.53033	2.80244
SMUG1	3.55479e-05	-4.44919	0.000622528	0.154897	3.97235	4.43789	3.7393	4.04506	3.89514	3.83248	3.79439	3.69127	3.95839	3.85792	3.89645	3.54247	4.03723	4.03723	4.03723	3.66767	3.93099	4.04931	3.70958	3.83248	4.12872	3.68842	3.61483	4.22968	3.93194	3.93729	3.7812	3.92905	3.86299	4.14795	3.67769	4.02412	4.40023	3.86787	3.85284	4.01232	3.9496	3.94138	3.8346	3.72822	3.94072	3.79372	4.10586	3.97151	3.74041	3.76388	3.64909	4.05775	3.92917	3.89274	3.80933	3.92634	4.1127	3.73924	4.15465	3.77899	3.82455	3.54875	4.09368	4.04215	3.68152	3.98607	3.64036	3.48334	3.84543	3.7402	3.58673	3.6372	3.87711	3.76687	3.937	3.67607	3.87449	3.592	3.87464	3.87872	4.00026	3.71664	3.93752	3.46303	3.9881	4.17484	4.18731	3.94581	4.10092	4.07715	3.9587	3.84107	3.83128	3.85067	4.13886	3.75043	4.20528	4.16596	3.86869	3.58956	4.06206	3.89678	3.77504	4.08959	3.89843	4.30211	4.28636	4.13633	4.20122	4.06138	4.21358	3.81543	4.05795	3.94151	3.67325	4.03237	3.84298	4.16488	3.96003	4.08972	4.12583	4.16007	4.031	4.47557	3.77404	4.42846	3.91384	3.77005	4.37444	3.81734	3.883	3.87695	3.90372	4.18133	4.24757	3.71688	4.08326	4.31354	4.43645	4.3055	4.07977	4.15557	4.16392	3.64426	3.64471	4.07811	4.3362	4.07972	3.86952	3.89848	3.98558	3.90261	4.06325	4.24733	3.91802	3.95295	4.407	3.74696	4.03542	4.2986	4.18843	3.96033	3.79834	4.25543	3.80412	4.19078
UBL4A	3.57652e-05	-4.44654	0.0006258	-0.260836	4.63224	4.13908	5.29205	5.41577	4.67643	4.43705	4.51777	4.45365	4.58285	4.25302	4.85195	5.06279	4.35266	4.35266	4.35266	5.07306	4.14128	4.55713	5.28443	5.48448	4.76327	4.31651	4.63311	5.6054	4.19146	4.24092	3.7812	5.01901	4.96024	4.49083	4.43914	4.14256	4.77897	4.40384	4.49899	4.7491	4.83341	4.57913	3.98734	4.47378	4.24686	4.44857	4.81311	5.04507	4.78596	4.79978	4.76593	4.92361	5.20283	4.91083	5.57477	4.53334	4.16679	5.43561	4.46184	4.48241	4.29009	4.01875	4.27718	4.86238	4.42572	4.92689	5.2401	5.71748	4.39107	5.15795	5.10665	4.45482	4.54785	4.39958	4.7068	4.32554	5.28333	4.6771	4.33489	4.69902	5.01319	5.31353	5.17265	4.16065	4.6319	3.83693	4.52024	4.85635	4.55877	5.62466	4.51986	4.51865	4.00294	4.86493	4.39405	4.68377	4.32675	4.72656	4.22735	4.17451	3.99058	4.71719	4.52922	4.05294	4.2825	4.59062	4.02538	4.09517	4.92375	4.51895	4.24375	4.43911	4.39855	4.29039	4.67316	4.44838	4.49411	4.17727	3.8068	4.2234	4.05626	4.4188	4.69085	4.76795	4.62102	4.61698	4.44771	4.5782	4.31266	4.06294	4.67946	4.31544	4.51381	5.17044	4.97711	5.07266	4.57186	4.03523	5.17828	4.04865	4.49143	4.30908	4.28967	4.53471	4.68104	4.11065	4.0973	4.79072	4.13087	5.20888	4.52532	4.56262	4.36142	4.46372	4.54746	4.11751	4.31037	4.37118	4.78102	4.51891	4.09322	4.43599	4.82127	4.22403	4.64385	3.78488
TOR1B	3.59006e-05	-4.4449	0.000627634	0.58609	6.87641	7.273	7.29843	6.16703	5.09573	7.47786	5.77154	4.53071	7.16983	7.51104	6.11753	5.72097	6.76187	6.76187	6.76187	5.10502	7.81376	6.25437	6.6166	4.85486	6.19391	7.4814	6.56633	5.02859	6.66466	6.2555	6.63347	6.82337	5.57545	5.19094	4.91482	7.6566	6.55235	6.53506	6.13014	6.47495	6.83039	5.04029	6.6011	6.2315	7.13714	6.54802	4.61751	6.17381	6.60674	7.15186	6.64412	5.75354	5.1947	5.43391	6.40867	7.08079	7.51777	5.31264	7.0496	6.98907	6.40761	6.77647	5.28927	5.26969	6.13688	8.00473	5.52253	5.51631	6.58322	7.12504	6.49904	6.45871	7.76724	5.3806	6.56107	7.70668	5.07411	4.9788	7.12628	6.8689	4.94259	6.11065	4.54124	5.94946	5.76557	8.49692	4.88067	5.41219	5.18764	4.89081	6.29581	5.96086	6.36705	7.76324	6.65064	5.13049	6.50456	7.34051	6.34981	7.83559	7.03353	7.01545	5.93278	7.50168	6.46895	6.8153	6.82898	7.05929	8.58147	7.35692	9.18442	6.61674	4.94181	5.74331	6.01861	6.65845	7.52453	6.01783	8.14288	6.94932	8.09938	6.62416	7.04148	7.18354	7.24405	6.0929	6.56952	7.80414	5.99432	7.20925	7.02167	5.91767	8.4364	8.21861	6.92222	5.44314	7.95207	7.13532	4.90518	8.29731	5.37605	6.6452	7.69781	7.404	5.89804	6.91841	8.12792	8.40301	6.86721	5.98076	4.14266	7.38791	5.43109	7.81352	6.71384	8.15922	6.84483	6.52126	6.55966	7.10285	7.74533	7.89137	5.38722	7.58021	5.93142	7.06467
MARCO	3.59515e-05	-4.44428	0.000627989	0.560201	2.41092	2.18156	0.4229	1.57165	1.49648	2.13464	1.74811	3.19106	1.96381	1.86825	2.35925	0.815302	2.98121	2.98121	2.98121	2.14162	2.9146	1.20959	1.88427	1.90352	1.2144	2.90005	0.340546	0.447663	1.09207	1.83248	2.14119	1.13278	3.01085	2.03125	0.833799	0.989952	0.722579	1.17911	1.40983	1.6279	1.52929	1.89121	1.3687	1.22902	3.29529	1.96368	1.77098	2.15213	2.94217	2.08695	2.20273	0.393559	0.870598	0.634979	0.778612	1.88024	0.146483	1.5029	2.93487	4.25458	1.25547	3.06258	1.95131	2.03172	2.89657	1.24856	0.866864	3.69021	1.73408	2.47356	1.25782	2.12281	3.06396	2.4125	1.73027	1.33818	2.03907	0.541869	1.39268	1.94181	1.64802	2.41125	1.63762	1.89092	0.628326	3.14206	1.7695	1.93786	3.01873	2.96721	2.53867	3.24946	3.46005	3.5697	2.12082	3.22168	1.87641	1.88857	3.24101	1.20185	2.53668	1.16438	0.943267	2.66642	2.51299	1.10826	3.53853	2.06562	0.307684	3.5715	2.0987	2.95239	2.4364	2.03075	1.86093	3.86659	2.67807	3.43607	3.89634	3.2511	1.04732	2.93863	0.742166	3.25268	1.43206	3.08617	3.00913	1.64598	3.38189	2.92858	2.73279	-1.47032	1.80135	1.91544	2.58359	2.77125	2.59519	0.958378	2.67319	3.27038	1.59577	3.52669	3.26296	2.31374	1.88785	3.5707	2.81589	1.17872	2.9052	1.81576	1.01671	2.30429	2.90804	2.57833	3.79203	0.941509	1.48446	3.18417	2.7956	2.8464	3.60188	2.0159	2.07811	3.06018	1.32842	1.95272
CENPV	3.6095e-05	-4.44255	0.00062996	-0.416052	0.215557	-1.05335	0.00542681	-1.21548	0.628028	0.550049	0.798049	1.39611	0.652664	0.705329	-0.144504	0.323309	-0.0938156	-0.0938156	-0.0938156	0.172097	0.638204	1.32644	1.16576	1.07357	0.330423	-0.597457	0.868166	1.17187	-0.671591	-0.298914	1.28379	-0.155518	0.39718	0.112839	0.268676	0.108709	-0.676605	0.161792	0.743685	0.257426	-0.464237	-0.10031	0.042475	0.581875	-0.259691	0.0959823	-0.410854	0.251556	-0.0646613	-0.143223	-0.274227	0.026635	0.582491	0.0188861	0.545132	-0.0164421	-0.365135	0.505527	-0.730205	1.14131	0.0545708	-0.0729238	0.30864	0.467986	-0.0207604	-0.35089	0.82369	0.30074	0.146078	-0.290766	0.360892	0.53576	0.477447	1.65404	0.965363	-0.845756	0.317441	0.875411	0.0114715	-0.154521	0.150191	0.23033	0.624954	0.520026	-0.144886	-0.0593163	0.371613	-0.210985	-0.649891	0.868341	-0.0483098	-0.369001	0.716863	-1.14413	-0.675318	-0.0403189	-0.926948	-0.249976	0.324059	-0.352223	-0.403753	-0.421172	0.33971	-0.427917	0.496008	-0.966456	-0.300877	-0.379326	-1.24906	0.160344	-0.943999	0.405715	0.364125	0.0678545	-0.215049	-0.244672	0.11673	-0.582172	-1.37561	-0.0180353	-1.00679	0.243518	-1.18785	-1.88967	-0.872928	0.031193	0.041418	0.164464	0.884516	-0.241961	-0.433265	0.49811	-0.315405	0.126681	-2.21064	-0.340488	0.319648	-0.4207	0.0282966	-1.51727	0.839771	-0.942994	-0.891352	-0.511039	0.324465	-0.73766	0.635106	-0.0660485	0.70729	0.559149	0.449237	-1.80609	-0.291678	-0.00102164	-0.922289	0.538778	-0.312457	0.864491	-0.147387	0.846045	-2.12972	-0.670379	0.804817	0.700806	-0.309592	-0.501827
NFKB2	3.61522e-05	-4.44186	0.000630424	-0.28839	5.9214	6.54639	6.53773	7.27232	6.44657	5.9047	5.74118	5.29236	6.55061	5.8165	6.68073	6.37221	5.52454	5.52454	5.52454	6.37885	5.57318	5.61311	5.91725	6.78144	5.4069	5.18431	6.01	5.54695	5.45031	5.76177	6.45669	6.52418	5.73983	5.98652	5.6919	6.386	6.35093	5.60482	5.56463	6.34877	5.85142	5.85958	5.36995	5.68215	5.93812	6.37899	5.29671	6.71471	5.7169	5.96311	6.29406	5.60655	6.05697	5.75035	6.17659	5.38819	5.78414	6.3045	6.04575	6.08371	5.92374	6.40997	6.42283	6.74535	5.96912	6.42445	6.65164	5.59636	6.18242	6.26417	6.16504	6.09416	6.21268	5.49349	5.82081	6.03874	6.41479	5.96023	6.07964	5.89169	5.60243	5.74316	5.33194	5.29574	6.26793	6.15223	5.59619	5.7231	5.91588	5.43925	5.86349	5.85281	5.68577	6.19666	5.07982	5.52537	5.50231	5.63264	5.64744	4.83684	5.96174	5.44099	5.49545	5.79894	6.02035	5.1787	5.77866	5.86267	4.98255	5.87556	6.38864	6.11009	6.17185	5.73318	5.13207	6.1298	6.15237	5.94968	5.91702	5.84559	4.98432	5.72332	5.53843	6.00325	5.62119	5.91937	5.52494	5.72471	6.22756	6.05851	6.58502	5.57639	5.89812	4.90959	5.58989	5.33534	5.96993	5.24127	6.44311	5.87522	5.50605	6.07661	5.78305	5.10628	6.59554	5.98504	6.01755	5.15912	6.31447	4.3652	5.94357	5.57072	6.30481	5.82553	5.4215	5.88053	6.32014	5.87946	5.75713	5.87625	5.76605	4.96609	5.50201	5.46304	4.18446	5.29797
WASF2	3.63491e-05	-4.43951	0.000633319	0.319537	9.06105	9.14125	9.07582	9.41903	8.30373	8.8301	8.12058	8.34511	8.42176	9.59902	8.23687	9.62829	8.68552	8.68552	8.68552	10.0628	8.8423	8.69922	8.81359	9.12751	8.26814	9.11903	8.37658	8.67693	8.38616	8.66535	8.55456	8.81477	9.07284	9.32127	9.5783	8.65989	8.64496	8.43659	8.26157	8.72904	8.63567	9.25143	8.5423	7.94297	8.99189	8.68734	9.34487	8.7937	8.82967	8.78943	8.55731	8.45225	8.40594	9.10572	8.84818	9.25482	8.91272	9.15984	8.71761	8.41552	8.51359	8.43988	8.64224	8.70522	8.48049	9.01897	8.93373	10.309	8.79414	9.29545	8.76366	8.53419	9.26634	9.35337	8.40349	8.50782	9.17673	8.70473	8.38375	8.46414	8.99948	8.89015	9.34241	8.08236	9.06055	8.98211	8.51487	10.0972	9.35286	9.55315	8.65126	9.11749	8.74147	9.02679	9.26766	9.25028	8.83853	9.50593	8.7639	9.33656	8.95121	9.28189	8.68728	8.64595	8.80151	9.13303	8.71023	8.77718	10.2139	8.82112	10.0106	8.9812	8.67457	9.34747	8.995	8.88457	9.20007	8.92637	9.18307	8.29213	9.61822	8.96452	9.56385	9.11768	9.08122	9.22912	8.51374	9.65008	8.77039	8.74481	8.72371	8.41361	9.51773	10.1584	9.45452	9.43319	8.73002	8.35347	9.35706	8.91955	8.45337	9.13986	8.91546	9.27853	9.16506	8.89347	8.69433	9.96346	9.86463	9.2049	8.36012	9.29209	9.44291	9.19625	8.94979	9.255	9.47555	9.06387	10.2228	8.75241	9.33067	9.35916	8.50724	9.13552	10.9118	8.70855
TNS1	3.63855e-05	-4.43907	0.000633416	0.818888	8.70614	7.11656	8.40934	8.06825	5.59456	6.89704	5.93899	6.88048	5.00118	10.0833	5.3417	8.99814	7.69066	7.69066	7.69066	10.3537	7.3877	7.92649	8.80073	8.87483	8.11412	7.64517	6.34139	8.98058	8.01662	7.54773	7.85701	6.88463	8.65658	9.07875	10.5052	8.12257	6.41187	6.80961	5.92379	7.70442	7.1201	8.84958	7.32925	4.9315	8.91792	6.33716	9.37942	7.38947	8.56114	7.29131	5.07966	7.06766	7.63643	8.82841	7.8029	5.87897	6.25278	8.73466	8.5825	8.39876	7.3355	6.00247	5.20609	5.11171	7.11412	8.05043	8.7941	10.4852	8.4098	7.68357	8.15484	7.7908	8.11845	9.02207	6.84791	6.40956	9.73423	8.68495	4.99655	6.60347	7.90154	7.92488	9.63708	6.14023	6.78183	7.44127	5.63284	9.67146	7.19314	9.75458	8.25909	8.64454	8.25865	9.07521	9.43886	8.01896	7.9859	6.14323	8.1783	9.45042	6.54943	9.11382	7.29158	7.92383	6.89164	7.96195	7.30583	7.88087	11.535	7.62073	10.4224	8.29581	7.97303	9.42052	6.76974	7.69566	9.76603	6.55655	8.24921	6.30203	9.4558	8.49559	9.55815	8.75572	9.18376	9.3682	7.27069	10.4267	6.97261	8.62273	6.39558	6.23508	10.958	10.7643	8.72252	9.46086	8.53705	6.94128	7.51703	8.2519	6.96867	7.94136	8.71119	9.11194	7.97384	8.87329	8.19867	11.0103	10.3184	9.47804	5.97293	7.82426	9.09471	9.46994	8.54394	9.85652	9.25218	8.58267	10.6229	6.54154	8.73791	10.2514	7.80019	6.83555	11.4976	7.7991
AC012150.2	3.64939e-05	-4.43778	0.000634765	0.952357	1.33433	1.18007	-0.584418	1.82552	0.1446	-1.76962	-1.34325	-2.13628	-4.34055	-0.590195	-1.73251	-1.42302	-1.4386	-1.4386	-1.4386	1.78365	0.265191	-0.569748	-2.46587	-0.603121	-0.561641	1.73833	-1.28232	-1.47937	-0.544436	-0.169397	0.426857	0.519716	-1.40001	2.4179	0.894834	1.11616	2.89004	-1.34715	-2.31811	0.309666	-0.761811	1.52008	0.350508	-1.75398	0.557266	-1.22794	0.968652	-1.08314	-0.298692	-0.209685	-1.0184	-1.53803	0.0013696	-0.285577	0.778612	3.18058	4.55943	0.592681	-0.730205	-1.75726	-1.13915	-0.174089	2.08501	2.3008	-0.950269	0.767678	0.908784	1.38475	-1.25368	2.11702	-1.9309	-2.40054	2.0051	-0.394008	-1.3946	0.301588	0.545796	1.03627	0.931073	-0.700388	0.150191	-1.19477	0.0628959	-1.16824	-0.144886	0.687039	0.906534	2.46434	1.90826	1.26473	-0.596917	-0.753704	-0.507566	2.22806	0.992495	3.45049	2.3509	4.26066	-0.52793	2.30533	0.778	2.24254	-0.797717	0.675778	0.257517	1.69368	1.63178	0.529341	3.59473	0.216687	3.92425	0.77503	-1.11422	-0.483533	1.07289	-0.506813	0.499339	0.363514	-0.169037	-0.886816	2.18025	1.03441	0.742166	-0.649759	1.96806	0.031193	-0.119884	0.0755839	0.273308	0.500124	-0.315769	-2.28539	3.42984	3.5624	1.95717	0.947759	0.737738	0.0649898	1.86227	3.45929	-1.04555	0.659412	1.11876	1.70126	2.69892	1.67191	0.488189	1.64123	-0.000889253	0.871378	-0.499528	3.22587	2.39452	0.920939	0.696846	2.41982	2.34081	-2.54355	2.71134	1.63052	2.31493	1.97399	-1.75185	2.37536	0.645592	1.9303
MYZAP	3.65731e-05	-4.43684	0.000635605	-0.906011	-0.645951	-0.761282	-0.711284	-0.300624	0.0859971	-1.54763	-1.47532	0.102291	-1.65257	-3.42229	-0.993719	1.29457	-1.93015	-1.93015	-1.93015	-2.67031	-0.0288923	-0.747372	-0.591347	1.07357	-2.36348	-2.99075	-2.01923	-0.501047	-2.16556	-2.30715	-0.593457	0.0451293	-1.05789	-0.561643	-0.862477	-1.77866	0.186351	-1.84426	-1.50758	-2.86238	0.816079	-1.72843	-2.23257	-4.34055	-1.23922	-0.790973	-0.733186	0.487292	-1.21366	-2.54234	0.869145	-2.19807	-1.24564	-0.427968	2.35383	-4.34055	-4.34055	0.63436	-0.993697	-0.882938	-1.64775	-2.04391	-0.862322	-3.5151	-2.0793	-0.0472405	-1.23198	2.97872	-0.929341	0.410928	0.312245	-2.6954	-0.29205	-1.95082	-0.873437	-0.254772	-1.20413	0.177957	-0.380208	-1.85842	-2.77838	-0.421099	0.886259	-1.27929	-4.34055	-0.515365	-2.52448	-4.34055	-1.81326	0.832815	-1.98111	-3.54613	-0.685821	0.169027	-1.94832	-2.03687	-2.05887	-3.18118	-4.34055	-0.892437	-1.50571	-2.74666	-1.40337	-1.66076	-3.55346	-1.28981	-3.40804	-2.44024	-1.24906	0.270912	-2.2781	-1.19813	-0.823462	-4.34055	-1.57345	-2.39904	-0.944041	-1.70318	-4.34055	-1.01121	-1.52192	-3.27392	-1.4188	-1.54215	-1.88841	-0.24291	-4.34055	-1.99859	-3.22001	-1.35623	-0.207126	-1.47032	0.0773085	-0.0848814	-1.88045	-0.448471	-0.170677	-0.4207	-1.22062	-3.00745	-3.54595	-2.1462	-2.93254	-1.30333	-2.88602	-1.39756	-1.23351	-0.855609	-2.26745	-0.572659	-1.72534	-1.80609	0.125772	-1.60493	-0.831778	0.190145	0.438317	0.037943	-2.02136	-1.00318	-1.29462	-1.3337	-0.543833	-1.62836	-1.8055	-2.56673
AC025766.1	3.66311e-05	-4.43615	0.000636075	0.482051	0.915935	0.831326	1.04995	0.468644	0.890229	0.102796	-0.91039	-1.46974	0.652664	0.743676	-0.314619	0.567857	0.245608	0.245608	0.245608	1.39778	0.999737	-0.0787175	0.082255	0.107011	0.877535	2.18891	0.413608	-0.281778	-0.319495	1.27275	1.01853	0.689116	-0.845838	1.65322	0.482599	1.23221	1.67214	-0.517488	-0.698412	1.49885	0.618661	0.988839	1.06496	0.00367044	-0.135879	0.953973	-0.317643	0.99531	0.566733	-0.0188328	0.631234	0.439115	0.697376	-0.671969	0.545132	1.58136	0.766991	0.505527	0.815618	-2.0942	-0.00928203	1.31955	0.447544	0.545371	-0.0909638	0.543608	1.30387	1.01439	0.613001	1.45299	-0.371006	-0.226749	0.879641	-0.316754	0.413538	1.20349	0.214915	0.107266	1.18026	0.657812	0.533168	-0.278663	0.474102	-0.250557	0.900281	1.37037	-0.186089	0.696306	1.4304	0.720665	0.096311	-0.239882	0.440907	1.58758	0.202373	0.922595	0.254866	1.68507	0.16737	1.55409	1.36327	1.76009	-0.435178	1.12741	0.601934	1.67058	0.525686	1.30886	2.45187	0.602293	1.06205	0.226697	0.969045	-0.662024	1.49582	1.33731	-0.158255	0.929908	0.642931	0.729211	2.10707	0.643439	1.43915	0.20403	1.65067	0.714328	0.115774	0.944328	0.273308	-0.0598812	0.63922	0.237202	2.36782	1.85733	1.25271	0.61371	0.737738	0.316634	1.13831	2.18561	-1.15778	1.88675	1.22333	1.50422	1.10724	0.618531	1.74738	1.30163	1.00158	0.871378	0.21768	1.07035	0.390011	1.04333	0.921648	2.00921	1.77256	0.815261	2.06546	1.78487	1.58747	2.07657	-1.0778	1.33126	-0.309592	1.21318
ATP1B2	3.66663e-05	-4.43573	0.000636148	-0.629012	3.41877	3.38255	2.42836	4.24201	2.20965	4.09385	3.06323	4.39074	3.33361	3.32473	2.51974	4.9247	3.92029	3.92029	3.92029	5.1604	2.09092	3.70533	3.73358	4.27397	3.12082	2.18891	4.23486	3.23347	3.25339	2.3899	3.8025	3.69043	4.81188	3.98172	3.12977	3.57435	3.92226	2.50164	2.47693	3.52472	3.89823	2.25133	2.17074	1.43141	1.87951	3.98475	2.97834	4.49673	4.19228	4.42856	2.90525	4.13937	4.34206	4.81133	5.62808	1.58136	2.39802	4.63243	3.27943	3.31745	2.86561	3.21039	1.61051	2.68968	3.00151	3.31736	4.2046	3.99218	4.54274	2.73168	3.12697	2.8602	2.96109	4.24572	4.07797	2.17	4.51019	3.67988	1.10189	2.97468	3.26192	3.79122	4.4149	0.0543272	3.49473	1.04625	0.906534	5.09363	2.52423	4.05033	2.73926	2.26239	2.37851	3.06698	2.60405	3.09616	0.967761	2.93743	3.1876	3.07333	1.117	2.90155	1.43921	2.9616	2.53099	3.04786	0.734528	2.17021	3.89761	2.81499	3.59977	1.80283	2.45008	3.6526	1.89839	1.36375	3.37831	1.69842	1.81626	0.649274	3.52116	2.26409	3.76769	2.98445	3.15937	3.31486	0.186485	4.65306	2.56155	2.25396	2.02539	1.18212	3.59904	3.65058	1.95717	4.27479	2.06514	2.01301	2.73849	2.44603	0.749311	2.69241	2.208	3.8181	2.72727	2.20704	2.91988	4.26861	4.38887	2.99469	1.78261	2.15899	4.01514	3.38443	2.16698	3.56342	3.16717	2.99817	4.2646	1.45764	2.39081	3.21926	2.57422	1.98376	5.81614	2.58994
SHMT2	3.67703e-05	-4.4345	0.000637415	-0.295964	4.42658	4.47343	4.9403	4.19273	5.34098	4.31152	4.60006	4.51675	4.18842	4.4192	4.68139	4.6735	4.57741	4.57741	4.57741	4.42186	3.69463	5.3707	4.72373	4.8125	4.34311	3.76342	4.68199	4.62053	4.2886	3.42471	4.25282	4.82355	5.01669	3.51679	4.69435	3.76624	3.87267	4.54741	4.23224	4.19005	4.21046	4.63394	4.68634	4.45764	4.43334	4.41577	4.66682	4.31873	4.4376	4.82904	4.35275	5.11646	4.53205	4.94734	4.58206	4.20632	4.34157	4.90141	3.98165	4.80529	5.01493	3.92402	4.85	4.80256	4.79522	4.06208	4.6028	4.22284	4.51632	4.18808	4.75961	4.61797	4.17144	4.50175	4.65562	4.94537	5.49502	5.44972	3.64518	4.47498	4.37339	4.2595	5.27317	4.19221	4.65043	3.9686	4.46711	4.49614	4.17792	5.4757	4.68909	4.68646	4.12288	4.22182	4.28573	4.51317	4.47015	3.72261	4.48975	3.92781	4.43959	4.10324	4.72122	3.90141	4.53292	4.24462	4.2426	3.98067	3.42554	4.1436	3.59977	4.44168	4.52996	4.55843	5.03029	4.26762	3.93903	4.53255	4.45229	4.78037	3.92048	4.4188	3.93014	3.65746	3.67778	4.28862	4.48676	3.52354	4.64227	4.1762	4.06733	5.0795	3.21229	3.69273	3.591	4.82558	3.71313	4.25449	4.49971	3.73594	4.58157	4.11205	3.85768	3.78745	4.96321	4.42714	3.87876	3.65892	4.24771	3.88115	4.89529	3.20134	4.50071	3.87671	3.97868	3.13447	3.92944	4.40069	3.71313	5.32403	3.86393	3.62337	4.76045	3.41557	4.19941	3.99397
MARCHF8	3.68828e-05	-4.43318	0.000638825	0.676626	8.82409	7.95844	8.21069	8.46629	7.40255	7.68049	6.50452	6.98407	6.98531	9.8106	7.08155	9.67276	7.32202	7.32202	7.32202	9.87358	7.83632	8.02963	8.99613	9.51973	7.97476	8.10701	7.59668	7.57856	7.785	8.55664	8.34888	7.7381	8.5916	9.42351	9.69182	8.97077	8.82072	7.0794	6.95607	7.9461	7.83008	9.20724	7.96225	6.28799	8.61262	7.43253	9.57783	7.73741	8.64678	7.56915	7.51564	7.62684	8.18153	8.74362	8.11946	7.38529	7.05634	9.44161	8.45902	8.07767	7.47439	7.27569	6.92224	7.04961	7.1507	8.33689	9.23563	10.7258	8.16902	8.74195	8.42725	7.41131	8.42853	9.77225	7.37935	7.37919	9.39412	9.08268	6.53226	7.55658	7.80814	8.33171	9.08035	6.54605	7.79406	7.59231	6.96472	9.78247	7.54526	9.52212	7.8651	8.31148	8.36622	9.25634	9.2897	7.74284	8.54321	6.78314	8.05233	9.17105	7.45757	9.27934	7.12424	8.04949	7.54496	8.29141	7.61296	7.82189	11.503	7.63631	10.3602	7.99725	7.92333	9.31852	8.09317	7.68947	9.33429	7.76956	8.29751	6.64051	10.5123	7.84128	8.87323	8.50503	9.5172	9.34731	7.83638	10.1226	7.29309	8.71466	7.14785	6.76318	10.7577	11.4795	9.14801	9.12584	8.42101	8.336	8.25158	8.82132	6.93401	8.44986	8.74836	9.57343	8.01444	9.42613	8.7822	10.6998	9.72702	9.66094	7.54858	7.82626	9.99313	9.29913	8.68271	10.0071	9.39626	9.02296	10.6354	7.23788	9.0609	10.1615	7.1197	7.82917	11.0232	8.08612
GNB4	3.69727e-05	-4.43212	0.000639843	0.437258	7.1966	8.00716	6.43569	7.30108	6.44073	7.49786	6.26036	6.25659	6.4314	7.22328	6.45112	6.5893	7.02912	7.02912	7.02912	6.50315	7.51516	6.86365	6.87897	6.35811	6.54618	7.98477	6.57482	5.74921	6.95164	6.97059	6.52874	7.3017	6.58312	6.46593	6.41014	7.92799	7.74648	6.62433	5.9443	7.11826	7.31629	6.59898	6.70249	6.22878	7.75929	6.86921	6.28377	6.8951	6.80511	7.09061	6.83095	6.37406	6.2371	6.15572	6.7748	7.54909	7.44193	6.19125	7.14551	6.86187	6.5748	7.49647	6.643	6.67822	6.54974	7.80711	6.31808	7.55991	6.43333	8.13139	6.31145	6.33841	8.52485	6.21309	6.68806	7.30762	6.42917	6.74362	7.13553	6.81553	6.06498	6.53088	6.08239	6.45791	6.84891	7.98891	5.89161	6.11214	6.88044	5.96436	6.59338	6.61618	6.99905	7.95512	7.12615	6.90691	6.92469	7.83761	6.618	8.38213	6.87819	7.08168	6.5893	7.92541	7.26592	7.61664	7.17584	7.36024	8.62907	7.18974	9.67314	7.04981	6.15733	6.61002	7.10674	6.6921	7.34123	7.24712	8.17985	7.16902	7.99508	7.0125	7.10478	7.11176	6.88378	6.69516	7.31575	7.23951	6.84604	7.26259	6.84998	6.39517	8.26226	7.79738	7.52885	6.47502	7.92848	7.09644	6.48176	8.61934	5.91695	6.9554	7.88381	7.17746	7.38618	6.54943	7.9331	8.53513	6.92223	6.15665	6.07177	7.79176	7.32474	7.62711	7.3856	8.67313	7.64501	7.22708	7.45031	6.46775	7.84086	7.75069	5.88275	7.38998	6.28237	6.81443
GRB10	3.73633e-05	-4.42755	0.000646058	0.839706	5.89718	6.30734	4.60969	5.40282	4.9307	3.69251	3.99176	4.17298	7.335	3.49738	3.89157	5.55784	4.32736	4.32736	4.32736	5.23864	5.77818	2.93714	4.46458	5.71207	3.43629	6.28583	4.72389	3.58443	2.94204	5.55708	5.87269	5.66231	3.53093	6.85397	3.7904	6.27424	7.73091	3.48553	3.26468	5.29238	4.75377	4.29984	4.47996	2.8082	2.63792	5.34877	4.27627	3.94799	3.40558	4.57887	6.40695	3.97897	6.29982	3.18733	5.44071	7.56397	7.78143	5.03578	4.63835	4.64756	3.53106	6.52639	4.69479	5.00275	3.4539	4.73789	5.81757	7.34284	3.83478	5.17339	5.27951	2.62664	5.98109	4.1435	4.55001	5.7112	4.43236	5.44794	5.5626	6.28215	4.32217	4.40909	3.43875	3.05157	6.94716	5.73797	5.65676	8.34487	6.94451	6.77606	2.41999	3.41549	4.34807	6.41229	4.91908	6.96753	4.33359	7.82565	4.53053	6.29086	6.13024	6.93668	2.90892	4.4865	4.03393	7.10475	4.0094	4.86945	8.00747	4.90062	7.61401	4.18084	3.81528	3.41997	7.94133	4.58671	3.70408	5.82009	4.05058	3.27793	6.25143	5.65691	6.86306	6.07893	6.80338	3.80465	3.48643	7.03593	4.94881	3.39426	5.43571	3.10062	7.60039	7.40845	7.36054	5.16258	3.63872	4.92361	5.64282	7.01256	2.80214	3.99977	4.57302	6.98826	6.02529	5.28797	4.77698	7.40986	4.38158	6.66171	4.72627	7.63574	6.35689	5.28528	5.46344	5.85549	7.14298	4.65619	7.74073	6.85338	6.39655	5.91737	2.64118	8.26291	4.88715	6.10141
SELENOS	3.755e-05	-4.42539	0.000648741	-0.260096	2.42767	2.58402	2.91001	2.04133	3.13124	2.32926	2.70733	2.52326	2.68008	2.48115	2.12972	2.39855	2.9484	2.9484	2.9484	1.97371	1.69631	2.66269	2.33687	2.79459	2.39726	2.30505	2.63216	2.70171	2.27814	2.25794	2.24855	2.3492	2.78008	2.12327	2.58944	2.37681	1.34855	2.92808	2.22035	1.87327	1.75779	2.67851	2.41133	2.28863	3.00373	2.34227	2.2382	2.34448	2.28386	2.81162	2.13137	2.93263	2.60642	2.58171	2.20137	2.3566	1.7172	2.63076	2.41478	2.97713	2.7353	2.71193	2.76742	2.90316	2.63907	2.30674	2.496	2.19596	2.51232	2.31558	2.44816	2.55969	1.93445	2.64269	2.98375	3.2839	3.19429	3.45638	2.2396	2.39424	2.29789	2.42172	2.71291	2.32032	2.21583	2.22224	2.82806	2.06367	2.13761	2.37861	2.04547	2.77141	2.2848	2.00475	2.34584	2.69206	2.70736	2.16807	2.62005	2.12287	2.26099	1.84256	2.49494	2.09309	2.45763	2.12602	2.65148	2.14109	1.79323	2.30604	1.00683	2.68399	2.65298	2.62457	2.65713	2.36302	2.01717	2.21328	2.84037	2.79278	1.67239	2.4032	1.83015	2.03282	1.62509	2.17441	2.65741	2.11601	2.29809	2.35365	2.23248	2.68616	1.49314	1.44883	1.97767	2.27309	2.39604	2.69559	2.38933	2.13724	2.86092	2.2854	2.64452	1.72733	2.8782	2.1184	1.612	1.38739	2.00281	1.3953	2.6379	1.81541	2.51011	2.61826	2.59174	1.83099	2.01259	2.54893	1.64855	2.58334	2.12061	1.97399	2.72073	1.64752	1.84807	1.88437
AC068790.6	3.76458e-05	-4.42428	0.000649849	-0.466207	-0.574945	-1.64537	0.00542681	-1.44581	-1.16688	-1.35529	-0.0804398	-1.01559	-1.00806	0.0223631	-0.507509	-1.25444	-0.149546	-0.149546	-0.149546	-1.42446	-1.30774	-0.338606	-0.412175	-1.21771	0.583988	-0.167713	-0.0435887	0.0227316	-0.427586	0.345927	-0.32362	-0.229121	-0.304181	-0.469132	-0.673393	-0.906307	-1.20575	-0.298395	-0.887194	0.309666	-0.37728	-0.166887	0.204697	0.0535989	0.0319427	-0.456046	-0.317643	-1.53446	-0.478878	-0.429691	-1.61242	-0.96318	-0.189632	-1.33521	-1.00599	-1.03593	-0.965731	-1.31122	-1.31631	-1.48429	0.284991	-0.999902	0.0714529	-0.443551	-0.164759	-0.891144	-1.23198	-0.642577	-1.93899	-1.00746	0.0408666	-0.799649	-0.537751	0.429835	0.0598134	-0.463073	-0.725	-0.309888	-0.497337	-0.839592	-0.125126	-0.95916	-0.681507	-0.195056	-1.65938	-0.986963	0.276003	-0.663814	-0.522581	-1.47315	-0.489749	-0.369001	-0.889247	-1.37603	-0.258508	-1.36052	0.564809	-1.49899	-0.718671	-1.54386	-1.31249	-1.74443	0.139022	-0.234296	-0.385249	-1.48347	-0.4698	-1.28955	-1.52929	-1.15222	-4.34055	-0.424641	-0.96153	-0.760298	-1.38166	-0.166905	-1.0809	-0.194036	-0.853592	-0.387994	-1.87035	-1.42079	-1.18785	-2.34838	-1.88841	-1.31117	-0.509356	-1.65651	-1.83032	-0.9875	-1.73354	0.284096	-2.9087	-1.52619	-1.38564	-1.15829	-0.27144	-0.4207	-1.53653	-3.00745	0.185376	-0.942994	-0.509721	-2.13749	-1.70317	-1.62355	-1.51417	-1.73219	-1.44995	-1.66033	-1.98957	-2.96322	-3.26276	-1.01047	-0.259879	-2.28426	-1.96851	-1.06817	-2.02136	-1.32554	-0.225157	-1.3337	0.150998	-1.62836	-1.22393	0.00688133
POLR3G	3.78494e-05	-4.42194	0.000652815	-0.431649	0.113014	-0.217125	0.697176	-1.72004	0.628028	-0.108587	0.934429	2.03608	0.808353	-0.590195	0.77375	-0.727252	0.329533	0.329533	0.329533	0.481329	-1.15753	1.28083	0.742468	0.543596	0.153701	-0.97702	0.673666	0.128561	0.0464664	-0.776423	0.351794	0.378187	0.311359	-0.300203	-0.76484	-0.483742	0.186351	0.691663	0.195787	-0.103323	0.339424	-0.55552	-0.206797	0.831245	0.0838085	0.414775	-0.14755	-0.381105	-0.385974	-0.143223	-0.725612	0.829603	0.803783	0.670358	-0.0793244	0.634364	-0.634403	0.207175	-1.31631	0.552334	0.85034	-0.669331	0.233828	-0.301265	-0.32474	0.203478	-1.06039	-0.535677	0.398347	-0.536483	-0.729968	-0.00782171	-0.678314	0.473986	0.272413	1.5473	0.458741	0.95808	0.38687	-0.700388	0.0190903	0.131726	0.305615	0.266889	0.354513	-0.387144	-0.329119	-0.311574	-0.522581	-0.236758	-0.389993	-0.510821	0.0993776	-0.343036	-0.451912	-0.554399	-0.686657	-1.49899	-0.208672	-0.264806	0.0118129	-0.240496	0.787152	0.159647	-0.0283615	0.415554	0.333687	-0.297322	-1.24906	0.216687	-1.46204	-0.282228	-1.28501	0.00940481	0.861556	-0.605966	-1.23212	-0.698044	-0.169037	-0.0180353	-0.470326	-0.047253	-0.813947	-1.88967	-0.607329	-0.489189	0.318289	0.473628	-0.541769	-0.69409	-0.0116772	0.373546	0.475373	-1.52619	-0.864073	-0.340488	-0.764251	0.373239	-1.22062	-0.193757	0.23066	-0.195537	0.151188	0.15944	0.749995	-1.39756	-1.23351	0.441345	-0.161935	0.799425	0.449237	-1.80609	-0.742654	-0.26594	-0.259879	0.538778	-0.312457	-0.354157	-0.974406	0.676061	-1.00805	-0.543216	0.324006	-0.742866	-0.22733	-0.629283
AL033528.3	3.8124e-05	-4.4188	0.000656999	0.547826	0.469541	-0.518506	-0.584418	0.254803	0.586355	-0.18654	0.647417	1.1578	-1.65257	0.665934	-0.314619	0.212567	-0.149546	-0.149546	-0.149546	-0.134116	0.463719	-0.845121	-0.252818	0.107011	-1.55943	-1.49355	-0.434367	0.447663	0.926314	-1.49508	0.693249	-0.0187021	-0.549737	0.695804	0.521825	-1.08001	-0.0804082	-0.108229	-0.887194	-0.324352	0.287139	0.605793	0.0986003	-0.338747	0.969376	-0.888441	1.20691	0.443126	0.0726183	0.60124	-0.598853	-0.385	0.170015	-0.585968	0.480339	-0.110842	-0.634403	0.412767	0.89583	0.723597	-0.146147	0.486853	1.12258	0.654181	-0.5047	-0.242416	0.36291	0.11633	-0.929341	0.410928	-0.729968	0.570186	-0.409676	0.854045	-0.409826	-0.463073	-0.215169	0.430462	0.837431	-0.456769	-0.203027	-0.212393	0.114817	-0.565469	-0.326327	-0.0593163	-0.0559692	-0.803336	0.222188	-0.236758	-0.126447	0.437533	0.351291	1.18042	0.788623	-1.7746	1.71822	-0.0548606	-2.17695	0.601595	-0.403753	0.479704	0.181455	-0.0636121	0.420808	1.00124	2.44122	-0.0760427	2.90238	0.684499	-1.81312	0.0761602	0.112113	-0.0515133	-0.297355	-0.506813	-0.0142207	-0.824041	0.357803	-0.0180353	2.35897	0.540026	-0.389068	0.293271	0.769734	0.26144	1.04497	0.541573	0.0492033	0.500124	0.239343	-0.142252	1.35816	3.1311	0.869699	0.103732	0.451955	-0.24002	0.142994	1.20118	-0.011473	0.993771	0.253515	1.59198	-0.938145	1.06051	-0.0716109	1.38739	-0.249743	1.44331	-1.13838	0.103872	-0.197965	-0.00102164	0.501786	1.15859	-0.441144	0.274877	1.73645	-0.0763758	0.568034	1.90875	0.150998	-0.918586	1.32842	0.314565
ASPRV1	3.85219e-05	-4.41429	0.000663299	0.67659	5.05236	5.39235	4.05895	5.70653	5.13058	5.94753	3.46116	4.63522	5.48078	5.27426	4.70663	4.3852	3.98642	3.98642	3.98642	4.66793	5.92853	3.65706	3.34857	4.06349	3.64014	5.07404	4.74881	2.83275	4.73338	3.45516	4.59551	4.59474	3.82478	5.93137	2.6259	5.87818	6.73515	4.26459	4.07614	5.40922	6.37269	3.63436	5.41208	3.91538	4.01273	4.31264	3.15947	4.15383	4.79343	3.8191	5.40117	4.26168	4.19012	2.73994	4.07371	2.56942	2.18389	3.05576	4.98399	6.11867	5.02493	4.17603	3.8462	3.31028	2.9146	6.36031	3.6589	3.30065	4.7998	5.7517	4.53425	3.4786	4.394	3.73548	4.35671	3.44184	2.9608	2.5184	4.5158	4.35241	3.14101	4.00825	2.89469	4.08979	5.72678	5.98754	4.24526	2.95042	3.41045	2.59551	4.42718	3.70735	4.31586	6.08972	5.33728	3.18362	4.08078	1.34811	5.68044	5.27819	5.29876	6.06083	3.47161	4.23573	4.36505	5.76709	5.03903	5.55988	7.47819	4.22483	4.011	4.118	2.67644	3.66685	4.11633	3.99901	5.27842	5.15874	5.96567	4.86464	7.45764	4.56097	5.92201	5.42297	6.04433	5.01823	3.51419	5.61664	3.95651	5.5003	4.24518	3.40108	6.44363	6.84285	4.69713	4.89074	5.91079	6.10691	3.94559	5.65456	3.547	5.26596	5.50566	6.0495	4.17728	5.75004	6.45475	6.1903	4.69256	6.05795	4.33221	4.17244	3.31011	4.2809	4.45385	6.96791	6.40097	4.4499	6.47275	4.82885	4.98496	6.81659	3.46574	4.48024	4.51833	5.00521
TGFB1I1	3.87745e-05	-4.41145	0.00066709	-0.670544	2.82708	0.540972	3.88347	4.9977	2.39003	2.71953	1.77742	3.11154	1.9303	1.60217	2.83665	3.6789	1.72946	1.72946	1.72946	4.07056	1.84612	1.25747	4.006	3.98937	3.09657	1.67066	2.69212	4.41365	1.90746	1.5979	3.08756	3.50992	2.64627	3.12994	1.81368	2.65152	4.28649	1.2733	2.64325	2.64711	2.11353	2.64979	0.786106	1.39314	0.854631	1.36685	2.96912	3.10919	2.69877	2.39718	3.42125	3.33332	3.50915	3.29325	4.48632	2.28426	2.63137	4.84261	2.09619	2.35095	1.01987	1.42708	1.85475	2.5083	1.69286	3.72394	3.79365	5.69707	2.64015	3.91566	3.88582	1.546	3.49061	1.3088	2.80739	1.97703	4.00696	2.53195	1.39268	2.64982	3.74419	3.91497	3.34404	0.971925	2.61868	1.29591	1.62176	3.27051	2.76787	4.35271	1.85528	1.67939	2.04864	2.50914	1.47312	2.14465	1.03642	2.4671	1.07777	1.95093	0.900066	3.42096	1.54049	1.4142	0.341472	2.20852	-0.223296	1.77472	4.04121	2.25315	3.25344	1.54068	2.09704	1.09098	2.72124	1.2264	2.60186	0.764648	0.642931	0.60758	2.69486	2.03605	2.40842	2.70436	3.10489	1.9117	1.32122	3.16274	0.838496	1.21681	2.48005	0.237202	3.60898	3.96451	2.32026	3.5793	2.00179	0.530835	3.31684	2.70024	0.358561	1.49327	1.45575	3.10254	2.86124	0.395249	2.0389	3.66466	1.66144	3.95752	1.8651	3.05842	3.66842	3.18613	2.73189	2.97194	2.52433	1.93974	4.03542	0.376378	1.62984	2.47241	1.69256	0.925626	2.54235	0.508711
NAA50	3.8889e-05	-4.41017	0.000668274	-0.210534	6.37256	6.36051	6.45521	6.40631	6.69226	6.36541	6.10211	5.8914	6.35925	6.40703	6.4758	6.45208	6.49963	6.49963	6.49963	6.66123	6.23651	6.68477	6.38472	6.47753	6.26362	6.30269	6.45716	6.18987	6.04803	6.92236	6.12739	6.65203	6.49382	6.24903	6.57364	6.11958	6.5864	6.40587	6.17384	6.44387	6.45868	6.68761	6.21734	6.2315	6.29994	6.54336	6.76201	6.53043	6.19688	6.39637	6.29915	6.43646	6.96241	6.50221	6.19437	7.04566	6.56019	6.53447	5.96671	6.04654	6.44903	6.30463	6.57454	6.65331	6.21806	6.0602	6.61413	7.40999	6.2146	6.40486	6.4101	6.17327	6.62717	6.54537	6.49113	6.70741	6.72683	7.19889	6.34718	6.59421	6.54027	6.38933	6.76343	6.14897	6.43051	5.94248	6.33207	6.81405	6.75018	6.85897	5.91072	6.32281	5.97919	6.21243	6.30037	6.59662	6.41069	6.95583	6.17476	6.0166	6.1478	6.01933	6.40685	6.33469	6.42993	6.48628	6.10528	6.47119	6.32801	6.05721	6.66876	6.16707	6.33373	6.21597	6.86624	6.26046	5.77254	6.69219	6.24139	6.16143	6.18187	6.2935	6.33211	6.02296	6.02123	6.33253	6.51475	5.90803	6.44279	5.73099	5.93969	6.26241	5.70536	6.24646	6.41787	6.20455	5.99996	6.22887	6.5561	6.36975	6.29485	6.22927	6.05511	5.85775	6.98469	5.69439	5.93486	6.03951	5.90578	4.91749	6.16122	6.57236	6.67826	5.64399	6.23159	5.58725	6.19987	6.36647	6.19874	6.55693	6.31449	6.05061	6.12424	5.7743	6.51151	6.05552
AC073548.1	3.89083e-05	-4.40996	0.000668274	0.520611	2.98479	3.96523	2.57149	2.81544	1.88814	3.8521	2.64507	1.64234	2.65977	2.72107	2.75298	2.18051	2.96817	2.96817	2.96817	0.172097	3.19853	2.89991	1.98366	2.3856	2.28731	2.349	2.37294	2.05221	2.71938	2.28079	2.20656	2.95048	2.76402	2.39347	1.79779	3.68711	3.69148	2.44205	2.04648	2.85476	3.34792	1.62219	3.06055	2.45577	2.96277	2.70172	1.85346	2.70394	3.22591	2.7164	3.03799	2.35232	1.99271	2.11394	2.8144	1.998	2.63137	2.00992	3.1627	3.30851	2.52599	2.68329	1.97447	2.18467	2.8411	3.94652	1.6137	0.51485	2.92758	3.66211	2.30633	2.84622	3.54695	1.72883	2.6162	2.98859	1.49955	0.997703	3.07679	2.98503	1.55643	2.50286	1.38621	2.7174	2.4455	3.74896	1.91941	1.89336	1.22801	1.31709	2.86573	2.24042	2.79012	3.83717	2.85471	1.41838	2.68615	2.06688	2.70801	3.79679	2.93919	3.28747	2.33497	3.08472	1.99601	3.54994	3.21535	3.12558	4.47135	2.71095	3.90172	2.64886	1.422	1.92404	2.02232	1.81082	3.16031	1.3058	4.22057	3.22376	4.45556	2.38839	2.76604	3.31793	3.19458	1.84226	2.22528	2.86419	2.11718	3.61122	2.52799	2.23955	4.44331	4.66478	2.15011	2.09222	3.67978	3.93538	2.33004	4.1798	2.20725	2.56907	4.13069	3.83019	1.27028	3.61673	4.32	4.56087	2.75538	3.70528	1.69512	2.0533	2.30131	3.94111	2.55866	4.84503	3.98684	2.97594	2.93837	2.50933	3.53656	4.51848	2.14885	3.8032	1.80962	2.96572
BAG2	3.91301e-05	-4.40749	0.000671521	-0.329771	2.21629	1.78878	2.82111	1.87634	2.64472	2.22773	2.77429	2.78795	1.96381	2.3	2.25666	2.08943	2.62214	2.62214	2.62214	2.42819	0.830266	3.40404	2.83964	2.4473	2.57156	1.8948	2.53726	2.38679	2.0146	1.5979	1.73153	1.82068	1.88751	1.50144	2.38125	2.5054	1.41933	2.62287	2.50601	2.51985	2.50551	2.22561	2.83133	2.0012	2.14665	2.74299	2.09298	2.29564	2.44427	1.86274	1.38079	2.64254	2.34963	1.9934	2.55601	2.62905	2.69165	2.40857	1.77418	2.29771	3.07254	2.2477	3.03313	2.2205	2.07592	1.69298	2.12127	1.35727	2.20016	1.7561	2.70526	2.0876	2.33266	2.90704	2.28986	2.95753	2.39611	2.89928	2.45983	1.37661	2.16465	2.22051	2.84175	3.11333	2.18224	2.79537	2.81111	2.04345	2.24887	2.28969	2.55128	2.39755	1.54143	1.68122	2.10332	1.76621	2.3509	2.49853	2.46035	1.52985	2.32051	2.30205	2.63129	1.62862	2.21213	1.47113	1.75191	1.65624	1.99487	1.852	2.01722	2.5571	1.89181	2.44877	1.63547	1.55949	1.44929	1.85052	2.37902	2.25856	1.49254	1.24636	1.63283	1.02429	2.19366	1.89465	2.52724	1.90005	2.07811	1.56068	1.5863	2.8115	1.49314	1.14317	0.346736	1.61729	2.41237	2.21234	1.82839	0.405239	2.93119	1.03579	2.01756	1.50422	2.41502	1.02193	1.50141	1.75316	1.98368	1.85178	2.38183	1.17485	1.97898	1.35833	1.44055	1.62762	2.01259	1.51554	1.70774	2.82622	1.78788	1.90875	3.16375	1.07388	2.22932	2.05992
VPS8	3.93553e-05	-4.405	0.00067426	0.289731	7.61707	7.80647	7.04113	7.64908	7.47428	7.10049	6.15192	5.94034	7.29606	7.50999	7.09009	7.28165	7.07087	7.07087	7.07087	7.72802	7.67608	7.19864	6.86926	7.41511	7.06082	7.97603	7.32299	6.5087	7.01367	8.38076	7.86082	7.76471	6.82167	7.90749	7.49566	7.34103	7.93983	7.15518	7.08696	7.91351	7.35649	7.81404	7.20292	6.70703	7.24643	7.68685	7.68844	7.58982	7.34016	7.13146	7.54038	7.25286	7.63463	7.1796	7.54917	8.37532	8.35381	7.30567	7.48761	6.40858	7.40795	7.48563	7.46034	7.6859	7.13493	7.40644	7.8868	7.88018	7.48876	7.49936	7.12592	7.11456	7.83548	7.04392	7.40387	7.43615	7.39068	7.5734	7.56192	7.71539	7.64089	7.64329	7.43099	7.24976	8.07505	7.157	6.93862	8.26743	8.14426	7.48812	6.91501	7.1691	7.10524	8.02526	7.53916	8.26687	7.16404	8.82375	6.90221	7.62356	7.35591	7.9151	7.03774	7.77847	7.43251	7.86894	7.62579	7.75619	8.45038	7.23221	8.34656	7.36022	7.53931	7.15021	7.87653	7.71248	7.45506	8.11415	7.90876	7.03291	8.48627	7.24041	7.83225	7.88576	7.92142	7.44436	7.40231	7.75713	7.73351	7.4535	7.69333	6.80297	8.65282	8.04076	7.86976	7.23876	7.73019	7.36332	8.22212	7.95588	7.14052	7.617	7.75726	7.6303	8.37854	7.45534	7.9621	7.65471	6.9459	7.37228	7.43966	8.71461	7.94288	7.74941	7.70479	7.95997	8.21558	7.51655	8.16275	7.60954	7.71428	8.11453	6.94933	7.89211	7.43698	7.78706
CMAHP	3.93553e-05	-4.405	0.00067426	0.321569	5.10486	5.19995	4.39934	6.39219	4.75846	4.36715	4.53074	5.03851	4.20953	4.7974	4.20272	4.3299	5.0506	5.0506	5.0506	4.37768	4.55168	5.51064	4.56963	4.33782	4.66227	5.60718	4.50104	4.65636	5.33099	5.23026	4.63562	4.39488	4.69955	3.6973	4.31345	5.61153	5.94296	4.72666	4.75263	4.70833	4.50468	4.63394	5.73562	4.66258	5.04364	4.48552	4.67251	4.76238	5.04356	4.98946	4.75707	4.96702	4.7362	4.92737	4.77337	5.5817	5.58994	4.53402	4.99086	5.36697	4.66725	5.22462	4.82792	4.8548	5.13597	5.34279	4.82158	4.36414	4.81342	5.27228	4.3356	5.03022	5.19235	4.86717	4.71364	5.0149	4.64199	4.931	4.97198	4.82248	4.62519	4.9033	4.65958	5.29574	4.51199	5.57238	4.47789	4.17685	5.11116	4.50436	5.03479	5.62488	5.02809	5.90149	5.16453	6.30816	5.00778	6.85926	4.88525	5.22821	5.89111	4.86756	5.05229	6.19765	4.75583	4.78865	5.49428	5.02099	5.53591	4.80738	6.00063	5.17579	4.60831	4.79741	4.77484	5.23387	4.88252	5.307	5.16336	5.17764	5.30102	4.49682	4.37594	5.68449	4.86183	5.14079	5.46398	4.67969	4.65892	5.22776	4.70054	4.9437	5.53067	5.70516	4.87701	4.99233	5.53723	5.46935	4.18527	6.16634	4.98655	4.82557	5.83142	4.70183	4.87726	5.38995	6.05066	5.07115	4.81393	4.74627	4.24633	5.85843	4.80513	5.4474	5.16271	5.45503	5.87109	5.04049	4.74967	4.71274	5.35382	5.05671	5.1113	5.48086	4.87323	5.03704
ZNF765	3.94577e-05	-4.40387	0.00067545	-0.245534	3.32705	2.91913	3.27884	3.6296	3.30187	3.8521	3.90145	3.82872	3.95006	3.73957	3.68699	3.54247	3.8223	3.8223	3.8223	3.36987	2.9061	3.29355	3.05301	2.90134	3.3363	2.5694	3.20044	3.12257	3.63556	2.82245	3.4976	3.26388	3.8655	3.27074	3.47776	3.27391	3.26152	3.74175	3.32032	3.65157	3.52202	3.00011	3.47522	3.57852	3.77313	3.40888	3.3058	3.72637	3.22591	3.28573	3.31254	3.36316	3.37175	3.27613	2.95217	3.99026	3.6486	3.4317	3.03568	3.14731	3.53666	3.08465	3.73532	3.73045	3.23464	3.25395	3.05825	3.2567	3.3124	3.32694	3.04001	3.48763	3.03048	3.88604	3.5505	3.93179	3.16709	3.81355	3.90957	3.48549	2.87328	2.91969	3.26583	3.30357	2.16516	3.0431	3.67628	2.70219	2.98698	3.1443	3.42707	3.60362	3.34287	3.16749	3.18926	3.15243	3.74357	3.21792	3.46513	2.82699	3.12591	2.71712	3.43262	3.38667	3.87397	2.98372	3.60915	3.07259	2.61817	3.27912	3.15529	3.20908	3.0711	3.19588	3.16721	3.18126	2.99138	3.26094	3.07897	3.33653	2.31632	3.1199	2.93481	2.72054	2.53325	3.30199	4.04331	2.68049	3.27364	2.59003	3.76792	3.25572	2.41393	2.75502	3.2471	2.70978	3.67302	3.83819	3.32294	4.00887	3.70375	3.24264	2.94899	2.50674	3.59428	2.7695	3.19325	2.94469	3.04092	2.71073	3.08778	3.07201	2.94959	2.96652	3.38344	2.83678	2.60802	3.29606	2.75409	3.70995	3.14198	2.39512	3.73077	2.60395	3.32755	3.64037
RNU6-94P	3.98931e-05	-4.3991	0.000682336	-0.316209	0.189576	0.786813	-0.0776089	0.329661	-0.326616	0.228262	0.115937	-0.670686	-0.0815063	0.665934	0.00765148	-0.620872	0.109789	0.109789	0.109789	0.0270995	-0.398683	0.376413	0.0211789	-0.522035	-0.12165	0.162967	0.581549	-0.0332443	0.835701	0.656605	-0.32362	0.106256	-0.350062	0.334376	0.597215	-0.0630846	0.102795	0.0597652	0.456392	-0.324352	0.485788	-0.310035	0.947621	0.148553	0.520099	0.60585	0.326758	0.145302	0.136651	-0.279358	0.869145	0.29789	0.0013696	-0.0370821	0.607138	0.155632	1.49841	0.261384	-0.507486	-0.233911	0.658197	0.551656	0.574241	0.207296	-0.164759	-0.595874	0.422001	-0.0951545	0.146078	0.605559	0.774025	0.500493	0.409612	0.473986	0.368013	0.543852	0.742896	-0.12832	0.885012	-0.248407	0.270365	0.642102	0.761514	0.584881	-0.650103	-0.812069	-0.0559692	-0.116955	-0.102662	0.267705	-0.489749	-0.121376	-0.593942	-0.115991	0.551124	0.392342	-1.21542	0.116983	-0.0721412	0.505407	0.0822777	-0.240496	0.0502176	-0.427917	-0.256225	-0.037763	0.480028	-0.219729	-0.336274	-0.0232265	0.467016	-0.424641	0.578592	0.124028	0.70124	0.228007	0.293252	0.527276	0.357803	0.165568	-0.080166	-0.635697	-0.517276	0.377311	-0.282842	-0.0326066	-0.0369796	-0.948719	-0.424902	-0.148051	-0.315769	0.188732	-1.37861	0.689737	-0.0918481	0.103732	-0.624394	0.842872	-0.0326632	-0.193757	0.274566	0.60463	-0.351105	-0.778169	-0.440857	-0.610992	0.563517	-0.729867	0.143971	-0.393313	-0.0582819	-0.397489	-0.10997	-0.474132	-0.44878	-0.571141	0.509687	-0.144827	-0.799357	0.676061	-0.76909	-0.670379	-0.471305	0.0124909	-1.07261	0.16891
TNFSF13	3.99679e-05	-4.39829	0.000683045	0.268141	2.3658	2.47602	1.70019	2.99865	1.79974	2.41093	1.87557	1.68292	2.46289	2.55848	1.95352	2.26618	2.1196	2.1196	2.1196	2.77327	2.30014	2.03837	2.10636	2.54463	1.95111	2.16452	1.38663	1.81919	1.81561	2.49133	1.43691	2.28455	2.15721	2.35603	2.46414	1.97191	2.40596	2.03474	1.771	2.11262	1.67883	2.72515	1.65734	1.29277	2.57589	1.65325	2.41156	2.4033	2.29793	1.63552	2.33565	1.89365	1.9157	2.27199	1.64398	2.04254	2.60026	2.27	2.22598	2.2611	2.32058	2.72603	2.14749	2.53701	2.42937	2.19543	2.01013	2.72289	2.07905	2.64576	2.0034	2.19077	2.87568	1.74694	1.81753	1.91372	2.40777	2.16518	2.42806	1.85418	2.52023	2.53215	1.91159	0.818567	2.51459	2.41046	2.32973	2.98264	2.26661	2.57416	2.1814	1.74327	1.99047	2.75867	2.34584	1.80685	2.37761	2.514	1.85355	2.66946	3.23046	2.38694	1.80759	1.99989	2.47632	2.59946	2.42926	2.19875	3.052	2.44224	2.93634	2.29837	2.33683	2.21013	2.16747	2.32315	2.38514	2.36536	2.96976	1.89254	3.54906	2.85492	3.01811	2.10855	2.22806	2.14587	2.42858	1.95091	2.69666	2.28796	2.28923	2.15378	2.94032	2.56842	2.68678	2.33954	2.14551	1.90196	2.77452	2.81231	1.59577	2.59741	2.62556	2.70346	2.55869	2.73413	2.73674	2.81657	2.4134	2.47703	2.23445	2.32714	2.01856	3.18613	2.4546	2.70499	2.73257	2.26713	2.99887	1.96178	2.53155	2.92146	1.31592	2.92353	1.82898	2.34066
AC022182.2	4.04779e-05	-4.39278	0.000689822	-0.403869	1.43331	2.14676	1.84249	1.14398	1.08235	2.62001	1.70299	1.905	1.82482	1.32708	1.27148	1.63235	1.54866	1.54866	1.54866	0.952108	1.09262	1.30382	1.66223	1.02042	2.44925	0.511333	2.09055	1.73792	1.88504	1.40342	1.20067	1.13278	1.31214	-0.0121473	0.400796	2.82173	2.02974	1.80176	2.12358	2.15607	2.20091	0.523738	1.58059	1.72127	0.0319427	2.15928	-0.510505	1.66762	1.19694	1.08987	1.25215	1.31824	1.19127	1.59355	2.03086	0.691422	0.650331	1.176	1.46798	2.06261	1.83045	1.86978	1.90384	1.84539	1.75421	2.6114	1.10185	1.1804	1.96648	1.7561	1.98799	1.38128	0.542234	1.69192	1.88372	2.34017	0.77928	0.832229	1.93506	1.06152	1.08534	1.48573	1.08156	1.69919	0.724787	2.89962	0.371613	0.207732	0.487166	0.31996	0.28923	1.56032	1.2256	0.406919	0.443976	1.36496	0.819798	1.2407	1.74683	0.505407	1.71335	0.84238	1.34902	0.979028	1.57828	0.759972	-0.382867	0.85039	1.27863	0.422335	1.39875	1.42085	0.578592	1.03348	0.314649	1.07457	1.67859	1.11297	1.48213	1.82137	1.24218	0.739932	0.498714	1.02429	1.3718	0.364106	0.926021	-0.120508	0.929114	1.41444	0.696283	1.20667	0.290026	-0.809527	-1.88045	1.03054	1.95795	1.80242	0.197095	2.0615	1.89199	1.3673	1.172	1.77811	0.552862	1.17042	2.06506	1.83684	1.21342	0.469258	1.18673	1.12355	1.71555	1.61673	1.36602	1.10731	0.87661	1.20748	0.96597	1.03373	1.671	1.13198	1.29528	1.48043	1.95764	1.62983
PBK	4.04808e-05	-4.39275	0.000689822	-0.686484	-0.531456	-1.41995	0.0839423	-2.05893	0.543442	-0.771032	0.247454	1.03778	-2.12973	-3.42229	0.270914	0.269	-0.465944	-0.465944	-0.465944	-0.766046	-1.47541	1.70012	-0.910302	0.252387	0.487841	-1.49355	0.139853	-0.0332443	-0.965438	-1.84472	1.24283	-0.306682	-0.98369	-2.44248	-2.6004	-2.55295	-0.290306	-1.21338	-0.789717	-0.684198	-0.144031	-2.19999	-0.0159224	-0.10169	-3.00918	-0.992975	-1.73521	-0.845473	-0.216391	-1.98165	-0.86459	-0.097967	0.457659	-0.763423	-0.675551	-1.23419	-1.67238	-0.242965	-0.855944	-0.13299	0.483629	-0.528697	-0.212553	-0.520328	-0.5047	-1.49207	0.301294	-1.75781	-0.441168	-1.71125	-0.0838005	-3.06641	-1.2074	-0.858038	0.368013	0.844707	0.77928	0.787715	-0.497337	-0.154521	-2.04602	-0.95916	-0.16577	0.266889	-0.426391	-1.69217	-1.74542	-0.663814	-2.1472	0.157148	-0.83857	-0.753704	-1.00284	-2.44437	-4.34055	-2.35765	-2.05887	-0.898438	0.052579	-1.18169	-0.72621	-2.00791	-0.254619	-1.24114	-1.17359	-0.966456	-3.40804	-2.44024	-1.52929	-0.311154	-2.96845	-4.34055	-1.96776	-1.10307	0.613865	-3.37928	-1.23212	-1.11479	-3.24655	-0.474904	-1.87035	-1.2259	-1.4188	-1.88967	-1.6202	-1.66848	-1.4114	-1.14838	-0.541769	-1.58325	-0.561185	-0.3414	-0.856729	-1.24588	-1.38564	0.178242	-1.5186	-1.74401	-2.50685	-2.3266	-0.510434	-1.11621	-2.23373	-0.63843	-0.440857	-2.22119	-4.34055	-0.855609	-1.08439	0.723694	0.0158129	-1.80609	-1.20704	-1.8737	-1.79328	0.374967	-2.42046	-0.144827	-2.46857	1.03373	-2.84757	-1.56128	0.0560362	-0.918586	-2.79538	-1.79479
SMC2	4.04874e-05	-4.39268	0.000689822	-0.412224	3.16121	2.55777	3.65822	2.5122	4.23224	2.96463	3.67486	3.70611	2.53155	3.213	3.19474	3.23062	3.82952	3.82952	3.82952	2.76186	2.38828	5.20811	3.19803	3.36817	2.95091	1.31938	3.33818	2.99546	3.0366	2.72585	2.76483	3.35484	3.78288	1.93296	3.22197	2.84623	2.53907	3.52914	3.42555	3.33611	2.87671	3.11666	3.80117	3.34285	3.30625	3.1574	3.05005	2.97604	3.07066	3.45619	2.35144	3.17404	4.07796	3.38129	2.64738	3.39328	2.66182	3.52329	2.82647	2.98838	3.96409	2.88536	3.70794	3.29356	3.16104	2.7752	3.11307	3.47697	3.15863	2.66044	3.13398	3.05509	1.95839	4.06989	3.27642	3.83259	3.87028	5.03463	2.65086	2.99531	2.86375	3.15754	4.23891	3.66775	2.79567	2.37473	3.18464	2.93952	1.66248	3.53539	3.70601	3.50112	3.22167	2.78704	3.2699	3.92669	3.28869	3.00464	3.45951	2.58961	3.25354	3.02147	3.80588	2.65424	3.49762	3.13482	3.22921	2.65523	2.09859	2.92898	0.762024	3.04313	2.97027	3.0146	3.7053	2.55885	2.38514	2.71031	2.82904	3.33653	1.53035	2.82223	2.8201	1.71524	2.26165	2.73985	3.49342	2.8374	2.80832	2.87366	2.27056	3.83819	2.05517	1.85733	2.25458	3.47231	2.59519	3.3386	2.00559	3.12912	3.78189	2.75663	2.15611	2.39732	3.91913	1.69662	1.29588	2.58207	2.42762	2.01951	3.12173	1.71501	3.80485	1.94452	2.49013	2.21702	2.47168	2.91882	2.11002	3.84144	2.28872	2.45728	3.85586	1.44456	3.36781	2.79003
TMC3-AS1	4.04987e-05	-4.39256	0.000689822	-0.457284	2.24295	0.486345	2.3511	2.06343	3.26273	1.13482	2.66089	2.89546	3.14198	1.42472	2.11304	2.26618	2.1196	2.1196	2.1196	2.45678	1.63587	2.15672	2.53557	2.50648	2.49942	1.48614	2.70673	2.9311	1.7674	2.1127	3.08756	2.84684	1.49194	2.74201	1.99187	1.80703	1.41933	2.3799	2.38597	2.53089	1.63766	1.36377	2.08998	2.33983	1.33305	2.17142	1.96896	2.19271	1.46978	2.86911	1.55451	3.36906	2.80738	1.84648	2.35383	1.24265	2.11952	3.84065	1.77418	2.22352	2.59203	2.05998	3.25743	2.96784	1.95918	2.0105	2.9318	1.32925	2.47165	1.23492	2.74245	2.00192	1.58062	3.10954	2.6259	3.37289	3.72396	3.94097	2.32833	2.79808	2.36691	1.92907	2.81845	2.13784	2.66804	0.79911	2.82806	4.03556	0.90463	2.67791	2.1486	2.06407	1.80038	0.789899	2.15519	1.74546	1.79948	0.759881	1.61145	1.40211	0.938563	2.69509	2.18662	1.4142	1.61248	1.27068	1.54576	1.38535	2.65266	1.97143	0.382769	1.75407	1.87162	1.14628	3.17487	1.10624	1.72038	1.9111	1.36154	1.89254	2.02999	1.71845	1.85626	0.108903	2.19366	1.43383	1.55298	1.87393	2.07811	1.56068	1.86043	1.86081	1.31021	1.73359	0.214821	2.013	1.10234	2.61573	1.45929	1.05261	2.19587	1.3673	1.53915	2.09086	2.41502	1.67191	2.30345	2.1466	1.63717	2.94553	3.23464	1.01513	3.98548	1.08193	1.42227	1.73289	1.48446	1.82006	1.97198	1.9243	0.732612	2.09624	2.59969	1.16487	2.44536	1.99656
MMP19	4.06068e-05	-4.3914	0.000691089	0.496324	0.425324	1.07292	-3.24468	-0.686718	-0.175582	0.287128	0.247454	1.98831	1.13689	0.705329	0.329854	0.0286741	0.520189	0.520189	0.520189	-0.0512577	0.793845	-1.63253	0.251351	-0.23679	-0.12165	0.34764	-0.499953	0.406176	-0.811046	-2.99184	1.40013	-0.0187021	0.651174	1.4784	-0.76484	0.527476	-1.71084	-0.108229	-0.122503	-0.103323	0.232888	-1.54015	-0.594696	0.54744	-0.077742	-1.22794	0.142201	-0.381105	-1.0622	-0.429691	0.214277	-1.37147	-2.52716	0.484091	0.103886	-0.320475	-1.67238	-0.169405	0.329878	1.70187	-0.146147	-0.0729238	0.574241	0.207296	-0.0207604	-0.35089	-1.23198	1.04916	-0.341175	-0.0808721	-1.35842	-0.350079	-0.183295	0.0759379	-0.0595201	-1.36811	-0.830702	-1.41914	-0.171117	1.34481	-0.125126	-0.0300975	-0.772908	-0.565469	0.724787	0.565524	0.371613	0.796365	0.90463	0.31996	0.163525	-0.668119	1.06575	1.30333	0.914368	0.337927	0.468708	-0.249976	-0.00843378	1.42858	0.644643	-0.0799484	0.181455	0.291343	0.213634	1.17544	0.654582	0.483679	-0.206967	1.57865	1.31029	-0.962588	0.305128	0.845795	0.658214	0.670761	1.08351	0.577978	-0.0809399	-0.22846	0.226627	1.78781	0.205669	0.799037	0.0603469	-0.581602	-0.119884	0.840257	0.638158	0.664444	0.385301	-0.414399	0.639596	0.754843	1.38135	1.10882	0.248647	-1.15828	0.299566	0.560032	-0.36861	0.712189	0.0410444	1.24017	0.274103	0.941525	0.0380984	0.0784807	1.00158	0.643766	0.694556	0.390954	-0.10997	0.639766	0.393384	1.20812	-0.441144	0.200141	0.446229	0.63024	1.82483	0.200913	-0.543833	1.64752	0.848881	0.926371
TREML2	4.0777e-05	-4.38958	0.000693411	0.465753	7.09553	7.77441	6.77291	7.65864	6.84585	6.74063	6.37866	3.97887	7.46722	6.73192	6.75384	7.29996	6.12266	6.12266	6.12266	7.25565	7.67515	5.86281	6.71509	6.52958	6.07176	8.62558	6.44632	5.69426	6.05181	7.49191	7.13179	6.87533	5.51115	7.58867	6.45263	7.59967	7.84016	6.24665	5.83679	7.3654	7.26695	7.07017	6.79616	5.3096	5.72294	6.99923	6.28748	7.21413	5.7971	5.7125	7.11496	6.49155	6.78758	5.62522	7.10199	7.73571	6.57327	6.39063	6.85013	6.28635	6.57208	6.95926	6.36813	6.74484	6.31626	7.1656	6.96088	7.70833	6.84574	7.2643	7.16924	5.86031	6.4111	5.87318	6.58986	6.48682	6.49764	6.19245	7.58507	6.91091	6.5735	6.25525	5.91585	6.00013	7.63753	7.91465	6.63694	7.1207	6.86378	6.86558	5.7519	5.75936	6.85722	7.44006	7.17146	7.59552	5.86048	7.52399	6.71791	7.01059	8.29277	7.63969	4.9805	7.34186	7.10071	7.85107	6.08731	7.19298	8.26706	6.29412	7.45098	6.87273	6.53248	6.18907	7.1732	7.25205	6.69799	7.20339	7.05108	6.81323	8.45805	6.73733	7.81489	7.79604	7.66552	6.88032	6.3864	8.34377	6.491	6.57375	6.98635	4.51783	7.77835	8.1042	7.91696	6.42522	7.17362	6.60922	6.77311	8.32457	5.40473	7.09732	7.08091	7.62337	7.29835	6.98573	7.78457	8.19874	6.97161	7.81694	6.11981	7.28077	6.53293	7.17041	7.10754	8.21139	8.02435	6.22048	8.49779	7.79845	7.34617	8.14848	5.67075	7.97735	6.58947	7.63241
LEP	4.11188e-05	-4.38596	0.000698645	-0.698479	-0.669083	-1.41995	-3.24468	-1.21548	-1.03096	-1.1856	-0.91039	1.34645	-0.564143	-1.03337	0.209464	-0.620872	-0.465944	-0.465944	-0.465944	-0.415754	0.0960209	-3.5001	0.14085	0.0551043	-0.561641	-1.84325	0.483147	-0.582224	-1.5624	-2.30715	1.28379	0.563967	-2.72963	0.655276	0.66886	-3.18597	-1.71084	0.00591187	-0.246384	1.05441	0.232888	-2.19999	-2.9316	0.00367044	-1.86826	-0.532773	-2.3222	-0.959418	-0.684824	-1.76626	-1.38614	0.608187	-1.11062	0.443767	-0.289232	-1.4641	-3.11462	-0.0326619	-0.730205	0.133272	0.698727	-2.04391	-1.03659	-1.66144	-1.40705	-1.06504	-3.27751	-2.34255	-1.44804	-2.49511	-0.539351	-0.890358	-0.537751	-2.20552	-0.669803	-0.0727867	-0.0786729	-0.633936	-0.624824	-0.700388	-0.912294	-0.149033	-0.975162	-1.53089	-0.914989	-0.656103	-2.52448	0.346238	-2.1472	-1.47315	-0.596917	-2.36327	-0.206028	-3.10107	-1.94832	-2.77078	-1.57637	-2.54679	-0.138792	-0.0304515	-1.99295	-1.00658	-0.372447	-2.67923	-0.957507	-0.966456	-1.6509	-1.6477	-1.24906	0.602293	-2.2781	-1.83009	0.179362	-1.23818	-0.477552	-0.827402	0.236778	-0.962104	-4.34055	-1.87438	-2.33068	-0.519416	0.12206	-3.02489	-1.19871	-1.88693	-3.26826	-0.948719	-1.83032	-0.833349	-0.433265	-1.47032	-0.652877	-1.52619	-2.21064	-1.35443	-1.5186	-2.33013	-1.0853	-1.86591	-0.844309	-0.942994	-1.76497	-1.30333	-1.3473	-1.39756	-2.32389	-0.729867	-0.249743	-0.233818	-0.399822	-1.45469	-3.26276	-1.8737	-1.63182	0.285514	-3.08219	-1.26589	-3.12011	-1.74129	-4.34055	-1.83161	-3.56107	-1.97182	-2.06651	-1.29462
LIPN	4.15728e-05	-4.38119	0.000705776	0.740718	4.7826	3.88831	1.01029	4.46179	4.3143	3.46285	1.47148	3.19808	3.28141	4.68119	1.77415	4.62027	4.50707	4.50707	4.50707	3.61156	6.39612	2.65377	1.66223	4.89047	3.37713	6.53926	4.48842	1.54115	4.31819	4.15697	4.70889	5.27504	2.1816	3.6973	2.59864	5.10546	4.14224	2.87649	2.80802	5.05862	4.56905	4.35427	5.91727	1.39314	3.33863	4.84711	4.5418	1.50528	1.95141	3.40713	5.48227	2.91661	5.12799	1.49833	2.07542	4.8601	5.82508	2.40857	5.38057	4.60801	1.54943	4.80025	2.10614	3.31582	1.65046	3.73725	4.25016	6.31945	5.10025	5.40243	3.80462	3.56221	5.04923	2.35464	4.27274	5.56262	2.47586	3.26669	3.8628	3.55662	4.21017	4.21504	2.66147	3.7584	6.62896	3.52279	5.20495	6.0438	5.65981	3.67234	3.87093	3.76618	4.61919	3.89043	4.54427	5.36625	4.81606	6.45898	5.04579	5.53727	3.95346	3.61529	1.91209	5.60529	5.09359	3.96028	3.50472	5.64401	3.56787	2.79662	5.03662	3.73815	4.3373	3.02938	5.21791	3.76608	4.19018	6.12721	3.42577	4.44377	7.16269	3.37407	3.62313	4.7285	4.5883	4.93521	2.6698	5.29851	5.13642	4.13942	3.80082	3.15839	3.98232	5.56015	5.90016	3.17764	6.14752	3.78702	5.82781	6.47567	2.13763	4.08729	4.96487	4.28551	5.16325	3.31552	6.17446	5.18928	4.54054	3.32447	4.27301	5.2171	4.83869	4.76883	4.8177	6.54375	4.56613	5.399	5.80705	6.49277	6.32903	6.21705	2.42069	5.29444	4.52428	6.63276
KLF9	4.17878e-05	-4.37895	0.000708839	0.536715	5.13873	6.56051	4.54524	4.05612	4.09781	4.45641	4.57732	4.90552	6.83155	4.88578	3.93018	4.89587	4.85737	4.85737	4.85737	4.4612	5.75468	4.39801	4.12689	4.37798	4.40694	5.08708	4.08636	4.3246	4.01171	3.88606	3.42622	4.11899	4.85675	6.34691	4.19103	4.77004	6.56021	4.94449	4.33037	4.5945	4.83796	3.70587	4.68863	4.09301	4.26944	4.89366	4.5418	4.02492	4.1885	4.1224	5.2409	4.13937	3.91341	4.58671	5.15958	5.59297	5.64434	4.33037	4.45524	5.19078	4.21872	4.96692	3.60781	4.33965	4.32485	4.67358	4.37129	6.33009	3.79687	4.56881	4.86245	4.26033	5.10926	4.4964	4.1934	5.25943	3.97986	3.83558	4.82114	5.34264	4.5677	4.67944	4.39929	4.40247	6.17281	4.56795	6.32388	6.18663	4.64266	6.35714	4.69194	4.38738	4.39648	4.75794	4.8394	5.33707	6.12568	5.6397	4.37499	5.97119	5.86387	5.99136	4.2884	3.59859	4.04022	6.34571	4.3701	3.8108	6.56601	4.62684	5.07404	4.70588	4.35922	4.29957	6.58394	4.077	4.39437	4.29181	3.99085	4.02389	5.33079	6.50393	6.71399	4.4992	5.63887	4.35557	4.89837	5.70818	4.3294	3.95597	3.96655	4.70395	5.44167	6.4358	6.89822	5.37151	4.2741	4.69567	3.72856	6.03555	4.44174	5.37636	4.18349	6.38561	4.48741	4.60733	3.57635	6.0958	3.92571	6.10535	4.06189	3.87185	4.81078	3.87122	4.27701	5.16332	5.35776	4.58821	6.56867	6.0142	6.6034	5.33023	4.61604	6.75821	5.79045	5.46915
ELOF1	4.20242e-05	-4.3765	0.000712261	0.343196	4.01856	3.55171	3.87246	3.87428	3.09455	3.88582	3.62735	3.89499	3.59119	4.29559	3.54496	4.13111	3.7556	3.7556	3.7556	4.73366	3.2994	3.70101	3.92496	4.6987	4.25458	3.65378	3.16385	4.17824	3.66875	3.65201	3.36073	3.49286	4.40202	4.26704	4.93675	3.62477	3.61815	3.4806	3.23603	3.863	3.20728	4.40672	3.57751	3.10904	3.77707	3.12655	4.43201	3.53449	3.97304	4.04256	3.17737	3.72682	3.62011	4.01475	3.60416	3.06659	3.73707	3.87582	4.09218	3.84851	3.95156	3.15932	3.21916	3.65825	3.59473	3.69695	3.99194	4.42497	3.80235	3.87847	3.66631	3.57499	3.76622	4.32621	3.5248	3.48603	4.0744	3.51899	3.25032	3.52149	3.6751	3.60161	4.63756	2.78106	3.50155	3.41259	3.51812	4.3556	3.53276	4.54609	4.1365	4.20376	3.69675	3.7889	4.59837	3.74521	3.80389	3.59029	4.12453	4.1823	3.51151	3.83769	3.20986	3.56644	3.66583	3.58124	3.40442	3.6701	5.41304	3.76339	5.44767	4.07894	3.71686	4.34459	3.27082	3.70534	4.23412	3.49002	4.04569	3.47048	4.41066	3.78927	4.17279	4.31436	4.0294	4.47221	3.55485	4.4337	3.79119	4.17165	3.6501	3.41695	4.67867	4.20482	4.20039	4.72974	3.94974	3.51876	3.77821	3.82261	3.61261	4.13639	4.14407	4.33722	3.03008	4.35526	3.92948	5.27429	5.24984	4.44989	3.55971	4.02648	4.09137	4.65184	3.8062	4.8988	4.45299	4.32357	5.11205	3.58941	3.91623	4.52212	3.94137	4.07363	6.16829	3.7275
SOCS2	4.23189e-05	-4.37347	0.000716665	-0.361825	2.71435	2.41883	3.42927	2.94013	2.72373	2.21263	3.00865	3.0815	2.59708	2.66222	2.44173	2.91413	2.46401	2.46401	2.46401	2.08779	2.40044	3.31634	3.8168	2.97302	3.68419	2.67678	2.95943	3.55626	3.38702	2.75877	2.54659	2.44696	3.14508	2.01533	2.08648	2.25405	2.57051	3.14913	3.62875	2.70677	2.92027	2.64979	3.69594	3.06711	2.6974	2.45584	2.26858	2.62706	3.1658	2.72532	3.04771	2.55213	2.91418	2.79707	3.31004	2.39146	2.16275	2.56762	2.66418	3.0216	2.8833	2.78112	2.44147	1.76679	3.31149	3.21643	2.90097	1.99666	2.79101	2.68936	3.37213	2.65097	2.17816	4.07348	2.89023	2.7557	3.29196	2.62345	2.79483	3.41833	2.35337	2.90483	2.87976	3.88934	2.0947	2.02891	3.35808	1.35124	1.36604	2.67791	3.09823	3.15281	2.684	2.00475	2.22158	1.65932	2.9039	2.58891	2.50469	1.95093	2.08341	2.95814	2.88344	2.79405	2.69954	1.6471	2.13735	1.84863	1.96773	2.96232	1.48209	2.8785	2.35148	2.66299	0.823116	2.51232	2.77048	0.764648	1.74574	2.88292	0.939042	2.26409	1.47329	1.95291	2.80794	2.76821	3.76005	2.43464	2.45882	3.09146	2.13265	2.93418	0.920767	2.39546	1.89388	2.69717	3.14724	3.1731	2.67319	0.944322	2.95162	2.4342	2.2581	2.33085	2.18904	2.80401	2.65299	2.30191	2.4134	2.58797	2.03508	1.44938	2.4243	2.5233	2.42737	2.24102	1.82946	3.38309	2.08791	2.87615	1.78788	2.54577	3.83098	2.66757	1.99239	2.64607
CAMKK1	4.25199e-05	-4.37141	0.000719475	0.433934	4.34704	4.54199	3.0437	3.94741	4.44538	4.26835	3.64733	3.53933	4.87475	3.53613	3.97702	3.99971	3.05086	3.05086	3.05086	4.91718	4.74531	3.11012	3.12734	4.59573	2.90512	4.77295	3.56759	3.57041	2.42523	4.38495	4.66305	4.31945	2.91227	4.54452	4.43914	3.81048	4.98553	3.4806	3.47543	4.6538	4.57996	4.16762	3.49104	3.34786	3.30078	4.1656	4.64961	4.4219	3.08696	2.55563	4.16452	3.95172	4.62932	3.95144	3.85476	5.07903	4.50167	4.371	4.04459	3.79829	4.00507	4.62689	4.72924	4.74016	3.07549	3.91758	4.38621	4.34328	4.04803	3.93391	4.34772	3.5276	4.21183	3.18453	3.72315	3.86642	3.82749	4.30702	4.45009	4.72086	4.32911	3.81127	4.02831	2.90688	4.98342	2.97314	4.09227	5.71033	5.08641	4.58131	3.97282	3.36563	4.08516	3.94808	4.5636	5.07126	3.21655	4.72324	3.79473	3.86136	4.51795	5.48979	2.27745	3.80553	4.29044	4.66263	3.85253	4.3676	4.95172	3.9453	5.15564	3.82727	3.63538	3.25996	4.87219	3.92547	3.89865	4.41196	4.05545	2.53921	6.0724	4.3169	5.0961	4.35638	4.87274	4.04768	3.52787	4.49067	4.58767	4.0969	4.39919	2.94881	5.43609	5.23176	4.71249	4.00995	3.82107	3.32431	5.61577	4.42112	2.63536	4.38012	4.38292	5.207	4.69307	4.78775	4.38893	4.40852	3.8643	5.20541	4.21128	5.32322	4.69034	4.3137	4.17701	4.51685	5.05786	3.50453	5.28721	5.04507	3.91623	5.22696	3.26276	5.90378	4.59098	5.20059
KNL1	4.27792e-05	-4.36877	0.000723268	-0.423891	3.27631	2.35927	2.57149	2.46316	4.13803	3.35692	3.86778	3.72567	3.18524	2.78681	3.17076	3.51939	3.58253	3.58253	3.58253	3.73925	1.98182	5.13629	3.06061	3.87052	3.07191	2.74417	3.19527	3.41699	3.07672	2.00705	3.2306	3.7443	4.322	2.15269	3.06485	2.67905	3.5488	3.09857	3.01104	3.08201	2.91166	2.93811	3.57751	2.77882	2.62922	2.71837	3.35618	2.72253	3.24055	3.53948	1.99732	3.39241	4.07442	3.47431	3.0107	3.80231	3.16544	4.00853	2.79544	3.46159	4.00507	3.21039	3.82725	3.71378	3.08348	3.37809	3.77677	4.50853	3.28918	3.21205	3.32386	2.40617	2.62957	4.15371	3.62497	4.32554	4.44374	5.19449	2.80723	3.30722	2.68066	2.95616	4.14215	3.28905	2.78452	2.28133	2.37658	3.05513	1.86234	3.979	2.92504	2.69271	2.48769	2.54279	3.13	4.33014	2.62058	3.59029	3.12506	2.49259	3.1425	2.99467	3.17353	2.66642	3.09379	2.92637	2.27739	1.98597	3.39531	2.82408	2.62409	1.9687	1.95074	2.93047	4.02614	2.4396	2.68863	2.74401	2.64753	2.92596	2.29451	2.5568	2.88495	2.18049	2.84166	2.91072	3.23444	3.56495	3.19365	2.32118	2.23248	3.25572	2.68229	2.9895	2.9686	3.5793	2.85626	3.25822	1.70313	4.34331	3.00472	2.214	2.33012	3.02057	3.93543	2.13657	2.16519	3.85731	3.21501	3.16183	2.83497	2.89976	4.00039	2.00602	2.68667	3.31484	2.21833	3.70703	3.94606	3.84144	1.96382	2.31345	3.19194	1.5496	4.77686	3.18049
TRAM1	4.31642e-05	-4.36488	0.000729177	-0.207426	7.28676	7.17709	7.22073	7.04406	7.85681	7.13245	7.40078	6.99871	6.99648	7.33385	7.21895	7.04865	7.81825	7.81825	7.81825	7.19701	6.73013	7.57559	7.72377	7.48359	7.65774	7.39099	7.70138	7.58206	7.42695	7.12692	6.70872	7.46119	7.5556	6.59942	7.09718	7.14274	7.42979	7.40285	7.00315	7.18707	7.22327	7.35122	6.90836	7.23373	7.84139	7.29188	7.21865	7.16824	7.27452	7.40082	7.00073	7.62991	7.4646	7.43781	7.34255	7.51196	7.13984	7.44978	7.14398	7.25887	7.56966	7.21883	7.60371	7.50826	7.2071	7.21459	7.31374	7.9416	7.13928	7.35453	7.40462	7.04436	7.43061	7.43272	7.52322	7.93938	7.94817	8.27722	7.24272	7.19015	7.00776	7.26935	7.70076	7.24255	7.3506	7.00096	7.20432	7.10371	7.11514	7.53654	7.19099	7.33796	7.01464	7.19221	7.37339	7.29035	7.60084	7.48088	7.09491	7.10387	7.05121	6.89017	7.31648	7.11455	7.41021	7.14039	7.47793	7.08961	7.46187	7.16847	7.41894	7.05485	7.0087	7.35038	7.52452	7.26658	7.10383	7.1733	7.30976	7.21833	6.83938	7.18096	6.82721	6.93931	6.85174	7.2334	7.84768	6.96192	7.30371	6.99311	6.65866	7.34101	6.71392	7.08758	7.23421	7.09831	7.39217	7.31221	6.9993	7.75115	7.24629	7.06725	7.20022	6.46814	7.9044	6.95662	7.11259	7.22178	6.93225	6.10348	7.38653	6.90225	7.46027	7.02138	7.165	6.54375	6.97898	7.15718	7.23141	7.37746	6.93234	6.84593	7.4495	6.40739	7.35966	6.96545
CREG1	4.33279e-05	-4.36323	0.000731341	0.467759	6.77072	7.57616	5.58648	6.27987	5.7227	6.706	6.2209	5.9235	6.02806	6.75616	5.76121	6.63832	6.81743	6.81743	6.81743	7.2196	6.71072	6.11431	6.88058	6.86059	6.28434	6.58017	6.20848	5.91922	6.24023	5.66956	5.81622	6.69619	6.88771	6.64929	6.42509	7.17633	7.37017	5.8171	5.48651	6.74118	6.54748	6.68761	5.81628	5.99005	6.57601	6.18375	6.90121	6.27649	6.22477	6.5655	6.60102	5.95612	5.84384	6.20933	6.53965	6.05778	5.3678	6.68026	6.20575	7.65216	6.08818	6.51017	6.07322	6.40217	5.56769	6.49861	6.56909	8.19035	5.92691	6.9123	6.23522	5.72171	6.78859	7.29875	6.09939	6.32591	6.73958	6.40446	5.91463	6.2695	5.85156	6.61027	6.55841	5.60611	5.73694	6.80933	5.91163	6.38749	6.19131	6.44726	6.26362	6.41884	6.32794	6.8747	7.24462	6.02356	6.7024	5.78697	6.53157	6.85767	6.22283	6.56612	6.05692	5.79755	6.49152	6.90586	6.81354	6.55153	8.92088	7.02498	7.50802	6.31096	5.51384	6.22242	4.97	6.44361	7.0709	6.37761	6.85773	5.96287	8.68085	7.17881	6.74051	6.35507	7.27213	6.74596	6.98973	7.299	5.86112	6.24207	5.67275	5.36227	8.11958	8.81665	6.67716	6.68604	6.84851	6.53441	6.0425	7.53832	5.67529	7.25404	7.02595	7.51481	6.28337	6.49677	6.97451	8.51363	6.69711	7.4203	5.27683	6.21767	6.96074	7.07019	6.13391	7.83893	7.50848	7.04288	7.70213	6.22155	6.90887	8.68364	5.52324	5.91857	8.65717	6.78426
METTL7A	4.34289e-05	-4.36222	0.000732444	0.338766	6.05167	6.96186	5.70612	5.3521	5.86019	5.8312	5.91529	6.2243	5.48367	6.61073	5.60444	5.65633	6.01429	6.01429	6.01429	6.29424	6.26921	5.35702	5.1922	5.6489	5.29061	5.57283	5.45257	5.94389	5.58506	4.67958	5.32886	5.84377	6.06778	6.02878	6.44818	5.58994	5.11111	5.48568	5.25768	4.98624	5.15666	6.22512	4.92039	5.13217	6.58053	5.36208	6.47094	5.70373	5.95306	6.13364	5.61571	5.66044	5.44266	6.1041	5.80386	5.41172	5.43766	6.00124	5.90384	5.72051	5.76341	5.59886	5.71764	5.9367	5.55912	5.50135	6.04371	7.15563	5.18444	5.82358	5.66815	5.5758	6.25316	6.36149	5.2786	6.19557	6.84203	6.67195	4.5158	5.53984	6.00127	6.00057	6.1793	5.49871	5.92634	5.54852	6.40944	6.5187	6.40858	6.68249	5.87482	6.32084	5.97263	6.43823	6.42447	5.47268	6.68379	4.78189	5.51957	6.88481	6.05229	5.84023	6.30917	5.48491	6.07272	6.5454	6.35334	6.2555	6.93255	6.42318	6.20304	6.05413	5.16145	6.54913	6.65131	5.73834	5.53267	5.99586	6.08712	5.48881	6.4666	7.16421	6.0104	5.98495	5.99401	6.54686	6.25684	5.40723	6.16018	5.1878	5.36267	6.07345	5.70999	6.59094	6.3556	6.405	6.07755	5.80646	5.72107	6.69307	5.82858	6.5369	5.64867	6.15172	6.26092	6.22047	5.864	6.73118	6.75254	4.60039	6.18951	5.28871	6.4183	6.64005	6.32739	4.99011	5.95499	6.01917	6.85058	6.32853	7.0295	5.98355	5.37129	5.63999	7.78206	6.08119
SCARB2	4.34857e-05	-4.36165	0.0007328	0.398847	6.68991	7.0165	6.56963	5.72051	6.11498	7.16224	6.24864	6.5277	6.62188	7.34714	5.87318	5.30975	6.98329	6.98329	6.98329	5.54196	7.18378	6.91307	6.10739	4.96796	6.35758	6.64111	5.93598	5.65495	6.92029	5.80378	5.72064	6.3629	6.62967	5.33421	5.71218	7.2401	6.25984	6.42907	6.16855	6.22247	6.88528	5.65556	6.41678	6.45463	7.67858	6.41518	5.95064	6.30838	6.91017	7.13397	6.32437	6.10576	5.53824	6.38065	5.89988	5.95084	6.41912	5.69025	6.81446	7.48459	6.24607	6.63878	6.37902	6.04891	6.5648	7.04436	5.22151	6.29973	6.07226	6.92755	6.17272	6.68074	7.429	6.21797	6.24185	7.20062	5.92666	5.84276	6.27869	6.621	6.00019	6.23979	5.61825	6.41953	5.86416	8.04149	5.4173	5.39034	5.96288	5.4757	6.72922	6.54404	6.63017	7.37965	6.60862	5.55698	6.5271	5.94504	6.63805	7.66937	6.67587	6.42854	6.71559	6.92222	6.49439	6.94308	7.37412	6.80577	7.97633	7.13186	8.14313	6.5996	5.56817	6.48489	5.90818	6.74901	7.09939	6.31733	7.81033	7.01109	7.15136	7.06525	6.34599	6.63235	6.5329	6.40731	6.92787	6.61788	6.39092	7.24539	6.22307	6.5332	7.87319	7.3739	6.40563	6.34055	7.69432	6.85882	5.35228	7.5319	6.17255	6.76791	7.52701	7.03141	6.04043	6.69983	7.72019	7.84198	6.76099	6.08847	5.79367	6.15038	6.0859	7.59244	6.58833	7.78844	6.82835	6.68779	6.53842	6.13704	7.83804	7.55049	6.17808	6.39804	6.2718	6.53768
SLC8A1	4.36128e-05	-4.36039	0.000734339	0.519406	7.11743	7.59846	5.71848	6.94113	5.81918	6.41327	5.52812	6.39355	7.26448	6.61073	6.1269	6.14041	6.42469	6.42469	6.42469	7.49416	8.03882	6.21399	5.85189	6.79634	5.5566	8.25694	6.00336	5.37617	5.64466	7.29976	6.5994	6.83696	6.29484	7.52332	6.87379	7.01692	7.53663	5.17548	5.55306	6.85377	6.17287	7.44581	6.30418	5.22361	7.12867	6.30445	7.30133	6.41226	6.30707	6.39147	6.94003	6.05179	5.5005	5.98446	7.06725	7.94485	8.77345	6.30612	6.39101	6.39068	5.65559	7.34873	6.41015	6.08661	5.69049	7.01666	6.89592	8.63513	6.13002	7.75157	6.32684	5.73884	8.33134	5.30623	5.64946	7.37381	6.3414	6.37749	6.88435	7.06644	6.78501	6.44686	6.27796	5.33515	6.74994	7.66761	6.64832	8.2543	7.88517	8.02653	5.79361	5.81801	6.44493	7.83334	6.95256	7.53823	6.51211	8.19738	6.4086	8.08968	7.38886	7.27041	6.14533	7.448	6.6817	8.07071	7.33978	7.01835	8.65376	6.44251	9.18345	6.50638	6.2667	6.01339	7.42175	6.57956	6.472	7.41863	7.55976	6.49232	8.23972	6.61545	7.17194	7.24146	7.29056	6.36848	6.48613	6.90663	7.02427	6.15838	6.53115	5.33747	8.44336	8.72366	7.96683	7.15071	6.61	6.6698	7.99234	8.20793	5.07611	6.74988	7.92461	8.19834	7.75088	6.07377	7.19337	7.62706	6.63641	7.26116	6.37689	7.88183	7.44582	6.89973	7.53073	6.9036	6.98134	6.71573	8.02917	7.39169	7.49328	6.89799	5.33509	8.09736	6.87316	7.38791
CCNF	4.37173e-05	-4.35935	0.000735497	-0.399271	2.32928	1.31157	2.23546	1.99609	3.43696	2.08573	2.85213	3.02738	2.26202	1.62289	2.35925	2.82283	1.99663	1.99663	1.99663	2.35412	1.43767	4.27836	2.63064	2.91596	2.38397	1.07955	2.43568	2.78499	1.81561	1.31764	2.99192	2.73516	2.75862	1.40696	1.86034	1.67654	2.1175	2.48205	2.40669	2.19825	2.15788	2.19942	3.0676	2.0012	1.75707	1.80125	2.05862	2.2579	2.36629	2.95505	2.28723	2.5829	2.97617	2.80505	2.55601	1.8303	1.95711	3.19458	1.91557	2.70459	3.41423	1.84414	2.83225	2.85077	2.3254	2.28877	3.01091	1.41171	2.47165	1.67166	2.4705	1.72472	1.19381	2.60347	2.6259	2.97831	3.7744	3.71001	1.74185	2.33072	2.00058	2.51269	3.10826	2.34861	2.54132	1.44117	1.9035	2.04345	1.11507	3.32776	2.56377	1.66297	2.27265	1.26351	1.60332	3.42461	2.17935	2.04576	3.02966	1.71327	3.19114	1.67262	2.51167	1.67759	2.05936	2.33143	1.52342	1.38535	1.36436	2.58819	0.622047	1.55972	2.50354	2.11632	3.19005	1.69062	2.22016	1.78729	1.72144	2.6253	0.759673	1.4878	1.60231	1.89706	2.06638	2.17441	1.35231	2.00004	2.53294	2.01097	2.02539	2.95607	1.35816	1.59822	0.912911	3.1315	1.32575	1.99509	1.86227	1.41914	2.46581	1.69029	1.49805	2.34775	2.7366	2.25773	1.46258	2.19498	1.90454	2.40613	2.54085	1.53039	2.56461	1.81304	1.82139	2.21702	1.71333	1.63385	1.23101	2.64224	1.19449	1.52926	2.80345	1.40777	1.6003	1.81261
TCF3P1	4.37897e-05	-4.35863	0.000735551	0.367572	4.25271	5.09432	4.12543	5.52532	3.65925	4.62847	3.36787	3.36948	4.03922	3.39869	3.5818	4.0286	3.52585	3.52585	3.52585	4.30091	4.36878	4.12869	3.8123	4.07331	3.87682	4.74443	3.54337	3.74696	3.78833	3.98677	4.08336	4.02714	3.67247	3.99396	3.36904	4.82652	5.14806	3.39939	3.15265	4.46228	4.1274	3.41861	3.88733	3.0364	3.99928	4.10041	3.23833	3.9321	4.24043	4.07083	4.22575	4.20017	3.62978	3.62166	4.40574	3.95575	4.70545	3.53434	3.75848	4.6511	3.94737	4.66033	4.05618	4.13895	3.87347	4.77062	4.34863	3.35028	3.90773	4.95558	3.70451	3.65735	3.87082	2.92306	3.71408	4.09764	3.52942	2.69751	4.22824	4.31187	3.58526	3.95157	3.02929	3.12973	4.15753	4.67466	3.42647	4.59323	4.43089	3.32137	3.75586	3.31398	4.02485	4.85826	4.03655	4.58209	3.07685	5.05721	4.40747	4.23574	5.18728	4.2875	3.59054	4.16021	3.64945	4.13076	4.63516	4.0528	5.25366	4.22826	4.59214	4.2381	3.40895	3.63337	4.43265	3.97348	4.33844	4.20576	5.1475	4.13811	4.93584	3.84457	4.05375	5.22171	4.35921	3.94376	3.80569	4.07526	3.83872	5.06081	4.29683	3.23796	5.09419	4.9691	4.27267	4.02517	4.41857	4.23935	4.38785	4.00887	2.86092	4.36371	5.3498	4.67193	3.66439	4.41231	5.60789	5.00033	4.20706	4.76999	4.05751	5.16414	4.31051	5.25604	4.46505	5.17893	5.25507	4.04265	4.85489	3.82628	3.88157	4.69009	3.42831	5.01148	3.36781	4.10827
MAU2	4.37921e-05	-4.3586	0.000735551	0.25324	7.70423	8.13751	7.46079	8.04622	7.45414	7.86841	7.17019	6.45415	7.91286	7.40959	7.50527	7.8166	7.09879	7.09879	7.09879	7.46366	7.82084	7.30713	7.27327	7.24056	7.00926	7.6402	7.37194	7.09381	7.31872	7.95928	7.52516	7.69647	7.2602	7.88795	7.59124	7.78765	8.09485	7.33519	7.39718	7.66486	7.42085	7.57747	7.49492	7.26089	7.3347	7.66716	7.37909	7.64142	7.33718	7.47675	7.81969	7.52125	7.62014	7.32475	7.49126	8.26011	8.14735	7.44832	7.60448	6.72908	7.38911	7.37862	7.48977	7.65786	7.45858	7.84871	7.87858	7.61823	7.67455	8.12114	7.21875	7.4369	8.19474	7.14723	7.45239	7.61097	7.55872	7.34237	7.71252	7.91129	7.63636	7.68463	7.23231	7.08718	7.99148	7.70495	7.42583	8.49736	7.93697	7.58372	7.37815	7.25137	7.42165	7.95004	7.409	7.85487	7.10333	8.32612	7.28805	7.96723	7.61998	7.65688	7.1371	7.79832	7.42802	7.89159	7.30829	7.87259	8.46683	7.4502	9.04469	7.61808	7.44511	7.1519	7.98878	7.54817	7.53664	7.67447	7.82537	7.59786	8.4305	7.30196	7.88314	8.29184	7.74263	7.52897	7.20355	7.54177	7.63599	7.5956	7.85281	7.29917	8.52834	8.2883	7.97226	7.23604	7.65109	7.56359	8.40886	7.96457	7.26375	7.4537	7.79804	7.79922	7.68585	7.82139	8.36022	8.35792	7.60784	7.62604	7.44134	8.29184	7.61958	8.2167	7.55479	8.53865	8.02625	7.3027	7.97448	7.98521	8.13461	8.12354	7.2927	8.55895	7.14914	7.81717
CKAP2L	4.41396e-05	-4.35517	0.000740781	-0.576119	0.896165	-0.899936	0.969512	0.254803	2.26353	-0.268947	1.23838	2.05166	1.49879	-1.16926	0.640406	1.42447	0.688565	0.688565	0.688565	0.365464	-0.57798	2.94448	0.742468	1.94689	0.75896	-1.21229	1.10717	1.40034	-0.427586	-0.298914	1.67106	1.56167	1.77446	-0.22262	0.0174153	0.0253678	0.479236	0.657141	0.926914	0.892578	1.11497	0.792577	0.604204	0.280205	-0.077742	-0.18441	-0.14755	0.443126	0.821732	1.00449	-0.180444	1.34242	1.99271	1.21659	0.979518	0.634364	0.821964	1.85988	0.544154	1.72894	2.06556	0.613672	1.03716	1.42163	0.393347	1.21089	1.93097	1.86627	0.755329	0.264863	1.3329	0.268608	-1.2074	2.09674	0.697387	2.37192	2.1122	2.67324	-0.380208	1.21011	-0.203027	0.778714	1.95496	1.1324	0.677362	-0.986963	-1.39134	1.17657	-1.31423	1.86638	1.06261	-0.239882	0.680528	-0.0145987	-0.351971	3.05459	0.13475	0.116983	1.41633	-0.767	1.69097	0.99442	1.19184	0.468768	0.257517	1.10826	-0.767281	-0.379326	0.391759	0.515118	-0.741312	-0.282228	-0.110772	0.00940481	1.72159	-0.506813	0.0527401	-0.0331907	-0.169037	0.328422	-0.328223	-0.218048	0.797112	-0.492301	0.27295	-0.0993586	-0.509356	0.164464	1.44125	0.101773	0.63922	0.237202	-0.474296	0.0247745	-0.598327	0.813943	0.78868	-0.4207	-0.306073	1.33586	0.584672	0.148797	-0.0782082	0.823107	1.29575	-1.39756	-1.86295	0.544509	-0.249743	0.373391	1.64929	-0.00609402	2.18436	-1.37846	0.316308	0.538778	-0.0851178	0.656611	-0.50243	1.5832	-0.225157	-0.217701	1.07079	-0.316306	1.12423	0.16891
CENPM	4.42256e-05	-4.35433	0.000741618	-0.595151	0.740025	-0.410897	1.04995	-0.0908156	1.83575	-0.108587	1.65641	1.66277	0.38223	-1.89452	0.686237	1.1518	0.555473	0.555473	0.555473	0.826271	-0.782763	3.00183	1.3755	1.8588	0.914989	-2.99075	1.42247	1.57898	-1.33486	-0.599106	1.40013	1.35053	1.08962	0.112839	0.703391	0.108709	0.544027	0.257078	1.11487	0.501542	0.816079	0.926339	1.79958	0.831245	-0.625609	0.146068	0.00458762	0.443126	0.566733	0.913749	0.143503	1.54352	1.9624	1.16791	1.31293	0.309351	0.384216	1.8946	-0.314596	1.36485	1.88416	0.486853	0.379763	1.29292	0.17142	-1.76477	1.17238	0.30074	0.755329	-0.0808721	0.622657	0.268608	-1.7124	1.12718	1.34016	1.20349	1.97777	2.31386	0.248201	0.757789	0.211529	1.24753	1.92619	0.380854	0.724787	-1.18602	0.173605	1.31795	-0.4056	2.36624	0.658897	-0.753704	0.0993776	-0.768987	-0.939773	0.959106	0.365745	-0.0548606	1.59103	0.454797	1.66825	-0.15799	0.86732	0.226997	0.168374	0.174149	-0.149675	-0.657668	0.0213401	-0.233608	-2.2781	-0.215968	-0.374496	-0.401938	1.98799	-0.605966	-0.236051	-0.474919	-0.262865	0.978541	-1.00679	-0.218048	0.901097	-1.54215	-0.607329	0.674926	0.115774	0.248184	1.6151	-0.148051	0.314167	0.969059	0.0773085	-0.474961	-1.61194	1.81706	0.387318	0.427706	0.142994	-1.51727	-0.753322	0.0701081	-0.509721	-0.00253688	1.21795	-0.87653	-0.796732	-0.226685	-0.666737	0.723694	2.05279	0.103872	1.42283	-1.01047	-0.666194	1.256	0.111226	-0.245699	-2.46857	0.924073	-2.12972	0.403945	1.27434	0.0124909	-0.22733	0.446854
PARP12	4.5174e-05	-4.34511	0.000756904	0.607434	8.13847	8.71015	8.21451	7.54787	6.81742	8.83134	7.29643	6.92978	8.05812	8.34984	7.518	6.77916	7.98038	7.98038	7.98038	5.31676	8.47455	8.32036	7.84822	5.73699	7.74514	8.3898	7.54984	5.95742	8.61688	6.70309	7.65864	7.85374	7.67082	6.13576	5.66039	9.0978	8.48735	7.96028	7.55424	7.88124	8.51725	5.67351	8.096	7.94483	8.76249	7.76155	5.2763	7.69154	8.26201	8.32266	7.91539	7.2805	6.27459	7.0057	7.94474	6.75749	7.99608	6.42666	8.34399	8.29956	7.66287	7.80799	7.05243	6.88819	7.99975	9.24091	6.14254	5.2056	7.76602	8.66918	7.59585	7.94673	8.57482	6.96248	7.65196	8.55958	6.6454	5.37082	8.26486	8.3358	5.82237	7.68843	5.61713	7.87047	7.09265	9.22045	5.78494	4.70043	5.3607	5.17772	8.16535	7.68936	8.04551	9.10509	8.23989	5.15627	7.82783	7.06351	7.87709	9.42692	8.36323	8.4595	7.76406	8.50848	7.37951	8.45644	8.09246	8.36594	10.0094	8.51989	9.71183	8.0818	6.2638	7.46015	6.98851	7.74176	8.83831	6.40068	9.28657	8.60845	9.14147	7.87686	8.37611	8.32462	8.53275	7.57117	8.15811	8.40233	7.0698	9.09016	7.68189	7.84944	9.87541	9.61722	7.80241	7.26464	9.05858	8.52097	5.47505	9.08807	7.5017	8.01804	9.16253	8.84556	5.96901	8.54291	9.46789	9.92305	8.10316	8.40578	6.00171	7.85947	6.36171	9.02639	7.63806	9.80048	8.7707	7.82593	8.68939	7.72235	9.06017	9.27483	7.48923	8.5634	7.27223	8.0689
ABHD11	4.52432e-05	-4.34445	0.000757446	0.248304	3.11834	2.60981	2.36688	2.81544	2.97046	3.15839	3.08684	2.2936	3.65413	2.5148	2.88658	2.94909	2.67924	2.67924	2.67924	2.99418	3.47644	2.62668	2.95027	3.55729	2.98653	3.55403	2.94718	2.86373	3.21795	3.20342	2.70577	3.62927	3.06867	3.31694	2.58944	2.53583	3.75444	2.87649	2.6692	3.09695	2.39868	2.72515	2.35484	3.14978	3.11385	2.9404	3.15947	3.10211	3.23325	2.54559	3.22099	3.57695	2.7375	2.9703	2.77442	2.74139	3.12229	2.92752	3.15457	2.82237	3.23981	2.32388	2.71338	2.93945	2.97598	2.25216	3.16588	2.48969	2.24911	3.43334	2.35517	2.44379	3.24028	2.82419	3.25782	2.11477	3.0152	2.43426	3.28621	3.35589	3.35999	3.28918	3.04944	2.41254	3.60656	2.82215	3.12416	3.46549	3.20503	3.70217	2.83514	2.95795	2.92047	3.11251	2.90608	2.2218	2.59805	2.97142	2.92749	2.70237	3.09216	3.13218	2.54455	2.95168	3.56028	3.48522	3.12182	2.90949	3.12751	2.82408	3.56195	3.32489	3.08869	2.71878	3.82685	3.70534	2.54485	3.10545	3.10738	3.1385	3.72239	2.95882	3.30075	3.52556	2.8637	3.52335	3.0381	3.06223	3.44467	3.00211	3.25369	3.08083	3.39579	3.52557	3.87943	3.06433	3.39749	3.19682	4.20521	3.4885	2.84645	3.63316	3.55111	3.52297	2.81795	3.564	2.90547	2.99109	2.97465	3.44727	3.42343	2.88443	3.05804	3.41498	3.57346	2.89842	3.08777	3.42472	3.10175	3.60134	3.37157	3.28071	2.87475	2.98725	2.89435	3.59118
YWHAQ	4.53997e-05	-4.34295	0.000759447	-0.217508	6.26931	6.03023	6.62484	6.33996	6.4668	6.07723	6.17069	6.2243	5.91053	6.35456	6.31004	6.06671	6.63773	6.63773	6.63773	6.41482	5.44252	7.14833	6.50252	6.50137	6.45058	5.99039	6.35363	6.75683	6.35682	6.23955	5.58178	6.24469	6.60958	5.66027	6.35487	5.85725	6.2058	6.42651	6.32363	6.27925	6.38207	6.7156	6.29145	6.26301	6.64669	6.09888	6.50084	6.33355	6.43752	6.78405	5.85876	6.3096	6.39012	6.8119	6.44095	6.19974	6.34364	6.55564	6.09649	5.99451	6.46234	6.10723	6.55355	6.38451	6.29147	6.21804	6.4437	7.19254	6.06316	6.54397	6.33219	6.16977	6.38374	6.25482	6.37079	6.35301	6.83826	6.90209	5.74127	6.09293	6.20351	6.27415	6.89034	6.39147	5.74415	5.61894	6.34538	6.27166	6.3588	6.98671	6.4066	6.64834	6.10275	6.08545	6.43325	6.19025	6.73375	6.46893	6.19266	6.12375	6.16007	6.04894	6.73174	6.1924	6.32428	6.24571	6.20248	6.02489	6.14933	6.0601	6.34756	6.10118	6.12891	6.29761	6.16795	6.3367	5.96082	5.86926	6.38462	6.35339	5.79023	6.10934	5.88444	5.75491	6.06232	6.30052	6.43894	5.66884	6.11625	6.07564	5.477	6.68616	5.49894	6.2351	6.36924	6.3314	5.91653	6.11937	5.79967	6.26109	6.40018	6.203	5.93129	5.90991	6.6422	6.07141	5.59673	6.04061	5.73616	5.62518	5.90022	5.49957	6.14968	5.82837	6.44464	5.14437	5.85233	6.02324	6.16614	6.46204	6.2049	5.70801	6.53407	5.75063	6.33154	5.99872
HSPA1B	4.56114e-05	-4.34093	0.000762368	0.728712	4.77821	4.94534	5.34083	4.36278	3.14566	4.4532	3.13859	2.93799	4.78386	4.53305	3.99079	4.90925	3.9669	3.9669	3.9669	4.30877	4.968	3.64361	3.82576	3.92576	3.35686	4.86665	4.19397	2.71026	3.70119	4.09386	4.32328	4.63419	3.33101	3.97761	3.86093	4.81105	4.5418	4.12946	3.38959	4.63856	6.2653	3.76511	4.62078	4.85964	4.89369	4.93521	3.57859	4.01741	3.75067	4.34131	4.96376	3.2717	3.5196	2.94163	5.01839	5.62261	4.47619	3.65569	4.21843	5.63723	3.85624	4.50538	3.60781	3.98427	3.58913	5.09397	4.18768	4.90233	3.65273	4.80515	4.39228	3.3106	5.2899	3.50489	3.93309	5.18542	3.73327	3.39093	4.45404	3.89528	3.48945	3.85055	2.96709	3.26451	3.86121	10.0229	3.17142	4.30554	4.60481	3.86491	3.76671	3.56879	3.79774	4.6307	3.91141	5.22159	3.35739	5.91041	4.84485	4.46401	5.49879	3.8871	3.47161	4.56993	3.63289	3.83603	3.38597	4.61796	5.16684	4.59796	6.45847	4.032	3.13177	3.59414	4.61809	4.44529	4.38466	4.56118	6.38848	4.40778	4.22715	3.44019	3.98442	5.02405	4.08675	3.81375	4.04331	4.21706	3.52677	4.44084	4.64364	3.70237	5.5411	3.57147	5.08259	3.666	4.31812	3.99972	3.99223	5.28162	3.51074	3.57736	3.58094	4.51613	4.69067	3.92449	4.41458	4.97746	4.19879	3.69541	3.32485	5.20481	4.08672	4.20861	4.23574	4.58405	3.37257	3.83604	4.24475	3.6989	4.85703	4.11295	3.37028	5.69637	3.33434	3.72098
TMED10	4.58799e-05	-4.33838	0.000766231	-0.230796	6.36208	6.36241	6.63057	6.14517	6.91902	6.21246	6.34602	6.23628	5.87133	6.58653	6.50646	6.24082	6.79131	6.79131	6.79131	6.54536	5.78167	6.74689	6.5295	6.54259	6.35588	6.25584	6.42936	6.63641	6.24574	6.27127	5.76651	6.64819	6.79128	5.95243	6.6297	6.03288	6.2083	6.46569	6.1487	6.52897	6.23025	6.52445	6.01984	6.12679	6.60514	6.43672	6.5665	6.41655	6.37336	6.43222	6.35797	6.59203	6.49178	6.68413	6.41843	6.8944	6.12335	6.53447	6.17594	6.35094	6.77525	6.19606	6.83713	6.66419	6.27412	6.22751	6.44992	7.11416	6.07339	6.34364	6.25466	6.37478	6.55443	6.57037	6.50762	6.92771	7.10693	7.33756	6.11249	6.16412	6.38918	6.31825	6.77457	6.20999	6.48489	6.30123	6.55911	6.38949	6.72554	6.67624	6.45099	6.52259	6.06889	6.00774	6.18032	6.69122	6.6717	6.76871	6.29878	6.05215	6.2632	5.83268	6.68042	6.16583	6.74857	6.22802	6.40311	6.12215	5.69329	6.01812	6.2107	6.37214	6.27825	6.50552	6.47503	6.31229	5.94879	6.6237	6.12697	6.3004	5.95045	6.42812	5.91426	6.23631	5.65634	6.40204	6.55372	5.73018	6.49564	5.94189	5.87937	6.61572	4.94124	5.56015	6.16434	6.28789	6.18603	6.24791	6.43891	6.18133	6.81361	6.38569	6.07271	5.68058	7.14653	5.91703	5.81281	5.70427	6.08808	4.91749	6.60255	5.59916	6.52693	5.99184	6.23879	5.55172	5.76022	6.27839	5.80027	6.35254	6.37491	5.85956	6.51523	5.79225	6.23419	6.07354
TKTL1	4.65979e-05	-4.33163	0.00077743	-0.627964	1.71479	1.91823	2.94198	0.254803	3.28243	1.57361	0.54886	1.2686	0.56803	3.84915	0.686237	3.01657	1.81929	1.81929	1.81929	0.91137	2.7721	1.53509	1.30038	1.39916	1.05578	2.2129	1.44007	1.85046	1.4073	1.52322	2.04916	1.07279	4.13064	0.847407	1.49681	-0.157316	0.665482	2.91353	2.47693	1.40592	1.75779	0.683432	2.10376	2.59715	0.628845	1.5076	0.853123	0.530146	3.29769	3.93515	2.51456	0.759507	1.19127	3.86247	1.45459	0.0721586	0.709839	1.85988	2.0087	1.14131	1.20008	0.0216098	1.08051	0.849901	1.41746	2.05369	-0.525804	-1.34289	1.00373	-0.4084	1.57893	2.11117	-0.29205	1.2592	1.71216	0.751224	1.3382	2.0188	1.95749	3.53565	3.20273	1.46563	1.96914	1.49498	1.35682	1.93389	2.38806	-0.419705	0.487166	0.370389	1.48671	2.5482	2.13173	1.58758	2.70031	-0.776518	0.967761	0.707049	1.13531	0.856786	1.75709	1.28726	2.3065	1.01758	0.601934	0.573321	0.654582	-0.466273	1.73003	2.00381	-1.81312	0.638429	0.890951	2.14375	-0.798685	-0.0931162	2.14543	0.577978	1.36154	0.60758	0.694561	1.10857	1.17446	2.35645	1.86254	1.80624	1.04497	2.46995	0.790959	0.500124	-0.701561	0.284096	0.187584	0.689737	1.11146	1.32102	2.18408	-0.327533	1.34413	-1.51727	1.64678	2.01832	1.11876	-0.285728	0.594503	1.1347	0.324596	3.19513	0.797671	1.74091	0.449237	-0.397489	0.806553	1.32654	1.2043	1.69864	0.821577	0.413651	2.55893	1.29096	1.896	1.43972	1.37613	1.44456	2.24381	1.54381
HERPUD2	4.66261e-05	-4.33137	0.00077743	0.227169	6.47387	6.88608	6.43663	6.82384	6.25954	6.706	5.90619	5.6312	6.32742	6.80967	5.98513	6.15826	6.46815	6.46815	6.46815	6.38258	6.73193	6.28068	6.13558	6.11757	6.06136	6.59051	6.23769	5.79514	6.36191	6.49536	6.2616	6.10473	6.25277	6.16582	6.18429	6.87758	7.0156	6.20842	6.3311	6.37353	6.52649	6.29094	6.38892	6.05813	6.34514	6.1785	6.0381	6.38407	6.48595	6.52328	6.32736	6.07723	6.22996	6.14476	6.4932	6.66526	6.23136	6.12335	6.34531	5.75548	6.37983	6.28689	6.10243	6.40994	6.3423	6.85131	6.25752	6.49519	6.3224	7.02861	6.27938	6.10667	6.67309	6.06309	6.03075	6.53231	6.03876	6.16226	6.28646	6.32046	6.07532	6.39133	5.98462	6.09642	6.85558	6.98179	6.10052	6.37642	6.2415	6.07493	6.3455	6.42737	6.26261	6.87388	6.50581	6.15527	6.20238	6.55833	6.36717	6.67905	6.64347	6.54549	6.12848	6.60851	6.17923	6.59378	6.26271	6.62501	7.55655	6.32328	7.29765	6.38754	6.27538	6.1775	6.27507	6.41465	6.74998	6.36683	7.05656	6.38843	7.22093	6.04587	6.73349	6.58343	6.71064	6.30778	6.19065	6.97657	6.16601	6.60105	6.16108	6.26241	7.40735	7.05159	6.66378	6.15468	7.00749	6.68245	6.19652	6.84574	6.1877	6.55417	6.72122	6.71044	6.21327	6.49589	6.73282	7.05653	6.28059	6.30693	5.85425	6.44755	6.04576	6.609	6.38042	7.42072	7.29339	6.07905	6.82825	6.4489	6.7183	7.11779	6.14818	6.58058	6.40753	6.37594
TMEM263	4.69394e-05	-4.32846	0.000781559	-0.357085	3.68976	3.27385	3.97902	3.4229	4.44829	3.86182	4.33268	4.08109	3.14198	3.86228	3.85692	3.32014	3.76316	3.76316	3.76316	3.49232	2.42446	4.27836	4.07899	3.4101	4.29065	2.79273	4.30375	4.17206	4.33068	3.21533	3.17725	3.65507	4.27554	2.3811	3.4877	3.49137	2.89004	4.56614	4.16088	3.64651	3.63092	3.43554	4.24839	4.4153	3.73309	4.08123	3.2073	4.05824	4.02894	3.64668	3.01835	4.35079	3.89347	3.94062	3.81591	3.30463	4.00398	3.74876	3.19476	3.50921	4.30984	3.21039	4.26784	3.71797	3.90987	3.59829	3.53722	3.0405	3.75795	2.86441	4.26066	3.9596	3.25968	4.49104	4.13003	4.86119	4.29147	4.84671	3.67932	3.35589	3.556	3.6514	4.59934	4.61342	3.57456	3.08792	3.60921	2.84922	2.94354	3.56276	4.1939	4.34168	3.54334	3.14575	3.80176	2.85593	3.74357	2.41864	3.52556	3.16276	2.86117	3.80206	4.4116	3.69093	3.76418	2.79369	3.7311	2.79264	3.23384	3.48812	2.52931	4.04894	3.86719	3.9686	3.30609	3.24666	3.53289	3.1647	3.4847	3.89983	2.79144	3.20688	3.31022	2.76801	3.2708	3.76298	4.25141	3.50664	3.53401	3.41749	2.88781	4.3599	2.50194	2.80199	2.38307	3.3727	3.52314	4.07843	2.85245	2.54204	4.85174	3.37128	2.93366	3.22655	4.06327	3.06345	3.15723	3.15493	3.4561	2.94553	3.88043	1.36354	3.21109	2.987	3.02012	2.97194	3.47419	3.79219	2.65229	4.14822	2.86881	3.28071	4.64488	1.85304	4.03831	3.75966
FADS1	4.69499e-05	-4.32837	0.000781559	-0.347418	3.85286	3.07534	4.17559	4.19273	3.0871	4.22384	3.94409	4.71321	4.07032	3.80903	4.23005	4.09645	4.42836	4.42836	4.42836	3.97989	3.73841	3.28202	4.07524	3.77347	3.85771	3.81918	3.05387	4.64303	3.60159	3.69517	4.07172	3.93748	4.32929	3.62569	3.92085	3.18069	3.19247	3.39416	3.8146	3.55208	3.47021	4.22392	2.22218	3.13246	4.47521	3.88135	4.5418	4.21749	4.30106	3.74207	4.46584	3.05472	3.01361	4.8388	4.1693	3.6878	2.26548	4.17665	3.86195	5.39047	3.4621	5.00792	4.64874	3.78331	3.64958	4.01368	4.26637	5.16853	3.37989	3.62517	3.7139	4.39366	3.60118	4.25207	4.13684	3.80378	4.66161	4.29117	3.28621	4.26592	3.40664	3.82317	3.28861	3.18307	2.58052	3.25446	3.55423	3.49557	4.48492	3.61074	2.87579	3.93979	4.18904	4.43846	3.36842	3.9128	3.88989	4.38779	3.64428	4.15482	3.98599	3.05645	4.00803	3.17275	3.89497	3.92168	4.00538	3.26707	2.81373	4.25541	3.69891	3.2151	3.61731	4.11785	3.45178	4.74848	4.27325	3.94591	3.26697	3.62997	2.72778	4.4115	2.73823	3.41059	3.46355	3.777	4.12659	2.71032	4.02489	3.27218	3.74782	4.05312	3.36091	3.49731	3.88487	4.13681	2.84427	2.96786	3.38252	3.68637	3.4641	4.20705	3.87384	3.27155	4.01808	4.32784	3.28513	3.54535	4.31811	3.10326	3.38899	3.26191	3.66218	3.39979	3.35963	2.44068	2.57512	4.0211	3.13448	2.76393	3.43268	2.83045	3.67194	3.66974	3.67103	2.71329
PARVB	4.70253e-05	-4.32767	0.000782182	-0.416894	4.1463	3.64818	4.67456	4.8111	4.17364	3.30089	4.05298	3.95006	3.81885	3.78165	4.41835	4.88463	4.16836	4.16836	4.16836	4.84601	3.91412	3.14872	4.33882	5.16448	3.9463	3.43671	3.79654	4.81932	3.44181	3.7535	3.5739	4.45486	4.08611	3.75117	4.27091	3.2187	4.85755	3.45068	4.1207	4.16191	2.97087	4.18107	2.50776	3.59968	3.92303	3.3244	4.82338	4.10506	3.75578	4.13584	3.81768	3.86258	4.94438	4.94011	5.24981	2.94281	3.70818	5.47342	3.45518	4.10763	3.45621	3.3074	3.78856	4.62679	4.09517	4.87063	5.36205	6.81223	3.64666	4.78854	4.069	3.769	5.13574	3.89824	3.94864	3.68241	4.66647	4.56617	3.17576	4.24884	5.16626	5.19949	4.78905	3.16727	4.06382	2.83535	4.34286	4.83298	4.52232	5.82892	3.79877	4.05439	3.7935	4.11959	3.33882	4.02038	3.74357	3.46861	3.05969	3.7398	2.6685	4.48658	3.87861	2.99096	3.70201	4.29458	3.8254	3.29377	5.09967	3.50518	3.83195	3.85835	3.76143	3.40304	4.05959	3.52962	3.7752	3.33651	3.41824	3.65064	4.12583	4.10225	3.94846	3.44994	3.95434	3.89744	3.6392	3.87912	3.22975	2.96055	3.18557	3.44817	4.04958	4.56394	3.90106	4.53792	3.33888	3.26572	4.11324	4.04865	3.89521	3.19708	3.79119	4.03195	4.62186	3.35486	3.93658	4.73183	3.49038	4.64726	4.02199	3.09882	4.72065	4.36546	3.93424	3.89364	3.81435	3.64499	4.11956	3.63072	3.34638	3.65023	3.82018	2.92353	4.03414	3.26357
SH3PXD2A	4.71722e-05	-4.32631	0.00078399	-0.336764	3.81361	3.70908	4.52075	4.69556	4.10521	4.0731	4.14301	4.2694	3.58043	3.90521	4.14234	3.97872	3.3309	3.3309	3.3309	3.90923	3.36293	3.90268	3.94975	3.56195	3.97318	3.01365	4.23486	4.14709	3.55264	2.91298	3.93054	3.86417	4.33474	3.66704	3.97485	3.91258	4.18349	4.62314	4.14864	3.6915	3.90258	3.74261	4.35015	4.18269	2.492	4.0221	2.88338	3.51862	4.15024	3.5088	3.49417	4.77387	4.1436	4.24338	4.8491	2.87053	4.67592	4.22178	3.17078	3.43718	4.13628	3.09555	4.08306	3.43244	4.28035	4.03539	3.51704	4.64262	3.92289	3.85951	4.69941	3.96608	3.92649	4.08063	4.17699	3.61103	4.60952	4.42435	3.55245	3.83361	3.74937	4.15354	3.4888	4.54376	3.78495	3.12065	2.91791	4.13924	3.28553	4.06954	3.78283	4.21506	3.21534	3.73896	3.70065	3.63105	3.80389	3.09993	3.81247	3.43495	3.33517	3.92071	3.846	3.44441	3.62872	3.61188	3.56063	3.04141	3.46489	4.02634	2.60563	4.8326	4.281	3.82348	3.5841	3.52962	3.74515	3.1975	2.81762	2.7455	3.51174	3.38903	3.98442	2.37701	3.25421	3.95203	3.64549	3.35439	3.9832	3.87999	3.70675	4.81788	2.32019	3.3042	2.91647	3.65952	3.12758	3.00416	3.62875	2.36434	4.41502	2.74401	3.06611	3.36586	4.54164	3.72277	3.05653	3.35269	3.76137	3.88115	3.89523	2.23346	3.85491	3.7386	3.73395	3.42367	3.72721	3.06287	2.71134	4.06886	2.20711	3.27209	4.93572	2.57105	3.57686	3.766
NOMO2	4.72578e-05	-4.32553	0.000784378	-0.290393	3.93082	3.76752	4.79906	4.01702	4.62333	4.02202	3.4338	3.81965	3.71444	3.76776	3.68699	3.73507	4.03097	4.03097	4.03097	3.97	3.66972	4.05947	3.65535	3.71614	3.36365	2.71087	3.82695	3.35837	3.5668	3.0786	3.84417	4.32589	4.70236	3.90601	4.80582	3.76624	3.45083	3.71263	3.79902	3.80048	3.95798	4.12998	3.1889	3.69715	4.10032	3.78979	4.03694	4.63811	4.03735	3.69289	3.98893	4.30846	4.45523	4.88282	3.91116	4.95927	3.85379	4.48075	3.43518	3.96693	4.22567	3.97807	4.63427	4.65979	3.7179	3.90584	4.09085	4.36759	4.0618	3.84673	3.79137	4.01063	3.81947	3.44515	3.68188	4.36552	5.18336	5.1179	3.18529	3.80469	4.4261	4.14092	4.63534	3.80338	4.22505	3.83693	3.63352	4.25807	4.07095	3.77418	3.92035	4.04174	3.83128	3.66447	3.80718	3.32321	3.39709	4.57633	4.0776	3.57778	3.51788	3.72806	3.97222	3.55338	2.23427	3.27924	4.29298	3.60761	3.19926	4.01447	3.10359	3.61614	4.13196	4.1821	3.92993	4.19952	3.55037	3.66438	4.22057	3.48207	3.18428	4.23649	3.28161	3.62345	3.70246	4.02043	3.65799	3.36381	4.11451	4.03318	3.883	4.00144	3.14554	2.90597	3.60424	3.99971	2.98197	3.99972	4.41949	3.96104	4.06734	3.34645	3.88981	3.55244	4.34524	3.584	3.70668	3.2109	4.6014	3.01071	4.07495	3.03084	4.13254	4.04244	3.37396	3.14722	3.52675	3.70027	3.90871	3.26896	3.89032	3.21026	4.00631	3.72312	3.59958	3.34213
C1QB	4.72719e-05	-4.3254	0.000784378	0.710197	3.91904	2.84508	4.09731	3.03266	2.65483	4.15834	3.62735	6.8418	4.40519	4.01118	3.12988	1.97534	4.40679	4.40679	4.40679	2.60465	3.05971	3.2704	1.66223	2.72984	2.37055	3.05405	0.841935	2.71876	3.58777	2.79096	3.64636	2.81056	4.16775	1.16861	0.400796	3.36994	1.83635	2.49187	3.34199	2.4748	3.17887	1.04874	2.88816	2.7639	2.35096	3.31895	2.35606	1.70551	2.83045	4.8249	2.67372	2.04864	1.86744	3.79995	2.40709	3.42727	1.49841	2.52394	3.93496	5.05031	4.2967	5.44105	2.04181	2.91049	3.71276	3.1973	1.50857	4.94218	3.3124	4.12067	3.65172	2.40617	3.87082	0.337261	2.84941	2.53507	0.916277	2.43426	1.45706	3.86197	2.60268	3.97664	1.10742	3.28418	0.941011	5.29498	1.56221	3.6031	2.94354	3.33413	2.97267	4.15175	3.25912	5.76912	3.77438	2.68117	3.39709	2.75427	4.44778	4.02641	3.16702	3.21965	3.6062	3.25573	3.72173	3.53083	5.40853	4.7731	3.54969	6.66383	4.20133	3.87365	0.041576	2.2736	2.86061	4.2606	4.47898	3.96984	5.79427	3.31077	4.55979	3.78363	1.69202	3.74707	4.42369	4.34305	4.80314	4.23769	1.84196	2.73265	5.11576	2.54889	5.03273	4.0642	3.89568	3.15014	4.58633	4.95176	2.0356	4.52346	2.56638	4.78919	4.83886	3.87752	2.2424	4.83023	5.3398	5.43397	3.15644	3.7151	1.55304	3.51178	5.12371	5.18025	4.90254	4.12397	4.27497	4.45794	3.46983	3.99847	4.23721	4.61708	3.11747	4.48024	4.72098	3.31642
APH1A	4.75162e-05	-4.32316	0.000787795	0.160285	5.87264	6.32884	5.66041	6.19232	5.76651	5.81878	5.65001	5.62731	6.21188	5.92164	5.94799	5.84913	5.69738	5.69738	5.69738	5.7367	5.738	5.90099	5.63335	5.82969	5.62318	6.03312	5.28866	5.88565	5.63294	5.80378	5.28666	5.75589	5.85679	5.73267	5.74467	5.91193	6.12869	5.69904	5.36477	5.7347	5.56481	5.94087	5.52263	5.38953	5.86682	5.48636	5.67961	5.8818	5.69048	5.87265	5.79669	5.78033	5.6315	5.81599	5.65402	5.6959	5.99916	5.6716	5.75587	5.5355	5.89786	5.77373	5.85033	6.24939	5.91306	5.95021	5.74999	5.8916	5.6741	6.27851	5.67177	5.74262	5.91382	5.53446	5.55992	5.5609	5.84426	5.59566	5.76689	5.85689	5.70597	5.85846	5.77975	5.19156	6.00408	6.06384	5.7251	6.15164	5.94921	5.928	5.94096	5.78044	5.72867	5.95403	5.96711	5.94382	5.88163	6.39048	5.71151	5.69957	6.06757	5.62555	5.67695	5.73241	6.0354	5.98521	5.82391	5.8859	6.06542	5.76301	6.3778	5.7425	5.68558	5.86574	5.94891	6.03425	5.62495	5.97354	6.21987	5.98441	6.33125	5.92536	5.97509	6.32363	5.81041	5.90773	5.87326	5.732	6.02802	6.02236	5.92783	5.72187	6.20391	6.15897	6.24582	5.57654	6.02408	5.68034	5.99079	5.92771	5.66501	6.11141	6.25337	5.76953	5.79576	6.14394	6.1178	5.98782	5.89046	5.71347	5.76173	5.95513	5.81092	6.25933	5.97216	5.85743	6.37969	5.68077	6.0679	6.00076	6.15862	5.90627	5.66473	6.49877	5.5594	5.65672
AC011379.1	4.76516e-05	-4.32192	0.000789002	0.605392	4.58463	3.89881	3.96871	5.5293	3.27589	3.71947	3.08684	1.21427	4.31067	3.73957	4.24544	4.76709	3.15804	3.15804	3.15804	4.87278	4.67195	3.19863	3.34234	3.74918	3.07191	6.61096	3.54744	2.14341	3.54551	5.46781	4.3035	4.54317	1.99234	5.10138	3.22197	4.04013	5.20426	3.06605	2.97681	5.02776	4.16772	4.12303	3.50668	2.70263	3.68352	5.15446	3.65532	3.9321	3.69859	3.79811	5.0167	3.7809	3.04287	2.65418	4.60123	5.88204	4.76278	3.68077	4.71773	4.56735	3.60223	5.36871	3.51607	3.30473	3.2418	4.50875	5.14465	5.05979	4.11117	4.76496	4.25424	3.08516	4.26078	3.03044	4.11633	4.39672	3.23415	3.02924	4.87221	4.15569	3.47702	3.77905	2.55274	3.1883	4.92624	6.20787	3.59937	4.37191	5.10625	3.82026	2.7282	2.65998	3.71033	5.05768	4.72391	6.83506	3.10909	6.04021	4.59604	5.28001	6.35055	4.51829	1.87378	5.1277	3.47921	3.91678	3.84354	4.70261	5.27318	3.53319	5.0158	3.6697	3.83105	2.45973	5.11825	4.71293	3.99117	5.04845	4.79846	4.84459	5.28453	3.03687	4.42909	6.41719	4.73602	4.58811	3.26743	4.34616	3.56966	4.18525	4.65088	2.02165	5.80388	5.94024	5.67707	3.59298	4.65314	4.10374	4.35848	5.13844	1.96079	4.07726	5.73301	4.94343	4.88567	4.79062	5.24001	5.15912	3.77256	5.54219	3.54727	6.17579	4.01514	4.90152	5.07184	5.25748	4.80828	3.64499	5.26275	5.02971	5.17936	4.97674	2.24885	6.15473	3.10747	4.74101
SPARC	4.76658e-05	-4.32179	0.000789002	-0.625235	7.5902	6.08985	8.56158	9.09719	7.52479	7.71741	6.58858	7.67104	6.90348	5.87381	7.97451	8.7125	6.96946	6.96946	6.96946	8.97242	7.18422	5.63026	7.89817	8.6154	7.1445	6.56161	7.96276	8.73188	6.2944	6.19062	6.56969	8.21933	7.85855	7.75373	7.39758	6.62679	8.9395	6.18437	7.28384	8.06342	8.17055	7.2452	4.82796	6.5919	5.5261	6.89324	7.88783	8.49799	7.41226	7.70699	7.93255	7.92281	8.68565	8.28994	9.39632	7.54378	7.21301	9.40812	7.35511	6.41796	6.01182	6.37234	7.1176	7.69972	6.59166	8.68498	8.68034	10.075	7.06092	8.79155	8.53667	6.96815	8.17189	6.0667	7.0993	6.94826	8.6749	7.47462	7.03695	7.6285	8.25789	8.50682	8.37548	5.77284	6.76562	6.58342	6.14517	8.28557	7.71191	8.95138	6.48259	7.03596	6.59217	7.92951	5.99821	7.02355	5.47474	7.48431	5.35068	5.96215	5.18127	8.04378	6.79032	6.02273	5.47557	7.85267	4.0094	6.33398	8.41315	7.62854	7.33246	6.95457	6.60077	6.19891	7.78731	6.6757	7.54393	5.67042	4.32504	5.19358	7.00295	7.62932	8.51267	7.2924	7.635	6.8574	5.9116	8.01415	5.83791	5.51652	6.85233	6.09827	8.00376	8.85288	7.81848	8.08267	6.72236	5.77267	8.00211	7.10349	5.67733	6.42575	6.58679	8.07114	7.94118	5.31415	6.79958	8.58363	6.04144	8.98764	5.78045	7.56959	8.32229	7.20742	7.3174	7.882	7.41572	6.73984	8.40051	5.70862	6.35925	6.92574	6.63352	6.10246	7.68084	4.74422
H4C13	4.7717e-05	-4.32133	0.000789214	-0.638193	1.14309	-1.41995	0.00542681	-0.546222	1.72489	0.890967	2.47657	0.515704	0.168915	0.817443	1.21006	1.12147	1.25872	1.25872	1.25872	1.53819	-2.45536	2.43178	1.30038	2.62693	2.49942	-0.439553	1.68107	0.870077	0.523713	-0.776423	-0.0963874	1.82068	1.94564	0.171493	1.59203	0.333234	0.479236	1.22697	0.677046	0.670869	0.660365	0.926339	1.06496	-0.404641	-0.467944	0.86705	-0.858901	0.397565	1.16658	0.201765	0.28174	1.82667	2.4404	1.16791	1.34967	0.380476	-0.493496	2.38435	0.329878	0.970382	2.67563	2.03754	2.3734	2.73992	-0.164759	0.818651	2.46824	2.11624	0.613001	1.06877	1.25782	0.700217	-0.409676	1.83421	1.08274	2.71914	2.49786	3.24216	1.54855	1.60853	0.270365	0.568617	2.53379	0.947471	-0.144886	0.500699	-0.0559692	0.643547	-0.522581	1.61772	-0.389993	-0.668119	-0.783951	-1.37603	-0.0879919	1.84637	0.254866	1.16437	2.22883	-1.35144	2.5981	-0.240496	0.51586	-0.32786	1.48906	0.106912	-0.07963	-0.379326	-0.336274	-0.479994	-0.405441	0.226697	-0.281128	0.942687	1.65749	0.284467	-0.158255	0.890333	-0.0809399	1.04252	-0.080166	-1.91345	0.430842	0.456724	-0.101067	0.549818	0.926021	0.606462	1.69475	-0.342413	1.04278	0.785681	-2.9087	0.474684	-0.273692	0.717298	1.35984	1.57999	1.34413	0.231819	1.10591	0.361984	1.22333	0.305053	2.98382	0.130969	0.140051	0.145655	0.452952	0.469258	2.20308	-0.936299	2.43896	1.00368	0.841396	0.285514	0.111226	1.38667	0.220958	2.03394	-0.225157	-1.3337	0.745188	-0.918586	1.64466	0.0901693
FFAR2	4.77568e-05	-4.32096	0.000789236	0.505462	9.13928	9.79117	9.09402	10.2439	8.57823	9.20448	8.12753	5.66197	9.4838	9.10417	9.0837	9.06254	8.3128	8.3128	8.3128	8.96404	9.32763	8.0042	9.0268	8.24703	8.4982	10.1401	8.51596	7.26204	9.11474	8.81103	9.28621	9.06537	7.51658	8.13177	6.83879	9.9589	9.28266	8.43929	8.0612	9.60648	9.48994	7.45725	8.87728	8.04195	8.73703	9.14866	6.74523	9.2373	8.72502	8.42785	8.92352	8.21138	8.15392	7.33202	9.29429	9.15867	8.41989	7.70794	9.3591	8.98022	8.51891	9.48792	8.48958	8.69849	8.56869	10.1219	8.90893	8.41687	9.10676	9.9514	9.01838	8.23539	9.29688	7.67036	8.95731	9.07036	7.89269	7.30239	9.53777	9.08572	7.42036	8.27707	6.88661	8.17381	8.6389	10.6893	7.38988	7.62889	8.32335	7.70841	8.29934	8.14208	9.16875	10.23	9.29007	9.44275	8.32214	9.3437	9.25422	9.69412	9.85653	9.2167	7.39915	9.80447	9.08041	9.16773	8.59933	9.54715	10.3111	8.99832	10.4736	8.98649	7.68816	8.08068	8.63942	9.36475	9.73578	9.16337	9.68119	9.88399	9.66929	8.20654	9.37741	10.4404	9.3748	9.05242	8.99132	9.1709	8.21621	9.88236	9.37218	7.53615	10.6941	10.2613	9.58934	8.23798	9.72371	9.44337	8.39573	10.323	7.35637	9.04805	9.95579	9.59195	9.10206	9.36747	10.4675	10.4955	9.23816	9.12781	7.49008	9.68566	8.07928	9.693	8.98553	10.089	9.70822	8.9097	9.40251	9.0744	9.66679	9.57045	7.75272	9.80227	7.40026	9.19496
NEK8	4.78042e-05	-4.32053	0.000789384	0.281036	2.55793	3.00907	1.48558	2.0852	2.37787	3.18184	2.66089	2.83373	2.71985	2.62161	1.97214	1.69548	2.15454	2.15454	2.15454	1.69042	2.52787	2.58037	2.23296	2.1949	2.94187	1.52498	2.38208	2.33245	3.33008	1.73657	2.9027	1.89184	2.97874	1.67365	2.33795	2.41005	1.41933	2.75932	2.68624	1.83813	1.83266	2.22561	1.89775	2.90657	2.85495	2.43585	2.25347	2.67559	2.53022	2.39718	1.95661	2.52069	1.81751	2.82873	2.16059	1.35286	3.1332	2.57834	2.48129	2.4023	2.38409	2.2477	2.24595	2.09743	2.50271	2.49087	2.36661	1.84664	2.20016	2.45684	2.1628	3.1885	2.1984	2.25694	2.40704	1.95624	2.54088	2.61073	2.04387	2.39424	2.3397	2.30212	1.95496	2.8287	2.31212	2.72617	2.36501	2.08361	1.7906	2.30273	2.84541	2.38759	2.80707	2.97135	2.83364	1.94067	2.29596	1.16437	2.44905	2.88548	1.95784	2.42759	2.76984	2.60445	2.64276	2.25585	2.85298	2.95203	1.96773	3.12572	2.42785	3.13485	2.33683	2.84113	2.2567	2.58156	3.0417	2.21328	3.1444	3.13116	3.13605	2.99837	2.57489	2.81397	2.08527	2.93594	3.17481	2.61892	2.56155	2.98148	2.60452	3.5667	2.58489	2.33288	2.22059	2.68444	2.79529	2.54358	2.67319	2.74934	3.08705	3.04079	2.54714	2.41347	1.76559	3.11934	3.06951	2.55761	3.30251	3.36242	2.36775	1.49045	2.23565	2.95616	2.50757	2.28784	2.03696	2.82245	2.42424	2.78499	2.23483	2.74581	3.09973	2.71351	2.83815	2.88639
LPP	4.79213e-05	-4.31947	0.000790681	0.248438	8.2078	8.59081	7.70781	8.1831	7.66745	8.21979	7.17467	6.83843	7.45622	8.07111	7.75586	8.26396	8.01208	8.01208	8.01208	8.02869	8.98808	7.83994	8.07316	7.6429	7.94565	8.96688	7.53942	7.55384	8.02881	8.54813	7.79726	8.30758	7.8628	8.83406	8.03789	8.53103	8.47208	7.9831	7.75436	8.31316	8.59104	8.09187	8.3418	7.50781	8.01047	8.1802	8.09723	7.93771	8.26335	7.8775	8.42974	8.0143	7.9314	7.88918	8.35255	8.2936	7.70535	7.97756	8.26572	8.30828	8.02102	7.96864	7.74847	7.57552	7.94872	8.50387	7.7294	8.65942	7.86976	8.49507	7.85898	7.84957	8.0414	7.37204	8.05618	8.09046	7.54326	7.69476	8.08364	7.93351	8.05139	8.19646	7.53618	8.05722	8.53735	8.76576	8.10909	7.7185	8.35582	7.56524	7.76586	7.97609	7.99068	8.84609	8.22125	8.06654	8.06506	8.48166	8.15044	8.53574	8.97571	8.63843	7.94928	8.28153	8.00049	8.87053	8.00701	8.38314	8.93671	7.69264	8.41841	7.84698	7.95516	7.92856	8.48505	7.95951	8.04182	8.58455	8.76964	8.03485	9.1625	8.04358	8.89838	8.77884	8.50912	7.91029	7.85617	8.40176	7.91319	8.45494	7.79683	7.9551	8.62736	8.87799	8.36106	8.09625	8.46816	8.11342	8.32877	8.17424	7.83247	8.07078	8.63829	8.54196	8.25212	8.35491	8.45042	8.45567	7.96463	8.41822	8.01731	8.17111	7.80431	8.42525	8.06613	8.70502	8.75816	7.99193	8.88159	7.95475	8.49128	8.7888	7.71558	8.15503	7.96129	8.35649
CYTH1	4.80068e-05	-4.3187	0.000791457	0.196131	8.57407	8.6103	8.50229	8.60154	8.30212	8.79028	7.98933	7.51051	8.27471	8.49512	8.22406	8.46417	8.41794	8.41794	8.41794	8.27787	8.67919	8.35103	8.06774	8.0856	8.27062	8.88504	8.49468	8.08577	8.42359	8.40663	8.16481	8.47735	8.35798	9.12192	8.57483	8.59791	9.13914	8.47766	8.27343	8.60682	8.54604	8.86033	8.69971	8.21973	8.5588	8.42791	8.44998	8.42837	8.42072	8.47853	8.64298	8.43707	8.21446	8.42666	8.33176	8.40093	8.5385	8.55812	8.63475	8.00721	8.43929	8.52732	8.42694	8.60303	8.42576	8.83759	8.56115	8.40203	8.34256	8.94446	8.26398	8.37945	8.57724	8.17504	8.26366	8.63512	8.32468	8.15797	8.58623	8.8096	8.45247	8.40479	8.29531	8.4232	8.82857	8.56315	8.67893	8.45374	8.42063	8.39886	8.33462	8.42203	8.39313	8.91457	8.81641	8.20432	8.48106	8.50191	8.53367	8.80166	8.74573	8.91748	8.33179	8.56122	8.22033	8.85988	8.45321	8.4341	9.61948	8.41091	8.88519	8.46077	8.43784	8.38685	8.30499	8.44995	8.52433	8.33796	8.90693	8.54395	9.0331	8.3047	8.71214	8.66537	8.89542	8.43091	8.41619	8.43508	8.39997	8.83579	8.2713	8.3142	9.30636	9.337	8.80512	8.40364	8.73307	8.85013	8.73497	8.71693	8.48218	8.6838	8.75082	9.06989	8.41531	9.07092	8.86734	9.20133	8.48232	8.70029	8.38589	8.28164	8.29359	8.70588	8.46761	8.92044	8.97364	8.02985	8.8536	8.92911	8.87469	8.79163	8.43845	9.05473	8.33955	9.01616
ST3GAL1	4.82949e-05	-4.3161	0.000795568	0.26655	7.61673	7.83647	7.60755	7.70551	7.61272	7.66808	7.11169	7.06066	7.15721	7.7963	7.26451	8.00361	7.34205	7.34205	7.34205	7.8323	7.72345	7.5809	7.47214	7.66661	7.15579	6.82062	7.26494	7.17556	7.25623	7.50349	7.3312	6.9371	7.72801	7.84721	7.57093	7.6527	7.83491	7.38417	7.26588	7.40908	7.44491	7.43743	7.6444	7.07319	7.27877	7.4628	7.59338	7.38911	7.39396	7.21578	7.59942	7.31106	7.13625	7.5899	7.25266	7.00966	7.48088	7.67524	7.1598	7.08319	7.47366	7.17065	7.3131	7.31152	7.57084	7.4666	7.55599	7.97362	7.5971	7.6305	7.35181	7.4246	7.52979	7.95028	7.45444	7.20504	7.64041	7.60381	7.11635	7.52678	7.65924	7.68028	7.4985	7.31543	8.14781	7.28703	7.52176	8.18503	7.52422	7.9035	7.51594	7.76584	7.1937	7.64668	7.36608	7.1032	7.22138	7.36203	7.6473	7.27909	7.24796	8.03422	7.48953	7.21594	7.22541	7.46337	7.2277	7.23062	8.86222	7.12543	7.75526	7.52185	7.63375	7.56976	7.06257	7.39633	7.54575	7.54188	7.86957	7.11378	9.24991	7.40811	7.71543	7.3974	7.97651	7.48764	7.27424	8.58876	7.18173	7.38103	7.30287	7.52094	8.03912	9.1365	7.38473	7.70866	7.6964	7.75048	7.99234	7.69168	7.55719	7.41592	7.44288	8.00073	7.52624	7.92139	7.33446	8.53474	7.81036	7.60179	7.16225	6.65259	7.73137	7.55349	7.32418	8.7556	8.40444	7.54231	8.43376	7.672	7.69508	8.61223	7.53562	7.22665	7.9547	7.50541
OAS3	4.83752e-05	-4.31538	0.000796253	0.82502	11.0632	11.9024	11.5958	9.83839	9.04293	11.929	9.50992	8.92261	10.7624	11.6263	10.3603	9.09984	10.7163	10.7163	10.7163	6.50742	12.0042	10.6321	10.7547	7.8403	10.3947	11.6549	10.4348	8.2831	11.2233	8.9064	10.7812	10.8234	10.1117	8.27093	6.37174	12.0765	11.1928	10.7524	9.64142	10.4556	11.7683	6.71444	10.8731	10.5656	11.7299	10.3668	5.93533	10.6943	11.064	11.0611	10.4462	9.71842	8.24094	9.06891	10.8113	8.94928	10.8663	8.49659	11.305	11.297	10.4234	10.7351	8.7596	8.67164	10.249	12.3834	7.68598	6.91417	10.5781	11.795	10.4399	10.8869	10.3356	8.80754	10.4095	11.3422	8.83712	6.68945	10.9837	11.0992	7.48039	10.3435	6.86309	10.5441	9.18579	12.6273	7.27789	4.55446	6.14411	6.09194	11.1463	10.1451	10.9288	12.3669	10.9287	5.25685	10.3974	9.60671	10.7765	12.4183	11.2058	11.833	10.3531	11.6787	10.135	11.5398	10.8295	11.2865	13.0285	11.5907	12.5398	10.9765	8.03505	9.90629	9.33646	10.5556	11.8697	8.69616	12.5106	11.4282	12.576	10.7567	11.3384	11.224	11.6634	10.379	10.7278	11.5245	9.39764	12.1739	10.8083	10.3569	13.1558	12.8531	10.6475	9.9158	12.1379	11.654	5.81597	12.3312	9.97702	11.0963	12.0206	11.9792	8.49529	11.7958	12.485	13.1039	10.9454	11.4857	8.01872	10.8855	8.2506	11.95	10.2067	13.0525	11.6805	10.4769	11.9229	10.2833	12.094	12.5505	9.74945	11.3686	9.94204	10.9029
HSPE1P11	4.85613e-05	-4.31371	0.000798676	0.480571	0.017448	-0.217125	-2.62912	-0.418203	-0.587713	-1.76962	-0.91039	-1.15168	-0.225162	-0.108146	-0.507509	-0.0382291	-0.0938156	-0.0938156	-0.0938156	0.172097	0.154643	-0.0787175	-3.42288	-0.445265	-2.0431	-0.597457	-0.64081	-2.04297	-0.427586	0.724842	-0.593457	-1.14798	-1.13612	-0.660496	-0.862477	-0.751289	0.881446	-0.4407	-0.698412	0.455912	-0.37728	-0.468967	-0.0159224	-0.788594	-0.259691	-1.22794	-0.230091	-0.0940245	-0.298692	0.201765	-0.482338	0.29789	-0.57785	-1.07875	-0.289232	-0.0164421	1.77407	0.207175	-0.314596	-2.0942	-0.219779	0.110328	0.0714529	0.254148	-0.411916	-1.26282	-0.224528	-0.535677	-0.441168	-0.290766	-2.1865	-0.226749	0.775699	-0.971882	-0.873437	0.301588	-0.365941	-0.760431	-0.764677	-0.700388	0.381293	-0.149033	-0.772908	-0.0900761	-0.232756	-0.269395	-0.255832	1.44671	0.487166	-0.0931701	-0.83857	-0.438169	-0.139556	0.0801334	-1.68243	1.12897	-1.57637	1.95804	-0.938528	0.776635	0.14946	0.131651	-0.145691	-0.234296	-1.42783	0.669663	0.569943	-0.219729	0.985824	-0.233608	0.949411	-0.582668	-0.581584	-0.57002	0.472	-0.414039	-0.704022	0.304518	0.642931	-0.22846	1.14803	0.0311156	0.205669	-0.102526	0.722263	-0.0326066	0.318289	-0.773358	-0.424902	-0.567098	-0.857082	-0.57251	0.983261	0.395233	1.11146	0.249093	-0.919136	-0.4207	-0.0326632	0.560032	-0.941423	-0.101448	-0.208214	0.437307	-0.0717397	0.269152	0.140051	0.271291	-1.94078	0.373391	-0.84815	0.9577	0.390011	-0.00102164	0.726938	0.538778	0.438317	-0.354157	0.0485092	-1.00318	0.382235	0.403945	-0.212942	0.505728	-0.0756669	-0.384724
Z84485.1	4.86002e-05	-4.31336	0.000798676	-0.336817	0.756348	0.540972	1.26742	0.967696	0.783634	1.03531	0.582466	1.55758	1.58746	0.403888	1.00834	1.34794	0.245608	0.245608	0.245608	0.952108	-0.316753	0.578434	1.07852	0.68692	0.877535	-0.167713	0.787997	1.22055	0.0464664	0.789996	1.36238	0.94477	0.906631	0.773596	0.703391	0.945305	0.479236	1.1042	1.73869	0.926429	0.438631	0.0827615	1.12023	1.69004	-0.625609	1.30205	0.490361	0.612214	0.741638	0.252019	0.631234	1.34242	1.71215	1.09167	0.4125	0.448258	1.56438	0.995865	0.934324	0.924287	0.698727	0.673132	1.55013	0.722414	0.340983	0.417009	0.685827	0.61106	0.455078	0.185883	1.17861	0.929654	0.184577	0.919367	1.26764	0.844707	1.40957	0.487241	0.885012	1.3123	1.05219	0.277215	0.886259	0.646946	0.677362	-0.515365	0.772825	0.747203	0.425343	0.796392	0.704747	0.274166	0.153402	0.331897	0.551124	0.724742	-0.300562	-0.898438	0.922988	0.817267	0.900066	1.42747	0.612072	0.723201	0.635581	0.622296	0.112155	-0.466273	0.813629	0.515118	-1.17989	0.742073	0.890951	0.97359	0.472	0.627764	1.018	0.626958	-1.87102	0.84138	0.226627	-0.311679	0.625569	0.20403	0.27295	0.674926	-0.207843	-0.229549	-0.424902	0.715306	1.12821	1.32352	-0.474296	0.0247745	0.214821	0.717298	0.737738	0.196292	0.898151	-0.193757	1.17704	1.15496	-0.351105	-0.00253688	0.324465	0.718422	0.488189	-0.0660485	1.1462	1.3953	0.552421	-0.733506	0.0513906	1.11951	0.05679	0.374967	-0.0851178	0.274877	0.514128	1.19979	0.382235	0.271813	1.47121	0.0124909	1.02703	0.732603
WDR34	4.87736e-05	-4.31182	0.000800506	-0.391962	1.63949	1.40289	1.48558	1.40856	2.64472	1.45025	2.11255	2.60999	2.15002	0.921469	1.95352	2.18051	1.63366	1.63366	1.63366	0.826271	0.596521	2.65377	2.07665	2.72984	1.95111	0.791728	2.18748	2.51917	1.61227	0.161263	2.34846	1.94301	1.58021	1.35729	1.69858	1.64896	1.83635	1.96589	1.32532	1.58615	1.17375	1.54108	1.56075	1.55789	1.04982	1.32398	0.727531	2.02306	1.28434	1.65432	0.578554	2.20186	2.26523	1.75056	2.07542	0.448258	2.05214	2.39651	1.00836	2.2611	2.58123	1.16244	2.18768	2.24391	1.49139	0.915492	2.1565	1.27154	1.42887	1.15424	1.42729	1.19529	0.477447	1.71049	1.83436	2.03768	3.02281	2.80192	1.32529	1.21011	1.53259	1.70734	2.43513	1.66959	1.32639	0.432824	1.83805	1.47718	0.293133	2.4151	1.65964	0.652394	1.47933	1.04605	0.744148	1.74546	0.895675	1.08377	2.3553	0.601595	2.11737	1.40049	1.42162	1.19625	1.33374	0.844959	0.112155	1.48141	0.546499	1.41972	0.293296	1.26717	1.07879	1.62638	2.38099	0.940445	1.31934	1.07817	1.04652	2.07187	1.04732	1.21313	1.13235	0.60353	1.43206	1.63202	1.32122	1.64598	1.53079	1.14442	1.70227	2.4078	1.04316	0.754843	0.524425	2.07282	0.51382	1.53107	0.831301	0.699815	1.50653	1.43166	0.438674	1.27594	2.1616	1.20527	1.612	0.972176	1.03912	1.85178	2.05279	0.475219	2.33305	0.35466	1.32726	1.39079	1.21231	1.51554	-0.256307	3.06881	0.0491358	1.43972	1.82806	0.872619	1.62265	1.83693
SIGLEC11	4.87895e-05	-4.31167	0.000800506	0.530475	1.47581	2.69658	2.59849	0.711926	0.924079	1.45025	1.80616	2.75026	2.83299	1.55981	0.730657	-0.341992	1.53104	1.53104	1.53104	1.42698	1.79175	1.76782	0.40269	0.505424	-0.0477314	0.658332	0.182287	1.70408	1.01157	0.345927	1.50777	0.766896	1.92652	0.951492	-0.673393	-0.0630846	0.186351	0.883061	1.40983	0.588689	1.43633	0.565349	0.786106	0.615507	0.557266	1.21087	1.35582	0.900503	1.19694	2.07304	1.55451	0.68583	-1.39461	1.43802	0.187445	0.380476	-1.39657	-0.786396	1.70906	2.64899	0.573551	1.62074	0.512283	1.70067	1.28514	0.349284	-0.642045	0.411764	0.509662	0.665008	0.80951	2.28705	1.06744	0.132127	0.321005	-0.0727867	-0.215169	0.645286	0.319201	0.493518	0.911412	0.873301	0.114817	0.552818	-0.144886	2.22224	-0.329119	1.84745	1.19134	2.23631	0.562579	1.24442	2.30881	1.68122	2.31576	0.54426	2.26768	1.04172	2.20215	1.93256	1.57358	1.1961	1.29206	1.47086	1.88847	2.20852	1.75191	2.42094	1.62972	2.00381	1.77433	2.4591	0.041576	0.811996	0.70124	2.82938	1.47393	1.67532	2.33165	1.90979	1.56719	2.95882	1.40418	1.26392	0.27295	1.14755	1.90716	2.09355	1.44125	1.79152	0.904334	0.138577	0.983261	2.84747	2.20329	1.18308	1.91274	1.45444	-0.232712	2.0615	0.897072	1.93195	1.45575	1.70126	1.29575	0.395249	1.71471	1.00872	1.90454	-0.233818	0.552421	-0.125138	0.713143	3.13198	1.83527	0.685871	1.07788	2.62233	2.31427	0.376378	2.97124	0.581896	0.28266	2.10362	1.64466	2.23482
H4C11	4.89507e-05	-4.31024	0.000802509	-0.40907	0.201431	-1.05335	0.482085	-1.21548	0.1446	-0.0346308	0.798049	-0.159445	1.0143	-0.108146	0.593071	0.153835	0.589915	0.589915	0.589915	-0.31564	-0.485548	0.500986	0.53965	0.652402	0.75896	-0.167713	0.612913	0.36346	-0.124941	0.43009	-0.750014	1.24576	0.22011	-0.561643	0.358086	0.527476	0.102795	0.548323	-0.122503	-0.585479	0.852516	0.138963	0.303523	0.802331	-0.0218575	0.373324	-0.510505	0.0890885	0.860171	-0.0188328	0.214277	0.896451	0.272402	0.0188861	0.480339	-0.0164421	-0.0370009	0.31363	-0.993697	0.425706	1.11279	0.986101	1.08051	0.545371	-0.164759	-0.891144	0.422001	-0.173149	0.0754608	-0.0808721	-0.729968	-0.226749	-0.0821668	-0.173648	0.321005	1.16776	0.214915	1.14614	0.885012	0.550387	-0.465676	0.568617	0.856069	0.584881	0.292912	-0.269395	-0.119563	-0.803336	0.360752	0.556132	-0.0483098	-0.121376	-1.00284	-0.343036	0.0644835	-0.454973	0.895675	0.907672	1.26986	-0.651603	-1.99295	-1.15873	-1.06899	-0.777972	-0.684111	-1.97216	-0.382867	-0.297322	-1.01452	-0.233608	-0.741312	-1.19813	-0.374496	-0.662024	0.00696459	0.712513	-0.236051	0.243006	-0.853592	-0.154855	0.029509	-1.2259	0.284697	0.293271	-0.383108	-0.24291	-0.119884	-0.948719	0.405445	-0.0598812	0.579806	0.138577	-1.37861	0.549987	-0.0918481	0.178242	0.573141	0.530835	0.484961	-0.323138	0.185376	-0.52139	0.678282	-0.285728	0.11152	-0.0218658	-0.0716109	-0.31425	-0.0791661	-1.30269	0.694556	0.390954	-0.10997	-0.26594	0.35536	-1.46904	-2.42046	0.345932	-0.50243	0.135251	-2.84757	-1.13718	0.104298	0.872619	-0.22733	0.243575
S100Z	4.92309e-05	-4.30776	0.00080646	0.353062	3.32331	3.77324	2.77453	3.14055	3.50004	3.32216	3.06916	1.64234	4.24404	3.44597	2.07908	2.58792	3.34105	3.34105	3.34105	2.79583	3.48218	2.79025	2.52461	2.36443	1.67366	3.54461	2.56158	2.34349	2.58675	3.05228	3.19883	3.603	3.23716	3.03046	3.68635	2.9173	2.97473	2.83076	2.47693	3.11174	2.64707	3.92149	1.29854	2.61389	3.70852	2.92614	3.37025	3.22458	3.41852	3.68834	2.67372	3.00257	2.27759	3.3269	3.03346	2.98906	3.24806	3.13048	3.21053	1.95209	2.64485	2.93479	3.60038	3.54506	2.67124	3.80201	3.79365	2.71208	3.28918	2.90196	1.89195	3.11462	3.55483	3.03044	3.23897	2.79137	3.41846	3.18323	2.56582	2.86686	3.87316	3.45128	3.27156	2.79483	3.3735	3.60989	2.72321	3.74133	4.12542	2.58488	3.2451	3.63763	3.51267	3.37791	3.25413	2.93137	3.07685	4.46936	2.54771	4.25805	3.62798	2.92066	3.50958	2.72584	3.34835	3.66543	4.82288	3.52549	2.94475	3.89006	3.69891	3.73397	2.51661	3.79349	3.05559	3.36919	3.22706	3.29165	3.78352	3.68111	3.24238	4.10678	3.29121	3.57978	2.44828	3.53989	3.78874	2.22334	3.9832	3.00211	3.80731	3.226	3.07555	2.31139	4.13802	3.79592	3.39749	1.76059	4.11675	3.28155	2.91046	4.07222	3.99695	3.4699	3.41996	4.47434	3.83383	3.17918	3.76698	3.08824	3.48342	4.20366	2.97998	3.46694	2.87313	2.35533	2.30112	3.05228	3.8508	2.43132	3.90764	2.79478	3.2086	3.4248	3.30007	3.00917
GARS1	4.95755e-05	-4.30473	0.000811459	-0.228172	5.16621	5.16342	5.72768	5.24739	5.87216	5.14843	5.287	5.14219	5.09491	5.19171	5.2739	5.4912	5.33577	5.33577	5.33577	5.19687	4.60521	6.0401	5.25157	5.22886	4.93718	4.61989	5.24678	5.12285	5.24338	4.95996	4.80699	5.47802	5.51994	4.37081	4.95119	5.0353	5.05941	5.45209	5.14971	5.11108	4.9132	5.01611	5.00909	5.45718	5.32529	5.24199	4.98989	5.17564	5.11683	5.69217	5.05094	5.43588	5.26158	5.37615	5.03541	5.45767	4.94717	5.40734	5.01575	4.96465	5.58301	5.08656	5.25893	5.45908	5.31631	5.19146	5.31994	5.87353	5.29735	5.12128	5.17456	5.3368	4.89963	5.83454	5.43855	5.54183	5.9696	5.84276	4.79647	5.33051	4.97611	5.07566	5.44781	5.28235	5.20444	4.47821	4.95587	5.28878	5.01999	5.45248	5.42552	5.38567	4.96151	4.7828	4.75226	5.28229	5.43397	5.42954	4.88525	4.74768	5.18728	4.80723	5.4021	5.06006	5.24432	5.15184	5.3206	5.1343	4.77905	4.96987	4.99466	5.16028	4.86984	5.12098	5.54906	5.17162	4.89853	4.81476	5.1222	5.55611	4.26689	5.11824	4.8777	4.82519	4.5883	5.29819	5.3161	4.55784	5.15766	4.67084	4.78188	5.55025	4.24716	5.8218	4.78987	5.258	4.63586	4.86066	4.84291	5.07887	5.31034	5.1149	4.82646	4.36655	5.54011	4.81339	4.72461	4.53917	5.08464	4.22117	5.22115	4.84982	5.3712	4.60623	4.7948	3.88605	4.7833	5.2332	4.91891	5.349	5.07971	4.25096	5.38722	4.67083	5.95253	4.59537
MAP3K3	4.98014e-05	-4.30276	0.000814507	0.320717	7.79227	8.52522	7.56456	7.96709	7.47463	7.74949	6.91922	6.20962	8.11049	7.70389	7.44322	7.99318	7.32777	7.32777	7.32777	8.03107	8.23177	6.98372	7.03821	7.77462	6.70629	8.39963	7.24036	6.80101	6.74777	8.02503	7.73401	7.91562	6.87561	8.22882	7.59009	7.74717	8.38357	7.01525	7.04381	8.0067	7.74663	7.85	7.33291	6.74599	7.36809	7.74489	7.74016	7.6205	7.19546	7.14606	7.75254	7.27815	7.66935	7.36106	7.79376	8.3937	8.00465	7.57245	7.44617	6.25294	7.44937	7.67114	7.4092	7.79142	7.09102	7.4681	7.81318	8.36844	7.51234	8.06328	7.3827	7.13483	8.08758	6.69394	7.30354	7.62298	7.46934	7.18716	7.76273	7.79513	7.9163	7.71634	7.2987	6.63631	8.5825	7.68138	7.55937	8.94627	8.3825	8.13944	7.28501	7.34602	7.35044	7.81107	7.61753	8.20954	7.20003	8.63823	7.2805	7.99683	8.10165	8.21174	7.04674	7.75584	7.73472	8.33361	7.40269	7.77438	8.30516	7.4546	8.95409	7.37541	7.3956	7.44713	8.45826	7.63351	7.21444	8.26271	8.03919	6.80806	8.70404	7.74937	8.40293	8.33451	8.13869	7.49544	7.26304	8.24915	7.849	7.48178	7.84139	6.92403	8.66568	8.30944	8.48883	7.47046	7.54952	7.22887	8.3444	7.94845	6.9068	7.80375	7.42859	8.04384	8.09189	7.67483	7.75425	8.12731	7.64217	7.6422	7.53487	8.61684	7.77392	7.96187	7.80737	7.99742	8.49735	7.31105	8.54901	8.18958	8.07691	8.10909	6.85552	8.73747	7.36464	7.89921
IRF1-AS1	5.01136e-05	-4.30004	0.000818961	0.491853	8.00476	8.69592	7.91898	8.67089	7.3726	8.2635	7.08116	6.06647	7.02355	7.94384	7.24071	7.14368	8.04096	8.04096	8.04096	6.76133	8.24868	7.941	7.21096	6.56712	7.5525	8.04489	7.39185	6.91216	8.31274	7.38987	7.4873	7.43276	7.50616	7.16983	6.85135	8.71433	8.73465	7.62397	7.48136	7.8402	8.2591	6.73624	8.44637	7.45596	8.26334	7.36541	6.44707	7.73655	8.12394	7.98681	7.83976	7.54163	7.1019	7.45472	8.19491	6.33122	7.47392	7.12695	8.11939	7.96728	7.70421	7.70403	7.52599	7.69548	7.96042	8.93772	6.94522	5.37617	7.75053	8.66509	7.19505	7.67299	8.68809	6.80342	7.67988	8.29192	6.86019	6.24279	7.73298	7.84996	6.93518	7.79497	6.56775	7.70094	7.46237	8.9112	7.05525	5.47582	6.41555	5.86234	7.81764	7.63305	7.80036	8.84018	8.05683	6.00731	7.60084	6.8279	8.0219	8.94878	8.46089	8.49917	7.38134	8.52822	7.10259	8.5704	7.70668	7.99435	9.72555	7.76261	9.30574	7.93117	7.36252	7.2872	6.76341	7.42487	8.44729	7.40509	8.90086	8.09643	9.31007	7.26646	8.03444	8.00737	8.45366	7.41476	7.60468	8.02309	7.00942	8.77659	7.36962	7.46734	9.60757	9.56457	7.44669	7.28744	8.82269	8.41015	6.54114	8.35265	7.35732	7.62519	9.16971	8.74684	6.34795	8.66354	9.19966	9.50866	7.86494	8.47309	6.84223	7.20182	7.19633	8.87853	7.76879	9.6903	9.22527	7.38619	8.45848	7.43731	8.5831	9.11244	7.6275	7.98088	7.30369	8.03482
SET	5.01751e-05	-4.29951	0.000819313	-0.244146	6.39565	6.51005	6.70466	6.54039	6.9756	6.50136	6.67436	6.7038	5.9191	6.67166	6.52392	6.30717	6.87006	6.87006	6.87006	6.51169	5.82292	7.39772	6.5074	6.57175	6.27447	5.8095	6.47861	6.45948	6.3558	5.98339	5.81622	6.35347	6.90368	5.5107	6.69604	6.33174	6.36557	6.55395	6.42356	6.40838	6.29787	6.59144	6.42777	6.51935	6.79116	6.29269	6.52935	6.4753	6.49056	6.44713	6.08688	6.54852	6.57051	6.82521	6.22436	6.41407	5.93514	6.59707	6.07619	6.32788	6.82186	6.22739	6.71439	6.80212	6.51545	6.18078	6.44102	7.10386	6.35538	6.50586	6.45561	6.26741	6.40567	6.75056	6.46974	6.59672	6.73496	7.26381	5.94722	6.16298	6.51388	6.39996	7.04387	6.62045	6.15128	5.8944	6.54508	6.20609	6.2415	6.75308	6.69058	6.93059	6.38691	6.30973	6.34666	6.45998	6.97037	6.15067	6.31443	5.99241	6.11035	6.00373	6.98893	6.39816	6.88816	6.38792	6.46228	6.22286	5.92786	6.15417	6.08636	6.38754	6.43179	6.54399	6.35133	6.19753	6.01115	6.3998	6.47641	6.39534	5.78045	6.28353	5.89077	5.71509	5.73319	6.42375	6.82358	5.64973	6.49656	6.13522	5.98477	6.98562	5.32285	5.83691	5.85241	6.42617	6.26461	6.22599	6.09152	6.21668	6.93315	6.26393	5.99729	5.54054	6.72831	5.92096	5.7212	5.68464	6.18336	5.19142	6.01532	5.52697	6.57916	5.94811	6.05307	5.22176	6.34475	6.53558	5.9083	6.742	6.32582	5.74118	6.79248	5.51801	6.55065	5.9811
PHTF1	5.02521e-05	-4.29885	0.000819387	0.512323	6.03472	6.72437	5.49426	6.9344	5.22186	5.16618	4.99109	4.30234	6.38112	5.16016	5.59696	5.84101	4.75864	4.75864	4.75864	6.02861	6.70338	4.932	5.08623	5.38418	5.22129	7.43945	5.49737	4.37116	4.92137	6.4189	5.61426	5.76065	4.36877	6.54778	4.66837	6.44331	7.38185	5.05137	4.92944	6.53378	5.94719	5.09459	5.32948	4.64028	4.27223	6.14271	4.55418	5.86411	4.90104	5.06344	6.15593	5.51512	5.33883	4.71296	6.10049	6.78724	5.98718	5.27361	5.59548	6.13774	5.39232	6.23974	4.94394	5.31873	4.86409	5.88444	5.9338	6.98489	5.79852	6.22643	6.34811	4.76824	5.22478	4.356	5.65657	6.22304	5.03891	4.98375	6.2798	6.19343	4.66684	5.08392	4.6442	4.97123	6.64984	7.35565	5.38473	6.39449	6.02542	5.64144	4.38555	4.31303	5.58248	5.84359	5.96347	6.85517	4.99058	6.18729	5.85115	6.86375	7.78949	6.67423	3.9692	6.23801	5.56123	6.37547	5.16339	6.21415	7.12677	5.15966	5.48097	5.38105	4.67682	4.6852	7.05222	5.82417	5.30784	6.66826	5.28233	5.76017	7.11683	5.55449	6.60754	7.04667	6.93544	5.80994	5.27613	6.82548	5.39475	4.94305	5.50122	4.14808	7.19107	6.73707	6.89822	5.24722	5.56671	5.95409	5.53536	7.16961	4.14331	6.08289	6.54453	6.11885	6.19223	5.81776	6.51292	6.74682	5.19892	6.86154	4.96941	6.61245	5.44023	5.87032	6.22765	6.8539	7.45919	5.5477	7.47288	7.0764	6.80638	6.91539	4.37915	7.28866	5.42437	6.59405
TTLL7	5.02594e-05	-4.29878	0.000819387	-0.469197	1.20543	-0.31076	1.23338	1.9011	0.586355	1.00056	1.5415	2.96293	1.86085	0.355183	1.44147	1.02646	0.555473	0.555473	0.555473	1.78365	1.75433	0.286956	2.09158	2.45734	1.27327	1.02639	1.72479	1.61584	-0.124941	0.724842	2.28935	1.4244	1.29734	1.27943	0.770068	1.64896	2.68984	-0.232181	1.63718	0.822393	1.46014	1.43284	1.94444	0.512163	1.15054	-0.18441	1.17519	1.5266	0.313282	0.47997	1.52697	0.863414	1.11064	1.14294	2.82748	1.35286	1.68791	1.73134	0.493494	1.85715	0.73815	0.419002	0.154924	0.938628	0.0461847	1.32106	2.01013	3.19595	0.755329	1.80976	1.06576	-0.714308	1.19381	1.01212	1.5985	1.20349	1.6248	0.645286	1.29038	1.52587	1.05219	1.50556	1.10742	0.226809	-0.326327	0.852041	-0.0559692	0.410804	0.811036	1.7185	0.459368	0.924485	1.52102	0.61108	0.0644835	0.0300157	1.16464	1.2407	1.46203	1.17083	0.548358	1.34499	-0.372447	0.856778	0.381685	0.622296	0.384135	0.174427	1.76198	1.72179	0.762024	1.12102	0.305128	0.508638	1.00583	-0.0931162	1.56849	0.0409716	0.293332	0.378862	0.881695	1.07196	0.950407	-0.649759	1.59905	0.150905	0.439052	1.37513	0.0492033	1.18107	1.64545	0.457772	1.26061	1.59822	0.524425	1.74535	0.573141	0.994913	0.527813	1.80703	-0.510434	-0.404402	0.523043	1.75294	1.13573	0.395249	0.235272	1.61777	0.452952	2.74944	1.33882	1.31863	1.56328	0.290195	0.666113	1.66357	0.438317	1.74318	0.446229	-0.417652	-0.225157	1.09335	0.324006	0.638665	1.70875	-0.0815111
HYMAI	5.05187e-05	-4.29655	0.000822962	0.439722	2.06773	2.32855	1.16278	3.2506	1.85343	0.643123	0.479204	0.724498	2.20711	1.85078	1.1459	0.924739	1.34191	1.34191	1.34191	2.41368	1.75433	2.10532	0.14085	1.7323	1.4367	2.1397	0.340546	0.742538	1.83913	2.41076	1.73153	1.7649	0.982633	1.7717	2.08648	2.44254	2.73217	0.758324	1.06362	1.38172	1.31101	2.14557	1.49953	0.742705	2.09704	1.63583	2.81298	2.08185	2.00385	1.86274	1.47027	2.03387	1.74814	1.16791	2.37181	2.94281	2.80514	1.82431	2.12975	2.06261	1.20008	2.34232	2.14749	1.84539	1.28514	2.19543	1.48105	0.978772	2.16658	2.40548	2.06342	1.4751	2.09422	0.887076	1.38656	1.91372	1.66425	0.832229	0.885012	1.49723	1.92934	1.29387	2.02448	1.25703	1.88108	1.7785	0.504104	2.23393	2.65119	1.57536	0.990408	1.35076	1.50033	3.0785	1.38896	2.48229	1.22471	2.36849	1.04811	2.51747	2.23029	2.22727	1.40381	3.41583	1.92974	2.47166	3.0611	2.66549	3.54051	1.66217	3.69017	2.13025	2.77756	1.06252	2.32707	1.62654	1.85779	2.06121	1.61995	1.66755	2.77579	1.59489	1.66273	2.70436	2.08527	2.10198	1.47037	1.37513	1.74551	1.38333	1.55579	1.07952	3.41858	2.81731	2.13193	1.5627	1.63504	1.71752	2.38933	2.57873	0.924891	1.88675	2.9025	2.09086	1.98499	2.6732	3.74763	2.59415	1.88406	2.22573	1.47638	2.63253	1.56328	2.83712	1.92885	3.14722	3.47419	2.35588	2.68212	0.533987	2.17885	2.0159	0.514633	1.95855	1.77012	2.37428
P2RY13	5.12493e-05	-4.29031	0.000834202	0.377399	8.97649	9.47021	8.56971	9.65235	8.69802	8.64541	7.79831	6.83506	8.9915	8.89422	8.53219	8.79738	8.52444	8.52444	8.52444	9.39078	9.36107	8.05906	8.61314	8.37659	8.16699	10.1548	8.62694	7.85927	8.2977	9.2836	9.4578	9.12797	7.93002	9.27834	8.33266	9.13088	9.82034	7.75242	7.42219	9.07418	8.94947	8.89657	8.46534	7.3785	8.58476	8.39657	8.34876	8.91032	8.57674	7.9775	8.77961	7.99346	9.10314	7.8866	8.96268	10.2335	9.43337	8.63953	8.70723	8.17991	8.22144	8.93966	9.17771	8.76521	7.8663	8.70459	8.99034	9.45403	8.63463	9.18492	8.03019	8.14353	9.10916	7.8671	8.47502	8.21523	8.46931	8.79359	9.07231	8.16281	8.79489	8.2257	8.27406	7.8812	9.21124	9.18704	8.52287	9.09506	9.46369	8.89207	8.36081	8.36544	8.71449	9.23687	9.26471	9.9361	8.76741	10.1545	8.87931	9.03488	9.35791	9.47291	7.43932	9.76182	9.05887	9.64544	8.56813	9.27587	9.46005	8.56501	10.4633	8.65973	8.36163	8.1323	9.13569	9.05629	8.84275	9.71991	8.92034	8.50987	9.66584	8.61748	9.15457	9.45308	9.08811	8.60495	8.56792	9.076	8.69794	8.36622	9.1343	7.22036	9.91465	9.36056	9.22357	8.40703	9.06473	9.28193	9.52989	10.0658	7.65023	8.72892	9.22507	9.11209	9.76053	9.16549	9.59437	9.51592	8.75716	8.74975	8.25194	9.74242	9.51019	9.19597	9.04459	9.40672	9.53876	8.50403	9.65588	9.25803	9.18309	9.1032	8.01029	9.53493	8.17631	9.3881
PPCDC	5.13547e-05	-4.28942	0.000835255	0.348855	5.94177	6.2815	5.34681	6.24524	6.21835	6.38323	4.92877	3.71102	5.994	5.42198	5.71911	6.01092	5.61198	5.61198	5.61198	5.35334	6.42914	5.38154	5.19393	5.7554	5.27269	5.75541	5.28866	5.21883	5.70829	6.20264	5.64406	6.07732	5.15246	6.62195	6.01162	6.17622	6.43874	5.68304	5.42185	5.98009	6.04784	6.13126	6.29671	4.8943	5.41786	5.50447	5.38255	6.19477	5.95971	5.09648	5.63196	5.74789	5.96441	5.41448	5.57283	4.83816	3.87993	5.67784	6.53963	4.97317	5.43793	5.89731	5.68642	6.09065	5.73047	6.31665	5.59974	4.57565	5.95299	6.52705	4.35073	5.75856	5.80911	5.4093	5.86347	5.7003	5.80178	4.98375	6.02361	5.82699	5.89778	5.76697	5.26458	5.66636	6.721	5.87215	5.5082	4.76977	5.47763	5.14732	5.89473	5.37941	5.87652	6.90332	6.15294	5.32488	5.25828	4.70987	5.82843	5.81191	5.7331	6.16166	4.88263	6.16153	5.85434	6.71656	5.50714	6.7478	6.95604	5.53134	6.20917	6.03725	5.46751	5.27002	5.01332	6.24897	5.96517	5.76097	6.23604	6.0413	6.68242	5.31902	6.34253	6.92192	6.21481	5.91091	5.40774	6.4446	5.76136	6.55903	6.08031	5.06111	6.98221	6.8633	5.52	5.31071	6.72318	6.52975	6.46532	5.89717	5.39358	5.98709	6.71675	6.52313	5.89596	6.18162	7.22198	6.68395	6.21343	6.29226	5.9051	5.78604	5.53369	6.43731	5.61997	7.04744	6.67477	5.58306	6.24068	5.91618	6.09387	6.47918	5.36263	5.80292	5.32733	6.15196
TRIP12	5.14191e-05	-4.28888	0.000835642	0.251813	8.73236	9.06496	8.71305	9.15816	8.43095	8.61791	7.86597	7.86537	8.58276	8.93596	8.27135	8.79378	8.32179	8.32179	8.32179	9.04571	8.9258	8.60968	8.21776	8.38071	7.9692	9.10147	8.04698	7.69188	8.1992	8.716	8.33067	8.81162	8.68787	8.70831	8.59422	8.64098	9.16077	8.29326	8.22541	8.69046	8.56658	8.53668	8.12585	8.08385	8.48296	8.79292	8.40966	8.69211	8.3781	8.58115	8.65436	8.10785	8.49582	8.50162	8.57927	9.30753	8.94519	8.62361	8.6071	8.42408	8.34728	8.77131	8.54695	8.51033	8.24699	8.73518	8.78867	9.86242	8.44808	9.12483	8.39294	8.54748	8.79227	8.352	8.4912	8.5418	8.67188	8.70173	8.39278	8.56763	8.4449	8.32788	8.37182	8.12864	8.77871	8.89158	7.94514	9.21503	8.89699	8.6141	8.31397	8.51902	8.54232	9.0936	8.95151	9.06614	8.46636	9.44409	8.28107	9.05572	8.98148	8.99024	8.42	8.77848	8.55936	8.89751	8.46808	8.80399	9.80316	8.45714	9.62209	8.49239	8.31122	8.66022	8.98551	8.62345	8.59273	8.8147	9.1439	8.42653	9.31853	8.74249	8.97875	9.00331	8.96685	8.61848	8.42216	8.89466	8.46554	8.56367	8.29747	8.2205	9.62559	9.51477	9.1514	8.57997	8.53449	8.41353	8.51151	9.37585	8.26471	8.77616	9.0062	8.82023	9.05553	8.56949	8.97279	9.57803	8.71248	8.5515	8.03273	9.029	8.90561	8.71512	8.54487	9.16205	9.19514	8.72442	9.55913	8.41236	8.99708	8.94611	8.03209	8.91692	9.48609	8.56444
WDR62	5.17549e-05	-4.28605	0.000840434	-0.383764	1.95116	1.2798	2.31899	1.30105	2.76166	1.54977	2.75231	3.61991	1.86085	0.817443	2.38727	2.48447	1.61705	1.61705	1.61705	1.93359	1.55112	3.23496	2.42202	2.7381	2.0042	0.791728	2.31691	2.5094	1.66585	1.02465	3.12185	2.23067	2.38434	1.59012	1.61035	1.43957	1.88718	2.22353	1.63718	1.82024	2.03644	1.85811	2.15759	2.33983	1.35433	1.58226	1.43831	1.39367	1.49443	2.21915	2.03691	2.49935	2.54638	2.03471	2.13977	0.691422	1.49841	2.88499	1.97217	2.64899	2.745	1.73676	2.35587	2.24391	2.04352	1.63728	2.70077	1.2418	2.06089	1.3839	2.21666	1.81361	0.976594	2.05375	1.88372	2.38754	2.85398	3.00999	1.39268	2.10256	1.11774	1.92907	2.41456	1.79824	1.6792	1.50866	1.41288	1.82393	0.222188	2.49682	2.27556	1.2879	2.14513	1.09225	1.52662	1.76621	1.54054	1.41552	2.25502	1.7557	2.04863	1.64989	2.2872	0.939418	1.24932	1.825	1.22439	0.885929	1.13964	2.47725	-0.0141772	1.01465	1.422	1.87578	3.04727	1.33731	2.23465	1.36474	1.08512	2.28525	0.994196	1.83227	1.3316	0.293271	1.96806	1.59027	0.926021	2.18136	2.24616	1.99047	1.86043	1.96522	1.73025	1.82738	0.68261	2.68444	1.25505	1.60384	1.05286	2.0615	1.78979	1.63669	1.22333	2.18794	1.9045	1.42817	0.324596	1.83684	1.90454	2.82386	2.57801	1.93925	2.01856	1.26078	1.40377	2.03688	0.929621	1.28185	0.374977	2.29113	0.0491358	1.93083	2.16031	1.90676	1.66634	1.28565
KIF4A	5.18376e-05	-4.28536	0.000841111	-0.529618	1.16756	-0.899936	-0.85039	1.30105	2.41405	0.852505	1.35964	1.92205	1.19449	-1.31931	0.856257	1.09049	0.839328	0.839328	0.839328	1.30648	0.265191	3.35537	1.7017	1.51896	1.65164	0.431807	1.12903	1.06928	-0.218941	-0.441216	1.84535	1.97613	1.98312	0.570636	1.09016	0.586817	1.34855	1.58014	0.897946	1.38172	1.14466	0.861008	1.73021	0.615507	0.0319427	0.774552	0.541017	0.651562	0.969701	1.43259	1.31791	1.80943	1.81751	1.43802	1.75771	0.850188	0.230156	2.14582	0.856282	2.38539	2.03423	1.46122	1.92777	1.75054	0.870607	1.39009	2.08517	1.80656	1.2798	0.605559	1.61948	0.309937	0.184577	1.65404	1.31639	1.75421	2.62325	2.58495	0.451506	1.06152	0.270365	0.491188	2.06463	1.17515	0.980622	-0.812069	-0.186089	1.28389	-0.944153	2.36624	0.611542	0.0899085	0.396795	-0.0145987	-0.00974079	2.44416	0.654906	1.84032	1.48435	0.454797	1.99485	1.16438	1.19184	0.575983	0.420808	1.20789	-0.661157	-0.379326	0.873341	1.21367	-0.405441	-1.19813	0.243615	0.421665	1.76279	-1.24021	1.14618	0.178754	0.293332	0.767578	-0.080166	-0.411812	0.430842	0.00705853	0.458209	-0.24291	0.318289	1.08758	1.55944	0.764436	0.63922	1.32352	0.55982	1.44883	-0.481808	1.64382	0.387318	-0.327533	0.142994	1.29235	0.398794	-0.942994	-0.509721	0.773917	1.59144	0.130969	-0.998654	1.59391	0.211288	1.77882	1.33882	-0.397489	2.01856	0.35466	0.756415	2.24102	-1.34757	0.912096	1.30954	1.86618	-0.0815015	0.271813	1.07079	0.359287	1.97512	0.508711
PLA2G12A	5.23912e-05	-4.28074	0.000849423	-0.334434	3.69175	2.58402	3.93734	4.3358	3.77507	3.26473	3.37268	3.73051	2.57557	3.54701	3.19474	3.93142	3.74034	3.74034	3.74034	4.13832	3.31876	3.74366	4.36978	4.81445	3.74265	3.6183	3.63024	4.22074	2.99534	3.29605	2.57986	4.03109	3.90021	3.5885	3.55069	3.09131	4.05044	3.31886	3.69761	3.69641	4.16772	3.58464	3.31862	3.28655	3.41148	3.46915	3.78181	4.18433	3.75578	3.77682	3.22955	3.82017	4.17698	3.81584	4.64253	3.62328	3.29738	4.52297	3.75848	3.0216	3.06481	2.87274	3.74208	3.63631	3.72813	3.9636	4.4408	5.8503	3.32767	4.68465	4.53425	3.46494	4.394	3.56735	3.75002	3.54293	4.30089	3.89974	3.43748	3.31545	3.81999	4.38253	4.33233	3.86016	3.64405	3.22466	3.3286	3.51773	3.54735	4.67457	3.56397	4.00639	3.39986	3.86404	3.36842	3.46959	3.41009	2.85484	3.0144	3.35441	2.61007	4.12811	3.70768	3.25573	3.06938	3.7505	3.32271	3.12558	4.14781	3.72991	3.36743	3.66531	3.71686	3.30925	3.50739	3.01602	3.59598	2.77693	1.61995	2.90889	2.92518	3.73762	3.66065	3.011	3.7914	3.47828	3.5073	3.94332	3.32461	2.59003	2.87551	3.67183	3.49564	4.11468	3.65603	4.14147	3.57485	3.51876	3.73315	3.64373	3.67537	2.97752	2.88667	3.53039	4.1807	2.54302	3.14502	4.00481	2.74406	3.99827	3.16308	3.26191	4.07738	3.33735	3.756	3.65556	3.86966	3.55788	3.97646	2.95261	2.77753	3.15507	4.03461	2.21427	3.93045	2.95465
AC025423.1	5.34209e-05	-4.27229	0.000865435	0.419789	1.22451	2.01788	-0.359931	1.22465	0.1446	0.890967	0.582466	0.271494	1.0769	0.852958	0.54413	-0.18213	0.720004	0.720004	0.720004	0.588577	1.79175	1.0556	0.704122	0.157115	0.330423	-0.0488636	-0.0933404	-0.351229	0.688124	1.31764	0.188828	1.37557	0.529759	2.81741	1.57348	0.698642	1.91194	0.883061	0.868386	0.257426	0.531452	1.13418	1.19936	0.772826	1.22171	1.40848	1.35582	0.612214	0.656834	1.03352	1.1109	0.195424	0.870598	0.866144	1.70196	0.634364	1.39344	1.11842	0.686261	0.970382	0.284991	1.07696	1.2796	1.46211	0.539918	1.09162	0.586009	1.1804	0.842968	1.41885	1.3083	0.668791	1.54944	0.0174717	0.45767	2.03768	0.104541	0.787715	1.18026	0.657812	0.433715	0.322624	1.0284	1.01962	1.44441	1.00009	1.88741	1.89336	1.33275	1.44024	0.348201	1.03069	0.85369	1.58758	1.52662	-0.361959	2.11732	0.810845	0.372722	2.17069	1.57358	1.95806	0.672823	0.523371	0.420808	2.19239	0.950794	0.529341	2.47132	1.18572	1.67155	0.487529	0.243615	0.668276	1.70054	0.904871	0.76198	1.07817	1.22994	0.60758	2.13188	1.40193	2.19996	-0.649759	2.32658	0.752683	1.04497	1.25884	0.929114	0.611723	0.804056	0.684439	1.76624	2.19891	1.49946	0.989742	1.51915	0.530835	1.08191	1.71116	0.358561	2.0998	0.946157	2.14989	1.04853	1.17042	0.890479	1.61777	0.507533	1.66195	1.39543	0.70198	0.976979	0.739704	0.634711	2.28784	2.37943	0.037943	2.40649	1.19979	2.43926	2.53139	0.47847	1.48043	0.645592	1.7627
AC053513.2	5.38341e-05	-4.26894	0.000871441	0.257608	1.51752	1.03536	1.12614	1.50861	1.37935	0.890967	0.615307	1.00615	1.30321	1.53815	1.1459	0.696878	1.6663	1.6663	1.6663	0.869448	1.03137	1.99665	0.851747	0.878299	1.46223	1.52498	1.03953	1.77098	2.05533	1.07781	1.43691	0.426923	1.18921	0.735224	1.33004	1.03326	0.606032	1.12961	1.43021	0.926429	1.63766	1.36377	1.97474	1.33376	1.58778	1.34557	1.35582	1.02558	1.67777	1.67289	1.4989	1.56422	1.97764	1.26368	0.979518	1.45525	2.32378	0.93045	1.54463	1.70187	0.813904	1.07696	0.992479	1.33711	1.62878	1.6086	0.779183	0.826776	1.42887	0.185883	0.877963	1.78459	1.48499	1.72883	1.49641	1.51922	1.18391	0.875411	0.837431	1.468	2.01785	1.12472	1.805	1.86504	2.11264	1.75089	1.41288	2.10328	1.5511	0.599057	1.58805	1.64636	1.20016	1.41658	1.52662	0.959106	1.63211	2.16807	1.04811	2.0047	1.57358	1.40049	1.73822	1.70147	1.20518	1.67058	2.16646	1.86653	1.55875	1.66217	1.96022	1.55972	1.60434	1.66476	0.971089	1.19728	1.59119	0.474727	2.00925	1.6877	2.05614	1.56885	1.60231	1.34964	1.7487	1.31069	1.65625	0.944328	1.24354	1.69346	1.52461	1.67976	2.21995	1.2373	1.49946	1.74535	1.74231	1.06532	1.11038	1.71116	1.90601	1.3673	1.53915	1.72733	1.39335	1.39836	2.16519	1.1131	1.30871	1.53478	1.39543	1.4071	1.95878	1.76641	1.57897	1.62762	1.65155	1.45255	1.67845	0.80539	2.0286	2.19075	1.73915	1.51543	1.70875	1.97481
F11R	5.45528e-05	-4.26318	0.000882381	0.350162	5.349	5.71245	5.13265	6.22087	5.56804	5.63696	4.03185	3.36325	4.44726	5.26934	4.71218	5.44602	4.77558	4.77558	4.77558	5.60399	5.44839	4.40334	4.37284	5.12411	4.14851	5.85213	4.45419	4.12169	4.35536	5.4703	5.17406	5.53332	4.71634	5.35176	5.62029	5.12561	6.4097	4.50193	4.49899	5.43149	5.11789	5.73634	4.5139	4.31907	4.94717	4.88632	5.07615	5.48837	4.77342	4.56651	5.07015	4.68685	5.06341	4.82905	5.37539	5.5817	4.62272	5.29163	5.67861	4.3094	5.43042	5.24925	5.62004	5.79437	4.67081	5.50913	5.51406	5.90471	4.70064	6.01994	4.56052	4.89757	5.32255	4.4251	4.83989	4.71101	5.07411	5.2427	5.21475	4.91742	5.16432	5.06901	4.93158	4.63655	5.71362	5.25132	4.5989	4.83003	4.99361	4.92496	5.00761	4.88357	5.15269	6.05516	5.6078	4.90108	5.11086	5.38608	4.63895	5.54334	5.32805	6.05868	4.46625	5.17537	5.35071	5.8491	5.56295	5.42294	6.51185	5.53273	5.82819	5.15872	4.96105	4.90352	4.65412	5.31404	5.17138	5.53422	6.12118	4.93796	6.59814	5.30134	5.99432	5.46679	5.63887	5.12077	5.16232	5.81328	4.91595	5.73407	5.13653	4.40568	6.83218	6.62726	5.96448	5.15798	5.67561	4.77921	5.60455	5.99372	4.45134	5.71219	5.67657	5.94366	5.60649	5.62691	5.49217	5.84354	5.24583	5.76397	4.66139	5.19863	5.34224	5.48748	4.83852	6.37918	6.33127	4.5586	6.41286	5.08171	5.60014	5.86816	4.5544	4.8967	5.16357	5.31104
FNIP2	5.49867e-05	-4.25974	0.000888699	0.343196	4.70428	5.68391	4.54177	3.55357	4.02559	4.84964	4.3153	5.48252	4.17418	5.52051	3.75308	3.4721	5.1332	5.1332	5.1332	4.10709	5.18569	4.98274	4.19068	4.0863	3.90036	4.56969	3.02502	4.47764	4.72077	4.13205	3.89132	4.01524	5.02795	4.28376	4.44426	3.99155	3.57229	4.45749	3.89376	4.10762	4.26892	4.37489	4.33271	4.38393	5.5528	3.98475	4.55726	4.1086	4.9904	5.1271	4.54349	3.75412	3.8193	4.66114	4.00628	4.05691	3.07781	4.00059	5.01126	6.05993	4.19766	5.29964	4.08838	4.30391	4.77316	4.70101	3.81034	5.08095	4.15035	4.07208	4.02062	4.85631	4.23651	4.53599	4.02396	4.36552	4.05227	4.56946	3.69275	4.23155	4.45809	4.40381	4.27359	4.58991	4.30524	5.33039	4.43704	3.76622	4.39505	3.99113	4.89346	4.49797	5.18709	4.85826	4.88364	4.66179	5.0623	4.1111	4.34482	5.54787	5.13437	4.90402	4.70677	3.95702	4.67925	4.93637	5.67357	4.85608	5.15184	5.16862	3.98979	4.82672	4.31504	4.98541	4.31639	5.2605	4.93449	4.48684	6.11885	4.80363	5.02793	5.79807	4.35778	5.01424	4.83976	4.32725	5.09729	4.44705	4.44908	4.81481	4.19161	4.80989	5.44999	4.66478	4.88788	5.10405	4.91914	4.51565	4.20521	5.7461	4.74849	5.48082	5.21996	5.33758	4.02571	5.06418	5.0696	4.75083	4.7866	4.32091	4.37154	3.59888	4.68111	5.10026	4.64918	4.05797	4.75788	5.16606	4.6247	4.02969	5.5948	5.26872	4.78286	4.57454	5.01094	4.61308
PRKDC	5.50941e-05	-4.25889	0.000889736	0.361986	7.43063	7.55847	7.16143	6.77779	7.47749	7.24483	6.40238	6.95175	6.37335	7.43874	6.71981	6.8098	6.84621	6.84621	6.84621	7.63452	7.61216	7.94443	6.57005	7.22597	6.71494	6.87237	6.80314	6.58214	6.89877	6.95114	6.38908	6.94234	7.49058	8.26168	8.09631	6.64261	7.06886	7.22829	7.3714	6.87992	7.17373	7.87478	7.42187	7.06141	6.94457	7.29293	7.80508	7.30716	7.23301	6.98546	6.89967	7.32364	7.17063	7.60026	6.85045	7.15999	6.62828	7.72099	6.94036	6.82471	7.35108	6.82315	7.01591	6.77175	7.15734	7.09175	7.16114	8.78815	7.16502	7.32891	7.33251	7.53792	7.08275	6.94053	7.0569	6.92168	7.47142	7.7867	6.33331	6.94046	7.80845	7.19575	7.45258	7.42715	8.70893	6.90324	7.40232	8.3358	7.55882	7.9892	7.45897	7.28462	7.17423	6.97365	7.03563	7.2286	6.94157	6.55833	6.94306	8.12172	7.823	8.20372	7.7062	6.96907	7.24257	7.91696	7.13683	7.05588	7.7113	6.61881	6.43644	7.39244	7.54251	7.41618	7.48506	7.05263	6.69602	7.43634	7.62178	7.1726	9.89912	7.38451	8.12312	6.98104	8.11591	7.42779	6.88732	8.40205	7.58072	6.95592	6.75161	7.71605	7.64396	7.84067	6.88133	7.30209	7.33387	7.16368	7.08294	6.82871	7.64997	7.31609	6.96032	7.75831	7.81256	7.50252	7.1619	7.61637	7.0111	7.24008	7.36499	6.19611	7.08363	6.80918	6.99187	8.86168	8.29664	7.48591	8.44169	7.73796	7.26784	8.9766	7.45678	6.73241	7.75354	7.48391
C9orf16	5.55481e-05	-4.25533	0.0008961	-0.300689	4.17663	4.17407	4.47413	5.11874	4.13442	4.50991	4.00422	3.95006	4.31717	3.68642	4.08789	5.06677	3.92367	3.92367	3.92367	4.69818	3.74796	3.91393	4.71893	5.20226	4.48684	3.71385	4.14385	5.46219	3.66875	3.53335	3.93054	4.44898	4.08396	3.89735	4.10969	3.96384	4.52584	3.80619	3.85661	4.36071	3.96216	4.26554	3.63082	3.81763	3.48565	3.86649	4.15954	4.27216	4.18093	4.20125	4.40285	4.78273	4.74067	4.18648	5.62808	3.48489	4.48899	5.16226	3.87685	3.65039	4.07985	3.80944	3.76883	4.48913	4.11868	4.46543	4.86748	5.14261	4.00118	4.66294	4.52094	3.76529	4.22669	4.07706	4.33025	3.70128	4.86362	3.93588	3.8628	4.53257	4.28698	4.63962	4.56476	3.0226	4.08214	3.54707	4.27647	4.65117	4.07599	5.08451	4.03696	3.6122	3.77638	3.7022	4.05487	4.5101	3.42297	4.9786	3.70255	3.4736	3.83091	3.9674	3.62937	3.20652	3.78681	4.08345	3.30318	3.76381	3.94012	4.28536	4.43368	3.96217	3.71119	3.66211	4.28491	3.93872	3.86177	3.49002	3.16256	3.55517	3.4637	4.01816	4.38942	4.01316	3.86428	4.14821	3.55485	4.45588	3.91831	3.52118	4.06733	3.59487	3.54826	4.63483	4.39582	4.46538	4.02071	3.42815	5.02407	3.28155	3.92651	3.83107	3.82482	4.32447	3.74518	3.8981	3.5017	4.53917	3.78918	4.35895	4.05751	4.56262	4.45094	4.32982	4.39181	3.87842	3.83534	3.73377	4.62086	3.55916	3.79112	3.98164	4.11336	3.96387	4.34432	2.93225
AC011899.2	5.56057e-05	-4.25488	0.0008961	0.422114	3.06982	2.70857	1.67505	2.57509	2.4838	2.86188	2.78154	2.40695	3.50275	2.99983	2.30152	2.66355	3.07538	3.07538	3.07538	3.41429	2.84511	1.92433	1.90132	3.04797	1.18404	3.37426	1.92549	3.09019	2.79347	2.67501	2.61239	3.00767	2.66945	2.13806	3.34736	2.42639	0.722579	2.3799	2.85399	2.38026	1.73845	3.52789	1.49953	2.88605	3.1076	2.74299	3.84366	2.9991	2.6774	2.059	2.01725	1.89365	3.77638	3.01915	2.24102	3.56341	3.6486	2.27	3.24156	2.41902	2.14104	3.19018	2.28353	2.87346	2.5611	2.6114	3.41164	3.43158	2.70006	3.06532	1.59935	2.43448	3.53904	2.70884	2.69205	2.73143	3.20101	2.11202	2.70489	3.8507	3.21776	3.36167	2.84943	1.7845	2.43127	2.78179	2.11168	5.16322	3.76263	2.7933	3.30586	3.03653	2.8486	1.61947	3.14718	3.30914	2.3509	5.13427	2.57916	2.13899	2.79976	2.67272	2.95245	3.47936	3.8419	2.70554	3.01382	3.9558	2.21855	3.17632	4.73915	3.09625	2.93178	3.28481	3.2991	3.63108	2.57933	3.74424	2.67309	2.29841	3.51174	3.76081	2.5431	4.20361	2.38871	3.00905	2.86567	2.57095	3.19365	3.11059	3.27257	1.5705	3.44102	3.90838	3.72433	2.25599	2.75743	2.5187	3.45647	2.98624	1.89199	3.55586	3.81648	2.7295	3.26741	2.92395	3.48242	2.13011	3.48359	3.1761	2.97157	4.66932	2.97998	3.70808	3.26024	2.37715	2.50699	2.89533	3.18743	2.80576	3.09738	3.44312	2.27016	3.27966	2.39431	3.6195
CIP2A	5.56191e-05	-4.25478	0.0008961	-0.366737	1.89012	0.370464	1.59687	1.14398	2.43768	1.73031	2.48548	2.2936	0.880319	1.24925	1.87654	1.52058	2.43588	2.43588	2.43588	1.66614	0.509359	3.59319	2.17806	2.1949	2.10487	1.13081	1.93793	2.42883	2.31215	1.07781	1.87246	2.20295	1.86761	1.10984	1.69858	1.19455	1.31181	2.24693	2.11101	1.78377	1.65839	2.06082	2.31985	1.50504	2.19462	1.60034	2.49101	1.37028	2.26965	2.23172	1.25215	2.12031	2.53612	2.10103	1.64398	1.38781	0.975332	2.47889	0.971817	2.27952	2.63444	1.62074	2.59881	2.27831	1.65046	1.6086	2.48219	1.9236	2.37205	1.45299	1.85846	1.93746	1.1108	2.8579	2.13541	2.73143	2.7751	3.36844	1.32529	1.96291	1.79553	1.67269	2.65272	2.4303	1.55351	0.903099	1.2713	1.93786	1.57976	2.36624	2.1814	2.4654	1.92985	1.13701	1.5782	2.37828	2.17935	1.6007	2.03079	1.2911	1.59783	1.28726	2.33497	1.32479	1.81695	1.71641	1.93226	1.65624	0.218405	1.9383	1.26394	1.61537	1.36536	1.97074	2.2567	0.537724	1.72038	1.24434	1.61995	2.00921	0.554795	0.830374	1.47329	0.858732	1.13857	1.8774	2.00822	1.29865	2.07811	1.5326	1.55579	2.00775	1.15598	1.40893	1.14809	2.013	1.51915	1.99509	0.761202	1.71116	2.17286	1.84009	2.23327	1.04666	2.20257	0.618531	0.40871	1.00872	0.923438	1.92123	2.01716	0.770283	2.55118	1.22674	1.79322	0.881719	0.764362	1.76926	1.30954	2.1842	1.99657	0.970855	2.38206	0.638665	2.43277	1.73709
RELL1	5.59173e-05	-4.25245	0.000900199	0.514961	6.20784	6.21376	5.49246	5.05398	5.58665	5.81878	5.22983	4.40597	6.16583	5.73438	5.51679	5.8572	5.55972	5.55972	5.55972	5.89003	6.38085	5.45525	4.702	5.98947	5.29417	5.89909	5.19721	5.23373	4.83921	5.67172	5.91404	6.13529	5.17895	8.24214	6.67717	5.7894	7.02485	4.95341	4.91324	5.27442	5.52726	7.06065	5.86766	4.65855	5.97978	4.98249	7.28238	5.38565	5.43596	4.93859	5.82947	5.52836	6.25909	5.53933	5.18267	6.22894	6.60692	6.49542	6.04245	4.42564	5.5066	5.14022	5.35251	6.42282	5.00327	5.86335	5.86093	7.17641	5.38938	6.62573	5.05214	5.35172	6.2616	5.59193	5.19471	5.56605	6.0303	6.15571	5.44052	6.07487	6.68988	5.64491	6.33242	4.65743	7.77448	4.54	7.15688	7.43975	6.48443	7.16914	5.33366	5.76994	4.96718	6.40888	6.13691	5.32837	6.34623	5.79174	5.23699	6.8163	5.59983	7.11213	5.15168	5.52728	5.50318	7.39235	5.67863	5.91199	8.12421	5.13063	6.82058	5.36084	6.29825	5.29928	6.50494	4.99256	5.33836	5.67625	5.71804	4.24395	7.64378	6.06346	7.12103	5.59079	7.26024	5.38773	5.48692	6.60702	5.90643	5.69184	4.97296	4.72958	7.26603	8.34027	7.28392	6.23324	6.12416	6.61437	6.42764	6.55835	5.06989	5.34954	5.17829	7.07331	6.65024	6.2162	5.15428	7.40301	5.39262	6.27744	6.06851	5.64309	6.32764	5.49286	5.47457	7.67413	7.34431	5.31073	7.06595	6.71893	6.79012	7.19507	4.75101	6.41668	6.4519	7.03607
SYNJ1	5.61015e-05	-4.25103	0.000902456	0.265209	6.54758	7.06157	6.58236	6.89412	6.19861	6.69381	5.541	5.6299	6.54092	6.55588	6.06103	6.23817	6.26933	6.26933	6.26933	6.44457	7.04733	6.3333	5.8508	5.99722	6.01576	6.9341	6.03626	5.58695	6.13847	6.78927	6.02692	6.74025	6.06122	6.55605	6.20703	6.64871	7.17303	6.0503	6.1058	6.43288	6.46015	6.39196	6.25564	5.94363	6.50764	6.50609	6.31867	6.52183	6.22661	6.40957	6.571	6.05728	6.58861	6.07799	6.0315	7.26004	6.55817	6.1781	6.72602	6.23062	6.2202	6.82807	6.1792	6.40411	6.07009	6.65843	6.35835	6.92415	6.3867	6.99136	6.00781	6.24161	6.84344	5.72234	6.23711	6.30036	6.17472	6.33171	6.33224	6.455	6.34453	6.25598	5.99418	6.07471	6.77972	7.12241	5.84552	6.65738	6.77362	6.15623	6.07793	6.31232	6.25414	6.82171	6.42006	7.04812	6.22646	7.43033	6.28613	6.88182	6.7413	6.52691	6.00101	6.81686	6.41184	6.78134	6.53385	6.85311	7.32289	6.42841	7.80416	6.27613	6.32541	6.09734	6.75066	6.54963	6.53702	6.80224	7.12008	6.3053	7.1873	6.48317	6.62757	6.9505	6.4588	6.47124	6.18419	6.44238	6.19598	6.41933	6.26964	5.74824	7.65719	6.80397	6.80811	6.15122	6.85898	6.41647	6.54049	7.32412	5.89426	6.65702	6.94797	6.5653	6.83584	6.37099	7.32366	7.29573	6.10034	6.05022	6.04879	7.13862	6.38934	6.85655	6.36913	7.25093	6.88984	6.16997	6.85632	6.32494	7.10278	7.02912	5.68372	7.00213	6.0267	6.50769
ATP5MC1	5.65372e-05	-4.24767	0.000908754	-0.317436	2.99406	3.27385	3.47369	2.54398	3.92051	2.89063	3.56987	3.04305	3.06686	2.8497	3.35229	3.3268	3.21983	3.21983	3.21983	2.75036	2.04517	3.77279	3.27853	3.65206	3.11278	2.18891	3.32403	4.02906	3.0264	2.45161	2.70577	3.21615	3.19785	2.078	2.91821	2.19807	2.23989	3.23356	2.85399	2.72612	2.5169	2.97717	2.88018	3.10312	3.26753	2.92614	3.15134	2.90455	3.1658	3.45082	2.86182	3.72222	3.37175	3.46929	3.08884	2.10687	2.02896	3.34022	2.45505	3.09625	3.90902	2.84715	3.60038	3.45768	3.34511	2.56737	3.25795	2.46416	2.93757	2.64576	2.94748	3.27973	2.65908	3.46169	3.21988	3.47876	3.81001	4.01041	2.71808	3.02571	2.96518	3.11945	3.50348	3.17782	2.70399	2.33809	3.3286	2.84922	2.74274	3.57356	3.29091	3.43496	2.30881	2.02871	3.05004	2.83643	3.38398	1.98047	3.17394	2.33362	2.47254	2.22727	3.42381	2.6785	3.12966	2.37495	3.00578	2.58128	1.66394	2.83312	2.01722	3.14749	2.83082	3.12883	3.22732	2.90336	2.73014	3.07046	2.69821	3.10892	1.63817	2.91815	2.25987	2.37701	1.84048	2.99312	3.18348	2.09355	3.45233	2.70774	2.88781	3.64064	1.61656	1.99844	2.51513	3.21351	2.85626	2.80251	2.7656	1.80703	3.33528	2.842	2.66323	2.29643	3.29292	2.92395	2.61808	2.13011	2.81069	2.43015	3.64973	1.27228	3.12303	2.79127	2.76852	1.73289	2.19687	3.10445	2.38851	3.75335	3.21338	1.86356	3.47494	2.80122	3.02596	2.27097
KATNBL1	5.68955e-05	-4.24492	0.000913797	0.403159	5.74891	5.43263	4.89201	6.42457	5.55325	4.90941	4.47143	4.15146	4.97677	5.27262	5.1869	5.15552	4.72805	4.72805	4.72805	6.53366	5.09878	4.92646	4.84544	5.7152	5.73342	6.61547	4.76809	4.25034	5.17572	6.38503	5.41895	5.8516	4.68824	6.66085	5.63266	6.13457	6.37895	5.27132	5.01624	5.63713	5.55378	5.95169	6.3205	4.56697	5.30631	5.43566	6.24991	4.90149	5.65812	4.94242	5.27026	4.67262	5.33883	4.62328	6.00727	5.57603	5.19114	5.4415	5.34886	5.17118	4.98861	6.15624	5.23994	5.2881	4.90525	5.4896	5.2442	6.20849	5.10247	6.08123	5.23126	4.91274	7.02725	5.4746	4.96365	5.49934	5.03515	6.24793	5.32236	5.09517	5.33252	5.37544	5.83786	5.73583	5.65209	5.27574	5.66268	5.01014	5.66984	5.66183	5.2336	5.23691	4.85346	6.4692	5.54437	5.65204	6.05504	4.79777	5.00585	6.08372	5.5004	6.46317	4.87941	5.69573	5.60329	6.51168	5.4755	5.97109	7.9605	4.93461	5.84206	5.51755	5.30198	4.95088	6.06258	5.54823	5.47433	5.89198	5.91032	4.68586	6.87196	4.72024	5.56043	5.7411	6.53805	5.70138	5.6475	6.15983	5.489	6.11879	5.17468	5.04077	6.96295	7.0709	6.09685	5.39318	6.01341	6.64271	5.90094	6.97349	5.09153	5.27914	5.76584	5.79132	6.60066	6.08082	6.01588	6.09154	5.04828	5.3728	5.47699	5.19552	5.70421	5.346	5.91938	6.76982	6.81345	6.43223	6.90455	6.40875	5.9674	6.66926	4.80311	5.13478	5.25941	5.54676
NT5C3A	5.71196e-05	-4.24321	0.000916399	0.51468	6.90048	6.66642	6.57133	6.43096	6.11864	7.61916	6.32321	5.90218	5.69048	7.15022	5.93618	5.83284	6.76376	6.76376	6.76376	6.2753	6.77461	6.62841	6.32911	6.06686	6.09846	7.37181	6.44687	5.31584	7.29182	6.08749	6.46228	6.58986	6.15094	5.41836	5.25458	7.8274	7.48394	6.13113	6.12624	6.99705	7.46638	5.45155	6.57166	6.60347	7.50457	6.25538	5.68244	6.4058	6.62639	6.5599	5.71515	5.98425	6.07036	5.75962	6.6797	7.03261	6.96159	6.05306	6.90264	6.3747	6.17693	6.77053	6.2282	6.33292	5.96696	7.86282	6.27466	6.93407	6.54943	7.89115	6.51458	5.80898	8.0386	5.35869	6.69038	7.27965	6.10476	5.77739	6.89165	6.74875	5.36494	6.38466	5.94124	6.30989	6.1877	7.5673	5.28848	5.638	5.50217	6.29486	6.31256	6.28239	6.75281	7.64619	6.99706	5.8786	6.36971	6.57132	6.06429	7.87732	6.27547	7.11109	5.84641	7.6775	6.22416	6.83816	6.55189	6.78357	8.90599	6.91382	8.66014	6.65376	5.26956	5.90434	6.18131	6.30207	7.42694	5.99002	8.15029	7.09363	7.68836	6.34906	6.78876	6.35117	7.00403	6.41929	7.67168	7.36377	5.75673	6.98147	5.92036	5.98663	8.71715	8.12397	6.91027	6.09101	8.12773	7.33198	5.15455	9.19347	5.66605	6.67625	7.3996	7.06439	6.3803	5.80362	7.6742	8.99468	6.75254	6.13489	4.76975	6.98632	6.03976	6.79618	6.55569	8.86868	7.46649	6.86758	7.55627	6.34192	7.50613	7.79387	6.14818	6.27195	6.52344	6.9778
WBP2	5.72094e-05	-4.24253	0.000916399	0.383457	8.71545	9.13502	8.78844	9.1417	7.9811	8.60006	7.4046	7.36651	8.69303	8.86217	8.30387	9.25022	8.0257	8.0257	8.0257	9.24124	8.96983	7.71663	8.69211	8.95447	8.18051	8.97041	8.25341	8.32161	8.03551	8.45421	8.38609	8.69054	8.1284	9.11866	8.6363	8.56255	9.16222	7.83002	7.97042	8.69323	8.74404	8.58442	7.74179	7.63009	8.25629	8.146	8.73014	8.52754	8.51634	8.21157	8.68155	8.08989	8.34667	8.32886	8.93537	8.49558	7.98144	8.71173	8.60299	8.23169	8.25092	7.95636	7.70888	8.11566	8.00922	9.11609	8.91425	9.48432	8.68108	9.16897	8.41596	8.00412	8.58687	8.89488	8.01547	7.76539	8.76553	7.7257	7.88222	8.39886	8.40382	8.76003	8.44511	7.03155	9.05085	9.1864	7.66988	9.08024	8.46811	8.99032	8.06839	8.34339	8.18841	8.86555	8.81018	8.64205	7.73277	8.72818	8.20899	8.97539	8.43293	9.18458	7.57109	8.47554	8.01913	8.68163	7.56763	8.66499	10.0651	8.41863	9.91354	8.42569	8.20756	8.27404	8.67914	8.4632	8.92548	8.62787	9.06131	7.9736	9.67537	8.27053	9.34436	9.20652	9.23328	8.92596	7.92079	9.59343	7.73234	8.86512	8.0408	7.36131	10.053	10.8467	9.09198	8.69447	8.69644	8.15689	8.69983	8.80302	7.54576	8.84572	8.86104	9.42388	8.40566	8.79805	9.05482	9.90983	9.05202	9.38258	7.956	8.95367	8.54151	8.88673	8.60573	9.71031	9.40915	8.22655	9.86607	8.02061	8.35742	9.62213	7.70535	8.80887	10.0136	8.10314
FLCN	5.72179e-05	-4.24247	0.000916399	0.338123	6.13559	7.34385	5.74439	5.22795	6.12593	6.27196	5.01744	4.99284	5.19708	6.37837	5.93381	5.85259	6.09069	6.09069	6.09069	5.12965	6.13644	5.43066	5.74026	6.31393	5.25819	6.02806	6.07619	4.88874	5.67601	6.01269	6.02993	6.10191	5.81777	6.97417	5.58137	5.9562	6.10741	5.83748	5.35548	6.5269	6.77808	5.94973	5.95576	4.99357	5.82552	6.06998	5.91507	5.9286	5.999	5.45668	6.90436	5.84099	5.38098	5.66632	5.9797	5.54734	5.59587	5.73044	6.44948	6.67704	6.47041	5.89263	5.30076	5.98697	5.78539	6.26244	5.71793	5.23421	5.98103	5.39805	6.09756	5.7284	5.10659	5.88242	5.53311	6.40861	6.06847	5.25092	6.35986	6.09532	5.64613	6.14581	5.39366	5.72058	6.56362	7.3453	5.73187	5.43565	5.40141	5.60768	5.55476	5.43848	5.86139	6.67291	6.00058	5.39318	5.90477	5.16642	6.28295	6.09822	6.36652	7.08539	5.38745	5.80859	5.71964	6.42117	6.06235	5.98754	7.24944	6.19593	5.36774	5.36626	5.66079	5.46204	5.66226	6.23472	6.41587	6.36142	7.10314	5.95562	7.20275	6.41265	6.82556	6.1222	6.58026	5.78472	5.78344	6.59408	5.75053	6.23446	6.3261	5.45995	7.22863	6.8145	5.91751	5.87841	6.62146	6.45632	6.62864	6.53987	5.61252	6.57747	6.29895	6.577	5.34654	6.59778	6.63144	7.1392	6.29424	6.53313	6.13236	5.5587	5.83883	6.65533	5.36402	6.69362	7.1225	5.53255	6.7174	5.91856	6.41484	7.30427	5.59572	6.69282	5.88016	6.4576
PPP2R5C	5.72359e-05	-4.24233	0.000916399	0.200645	8.13444	8.36295	8.35075	8.218	7.89118	8.16518	7.44798	7.02361	7.71673	8.18653	7.90565	7.89742	8.04484	8.04484	8.04484	8.03255	8.20363	8.12669	7.73837	7.58202	7.87939	8.19657	7.9246	7.54252	8.17429	8.53631	7.75374	8.05634	7.85666	7.75162	7.88128	8.26818	8.39843	8.10337	8.09907	8.23363	8.20068	7.97636	8.25359	7.9137	8.2218	8.09889	7.74456	7.90119	7.9979	8.07255	8.227	7.8572	8.10598	8.07494	8.07489	8.26658	8.25458	7.79091	8.14936	7.29555	7.99659	7.70047	8.05793	7.9667	8.03288	8.37091	8.02067	8.10179	7.91848	8.49533	7.86083	7.93893	8.54648	7.69067	8.12172	8.23208	7.73694	7.78564	8.00977	8.0169	7.83306	7.94928	7.87318	7.99165	8.27647	8.51036	7.9882	8.11531	8.14516	7.76075	7.90677	8.10114	8.02233	8.31089	8.02552	8.11082	8.07835	8.47871	7.93571	8.57921	8.18231	8.17615	7.99312	8.49039	7.94265	8.27116	7.86631	8.30098	8.94195	7.83302	9.34453	8.11415	8.11961	7.9062	8.10798	8.08377	8.06456	8.08322	8.47603	8.07604	8.6073	7.69775	8.04583	8.33878	8.39574	8.09935	8.10405	8.24629	7.84172	8.25351	7.84416	8.13474	8.86321	8.67928	8.36593	7.75884	8.45934	8.24437	7.96239	8.34101	8.01907	8.04979	8.40217	8.31443	8.13089	8.30983	8.58163	8.8385	7.8056	7.7876	7.5741	8.16319	7.91037	8.31541	8.3473	8.79538	8.56906	7.79888	8.21501	8.12264	8.40356	8.56338	8.03753	8.14144	7.78454	8.04039
AC087286.4	5.74112e-05	-4.241	0.000918489	0.277844	3.1943	4.24571	2.82111	4.16745	2.92102	2.62001	2.66089	2.06707	2.68008	2.91836	2.33068	2.79427	2.99412	2.99412	2.99412	3.04214	3.11242	3.00183	2.28585	2.27649	2.30152	3.52558	2.45311	2.18079	3.21795	3.43493	3.09908	3.03151	2.69791	3.52244	2.79554	3.44402	4.13173	2.89142	2.69469	3.01279	3.56108	3.01521	3.19535	2.31957	2.9206	3.00289	2.96912	3.04415	2.84009	2.65235	3.45086	2.94846	2.87403	2.91238	3.39158	3.34074	3.65618	2.86762	3.0268	3.04332	3.19801	3.56454	3.10835	3.19494	2.7834	3.59098	2.73613	2.63408	2.70006	3.13004	2.70526	3.04289	3.12868	2.51115	2.69205	3.39624	2.53025	2.44863	3.13698	2.54177	3.0262	2.9705	2.66147	3.12428	3.60021	3.69203	3.2985	3.253	3.44201	2.82076	2.63655	3.22729	2.91266	3.50287	3.39743	3.37818	3.12494	3.62631	3.25405	3.85649	4.11344	3.73347	2.92149	3.34938	2.60079	3.38944	3.361	2.89212	3.91902	2.64062	3.4933	3.06993	3.22225	2.75481	3.31304	3.07323	2.73014	3.32913	3.74185	2.92596	3.91334	2.97873	3.64576	3.57978	3.47075	2.91072	3.02851	3.08518	2.63069	2.83968	3.13487	2.88179	3.67673	3.76562	3.39158	2.59207	3.03568	3.35274	2.98137	2.9163	2.5032	2.842	3.74802	3.28038	2.6797	3.01516	3.6299	3.78014	2.74406	3.51623	2.84517	3.50177	3.11393	3.45229	3.22378	3.57291	4.44846	3.15479	3.83097	3.17635	3.77233	3.58212	2.65744	3.51404	2.95727	3.42467
CMPK1	5.7543e-05	-4.24001	0.000919882	-0.272015	5.26047	4.67617	5.45971	5.46848	5.43789	5.40416	5.50859	5.18697	4.46492	5.49264	5.36302	5.14047	5.6765	5.6765	5.6765	5.51502	4.40847	5.48698	5.40886	5.94915	5.13465	4.9688	5.16583	5.50703	5.34748	5.03914	4.31342	5.34803	5.67187	4.42304	5.76013	4.68773	5.67655	5.37851	5.27187	5.25457	5.16935	5.51265	5.13016	5.3675	5.57676	5.27049	5.71313	5.40305	5.45335	5.08266	4.71193	5.39022	5.68932	5.55716	5.69385	5.29921	5.07996	5.41484	4.9632	4.7336	5.02094	4.91245	5.28464	5.33925	5.0911	5.18662	5.59011	6.82169	4.94798	5.79226	5.58484	5.13023	5.89068	5.82818	5.62063	5.05702	5.79846	5.84276	5.03661	4.93354	5.15069	5.40741	6.16706	5.44731	4.90066	4.67466	5.40181	5.50384	5.033	5.89608	5.39962	5.6952	5.20319	5.16153	5.28778	5.03752	5.85098	5.29057	4.69504	5.0177	4.54315	5.05218	5.55617	5.1321	5.45452	4.92177	5.455	4.98457	5.30335	4.99425	5.23287	5.2942	5.18004	5.23058	5.00261	4.96691	4.75511	4.94601	5.0038	4.96504	4.40048	5.19472	4.86168	4.26005	4.82016	5.38926	5.91811	4.73152	4.98359	4.51449	4.29683	5.45356	4.61595	5.54182	5.3158	5.21661	5.03179	5.06348	4.52637	5.62855	5.60287	5.02127	4.5631	4.47441	5.65526	4.2714	4.60044	5.21688	4.86447	4.20037	4.54109	4.80575	5.41635	4.52453	5.29036	4.7395	4.73944	5.46831	5.47142	5.36657	5.01324	4.41656	5.53429	3.95115	6.02145	4.69519
AC103810.1	5.7708e-05	-4.23876	0.000921803	0.856831	0.0672477	1.10953	-1.37255	-0.842386	-3.42103	-1.35529	-1.34325	0.102291	0.652664	-1.89452	-1.14603	-2.09384	-1.4386	-1.4386	-1.4386	-1.64976	-1.15753	-2.9725	0.303581	-0.0546725	-1.78109	-2.99075	-1.83867	-2.59648	-0.811046	-1.84472	0.351794	1.2991	0.92601	1.19713	-1.48419	-1.08001	-2.49476	-0.367794	-1.50758	-1.16474	0.660365	0.957927	0.679738	-1.31333	0.82446	-1.50876	0.490361	-1.36784	-1.0622	-1.76626	-2.21108	1.21726	-1.11062	-0.504806	-1.43531	1.51969	0.309242	-1.88698	-1.50945	0.425706	-1.45759	-1.42946	-1.46474	-1.21608	0.907083	-1.06504	-4.34055	-2.34255	-1.93899	-3.14092	-2.1865	-1.94669	-3.14169	-2.51503	0.733735	-1.86397	-0.944765	-1.22421	-1.29038	-1.1662	1.24054	-2.97871	-1.65609	2.25207	-0.533915	-4.34055	0.173605	1.59301	2.15676	0.599057	-2.30536	1.08099	1.09366	-0.944401	0.551124	-1.36052	0.967761	-1.26989	-0.824415	1.03961	-2.73416	-1.52172	0.51586	-1.92747	-1.06151	-0.828435	-1.6509	-1.45754	-2.33713	-0.777303	0.467016	-1.07556	-1.11422	-1.23818	-0.923854	1.28292	1.23536	1.47586	1.39265	2.08712	1.67239	-3.27392	-2.03411	2.13293	-0.490867	-0.489189	-1.90463	0.327312	-1.33234	-1.8528	-1.03142	-1.1884	-1.73321	0.0247745	1.21867	1.03054	-1.09267	-0.627293	1.89537	-3.00745	0.868706	0.361984	1.41216	-0.932909	-1.19764	-1.62355	-0.796732	-1.14568	1.1802	1.00534	-1.13838	1.64397	-1.89609	-0.590698	-0.922289	-0.571141	1.37405	1.12907	0.96597	0.676061	1.1369	0.882999	-2.3897	-0.586243	-1.58456	-0.175675
CDK2AP2	5.80511e-05	-4.23619	0.000926562	-0.239237	5.01539	5.5014	5.74892	5.22305	5.24045	5.11632	4.64449	4.7661	4.84359	4.8707	4.95384	5.43989	5.22508	5.22508	5.22508	4.98009	4.54073	5.41095	5.31338	5.62462	5.12269	5.05758	5.22792	5.67583	5.09988	4.79517	4.31342	5.09826	5.4012	4.44698	5.1614	4.76041	4.65978	5.12269	4.89687	4.87579	5.27716	5.08746	5.15353	4.79139	5.42039	4.83952	5.06104	4.95751	5.03518	5.47398	5.24513	5.20977	4.81465	5.37079	5.35521	5.09762	4.68336	5.2851	4.54193	5.37983	5.65687	4.78011	5.26364	5.23799	5.15316	5.44569	5.10463	5.48015	4.76656	5.06169	5.05584	4.94916	4.82347	4.77533	5.13651	5.44066	5.76257	5.35565	4.50442	4.61486	5.1546	5.03531	5.39235	4.34513	4.79631	5.53442	5.13003	5.02568	5.31242	5.75374	5.2336	4.9762	4.68944	4.65398	4.36864	5.51927	4.93322	5.26566	5.48401	4.35438	5.2932	4.124	4.88745	4.79468	4.90124	4.55952	4.8877	4.48523	4.20703	4.8702	5.28021	4.89202	4.97531	5.0117	5.13404	4.9364	4.86865	5.18963	5.5796	5.17764	4.50387	4.53766	4.42474	5.15779	4.25465	5.16765	4.75742	4.46466	5.07573	5.13507	5.11314	5.1413	3.59904	4.41075	4.81001	4.86559	4.85486	4.90932	5.40639	4.3055	5.14721	5.1416	5.25121	4.74714	4.90648	4.97863	4.19529	5.03174	4.86447	4.16502	5.21526	4.70901	5.10545	4.90421	4.89924	3.49524	4.47099	4.64918	4.68117	4.98491	4.44133	4.40083	5.172	4.82527	4.51833	4.02075
AFAP1L2	5.84002e-05	-4.23359	0.000931411	-0.410329	1.92865	1.03536	2.75066	3.19161	1.7628	2.15057	2.33588	3.25974	1.13689	0.986873	1.49396	2.42363	1.05191	1.05191	1.05191	2.49864	2.04517	0.75561	2.46852	1.93257	2.57156	1.36291	2.19786	2.54806	1.63931	1.27275	2.40525	1.74582	2.70354	2.54535	1.39486	1.67654	2.2974	1.22697	2.40669	2.45174	2.87671	1.45515	1.73021	2.24632	1.35433	1.06228	1.70587	2.64667	1.89698	1.89472	2.44269	2.8166	2.36129	1.47851	2.38956	2.28426	1.19948	2.56762	1.8962	2.20436	0.885878	0.986101	1.24192	1.66644	1.75421	2.11615	2.30516	3.82169	2.0425	2.97425	2.48154	2.00192	1.51757	1.3088	1.61807	1.09352	2.76607	1.81209	1.95749	2.37862	1.81542	1.8994	2.11649	1.97801	0.941011	1.13436	1.5418	1.47718	1.7151	3.05462	1.37771	1.59536	1.47933	1.79732	2.13811	0.724742	0.654906	0.707049	1.10683	2.12287	0.497693	1.31641	1.88666	1.32479	1.24932	1.98335	0.569943	1.28244	1.18747	2.35707	0.467016	1.42085	1.85115	0.668276	1.42058	1.07457	2.09866	1.04251	0.225845	1.27336	0.881695	1.78781	2.51059	0.916054	2.47716	1.71206	1.0064	2.22334	1.09488	2.09019	1.75694	1.87619	1.96514	2.65624	1.47082	2.72229	0.451955	1.28776	1.94365	0.827242	1.56073	1.22927	1.7981	2.33085	1.36956	1.486	1.10737	2.28711	1.3981	3.29861	1.55304	1.4071	1.1651	1.32654	1.82139	2.46126	2.17508	1.66196	2.31427	1.19979	0.568034	2.26214	1.78429	1.48043	2.61104	1.17554
DPY19L1	5.85463e-05	-4.2325	0.000933016	-0.264456	4.46662	4.06646	4.4814	4.93015	4.42187	4.49125	4.24359	4.27936	3.64383	4.19884	4.5574	4.72736	4.72224	4.72224	4.72224	4.79093	4.37804	4.17618	4.59866	4.53544	4.7684	4.46372	4.56458	4.95857	4.36349	4.9132	3.87801	4.72469	4.93775	4.31336	4.89441	4.01334	5.17387	4.59834	3.98955	4.2877	4.43431	4.99723	3.8346	3.8427	4.68705	4.16863	4.65824	4.61342	4.30455	4.61292	4.56734	4.13245	4.76722	4.79939	5.12556	4.17665	4.48899	4.50903	4.2531	4.28681	3.90469	4.60416	4.509	4.44184	3.96281	4.60627	5.03062	6.3141	3.83478	5.05337	4.5369	4.01688	4.9211	4.1806	4.65562	4.53637	5.22682	5.33646	4.11308	4.4896	4.52907	4.76211	4.83814	3.82704	4.32845	3.94443	4.48593	4.45079	5.2357	5.07694	3.80405	4.46993	4.61438	4.85826	4.25832	4.65624	4.08888	4.84743	4.36601	4.40525	4.44628	4.2875	4.22642	4.211	4.26379	4.36101	3.94784	4.06448	4.47618	4.55217	4.22572	4.0388	3.93199	4.19855	4.62927	4.45454	4.27675	4.51639	4.6128	3.99588	3.76266	4.4899	4.38942	4.38203	4.10999	3.83177	4.65828	4.51623	4.10967	4.18073	4.03452	4.47047	3.08982	4.42582	4.82988	4.85711	4.18659	4.54367	4.42233	4.55142	4.12843	4.08228	4.30166	4.37894	5.12469	3.89276	4.0391	4.66471	3.98942	3.24544	4.35736	4.36144	4.64995	4.43419	4.8843	3.85529	3.75684	4.09515	3.68395	4.21182	4.23034	3.99218	3.93137	3.45216	4.44496	3.70785
PEAR1	5.96744e-05	-4.22421	0.000950257	-0.608044	4.25086	2.73223	5.70922	5.75147	4.04879	4.77191	3.40591	4.46242	3.83705	3.46904	4.52308	5.45365	3.45287	3.45287	3.45287	4.75972	3.90561	3.18631	5.2077	4.97845	3.55373	3.43671	3.59533	5.24259	2.732	2.13794	3.77403	5.06014	4.6333	4.67188	3.19189	3.63885	5.35857	3.11138	4.21767	4.5105	4.83341	3.21798	2.14432	3.30212	1.78867	3.77395	4.19556	4.71442	4.68785	4.26382	5.02657	4.56114	4.58773	5.10917	6.53766	4.60191	3.94329	5.83691	4.44194	3.57781	2.77374	2.86	3.48415	4.34777	3.29093	5.83887	4.9897	6.52096	3.88726	4.67022	5.82916	3.56221	3.66802	3.23029	3.65371	4.05427	5.89177	4.18361	3.77081	4.5981	4.14091	4.8403	4.08147	3.35096	4.14886	3.25446	2.89395	4.24484	4.39908	5.11625	3.42021	3.68719	3.81879	4.57078	3.47432	3.46325	2.23883	4.14128	2.34314	3.60124	2.44606	5.30399	3.29446	2.61706	1.80221	4.74786	0.882245	3.26031	5.30335	5.03986	3.79982	3.14118	3.14865	2.89054	4.11235	3.46391	4.1677	2.59195	0.0805919	1.32573	3.54906	4.43691	4.56194	3.77832	4.32784	3.51779	2.55423	4.97212	2.01744	2.6036	4.17665	2.87415	4.33365	4.97253	4.49157	5.18985	3.08746	1.82288	4.39366	3.46909	2.64375	3.16903	2.71795	4.3624	4.65913	1.7448	3.14502	5.47536	2.73265	5.82186	3.76163	4.22815	3.97546	3.79776	4.20667	4.57464	4.41632	3.40821	4.63618	2.68769	3.12727	3.75912	2.73613	3.15202	4.29993	1.51395
USF1	6.00882e-05	-4.22121	0.000956106	0.289317	6.281	7.08128	6.21031	6.96774	6.03495	6.87742	5.72716	5.19751	6.57792	6.26347	6.13931	6.26963	5.79749	5.79749	5.79749	6.05106	6.50995	5.82755	6.01252	6.09525	5.68139	6.35078	6.04348	5.24554	5.99013	5.88618	5.87772	6.37382	5.73709	6.27015	5.66259	6.81614	7.0668	5.83748	5.52491	6.38117	6.66354	5.99516	5.83292	5.6672	6.30199	6.00361	5.80149	6.35457	6.00223	5.84529	6.21213	5.80881	5.99749	5.64425	6.17787	5.63902	6.00659	5.75662	6.06105	6.02623	6.0622	6.25319	6.24377	6.46201	5.87097	6.57565	6.05775	5.7269	5.83237	6.86158	5.92429	6.03454	6.57005	5.45958	5.94324	6.26274	5.66871	5.63702	6.24831	6.34377	5.78754	6.05203	5.7503	5.42313	6.40799	6.9227	5.8256	5.9036	5.77582	5.89608	6.07138	5.9575	6.08462	6.79402	6.42182	5.60241	6.03211	5.96064	6.29168	6.40938	6.69497	6.32835	5.33319	6.49355	6.22416	6.71374	5.93595	6.33157	7.06569	6.48471	7.47914	6.04064	5.61447	5.75002	5.98418	6.01561	6.42143	6.58239	6.92975	6.28643	7.14452	6.23572	6.36203	6.56898	6.31621	5.96908	6.18742	6.34115	6.15666	6.5677	6.27081	5.67755	7.48364	7.05078	6.48114	5.91971	6.80665	6.21248	6.38019	6.8495	5.55471	6.36318	6.55959	6.48829	5.80688	6.39478	7.20664	7.31136	6.18963	6.27909	5.86932	6.05435	6.09981	6.6971	5.83555	7.40753	7.007	5.99312	6.78853	6.54	6.65303	6.79945	5.44106	6.63132	5.63694	6.28827
RPS29P14	6.01838e-05	-4.22052	0.000956711	0.55664	3.73456	3.79025	3.157	3.43142	2.57185	3.73012	2.43118	0.940721	2.53155	3.60023	2.4682	2.67404	3.66965	3.66965	3.66965	2.70341	4.05543	3.41464	3.07571	2.21869	3.51767	4.67705	3.28562	1.33552	4.13558	3.21533	3.2306	3.49857	2.08146	2.91505	2.04669	4.86299	4.16301	2.78353	2.51558	3.62089	3.63615	2.25133	4.17197	2.94014	4.15287	3.12655	1.5661	2.83789	3.61676	3.71097	2.95776	2.89225	2.79022	2.18904	3.40037	3.04486	4.00991	2.58898	3.59989	3.75285	2.87448	4.19644	3.18978	3.17073	3.16104	4.70101	3.10407	2.45122	3.26559	4.54131	2.97118	2.65097	5.59867	2.35464	2.84941	4.43856	2.23517	2.32947	3.76447	3.84502	2.10124	3.08692	1.96914	3.74428	3.02135	4.31341	1.71585	2.50926	2.65119	1.79433	2.88578	2.51199	3.24052	4.64626	3.7577	2.30925	3.20168	3.3182	3.19439	5.21497	3.91536	3.99921	2.40827	4.62403	3.21002	3.85152	3.24976	3.76858	5.44782	3.44749	5.73994	3.41128	2.24564	2.74589	3.08025	3.09707	4.12166	3.10545	5.01633	4.1234	4.60921	2.58305	3.24255	3.71512	3.8311	2.71093	3.68876	3.89868	2.68371	4.1762	3.04984	2.75436	5.70536	5.10015	3.51591	2.93062	4.83379	4.28063	2.88577	4.94477	2.20725	2.94481	4.8714	4.1133	2.7366	3.5707	5.2486	5.52508	3.32548	3.2181	2.31002	3.84835	3.1939	4.55914	3.4115	5.46525	4.42095	3.69347	4.25966	3.36301	4.57203	4.71574	2.65744	3.83125	2.62218	4.38882
H4C1	6.0237e-05	-4.22014	0.000956711	-0.619775	1.0043	-0.518506	1.26742	-0.191909	2.18194	0.287128	1.94181	0.271494	0.652664	0.403888	1.79522	1.39941	0.839328	0.839328	0.839328	1.10445	-0.485548	3.38261	0.816233	2.09562	1.27327	0.258256	1.29291	1.44199	0.270551	-0.599106	0.00507972	1.72648	1.55553	0.334376	1.037	0.698642	0.411399	1.75355	0.416097	0.146905	0.485788	0.295516	1.79958	0.831245	-0.711413	0.532428	0.683114	0.612214	1.03836	0.60124	0.28174	1.98863	1.9157	0.925916	1.81137	0.0721586	-0.365135	2.0719	-0.14448	0.776447	2.28108	0.838087	1.66847	2.19671	0.942659	0.867884	2.08517	0.744319	1.11354	0.102328	0.80951	0.929654	-0.29205	0.854045	0.995614	1.80161	2.70117	2.61073	0.788227	1.17437	0.713604	1.09886	2.72131	1.35325	1.01917	-0.269395	0.906534	0.796365	-0.944153	2.66787	0.834154	0.47564	-0.0151483	-0.944401	-0.451912	2.23675	0.13475	1.04172	2.18862	-0.892437	1.77847	0.579272	1.21245	0.0889975	1.08854	1.00124	-0.661157	-1.86679	-1.24906	-0.777303	-0.741312	0.405715	0.808388	-0.0515133	1.78296	0.284467	-0.318281	0.527276	0.0805919	1.35122	-1.87035	0.0311156	0.742166	-0.35035	-0.607329	0.0922903	-0.207843	-1.14838	1.58754	-0.567098	0.951975	1.55146	-2.9087	-1.01127	-0.481808	1.21882	0.573141	0.842872	0.898151	-0.323138	1.19999	-0.648709	0.678282	0.0807237	1.96925	-0.494552	-1.86295	-0.31425	0.211288	0.160132	1.8651	-0.936299	2.13119	0.0774762	0.536183	-0.571141	-0.194314	1.12907	-1.40493	1.8261	-2.84757	-3.22086	2.06598	-0.742866	0.408885	-0.276416
CYSTM1	6.0266e-05	-4.21993	0.000956711	0.707964	6.95352	6.80261	6.3076	6.97359	5.27693	5.73669	5.0864	2.81559	6.75585	5.89846	6.2272	6.77612	5.2127	5.2127	5.2127	7.06162	7.24365	4.98095	6.38169	6.31531	6.01898	9.33216	6.40156	4.43959	5.44074	8.15244	6.78203	6.81596	4.26607	6.75735	5.16914	6.60094	7.03756	5.18611	5.01624	7.29183	6.60401	5.97214	5.32654	4.64436	5.47117	6.83384	5.77131	6.05778	5.33039	6.04289	7.01133	5.33706	5.07408	4.52282	6.71269	8.90625	7.76136	5.44881	6.36922	6.88987	5.51087	7.39362	5.41734	5.40301	4.88482	6.88907	7.13378	8.68968	6.30515	7.16356	6.70973	4.70961	6.4943	5.42485	6.222	6.19557	5.3162	5.18809	6.92404	6.4048	5.12102	5.64937	4.65739	4.85607	6.89239	8.45957	5.31428	7.06912	7.63206	6.21173	4.56717	4.60069	6.12066	6.70206	6.44632	9.49662	5.26544	8.94972	6.71378	7.1288	8.04736	6.39989	3.54657	7.8626	6.25628	5.98871	5.66467	7.31329	7.52839	5.69026	7.96174	6.41394	5.68991	4.96441	7.95972	6.88873	6.56453	8.11683	6.89079	7.23938	7.59443	5.04459	6.13159	8.60401	7.05521	7.0468	5.81587	7.20063	5.63749	6.1721	7.35031	4.30126	8.26187	7.81132	8.15996	5.34346	6.64239	6.28619	6.75575	8.78964	3.78948	6.87233	7.45568	6.70471	7.73322	6.51685	8.01463	7.43483	6.26087	6.91146	5.37863	9.17355	6.27958	7.04232	7.78609	7.43639	6.78046	6.2098	7.2595	7.15029	6.90564	6.90149	4.27231	9.58805	6.24684	6.73659
RNU6-920P	6.10496e-05	-4.21432	0.000968402	0.400024	2.37308	2.98956	1.33319	2.87913	2.20965	1.94659	1.43516	0.217269	2.65977	1.9194	1.59353	2.49634	1.72946	1.72946	1.72946	2.39902	2.58228	1.08243	1.04823	2.09562	0.914989	2.91475	1.50837	0.742538	1.43843	2.32543	1.81773	2.4704	0.311359	3.48824	1.93489	2.07912	3.21254	1.66945	1.3034	2.4975	1.88637	2.63031	1.76531	0.941431	1.56971	2.65059	2.26858	2.42617	1.31233	1.41063	2.69862	1.73832	2.46223	1.06533	2.87866	2.40857	3.10022	2.21612	2.22598	1.49669	1.93594	2.63924	2.26486	2.37687	1.41746	2.44293	2.27342	2.18037	2.1147	2.58549	2.04865	1.51099	2.61458	1.3088	1.851	2.90424	1.45526	1.5172	2.39558	2.40969	2.66978	1.98663	1.61976	1.87804	3.16581	2.31942	2.64882	2.58116	2.76787	2.07842	1.37771	1.33011	2.04864	2.65477	2.28505	2.51944	2.26768	3.12028	1.72825	3.24697	3.36374	3.00366	0.759408	2.56595	2.13189	2.95533	1.98224	2.5704	3.6808	1.57865	2.99427	2.24055	1.95074	1.79157	2.74199	2.30961	2.03384	2.32139	2.06824	1.80302	3.58543	2.38839	3.29121	3.07532	3.0956	1.82436	1.52597	2.60311	2.11718	1.66786	1.88518	1.13173	3.66724	3.24878	2.78309	2.20344	2.08566	2.25815	2.6345	2.5605	0.868706	1.60913	2.69994	3.03107	2.2424	2.60957	3.03021	2.87712	2.04032	2.33156	1.92402	2.98846	1.8964	2.22875	2.5248	3.14722	3.23192	2.33856	3.03398	2.75328	2.95466	3.15507	1.33627	2.44963	1.50725	2.67334
RAN	6.16037e-05	-4.21039	0.000976437	-0.279998	5.05079	4.84035	5.48162	4.5348	5.59324	5.11835	5.59448	5.25078	4.51665	5.17777	5.0424	5.12527	5.59618	5.59618	5.59618	4.95526	4.07832	6.29509	5.49421	5.43202	5.11063	4.50802	5.31393	5.63376	5.13117	4.71356	4.41831	5.06593	5.55537	3.77973	4.88692	4.60404	4.34221	5.1709	4.86167	4.88227	4.73193	5.12795	5.16836	4.98876	5.40645	4.73499	4.93176	4.69336	5.294	5.09648	4.73918	5.42601	5.43441	5.43519	5.00694	5.13409	4.32264	5.41782	4.6672	5.31655	5.6543	5.16632	5.30534	5.46656	5.18693	4.86458	5.27257	5.30604	5.11572	4.70604	5.45782	5.0952	4.82347	5.646	5.41496	5.38534	5.74658	6.07466	4.92722	5.01409	5.00238	4.95648	5.69488	5.20967	4.8903	5.08439	5.20658	4.65451	4.70578	5.49855	5.31346	5.30331	4.69401	4.29277	4.78281	5.21406	5.60477	4.86563	5.44756	4.45115	5.31714	4.49297	5.39197	4.78073	5.19722	4.64496	4.98693	4.5886	4.09863	4.7584	4.14491	5.0264	4.97057	5.03569	5.21048	5.03431	4.80937	4.91183	5.29061	5.42122	4.03011	4.79233	4.54197	4.4612	4.30788	5.05515	5.43885	4.32222	5.22851	4.95632	4.71441	5.55623	3.53789	4.18133	4.47365	5.16258	5.01585	4.96793	4.83654	4.87274	5.42679	4.92674	4.86738	4.35823	5.47053	4.95579	4.47436	4.22269	4.83275	3.99827	5.22896	4.02648	5.11689	4.60623	4.75702	3.465	4.57031	5.15126	4.22968	5.57895	4.84359	4.34849	5.62082	4.6114	5.19188	4.72155
AC090004.1	6.18114e-05	-4.20893	0.000978925	0.314995	1.9882	2.44771	0.646334	1.94937	1.98754	1.52552	1.01047	0.0411728	1.19449	0.817443	1.11272	2.37303	1.1005	1.1005	1.1005	1.64144	1.89851	1.75119	1.57992	1.49967	1.38425	2.98608	1.60512	0.900274	1.20498	2.36872	2.04916	1.87438	1.39792	2.72253	1.76547	2.3599	2.31607	1.66945	1.75494	2.03717	1.71885	2.00143	2.15759	1.0438	1.92287	2.48533	2.26858	1.02558	1.3932	1.1441	2.30355	1.79198	1.51741	1.73394	1.3855	2.52302	2.37982	1.38577	1.7528	0.611709	1.95279	1.49457	1.55013	2.03172	1.83216	2.05369	1.95117	1.94221	1.90672	2.33402	1.97242	1.36176	2.1984	1.23375	1.76581	2.13341	1.60467	1.64747	2.04387	1.9204	1.9831	1.86912	1.23019	1.63937	2.45958	2.4961	2.35335	2.08361	2.11821	1.91815	1.02696	2.20683	1.20016	2.32796	1.76786	2.28069	2.08527	1.76478	2.26795	2.17069	2.92966	2.41417	1.57273	1.99989	1.52542	2.79369	1.54576	1.86653	2.65266	1.535	2.07205	1.77051	1.98873	1.37182	2.02232	1.71136	1.17652	2.00673	2.24908	1.32573	2.92518	0.995843	2.63645	2.49458	2.4188	1.96168	1.49844	1.92571	1.53079	1.7186	2.02539	1.5893	2.73772	2.62175	2.74772	1.9925	1.88959	1.99509	2.72934	1.89694	1.75921	1.29993	1.98818	2.49161	1.81926	2.39991	1.74738	2.22635	1.7088	1.98749	2.01716	2.32714	1.56328	2.12168	2.11103	2.67007	2.55839	1.63385	2.42424	2.52194	2.12061	2.61558	1.85652	2.75803	1.62265	2.43925
CENPN	6.18559e-05	-4.20862	0.000978925	-0.340112	1.78717	0.10638	1.7249	1.66133	2.37787	1.66522	2.43118	2.24022	0.049131	1.60217	1.93466	1.88795	2.15454	2.15454	2.15454	1.73779	1.41387	3.28202	1.79587	2.3101	1.98672	1.36291	1.91294	1.85046	1.7674	0.43009	1.95085	1.40019	2.39828	1.3318	1.64629	1.64896	2.42329	1.87869	1.93683	1.19991	1.65839	1.26621	2.06202	1.43141	2.2749	0.925576	1.04083	2.05276	2.05446	1.76229	1.2854	2.42204	2.24018	2.32845	2.67659	1.51969	0.975332	2.53498	1.54463	2.41902	2.42089	1.67991	1.85475	1.52077	1.56172	1.89649	2.02926	2.8367	1.58953	2.25883	1.75305	1.73992	0.828606	2.11079	1.45347	2.13341	2.44222	3.00027	1.60647	2.04436	1.05219	1.54441	2.32923	1.91634	0.470344	1.54126	1.24629	1.41558	0.858592	2.30273	1.77159	1.87741	1.83385	1.87864	1.52662	1.88483	1.94944	0.953753	2.07557	0.856786	1.79953	1.09878	1.91209	1.6035	1.7417	1.54919	1.71297	0.616545	2.19534	1.98771	0.827228	1.46191	1.36536	1.62638	2.32707	1.2264	1.85779	1.14695	2.52654	1.49536	0.62637	1.17911	1.3316	0.671685	1.27643	1.56893	2.04674	1.3374	1.58754	1.4449	1.52461	1.84526	1.49314	1.40893	0.912911	1.81706	2.06514	1.48044	1.05286	2.63206	1.24483	1.22927	1.65586	1.62008	2.17538	0.899579	1.38164	1.97253	0.923438	1.3953	1.60197	0.897893	2.34867	1.69351	1.28743	1.89288	0.87661	2.05024	1.14796	1.99831	0.16892	1.71882	1.9253	0.0124909	1.92203	1.17554
FRMD4A	6.19974e-05	-4.20763	0.000980408	0.604129	4.34554	2.77844	3.66463	3.6296	2.35323	3.90004	3.50124	4.89692	3.39632	5.15483	3.09632	4.50458	3.03844	3.03844	3.03844	5.67416	3.64438	3.91019	4.45017	4.98193	4.15635	3.99548	3.37523	4.60915	4.10195	3.73708	4.40909	3.13046	4.99277	4.5023	5.08816	3.75981	3.49246	3.48553	2.80802	3.89754	3.50496	3.822	3.26445	2.43708	4.00602	3.13277	4.27627	3.39075	4.74289	3.51396	2.89451	3.57184	3.78507	4.831	3.94156	2.62905	3.28765	4.71731	4.4013	4.78609	3.05703	2.08209	1.82957	1.50148	3.32503	4.69761	4.38991	5.07674	4.22972	3.6548	4.4355	3.69294	3.64608	5.33793	3.65844	1.97703	4.9579	2.96072	2.2396	3.132	2.87328	3.597	4.78905	2.1699	3.18289	3.74896	2.01134	4.8822	2.4793	4.12933	3.89585	4.21788	3.80198	4.10276	5.21836	3.30205	3.49792	3.06886	4.22072	4.39522	2.41909	4.56458	3.09801	3.22311	3.56028	3.87697	2.68204	3.49705	6.67803	4.61116	5.48603	3.77934	3.51037	5.13643	3.09645	3.84328	5.48649	2.59195	3.4919	2.6253	4.67819	4.60966	5.30008	4.70022	5.36715	4.78369	3.36973	5.90158	3.03946	4.64156	3.17557	2.88939	5.81251	6.07222	4.59469	5.07753	4.34389	2.95864	3.65798	4.32182	2.91741	4.54558	4.01891	5.45145	3.39071	4.55424	4.21878	5.84985	5.7218	5.56678	3.32485	4.04037	4.66873	4.66461	4.00041	5.77766	4.68652	4.67356	6.36425	2.60719	4.17418	5.23141	3.49771	3.04828	6.99114	3.58402
ANKRD18A	6.2202e-05	-4.2062	0.000982887	-0.434946	0.843314	-0.31076	0.746287	0.00365547	0.668531	-0.18654	1.27994	2.05166	1.71102	0.625433	0.54413	0.269	0.92276	0.92276	0.92276	0.481329	0.830266	0.942973	1.10819	0.817284	0.877535	-0.167713	1.01626	1.88107	0.199655	0.724842	1.78956	1.07279	0.886988	1.79053	1.47699	1.15589	0.978403	1.25032	1.11487	0.892578	0.339424	0.926339	0.786106	1.39314	0.0838085	0.0440947	-0.510505	0.0305957	0.656834	1.77953	0.631234	0.960338	0.733724	-0.585968	-0.831329	-0.0164421	1.658	1.23137	1.41452	1.64616	0.284991	0.0216098	1.66847	0.618815	0.907083	0.417009	0.908784	1.5148	0.842968	0.977926	1.15122	1.34197	1.41751	2.37806	0.803794	0.651261	1.31361	2.43426	0.931073	1.24498	0.433715	0.842456	0.474102	1.65456	0.0162644	-0.269395	-0.0559692	1.28389	-0.789533	0.681258	1.13138	1.08099	1.39214	-0.343036	-0.675318	-0.114259	0.564809	0.195793	0.419797	-0.767	-0.0622711	0.759896	0.447958	0.575983	0.300105	0.470083	0.281411	0.387776	0.985824	0.216687	-0.741312	1.29015	0.969045	0.811996	1.10529	0.583446	0.499339	0.0409716	0.155046	-0.387994	-0.328223	-0.311679	0.430842	-0.492301	-0.0181036	0.26144	1.49844	0.72809	0.405445	0.314654	0.239343	0.684439	0.0773085	0.474684	0.40843	0.558987	0.737738	0.672899	0.687522	1.3781	1.45021	-0.52139	0.438674	0.234083	0.821877	-0.286564	-0.619634	0.271291	1.0757	2.16976	0.94266	-0.397489	2.34867	0.587075	0.35536	1.15859	0.200209	1.38667	-0.256307	-0.154428	-2.84757	-0.0354447	1.02137	-0.44497	0.601256	0.832738
AC107959.1	6.22501e-05	-4.20586	0.000982891	-0.254635	4.34257	4.47694	5.22433	4.63043	4.70105	4.43053	4.60211	4.33453	4.25762	4.11356	4.46839	4.36592	4.63215	4.63215	4.63215	3.85655	3.9518	4.46582	4.63733	3.95083	5.00605	4.18929	4.82611	4.7588	4.70806	4.30919	4.05997	4.08902	4.70516	3.86661	3.79841	5.25014	4.04486	4.60288	4.75465	4.66387	4.35716	3.76956	4.84446	5.01262	3.64087	3.97092	3.49754	4.31873	4.65816	4.54903	4.53314	4.89937	4.76283	4.79539	4.5149	3.94991	4.1983	4.31122	3.97705	4.6189	4.75154	4.34552	4.91729	4.77471	4.53755	4.75107	4.46559	2.66803	4.6377	4.14175	4.47747	4.65653	3.99173	4.41098	4.39976	4.5812	4.44374	4.16197	4.74904	4.48596	4.00893	4.45314	4.12643	4.1633	4.02646	3.61756	4.84779	3.253	3.89966	4.09225	3.8909	4.53453	4.2115	3.83717	4.46084	3.52544	4.47634	4.50848	4.89361	3.67495	4.19521	3.8276	4.37779	4.19847	4.18076	4.25242	3.83903	3.81541	3.77774	4.47919	3.63661	4.27312	4.49739	4.24361	3.407	4.27809	4.11384	4.144	3.5062	4.87346	4.14423	3.81165	4.13597	4.44668	4.70278	4.06302	4.39643	3.62881	4.00939	4.66439	4.52659	4.55893	2.84257	3.78133	3.66238	4.5555	4.50489	4.80001	3.98071	3.54521	4.36259	4.33034	4.57302	3.94018	3.47673	4.86061	4.53644	4.56701	3.9357	4.05344	3.99018	3.99827	4.0442	4.15984	4.15227	4.23566	4.71322	4.0848	3.98247	4.52518	4.47658	4.06884	4.70284	3.92535	4.29297	4.38882
TYROBP	6.27346e-05	-4.20249	0.00098978	0.314551	7.20211	7.86351	6.87235	8.04656	6.5971	7.08191	6.55618	5.52639	7.36196	7.13226	6.96843	7.32846	6.72796	6.72796	6.72796	7.44995	7.13457	6.06133	6.8039	7.22853	6.56692	7.71454	6.67805	6.42679	6.67613	7.34247	7.09343	7.20065	6.15454	7.26043	6.66954	7.27997	7.54309	6.4688	6.43684	7.33027	7.22718	7.31547	6.46228	6.03268	6.93312	7.03373	7.13249	7.00266	6.80141	6.92962	7.09576	6.51833	6.7235	6.29044	7.13591	7.49753	7.72936	6.61929	7.18596	6.53473	7.11879	7.30359	6.75675	7.46908	6.83175	7.5822	7.2263	7.15762	7.05175	7.71336	6.86061	6.55586	7.78743	6.29613	6.79245	6.8015	6.61553	6.44533	7.29649	7.25253	7.08508	7.14452	6.4671	5.59828	7.47499	7.7396	7.00535	7.63693	7.36198	7.29522	6.78031	6.63577	6.52524	7.42321	7.15404	7.19981	6.81171	7.83876	7.19132	7.09305	7.4117	7.06514	5.96427	7.16694	7.10259	7.28571	6.95948	7.18454	7.8478	7.04505	8.82759	7.07318	6.5869	6.93842	6.96774	7.19152	7.20159	7.49688	7.89796	7.00508	7.9708	6.87185	7.48071	7.50931	7.1133	6.96749	6.99774	7.71361	7.1349	7.23779	7.37236	6.00948	8.26698	7.67657	7.71889	6.66514	7.84482	6.884	7.59875	7.90216	5.9879	7.37865	7.82218	7.40551	7.31674	7.2093	7.8046	7.84356	7.06612	6.83142	6.70828	7.77783	7.19471	7.58406	7.52432	7.76174	7.7574	6.87736	7.53855	7.44188	7.57687	8.07325	6.14313	7.74457	6.3551	7.10465
CASS4	6.2899e-05	-4.20136	0.000990975	0.469857	5.3626	6.05038	4.2541	4.954	5.17167	3.86182	3.51	3.70611	4.02341	4.98115	4.07933	5.42755	4.89402	4.89402	4.89402	5.75984	5.44252	4.68082	4.99785	5.73802	4.59175	4.40767	4.09193	5.13083	4.17769	6.06792	5.08416	4.62116	3.9341	6.6094	6.53642	4.47256	4.58477	4.32631	4.48932	4.20737	4.61219	6.61887	5.77274	3.27081	5.21913	3.94639	6.39638	4.82396	5.22019	3.7811	4.37994	4.38901	5.27397	5.28066	4.42738	4.93585	3.61008	5.4415	5.47662	3.57035	4.2967	3.96623	4.67725	5.12595	5.21447	4.7044	4.99943	5.73493	5.11352	5.5477	3.94685	4.64244	6.30542	5.57556	4.30933	3.66969	5.48954	4.57274	3.99336	3.86758	6.48778	5.82334	6.05109	4.6173	7.15241	3.85	5.71943	5.36408	5.51521	5.86564	5.58112	6.13019	4.88574	5.89824	5.05273	5.05238	5.80499	4.16106	4.16309	5.63711	4.79732	6.72267	4.72481	5.5356	5.66671	6.33748	4.23918	5.20283	5.46248	4.868	6.66095	5.67971	6.35843	5.10711	4.8292	5.50582	4.75511	5.58468	5.28647	3.66087	6.89024	5.35945	6.36089	5.27472	5.79329	5.06661	5.30621	6.3074	5.39872	5.48755	5.27876	4.4881	5.86531	6.01855	5.22012	5.39123	5.8581	4.99974	6.23501	4.38014	5.46755	4.94063	4.74097	5.71356	6.05075	5.57122	5.27405	5.25731	5.28737	5.24319	5.66574	4.30499	5.15069	5.0476	4.90583	6.04968	6.93023	5.17584	6.3469	4.93866	5.56235	6.26019	4.95394	4.7971	5.12885	5.36221
AL133517.1	6.29068e-05	-4.2013	0.000990975	0.566542	1.80516	2.66003	1.08855	3.05489	1.3297	1.16652	1.03495	0.0411728	1.71102	1.13848	1.2411	1.23914	0.329533	0.329533	0.329533	1.48366	2.20626	0.500986	0.495426	0.878299	0.9871	3.01365	1.44007	-0.152166	0.523713	1.56105	1.97607	1.7649	0.451682	2.20978	0.221803	2.42639	2.97473	0.790534	0.677046	2.19825	1.92109	0.565349	0.916732	0.237642	0.133874	1.99134	-0.230091	2.11038	0.0726183	0.639499	2.27072	1.0802	1.24262	-0.0370821	2.45846	2.32089	1.56438	1.11842	1.24112	2.43554	1.05151	2.30521	1.16347	0.909654	0.714717	1.8235	1.71168	1.82674	1.21558	2.11702	2.10685	-0.113137	1.06744	-0.394008	0.965363	2.01774	0.366095	0.309727	2.0852	2.1401	-0.372711	0.409366	0.213368	0.995972	2.21583	3.25446	0.807432	1.91579	1.83882	1.18245	0.096311	-0.0655836	1.2506	1.74044	2.0856	1.94067	0.468708	1.71214	1.93682	2.44152	4.03122	2.53069	-0.435178	1.44281	1.20518	2.15959	0.810277	1.59313	3.12751	0.643981	0.889613	0.638429	0.47534	0.230211	2.29934	1.41523	1.29189	2.40802	0.590236	1.54037	3.17237	1.59489	2.73823	2.56794	2.73806	0.826463	0.750437	2.53806	1.17112	0.811947	1.88518	-0.0815426	2.82562	2.22212	2.57015	0.76643	1.66261	1.84306	1.5029	2.82763	-0.302606	1.29993	2.50627	1.98678	1.61186	2.04333	2.63564	2.52013	0.797671	2.78713	1.2495	2.78888	1.09276	2.06501	1.59537	2.75583	3.63445	1.48439	3.25844	2.1842	2.23483	2.5741	0.150998	3.33948	1.45838	2.28871
AC007342.2	6.30174e-05	-4.20054	0.000991957	0.445227	2.95105	3.80706	1.7492	2.32363	2.4838	3.32216	1.9547	0.374189	1.74996	3.0234	1.66394	2.86005	2.87349	2.87349	2.87349	2.27605	3.48218	1.34872	2.07665	2.52568	2.32953	3.6712	2.60121	1.22055	2.51557	1.6689	2.24855	2.59292	1.88751	4.49371	2.98289	3.00693	2.70409	2.33692	2.64325	2.33056	3.53889	3.30037	3.50148	1.37362	2.22958	2.18346	2.71711	3.07342	3.05417	1.55773	2.31969	3.25269	3.47198	2.10103	2.27961	2.59954	1.35667	2.68135	2.82647	1.92894	2.7353	1.84414	2.80667	1.96287	2.05981	3.18764	2.45415	2.27151	3.18403	3.38112	2.35517	2.32786	2.50508	2.78091	2.3613	3.09706	2.43083	1.433	3.25032	2.79808	3.17989	2.86702	2.67882	2.48229	4.0592	3.38591	3.72688	1.75099	2.40116	2.23631	2.79331	1.93325	2.33242	3.5697	3.3537	2.26619	2.3509	1.98047	2.8263	3.52357	4.07939	4.28382	1.50752	2.85918	3.05079	3.91678	2.4881	3.20511	3.64699	3.02677	2.96559	2.2523	2.89224	1.89205	2.68954	2.61497	2.91245	2.75507	3.5958	2.67661	4.71149	2.29619	4.031	2.9574	2.81927	2.44422	2.10266	3.51512	2.50375	3.46284	1.5863	1.02535	3.42984	3.29329	2.41348	2.70978	3.45381	3.53746	3.27343	2.76534	2.17286	2.93374	3.2993	3.21738	2.62047	2.91345	4.07172	3.89685	2.62568	3.24544	2.99007	2.65076	0.613263	2.64429	2.68667	3.68209	4.25433	2.70574	3.73464	3.79547	3.15655	4.43984	2.22722	2.89723	2.45785	4.09321
RNU6-769P	6.32068e-05	-4.19924	0.000994177	0.394985	0.697766	0.916433	0.158404	0.870759	0.1446	0.343685	-0.577873	-0.57189	0.38223	0.705329	0.686237	-1.10352	0.408844	0.408844	0.408844	0.481329	1.20783	0.460646	0.624229	0.384446	0.384827	1.02639	0.182287	-0.351229	1.1307	0.656605	0.810016	0.72853	-0.660995	0.695804	0.123226	0.698642	0.102795	0.00591187	-0.312556	1.28065	0.232888	0.683432	0.604204	-0.10169	0.5935	0.925576	-0.0694767	0.145302	0.612487	0.0395585	0.778632	0.439115	0.582491	-0.285577	0.266429	0.947088	0.230156	0.31363	0.856282	0.0498613	0.115717	0.551656	0.379763	0.254148	0.443877	1.24856	0.236929	-0.021161	0.27772	0.777026	0.453526	-0.287097	0.928931	-0.475635	-0.123105	1.05492	-0.626517	0.107266	1.39268	0.657812	0.484298	0.605827	-0.295308	0.646946	0.0905563	1.37037	-0.0559692	-0.419705	0.546448	-0.236758	-0.0483098	0.437533	-0.0760113	1.30333	0.498544	0.681694	1.16464	-0.743337	0.785972	1.13913	1.3913	1.34499	-0.372447	1.05513	-0.137799	0.715524	0.950794	0.776575	1.66394	0.160344	1.52203	0.602158	-0.581584	0.124028	0.823116	1.33731	0.801455	0.0409716	1.19507	0.91159	1.70582	0.428624	0.998088	0.456724	0.769734	0.714328	0.603129	1.48274	0.202405	0.902519	-0.561185	-0.414399	1.35816	1.63327	-0.374001	-0.240027	1.57826	1.28776	-0.0326632	1.24748	0.185376	-0.52139	1.06349	1.1272	0.274103	0.269152	1.64705	1.07914	-0.249743	0.160132	0.552421	1.07035	0.806553	1.32654	0.813621	1.43306	2.01259	1.41998	1.48898	0.199415	1.71102	2.17234	-0.543833	-0.198183	0.356498	1.28565
GCLM	6.36362e-05	-4.1963	0.00100016	-0.420123	5.01429	5.30232	4.73663	5.7934	4.75612	4.45641	4.5521	4.18009	5.96533	4.42511	5.32187	6.16292	4.78675	4.78675	4.78675	5.02375	4.62089	4.39534	5.33393	5.24777	5.36015	6.52256	5.34344	4.02221	4.47276	5.84461	4.46803	5.54026	4.71076	4.29039	4.36018	5.89882	5.63626	4.51645	4.99074	6.14551	5.19441	4.17772	4.57205	4.66659	3.89427	6.30307	4.2307	5.09943	4.50283	4.69468	5.18032	4.73102	4.76941	4.39647	6.0664	6.95245	5.51477	5.07604	4.22232	5.06631	4.62581	5.42601	4.97872	5.14161	4.14946	5.45377	6.00679	6.7376	4.53289	5.64871	6.17782	3.91342	5.35447	4.94177	4.94246	4.98441	4.92377	4.91038	5.9175	4.90929	3.8444	4.875	4.19436	4.04439	5.08004	5.55851	4.48058	5.21837	5.26908	4.79022	3.81976	4.51865	4.47017	4.17965	4.74945	6.23281	4.44512	6.42258	4.19049	4.87102	5.29134	4.48658	4.07989	5.14086	4.97702	4.95322	3.70653	4.87167	5.01935	4.20408	5.47844	4.87312	3.86719	4.22447	5.56516	4.88939	4.50312	5.0349	3.74185	4.9835	4.311	4.08857	4.68358	5.42791	4.48542	5.10603	4.66448	4.91242	4.35414	3.84615	4.27358	4.01192	4.02751	4.30604	5.83706	4.14612	4.33535	4.33507	3.90146	5.70314	4.14035	4.44782	4.43285	4.1475	5.68448	3.79319	4.52235	4.7589	4.07323	3.27227	3.767	6.19766	5.0324	4.32178	5.25853	4.41508	4.77246	5.04316	4.96513	4.67656	4.91815	4.22886	3.97745	5.02065	4.83066	4.38882
METTL1	6.40568e-05	-4.19343	0.00100601	-0.382041	0.71009	0.177069	0.793781	-0.842386	1.05206	1.03531	1.45343	1.70279	0.732608	0.304776	0.49347	0.426153	1.00163	1.00163	1.00163	0.639352	0.317442	1.75119	1.46995	0.993094	0.951495	-0.774792	1.45745	1.12148	0.739012	-0.441216	0.865037	0.840698	1.51771	-0.881184	0.442277	0.262205	0.340214	1.1042	0.242623	0.146905	0.778698	0.645135	0.303523	0.680507	1.07566	1.13849	0.637286	0.689864	0.51948	0.521536	-0.0923871	1.31824	0.965353	1.41735	0.607138	0.234538	-0.493496	1.36116	0.329878	0.970382	1.65619	0.673132	1.20323	1.15158	1.04441	0.714838	0.94952	-0.343056	0.562257	0.410928	0.844142	0.875624	0.263553	1.28421	0.76919	1.49058	1.66425	1.28071	0.737286	0.805294	0.433715	0.842456	1.10742	0.646946	0.980622	0.124024	0.417142	-0.95781	0.222188	0.466247	1.16457	1.00486	0.440907	-0.343036	-0.451912	1.12897	0.254866	0.195793	0.922988	0.402346	0.644643	0.84238	1.21245	0.723201	0.851411	0.299895	0.281411	0.0546206	-0.6359	1.00556	-0.741312	0.602158	0.305128	0.550233	0.861556	1.31037	0.0527401	0.577978	-0.0809399	1.04252	-0.19887	0.428624	0.430842	-1.88967	0.0603469	-0.16935	1.15485	-0.475981	1.01438	0.611723	0.0769385	1.3009	-0.315405	-0.0848814	0.214821	0.813943	-0.379772	0.760387	1.24489	-0.622965	1.488	0.223415	-0.509721	0.870674	0.674343	-0.104817	-0.0716109	-0.226685	0.659883	0.0403829	1.08714	-1.80609	-0.499616	-0.717517	0.05679	0.685871	0.929621	-0.245699	-1.68047	1.29096	-0.564139	0.581896	1.35634	0.280087	0.730375	0.382225
PRKD2	6.44047e-05	-4.19108	0.0010107	0.406753	8.16034	8.73726	8.67512	8.69719	7.87612	8.76316	7.25144	6.69638	8.3766	8.23381	7.94595	8.10471	7.55096	7.55096	7.55096	7.78762	8.64509	7.82562	7.44369	7.50702	7.36563	8.1367	7.60596	6.97159	8.02913	7.5647	7.85955	7.92916	7.61315	7.96614	7.63411	8.80028	8.84182	7.86801	7.88742	7.94688	8.48388	7.6784	7.85228	7.61822	8.10096	7.92266	7.1361	8.13367	7.82102	7.89466	8.06171	7.58565	7.59597	7.45027	8.07249	7.27412	7.1936	7.85539	8.21117	7.49004	8.03073	7.71998	7.36277	7.78096	7.86833	8.90787	7.99444	7.41667	8.02127	8.99565	7.56179	7.97411	8.32847	6.77778	7.79938	8.08029	7.61924	7.42281	7.70466	8.21815	7.37164	7.85874	7.17078	7.29891	8.36355	9.12757	7.20756	7.42272	7.03332	7.44539	7.94488	7.46	7.96613	8.73787	8.00122	6.7484	7.42955	7.33671	7.82448	9.01386	8.31123	8.54377	7.29248	8.31601	7.41294	8.4931	7.47575	8.20949	9.87041	8.01878	9.36028	7.90628	7.5643	7.51665	7.56767	7.76551	8.53572	7.52985	9.14917	8.18237	9.35125	7.60991	8.46442	8.32065	8.53425	7.64535	7.53737	8.46382	7.3439	8.84153	7.57422	7.62364	10.0806	9.58848	7.98086	7.41665	8.51145	8.226	7.83115	8.87669	7.59907	7.97718	8.61235	8.79348	7.3795	8.48026	9.02286	9.78749	7.9804	8.63041	7.26742	7.21413	7.4225	8.71589	7.38088	9.84434	9.08243	7.35961	8.72229	7.71928	8.51973	9.02791	7.37061	8.41663	7.50173	7.95652
TMEM123	6.48098e-05	-4.18836	0.00101628	0.562213	9.2633	9.53871	9.32385	7.78247	8.13129	9.93556	8.71974	7.68703	8.92739	9.91234	8.95388	7.76817	9.37465	9.37465	9.37465	6.95479	9.71325	9.00942	9.05219	7.40088	9.03061	10.3536	8.83741	7.61885	9.43944	7.87967	9.01194	9.24864	8.46111	7.49668	7.28345	10.134	9.72903	9.16607	8.45483	9.25209	9.72979	7.36454	8.97176	8.97527	9.96339	9.05918	7.03425	8.87686	9.01503	8.95074	8.62402	8.28515	8.10099	7.74806	8.55293	9.15122	9.15527	7.33361	9.41397	8.80051	8.83452	9.20311	8.17908	7.90657	8.65098	10.1439	7.23714	8.01653	8.56143	10.0856	9.07563	8.75531	9.31756	8.72873	9.00886	9.44076	7.63298	7.662	9.44433	9.46946	7.20868	8.59317	7.51339	8.98129	8.13168	10.3929	7.29437	6.25087	6.9819	6.98317	9.06854	8.83545	9.04314	10.2987	9.78297	7.50736	9.32717	8.86522	8.44365	10.0041	8.90654	9.4846	8.68267	9.8428	8.98626	9.48361	9.34791	9.76216	11.3673	9.5553	10.9756	9.3792	7.31752	8.39989	8.44111	8.6418	9.76867	8.12538	10.261	9.37716	10.0757	8.98804	9.25749	8.96648	9.70185	8.89869	9.79263	9.48774	8.22042	9.50663	8.45637	8.75529	11.1613	10.7035	9.22169	8.38655	10.4107	9.82918	6.68888	11.4855	8.727	9.21149	9.7287	9.68895	8.21797	8.74018	9.95883	10.9747	9.1242	8.4137	6.79829	9.60949	7.60787	9.24502	8.63479	10.9441	9.32725	9.31805	9.7979	8.75808	9.92227	10.5557	8.52438	8.76136	8.67098	9.35019
SPC25	6.50121e-05	-4.18701	0.00101867	-0.574604	0.122517	-2.66675	0.361182	-1.44581	1.05206	-0.771032	1.25931	1.03778	0.168915	-1.6763	0.895806	0.323309	0.520189	0.520189	0.520189	-0.766046	-1.47541	2.10532	0.353986	1.09942	0.384827	-0.774792	0.340546	0.870077	-0.965438	-0.599106	0.00507972	0.840698	0.251172	0.051699	-1.64865	-0.906307	0.265333	0.389154	0.456392	-0.103323	0.0567027	-1.22435	0.204697	-0.788594	-1.68349	-1.67274	-0.996625	-0.230436	0.420062	0.974875	-1.38614	0.829603	0.769179	-0.0370821	0.187445	-0.437945	-0.493496	0.752627	-1.31631	1.14131	0.776524	0.272905	0.946366	0.343521	0.340983	0.0412628	1.06525	-0.173149	0.146078	0.605559	0.261901	-0.799649	-2.4961	0.638203	0.660099	1.30567	1.60467	1.57073	0.0114715	0.240564	-0.565046	-0.66519	0.793726	0.266889	-0.232756	-0.812069	-0.574372	0.588786	-3.20882	1.26473	-0.20906	-0.668119	0.153402	-3.10107	-0.258508	1.36496	-0.926948	-0.358414	0.749584	-1.02983	1.01261	-0.15799	0.0953031	-0.535433	-1.29512	-0.286251	-2.12817	-2.44024	-1.01452	-0.572453	-4.34055	-1.33209	-1.47877	-0.57002	0.823116	-1.0891	-1.0809	0.363514	-1.37561	-0.567388	-0.804981	-0.900825	-1.4188	-1.26231	-1.02664	-1.31117	-0.509356	0.541573	0.405445	-0.567098	-0.701561	0.416273	-0.315405	0.0247745	-1.88045	0.178242	-0.0764947	-1.00612	-0.961602	0.231819	-0.941423	-0.404402	-0.687954	-0.185027	-0.0080313	-1.20222	-0.190355	-0.407476	-0.792981	0.0403829	0.738984	-1.17233	1.05519	-2.20427	-0.320139	0.538778	-1.62489	0.274877	-0.0461166	1.19979	-1.65257	0.200913	0.196234	-0.742866	0.0615582	-0.923934
AL121933.2	6.60048e-05	-4.18042	0.00103344	0.298619	4.04288	4.07574	2.86624	3.24093	3.76109	4.29727	4.03792	3.47145	3.86393	3.95509	3.36644	3.82251	4.11023	4.11023	4.11023	3.57941	3.96004	3.2704	3.26542	4.18016	3.30842	4.51285	3.78282	3.18523	3.70119	3.71208	3.92408	4.24665	3.88543	3.66194	3.31981	4.30598	3.93439	3.39939	3.36863	4.36688	4.10492	4.00703	3.08159	3.67339	3.77707	3.73357	4.31317	3.82001	3.53596	3.64668	3.47988	3.64657	4.0494	3.27038	3.40909	4.54499	4.29376	3.79543	3.63537	3.629	3.84726	3.91789	3.94332	4.57236	3.09142	4.35321	3.91175	4.79633	3.80235	4.62228	3.61207	3.50997	4.60204	3.78451	3.79801	4.01961	3.587	3.80799	4.07769	4.05119	3.88262	3.90007	3.20125	3.04006	4.01696	4.25564	3.58448	4.24484	4.13511	3.64699	3.50039	3.78906	3.86405	4.18499	4.12158	4.50084	3.90833	5.21926	3.4482	4.13085	3.88119	3.70068	3.45441	4.57963	4.52845	4.06585	4.62995	4.55863	4.85135	4.30823	5.33168	3.85064	3.53625	3.73156	3.77744	3.96918	4.07812	4.36942	4.59953	3.92126	5.10512	4.33246	4.0872	4.54988	3.88059	4.03995	4.4441	3.77711	4.13369	3.57725	3.67161	2.93418	4.63067	4.27308	4.36503	3.56548	4.80314	4.09955	3.88095	5.066	2.94484	4.35544	4.60725	3.33227	3.99495	3.43045	4.97965	4.32766	4.07775	3.14741	3.2954	5.02079	4.26186	4.22595	4.18787	4.70972	4.22812	4.2606	4.35069	3.61316	3.80043	4.3195	3.00757	4.09113	3.809	4.00474
DEF6	6.66392e-05	-4.17627	0.00104258	0.216613	6.36754	6.59883	6.27763	6.35683	6.38181	6.37392	6.08095	5.20101	6.82587	6.33821	6.27485	6.58791	5.88936	5.88936	5.88936	6.22217	6.35061	6.3534	6.15437	6.05947	5.85403	6.58133	5.94986	5.67583	5.96897	6.4794	6.42843	6.51223	6.11181	5.70439	6.20326	6.5478	6.68845	6.0226	6.18662	6.75479	6.27036	6.08194	6.25023	5.80202	5.87604	6.3539	6.00465	6.36792	6.12076	6.10145	6.33731	5.84734	6.06234	6.32693	6.03291	6.88679	6.13696	6.24521	6.22043	5.17364	6.47406	6.07039	6.02965	6.60442	6.42638	6.65843	6.51413	6.323	6.55674	6.51801	6.15214	6.08675	6.2226	5.89059	6.05069	6.17547	6.45961	5.76739	6.57096	6.49267	6.29845	6.36309	6.06352	5.76236	6.9021	6.05399	6.27216	6.8761	6.52829	6.41535	6.17681	6.2797	6.20542	6.50912	6.22652	6.52536	5.96104	6.95512	6.16097	6.29716	6.49961	6.59019	5.95512	6.72739	6.65169	6.6136	6.11464	6.50014	6.77808	6.11857	6.89565	6.3802	6.27153	6.27298	6.69853	6.37376	6.08499	6.37582	6.31833	6.16862	6.8375	5.99789	6.67784	6.68997	6.68766	6.4466	6.02327	6.54836	6.65514	6.32013	6.6406	6.15219	6.97068	6.42083	6.82941	6.05192	5.31633	6.15108	6.73475	6.4781	6.09202	6.48097	5.90007	6.41999	6.78953	6.79227	6.67136	6.65253	6.5618	6.08658	5.99714	6.98542	5.99581	6.52833	6.25566	6.42964	6.72718	6.18337	6.9273	6.68711	6.86076	6.51432	6.08344	7.33532	5.92244	6.55244
AC138409.1	6.68171e-05	-4.17511	0.00104456	0.679402	4.06319	5.70798	2.20064	4.39364	2.34075	2.30097	3.70568	3.92913	5.2006	3.12131	2.70925	3.35315	2.09583	2.09583	2.09583	4.36643	4.26285	2.68912	3.45632	4.00997	2.90512	4.11486	3.11539	1.89613	2.89793	4.34215	4.56261	3.54346	2.61676	4.01413	0.221803	4.519	5.36755	2.76744	2.96987	4.0512	3.14988	1.52008	3.42123	2.67896	2.12206	3.56432	1.77098	2.80337	2.18132	2.72532	4.05309	2.16166	2.89825	1.90705	2.8533	5.87436	4.35095	0.459892	3.89648	3.37856	3.74936	3.13838	3.3489	-2.05947	2.80289	3.56882	2.88005	3.71748	3.34278	5.97366	3.35422	2.07567	4.3174	2.47901	3.7894	2.76769	2.59291	1.91915	5.85465	2.1401	2.21044	3.66469	2.14174	3.25458	4.22916	5.42076	3.36391	2.89508	4.44654	4.32421	2.7282	1.08099	4.03208	2.65477	3.57297	4.7294	3.02711	4.85656	4.15963	4.44792	4.1752	4.46396	2.37208	4.46574	3.72173	4.78059	1.9152	4.24295	4.50949	3.78684	5.11705	3.56994	1.07879	2.78996	3.76229	4.57261	1.49816	4.78809	3.44816	5.69198	3.17237	3.72589	4.57772	5.70902	4.37464	4.73663	2.7768	4.88326	4.47186	3.12946	4.03452	1.64425	4.94517	4.65202	5.75484	2.60563	4.26963	4.3944	5.09168	5.49097	1.0311	2.69241	4.70981	5.50142	4.61682	3.55051	5.31277	4.78547	3.65659	4.12142	3.57817	6.56517	4.18566	5.00305	4.36336	3.94566	4.50631	3.94876	4.49209	4.03409	5.30562	4.17438	2.71297	4.48908	3.53623	3.57682
HMMR	6.70654e-05	-4.1735	0.00104765	-0.526331	0.82622	-1.41995	0.0839423	-0.191909	1.85343	0.890967	2.00513	2.11235	1.0769	-0.251646	0.730657	1.23914	1.25872	1.25872	1.25872	1.20899	-0.0288923	2.57093	0.851747	1.2685	1.05578	0.511333	1.15056	0.638893	0.835701	-0.298914	1.67106	1.60467	1.42541	-0.300203	0.0174153	0.643813	0.881446	0.30246	0.743685	0.146905	0.531452	-0.468967	1.19936	0.742705	0.0838085	-0.123802	-0.317643	0.612214	0.566733	0.149696	0.214277	0.960338	2.03702	0.803788	0.723688	1.64051	0.455486	1.11842	-0.614552	1.01505	1.50441	1.07696	1.35214	1.57713	0.286646	1.00624	0.908784	1.86627	0.27772	0.0136338	0.774025	-0.484946	-0.0821668	1.88415	0.934465	2.47785	1.64466	2.82413	0.572691	0.372577	-0.787026	-0.212393	1.74036	0.922595	0.413591	-0.656103	-0.255832	0.472603	-1.31423	0.936872	0.834154	-0.587327	0.565687	0.331897	-0.939773	1.80685	0.895675	0.998407	1.24394	-0.892437	1.27577	0.372753	1.17093	-0.535433	0.341472	0.522625	-1.00628	-1.28955	0.546499	0.799641	-1.81312	-1.64433	-0.374496	0.0678545	1.9349	-0.506813	0.636628	-0.0331907	-0.262865	0.276153	-0.328223	-0.519416	0.205669	-1.26231	-0.101067	0.150905	0.379934	-0.773358	0.838496	0.500124	0.453092	0.817909	-0.17229	0.31115	-0.0918481	1.38534	0.451955	0.672899	-0.551606	1.89694	-0.239489	-0.296193	-0.509721	0.0807237	2.00056	-1.62355	-0.319756	0.85664	0.753188	1.29421	1.01671	0.70198	1.01662	-0.590698	-0.259879	1.256	-0.194314	1.04616	0.916646	1.90519	-1.00805	0.524983	1.07079	0.700806	1.27297	0.783539
BTF3	6.71906e-05	-4.17269	0.00104881	0.394735	6.02054	5.3043	5.70612	5.42005	5.37044	5.42725	5.7281	5.54164	4.43536	6.48903	5.01123	5.83868	6.00235	6.00235	6.00235	7.4641	4.89895	6.30936	6.10095	6.4664	5.76325	5.37974	5.38945	5.93754	5.47116	5.18253	5.01591	5.3401	6.07485	5.17311	6.51166	5.62043	4.52183	5.23667	5.10605	5.45197	4.93034	6.48027	5.3236	5.15665	6.1491	5.11414	6.74388	4.81098	6.01399	5.52341	4.69347	5.58138	5.59738	5.85399	5.32554	5.6854	5.13527	5.84248	5.6119	5.58634	5.54601	5.15333	5.45488	5.82572	5.41301	5.65476	5.82853	7.37959	5.87717	6.13741	5.62523	5.44162	6.48609	6.78711	5.46447	5.32579	6.19926	6.31808	4.98841	5.13754	5.85757	5.85073	6.83434	5.11815	5.26385	5.57632	5.56619	5.98272	5.53364	6.67436	5.9241	6.55688	5.84609	5.94147	6.3128	5.93468	6.02368	5.56373	6.02772	6.23197	5.03793	6.01155	5.90219	5.77944	5.92747	5.55801	5.45352	5.60322	7.47398	5.628	7.2583	6.2323	5.72691	6.25658	5.63756	5.66846	6.28361	5.47526	6.05223	5.44657	6.52278	5.8134	5.81625	5.75491	6.43046	6.6374	6.45065	6.67572	5.85535	5.56412	5.09469	5.76693	6.38552	7.46912	6.45854	6.62408	6.05302	5.78966	5.46957	6.50217	5.93073	6.13456	5.99914	6.00357	5.82667	5.78502	5.51844	7.08675	6.74688	5.98076	5.27871	5.82068	6.08357	6.10859	6.25631	6.47965	6.2424	6.561	7.79035	5.52676	5.73484	6.34792	6.2977	4.92301	8.37743	5.51697
DDX58	6.78689e-05	-4.16833	0.00105859	0.632404	8.80343	9.54697	8.76313	8.4194	7.83751	9.39267	7.42037	6.35168	8.11981	9.34584	8.17744	7.68474	8.45198	8.45198	8.45198	6.93078	9.46263	8.56012	8.47532	6.94858	7.93029	9.26885	8.48557	6.2468	8.99341	7.4364	8.44145	8.75175	7.38776	7.18236	6.0715	9.84826	9.49572	8.30637	7.843	8.67639	9.25962	6.48299	8.88229	8.12912	9.31788	8.55312	6.15248	8.34738	8.68927	8.39153	8.37214	7.86034	7.33122	7.06048	8.95618	7.44406	8.52199	7.20163	8.71606	8.93426	8.31363	8.59037	7.79393	7.69043	8.37905	9.94403	6.93702	6.6412	8.30905	9.80661	8.1364	8.24508	9.76223	6.93461	8.29782	9.31675	6.96952	6.55065	9.01181	8.68458	6.72448	8.03852	6.30684	8.45472	7.62157	10.234	6.59855	5.67462	6.46824	5.74062	8.52436	7.99076	8.44041	9.99079	8.78038	5.95064	8.49447	7.442	8.39791	10.2945	9.01325	9.4298	7.73631	9.49404	8.08226	9.16257	8.56198	8.81728	10.8616	8.93229	10.8015	8.8294	6.92607	7.77639	7.47347	7.94206	9.54137	7.82407	10.2146	9.10885	9.92341	8.23553	8.77079	8.3893	9.12166	8.08509	8.7099	9.03718	7.39	9.57201	8.11919	7.79963	10.8886	10.3122	8.19484	7.56938	9.89168	9.32908	6.2342	10.1324	7.60473	8.54703	10.0053	9.55102	7.4206	8.56005	10.2706	10.5708	8.32334	8.42084	6.73526	8.16359	7.4997	9.29644	8.19298	10.6594	9.73755	8.29772	9.10048	8.0638	9.75767	10.1789	7.50448	8.23004	7.6825	8.74495
ZNF490	6.80925e-05	-4.1669	0.00106127	0.15579	2.92755	3.00907	2.73857	2.89154	2.62427	2.94648	2.50314	2.66167	3.0822	2.92672	2.92532	2.47251	3.03844	3.03844	3.03844	2.72707	2.84511	2.83038	2.38614	2.51611	2.67342	2.72762	2.52082	2.5385	2.90909	3.19142	2.72077	2.63501	2.72029	2.72253	2.83501	2.7842	3.19247	2.86141	3.03784	2.72612	2.56161	2.78802	2.85596	2.85118	3.28425	2.50465	2.97834	3.07342	2.53022	2.85292	2.62259	2.70913	2.84109	3.03958	2.87866	3.2487	2.96021	2.61002	2.89639	2.22352	2.9266	2.41378	2.74065	3.10834	2.79318	2.93389	2.60202	2.76532	3.20071	3.0205	2.50338	2.95443	2.78489	3.21086	2.66407	3.00893	2.85398	2.68542	2.81952	2.87801	3.04318	2.89735	2.80271	2.80167	3.18289	3.00854	3.19775	2.92854	2.96543	2.80251	2.75023	3.20478	2.97399	3.1889	3.2699	2.95867	3.04388	3.32698	2.64006	2.9232	2.34937	2.80201	2.94015	2.86976	3.1704	2.64757	3.08417	3.00955	3.15182	2.84211	3.18046	2.70124	2.60487	2.80722	2.68954	2.93015	2.62405	2.91152	3.17156	3.18176	3.14826	3.33599	3.14001	3.10027	2.96913	3.21538	3.09435	3.08518	2.65744	2.82817	2.86311	3.14575	3.30083	2.86232	3.21293	2.84172	2.85626	2.91164	2.7656	3.07879	2.92431	3.1014	3.12128	3.0415	2.93603	2.92395	2.93414	3.00924	3.00342	3.11813	2.6379	3.07201	2.69248	2.77958	2.91947	2.63428	3.13368	3.08381	3.2975	3.0602	3.32074	3.0681	3.02647	3.15202	3.05912	2.95465
AMPD2	6.86186e-05	-4.16356	0.00106866	0.394377	6.4556	5.85806	5.96918	6.93215	6.5693	5.78344	5.54526	5.03067	6.16403	6.08456	5.97132	6.07266	5.72573	5.72573	5.72573	7.11865	5.81385	5.96458	5.4644	6.5677	5.38037	5.25533	4.84605	6.53961	5.32058	6.59444	6.10328	6.00292	5.79687	6.82057	7.82971	5.43507	6.55235	5.68946	5.33806	5.76073	5.19086	7.78159	5.6277	5.21404	6.64992	5.70783	7.41773	6.58416	5.93066	5.98649	5.93277	5.47331	6.14311	6.05726	5.61494	6.61361	6.27635	6.4805	6.32282	4.6998	5.84805	5.75149	6.78323	6.91895	6.0293	5.66175	6.36024	6.62545	6.03901	7.22349	5.18473	6.16062	6.83296	5.88549	5.50315	5.41231	6.91742	6.83532	5.59515	5.72415	7.20915	6.20308	6.77255	5.23009	6.33154	5.43167	6.10226	7.05404	6.9745	7.06869	6.5949	6.10914	6.29452	6.85725	6.16985	6.12647	6.15105	6.51192	5.27909	6.07222	5.47607	6.32297	5.834	6.83788	6.53674	6.64356	7.04624	6.74356	7.51263	6.25346	7.32189	6.37752	7.36207	6.20054	5.97982	6.60056	5.95536	6.32384	6.45354	5.33602	7.73363	6.30044	6.31102	6.43935	6.60583	6.34513	6.15142	6.21028	6.91695	6.32013	6.69848	5.95165	7.56889	7.73774	6.67873	5.77266	6.03599	6.01206	8.33764	7.28788	6.03333	6.6178	6.24096	6.50157	6.87386	6.79728	6.55851	6.36343	6.84552	7.26032	6.0554	6.3863	7.31831	6.96957	6.33351	7.51843	6.76959	5.82765	7.20341	6.07639	6.58332	7.17556	5.74874	6.65898	6.12783	6.26157
SERPINB2	6.90978e-05	-4.16054	0.00107531	-0.577958	0.979765	0.429568	-0.584418	0.254803	1.58378	1.47578	1.35964	1.2686	0.808353	0.625433	0.730657	1.56633	1.83373	1.83373	1.83373	1.51118	1.69631	0.419144	0.953328	2.68785	0.384827	2.00881	0.787997	-0.962155	0.523713	-0.0505548	1.28379	2.00852	1.56792	0.526378	-0.0967741	0.851638	-2.0502	0.758324	0.331966	1.47617	0.700897	1.24075	-0.140326	1.01888	-1.00448	1.60034	1.29809	0.0305957	0.420062	0.944636	2.11297	1.34242	1.51741	-0.504806	1.3855	0.899451	0.455486	-0.0994138	0.730681	2.45188	0.987523	-0.0729238	0.0714529	1.76679	0.340983	2.2335	1.36538	0.978772	1.04127	2.73168	0.844142	-0.557423	2.48874	0.785624	1.78325	1.72991	0.742896	0.832229	2.00133	1.21011	1.45862	1.50556	0.944807	0.185583	-1.06823	1.90913	-0.406328	-0.803336	1.74071	0.0985217	0.658897	0.839365	1.14789	2.05227	1.62801	2.0963	-0.140414	1.95804	1.01783	-1.18169	1.47225	-2.00791	0.41277	0.769115	0.213634	0.358883	1.3311	1.25552	-0.206967	1.51267	0.762024	0.226697	0.179362	0.590664	1.19833	1.41523	0.801455	1.78729	-0.169037	0.804951	0.694561	0.4854	-4.34055	2.18049	-0.490867	0.896653	0.550483	-0.948719	0.790959	-0.241961	1.93345	-0.57251	-1.37861	-0.809527	0.0696199	0.558987	0.173971	0.196292	1.19258	0.0346668	-1.55883	-0.52139	0.151188	-0.285728	1.27028	0.269152	-0.319756	-1.14568	0.560124	0.0403829	0.0158129	1.74926	0.936223	0.6906	0.393384	-1.18709	-2.42046	1.74318	-0.256307	0.676061	-1.65257	-0.96425	0.150998	-0.198183	-1.8055	0.00688133
RAB2B	6.92987e-05	-4.15928	0.00107762	0.680051	6.40748	4.37913	4.7756	6.75845	4.89274	4.76416	4.83429	4.66338	4.10076	6.51143	4.47167	7.02785	4.95143	4.95143	4.95143	8.55701	4.70174	5.62114	6.37102	7.4051	6.03927	5.74516	5.25799	6.81891	5.38191	5.7638	5.54012	5.61183	6.22957	6.47977	7.63383	6.11455	5.74187	4.9283	4.38619	4.91847	4.6359	6.72653	6.05484	4.43663	6.03187	4.88999	6.99163	5.21393	5.86955	5.31316	4.20418	5.68192	5.84592	6.21907	5.77037	4.71973	4.98077	7.05828	5.50727	6.1788	4.84478	4.20654	4.64152	4.65106	4.79278	5.52456	6.66241	7.58567	5.90671	7.067	5.5167	4.4822	6.08395	7.47645	5.00141	5.01741	7.04244	6.08389	4.25112	5.00395	5.2798	5.5751	7.4933	4.37064	4.67479	4.83772	4.57399	7.25481	6.02802	7.63167	5.15939	5.99979	6.54999	6.44158	6.7719	6.41715	6.15299	4.88061	4.69265	6.45597	4.40907	6.10118	5.13288	5.42343	5.11611	5.34476	5.24925	5.97625	8.76902	5.33375	7.68719	6.32841	5.20446	6.24871	5.47196	4.9408	6.21035	5.00973	5.81881	4.60076	7.75074	4.89282	5.74817	6.34857	7.22661	6.74477	5.49913	6.91866	5.13166	6.50765	4.64727	4.70395	7.64214	9.38888	7.0255	6.22007	6.31218	5.91887	6.38165	6.60911	4.67258	5.69917	6.99581	6.90218	6.19562	7.13442	6.73791	8.01222	7.85478	7.55681	5.27117	5.31181	7.47235	7.72561	6.90364	6.96431	6.68058	7.1329	8.61694	4.53143	5.6627	7.40283	4.92568	5.33909	9.02535	5.36639
HEBP1	6.96595e-05	-4.15702	0.00108241	0.563206	4.2208	3.82368	3.06322	4.93615	3.28243	3.47556	3.25257	3.31887	3.53656	4.57087	3.19474	4.74737	3.60376	3.60376	3.60376	5.99854	3.36914	3.28202	2.8832	4.728	3.87682	3.18108	3.22602	3.6876	3.30496	2.98431	3.73025	4.41917	3.20183	4.97535	3.59734	5.02461	4.09437	3.14291	2.74435	3.7159	3.31566	3.55912	3.37652	2.92009	3.97546	3.39859	4.82849	3.84143	3.43771	3.48799	3.42125	3.40394	2.59658	3.97639	3.50179	2.89503	1.90714	4.14455	4.55434	4.06578	3.58611	3.23032	3.80803	3.93839	3.47227	4.34019	4.13125	3.59343	4.37646	4.90408	3.37805	3.33583	4.39838	5.16692	3.46119	2.99879	4.55547	2.93032	3.08699	3.15968	3.92901	4.339	4.27359	2.93203	2.9533	3.18395	2.91791	4.58626	3.51803	4.23176	3.33531	4.15469	3.88814	4.25773	4.06395	3.98982	4.10495	2.514	3.81688	4.5629	3.3848	5.34523	3.55467	3.80001	3.69005	3.6537	3.91819	3.96414	5.75412	3.87263	5.08408	4.18697	3.39487	3.86528	4.2707	3.67925	5.26789	3.76627	4.47063	2.92596	4.7156	3.69011	4.25359	4.16275	5.18655	4.92054	4.05281	4.8668	3.9779	3.79387	3.30962	2.96329	4.47083	8.29276	4.96433	4.50211	4.58633	3.14899	4.70269	4.45111	3.28249	3.71948	5.05972	4.9011	3.01482	4.31593	4.6314	4.92106	3.7041	2.60917	3.33935	3.33138	3.26967	3.99266	3.39754	3.47515	5.0844	3.39989	5.72347	2.81602	3.63346	4.97939	3.2891	3.22784	5.81128	3.49513
LIPH	6.98994e-05	-4.15553	0.00108532	-0.599906	0.483889	-1.64537	2.09085	0.468644	0.453586	-0.356347	-0.0804398	1.55758	0.279512	-1.89452	0.640406	1.52058	-1.4386	-1.4386	-1.4386	1.03029	0.509359	-0.747372	1.66223	1.4603	-0.462253	0.0609361	1.29291	1.12148	-1.5624	-0.599106	1.92519	0.563967	0.651174	0.570636	0.633482	0.0253678	0.186351	-0.978129	1.01048	1.22733	0.700897	0.34414	-1.00357	-0.473688	-0.259691	0.455068	0.637286	1.32232	-0.478878	-0.511172	0.523876	0.483276	0.413527	0.803788	2.20137	-0.320475	-0.493496	0.826406	0.329878	1.21973	-0.558848	-0.825169	-1.73835	0.880087	0.0461847	0.659989	1.88969	2.6568	-0.441168	0.88097	1.65892	-1.20272	1.51757	-1.54628	0.321005	1.01526	1.54252	1.59677	0.38687	0.493518	0.626205	1.40359	1.527	-0.793772	-0.650103	0.28667	-0.406328	0.346238	-0.014339	1.86638	-0.126447	-0.179412	0.255737	0.732721	-0.170732	-0.454973	-0.926948	0.53585	-0.938528	0.039908	-0.403753	1.28726	-0.31233	-1.24114	-1.17359	0.522625	-3.40804	-0.466273	0.546499	0.799641	0.622047	-0.668685	-0.69746	-0.979541	0.421433	-1.60024	0.546569	-0.582172	-1.00752	-1.01121	-1.52192	0.4854	0.901097	-1.02803	-0.101067	-1.16101	0.115774	0.840257	-0.808421	-0.9875	0.453092	-1.47032	0.0773085	0.989344	0.631785	0.666434	-0.0764947	-0.627293	0.898151	1.05261	-1.15778	-1.11621	0.883705	0.305053	1.34537	-1.89164	-0.619634	1.33079	-0.343243	0.871378	0.94266	-0.00609402	1.48066	0.222715	-0.44878	1.256	-0.739103	0.200141	0.812629	-0.517269	-1.29462	-0.543216	-0.543833	-0.0890041	-0.93566	-1.79479
OR2W3	7.01426e-05	-4.15402	0.00108791	0.92163	4.99414	1.51629	2.92074	3.93548	1.83575	2.21263	1.34012	2.19884	1.49879	5.74977	1.83645	5.68901	2.67122	2.67122	2.67122	6.35151	3.30588	2.80644	5.53983	5.66739	3.84806	3.86531	2.47034	3.50805	3.42637	4.81488	4.54165	2.92526	3.38102	6.18285	6.55603	4.24281	3.00956	2.83848	1.93683	3.10437	2.62617	5.65917	2.94284	0.193785	5.33602	2.15928	5.86002	3.50257	4.84704	3.50363	1.44105	2.98732	3.86097	5.45308	4.2395	1.24265	2.67681	5.24531	4.19087	4.70662	1.98592	1.70861	0.745589	1.81446	3.09933	4.4734	4.61552	7.48452	3.77476	4.6409	3.31154	2.35773	4.16631	6.0926	1.05428	2.94703	5.80178	5.2652	1.21791	2.59681	4.22512	4.28266	5.84365	1.75662	2.19913	2.11805	2.58043	5.3518	2.5389	6.52793	3.94444	3.74684	4.55792	4.92039	5.53461	4.01605	4.94666	1.81558	4.48699	5.69957	3.29122	6.39989	2.3993	4.39063	2.78449	3.53083	2.94827	3.69536	7.9186	3.27249	6.30384	4.74798	4.23828	4.44172	4.1203	3.36919	5.82256	2.46301	4.36087	0.378862	6.21852	3.07436	4.88406	4.47079	6.27465	5.4134	4.28805	6.98269	3.09923	4.83795	2.61934	-0.3414	7.12504	7.7617	5.08732	5.28354	5.45288	4.13272	5.28205	4.57431	1.66338	4.07222	5.61783	5.36897	3.56839	5.31813	4.04569	7.50726	5.65839	6.05216	2.9146	4.14698	6.22564	5.59813	5.1967	5.44216	5.69665	5.00251	7.91175	2.52194	5.78257	5.70641	2.30155	2.55432	7.44328	4.17656
TRIM14	7.01724e-05	-4.15383	0.00108791	0.407509	7.78712	7.7893	8.34901	6.51756	6.82584	8.45638	7.1695	6.87611	7.84704	8.0266	7.12639	6.86233	7.70301	7.70301	7.70301	6.2733	7.98759	8.16544	7.50422	6.24393	7.54841	8.16694	7.63323	6.5432	7.86343	7.19089	7.35482	7.39575	7.66345	5.73632	6.54477	8.26591	7.10152	7.67904	7.5609	7.80025	7.99119	6.32918	7.46554	7.47126	8.1822	7.84944	6.15654	7.19844	8.14914	8.25284	7.76953	7.20421	6.58674	7.3164	7.3522	7.62702	8.09704	6.38377	8.08532	8.04439	7.53475	8.02892	7.10388	6.78528	8.17169	8.2877	6.05659	6.01433	7.66255	8.05185	7.6257	8.0439	8.70167	6.91373	7.44042	7.97923	6.79727	6.21574	7.62195	8.09901	6.54995	7.61105	6.43108	7.61136	7.12836	9.12941	6.47011	6.01813	6.80203	6.61873	7.92867	7.50532	7.74755	8.60005	7.79117	6.50621	7.77482	7.41137	7.68993	8.46058	8.10085	7.94195	7.84754	8.23014	7.26425	8.04428	7.79119	7.81614	8.86774	8.30201	9.52686	7.84746	6.6921	7.66069	6.93206	7.81815	8.45776	7.164	8.62263	8.27496	8.56067	8.01011	8.07252	7.78551	7.90424	7.41738	7.79985	7.96473	7.31163	8.50954	7.58276	7.78569	8.40071	8.62182	7.66501	7.50026	8.23321	7.72386	6.2905	8.05807	7.45118	7.93305	8.39694	8.50876	6.60957	8.12054	8.70944	8.94059	7.81746	7.4218	6.88795	7.66575	6.2988	8.90787	7.58257	8.69338	8.13217	7.58928	8.05183	7.44725	8.56615	8.60194	7.52041	8.12382	7.24096	7.92532
MS4A3	7.09112e-05	-4.14929	0.00109854	-0.828242	2.37302	-0.0463239	0.0839423	1.66133	1.4738	0.550049	3.18854	0.836657	0.38223	1.04944	0.815594	2.56557	2.35809	2.35809	2.35809	2.06939	0.553598	2.50303	3.12734	1.39916	1.89598	-0.167713	1.17178	2.59498	-0.124941	1.44447	1.87246	3.55995	1.66338	2.93211	3.60193	2.42639	1.58245	1.31818	1.48966	2.51985	1.41212	2.96167	0.524494	-0.275732	2.13441	1.21087	0.490361	1.05522	2.78121	4.39541	0.523876	0.526126	2.96857	2.21323	0.0151869	2.0643	2.1413	3.91016	1.33043	3.63617	1.01987	2.89788	3.96082	3.72214	0.907083	3.92922	3.84853	4.66521	1.21558	1.9358	2.18998	-0.287097	1.91011	5.65082	1.74815	3.06827	3.99541	5.55141	1.79263	2.8443	1.94748	2.25606	3.43365	0.416926	0.858368	-0.160535	1.62176	3.41129	1.4304	2.57416	2.85561	2.05151	1.56155	0.897877	2.71191	3.69738	3.42297	2.40212	-0.824415	-0.264806	-0.610529	3.39386	0.86732	0.575983	0.668462	0.299895	0.525686	0.337323	2.84389	0.799641	0.0957576	1.42085	0.364125	1.43979	3.42636	-0.506813	2.34563	0.67433	0.742876	-0.154855	1.94855	-0.411812	0.563535	0.531993	1.98827	0.505583	-0.119884	-1.14838	0.638158	0.611723	0.314167	-0.49129	-0.17229	0.689737	0.954867	1.44692	-0.379772	2.58011	2.2682	3.45929	0.138624	0.294363	1.45575	1.24017	2.60017	1.59515	1.74738	1.44186	0.275604	1.12791	1.60197	2.34964	5.4673	2.29595	0.234881	1.98099	1.03013	2.65067	2.23601	1.43117	-0.76909	1.95257	-1.18973	-0.44497	3.72884	0.382225
PLA2G2C	7.13473e-05	-4.14662	0.00110446	-0.535256	0.449594	-0.761282	-1.17674	0.0923187	-0.49533	-0.0346308	1.35964	1.39611	0.168915	-0.497823	-0.227056	1.67474	0.408844	0.408844	0.408844	0.239474	1.6563	0.141424	1.46995	0.425909	0.0896315	-0.167713	0.944114	0.602621	-0.319495	0.96947	1.54194	0.94477	-0.781556	2.67264	-0.0967741	0.333234	-1.4363	0.389154	0.570933	0.74862	-0.295269	0.436732	-0.889987	0.742705	-0.325824	-0.888441	1.14275	-0.381105	0.313282	0.347563	2.33565	-0.0343212	1.53811	0.0188861	1.88831	-1.73773	-0.365135	1.05844	-0.614552	1.29411	-0.297371	0.193905	0.89873	1.20025	0.585643	1.54947	0.94952	-0.0951545	-1.08241	0.605559	-0.539351	-0.226749	0.33843	-1.09549	-0.123105	0.234084	0.916277	0.487241	1.39268	2.42498	0.0190903	0.530422	-0.870494	0.763597	-1.65938	0.79911	-0.574372	0.0545035	0.425343	1.09518	0.511897	-1.04592	-0.139556	0.998332	-0.451912	0.766543	-0.480732	0.998407	1.52797	-0.445281	-1.72886	-1.74443	-0.641612	0.523371	0.257517	0.358883	0.0510163	-1.45754	-1.01452	0.602293	0.197905	-1.19813	-0.193437	-1.7415	0.199325	0.441687	0.450511	0.67433	0.419515	-0.306023	0.029509	0.176133	-0.988818	0.293271	-0.872928	-1.16101	-0.890996	0.164464	-0.424902	-0.148051	0.0769385	0.329514	0.187584	-0.203563	-0.481808	0.502106	-0.919136	-0.742859	1.21897	0.405239	-0.36861	-0.942994	0.678282	-0.285728	0.0529823	0.941525	0.324596	-0.226685	0.507533	-0.233818	1.21846	0.554832	0.936223	0.739704	0.785301	-0.270528	-2.42046	0.037943	-0.147387	-0.417652	-1.65257	-0.670379	-0.402249	0.573727	-0.39683	0.568025
RDH11	7.15327e-05	-4.1455	0.0011064	-0.220445	4.25584	4.25391	4.63599	4.3083	4.43367	4.42399	4.12886	4.39074	3.75329	4.52482	4.4519	4.01217	4.37751	4.37751	4.37751	4.28505	3.91412	4.29566	4.70443	4.78089	4.16026	3.45693	4.18356	4.31622	4.23643	3.80169	3.65419	4.18069	4.50226	3.66704	4.31345	3.77265	4.4934	4.27885	4.2059	4.33573	4.289	4.0842	3.91885	4.36675	4.58951	4.13492	4.41852	4.56272	4.40547	4.46364	4.35275	4.3328	4.22565	4.60054	5.04664	4.54112	4.27418	4.67799	3.99991	4.13824	4.30657	3.81605	4.24421	4.40858	4.19442	4.18858	4.70448	5.53176	4.33171	4.23787	4.44117	4.17343	4.38077	4.38808	4.74737	4.24638	4.73754	4.55625	3.82671	4.26166	4.43898	4.83247	4.88935	4.36603	4.20428	3.97458	4.21335	4.05589	4.34584	4.78092	4.48087	4.73046	4.30695	4.20615	4.07296	4.29487	4.48251	4.52383	3.93095	3.88544	3.92498	4.55544	4.56171	3.94206	4.20617	3.98858	4.50158	4.35497	4.0606	4.44422	4.10602	4.08224	3.98464	4.39397	4.07603	4.30563	4.19389	3.87672	4.1631	3.86044	3.74669	4.58714	3.73992	3.96644	4.24208	4.21154	4.42229	4.04632	4.03512	4.05309	3.68577	4.631	3.67673	3.97821	4.12889	4.40848	4.05233	3.88274	4.18527	4.2383	4.4345	4.30049	3.53088	3.73058	4.71447	3.8046	3.62111	3.86232	4.10897	3.25892	4.10071	3.97675	4.24943	3.76255	3.9598	3.44448	3.33376	4.27432	4.24974	3.9292	4.13794	3.32306	4.62434	3.09531	4.5796	3.52537
FBXO38	7.15804e-05	-4.14521	0.0011064	0.282369	7.2556	7.76476	6.98789	7.7077	7.09091	7.10408	6.33497	6.07507	6.8451	6.92105	6.66865	6.96198	6.88963	6.88963	6.88963	7.43296	7.53771	6.94723	6.55329	7.06592	6.7275	7.49919	6.93501	6.12742	6.79363	7.7557	7.18884	7.48656	6.50232	7.42353	6.80689	7.15933	7.76613	6.76926	6.72562	7.53133	7.33089	7.2792	7.09927	6.74741	6.6601	7.48365	6.85879	6.99742	6.44939	6.79892	7.27406	6.83877	7.36637	6.74399	7.27372	7.78692	7.4664	6.91661	7.09544	6.8129	6.75136	7.35442	7.03394	6.93207	6.88587	7.40539	7.38462	7.70083	6.91626	7.58169	6.87062	6.55907	7.34354	6.41556	7.08267	7.45341	6.70926	6.90079	7.38033	7.47677	7.2403	6.92471	6.53478	6.91618	7.66629	7.41072	6.87376	7.95946	7.45822	7.20171	6.43578	6.71357	6.95695	7.30131	6.80948	7.77135	7.20376	8.2494	6.85107	7.6948	7.69146	7.12969	6.47774	7.44358	7.14701	7.59992	6.97191	7.7114	8.44486	6.859	8.01168	7.16967	6.89452	6.71204	7.83155	7.26701	6.79652	7.61767	7.07705	7.12813	8.25673	7.02513	7.58392	7.65532	7.39642	7.10448	6.95977	7.43807	6.97991	6.75332	6.77663	6.45595	8.36778	7.63232	7.54953	6.89032	7.1891	6.9541	7.11096	7.83741	6.61126	7.49335	7.33688	7.28725	6.63473	6.82556	7.77024	7.61785	6.7652	7.05838	6.84604	7.91662	7.32325	6.99001	7.22718	7.36994	8.32598	7.26079	7.69575	7.6467	7.72531	8.06579	6.6201	8.01605	6.74593	7.57257
CXCR4	7.17019e-05	-4.14447	0.00110727	0.338777	8.35399	9.35916	8.15466	7.51416	8.49041	8.30749	7.64299	6.89836	8.06393	8.79443	7.80408	8.34104	8.33041	8.33041	8.33041	8.0523	8.73263	7.89986	8.10731	9.1327	7.76515	7.69232	8.2406	7.52445	8.18034	8.33987	8.15001	8.40088	7.85413	8.55566	7.49319	8.0334	8.54685	8.11793	8.09529	8.36577	8.58784	8.0261	8.36666	7.85705	7.75805	7.96665	7.6146	8.0851	7.91616	7.54888	8.41409	7.92356	8.12962	7.60712	8.2705	8.33392	8.17466	7.94325	8.64077	8.07207	8.4146	7.69196	7.95216	8.17584	8.21462	8.28855	7.99262	7.96682	8.26585	8.51515	8.32598	7.73997	8.22281	7.76835	7.95108	8.24447	7.95141	7.99039	8.08523	8.55791	7.97441	8.28246	7.89028	8.08499	9.1266	8.2011	8.45201	8.29923	7.6005	8.16444	7.8786	7.69846	7.56713	8.64456	7.81992	7.46355	8.39707	7.37373	8.39349	8.7055	8.07382	9.12133	7.43987	8.00372	8.27406	8.67112	7.58694	8.01205	9.579	8.23112	8.29994	8.19248	8.00002	7.98225	8.23763	8.14747	9.03653	8.12031	8.44414	7.91578	9.83211	8.68929	9.31053	7.68654	8.86876	8.00964	8.16661	9.02906	7.83625	8.51494	7.92322	7.85503	9.79017	9.63759	7.99883	7.9679	8.78025	8.2885	8.72321	8.53259	7.41394	8.90289	7.66975	9.23702	8.05462	7.61371	8.77726	9.19998	7.91186	8.88464	7.65531	7.4491	8.19365	8.00707	7.53712	9.26619	9.62127	8.13233	9.00508	9.06272	8.68991	9.98365	7.54712	8.28432	8.45655	8.60549
CARM1	7.17446e-05	-4.14421	0.00110727	0.485875	6.19371	5.97922	6.24062	5.49515	4.97578	5.44351	5.07169	5.65816	5.07204	6.9714	5.09219	6.65231	5.85968	5.85968	5.85968	7.36529	5.21697	6.12805	6.48919	6.45455	6.20435	5.58207	5.17505	6.16444	6.17358	5.47278	5.47086	5.48091	7.01391	6.5457	6.65308	5.60616	4.97968	5.40476	4.90235	5.54344	5.59872	5.83001	5.67576	4.6726	5.94076	5.57244	6.88353	5.72809	6.54319	6.04912	5.05817	5.54668	5.35642	6.67218	5.95009	4.76363	4.8009	6.31495	6.1496	6.40438	5.55431	4.63812	4.64874	4.58616	5.83356	5.9799	5.44985	6.74755	6.67265	5.5218	5.803	5.90651	5.6455	6.50272	5.69049	5.2229	6.80997	5.44077	3.95486	5.27886	5.84311	5.81939	6.71799	4.43142	5.1512	5.53442	4.55884	6.80582	5.45461	7.05044	6.23265	6.20157	5.74195	6.32552	7.07824	5.96417	5.35553	4.91013	6.36942	6.20255	5.35677	6.31667	5.31901	5.72515	5.28332	5.85424	5.36681	5.71489	7.98354	5.66517	7.27153	6.21964	5.82072	7.15443	5.15547	5.54967	7.40148	4.7388	5.79427	4.7205	7.08384	5.66768	7.12035	6.6838	6.54232	7.09144	4.96777	7.61358	5.44361	6.10693	5.02401	5.08613	7.05402	6.82591	6.31692	7.08747	5.71893	5.53595	5.34929	5.98178	5.31691	5.93253	6.29745	6.57341	5.58211	6.31624	6.08302	8.04476	7.11088	6.88997	5.07933	5.56832	6.24975	6.93507	6.43156	7.24055	6.48417	6.4424	7.87913	5.10911	6.22404	6.97305	5.86448	5.50936	8.60637	5.68043
AC097382.1	7.24878e-05	-4.13974	0.0011179	0.406254	1.51763	2.07453	0.4229	2.37755	1.27829	0.550049	0.582466	-0.0226496	1.40432	1.37672	1.49396	1.71593	0.408844	0.408844	0.408844	1.97371	2.06058	1.16006	0.920256	1.07357	0.0896315	2.2129	1.10717	0.36346	0.523713	2.00705	1.40013	1.80232	0.424688	2.12327	0.597215	1.30469	2.66092	1.1042	0.533754	1.58615	1.92109	1.26621	1.00748	0.148553	0.274421	1.99134	0.812462	1.22133	0.612487	0.393062	1.60806	1.24318	1.02523	-0.0953095	1.88831	1.9285	1.49841	1.176	1.21008	0.286886	1.11279	1.35629	0.447544	1.35871	0.907083	1.6086	1.2064	1.04916	1.40026	1.86151	1.38086	0.819492	1.19381	0.516826	1.26764	1.86992	1.01111	-0.899093	1.93506	1.10013	1.38065	1.09886	0.761514	1.46083	2.16516	2.31942	0.874251	1.70023	1.81491	0.936872	0.404855	0.618734	1.27518	0.897877	1.41756	2.405	1.63211	2.18749	1.48435	1.89509	2.58602	1.40049	0.51586	1.85838	1.27089	1.67058	1.27873	1.65624	2.26388	0.643981	1.70663	0.869611	0.674945	1.03348	2.3677	1.36375	1.11519	1.74354	1.36154	1.07348	2.40039	1.43112	1.95621	2.13293	2.15843	1.17606	1.04497	1.73574	1.20779	0.379163	1.42685	0.0866146	2.77352	2.53174	2.01781	0.904519	1.86606	1.16488	1.31995	1.71116	0.780099	0.763103	1.27291	2.11081	1.24435	1.36792	1.38164	2.17903	0.840823	2.52244	1.27989	1.78271	1.23397	1.26078	1.65919	1.69864	2.28087	1.04616	2.66728	1.88582	2.85101	2.48738	0.714423	2.63611	0.770968	1.99656
AL355336.2	7.29154e-05	-4.13718	0.00112365	0.203749	2.46161	2.31294	2.3825	2.24845	2.12487	2.38422	1.99269	1.53559	2.85101	2.32551	1.91555	2.30718	2.23291	2.23291	2.23291	1.9131	2.33857	2.52276	1.93482	1.97509	2.34333	1.92416	1.92549	2.35443	2.48608	2.7091	1.92519	2.43509	2.31253	2.92361	2.72166	2.42639	2.58598	2.48205	2.43721	1.97382	1.71885	2.36173	2.10376	1.8819	2.48237	2.23065	2.78173	2.6369	2.57713	2.62401	2.48624	2.42204	1.99271	2.33948	2.35383	1.42192	2.416	2.32194	2.8866	1.64616	2.22669	2.30521	2.55338	2.64643	2.59503	2.19543	2.53668	1.56371	2.44389	2.57002	2.18998	2.39661	2.0051	2.67141	2.46224	2.20568	2.69166	2.26598	2.36234	2.46989	2.72341	2.30212	2.19094	2.32981	2.47353	2.2619	2.09776	2.49444	2.62392	2.47394	2.04547	2.43671	2.10457	2.67008	2.60405	2.29504	2.3509	2.57423	2.51557	2.42847	2.2761	2.69509	2.39029	2.37131	1.99601	2.90673	2.65148	2.99334	3.10278	1.88715	2.44872	2.36483	2.27668	2.5445	2.38099	2.50046	1.98325	2.71031	2.46933	2.29841	2.72778	2.56999	2.83331	3.10027	2.5605	2.44422	2.32268	2.13812	2.60343	2.6824	2.36157	2.49011	2.77352	2.72284	2.50104	2.41851	2.12584	2.6505	2.6827	2.48521	2.55753	2.4184	3.00874	2.52172	2.25544	3.15543	3.26271	1.91593	2.69787	2.63006	2.66117	2.32714	2.83232	3.12276	2.36176	2.41982	2.37943	2.7457	2.49316	2.32028	2.75856	2.79478	2.18296	2.92353	2.57711	2.40713
TMEM158	7.33419e-05	-4.13465	0.00112912	-0.710056	3.4788	2.16427	2.9629	4.25167	3.26273	4.09385	2.45859	1.79823	2.95466	1.35211	2.51974	5.96575	2.48246	2.48246	2.48246	3.643	1.82822	3.52146	5.01949	5.07609	4.79124	2.97209	4.12766	3.31979	3.30496	2.087	4.76059	4.44602	4.3599	3.08488	4.08043	2.32548	3.7268	3.24523	4.33307	3.29134	4.05107	3.91748	3.18242	2.66297	0.628845	2.62433	3.95992	3.12325	5.03728	2.47329	3.42871	4.61672	3.19401	5.59217	5.41493	2.18841	2.20472	5.16582	2.85685	2.59116	1.8121	0.551656	1.31632	2.75629	2.76365	3.93501	4.13125	5.661	4.04341	3.94594	3.83507	0.955928	2.9372	2.44614	4.24782	1.13112	4.25318	1.433	2.8558	3.99596	3.07653	4.67288	4.24183	0.735307	2.99258	1.72275	2.11168	3.51773	2.73001	4.42904	4.50374	2.39755	1.96047	2.77293	3.81257	3.12055	1.33785	3.96125	2.30603	3.48625	0.597304	3.0303	0.73112	1.16224	1.47054	2.34608	-1.14247	2.08103	4.57839	3.05795	4.52002	2.14293	1.91172	1.41749	2.66801	1.33731	4.04561	2.26061	0.419515	0.689796	2.02999	1.59489	3.7608	2.2037	3.58795	2.8501	1.94844	4.13696	0.526489	0.945759	2.36157	1.3458	4.00509	4.763	2.36762	4.00484	2.16492	1.06532	4.52107	2.5605	0.584672	2.48057	2.78782	4.67863	3.04517	2.09999	2.90547	5.30767	2.52344	4.03006	2.81436	4.08128	2.60418	3.70808	2.43651	3.83967	3.19991	3.85443	2.84917	2.79541	2.77753	2.91039	1.48949	3.1296	0.810451	0.0901693
LONP2	7.33803e-05	-4.13442	0.00112912	0.241473	6.65012	6.71177	6.21468	5.92446	6.61276	6.34564	6.28609	6.22602	7.04426	6.69019	6.01125	6.45891	6.76564	6.76564	6.76564	5.99489	6.41047	6.71723	6.25064	5.88742	6.28345	6.21188	6.23013	6.3051	6.59299	6.53034	5.79867	6.38696	6.63593	6.90779	6.39371	6.11958	6.87236	6.85933	6.64347	6.21564	6.00802	6.50454	6.60958	6.64325	6.50823	6.76037	7.1361	6.31911	6.32178	6.54738	6.51252	6.73985	6.55282	6.58623	5.89988	7.26651	7.39398	6.51159	6.33456	6.09416	6.53619	6.23358	6.39413	6.35122	6.51028	6.02672	6.18047	7.01817	6.35445	5.90443	6.61764	6.60182	6.51966	7.09075	6.42944	6.57812	6.43773	6.65811	6.63759	6.67315	6.50396	6.54052	6.62482	6.73917	7.0137	6.29408	7.17687	7.82229	7.08421	7.41718	6.72645	6.81227	6.33087	6.47138	6.73473	6.78826	6.87283	7.01747	6.32529	6.75029	7.05504	6.90164	6.88804	6.27129	6.49095	7.56942	6.66333	6.34679	6.86705	6.12502	6.57814	6.60648	6.85007	6.54656	7.38882	6.55681	5.92441	6.4803	6.2668	6.30367	7.61767	6.93309	7.4849	6.3276	7.00898	6.48127	6.60706	6.98574	6.88051	6.03242	6.24116	7.02282	6.34445	7.04754	6.90292	6.61489	6.34339	6.32527	6.59755	6.21085	7.06009	6.48002	6.15929	6.75943	6.54996	6.23846	6.24623	6.62042	6.25987	6.28569	6.36099	6.50004	6.38177	6.33117	6.62275	6.62691	6.63243	6.44037	7.69392	7.18091	7.17252	6.75141	6.96779	6.93988	7.20113	6.8213
AC008074.2	7.38896e-05	-4.13142	0.00113611	-0.399874	1.04381	0.957175	1.45637	0.920042	1.97144	0.812989	1.30028	0.800231	1.49879	1.13848	1.21006	1.18151	1.38177	1.38177	1.38177	1.06784	0.317442	-0.202818	0.816233	1.61171	1.41072	1.22818	1.54135	1.52186	1.01157	-0.169397	0.752814	1.19038	0.5042	-0.148998	1.09016	0.0253678	0.930739	1.31818	0.287986	0.785978	0.700897	1.68015	-1.00357	0.772826	1.22171	0.455068	1.49079	1.22133	0.0726183	1.70932	0.912357	1.54352	1.26763	1.01117	0.931853	1.28033	0.975332	1.08874	0.730681	0.212123	1.65619	0.986101	1.16347	1.37999	1.04441	-0.0472405	1.06525	1.48971	0.965187	1.31133	0.974913	0.700217	1.41751	1.20783	1.02524	2.99879	2.86248	2.57188	-0.271877	1.24498	0.911412	0.933081	1.805	0.452118	1.16384	0.852041	1.2713	1.13894	1.29868	1.5967	0.227746	0.896666	0.752306	0.61108	0.443976	0.392342	0.819798	0.953753	1.29533	0.106995	0.900066	0.372753	0.672823	0.352941	1.50735	0.299895	1.54576	0.813955	0.471203	1.51267	0.622047	0.526759	-0.0325879	0.878821	1.3946	0.3388	1.23536	1.36474	0.293332	0.60758	-0.328223	0.995843	0.0333066	0.108903	0.134751	0.896653	1.22372	0.541573	0.884516	0.0232087	0.804056	1.18212	-0.17229	0.221862	1.18381	0.717298	0.737738	1.16488	0.761202	0.560032	0.0903061	0.993771	0.438674	0.234083	2.18904	-0.494552	0.488189	0.271291	0.797671	0.469258	1.73953	-0.397489	1.61584	1.11951	1.22554	0.881719	-0.739103	0.864491	-0.0461166	1.98016	1.54382	-0.217701	-0.154985	-0.742866	-0.39683	0.382225
GBGT1	7.40801e-05	-4.1303	0.00113814	0.385812	5.57421	5.57196	4.57952	5.6197	4.7132	4.65385	4.8308	4.32174	5.63955	5.01878	4.51358	5.83518	4.92975	4.92975	4.92975	6.04871	5.61553	4.48606	5.58405	5.76856	5.25819	6.83808	5.03156	4.45747	4.76442	5.55239	5.2942	5.76065	4.98471	6.12745	5.00409	5.08245	5.58522	4.56614	4.49899	6.10636	4.90671	4.93311	5.00726	4.29332	4.73244	5.4569	5.43539	5.30002	5.12277	5.37541	5.32925	5.18325	5.45224	4.97413	5.31629	6.69956	6.26895	5.07225	5.10071	5.29181	4.50245	5.54019	4.96143	5.06976	4.138	5.18662	5.84077	6.21233	5.5297	5.53978	5.22799	4.97026	6.23857	5.21161	5.17667	5.25092	5.30844	4.89735	5.9556	5.39404	5.53054	5.35373	5.21489	4.26576	5.56356	5.33504	5.32178	6.33542	6.48064	5.95096	4.65738	4.91511	4.75643	5.61153	5.39415	7.15575	4.40023	7.00453	5.47986	5.6456	5.81168	5.41259	4.42491	6.3649	5.36207	5.27564	5.44166	5.88809	5.50084	5.14703	6.78717	5.3622	5.27149	5.04118	6.58394	5.8606	5.41193	6.0247	4.70862	5.19182	5.36258	5.30529	5.36744	7.24914	5.49447	5.8514	5.05539	5.61072	5.98246	4.61166	5.68866	4.54697	5.63411	5.56697	6.43557	5.85446	5.16308	5.26764	6.43539	6.05684	3.812	5.22568	5.69941	5.31841	6.2191	5.26544	5.90982	5.19524	5.7	5.00406	5.54426	6.83806	5.47444	5.82269	6.42125	4.8988	5.39829	5.68934	6.15422	5.99173	5.89975	5.02884	4.5259	7.20805	5.95914	5.50184
COQ8B	7.41324e-05	-4.12999	0.00113814	0.255133	5.23423	5.76646	5.10703	5.71877	4.94107	5.29546	4.96744	4.49697	6.04382	4.83563	5.25501	5.43989	4.89229	4.89229	4.89229	4.89385	5.54469	4.75775	4.85203	4.82029	4.90264	4.97582	4.99632	4.687	5.01209	5.18253	5.04598	5.13355	4.96259	5.57186	4.76144	5.47488	6.22815	4.73081	4.96304	5.32448	5.09717	4.85347	4.95501	4.85788	4.7606	5.14063	4.80795	5.47747	4.92844	4.91733	5.33918	5.1252	5.1816	4.79939	4.98082	5.48011	5.65951	4.98835	5.06212	4.51776	4.99676	4.90627	4.96722	5.46904	4.82412	4.95564	5.08419	5.00551	5.10025	5.29127	4.72751	4.83701	4.78718	4.62924	4.86264	5.20097	5.01813	4.55956	5.23555	5.39792	4.79761	4.91075	4.34053	4.39119	5.38872	5.25624	5.28234	5.53495	5.40942	5.17949	4.81984	4.82389	4.84733	5.3751	5.34474	5.03965	5.18456	5.78538	5.17489	5.21687	5.89846	5.32206	4.57967	5.12329	5.02383	5.59988	4.88113	5.2445	6.0033	5.02218	5.61626	4.94004	4.75605	4.6852	5.492	5.14137	4.92558	5.48193	4.96034	4.86242	6.0035	5.18189	5.95711	5.69885	5.66107	5.05515	4.8529	5.17827	5.00978	4.82353	5.38019	4.59192	5.83598	6.02681	5.73692	4.72974	5.05279	5.31717	5.42209	5.54759	4.65193	5.37227	5.21045	5.94644	4.67134	5.21929	5.64305	5.66474	5.07789	6.21139	4.92923	5.73354	4.78805	5.1646	5.26751	5.75076	5.62614	4.62795	5.79686	5.88603	5.83558	5.5636	4.56522	6.37916	4.7868	5.54676
AC004687.1	7.45774e-05	-4.12739	0.00114374	0.255586	4.28963	4.50812	4.11144	4.42812	4.11989	5.03494	4.32277	2.99551	4.64098	3.90943	4.14645	4.25154	3.95704	3.95704	3.95704	3.59236	4.46458	3.99385	3.73358	4.32691	4.00826	4.31096	3.87301	3.34196	4.05754	4.37437	4.24247	4.25004	3.98811	4.03007	4.08371	4.76041	4.30997	4.08794	3.95481	4.23465	4.21746	4.06257	4.18823	3.71277	3.93367	4.19266	3.45855	4.32483	4.0949	3.96935	4.24701	3.89155	3.58572	3.93699	3.94757	4.49779	4.49745	3.93122	4.10067	3.23489	4.21523	4.56937	3.74208	4.55843	4.21639	4.65266	4.29431	3.76531	4.05722	4.66658	3.61709	4.08096	4.77038	3.91435	3.87732	4.58459	3.84046	3.53927	4.76184	4.40732	3.65868	4.30829	3.47893	3.65648	4.27767	4.39593	3.76259	4.00974	4.05062	3.56276	4.05919	3.83742	4.37675	4.85491	4.37229	3.80661	3.99713	4.26979	4.30149	4.4119	4.33163	4.40071	3.59054	4.67918	4.19211	4.51159	4.11399	4.3518	5.16684	3.97418	5.02971	4.4053	3.97047	3.69956	4.30248	4.13573	4.36173	4.19767	4.73009	4.06683	5.03452	3.70811	4.2087	4.5544	4.47472	4.19423	3.8769	4.45147	3.91831	4.73695	4.76863	3.96593	5.0401	4.62616	4.27267	3.71062	4.74306	4.58319	4.59598	4.46097	3.96721	3.98912	4.60241	4.42348	3.80848	4.61058	5.04024	4.89689	4.47699	4.3652	3.73993	4.83395	4.24109	4.96484	4.39884	5.08926	4.77246	4.04265	4.52125	4.60137	4.93514	4.75649	3.87685	5.30698	3.50046	4.63751
FIRRE	7.46089e-05	-4.12721	0.00114374	0.553145	2.35011	1.91823	1.51422	2.63535	1.6048	3.05208	2.06579	3.388	0.478119	2.74016	0.895806	0.852711	2.85944	2.85944	2.85944	0.781763	1.82822	2.56142	1.72103	1.59363	2.38397	1.18031	1.57359	1.40034	2.69381	0.58498	2.67531	1.1031	2.28278	1.19713	1.06382	3.59617	2.61642	1.52377	1.90806	0.455912	2.21497	1.21484	2.45499	2.28863	2.63792	1.63583	1.00519	1.5266	1.67777	1.36569	1.07332	2.69981	1.16489	1.66545	1.27523	1.08123	0.588261	1.02749	2.60575	3.29951	1.69677	2.8079	2.16772	2.00457	1.88797	3.29952	0.685827	1.01439	2.06089	2.66044	2.67672	1.45682	0.879641	1.72883	1.74815	2.49237	1.6248	0.832229	1.66215	1.43818	1.40711	1.01835	1.65526	2.46517	1.26355	2.98504	0.999265	0.133151	0.360752	0.511889	2.06318	2.43671	2.42318	2.82856	2.92612	1.56772	2.3509	1.44808	3.29881	2.77637	2.11737	2.14841	2.46089	1.92073	1.52542	1.78254	2.96494	3.23298	3.50319	2.90347	1.06205	1.99692	0.890951	2.07417	0.472	2.08961	2.90341	0.67433	3.85227	2.20365	3.03446	1.67029	0.850041	1.68258	2.31062	1.84226	2.7537	1.44776	1.09488	3.61122	1.49276	1.82953	4.55554	3.74974	1.35025	1.84019	3.45381	3.30262	0.687522	3.14143	2.73301	3.11126	4.23443	3.32375	0.9234	2.52933	3.71496	4.00933	1.90454	3.43545	1.2495	0.835498	1.19994	2.49498	1.56238	3.97457	3.14493	1.86913	1.87201	0.533987	3.34638	3.4042	2.81074	1.25046	1.95764	1.97481
AL590704.1	7.49253e-05	-4.12537	0.00114774	0.392464	0.879309	1.03536	0.0839423	0.819733	0.453586	1.00056	0.0692914	-0.0894267	-1.00806	-0.178113	0.593071	-0.0382291	0.288181	0.288181	0.288181	-0.904656	0.509359	1.20959	-0.0425976	-0.23679	0.437253	0.658332	0.581549	0.565414	0.739012	0.256548	-0.593457	0.648594	0.741446	0.917625	1.11602	1.37371	1.31181	0.758324	1.50895	-0.246852	0.117853	-0.0366696	0.679738	0.512163	1.10105	0.641205	0.589954	0.763547	1.19694	1.1441	0.731153	0.68583	0.500481	1.49833	1.15583	-0.110842	1.95711	0.714272	1.00836	0.611709	0.885878	0.730238	0.798463	0.507197	1.28514	1.72005	0.169558	-1.75781	0.455078	0.605559	0.09938	0.761087	0.101024	-0.173648	0.90289	1.01526	0.458741	-0.216249	-0.764677	-0.248407	0.580436	0.810937	0.349617	0.995972	0.354513	1.00009	0.701016	1.21323	0.65817	-0.483107	0.749185	0.717448	0.948415	1.45244	0.266672	-0.361959	-0.140414	0.195793	0.955301	1.03961	1.08303	1.90147	1.01541	0.575983	-0.769613	0.0363871	0.810277	0.483679	2.41216	0.799641	0.622047	1.14643	0.808388	0.465807	0.472	0.792559	1.14618	0.304518	1.59342	1.16255	1.53035	1.3417	1.47329	1.61495	1.59905	1.02755	0.379934	0.164464	0.583404	1.74332	0.314167	1.23081	1.31021	0.754843	0.346736	0.904519	0.976163	0.672899	1.11038	0.136608	1.15372	0.659412	1.57911	1.4426	-0.440857	1.67191	2.38877	2.22635	1.0757	1.34564	0.153479	-0.00609402	0.664067	1.38944	0.634711	1.73289	1.65155	0.274877	0.865575	0.0680995	1.24988	1.52926	0.775311	1.61561	0.688606	0.624996
PCYT1B	7.49885e-05	-4.12501	0.00114785	-0.676507	2.81465	0.740882	3.92672	4.63043	2.50632	2.41093	1.12892	2.48934	0.948865	1.51617	2.70925	4.16497	1.65007	1.65007	1.65007	3.80744	2.45976	1.25747	3.54577	3.42039	1.95111	2.08876	2.33583	3.79998	0.523713	1.44447	2.64419	3.0932	3.17778	3.16645	2.3489	1.64896	3.40796	1.40396	2.79236	3.0895	3.47606	2.64979	0.204697	1.50504	1.0235	2.54254	2.54164	4.2499	2.80111	2.76912	3.32858	3.06928	3.3189	3.5138	5.06056	3.04486	1.56438	4.25555	2.56953	1.61748	0.73815	-0.0729238	1.6966	3.02299	1.44253	3.17791	4.17914	6.02091	2.00499	4.40411	3.27393	1.85609	3.12868	1.74694	2.03703	2.22319	4.54494	3.27478	2.42806	3.11325	3.1331	3.81525	3.53241	1.0429	2.0947	1.83218	1.16856	2.55283	2.84072	4.08094	1.991	1.83407	1.99047	3.15666	2.67684	2.04626	0.654906	1.68507	1.04811	2.13899	0.14946	2.8326	2.26763	1.35521	0.567482	2.94574	-1.14247	0.954482	3.86121	3.12572	2.40667	1.84999	1.87162	1.19953	2.59003	1.33731	3.02512	0.577978	-0.262865	0.22192	1.41382	2.73126	3.17155	1.5799	2.97927	1.65245	1.47037	3.29657	0.526489	1.21681	1.88518	0.649049	2.52313	4.89883	3.16905	3.69801	1.81783	0.760387	3.32294	2.2092	0.810243	1.15496	1.72873	3.30656	2.86124	1.1347	2.46932	4.02725	1.86328	3.96577	1.15429	2.13328	3.27785	2.46609	2.07639	2.95754	2.45369	2.13293	3.49525	0.48334	1.35466	2.84214	1.70826	1.76852	2.96603	0.314565
IFI27L2	7.53113e-05	-4.12314	0.00115193	-0.281489	1.7858	1.95892	1.7492	1.9011	1.22497	2.27212	2.05386	2.00441	2.43926	1.58114	2.24139	1.94102	1.9576	1.9576	1.9576	2.1239	1.28858	1.39227	1.98366	2.55401	2.10487	1.59966	1.25365	2.5764	1.49873	0.96947	1.20067	1.95966	2.09864	1.19713	1.61035	1.50256	2.09606	1.58014	1.81815	1.76518	1.81431	1.45515	0.885168	1.69004	1.45623	1.67047	1.26833	1.84781	1.87837	1.67289	1.84952	2.07774	2.42936	1.9934	2.26045	1.16419	1.19948	2.45583	1.4415	1.7816	1.73625	2.32388	1.77785	2.81215	1.22862	1.87257	2.17379	3.1244	1.31087	1.41885	2.42547	1.78459	1.34673	1.85105	1.91571	2.50675	2.02398	1.97976	2.14505	2.12145	1.8544	2.02834	1.6899	0.971925	1.26355	1.80559	2.09776	1.70023	0.710946	2.70764	1.53827	1.30916	1.41444	1.71113	1.8541	1.19168	2.29596	1.44808	1.36914	1.37515	1.41879	0.195808	1.5241	0.939418	1.69459	1.67058	1.80842	1.7167	1.76198	1.48999	1.16653	0.958371	1.27602	1.19953	1.61312	1.77186	1.65723	1.47586	1.8835	1.80302	1.04732	1.40193	1.25517	1.39066	1.70052	1.25833	2.24198	1.58288	1.58754	1.83816	2.25165	1.93615	1.10067	0.221862	1.7344	1.84019	1.74231	1.6273	1.81115	1.89694	1.39161	1.76713	1.45575	1.92052	2.03121	1.85864	2.38877	1.81637	1.90454	1.00534	1.30965	1.67992	1.64142	2.17621	1.59537	1.30235	1.71333	1.98496	1.19008	1.9243	2.05993	0.83698	1.69256	1.33126	1.55453	0.971003
KIAA1958	7.54179e-05	-4.12253	0.0011527	0.600962	6.91233	7.0183	6.7625	6.36798	5.49813	7.35813	6.03086	5.35177	7.43023	7.02347	6.34261	5.94425	6.42588	6.42588	6.42588	4.61817	7.7943	6.33469	6.68033	4.5566	6.03183	7.98259	6.4183	4.8736	6.50016	6.33951	6.84326	6.97292	5.75414	5.29847	4.09351	7.8567	7.59226	6.03105	5.48164	6.87884	6.66354	4.13344	6.22524	6.06499	6.67391	6.72785	4.64382	6.49368	6.42235	7.02709	7.25426	5.73881	5.30299	5.06167	6.94127	7.03881	7.76925	5.22328	6.75454	7.13154	5.87814	7.48615	5.97902	5.26255	5.79637	8.12384	5.62353	4.91652	6.43069	7.38689	6.65835	6.36378	7.49442	5.28315	6.42875	7.51647	5.68198	5.1134	7.22029	7.35984	4.75704	5.80945	4.23598	6.01418	5.94898	8.16331	4.51763	4.68093	5.59986	4.65436	6.12295	5.23969	6.66139	8.31637	7.04024	5.05026	5.55883	6.71119	6.30192	8.20422	7.21894	6.75097	5.73597	7.60893	6.03855	7.26465	6.99187	7.26181	9.01895	7.25509	9.2089	6.60762	4.5806	5.55053	6.52753	6.52128	7.26694	5.89449	7.62137	7.16003	7.83813	6.7497	6.82639	7.42913	7.03168	6.36306	6.12128	7.1182	6.29194	6.85463	7.05136	5.79857	8.75961	8.31485	7.03102	5.70023	7.46347	6.68804	4.98616	7.98564	5.14573	6.68535	7.85052	7.83451	6.01574	6.30223	8.48353	8.5985	6.68902	6.49946	5.01529	7.62828	4.78519	7.74303	6.88541	8.6512	6.91962	6.62132	7.47181	6.6801	8.08407	7.70058	5.27046	7.65422	6.09923	7.29934
ATP2C1	7.55458e-05	-4.12179	0.00115377	-0.165641	5.57276	5.4488	5.59823	5.70653	5.90432	5.5763	5.34567	5.42835	5.41869	5.6473	5.50884	5.5997	5.78732	5.78732	5.78732	5.6309	5.32939	5.96458	5.60502	5.53746	5.48991	5.37443	5.52133	5.4418	5.63125	5.69104	4.98829	5.69128	5.82553	5.34221	5.3679	5.43507	5.77768	5.61834	5.75333	5.68117	5.78463	5.57127	5.543	5.58788	5.70132	5.58271	5.60717	5.6706	5.67169	5.85548	5.42747	5.56734	5.70314	5.54291	5.51739	6.21198	5.82844	5.69518	5.52787	5.41359	5.65301	5.45382	5.80098	5.80915	5.58749	5.63356	5.70312	6.50462	5.57039	5.63577	5.50863	5.45665	5.75376	5.70508	5.69164	5.89726	5.82045	6.12249	5.65641	5.68976	5.55145	5.63819	5.74	5.80382	5.6289	6.18484	5.43124	5.36204	5.68805	5.8323	5.33548	5.78329	5.21117	5.5835	5.45578	5.88098	5.62442	6.1395	5.56608	5.29267	5.5004	5.47209	5.60278	5.40901	5.53918	5.63162	5.67737	5.5377	5.56336	5.44701	5.5234	5.44132	5.45908	5.42898	5.63756	5.4265	5.38944	5.56125	5.48895	5.59663	5.24812	5.55615	5.50581	5.30185	5.37868	5.62072	5.79763	5.13494	5.34419	5.13973	5.18717	5.75658	5.0871	5.35761	5.54253	5.61226	5.37168	5.42151	5.29916	5.65241	5.61999	5.35578	5.39248	5.19771	5.92889	4.92737	5.0696	5.23434	5.36147	4.58977	5.11136	5.66343	5.61825	4.98024	5.51285	4.99717	5.35534	5.63894	5.35589	5.48554	5.53195	5.13724	5.66473	5.1404	5.89974	5.39534
CRIM1	7.56432e-05	-4.12123	0.00115377	-0.346396	2.30147	1.74291	3.50257	0.595407	2.15369	2.63141	2.59656	3.14097	1.99657	2.207	2.30152	2.80386	2.22197	2.22197	2.22197	2.57887	2.10585	2.38942	2.19198	1.8588	3.39712	2.39166	2.56158	2.667	2.69381	2.75877	2.83541	1.32504	2.98337	2.047	3.62913	1.85609	1.02454	2.36927	3.2068	2.4748	2.50551	2.65943	2.4657	2.42765	2.98339	2.27634	2.69491	2.62706	2.13504	2.34024	2.36706	1.58464	2.08	3.06639	2.45846	2.40857	1.59627	3.18058	2.28675	3.10661	2.66544	1.84414	1.95131	1.63138	2.8691	1.69298	2.28938	2.48969	2.26506	1.51892	2.20338	2.39661	1.48499	1.86769	2.26524	2.15182	2.76607	2.41975	1.81737	1.37661	2.56792	2.50286	3.32213	1.86504	1.12901	1.66475	2.35335	1.56492	2.4793	2.32847	2.19753	3.24395	2.61828	1.82494	1.1371	1.54388	2.52824	1.62937	2.4146	2.07341	2.06613	2.3592	2.69858	2.07492	2.28815	1.67058	1.67295	2.25419	1.44529	2.39419	0.622047	2.56654	3.21426	3.24103	2.00526	2.62593	2.20552	2.19716	1.79314	1.83949	1.09856	1.83227	1.72072	1.92525	1.65067	2.46747	2.06562	1.84733	1.6151	2.47668	2.73279	2.41835	1.90184	1.48765	1.03529	1.92918	1.60693	1.42796	1.81115	0.699815	2.388	2.48057	2.46421	2.42944	1.95333	3.10095	1.64705	2.28711	1.82081	2.43015	1.84492	0.30146	1.19994	2.60507	2.27276	1.69864	1.85709	2.56391	1.61802	1.48364	2.09059	2.41091	2.60808	1.37002	1.99239	1.45232
LY6G6F	7.57007e-05	-4.1209	0.00115377	-0.587525	-0.319509	-1.64537	0.538938	1.14398	-0.249123	-0.449386	-0.307823	-0.57189	1.45233	-1.6763	0.386479	1.26712	-0.780988	-0.780988	-0.780988	0.0270995	-0.0956537	-0.747372	0.40269	1.24553	0.0225843	-0.97702	-0.64081	0.128561	-0.965438	-0.441216	-1.63496	-0.085489	-0.39745	-0.469132	-1.20266	-1.27753	0.777501	-1.65887	-0.991737	0.408792	-0.556772	-1.08908	-4.34055	-1.59168	-2.08021	-1.85778	0.00458762	0.0305957	-0.799986	-0.787499	-0.598853	0.141326	0.320994	0.0727638	1.34967	-0.861648	-0.634403	0.963529	-0.507486	-0.587516	-1.00291	-1.70422	-1.73835	-0.301265	-0.825329	0.349284	0.779183	1.30069	-0.664704	0.88097	0.453526	-1.20272	-0.537751	-1.23068	-0.76803	-1.59484	-0.0149809	-1.22421	-0.919558	-0.248407	0.381293	0.322624	-0.364716	-1.06512	0.0905563	-0.656103	-0.255832	-1.13083	-0.789533	0.0985217	-1.29957	-1.55918	-1.57559	-0.612609	-0.939773	-1.36052	-0.926948	0.195793	-2.48846	-1.02983	-3.32445	0.131651	-1.83939	-2.67923	-1.92005	-0.828435	-3.40804	-0.763814	0.546499	0.270912	-0.0141772	-1.07556	-1.47877	-1.10307	-0.683514	-0.952324	0.0527401	-3.30888	-3.24655	-1.01121	-0.627972	-0.218048	0.359619	-0.102526	-0.189093	-1.02502	-0.752259	-0.229549	-2.59701	-1.35623	0.239343	-0.49129	-0.0420996	0.126681	0.0696199	-0.985648	-1.28997	-1.00612	-1.7249	-0.465277	-2.36295	-0.296193	-1.12821	-0.39399	-0.208273	-3.25989	-1.51417	0.00802522	-1.25562	0.799425	-0.722347	0.30146	-1.0351	-0.717517	-0.146422	-0.748751	-1.62489	-2.54355	-0.0461166	-1.00318	-1.00805	-0.96425	-1.18973	-1.35115	-0.695507	-2.56673
MCL1	7.57121e-05	-4.12083	0.00115377	0.36663	10.6235	11.3507	10.3957	10.7703	10.2722	10.7574	9.53695	8.56018	10.8574	10.5334	10.2339	10.7191	10.1131	10.1131	10.1131	10.5978	11.2195	9.7287	9.88863	10.2107	10.0913	11.3334	10.258	9.11067	9.97828	10.5889	10.5162	10.7902	9.62358	11.055	9.89057	11.1866	11.6574	9.98452	9.67308	10.8022	10.9679	10.365	10.2696	9.54972	10.1268	10.4981	9.95446	10.4799	10.044	9.95198	10.632	10.0031	10.3774	9.66069	10.5643	10.7074	10.4748	10.2051	10.4905	9.92416	10.1636	10.7061	10.2223	10.6382	9.70336	11.1118	10.3438	10.9326	10.0944	11.3977	10.1373	9.87253	10.8834	9.33057	10.2412	10.712	9.99947	10.07	10.7981	10.4272	9.91485	10.0274	9.6526	9.65115	11.2014	11.1493	10.1714	10.3468	10.494	10.1201	9.78141	9.80711	10.3334	11.186	10.5677	10.177	10.387	10.7485	10.2669	11.1061	11.1389	11.1845	9.35584	10.9267	10.2007	11.2439	9.90696	10.7813	11.9948	10.2757	11.7181	10.1803	9.80006	9.83248	10.7073	10.1652	10.4906	10.9274	10.9263	10.1315	11.6651	10.2311	11.1556	10.8535	11.1933	10.2604	10.0958	11.0799	9.94276	10.4678	10.1909	9.41572	11.9362	11.5484	11.2324	10.0397	11.0361	10.7545	10.5267	11.4336	9.47952	10.5418	10.721	11.1991	11.0184	10.6077	11.1462	11.89	10.1753	10.5476	10.041	11.0695	10.292	10.5014	10.5031	11.865	11.6112	10.1006	11.355	10.8972	11.4053	11.3147	9.29667	11.0604	10.106	10.8143
FRMD3	7.6852e-05	-4.11434	0.00117027	0.715466	5.41422	6.30537	5.02979	5.32948	5.17519	6.32296	4.38837	6.07507	3.4446	5.28079	4.58185	4.25504	5.15349	5.15349	5.15349	4.48915	4.62089	5.05056	4.82994	4.91434	4.35679	3.54461	4.59042	3.99098	5.51013	2.85326	5.09571	4.73682	5.64873	3.88426	3.85326	6.63911	6.36669	4.49462	4.5441	5.17408	5.8138	3.64895	5.14855	4.71394	5.89612	4.431	3.95992	5.35171	4.75569	4.49005	4.77181	4.53253	4.41382	4.6074	4.98082	3.55574	3.63331	4.8734	4.86449	5.95351	4.93449	3.86149	4.61597	4.76867	4.75326	6.47795	4.71633	5.17642	5.00609	6.73032	4.68276	4.39846	4.33579	3.54165	4.37409	4.24638	4.61958	4.22175	4.13785	4.8167	3.37347	5.07566	4.24183	4.06159	3.28925	5.60165	2.36501	3.83253	3.97171	4.72146	5.11551	4.3209	4.95011	6.70485	5.38332	3.47591	4.15213	3.65448	3.72615	5.22255	4.45295	5.37151	3.88825	4.602	3.96942	5.82184	5.01921	4.37074	8.41063	5.54791	5.5332	4.48962	3.24597	4.02501	3.51344	4.1203	5.97168	4.39439	7.4313	4.54663	7.45518	4.74079	4.50944	3.66584	5.9144	3.68082	4.40757	4.70584	3.29935	6.40682	3.98385	3.74489	8.06418	7.31035	3.90106	4.7543	6.75635	6.39954	3.76931	6.19469	3.44981	5.05486	6.57325	6.14206	4.24094	5.40315	6.66282	8.21349	4.70137	6.03268	2.84517	4.30499	4.98823	5.53867	4.22787	8.45137	6.51701	3.97141	5.13109	3.25393	3.99127	7.50154	4.04082	3.49663	4.90322	3.83403
NCAPG	7.88365e-05	-4.10327	0.0011996	-0.515133	2.1278	0.370464	1.93012	1.05853	3.47742	2.13464	3.25257	2.86933	2.31492	0.743676	2.11304	2.37303	2.41683	2.41683	2.41683	2.1239	0.0349158	4.22817	1.98366	2.4372	2.15269	0.854068	2.27831	2.27599	1.24073	0.789996	2.24855	2.48198	3.10738	0.882943	1.49681	1.73016	2.2202	2.03474	1.83353	1.83813	1.85079	1.31582	2.41133	1.22902	1.60563	1.92116	2.14303	1.4167	1.95141	2.24419	1.07332	2.53125	3.12727	2.02107	2.35383	2.95451	1.31895	2.96883	1.044	2.22352	3.10306	2.34232	2.33812	3.13362	1.33954	2.15633	2.91132	3.91888	2.02386	1.45299	2.24285	1.49316	1.06744	3.27465	2.6259	3.26711	3.14634	3.94604	1.74185	1.98371	1.05219	1.48573	2.78679	2.31077	1.77243	1.09098	1.75183	1.77572	-0.4056	2.90014	1.72785	1.46882	1.29934	0.61108	1.52662	2.95867	1.44275	1.98047	2.44905	0.647386	2.57384	1.37301	1.98577	1.65332	1.39396	1.96448	0.569943	-0.219729	1.79323	1.55699	0.693733	0.178242	0.578592	1.6068	2.87947	0.830976	1.29189	1.04251	1.36154	2.08712	0.994196	1.51533	1.47329	0.00705853	1.51797	1.17606	1.75261	1.82023	2.22843	1.25168	1.83525	2.2514	1.61656	0.876853	1.52753	2.5506	1.60693	2.1326	0.761202	3.88252	1.6798	1.33401	0.60275	1.47374	3.15362	0.269152	0.324596	1.97253	0.70729	1.29421	2.12152	1.44938	2.6678	0.920939	1.52861	2.72213	1.16888	3.278	1.67845	3.08588	0.94887	1.1696	2.3221	1.16487	3.633	1.62983
MERTK	7.91588e-05	-4.1015	0.00120361	0.604169	3.80971	3.96023	3.57911	2.32363	2.23684	3.01774	3.11581	3.24626	4.33649	4.03069	3.19474	2.8692	2.71868	2.71868	2.71868	3.57941	4.35947	1.87913	2.69071	2.63579	2.72705	3.53512	2.18748	2.5094	2.69381	4.38495	3.5739	3.32301	2.89271	2.90644	2.54252	2.66535	1.19562	3.13038	2.41693	2.84594	2.18671	2.7792	2.71944	3.38246	4.16796	3.87765	2.68368	3.50257	3.24782	3.35635	2.56959	2.30389	2.39573	3.22351	2.69098	6.19234	5.53342	2.18841	3.49435	5.42811	2.14104	4.18116	2.59881	2.56515	3.6603	3.41168	3.61526	4.70391	2.35725	2.38794	3.56094	3.45576	3.00772	3.65146	3.5454	3.20677	2.48691	3.20878	2.74412	3.99596	4.08874	2.87466	2.64391	3.08559	3.43894	4.82123	3.67628	3.7096	3.71175	3.45589	3.71163	3.49185	4.28896	3.53667	2.36064	6.65551	2.62058	6.75658	3.46513	4.22823	3.97214	2.76019	3.29446	2.73743	3.87749	3.70576	3.6458	4.30662	2.37133	4.53565	4.02496	3.26235	2.42259	2.4706	3.99622	5.35581	4.44822	4.25722	3.17156	4.21301	2.85241	4.67824	2.17943	5.08468	2.9383	3.52335	2.94938	2.94167	3.59063	3.05243	4.58819	3.00588	3.00199	3.09384	4.89867	3.78403	3.78389	2.6505	3.22868	5.40421	3.09931	5.28786	3.59075	3.60963	4.42819	2.41488	4.11618	2.7207	3.18183	2.40613	2.57801	5.12228	3.14108	3.91996	4.67642	1.83099	2.7621	4.65619	3.46983	3.26896	4.15255	3.2547	2.58276	6.1082	3.871	2.79003
AC136475.7	7.97187e-05	-4.09844	0.00121123	0.764674	3.34228	3.74443	2.44333	1.22465	2.66488	2.58525	3.38226	1.46754	4.02341	2.74016	2.98154	1.26712	2.47326	2.47326	2.47326	1.10445	4.44122	1.47561	2.12099	2.36443	2.19897	5.56586	1.68107	0.0227316	2.85244	0.0592382	3.88468	2.3492	0.674277	1.67365	-1.20266	3.30074	5.12442	3.36236	2.52508	3.71105	4.3823	-1.22435	3.39345	2.21375	2.1096	3.45432	-0.996625	2.62706	2.21137	1.63552	2.96804	1.02152	-1.24564	0.0188861	3.14217	3.03387	1.68791	-0.169405	3.40809	4.18297	3.9765	3.62601	1.80394	1.35871	1.65046	3.16811	1.48105	1.74428	2.90739	4.24276	3.778	1.85609	2.85032	-0.107088	3.29478	3.26711	0.980188	1.57073	3.92672	2.83288	-0.285375	2.37937	-0.514434	2.71015	2.28073	4.94821	3.12416	1.64762	2.31855	1.50938	0.834154	0.839365	2.26039	3.66447	4.16018	3.40489	3.02711	2.55941	3.37842	3.56591	3.42603	3.41423	1.06158	4.39795	2.57501	3.90693	3.7311	2.90949	5.35662	3.14036	3.39994	2.70978	1.529	0.550233	2.10475	2.88522	3.01676	2.02512	4.58614	3.51627	4.89295	3.13772	4.39388	4.29288	4.5582	2.6814	3.26743	5.13768	0.202405	4.16252	3.32779	0.457772	4.28486	4.84003	3.41432	2.25599	4.48185	3.46768	-0.643706	4.57431	0.476042	4.03127	3.93671	4.72789	2.65039	4.10604	4.41458	5.00486	2.97465	3.41152	1.94313	2.39361	-0.881478	3.68319	3.83065	4.53637	4.42095	2.24871	4.48364	4.63656	3.55866	5.45162	1.95192	3.82429	2.66589	3.18996
SLC15A3	7.99087e-05	-4.09741	0.00121322	0.296421	6.96526	7.55101	6.52547	7.57409	6.74588	6.72275	6.15751	5.8113	7.19297	6.95566	6.33543	6.98585	6.68729	6.68729	6.68729	7.05403	6.93998	6.27196	6.31725	7.2789	5.99514	7.62184	6.13746	6.2468	6.48533	7.29416	6.94652	7.03565	6.17594	7.1992	6.56134	7.10518	7.15565	6.20618	6.04517	7.20873	6.55303	6.99555	6.76181	5.65916	6.87956	6.64482	6.94302	6.75309	6.55568	6.68349	6.87599	6.26127	6.75921	6.32137	6.40758	7.73316	7.43423	6.34977	7.17243	6.51931	6.3539	7.0843	6.46943	7.02998	6.50359	6.50251	7.3069	7.229	6.83643	7.67275	5.9253	6.46043	7.48724	6.22121	6.17734	6.49585	6.7867	6.7179	6.81004	6.78253	7.04035	6.64252	6.43364	5.7088	7.37867	6.948	6.23927	7.57047	7.55972	6.97147	6.69839	6.47694	6.88891	7.44006	6.79047	7.20266	6.47085	7.76031	6.43104	7.02204	6.78223	6.52222	6.25059	7.40184	7.26492	7.12773	7.04771	7.10854	7.58529	6.60634	8.21303	6.98041	7.14426	6.53042	7.25624	7.1706	6.79285	7.46819	7.44481	6.18377	7.86056	6.99367	6.93756	7.41801	6.75923	6.95109	6.54786	7.05276	6.98322	6.92317	7.00553	6.08508	7.97281	7.43787	7.43747	6.4233	6.93019	6.70675	7.32729	7.34556	6.02372	6.97847	7.17028	6.72991	7.57646	6.67595	7.4531	7.26632	7.07236	6.42819	6.4056	7.59747	7.0076	7.4471	7.18139	7.46468	7.69849	6.79881	7.18855	7.00358	7.66228	7.33357	6.05763	7.7895	6.40753	6.77564
AC004923.4	8.07695e-05	-4.09275	0.00122538	0.442251	-0.0818649	-0.410897	-2.62912	0.0923187	-0.326616	-0.771032	0.0210873	0.374189	-2.84757	-0.79483	-1.31633	-0.620872	-0.0401579	-0.0401579	-0.0401579	-1.42446	-1.66518	-0.269115	-0.412175	0.580784	-1.55943	0.511333	-0.568663	-0.152166	-0.965438	0.345927	1.36238	-0.229121	-1.72321	-0.881184	-1.33657	-0.906307	-0.536029	-0.873483	-0.531498	0.0882981	-0.37728	-0.468967	-0.508323	-0.0480481	-1.11708	-0.888441	-0.317643	-0.230436	-1.3829	-1.98165	-0.86459	-0.849265	-0.669813	-0.671969	-1.20474	0.448258	-0.790576	-0.680397	0.0781298	0.357965	-0.763862	-1.70422	0.574241	0.0568543	-0.710351	-0.0472405	-0.418235	-1.34289	0.00120791	-0.536483	-0.729968	-0.168825	0.477447	-0.173648	-0.123105	-0.355166	0.0460176	-0.309888	-0.919558	-0.839592	-0.285375	-0.66519	-0.870494	-1.06512	-0.232756	-0.269395	0.0633796	0.472603	-0.102662	-1.66297	-0.976493	-0.668119	-0.0151483	-0.471535	-1.09272	0.495377	0.254866	0.707049	-1.70353	-0.352223	0.0118129	-0.240496	-1.28309	0.226997	0.213634	-1.11909	0.480028	-0.558799	-0.0883019	-0.393105	1.77433	-0.152618	-0.193437	-1.10307	-0.063311	-0.506813	0.839878	-0.582172	0.155046	-0.306023	0.554795	-0.130124	0.205669	-0.649759	-0.101067	0.0922903	-0.119884	-0.120508	-0.424902	-0.450386	0.314167	-0.750106	0.983261	0.474684	-0.374001	-0.448471	0.319648	0.132134	-0.232712	0.0346668	-0.586941	-0.404402	0.253515	0.305053	0.274103	-0.87653	0.563517	0.271291	-0.443226	-0.393313	0.0862875	0.630281	-0.197965	-0.366284	0.43043	1.66357	0.200209	0.599598	-0.799357	0.885587	0.0491358	1.27691	-0.877043	0.76038	-1.8055	-0.384724
YPEL2	8.12052e-05	-4.09042	0.00123108	0.214132	5.84259	6.456	5.55409	5.40715	5.38722	5.60839	5.50311	5.40277	5.43968	6.1724	5.42684	5.84333	5.80941	5.80941	5.80941	6.29424	5.86741	5.43717	5.42221	5.61008	5.15631	5.37177	5.23675	5.53015	5.35973	5.57337	5.22227	5.64053	5.82036	6.46373	6.13849	5.36265	5.78941	5.53761	5.24767	5.52422	5.60006	6.06391	5.32213	5.11758	6.11523	5.44694	6.34919	6.07507	5.83499	5.72479	5.60752	5.75804	5.54976	6.0581	5.84465	5.57792	5.83011	6.02982	5.70251	5.28498	5.54323	5.19196	5.50743	5.89481	5.52433	5.56057	5.7194	6.73359	5.51142	5.84623	5.64746	5.59787	5.7244	5.97078	5.52146	5.62489	6.14366	5.35374	5.38576	5.82986	5.97719	5.7442	5.99071	5.29695	6.28484	5.70058	5.87437	6.33646	6.33168	6.33747	5.74643	5.841	5.7175	5.96027	5.96952	5.63239	5.96765	5.84314	5.76945	6.11563	5.82843	6.24172	5.69079	5.25819	5.79788	6.37011	5.98172	5.65048	6.21138	5.73916	5.88863	5.731	5.77526	5.96807	6.2804	5.90066	5.54435	5.96166	5.63755	4.91251	6.25002	6.54791	6.14622	5.88262	6.14114	6.01319	5.80608	5.95394	6.16134	5.22117	5.46679	5.53579	5.88591	6.24221	6.16769	6.10421	5.61515	5.40972	6.24628	5.94361	5.55694	6.24726	5.69941	5.9311	6.00517	5.64288	5.53724	5.88591	5.94833	6.05795	5.69282	5.79426	5.99952	6.13177	6.03965	5.75493	6.2066	5.82454	6.7344	5.84776	6.37335	5.96628	5.47128	5.9652	6.53968	5.60101
THOP1	8.13685e-05	-4.08954	0.00123265	-0.274018	2.50555	2.23224	2.5017	2.12778	3.06452	2.37067	2.98999	3.71592	2.68008	1.77875	2.64107	2.8783	2.69514	2.69514	2.69514	2.14162	2.04517	3.2878	2.83077	3.04797	2.74796	1.59966	2.50419	3.17909	2.11434	2.25794	3.26169	2.02444	3.09459	2.09325	3.12977	2.25405	1.98376	2.95675	2.73619	2.27908	2.64707	2.3137	2.70143	2.44646	2.4131	2.219	2.31298	2.45981	2.64475	2.69839	2.03691	2.53125	2.65461	3.14395	2.99918	1.752	2.58444	3.11585	2.67559	3.1771	3.03346	2.86	2.35587	2.7805	2.5725	2.17602	2.57623	1.53947	2.44389	2.09557	2.41399	2.96093	2.0279	2.45718	2.60643	2.60354	2.7751	3.28282	2.45983	2.52768	2.41985	2.33574	2.65272	2.35792	1.63023	1.72275	2.70497	2.23393	2.07859	2.61656	2.98201	2.26239	2.91266	2.00475	1.87487	2.36474	2.05249	1.44808	2.73618	2.34756	2.40541	2.09893	2.74883	2.14625	2.15527	2.12602	2.49959	1.65624	1.55875	2.69121	1.31029	2.26396	2.68804	2.65348	2.60143	2.62593	2.83848	2.04327	2.28268	2.87415	2.08183	2.53006	2.0037	1.8683	2.02785	2.53504	2.02761	2.72501	2.79633	2.66957	2.87551	2.94881	2.16709	1.94364	1.63467	2.40306	1.93552	2.38744	2.49029	2.18561	2.61842	2.4184	1.95819	2.41347	2.04629	2.42969	2.06506	2.37372	2.70955	2.97849	2.86535	1.07035	2.31727	2.21145	1.67471	2.14256	1.85709	2.59342	0.865575	2.88593	2.28872	2.363	3.18635	2.50292	2.42006	1.68446
RPL10P9	8.14598e-05	-4.08906	0.00123312	-1.17149	2.55936	0.540972	5.36068	-0.0908156	0.307349	-0.655663	0.647417	0.836657	4.23034	-0.178113	5.30911	1.05883	0.810409	0.810409	0.810409	0.0270995	3.77157	4.00791	3.83022	0.505424	4.99953	-0.597457	-0.0435887	5.51437	0.199655	0.0592382	-2.4292	4.79831	0.424688	3.96108	0.597215	0.187498	-0.676605	-0.108229	-0.122503	3.72554	-1.13715	0.988839	-0.0767838	-0.338747	5.14019	0.0440947	-0.317643	4.47221	-0.216391	5.02783	2.33565	0.608187	5.18817	-0.219327	-0.180464	-0.706172	4.1182	3.70542	3.45518	-0.0386694	0.52929	5.0108	0.512283	0.467986	-0.5047	-0.14153	0.169558	0.049222	0.00120791	0.264863	-0.0201208	4.93767	0.720779	0.98186	0.368013	-0.0727867	0.413162	5.87636	-1.29038	-0.154521	-0.285375	-0.278663	1.40719	-0.368407	3.7624	-1.41701	0.841228	0.207732	0.293133	0.157148	1.31996	0.748907	-0.0760113	3.70962	-0.451912	0.766543	0.468708	4.01657	0.221512	0.171101	4.39875	-0.421172	0.181455	-0.32786	0.532188	-0.479404	3.57155	-0.219729	0.123235	-0.572453	-0.741312	0.487529	0.85026	0.280509	-0.477552	-0.0931162	-0.318281	0.304518	0.357803	0.520394	-0.19887	0.428624	4.0195	3.8089	-0.490867	0.313686	0.550483	3.35439	0.127837	0.0232087	-0.433265	0.537351	-1.37861	-1.52619	-0.273692	0.103732	-0.170677	-0.24002	0.299566	-0.800028	0.810243	-0.101448	-0.891352	-0.185027	0.955713	-0.386813	0.324596	-0.614212	0.143971	-2.13693	5.37159	-1.80609	0.449146	4.73895	-0.320139	-1.18709	0.200209	1.00284	-0.0461166	5.05161	2.39081	2.70796	0.804817	-0.742866	-1.07261	0.00688133
AP000355.1	8.2306e-05	-4.08457	0.00124501	-0.651685	0.276904	-1.41995	0.793781	0.654842	1.35474	-0.548841	-0.189656	-1.01559	2.28871	-0.590195	0.640406	1.09049	-0.330951	-0.330951	-0.330951	0.639352	-0.316753	-0.949977	0.664728	-0.0546725	-0.0477314	0.586704	0.413608	-0.0914801	-1.13835	0.509613	0.752814	0.876229	-0.98369	-1.00563	-2.04742	-1.27753	0.665482	-1.21338	-0.887194	1.35711	-0.37728	-1.72843	-0.594696	0.00367044	-3.52644	1.56396	-2.3222	0.612214	-0.298692	0.748541	0.523876	0.483276	0.803783	0.124702	0.607138	1.88024	2.09741	0.412767	0.0781298	-1.25485	0.337273	1.91973	0.992479	1.66644	-1.40705	0.481697	1.6878	-1.02103	0.66202	-1.43673	1.2319	0.0420864	0.184577	-0.0434643	1.08274	0.844707	0.667256	0.430462	1.71577	2.45508	-0.565046	-0.278663	0.00903664	-0.0403183	0.0162644	-3.12804	-0.574372	0.0545035	-0.649891	-3.41482	-0.596917	-2.66107	-0.0151483	-0.768987	-0.559295	0.444779	-2.78905	1.47993	-0.0721412	-0.544757	0.334058	-2.00791	-1.53459	0.468768	0.496008	-0.702474	-0.300877	0.616545	-1.01452	1.15721	0.622047	-0.282228	0.112113	-0.662024	0.613865	1.31037	0.499339	-1.28557	-4.34055	0.0457976	-3.01072	-0.635697	-0.517276	1.39066	-0.607329	0.364106	-0.509356	-0.617021	0.526489	-1.8528	1.35778	-1.82104	-1.73321	-0.632567	0.579104	-1.35443	-3.19374	-1.74401	-0.232712	-0.622965	-1.4124	1.07661	-1.41174	-1.10626	0.221918	-0.610992	-0.796732	-2.31947	-0.161935	0.160132	0.738984	1.07035	-0.291678	-0.474132	0.148582	-0.413019	-0.582445	0.599598	0.220958	-0.154428	-0.0815015	-1.83161	-0.471305	0.280087	-0.588928	0.783539
NAV3	8.23832e-05	-4.08416	0.00124526	-0.608326	1.66405	1.71942	1.01029	0.00365547	4.49689	1.73031	1.37889	2.75026	0.652664	0.781031	1.1459	1.3215	1.02699	1.02699	1.02699	1.36799	1.48413	0.286956	2.1498	2.40646	1.96902	0.726571	2.19786	2.67576	-0.0366934	0.852335	2.30932	3.07802	0.340537	1.89865	1.59203	1.78186	3.45083	1.40396	1.48966	0.710268	2.17237	2.23853	1.58059	1.60887	1.04982	1.58226	2.47807	0.145302	2.97757	1.27138	1.38079	1.75643	1.86744	2.58171	2.33563	-1.23419	2.18389	3.8931	1.044	2.22352	2.04998	1.24313	2.01971	1.42163	2.13862	2.65413	1.56209	1.82674	1.07786	1.23492	0.877963	1.66227	0.101024	0.950952	0.934465	-0.0727867	2.44222	1.5172	0.629668	2.4401	1.45862	2.41125	2.75442	2.30115	0.815201	0.0352643	0.504104	0.9778	-0.789533	-0.575551	2.00938	0.924485	1.54143	1.09225	0.498544	-1.36052	0.739706	0.907672	1.52797	0.895252	1.44577	1.90147	1.5241	-0.535433	-0.082043	0.925217	0.170808	0.573602	2.93077	2.47725	-0.133185	-0.501492	1.4495	0.230211	1.87978	-0.414039	2.20552	0.527276	0.0805919	-0.387994	1.77044	2.67135	2.27929	-1.88967	0.673178	-0.680343	-0.625701	0.840257	0.790959	2.28796	1.28524	1.23081	1.35816	0.934195	-1.19008	0.76643	1.84214	1.31691	2.05037	0.999482	0.652798	0.547687	-0.687954	1.64765	0.274103	1.88037	0.890479	3.14676	1.24589	2.01951	2.50271	0.630281	2.05709	-0.366284	0.05679	2.68763	1.80129	0.599598	2.45911	-1.00318	-0.0815015	2.363	0.745188	1.2083	0.958388	2.56104
LINC01504	8.26851e-05	-4.08257	0.00124891	0.449257	3.64865	3.46255	2.85509	2.59039	2.3656	4.31506	3.57822	2.41901	1.96381	3.83146	2.54484	2.57679	3.46684	3.46684	3.46684	2.65487	3.16327	3.93984	2.164	2.3856	3.37713	3.5063	2.99558	3.09019	4.95135	3.0786	2.97951	3.0236	3.40539	2.96565	3.30302	3.2187	0.777501	2.9918	3.13414	1.66847	3.36694	3.83056	2.95809	3.36279	4.97834	3.01642	3.45194	3.34348	4.37593	4.21398	2.83961	2.36418	2.94551	4.30939	2.5402	1.9285	2.88476	2.87633	4.50404	2.74493	3.80611	4.18627	3.08726	3.02299	3.80746	4.65266	2.19088	3.20369	3.61589	2.50644	1.84142	3.85529	3.98592	3.87785	2.97618	3.76843	3.35358	2.37531	3.28621	2.79808	3.22521	4.23892	3.47397	3.68264	2.13036	3.30279	3.7493	3.23529	3.32838	2.39088	3.55773	4.76741	4.37675	3.78187	3.83925	2.17601	4.47634	3.12028	3.44251	3.96445	2.40541	2.91114	4.26392	3.17275	3.42251	4.47205	4.95808	4.44111	2.43215	4.20059	2.44872	3.90003	3.01697	4.14186	3.27794	4.33934	4.03323	3.71056	4.5794	4.26422	2.99444	4.62554	3.7608	3.93905	3.0191	4.03217	4.70117	3.68998	3.96725	3.82315	2.87551	4.23418	1.99578	3.35758	3.14206	3.89866	4.21481	3.65627	2.65397	3.88984	4.12244	3.81306	4.93052	3.03107	3.08223	4.74101	5.06637	3.85731	3.87472	2.92876	2.96223	2.61406	3.18523	5.18691	3.72652	3.3261	3.13368	4.36264	3.56893	2.34885	4.94356	3.88883	3.92131	3.30988	4.21421	3.53283
ZNF605	8.28021e-05	-4.08196	0.00124976	-0.303905	3.31335	2.96978	3.74536	2.47969	3.28894	3.19727	3.75809	3.21893	3.22724	3.80903	3.73684	3.15027	3.83312	3.83312	3.83312	3.34714	2.85398	4.21611	3.36095	2.59093	3.22886	2.43309	2.8649	3.40651	3.26211	3.11719	2.94161	2.6556	3.99959	2.4179	3.92817	2.84623	2.97473	3.73763	3.44571	2.65723	2.68797	3.20487	3.55762	3.81763	3.38071	3.72123	3.29846	3.6652	3.46914	4.05676	2.90525	3.23342	3.84859	3.86629	3.31004	3.76292	3.98001	3.28894	3.29431	2.93126	2.93511	3.45021	3.82087	4.00839	3.09933	3.16811	3.48968	2.53944	2.91752	3.14055	3.28026	3.91677	3.57819	3.95386	3.94477	3.97895	3.7744	4.24664	2.84381	3.47818	3.47702	3.56429	3.73262	3.69738	2.32757	2.72617	3.65268	3.22634	3.16776	2.78403	3.60081	4.23186	3.38864	3.01995	3.2699	2.36474	3.74357	3.4446	3.1392	2.77637	2.657	3.02147	3.78539	3.0102	4.08048	3.20883	3.60915	2.88335	1.44529	3.42375	1.96022	3.12849	3.52983	3.51757	2.28526	3.34948	2.93037	3.38002	2.55432	3.1385	3.04756	2.64667	3.26221	2.98445	3.10489	3.10853	3.50038	2.75394	2.88955	2.66957	3.42384	3.91096	1.53546	2.56842	2.23769	3.14085	3.26884	3.30262	3.32901	2.70024	3.61688	3.19708	3.00874	2.55121	3.08223	3.08232	3.00341	2.65305	2.6742	2.71073	2.83497	3.32003	2.89746	2.84836	3.47937	2.59758	3.09938	3.70027	2.04265	3.56527	3.64383	2.11564	4.07149	2.31704	3.40051	3.38399
LINC02288	8.35641e-05	-4.07798	0.00126033	0.600791	2.41236	3.46961	1.45637	1.87634	1.40355	2.39764	1.64055	0.644569	2.92093	1.24925	2.25666	1.67474	0.656425	0.656425	0.656425	0.869448	3.20547	0.500986	1.88427	-0.112861	1.27327	4.02287	2.94718	0.674275	1.1307	2.16275	2.82157	2.80135	0.0182261	3.57227	0.0174153	3.14165	3.64054	1.22697	1.08947	1.95754	2.67785	0.720739	1.32231	0.615507	-0.395134	2.62433	0.968652	2.69455	1.03836	1.17047	3.54996	1.73832	1.93144	0.954898	2.27961	2.16846	2.6159	1.45719	1.68669	1.58822	1.57142	1.81803	1.31632	0.618815	0.870607	3.33497	2.52325	1.9236	1.48443	2.09557	2.60784	0.847831	2.0051	1.49172	2.44041	2.29119	0.627894	1.18097	2.75697	2.82137	1.4837	0.962067	0.660325	1.0658	2.91292	3.30279	1.88741	2.2865	2.07859	2.71741	0.658897	0.274166	1.78335	2.71506	2.97505	1.44437	0.468708	1.9121	2.70801	3.19396	2.36358	3.04778	0.580708	2.31051	1.52542	3.69435	0.734528	2.85673	3.78553	1.95496	3.50331	1.68639	0.890951	1.22544	2.70018	2.89432	1.08351	3.21363	1.51077	2.05646	2.9393	1.74195	4.07613	3.31793	3.2708	1.84226	1.25696	2.85086	1.44125	0.715306	1.83525	-0.142252	4.22146	3.59832	2.98894	2.81861	0.931526	2.18097	2.34209	3.7196	0.584672	2.5255	2.6817	3.54513	1.95333	2.85977	2.9761	3.17918	1.68532	3.99827	2.60227	2.85328	1.97898	1.96531	1.84901	1.69864	3.05236	1.28185	4.44937	2.29113	2.75856	1.88634	0.88988	3.88577	2.74952	4.12811
SLC17A9	8.38995e-05	-4.07624	0.00126446	-0.379219	2.6739	2.01788	2.92074	2.24845	3.96996	2.37067	3.02096	3.27972	2.75856	1.86825	2.84677	3.27263	2.59696	2.59696	2.59696	2.1239	1.93242	2.37864	3.02217	3.66077	3.11278	1.98114	3.10991	3.79597	2.17103	1.22643	2.73561	2.99156	3.22548	2.42997	2.97585	1.64896	2.2974	2.59578	2.62569	2.31786	2.37382	2.669	1.81641	1.98842	2.54846	2.67638	2.52915	2.87991	2.2553	2.25655	2.77083	3.72682	2.80738	3.28186	3.06694	1.90457	2.32378	3.72484	2.38729	2.87178	3.6802	2.8079	3.32206	3.27096	2.6818	1.72005	3.31363	2.01436	2.60298	1.98328	2.74245	2.69843	1.78183	2.89897	2.89826	3.83829	4.21716	4.29515	1.95749	2.49908	2.28367	2.55135	3.23683	2.06014	2.8286	2.82215	2.66778	2.37006	1.83882	2.91721	2.41999	2.13721	2.4665	2.49201	1.93546	2.02919	2.26768	1.68507	3.40206	2.41529	2.76805	2.34512	2.88344	1.52539	2.0089	1.825	2.54464	1.43418	2.04766	3.07329	0.293296	2.34301	2.52955	2.44877	3.41348	2.2111	2.00031	2.29132	2.19717	3.15306	1.80169	2.56999	2.46041	1.83896	2.26165	1.69246	2.25849	2.43464	2.67063	2.36961	3.08232	3.84603	1.76624	1.85733	1.7101	2.68444	1.81783	2.41467	2.69215	1.74383	3.01122	2.03912	1.69275	2.66351	3.29292	2.92395	2.0389	2.64146	2.46947	2.9621	3.74539	0.897893	2.70467	1.8358	1.61159	2.14256	2.34081	2.26713	2.35187	3.63653	1.40432	1.9951	2.43962	1.98376	2.85713	2.50143
LDLR	8.45822e-05	-4.07272	0.00127382	-0.351261	4.72227	5.18716	5.71848	4.76464	4.53573	5.28286	4.52858	5.30053	4.87475	4.52206	4.92067	4.76709	4.97768	4.97768	4.97768	4.55345	3.96824	5.15538	4.83216	4.48729	4.68684	4.1649	4.34403	4.57445	4.87662	4.37967	5.04598	4.62116	5.46552	4.20873	4.29375	4.33222	4.00514	4.67583	4.31675	4.2877	4.85377	5.04948	4.21069	4.70029	5.54126	5.0678	4.37381	4.81748	5.00119	5.17184	5.31523	4.18353	4.4054	5.35864	5.01268	6.06454	5.14068	4.92259	4.72598	5.73226	4.98247	5.39323	5.39605	4.8065	5.06712	4.9894	5.34497	5.53636	4.18849	4.44708	4.9305	5.43229	4.60204	4.12976	4.917	5.47579	5.34834	5.00091	3.83884	4.89014	3.85885	4.36636	3.98013	4.10921	3.18289	5.45324	4.16413	4.22254	4.90578	3.6673	4.36428	4.33392	5.0514	5.00734	3.72374	5.55847	5.02477	6.15314	5.20879	4.89019	5.5004	4.13631	4.61879	4.22753	4.39973	4.20899	4.86568	4.42912	4.12343	4.65515	4.33625	4.11157	4.2264	5.03019	4.40689	5.41864	5.43565	3.90181	5.11289	5.03158	3.42408	4.91882	3.16111	4.40724	4.03427	4.43437	4.56183	2.53806	4.03001	4.6083	4.8775	4.65795	3.52744	4.22219	3.91706	4.48019	4.04186	3.89729	4.49161	4.48533	4.30817	4.72963	5.00576	3.73058	5.1122	5.29	4.59596	4.62701	4.73321	2.92876	4.16725	4.53343	5.34029	4.60623	3.87164	3.28053	3.65821	4.71776	3.45262	3.39076	4.42938	3.86036	4.425	4.6747	3.74421	3.55499
RPS6KA1	8.48496e-05	-4.07135	0.00127691	0.326791	8.35626	8.91549	8.30948	8.72735	8.04715	8.0665	7.45848	6.71117	8.71102	8.00506	8.19116	8.61721	7.76955	7.76955	7.76955	8.62748	8.64158	7.52514	7.87598	8.31946	7.30078	9.17142	7.79408	7.25403	7.44861	8.76341	8.29386	8.43609	7.56393	8.70971	8.05742	8.31828	8.79413	7.69216	7.68027	8.62432	8.1476	8.2668	7.78759	7.28884	7.73644	8.3909	7.98879	8.26156	7.68944	7.88673	8.44454	7.5723	7.99805	7.81653	8.23688	9.1563	8.76075	8.05417	7.98116	7.38388	7.96552	8.40605	7.89488	8.32302	7.80872	8.206	8.49217	9.01185	8.17773	8.73394	7.98217	7.84321	8.5907	7.2872	7.81192	8.02986	8.06928	7.71867	8.30394	8.14532	8.21641	8.18997	7.77475	6.98087	9.04735	8.61934	8.13337	9.18923	8.83481	8.59103	7.65235	7.64877	7.87058	8.4554	8.12697	9.03895	7.90273	9.34896	7.96848	8.50264	8.88144	8.53178	7.35	8.52384	8.26804	8.55846	7.67696	8.39475	8.95475	7.94122	9.48612	7.99987	8.03477	7.74371	8.91216	8.34311	7.83832	8.77654	8.42311	8.02573	9.21804	7.99155	8.83436	9.16869	8.696	8.19123	7.6809	8.69654	8.14444	7.95729	8.52787	7.28879	9.37989	9.20071	9.09359	7.79481	7.94962	7.77004	8.8509	8.93245	7.22232	8.39467	8.17616	8.53067	8.76446	8.25993	8.47197	8.63073	8.02814	8.51616	7.86653	9.36361	8.12193	8.30244	8.46398	8.73595	8.97107	7.80835	9.03536	8.76637	8.80301	8.72055	7.32679	9.58625	7.66106	8.29693
CDC14B	8.50673e-05	-4.07024	0.00127925	-0.409901	4.0258	2.80099	4.74572	4.94808	4.37063	4.12646	3.56567	4.41503	2.75856	3.65659	3.8519	4.28271	3.68963	3.68963	3.68963	4.95275	3.81765	3.42516	4.55624	4.87184	4.04674	3.14413	4.27952	4.49753	2.99534	3.50452	3.38916	4.63678	4.57465	4.27375	3.64698	3.61767	4.75523	3.9977	4.18806	4.21424	4.29893	3.68243	2.91185	3.68927	2.59389	3.42419	3.91261	4.59839	4.11888	4.43945	4.142	4.41774	4.82942	4.58671	5.24495	3.60854	3.71546	5.3983	4.28324	3.14731	3.19092	2.32388	4.07237	4.0784	3.09933	5.09655	4.49685	6.12438	3.54579	4.93761	4.83257	3.41373	3.93857	3.49956	4.19665	4.29688	4.91766	4.52608	3.53018	3.72664	4.3117	4.55891	4.36486	3.53454	4.19168	3.06568	3.46492	4.18611	4.13028	4.79022	3.19778	3.95336	3.78496	4.78632	3.74082	3.61969	3.61478	2.74119	3.4368	3.44147	2.69122	4.43102	3.75059	3.25573	2.60079	4.26018	1.93226	3.73487	5.00274	3.67063	2.74713	3.69144	3.52337	3.28481	4.14777	3.67925	4.14486	2.46301	2.10627	2.95949	3.17237	3.82821	3.93627	3.86092	4.54802	3.98462	2.98949	4.18555	2.97711	3.05243	3.65731	3.76982	3.96694	4.01189	4.30141	4.26628	3.54553	3.3386	4.18862	3.32538	3.58672	3.18779	3.06611	4.49732	4.53897	3.31552	3.26271	4.97515	2.75538	4.95523	4.23861	3.24999	4.54881	3.87122	4.08706	4.27686	3.81435	3.82365	4.44937	3.15223	2.59709	3.51795	3.82018	2.23542	4.52131	2.68678
AC110048.2	8.53393e-05	-4.06885	0.0012824	-0.448483	0.867341	0.486345	0.0839423	0.254803	-0.105608	-0.268947	1.59188	2.00441	1.86085	0.403888	0.386479	0.65514	1.30092	1.30092	1.30092	1.4556	1.46108	0.578434	0.303581	1.53799	1.08893	0.34764	0.549489	1.86585	0.402678	1.56105	2.09591	0.689116	0.763159	1.04857	1.93489	1.0753	-0.832372	-0.298395	0.195787	1.05441	0.339424	1.31582	0.564899	0.43891	-0.135879	0.532428	1.59036	0.651562	0.782241	-0.0188328	1.34969	0.64753	0.995603	1.39637	0.778612	-0.0164421	0.309242	1.61124	0.00767519	1.67429	0.284991	0.419002	1.24192	1.70067	0.833185	0.543608	1.17238	1.27154	0.925587	0.930262	-0.835636	0.761087	1.45164	1.61514	1.21718	0.543852	1.74004	2.31386	0.319201	0.757789	1.26967	1.7905	1.63762	0.552818	-0.426391	-0.515365	-0.870032	1.56492	-2.58249	1.03393	0.792295	0.717448	1.00828	0.897877	-0.170732	0.222524	0.654906	1.08377	-0.208672	0.039908	0.548358	0.672409	1.33028	0.89869	-0.256225	0.470083	0.882245	0.387776	-0.478323	1.21367	-0.2629	0.77503	1.27602	0.590664	0.823116	0.830976	1.018	1.00594	-0.363223	-0.154855	-0.328223	1.27884	0.797112	0.531993	0.337383	1.02755	0.115774	0.473628	1.55944	0.176278	1.55579	0.237202	-0.474296	0.0247745	-1.38564	0.316626	-0.764251	-0.24002	2.36591	-0.0750288	0.0903061	0.148797	1.00602	0.961347	0.274103	0.0565743	-0.319756	-0.144132	0.882722	1.00534	1.33882	0.30146	1.99891	1.08193	1.28743	1.10731	-0.914867	1.16881	0.137309	-1.74129	-1.00805	0.200913	-0.402249	0.196284	0.356498	0.508711
HDAC6	8.54272e-05	-4.0684	0.00128278	0.201598	4.82296	4.552	4.79906	5.27132	4.61299	5.01331	4.53074	4.74709	5.02122	4.89433	4.27198	4.60116	4.52942	4.52942	4.52942	4.98009	4.49892	5.03519	4.48452	4.66663	4.42002	4.21327	4.09193	4.75467	4.92961	4.59095	4.24247	4.51527	5.43879	4.80056	5.32141	4.58233	4.70298	4.7616	4.68641	4.44194	4.17852	4.73768	4.37024	4.492	4.99536	4.799	4.58167	4.86847	4.98606	4.89971	4.72713	4.74922	4.14021	4.98646	4.37933	4.44485	4.83137	4.82921	4.75853	4.64756	4.69756	4.35463	4.43579	4.74836	4.79765	4.78351	4.69253	5.22853	4.79431	4.74788	4.50749	4.95406	4.51191	5.11558	4.37409	4.50091	5.3649	4.65558	3.9038	4.65107	4.44856	4.63288	4.89678	4.6231	4.51873	4.47821	4.46169	5.09117	4.74743	4.76216	4.88353	4.9762	4.89369	4.97688	4.86299	4.58209	4.64523	4.77549	4.69025	4.93703	4.58622	4.88469	4.84187	4.71187	4.56383	4.60287	4.84556	4.75159	5.49848	4.95338	5.55261	4.85397	4.57748	5.07719	4.57247	4.90072	5.02481	4.20172	5.22515	4.78271	4.86363	4.98922	4.74426	5.12474	4.96485	4.94145	4.81434	5.03535	4.6556	5.02849	4.82089	5.05605	4.953	5.9084	5.05392	4.91545	4.80314	4.56508	4.80422	5.04322	5.00784	4.93509	4.82646	4.81254	4.50389	5.29405	4.87264	5.39309	5.40705	5.23298	4.33583	4.13408	4.8956	5.24758	4.73127	5.0354	4.90079	4.52455	5.21764	4.58645	4.93091	4.87793	4.69104	5.21416	5.84375	4.65472
SCD5	8.59731e-05	-4.06564	0.00129004	-0.469979	1.08133	-0.761282	2.28616	0.400825	0.0859971	0.852505	0.908165	1.88774	0.948865	0.665934	1.75277	0.522151	1.60026	1.60026	1.60026	1.64144	1.23526	0.240058	0.582559	1.64721	1.91459	0.431807	1.03953	1.75454	1.7674	2.28079	1.36238	-0.38865	2.48577	0.384825	2.18751	0.643813	0.665482	1.05201	2.35434	0.146905	0.740322	0.757105	1.3687	1.81109	1.74101	0.742353	0.931161	0.763547	0.782241	1.98664	1.84952	1.38959	0.803783	2.89004	1.02566	-0.0164421	0.766991	1.87734	0.934324	1.55835	0.0545708	1.16244	0.30864	0.722414	1.851	1.51897	1.50857	0.826776	1.21558	0.777026	0.737646	0.389205	0.542234	0.429835	-0.123105	0.598556	1.96203	1.18097	0.319201	0.757789	1.24054	1.15014	1.27652	1.23699	-0.144886	0.500699	1.88741	0.346238	1.4304	1.41644	0.227746	0.779694	0.978656	0.0801334	0.601855	-0.274581	1.87641	-0.743337	1.57031	0.505407	1.49826	0.195808	1.91209	0.468768	0.668462	0.759972	0.612883	0.813955	-0.812824	1.03719	-0.563624	-0.501492	0.578592	0.70557	1.16798	-0.414039	1.72038	0.363514	0.419515	1.10379	0.131432	0.643439	1.08897	1.02429	2.4188	0.150905	0.379934	0.248184	0.884516	1.38333	1.5863	2.33172	0.187584	0.221862	0.731705	0.904519	0.173971	0.196292	0.724832	0.321133	0.652798	0.426578	1.57911	1.24017	-0.138392	1.90177	-0.998654	0.774132	0.560124	1.92123	1.33882	-0.254897	-0.616023	0.416367	1.28743	0.374967	0.0163918	-0.0505497	-0.799357	-0.236946	-1.00805	0.0477188	-0.70084	0.0124909	1.53108	-0.923934
OAZ2	8.62169e-05	-4.06441	0.00129275	0.320705	7.43092	8.01803	6.87718	7.96929	7.23988	7.05146	6.29308	5.3875	6.91423	7.17542	6.95094	7.73224	6.92589	6.92589	6.92589	8.08673	7.60724	6.4761	6.95799	7.51995	6.76131	8.00637	6.84872	6.85405	6.52303	7.84655	7.25921	7.43871	6.10066	8.29977	7.77597	6.95281	7.96149	6.40196	6.40116	7.40308	7.32523	7.87555	7.20532	6.07787	7.18764	6.90602	7.72826	7.45001	6.99359	6.45117	7.28387	6.77747	7.31144	6.97021	7.2282	7.13835	7.31653	7.44796	7.36879	6.29882	6.72769	7.30476	7.3306	7.534	6.92085	7.4626	7.66741	7.54133	7.06035	7.9947	6.6938	6.87053	7.92437	7.17549	6.77402	6.87951	7.39874	7.13869	7.07078	6.93179	7.64819	7.12462	7.49759	6.34484	7.98084	7.03068	7.29856	7.80061	7.73797	7.80754	6.80748	7.26163	7.16358	8.00653	7.45887	7.01653	7.02313	7.30317	6.71791	7.75552	7.55913	7.98116	6.32877	7.46858	7.33572	8.06712	7.21556	7.30059	8.44486	6.95425	8.68729	7.16074	7.48967	7.08581	7.15009	7.38589	7.16423	7.56366	7.46964	6.63534	8.27634	6.91124	7.80067	7.58913	7.8084	7.2536	7.00081	7.85259	7.27593	7.72572	7.18134	6.2668	8.40785	8.61389	7.82627	7.18951	7.4561	7.14957	8.08515	7.34756	6.45487	7.28377	7.43405	7.9246	7.65205	7.62623	7.82532	8.17256	7.50008	7.44777	7.23434	7.23543	7.47368	7.75651	7.55374	8.10306	8.46405	7.06147	8.44087	7.49437	7.81412	8.00758	6.57799	7.44491	7.78392	7.55435
EPB41L5	8.68434e-05	-4.06126	0.00130119	-0.249416	3.1249	2.9294	2.9314	2.37755	3.16702	3.18958	3.10429	3.30594	3.26806	3.05424	2.85683	3.95311	3.05086	3.05086	3.05086	3.51289	3.70937	3.06374	3.5885	3.08726	3.29428	3.63615	3.32403	2.3653	3.19079	3.27344	3.86457	3.61882	2.73684	3.27743	3.40094	2.89399	2.91475	3.01924	3.64627	4.06646	3.39808	3.09551	3.46458	3.24418	2.87717	3.46915	3.06743	2.73174	2.84009	2.76046	3.19497	3.52508	3.82773	2.03471	3.36491	3.15038	3.30705	3.65569	3.35232	2.98838	3.15496	3.44169	3.28549	2.60184	2.63907	2.7092	3.38961	3.65679	2.86615	2.82586	3.8733	2.62664	2.58414	2.92306	3.35436	3.6374	2.2482	3.79117	3.57438	3.51436	3.59104	2.89735	3.08241	3.53043	3.44604	2.202	3.23636	3.48811	3.48052	2.75585	2.53867	2.14905	2.74685	2.93379	2.90608	2.44416	2.82847	2.4671	2.62005	2.9958	3.19114	3.36625	2.85751	2.77167	2.81417	3.0745	2.72182	2.94362	3.19926	2.69121	2.87599	3.19088	3.28466	2.78125	3.32684	2.55885	2.95683	3.38715	3.21571	2.69663	3.18428	2.86565	3.61551	2.85852	3.3588	2.65127	2.78821	3.20526	2.8202	2.7812	2.58953	3.53797	2.39106	2.7865	3.05794	2.64558	3.31301	3.03957	3.0194	2.0615	3.23328	2.93374	2.42088	3.31518	2.94411	2.60957	2.09075	3.34556	2.53662	3.20424	3.56589	2.57641	2.4243	2.5233	3.00791	2.72213	2.68711	3.04162	3.35417	3.11112	3.42067	2.98614	3.40923	2.48538	3.77946	3.1517
SLBP	8.73005e-05	-4.05898	0.00130709	-0.222269	4.45654	4.39775	5.01233	4.18267	4.78634	4.5435	4.38361	4.0504	4.61484	4.37102	4.61777	4.89811	4.63627	4.63627	4.63627	4.92999	4.13402	5.29958	4.60648	4.82998	4.34311	4.08917	4.67085	4.84283	4.03226	4.54921	4.06586	4.63159	4.64942	3.68728	4.924	3.81669	4.50158	4.47741	4.37046	4.50771	4.54142	4.73768	4.05628	4.42244	4.68285	4.50484	4.92938	4.51551	4.39242	4.56651	4.21285	4.4708	5.21413	4.57975	4.63139	4.46544	3.89283	4.94346	4.17889	4.16327	4.71742	4.42982	4.78598	4.83374	4.27687	4.06208	4.58675	4.87837	4.2579	4.52134	4.54745	4.40562	4.54785	4.35305	4.48753	4.23347	5.09049	5.2365	4.13785	4.50766	4.76984	4.42479	5.14482	4.34746	4.39592	4.84753	4.41476	4.63774	4.75058	5.4422	4.3785	4.56799	4.01028	3.98528	4.36864	4.58793	4.43244	4.44939	4.10306	3.95537	4.58015	3.97656	4.55567	4.211	4.48296	4.59982	4.00538	4.22225	3.79328	4.41141	4.82945	4.18391	4.35559	4.39397	4.48592	4.336	4.1333	4.46344	4.59619	4.36463	3.98317	4.26108	4.54999	4.07109	4.01961	4.44612	4.35482	3.81192	4.7268	4.3269	4.09412	4.57317	3.65769	3.90838	4.47725	4.36129	4.01002	4.05267	5.07732	4.1976	4.59029	4.65746	4.04054	4.17618	4.71211	4.2507	3.73139	3.44224	4.27549	4.1361	4.48023	4.29343	4.78805	4.19107	4.11008	2.97194	4.17423	4.47389	4.35532	4.69058	3.98312	3.76528	4.6014	3.69286	4.50033	3.91621
TMEM60	8.77337e-05	-4.05683	0.00131081	0.268837	2.82933	3.23296	2.03265	2.65003	2.74282	3.32918	2.72248	2.24022	2.7001	3.29921	2.53234	2.41114	2.95502	2.95502	2.95502	1.99336	2.65515	2.67156	2.61005	2.14611	2.68431	2.85503	2.74969	2.18079	2.70665	2.32543	2.30932	3.10073	2.85782	2.5564	1.8294	3.1613	3.76807	2.44205	2.58083	3.21122	3.20728	1.66109	2.17074	2.41815	3.02379	2.42575	2.38408	2.93676	2.7912	2.47329	2.79412	2.69981	2.1354	2.16444	2.58711	2.70028	2.43376	2.42053	3.08784	2.74493	2.62395	2.78112	2.56868	2.88094	2.41677	2.9454	2.32077	2.67917	2.42981	3.26104	2.73324	2.12281	2.35086	2.63298	2.66407	2.54902	2.55144	2.55869	2.66456	2.62356	2.55614	2.33574	2.35104	2.45653	2.50103	3.2446	2.5904	1.41558	2.31855	2.12322	2.6831	2.60087	2.50856	3.27152	3.08613	2.55566	2.72827	2.80543	2.66958	2.58961	2.81018	2.92066	2.2073	2.71415	2.83605	2.80434	2.95662	2.80198	3.78553	2.74008	3.19288	2.30966	1.83037	2.70963	2.21278	2.83884	3.24149	2.67581	3.64829	3.0243	3.59438	3.05574	2.9948	2.88747	3.22044	2.79603	3.49342	2.9666	2.47395	2.82817	3.11408	2.54889	3.75941	3.58943	2.89508	2.85314	3.33888	3.07413	1.95938	4.03551	2.388	3.06127	2.9025	3.06214	2.55869	2.92395	3.28513	3.693	2.92539	2.99469	2.05279	2.45715	2.39452	2.85951	2.59174	3.64661	3.62645	2.80994	3.2975	3.0074	3.15655	3.45078	2.43962	2.97473	2.85713	3.05135
AL157902.2	8.77359e-05	-4.05682	0.00131081	-0.392623	0.316777	-0.634794	0.0839423	-0.842386	0.453586	-0.268947	0.739669	-0.233036	-2.12973	0.403888	0.270914	-0.18213	1.02699	1.02699	1.02699	0.303844	0.0960209	1.02826	0.082255	-0.445265	-0.462253	0.34764	0.581549	0.447663	0.881719	0.509613	0.351794	0.606901	0.369136	-0.881184	0.633482	0.400929	0.0140993	0.621773	0.456392	0.257426	0.438631	-0.166887	1.09286	1.13938	0.0319427	0.60585	0.541017	0.571763	0.612487	1.1441	0.143503	0.0851198	0.272402	0.738615	0.187445	0.512998	0.523401	0.459892	-0.0663976	-0.587516	0.698727	0.613672	0.89873	0.108764	0.629963	-0.35089	0.236929	-0.255603	0.613001	-0.182005	1.2319	0.389205	0.101024	1.3088	0.500492	1.13112	0.883228	0.177957	0.248201	0.0952421	0.580436	0.277215	1.25354	1.08834	-0.144886	0.28667	0.173605	0.531864	-0.789533	0.370389	0.096311	1.19958	0.351291	-0.944401	0.0644835	0.161165	0.468708	-0.149122	-0.718671	-0.264806	-1.72886	-0.520771	0.672823	0.291343	0.168374	-1.48347	0.654582	0.776575	-1.01452	-0.0900021	-0.0141772	0.318981	0.890951	0.629991	-0.297355	0.169247	-0.318281	0.111507	0.590236	0.60758	-0.328223	-0.311679	-1.6939	-1.02803	-0.383108	0.412823	0.186485	-0.475981	-0.216232	-0.450386	-0.106094	0.752717	-1.0942	-1.87443	0.282286	0.502106	-0.0764947	0.802219	-0.465035	-1.86591	1.35117	-0.296193	-0.0782082	0.305053	0.465793	-0.286564	-0.461917	-0.614212	-0.249743	-0.777507	0.449237	-1.45469	0.263933	-1.60493	0.148582	-1.81982	-0.582445	0.540239	-1.40493	-0.324472	0.279516	-0.809845	1.16482	-1.62836	0.186857	0.624996
DOK1	8.77922e-05	-4.05654	0.00131081	0.243157	5.54666	6.07373	5.47071	6.18478	5.39479	5.69246	5.00665	4.62745	6.07674	5.53562	5.33452	5.66161	5.40873	5.40873	5.40873	5.38716	5.7344	4.98984	5.39689	5.68777	5.39038	5.90093	5.33289	5.22331	4.95135	5.2793	5.44627	5.79355	5.24022	5.84954	5.1044	5.93352	6.25864	5.07935	4.92944	5.61654	5.52444	5.432	4.81754	4.77846	5.37687	5.18473	5.25749	5.52326	5.18087	5.44727	5.34904	5.21469	5.07762	4.93102	5.02409	5.44113	5.04283	5.20956	5.55591	5.24804	5.39232	5.27587	5.23515	5.77743	5.10097	5.79659	5.15121	5.4512	5.34316	6.06615	5.02975	5.28721	5.42273	4.86095	5.31354	4.92679	5.22847	4.94373	5.52179	5.64313	5.44534	5.60756	4.91154	4.54376	5.83204	5.36722	5.18206	5.44724	5.56444	5.39274	5.2414	5.11847	5.15103	5.95715	5.73824	5.44237	5.33182	5.82466	5.41017	5.49093	5.57408	5.55545	4.73909	5.5603	5.52241	5.84782	5.57658	5.72596	6.26671	5.52019	5.8848	5.23028	5.02643	5.09311	5.49659	5.60198	5.3666	6.01323	6.13389	5.39542	6.59814	5.43166	5.90335	6.04881	5.92623	5.53116	5.42612	5.54188	5.45699	5.67748	5.80997	4.60584	6.59138	6.33295	5.95029	5.34548	5.58664	5.38412	5.82136	6.13897	4.67872	5.90729	5.62739	5.81887	5.21923	5.76033	6.20713	5.82445	5.58573	5.95822	5.0965	5.83669	5.2287	5.79537	5.35922	5.98189	6.13646	5.28384	6.26798	5.71824	5.7589	6.07188	4.71843	6.00731	5.19933	5.44562
AP001962.1	8.7804e-05	-4.05649	0.00131081	0.401244	3.2955	3.48362	2.5017	4.36723	3.18807	2.75124	2.55484	1.72239	2.71985	2.9015	2.93484	2.42363	3.07538	3.07538	3.07538	3.10671	3.53278	3.32198	2.43379	2.7048	2.84817	3.42649	3.00743	1.59753	3.68181	3.27344	3.02853	3.52679	2.18964	2.8447	2.27046	4.08198	4.05044	2.7264	2.14839	3.16942	2.96256	2.81414	3.28878	2.8082	3.32792	3.09502	2.60253	3.23108	3.05417	2.7164	2.45736	2.68097	2.91418	2.0616	3.55781	2.0643	3.07781	2.53498	3.48141	3.05407	2.745	3.51665	3.06585	3.18893	2.7233	3.7635	2.74772	2.31502	3.04311	4.40411	2.22981	2.57672	4.43722	2.34278	2.91419	3.34116	2.59291	2.72137	3.52268	3.01565	2.62539	2.61661	2.74622	3.14594	2.94331	3.83035	2.25648	1.87059	1.88548	1.98441	2.60062	3.19339	2.88897	3.93547	3.62296	3.02044	3.49792	3.12028	2.70801	4.15086	3.50511	3.61529	2.66159	4.11648	3.15308	3.35364	3.7743	3.83827	4.51419	2.91202	4.05249	3.41128	2.7991	2.48139	2.45828	2.58156	3.4296	3.51625	3.89091	3.5877	4.16241	2.93863	2.91009	3.39051	2.96913	3.0404	3.47941	2.71032	2.61712	3.46284	2.34382	2.46997	4.99152	4.51309	3.27221	2.70978	4.3734	3.80256	2.17692	4.38533	2.34746	2.85379	4.69169	3.43077	2.94411	2.83772	4.59596	4.52978	2.65014	2.97849	2.33917	2.86894	3.40277	3.7019	3.48818	4.29988	4.36432	3.45717	3.69861	3.58341	3.89032	4.08861	2.56562	2.39429	2.35479	3.66095
CDKL5	8.85148e-05	-4.05298	0.00132046	0.342616	5.9519	6.17866	5.52975	6.39764	5.5546	6.25823	4.89573	4.22887	5.78491	5.92164	5.28325	6.15264	5.462	5.462	5.462	5.99733	6.60038	5.12181	5.27465	5.24342	5.06971	6.46505	5.52546	4.60457	4.90475	5.35392	6.0773	6.2599	5.10648	6.52476	5.53299	6.12334	6.64295	5.17852	5.40006	6.08965	6.00296	5.75669	5.54047	5.07439	5.46263	5.9007	5.44207	5.79551	5.52389	5.39791	5.95489	5.60531	5.57251	5.08643	5.74819	6.87606	6.2122	5.76954	5.92789	4.99005	5.43193	6.0579	5.84091	5.81404	4.8265	6.22633	6.07856	6.52483	5.79989	6.6069	5.6302	5.2703	5.98401	4.82731	5.48993	6.14708	5.43784	5.66805	5.73965	5.82411	5.59094	5.42963	5.05465	5.16397	6.53314	5.79484	5.06537	6.42509	6.42545	5.40186	4.90578	5.08188	5.69263	6.74697	5.71538	6.2975	5.41153	6.96077	5.22047	6.57181	6.08698	6.50729	4.89065	6.11228	5.86856	6.46881	5.59141	5.94711	7.4293	5.57106	7.06149	5.50533	5.51709	5.36048	6.20392	5.67111	5.63181	6.06858	6.45262	5.17586	6.94988	5.62251	6.67784	6.30364	6.39968	5.55034	5.2516	6.25397	5.85101	6.13872	5.69742	5.31082	7.0522	6.68998	6.57241	5.4563	5.8978	5.59218	5.98503	6.19469	4.75626	5.90446	6.15929	6.30675	6.28576	5.8757	6.19977	6.89875	5.48052	5.9644	5.3978	6.61478	5.54221	6.14208	5.77833	6.9607	6.75223	5.57568	6.7138	5.87993	6.30635	6.33556	4.61187	6.60313	5.5895	6.13735
AC006205.2	8.86286e-05	-4.05243	0.0013212	0.491922	1.16269	0.429568	0.4229	1.01383	1.08235	0.964945	-1.96453	-0.159445	0.168915	1.40092	0.640406	-0.108386	0.156497	0.156497	0.156497	2.52588	0.596521	-0.202818	-0.179288	1.4603	0.536715	1.22818	0.483147	0.0227316	2.53009	0.509613	0.566193	0.689116	1.68629	1.13953	1.97783	0.46559	1.2354	0.97001	0.331966	-0.0365812	1.17375	2.30144	0.303523	-0.275732	0.0838085	0.86705	1.85346	1.22133	1.69913	-0.209685	0.28174	0.29789	0.582491	0.59871	0.545132	1.12331	0.523401	0.261384	1.14593	1.49669	-1.13915	0.730238	0.798463	1.04903	-0.411916	1.72005	0.866864	-0.173149	1.37108	0.722104	1.25782	1.032	0.33843	-0.316754	1.1649	0.0887926	1.2108	-0.410029	0.572691	-0.248407	0.947916	0.842456	1.20646	0.0543272	1.12901	0.852041	-0.119563	1.17657	1.76587	1.00229	0.511897	1.03069	0.948415	1.58758	0.443976	1.28092	0.254866	1.44808	0.16737	0.932718	-0.310512	1.16438	-0.500761	1.74807	0.213634	1.62324	0.432878	1.61448	2.61817	0.684499	3.34534	1.59706	0.578592	2.07417	-0.297355	0.904871	-0.0844412	0.111507	0.535543	0.276153	2.02999	1.17911	0.998088	1.71524	0.27295	0.150905	0.550483	1.21789	0.838496	1.10682	1.52461	0.138577	1.31021	1.66749	1.14809	1.38534	1.66261	0.958378	2.05037	1.10385	0.274566	1.9972	1.76383	2.34775	0.594503	1.54161	1.71471	0.731039	2.69787	1.6208	0.864606	1.64397	1.61584	1.78991	1.28743	2.55993	1.21231	0.912096	2.71134	0.319768	1.01431	1.24202	0.104298	1.82541	2.91261	0.0901693
CDCA7	8.90997e-05	-4.05012	0.00132667	-0.479299	1.88516	0.593606	1.64946	1.18488	1.92204	1.34336	1.79186	2.68183	1.13689	0.817443	1.27148	1.67474	2.27585	2.27585	2.27585	1.42698	0.265191	4.95396	1.90132	2.95896	1.91459	1.02639	1.79484	1.8033	1.55662	1.22643	1.89907	2.23067	2.26005	1.13953	2.06008	2.60922	1.2354	1.56159	1.11487	1.35711	1.25766	2.64979	3.41018	1.64189	1.35433	1.11353	1.81281	1.43936	2.55386	2.01602	1.2854	1.60477	3.05729	2.15198	1.48793	0.634364	0.230156	2.71087	1.30127	2.82237	2.22669	1.89497	2.16772	1.84539	2.41677	1.9884	2.35149	2.31502	1.98586	1.19514	2.03372	1.38128	0.0123345	1.69192	1.26764	2.37192	2.79301	3.00027	1.66215	1.80828	1.8735	2.02834	3.41306	2.47376	1.77243	0.500699	1.16856	1.67416	1.26378	3.33413	1.87547	1.72756	1.2506	0.61108	1.1371	2.14465	1.58705	1.44808	2.40293	0.734826	2.53668	1.22713	2.62362	1.38501	1.84599	2.20852	1.35659	1.43418	-0.336274	1.51267	-0.2629	0.128104	1.65247	1.2759	1.67917	1.90386	1.08351	1.47586	1.39265	2.31145	0.315928	0.956221	1.74887	1.98004	1.46127	2.22984	1.41255	1.55027	2.73485	1.38333	1.42685	2.19116	0.385674	1.2373	-0.374001	2.25599	0.837884	1.8826	1.7217	0.88697	2.20725	0.950493	1.41216	0.916723	1.87101	1.76829	0.0380984	0.815976	1.27764	1.98749	1.88501	0.835498	2.31727	1.22674	1.42227	1.15859	1.1241	2.1127	0.137309	2.34885	0.568034	0.465733	2.6815	0.638665	1.84807	0.880314
SNRNP27	8.91521e-05	-4.04987	0.00132667	-0.229878	3.48599	4.25391	3.73323	3.70886	3.51122	3.34311	3.42456	2.70172	2.59708	3.58974	3.35229	3.54818	3.66562	3.66562	3.66562	3.30058	3.05971	3.69233	3.8523	3.28047	3.3704	4.2427	3.67921	3.33645	3.54551	3.88606	2.75029	3.44041	3.23716	2.97391	3.03805	3.98053	3.87267	3.42526	3.47052	4.01626	3.4346	3.53837	3.53238	3.35783	3.53772	3.91062	3.41168	3.39655	3.46914	3.71992	3.34445	3.4822	3.82352	3.54748	3.4936	4.20141	3.70818	3.4376	3.40809	3.54772	3.81074	3.72064	3.98952	3.48249	3.27008	3.90584	3.50342	3.75482	3.49258	3.7402	3.98226	3.36554	3.77972	3.54683	3.49335	4.09289	3.72862	3.81909	3.81447	3.37176	3.556	3.36167	3.6382	3.36948	3.30494	4.06143	3.49177	2.95042	3.50314	3.20113	3.19778	3.5376	3.26526	3.0785	3.42587	4.00299	4.03956	4.02738	3.20114	2.97799	3.82064	3.0906	3.45441	3.82739	3.35846	3.59357	3.57699	3.18385	3.65551	3.09599	3.88651	3.32489	3.19	3.35691	3.32684	3.2748	3.10617	3.85632	3.52035	3.37431	3.14826	3.44019	3.17155	2.97099	2.80794	3.65067	3.78305	3.28671	3.22975	2.94997	2.64855	3.57615	2.701	2.72284	3.41432	3.06433	3.39749	3.29531	2.77452	4.0289	3.44981	3.34645	3.10768	2.67695	3.67413	2.98539	3.16934	3.63574	2.74406	1.3953	2.88525	3.51178	3.27785	2.66985	3.20786	3.58233	3.49193	3.48892	3.2683	3.64807	3.84607	2.87667	3.65179	2.58759	3.66566	3.22724
TDRD7	8.91896e-05	-4.04969	0.00132667	0.486619	7.04597	7.59886	7.08295	7.08919	6.03398	7.44713	6.0647	5.19751	7.27286	7.36992	6.60818	6.28681	6.79823	6.79823	6.79823	5.74397	7.54458	6.86316	6.64281	5.52201	6.39617	7.73384	6.7142	4.90372	7.16497	6.47446	6.78738	7.11121	5.8954	5.53882	5.06179	8.04667	7.71032	6.63878	6.21919	7.14321	7.3036	5.4993	6.87007	6.51713	7.32058	6.88174	5.0911	6.73831	6.60391	6.97615	6.79244	6.3309	5.91679	5.55597	6.92918	6.77657	7.14254	5.60372	7.06486	7.13344	6.5501	7.18859	6.14004	6.21945	6.49688	8.12826	5.94265	6.0231	6.56401	7.62957	6.65409	6.46787	8.09334	5.61306	6.74649	7.42626	5.77275	5.36136	7.31561	7.04124	5.42767	6.32524	5.06953	6.67685	6.37027	8.08981	5.36017	5.53314	5.87165	5.15093	6.60325	6.45326	6.82012	7.89978	6.98875	5.77617	6.68379	6.94802	6.37839	8.34483	7.18781	7.22837	6.14063	7.65207	6.67514	7.39544	7.01756	7.34116	8.78853	7.07251	8.94906	7.04264	5.43692	6.18164	6.53424	6.65778	7.56559	6.37043	8.02747	7.36903	8.03179	6.46476	7.11563	7.0027	7.40913	6.70192	6.90578	7.43807	6.21298	7.55167	6.51934	6.2261	8.62154	8.34919	7.16161	6.03071	7.7212	7.1831	5.43902	8.32592	5.94269	7.01438	7.91634	7.46725	6.46131	6.83324	8.31393	8.49101	6.57064	6.66804	5.20144	7.31761	5.88507	7.53579	6.91062	8.46225	7.66566	6.76518	7.52112	6.8627	7.9567	8.07944	5.92367	7.09689	6.20578	7.06981
IFIT3	8.96258e-05	-4.04757	0.0013322	0.797037	10.0521	11.0376	9.92194	9.48474	8.56052	11.0279	8.64865	7.80317	9.57489	10.8371	9.41278	8.40441	9.80444	9.80444	9.80444	6.6231	10.7706	9.42117	9.65323	7.67764	9.42108	10.6376	9.50898	7.15849	10.3796	7.69054	9.69098	9.71672	8.63475	7.9664	5.18756	11.0456	10.7123	9.46678	8.82564	9.98695	11.0081	5.8865	9.72784	9.48289	10.4075	9.24472	5.74724	9.35474	9.80824	9.53661	9.42125	8.76976	8.1681	7.888	9.97478	7.23027	8.85746	7.25521	10.3835	10.1941	9.60054	9.76974	8.24396	8.50897	9.46384	11.2678	6.99168	6.07252	9.42298	10.9429	9.3032	9.14314	10.6444	8.24757	9.58245	10.0639	7.37293	5.9066	10.149	9.8796	6.38586	9.28226	5.98897	9.08433	8.62569	11.5137	6.83077	3.56814	4.3206	4.92706	9.70089	9.2978	9.92925	11.1852	10.535	4.75039	9.79701	7.55702	9.60747	11.2197	9.99696	10.7237	8.99549	10.6684	9.20331	10.4935	9.5822	10.4785	12.352	10.2585	11.9143	9.83922	6.72834	8.83526	8.25307	9.29303	10.9643	8.42493	11.4401	10.6849	11.159	9.60714	10.3426	9.81782	10.6941	9.22305	10.2832	10.9145	8.08224	10.943	9.11039	9.00206	12.2718	12.0482	9.89728	9.12157	11.1277	10.7262	4.22813	11.8443	8.78092	9.94967	10.8716	11.0754	7.27053	9.88913	11.2585	12.3519	9.78384	10.0537	6.63964	9.04805	7.52741	10.3971	9.41237	11.8639	11.0436	9.76014	10.7516	9.35178	10.8104	11.4963	8.55699	9.36903	9.57456	9.7876
USP21	9.02576e-05	-4.04452	0.00134062	-0.16328	4.15162	4.12127	4.66182	4.8402	4.29826	4.50991	4.05896	4.07348	4.68685	4.34942	4.32365	4.26201	3.97669	3.97669	3.97669	4.27706	4.01645	4.11251	4.2551	4.05361	3.78372	3.58193	4.38775	4.31061	3.8762	4.01429	4.11775	4.10408	4.40375	4.23989	4.20616	4.19594	4.39145	4.27031	4.18806	4.30389	4.25538	4.2304	3.78415	4.21046	3.94423	4.09085	4.14733	4.43886	4.07461	4.1224	4.28449	4.40345	4.19989	4.33717	4.47804	4.32826	4.48899	4.27874	3.95849	3.7725	4.37069	3.89933	4.55965	4.48176	4.3147	4.11911	4.32946	4.14462	4.25391	4.32799	4.40393	4.3323	3.98009	4.34416	4.17037	4.08333	4.37705	4.22175	4.21899	4.37226	4.33601	3.89256	4.13588	4.05588	4.0592	3.95051	3.9485	4.22254	4.49624	4.30165	4.00525	3.83009	3.95811	4.1307	4.07296	3.64792	3.88989	4.58001	4.363	3.76598	4.13846	3.88223	4.24654	3.99616	4.15488	3.93628	4.09519	4.10274	3.96091	4.22139	3.66364	4.07233	4.03089	4.21803	3.99622	4.077	4.02908	4.11854	3.75388	4.19553	3.66407	4.186	4.33011	4.06477	3.93885	4.0592	4.09017	3.77711	4.24371	4.11595	4.31971	4.32948	3.36091	3.95761	4.30141	3.95802	3.86327	3.86311	4.63325	3.54521	4.30817	4.41635	3.76544	4.08333	3.8985	4.49562	4.01917	3.61218	4.32192	4.04569	3.90987	4.06097	4.18566	4.30557	3.8581	3.22146	4.09522	3.68665	4.18872	4.14415	3.54765	3.69607	4.17962	4.33105	4.17315	4.22343
CASP4	9.09111e-05	-4.04138	0.00134853	0.394485	8.38019	9.01246	8.15494	9.20147	7.83139	8.21055	7.31154	6.40269	7.81412	8.14527	7.91621	8.4228	7.90736	7.90736	7.90736	8.44886	8.76474	7.56731	7.75985	8.06114	7.68848	9.44975	7.92616	6.5408	7.72355	8.38998	8.15519	8.37201	7.16682	8.39899	6.98805	9.15252	9.45681	7.5007	7.55308	9.08171	8.54569	7.54826	8.05026	7.33783	7.71681	8.36915	7.31322	7.96554	7.72957	7.75298	8.01694	7.89677	7.8651	7.20244	8.44485	8.64094	7.62744	7.62444	8.15726	8.33302	7.76273	8.60069	7.72091	8.12928	7.57155	9.05096	8.3895	8.76742	8.17483	9.21009	8.34235	7.31183	8.58807	7.07739	8.17763	8.56903	7.31448	7.34045	8.83874	8.2269	7.39538	7.81646	7.00398	7.5689	8.60247	9.33339	7.76236	7.22145	8.07957	7.85618	7.49611	7.42847	8.26422	8.87011	8.42208	8.57435	7.74948	8.24911	8.42916	9.02027	8.86904	8.59856	6.95646	8.94462	8.3002	8.52344	7.75301	8.73289	9.5797	7.65999	9.30305	8.16942	7.40528	7.41478	8.36329	8.18804	8.43185	8.95573	9.04335	8.25274	9.17599	7.6543	8.74831	9.10137	8.86978	8.41081	8.28438	8.79422	7.71572	7.96026	7.92546	7.0574	9.52595	9.41869	8.81388	7.92696	8.85049	8.66237	7.86261	9.91735	6.9931	8.51444	9.19303	8.75736	8.65879	8.36457	9.23968	9.33932	8.14734	8.26344	7.5668	8.88553	7.73583	8.29835	8.48779	9.29154	9.46212	8.45691	9.26748	8.72865	8.89844	8.85308	7.2203	8.45826	7.45071	8.28841
FICD	9.09215e-05	-4.04133	0.00134853	-0.222039	2.79625	3.16502	3.1479	2.84125	3.63901	2.63141	3.13293	2.56728	3.32074	2.55848	3.40121	3.00831	2.59696	2.59696	2.59696	2.53931	2.71481	2.77388	2.94205	2.87163	3.26557	2.11446	3.09887	3.12896	3.16311	2.45161	2.61239	3.08563	2.79596	2.70278	2.65265	2.62346	3.63312	2.79945	2.76856	2.93178	2.50551	2.5288	2.57854	3.07318	2.77044	2.95452	2.68368	3.31925	2.50618	2.85292	2.92648	3.48763	2.95323	3.09921	2.60242	2.61437	1.59627	2.80512	2.97234	2.48401	3.14766	2.26713	3.03313	3.24219	2.7335	2.7092	3.13089	2.3433	2.93757	2.5226	2.33096	2.94134	2.61458	2.92306	3.25156	3.50047	3.58186	3.42766	2.7697	3.12265	2.63662	2.43211	2.50489	2.49078	3.06807	2.33809	3.03935	2.63621	2.19432	2.68789	2.50019	2.5482	2.78157	2.71506	3.07719	2.62547	2.55189	2.22555	2.17496	2.45446	2.88108	2.54308	2.54455	2.5264	3.02563	3.18458	2.82586	3.11813	2.24139	2.41841	1.96022	2.29837	2.45008	2.83272	3.30609	2.5241	2.20552	2.71031	2.29919	2.89163	2.55513	2.53006	2.87221	2.94368	2.53325	2.76821	2.83298	2.69548	2.63069	2.35365	2.49621	2.71212	2.19376	2.75502	2.88426	1.9506	3.14724	3.2355	2.66361	2.40576	2.60128	3.12105	2.87066	2.11081	3.20828	2.59651	2.8004	2.73167	2.72115	2.85968	2.66117	1.90927	2.62996	2.82579	2.59174	2.19263	2.59166	2.50304	2.63715	2.97111	2.95466	2.37915	2.83954	2.94936	2.21468	2.67334
IFIT1	9.15506e-05	-4.03834	0.00135688	0.859973	9.43976	9.51396	9.43883	5.83253	7.12815	10.6022	8.11772	6.43051	8.97773	10.1571	8.6252	7.12326	9.32432	9.32432	9.32432	4.69218	9.98599	8.74416	9.11016	6.06276	9.11274	10.1342	9.03821	6.24974	10.0356	7.41073	9.30498	8.89707	7.80329	6.44081	3.54118	10.1689	9.23347	9.06734	8.28116	8.91375	10.1271	4.18774	8.91697	9.24669	9.82124	8.53061	4.15141	8.34812	9.29745	9.2025	8.69282	7.97352	7.0778	6.88807	8.69198	7.4482	9.39635	6.25443	9.95748	8.77314	8.57288	9.24336	7.07403	6.56896	8.83572	10.6564	5.62196	4.82921	8.53268	10.1513	8.71566	8.71681	10.9517	7.54305	9.01071	9.92519	6.57665	4.57602	9.72916	9.66813	5.68585	8.69407	4.80495	8.87286	7.94687	10.8051	6.03449	1.70023	2.82883	4.19376	9.03429	8.36306	9.31638	10.624	9.90785	1.78667	9.50217	7.80144	8.54599	10.8335	9.15346	9.94691	8.48179	10.0028	8.54754	9.79919	9.05887	9.94682	11.6475	9.95459	11.692	9.16872	5.75198	8.14126	7.81695	8.75664	10.2701	6.63422	10.62	10.2644	10.3313	8.93822	9.75789	9.21422	9.95568	8.54663	10.0224	10.3144	7.73037	10.2998	8.77469	8.63891	11.5607	11.2147	9.35227	8.18955	10.7597	10.1689	3.07824	11.4021	8.30265	9.19565	10.4836	10.2949	7.28411	9.14067	10.7535	11.738	9.35125	9.29331	5.80024	9.12077	5.59225	10.0014	9.03645	11.192	9.69357	9.31943	10.2398	8.87642	10.429	10.8802	8.12201	9.37291	8.60672	9.54372
TPT1P10	9.16435e-05	-4.0379	0.00135727	0.406081	1.47372	2.01788	1.08855	1.30105	1.54079	0.852505	-0.134015	-0.670686	1.74996	0.665934	0.49347	1.29457	0.975816	0.975816	0.975816	1.51118	1.6563	0.820806	0.664728	1.81265	0.487841	2.72762	1.17178	0.527222	0.788166	2.36872	1.47278	1.35053	0.122696	1.98295	1.55469	1.0753	2.17999	0.941605	0.838206	1.08471	1.14466	2.18614	1.54063	0.512163	1.19838	0.86705	1.32724	1.46167	0.313282	0.393062	0.954313	0.960338	1.11064	0.954898	1.3855	2.0643	1.28022	0.995865	1.14593	0.490409	1.61443	0.0216098	0.992479	1.61352	0.794766	1.28527	1.17238	1.80656	0.398347	1.9358	0.662014	-0.00782171	2.42145	0.0759379	0.272413	1.23836	1.23719	0.430462	0.837431	1.40772	1.3537	1.19966	0.305615	0.845286	1.74968	2.22224	1.5418	1.72583	1.74071	1.31709	0.348201	0.54896	1.17426	1.71113	1.67615	2.14465	0.654906	1.44808	1.50632	1.81709	1.97647	1.22713	-0.717554	2.03789	1.64588	1.49763	1.54576	1.83051	2.3293	0.684499	2.90648	1.1714	1.50298	0.911107	1.87978	1.2264	1.29189	1.9111	2.31551	0.84138	2.51797	1.10857	1.60231	2.22653	1.62509	1.45724	1.28945	1.04139	1.41012	1.14442	0.904334	0.032711	2.4586	1.9713	2.16805	0.103732	1.79309	1.86297	2.17692	1.74383	0.23066	1.4628	2.50627	0.499149	2.26836	1.06051	2.4496	1.95391	0.753188	0.559149	1.18673	2.0533	1.33149	1.96531	1.95452	1.95221	2.30112	1.16881	1.61802	1.88582	2.20711	2.34668	0.104298	1.33126	-0.39683	1.57305
AP000692.1	9.18292e-05	-4.03702	0.001359	0.333161	0.682105	1.2798	0.482085	0.654842	-1.16688	0.550049	-0.134015	0.644569	-0.769094	0.304776	-0.0664212	1.09049	0.975816	0.975816	0.975816	-0.222025	1.1223	0.615653	0.449803	0.341756	0.0896315	0.726571	0.182287	-0.962155	0.270551	0.724842	0.865037	0.474065	0.251172	0.433569	0.268676	0.851638	0.606032	0.0597652	0.0454021	0.630364	0.922741	0.391179	0.0986003	0.400841	0.762156	0.0959823	0.20638	0.350518	0.197963	0.149696	0.954313	0.247567	0.0013696	-0.427968	0.266429	0.574957	0.766991	0.459892	1.00836	0.425706	0.337273	0.486853	-0.212553	0.58256	0.17142	1.45597	0.301294	-0.0951545	0.562257	1.3839	0.662014	0.268608	-0.0821668	0.429835	0.222127	0.598556	0.545796	-0.309888	0.975709	0.657812	0.433715	-0.278663	-0.514434	0.0543272	0.52495	1.85829	0.663725	-0.536603	0.811036	0.0374113	-0.976493	0.896666	0.752306	0.732721	0.202373	1.02947	0.895675	0.116983	0.372722	0.454797	0.778	1.09878	-0.044414	0.769115	0.458898	0.622296	0.333687	1.08253	1.73003	0.684499	0.622047	0.526759	0.674945	0.124028	0.971089	0.830976	0.592301	0.67433	1.69673	0.60758	1.19587	-0.047253	0.0333066	0.108903	0.903435	0.150905	0.750437	0.606462	-0.962841	1.41444	1.1691	-0.658577	1.26061	1.3679	1.14809	0.502106	1.25505	1.13245	0.761202	0.231819	0.358561	0.488403	1.22333	1.1272	-0.138392	1.06051	1.10737	1.00872	0.610866	1.29421	0.279146	1.44938	0.851084	1.38944	0.234881	0.998919	0.704783	0.711456	0.96597	1.13564	1.58747	1.52926	0.403304	1.02613	-0.39683	1.28565
ARHGAP6	9.1892e-05	-4.03672	0.001359	-0.516755	3.90745	2.55777	5.05681	5.25701	3.96184	4.15834	3.47016	4.09243	2.57557	3.11401	4.32365	4.45679	3.25245	3.25245	3.25245	4.58617	4.00455	2.9877	4.31993	4.70503	3.51767	3.18108	3.78969	4.41888	2.31215	2.41076	3.55729	4.67259	4.56386	4.12216	3.54118	3.38673	4.84796	2.91353	4.04675	4.34827	4.52458	3.43554	1.81641	3.44927	2.54846	3.68358	4.10165	4.78689	3.79103	3.61343	4.34488	4.00571	4.36251	4.32612	5.8022	3.97885	3.82043	5.25869	3.63537	3.20628	2.70577	2.69768	3.41811	4.28429	2.7233	4.89458	4.78828	6.52251	3.51943	5.21873	4.39812	3.25878	4.09791	2.23144	3.88946	3.20677	4.84443	3.60489	3.94928	4.11385	4.08055	4.875	4.13588	2.91321	3.85589	3.21459	3.25529	3.92938	4.31634	5.03847	2.69451	3.57757	3.21534	4.53778	3.26204	3.77624	2.08527	4.01657	2.76381	3.51123	1.91987	4.47369	2.93396	2.73743	1.78732	3.96978	2.12257	3.58617	5.04879	4.33074	4.011	2.80859	3.03524	2.23585	3.61818	2.96511	4.30106	2.50291	1.67159	2.20365	3.56736	3.83368	4.2585	3.57088	4.54802	3.0404	2.94938	4.28801	1.24354	2.82817	3.70675	2.30923	4.56067	4.58199	3.97937	4.2141	3.08746	2.53119	3.83049	4.08735	2.24083	2.98826	2.46421	4.10338	4.57842	2.06247	3.14502	4.49155	2.53662	4.9676	2.77223	3.74181	4.02002	3.12276	3.99732	4.52176	3.43806	3.09416	4.36455	2.06871	2.55373	3.55395	2.91589	2.69836	4.4481	1.83693
SSH2	9.21218e-05	-4.03564	0.00136141	0.40472	10.0702	10.8908	9.68785	10.5017	9.58766	9.85593	8.83271	8.33042	10.626	9.60757	9.41139	10.3275	9.24912	9.24912	9.24912	10.3962	10.6882	9.00131	9.13728	9.69597	8.73781	10.5224	9.2236	8.55632	8.60599	10.1983	9.97678	10.2366	8.62617	10.9632	9.69932	9.98998	10.831	9.04488	8.98359	10.1282	9.95097	9.98102	9.29046	8.57287	9.28312	10.1422	9.80078	9.84703	9.36364	9.08058	10.3318	9.30661	9.90309	9.22084	10.1174	11.0037	10.4413	9.89903	9.75102	9.17503	9.19942	10.152	9.62955	9.85235	9.11312	9.98766	10.4042	11.0299	9.66624	10.1866	9.61513	8.99758	10.3849	8.65393	9.37768	9.95235	9.48513	9.83281	9.84554	9.94012	9.97406	9.63678	9.30675	8.78814	11.0481	9.85144	9.7302	11.0659	10.7185	10.0019	8.96842	9.16973	9.6136	10.5102	9.82628	10.6572	9.47131	11.3439	9.26986	10.8588	10.8067	10.8719	8.78318	10.0764	9.80473	10.6398	9.32106	10.0054	11.0796	9.50245	11.2877	9.50024	9.59638	9.35134	10.8416	9.71303	9.17927	10.5264	9.92318	9.44309	10.9644	10.0665	10.9756	10.5834	10.7325	9.37225	8.91789	10.4742	9.90863	9.34935	9.93231	8.77569	11.2236	10.7009	10.6429	9.57934	9.42317	9.38252	10.8058	10.6838	8.83174	9.68185	9.86147	10.5895	10.9681	9.9936	10.07	10.8199	9.49378	10.1404	9.47611	10.7762	10.0688	9.84615	9.81185	10.7915	10.8339	9.7235	11.0339	10.2547	10.6437	10.4017	8.49215	11.0988	9.63087	10.0846
RHOBTB1	9.2292e-05	-4.03484	0.00136295	-0.573594	3.50048	1.62143	5.01233	4.77137	2.83467	3.44357	3.0985	4.08866	2.3908	2.759	3.32358	4.44765	2.80917	2.80917	2.80917	4.50635	3.96414	2.41076	3.9701	4.2453	3.72694	3.38486	3.94564	3.95187	2.11434	1.48438	2.80759	4.32909	4.19396	2.94057	2.70471	2.01576	4.0166	2.59578	3.09639	3.81862	4.09355	2.4861	1.12023	3.1894	1.83481	2.84507	3.47818	5.29382	3.58842	3.57446	4.00898	4.08666	4.26964	3.4793	5.07982	3.21017	1.7172	5.00036	4.05772	3.04332	2.11132	1.76436	2.53792	3.75915	2.5725	4.56581	4.33332	6.14663	2.87657	4.56491	3.80901	3.32579	3.67526	1.20783	3.12728	2.77958	5.03139	3.81909	3.01397	3.28226	3.63648	4.52045	4.16388	2.03714	2.76197	2.87425	1.34383	2.98264	3.9278	4.46429	2.44722	2.36746	3.04001	4.58296	3.15569	3.07968	1.71822	2.4671	1.87059	2.57783	1.64515	3.89678	2.92149	2.21421	1.29215	3.59357	0.734528	2.84775	4.66541	3.39962	2.24904	2.93791	1.85115	2.18395	3.64046	2.58156	3.89865	1.9881	0.8809	1.51804	3.08615	3.80609	3.30075	3.44994	4.08675	2.93594	2.3069	3.13001	1.74551	2.69513	3.10357	1.45229	4.16192	4.38528	3.61737	4.03522	2.98197	2.34562	3.35898	3.29263	1.86352	2.76914	2.37622	3.86583	4.34829	1.92287	3.23992	4.81672	2.35506	4.4142	2.35353	3.27372	4.10522	2.50921	3.39754	4.14955	3.11091	2.96469	4.05834	1.40419	2.12061	3.0681	2.10208	1.93289	3.84747	0.926371
REL	9.26151e-05	-4.03332	0.00136674	0.224891	7.58251	7.9376	7.4777	7.84641	7.32667	7.55736	6.77362	6.05202	7.63393	7.684	7.38405	7.33426	7.28702	7.28702	7.28702	7.58964	7.96166	7.11785	7.17505	6.85728	7.30872	7.85645	7.22681	6.84097	7.32654	7.75773	7.597	7.83129	7.09641	7.42014	7.12252	7.62996	8.3429	7.06342	7.0006	7.5399	7.25254	7.09879	7.09152	7.1131	7.40169	7.60444	7.17371	7.82202	7.45095	7.4219	7.65454	7.03373	7.45136	7.29034	7.48972	8.21004	7.91504	7.3133	7.71087	7.49842	7.2245	8.02714	7.84037	7.45598	7.16348	7.8613	7.74213	7.65325	7.43909	7.62537	7.13774	7.3979	7.44762	6.75839	7.14936	7.54982	7.43732	7.59375	7.618	7.57939	7.2604	7.24043	6.98143	7.35228	7.60384	7.78412	6.91699	7.81298	8.02166	7.16021	7.01564	7.31548	7.28804	8.10346	7.66527	7.67312	7.40542	8.44104	7.25558	7.65332	7.7862	7.7626	7.26869	7.85264	7.50342	7.68595	7.62873	7.91272	7.96393	7.51377	8.36451	7.52881	7.0265	7.39743	7.96249	7.57777	7.45429	7.90014	7.78674	7.36317	8.05589	7.67237	7.60909	7.88441	7.73779	7.46796	7.32116	7.58014	7.59765	7.49047	7.41336	7.05275	8.41318	7.91954	7.89288	7.14201	7.8482	7.32438	7.49189	8.26039	7.0074	7.70955	7.69895	7.85128	7.94772	7.74868	8.24624	7.75121	7.41563	7.59716	7.22704	8.12864	7.45487	7.59077	7.46027	7.97703	7.89079	7.63033	8.07801	7.45179	8.13507	7.58526	6.94809	7.99954	7.3024	7.91928
GPR160P1	9.33511e-05	-4.02988	0.00137661	1.13512	1.04774	2.03702	-0.85039	-0.0908156	-3.42103	1.66522	-1.00705	-1.46974	-0.769094	-2.86564	-1.99647	-0.429096	1.1005	1.1005	1.1005	0.481329	1.15138	0.141424	0.303581	-1.35143	-0.561641	-4.34055	1.03953	-1.64392	-0.965438	0.161263	-0.205534	1.72648	-1.13612	2.99842	1.92028	0.643813	-0.407942	0.430623	0.287986	0.36008	2.06778	1.69897	2.4442	-4.34055	0.274421	-4.34055	1.10957	-0.230436	1.1039	0.300582	-4.34055	0.247567	0.500481	-3.5078	-4.34055	1.20395	0.230156	-0.680397	0.856282	-3.17174	-3.40626	-0.825169	-1.03659	0.00300654	-1.2382	1.51897	-0.318133	0.049222	-3.29027	-4.34055	-4.34055	0.22606	1.06744	-4.34055	0.222127	-4.34055	-4.34055	-0.633936	-0.271877	0.372577	0.0861294	1.19966	-1.08802	0.0543272	1.4158	2.46245	-4.34055	-0.311574	-0.196746	0.213485	-3.31699	-2.36327	-2.53958	-4.34055	0.992495	-4.34055	1.03642	-4.34055	1.26986	-2.76388	3.35665	2.54308	-0.372447	0.0889975	0.700611	3.35364	-3.40804	1.08253	-2.33713	-0.0900021	1.44102	-1.19813	-0.281128	-4.34055	0.314649	0.830976	1.63555	2.73286	-2.63156	-0.306023	4.29461	2.26409	-3.12921	0.531993	0.986147	0.826463	0.379934	1.95091	-0.424902	1.66786	0.160425	0.188732	3.50632	3.26003	1.7101	1.28775	3.20464	0.842872	0.440798	3.21319	-2.11622	1.63669	0.438674	1.59198	-1.19764	1.90177	1.87114	2.92571	-0.000889253	1.34564	0.0862875	1.60709	0.196505	-4.34055	-3.58167	4.07809	2.77664	-4.34055	-4.34055	0.43085	0.808358	2.24462	-4.34055	-0.316306	1.12423	1.38795
BCL2L15	9.34592e-05	-4.02938	0.00137722	-0.447017	2.211	0.916433	1.16278	1.05853	2.37787	1.34336	2.86584	1.9389	2.7001	1.10941	1.59353	2.02535	2.15454	2.15454	2.15454	1.69042	0.999737	2.95177	2.28585	2.10841	1.87713	1.59966	1.42247	2.76872	2.61427	2.3899	2.28935	2.82881	2.27524	2.10834	3.01761	1.75624	1.5194	1.90834	2.42711	1.89052	1.73845	2.5288	2.34327	1.76688	1.0235	1.70429	1.83328	1.56832	2.56554	3.74207	2.22003	1.75643	2.49436	2.49557	1.31293	1.51969	2.53594	3.38973	2.22598	2.77121	1.57142	2.48187	3.41811	2.82773	2.18392	2.83832	3.48276	2.69022	1.90672	2.09557	2.33096	1.59698	1.64103	4.23614	1.83436	2.54902	3.60738	4.14443	1.45706	3.04563	1.9654	2.5703	2.60813	2.11606	1.72657	0.62756	2.25648	3.36316	2.05837	2.7747	2.26028	1.62956	1.80038	0.406919	2.62872	2.79663	2.55189	2.40212	0.509576	1.37515	1.8203	2.6385	1.72394	1.49838	0.98793	1.44415	1.61075	1.48141	1.91188	1.41972	0.0957576	1.91057	1.69904	1.80881	2.9877	1.71136	1.69964	1.2126	1.00687	1.99311	2.46038	1.4878	0.850041	1.43055	1.65067	1.6113	1.86467	0.785263	1.58754	1.6418	1.75694	1.74825	1.31021	1.28216	1.07388	2.05315	1.35984	1.86297	1.89537	2.11243	1.84907	1.52312	2.10227	1.64765	2.04629	2.18975	1.3394	1.46834	1.77704	2.52244	2.07028	1.81541	4.54881	1.8358	1.42227	1.55291	1.44859	2.07137	1.41986	1.76381	0.880324	2.09624	1.66064	2.27681	3.25785	1.73709
LRRC37A2	9.41409e-05	-4.02622	0.00138563	0.278318	5.03688	5.22935	4.26677	5.18576	4.46275	4.83738	4.41892	4.0111	4.53905	5.39663	4.08789	4.6735	5.1037	5.1037	5.1037	4.79933	5.06097	5.14746	4.87594	4.36205	4.99516	4.75264	4.64832	3.62568	5.00691	5.18253	5.11286	5.62233	4.78825	4.90795	4.84307	5.10292	5.61191	5.44705	4.27793	4.68874	5.51879	4.75801	5.26656	4.27765	4.74457	5.69316	4.92938	5.86307	5.32525	3.86018	4.61716	4.67023	4.56269	5.00909	4.8523	5.20193	4.96864	4.30478	5.07078	4.48241	4.22913	3.43312	5.34587	4.24424	5.02002	5.64596	4.34863	4.60223	4.591	4.27173	4.92647	4.41985	4.66885	4.40529	4.96747	4.58798	4.36812	4.25892	5.06529	4.54662	4.95609	4.86928	5.82233	5.39402	5.08686	4.80789	5.28695	5.62275	5.8918	5.03652	5.27977	5.51138	4.78666	5.09503	5.05955	4.28412	5.08273	5.00619	4.42488	4.97569	5.5618	5.62118	4.89862	5.41082	4.74431	5.36288	4.43435	5.26151	5.32489	4.58732	5.36225	4.31854	5.13205	4.30565	4.81702	4.9989	4.76013	5.3856	5.26562	5.24548	5.48796	5.23045	4.7856	5.07527	5.05143	5.20962	4.82823	4.67592	5.10761	4.88035	4.9379	4.28982	6.00741	5.13419	5.08259	4.78443	5.31198	4.55594	5.9927	5.01002	4.92761	5.39867	4.68255	5.58222	5.04809	5.19565	6.29953	4.86735	4.97512	5.20541	4.92684	5.52697	4.6084	4.72682	4.81944	5.83986	5.30607	5.33276	5.37428	5.06027	5.56781	5.77208	4.94569	5.10923	5.18626	4.55196
CLEC4E	9.41652e-05	-4.02611	0.00138563	0.629537	7.30883	8.76424	6.94383	6.66126	6.58657	7.27741	6.27521	5.41938	7.32375	6.5786	6.2645	6.86577	6.73423	6.73423	6.73423	6.6543	8.0244	5.34045	5.91411	6.65801	5.67322	8.02003	6.43321	4.72334	5.06041	5.85607	6.96316	6.73663	5.70029	8.51111	6.00125	8.13474	8.74825	6.05196	6.09946	6.76183	7.73752	6.15956	6.78284	5.75375	5.45649	7.09756	7.05128	5.99989	5.78591	5.92489	7.22027	6.88323	7.9409	5.86453	7.46429	7.58105	7.77535	6.72796	6.07296	7.22837	6.4726	7.40078	6.03242	6.67392	5.11469	7.57063	6.81487	8.19666	6.29353	7.29814	7.06253	5.71211	6.88541	5.43884	5.97015	7.86777	5.60553	6.83669	7.55688	7.1366	6.74408	6.4262	5.834	5.3781	8.66041	7.01481	7.96444	7.94556	6.9216	7.55676	5.64278	5.57089	5.96887	7.04511	7.07712	7.25958	7.3441	7.5439	6.56664	8.43877	8.25204	8.39584	4.53127	6.30187	5.3845	8.54543	5.03706	6.14066	9.02862	6.58576	8.31209	5.78053	6.24823	5.03019	8.00979	5.17349	5.86975	6.81484	7.086	5.90381	9.58801	7.70224	8.82013	7.12928	8.47708	5.7317	6.1145	8.48447	5.84811	6.07442	5.67275	4.53732	8.65192	8.76079	7.28443	6.8736	7.33815	7.18952	6.24868	7.89309	4.57281	7.08362	6.56954	8.43181	6.47879	6.2531	7.17397	9.0751	6.23684	7.81751	6.35297	7.55575	6.94927	5.54387	6.24595	9.35527	8.88667	6.51357	8.77232	8.29038	8.15424	9.18799	5.04485	7.71946	7.41834	7.94433
SERPINB10	9.44807e-05	-4.02466	0.00138838	-0.817165	1.32578	-0.217125	-1.86814	-1.72004	0.628028	0.550049	2.43118	1.06874	2.23483	0.355183	0.686237	0.852711	1.54866	1.54866	1.54866	1.59074	0.596521	1.8482	2.71983	1.17433	1.46223	2.03595	0.731964	1.09562	1.74268	0.345927	0.918036	2.99964	0.826401	0.882943	1.51636	0.527476	-0.536029	-0.517488	-1.50758	1.17196	-0.217669	-0.236686	-0.784697	-0.404641	-2.08021	-2.0701	-0.858901	0.612214	1.41918	3.76821	0.778632	1.29365	2.28985	-0.0370821	0.831522	3.53251	-0.365135	1.94515	0.145303	2.54621	-0.558848	2.63924	3.313	1.90533	1.53866	2.2335	2.22447	2.88561	0.00120791	0.977926	0.09938	-1.32393	0.775699	3.67056	0.803794	1.93514	3.18075	3.93077	2.0852	2.00421	0.626205	1.09886	1.95496	0.00778047	-0.776475	1.50866	0.00493901	0.843908	0.761859	1.15394	1.43324	-3.03677	1.29934	2.16462	0.744148	2.26619	2.26768	1.7904	-0.28211	-0.104419	0.819847	1.22713	0.841089	-0.0636121	-0.957507	-2.29695	-0.4698	1.98597	0.218405	-0.891781	-1.46204	0.638429	-0.581584	1.2759	1.61312	1.07457	0.721394	1.89119	-0.714514	0.378862	-1.87035	-0.900825	-2.48016	0.671685	-0.734025	0.549818	1.08253	-0.475981	-1.55995	-1.35623	1.04278	-1.32249	-1.0942	-1.01127	1.87214	-0.831476	-0.27144	-0.742859	-1.22062	0.484711	-3.54595	0.0701081	0.349063	1.00463	-0.0080313	-1.39756	1.05613	-1.73219	-0.161935	0.270698	-0.499528	2.88443	4.20724	0.739704	0.192376	-0.571141	-3.08219	1.16881	-0.974406	-1.74129	1.896	-1.56128	1.20963	2.71351	2.02632	0.783539
FGD6	9.45012e-05	-4.02456	0.00138838	0.438826	3.88257	3.58459	3.01393	2.59039	3.40735	3.37059	3.35821	4.69348	2.7001	4.6258	3.02677	2.3206	4.49349	4.49349	4.49349	3.39963	4.07832	4.34636	3.23212	3.1689	2.70584	4.08268	2.51253	3.77575	4.33895	3.7535	3.47125	3.15236	3.95783	3.49973	4.25354	2.77147	1.93628	2.9062	2.35434	2.45174	3.32217	4.01831	2.4657	3.10312	5.26338	2.67638	4.93176	3.65556	4.18472	4.60085	3.25495	2.7184	2.55656	4.62102	2.52422	2.96612	1.19948	3.14497	4.30176	4.06047	2.93511	3.31676	3.65157	3.01621	3.22745	3.69012	2.12127	4.17642	3.12406	3.22198	2.7965	4.06897	3.90201	4.0842	3.12728	3.08753	3.92408	3.86266	2.50622	2.92178	3.61961	3.82711	3.88989	3.98556	3.59384	4.3644	3.1446	3.716	4.3078	3.26916	4.30969	4.60499	4.70083	4.87156	3.89625	2.95867	4.76639	2.28082	3.63434	4.59246	4.37087	3.0906	4.95474	3.4086	4.47833	4.2407	5.40395	4.47942	3.02593	4.73448	3.93168	4.0388	3.82581	4.83155	3.65695	4.44838	4.1677	4.74159	5.74691	3.90415	2.96713	4.60966	3.3658	3.8536	3.08626	4.01649	4.5947	3.09652	3.95112	4.59138	3.41537	4.0361	3.61885	3.20285	3.94335	4.39292	4.63933	3.45463	3.38835	4.15572	4.17261	4.46714	4.33705	3.60963	3.67898	3.53689	4.30362	2.87712	4.40334	2.71073	4.1591	2.47772	3.98048	4.66461	4.35374	2.26462	3.59398	4.2606	3.15589	2.8663	4.51099	3.2978	4.01265	2.80122	4.15025	2.77752
HES4	9.45548e-05	-4.02432	0.00138838	0.916801	2.98945	1.83323	2.91001	-0.842386	1.45076	5.43378	1.50692	1.62161	3.22724	2.2476	1.1459	1.67474	3.71716	3.71716	3.71716	-1.22963	1.82822	3.29928	2.19198	0.505424	3.41683	2.37049	1.82193	2.87897	4.19602	1.40342	2.99192	1.7649	1.9645	1.56845	0.173356	3.40334	1.75658	1.92295	1.951	0.501542	2.41095	-0.745959	2.389	2.26763	4.5669	0.774552	0.20638	0.99531	3.31854	3.11973	2.42788	1.86055	2.50491	1.84648	1.58357	-2.51787	-2.01367	1.54722	3.17078	3.09625	1.11279	2.8211	1.35214	1.48193	2.37832	2.95683	-0.768478	0.866303	1.37108	3.47546	0.407953	2.46224	0.604237	-0.316754	0.870608	3.00893	0.214915	1.54421	1.42523	2.72585	1.64802	2.68775	0.114817	1.21667	-0.914989	3.77661	0.0633796	-4.34055	-0.196746	-0.236758	3.28337	1.80443	3.18971	3.44174	3.89116	-0.901874	3.23127	-0.358414	0.821465	3.38176	0.0822777	1.95806	1.43921	0.939418	0.635581	3.94593	2.09254	3.02557	5.69949	3.99849	3.90927	1.89566	1.422	1.52571	-0.477552	1.75197	3.21249	0.67433	5.57452	1.56236	5.00125	1.85399	2.66627	1.71524	2.31062	1.25833	2.12083	2.4524	1.50156	5.3595	2.23248	1.90648	5.70304	5.3285	-1.38564	1.92918	3.91577	5.18506	0.527813	3.20148	1.50653	2.40243	3.929	4.45503	-1.06207	3.19931	4.14712	5.75489	2.87438	3.88115	-0.218968	-1.17233	0.760604	3.85459	0.466549	5.17582	2.13049	1.08821	2.71134	1.6987	3.22725	5.37117	2.18296	1.70929	2.94844	1.7627
PAK1	9.48188e-05	-4.02311	0.00139118	0.305852	7.41954	8.05046	7.12708	7.90801	7.38443	7.3577	5.97818	5.9518	6.73901	7.55685	6.47335	7.54853	7.28275	7.28275	7.28275	7.54623	7.52665	7.23123	6.95033	7.27607	6.32925	7.77218	6.69234	6.40523	6.96973	7.72009	7.38513	7.4905	6.73334	7.12925	7.58489	7.78725	7.98465	6.54395	6.82178	7.33304	7.65225	7.56599	7.01611	6.05277	7.66161	6.77785	7.41984	7.11161	7.19499	7.3444	7.03962	6.55112	7.24846	6.90348	6.98279	7.40568	7.04915	7.34424	7.43991	6.50078	7.15566	7.52701	7.41873	7.64006	7.08804	7.60189	7.15571	7.3974	7.37759	7.82996	6.36386	7.147	7.90603	6.44912	6.57115	7.12461	7.5253	7.34669	7.02969	6.75859	7.66027	7.50333	7.26067	6.5016	7.84793	7.13581	6.46198	7.17689	7.93766	7.12668	7.12455	7.38752	7.03277	7.9311	6.92106	7.31521	7.10333	7.5751	6.79526	7.73247	7.33396	7.7379	6.89722	8.03576	7.64645	7.95539	7.35646	7.09532	8.32401	7.40923	8.85741	7.36834	7.23398	7.22636	6.96664	7.41739	7.53335	7.84136	8.46029	6.69004	8.46995	7.02513	7.75587	7.35139	7.53423	7.10448	7.26099	7.27237	7.72405	8.0663	7.65651	6.45851	8.70474	7.75922	7.59543	7.06617	7.86462	7.07207	8.11532	7.51721	6.63987	7.52273	7.71753	7.35937	7.81448	7.63504	8.06167	7.99098	7.33115	6.63741	7.02826	7.84271	7.46431	7.80958	7.14494	8.23174	8.38737	7.31271	7.72827	7.0002	7.76506	7.73784	6.48422	7.39233	6.6252	6.99546
TNFAIP3	9.48807e-05	-4.02282	0.00139118	0.469103	7.30086	8.7222	7.10312	7.75388	7.1195	6.74916	6.34112	6.58971	8.1914	7.19976	7.27205	7.00882	6.69917	6.69917	6.69917	6.89336	7.85825	6.41803	6.45713	7.25681	6.35843	6.68035	6.73395	5.8866	6.52846	6.12269	7.25471	7.22324	6.61594	7.19743	5.88947	7.88874	8.66399	6.50262	5.95927	7.13419	7.04878	5.71685	6.78658	6.32022	6.62278	7.37266	5.27816	7.19012	6.53132	6.47517	7.28592	6.20799	6.7437	6.54691	7.35954	6.52614	7.51308	6.68894	7.14398	8.60892	6.63674	7.81667	6.94806	7.48666	6.53525	7.94899	6.79894	6.22853	6.79856	7.68537	6.82312	6.54183	7.05873	5.96499	6.64875	7.40962	6.78558	6.09991	7.37462	6.85698	5.87781	6.09846	5.81058	6.35533	7.65562	7.61928	6.76351	6.34268	6.32851	6.29894	6.61605	6.46515	6.40233	7.81753	7.13479	6.81216	7.25778	7.21546	6.80526	7.7942	8.19876	7.62228	6.12305	6.80313	6.41608	7.36294	6.4453	7.05588	8.62636	7.00012	8.0429	6.61447	6.7206	6.39857	6.50266	6.79892	7.40027	6.88196	6.91911	6.89674	7.89312	8.12541	8.1772	7.11788	8.80308	6.50042	6.37698	8.22868	6.54124	6.70695	7.11749	6.22008	8.93907	8.57244	7.70205	6.19897	7.24888	6.89491	6.1398	8.79938	6.1877	8.05905	7.01688	8.5978	7.42853	7.20069	7.43316	8.89419	6.88213	8.80305	6.31404	7.05979	6.64466	7.17488	6.82453	8.22122	8.73228	6.69377	8.45605	7.81614	8.78847	8.40113	6.05533	8.09157	6.83358	7.16473
IFI35	9.49499e-05	-4.02251	0.0013912	0.576768	6.87955	8.1682	7.00312	7.35248	5.85142	7.44995	6.17	5.93089	6.80983	7.0356	6.46762	5.87094	6.62792	6.62792	6.62792	4.98991	6.86406	6.84565	6.62175	5.31138	6.26725	7.36915	6.22316	4.88497	7.07375	5.56175	6.31568	6.71226	6.44134	4.55832	4.05726	8.1465	7.29157	6.56737	5.99305	6.84218	6.99631	4.46559	6.6011	6.35424	7.52494	6.37768	3.65532	6.4258	6.80941	7.057	6.2961	6.00522	5.1348	5.59677	6.99008	5.91834	6.95469	5.0817	6.7157	7.32245	6.45496	6.74478	5.67409	5.39257	6.70994	7.78605	5.16209	4.72556	6.54372	7.82752	6.10561	6.6886	7.38663	5.15001	6.40922	6.88571	5.43357	4.42071	6.60865	6.68351	4.47694	6.30912	4.44564	5.89376	5.61481	8.05988	4.36626	4.11522	4.58728	4.19376	7.02018	6.20653	6.57928	7.57732	6.63626	5.22159	6.55076	6.69007	6.5686	7.85858	6.79605	6.65795	6.158	7.38995	6.23997	6.95448	6.65629	6.85591	8.61028	7.29285	9.06151	6.88599	4.85963	6.08412	5.8897	6.49759	7.47732	6.12401	8.27108	7.3343	8.0704	6.42268	6.69241	7.13834	7.01577	6.08728	6.83944	6.85332	5.84811	7.79053	6.52722	6.32332	8.69135	8.2326	6.78866	5.97954	7.76995	6.99243	4.38494	8.05563	5.86763	6.78649	7.9624	7.34312	5.23906	7.00069	8.21336	8.70829	6.74048	6.68685	4.88544	7.00504	5.9492	7.79912	6.51261	8.7104	7.9453	6.46651	6.86447	6.24644	7.68192	8.07883	6.00298	7.40405	5.60221	6.32312
LINC02289	9.53894e-05	-4.0205	0.00139581	0.905934	5.2796	5.91346	3.45904	3.09836	2.76166	4.71677	4.16258	1.29502	6.0241	3.27977	4.73417	3.29318	3.1349	3.1349	3.1349	4.96275	6.27335	-0.269115	3.12008	4.86432	3.17585	6.06477	4.10853	4.04605	-0.427586	2.43133	4.57915	5.60125	2.54963	7.7722	6.12104	3.33576	6.57093	2.77551	3.23603	2.77339	4.85602	5.64953	5.47307	2.97942	2.78618	5.05965	5.74724	3.74012	3.82057	2.14129	6.01064	2.79923	5.04545	4.49349	5.52343	2.24668	3.82043	3.89738	4.51995	4.09208	3.86072	3.84866	3.36651	3.98079	1.92401	5.35795	5.23393	5.72421	2.16658	5.43907	3.66146	2.6348	5.56399	3.95776	3.6298	5.42182	2.34847	3.53255	5.77007	5.20772	5.35648	4.01518	3.97663	2.28172	6.94215	5.76755	7.21604	5.15853	4.13993	5.84684	3.2984	2.4654	2.78157	6.06387	6.07429	3.62538	5.45607	1.2774	4.42776	5.12679	5.30981	5.21584	-0.0941641	2.81609	2.40006	6.76098	2.38039	4.00107	7.63465	4.6779	5.79802	2.76003	4.46069	2.51329	4.95896	2.69004	2.16069	4.3622	5.67282	2.41177	7.99128	6.70483	7.32174	5.24706	5.98398	1.69246	1.38274	7.18146	2.45882	4.48181	1.83525	1.92139	7.57651	8.53557	5.86484	4.97153	4.51248	4.98165	4.86606	5.245	2.60988	4.60609	4.80134	7.3578	2.75508	3.53004	3.06951	5.75489	2.21448	6.57817	5.20144	3.21366	6.19897	2.92466	2.63999	5.61276	5.95019	3.35753	6.05513	5.5252	6.88392	7.33925	2.17168	5.02065	4.45434	6.74384
CDC34	9.54003e-05	-4.02045	0.00139581	0.507896	6.59778	6.02665	5.76688	5.87063	5.0077	5.52983	5.20577	5.46663	5.79891	6.9714	5.1769	7.13659	6.01904	6.01904	6.01904	7.61086	5.74159	6.04523	6.7247	7.54956	6.76323	6.84577	5.19462	6.21261	6.15496	6.69248	6.35224	5.76777	6.63483	7.30778	7.64802	6.20135	6.17033	5.5245	5.04625	6.17045	5.5839	7.09035	6.16162	4.492	6.35902	5.63516	7.36114	5.13804	6.89174	6.21586	5.36274	5.57119	5.90489	6.90766	6.29788	5.66596	5.73485	6.52965	6.32735	6.76712	5.59514	5.12965	4.48903	5.29932	5.69179	6.29768	6.87029	7.77182	6.81356	6.38842	6.11893	5.44858	6.28663	7.19211	5.70544	5.12381	6.8474	5.77454	4.92153	5.67225	6.13393	6.20157	7.1437	4.17914	5.86813	5.86894	5.50425	7.16231	5.92568	7.58972	6.23265	6.30704	6.03061	6.42589	7.29656	6.84118	5.72405	5.69161	6.65105	6.66868	5.72211	7.05111	4.79311	5.977	5.71669	6.10312	5.21482	6.02389	8.45863	5.57106	7.75892	6.47288	6.28781	6.65182	6.42938	5.60753	7.01532	5.63643	6.34143	4.59277	7.70962	5.61617	6.90822	6.92279	7.01392	7.05546	5.65842	7.85843	5.48714	6.71165	5.65667	4.64229	7.96992	7.93587	7.0414	7.29426	6.89357	5.9896	6.56062	6.36975	4.8169	6.48571	7.07743	7.3744	5.66385	6.69217	6.56081	8.16195	7.41519	7.39229	5.84412	6.1679	7.1062	7.26935	6.7422	7.69491	7.4915	6.98909	8.78268	5.76271	6.47418	7.19222	5.61563	6.44532	8.74145	6.30034
ANKUB1	9.60471e-05	-4.01752	0.00140427	0.725424	-0.0331164	0.308835	-4.34055	-1.72004	-1.67404	-0.771032	-1.11065	0.90686	-0.769094	-0.909173	-1.31633	-1.42302	-1.30603	-1.30603	-1.30603	-0.415754	0.509359	-1.46775	-0.690032	-0.112861	-0.561641	-0.439553	0.00450434	-0.0332443	-1.33486	-1.84472	0.810016	-1.46615	-1.84933	1.38234	1.45689	-1.50644	-0.536029	-1.65887	-1.36033	-3.41989	-0.217669	1.58221	0.303523	-1.08009	0.884184	-4.34055	1.10957	-1.21848	-0.684824	-1.98165	-2.21108	-2.50811	-0.987167	-0.763423	-0.675551	-3.15869	-1.39657	-0.786396	-0.614552	0.668738	-1.45759	-1.42946	-2.51841	-2.611	-1.40705	-1.76477	-1.91904	-0.883548	-1.93899	0.665008	-2.89409	-0.484946	0.775699	-0.394008	-1.9645	-1.36811	-1.35369	-0.899093	-1.519	-3.23836	0.626205	-0.854371	0.660325	-0.431151	-0.914989	-0.656103	-0.574372	-2.15899	-2.58249	-0.575551	-0.389993	-0.668119	0.525281	0.546184	0.135075	-1.36052	0.739706	-2.54679	-0.208672	1.20185	-0.72621	1.06483	-1.40337	0.0147097	-1.29512	0.238391	-0.223296	0.387776	2.49052	-0.0232265	0.467016	0.0222761	0.243615	-1.38726	-0.798685	-0.952324	0.293252	-0.962104	1.36154	-1.46555	1.49254	0.428624	0.430842	-0.826531	0.458209	-2.45821	-0.301516	-0.120508	-1.13579	1.28574	-0.106094	-1.47032	1.49314	2.17533	-1.01789	-0.831476	0.976163	0.196292	1.29536	0.136608	-0.239489	-1.3131	0.883705	1.64765	-2.17662	-0.0218658	-0.190355	0.85664	-0.550658	-0.777507	0.501751	-1.80609	0.390011	0.475543	-1.12236	1.66357	1.07788	-1.76768	-1.17367	-1.74129	0.279516	1.61356	-1.31108	-1.62836	-1.39301	-0.501827
DOLPP1	9.64225e-05	-4.01582	0.00140876	-0.261381	2.13855	1.89744	2.76264	1.77284	2.60353	2.10222	2.39381	2.59943	2.50902	1.58114	2.45503	2.38585	2.4916	2.4916	2.4916	1.66614	1.1223	2.85393	2.74838	2.7048	2.19897	1.59966	2.31691	2.63144	1.43843	1.9224	2.1851	1.89184	2.48577	1.88119	2.38125	1.7036	1.34855	2.33692	2.19676	2.11262	2.20091	2.30144	2.04784	1.97553	2.52989	2.10965	1.83328	2.13834	2.18132	2.67094	1.73384	2.57272	1.9157	2.6364	2.57164	1.69733	1.31895	2.51281	1.66396	2.7316	2.67563	1.62074	2.40784	2.3339	2.44185	2.11615	2.27342	1.90474	2.37205	1.8867	2.28127	2.51621	1.98193	1.81717	2.39574	2.60354	2.68209	2.43426	1.84169	2.10256	2.01785	2.50286	2.70447	1.99003	1.527	1.80559	1.96611	1.64762	1.7906	2.42706	2.62467	2.27325	1.86656	2.18608	1.76786	2.53161	1.83846	1.93525	2.24199	1.64719	1.8203	1.40049	2.46089	1.77082	2.12005	1.20789	2.47652	2.03429	1.69736	2.30604	0.827228	2.01082	2.07954	2.58509	2.00526	2.29594	2.03384	2.3362	2.42488	2.38733	1.28704	2.28023	1.21538	2.08374	1.5455	2.13139	2.02761	1.44776	2.41246	2.25396	2.13265	2.65974	0.920767	0.934195	1.66025	1.9506	2.06514	2.42809	2.28078	1.3781	2.53964	2.54017	1.76383	1.4426	2.18904	2.02394	1.87114	1.79561	2.02168	1.92123	2.32467	0.897893	1.97898	1.92342	2.17792	1.05413	0.980753	2.1127	1.41986	2.32028	1.71102	1.7687	2.49497	1.51543	2.05947	0.971003
ZEB2	9.65033e-05	-4.01546	0.00140893	0.237582	9.30777	9.54656	9.17191	9.57272	8.84207	8.9672	8.54646	8.51488	8.90869	9.40087	9.04574	8.59272	9.25441	9.25441	9.25441	9.39586	9.36399	8.86319	8.56865	8.58126	8.85551	9.81861	8.32558	8.72702	9.2856	9.4294	8.81403	9.11281	9.47469	9.35744	9.19466	8.66935	9.26384	9.01249	8.87397	8.98576	8.85413	9.47804	8.63891	8.66559	9.69717	9.25501	9.38355	9.29474	9.36709	9.61611	9.51074	8.81366	8.74834	9.58898	9.11633	9.75043	9.85923	9.01451	9.3868	9.38556	8.76256	9.65357	9.38639	9.21954	9.26301	9.33117	9.24857	9.80668	8.72229	9.40426	8.75416	9.35441	9.45719	8.80727	8.99641	8.97489	9.22328	8.86479	8.83401	9.12281	9.31599	9.13631	8.87115	8.66149	8.85146	9.39794	9.2884	9.3925	9.83371	8.81138	9.01551	9.26783	9.4216	9.90209	9.45835	10.1648	9.72912	10.5816	8.90448	9.84828	10.0037	9.26703	9.32837	9.1466	9.02684	9.31418	9.81277	9.54671	9.41446	9.38059	9.49931	9.2272	9.02052	9.46334	9.70488	9.5496	9.29928	9.13282	9.42536	9.27162	8.88911	9.79345	9.1382	9.97381	9.55928	9.28478	9.4185	8.93923	9.40394	9.35525	9.19326	9.32578	9.31303	9.27437	9.86051	9.20858	9.0576	8.70037	9.57121	9.99161	8.83335	9.53874	9.62663	9.37446	9.40546	9.78848	9.50717	9.31536	9.23108	8.5983	8.88024	9.85703	9.24097	9.65291	9.56613	8.45329	9.40711	9.11515	9.69458	9.2325	9.71249	8.82185	8.68312	10.0375	9.20482	8.92056
CREB3L2	9.66378e-05	-4.01485	0.0014099	0.294982	6.72509	7.62399	7.13171	6.90945	6.92582	7.15188	6.11221	6.03645	6.17659	7.06996	6.18792	6.3922	6.73086	6.73086	6.73086	5.71911	6.87391	6.75264	6.14635	5.79649	6.34477	6.23987	6.14553	5.83379	6.69155	5.94457	6.2616	6.30051	6.84413	6.02679	6.05488	7.18955	7.41849	6.71889	6.2836	6.72384	7.16515	5.95659	6.43256	6.26897	6.55664	6.18675	6.00013	6.49571	6.80511	6.48045	6.58358	6.58508	5.96632	6.66343	6.40976	5.94058	7.56738	6.39367	6.79889	6.99256	7.02628	6.19606	6.50566	6.75607	6.58112	7.3588	6.04371	5.37959	6.7848	6.51195	5.95035	6.55156	5.78756	6.10669	6.45416	6.98144	6.84418	6.78171	6.14949	6.39222	6.00127	6.73464	5.95644	6.37208	6.72611	7.18306	6.32239	5.8332	5.68311	6.1143	6.9852	6.69451	6.49613	7.1097	7.07432	5.94268	6.75555	6.52342	6.88868	6.7923	6.96816	7.35054	6.56145	6.71498	6.53229	7.17466	6.57107	6.82592	7.61018	6.81975	6.67098	6.44946	5.89011	6.65301	6.32062	6.77572	7.04543	6.56914	7.25103	6.78253	7.55772	6.83955	6.9864	6.71341	7.12817	6.61089	6.60545	6.71763	6.29408	7.31248	6.39881	6.37973	7.74323	7.75574	6.4972	6.45174	7.21436	7.11368	5.92719	7.04324	6.55896	6.7718	7.12797	7.23425	6.47948	7.29623	7.55583	7.77892	6.51761	7.53344	6.64183	6.05606	6.03614	7.01204	6.06564	7.5914	7.53545	6.22284	7.10913	6.68431	7.09241	7.48951	6.20253	6.60211	6.49495	6.68645
AC002511.2	9.7535e-05	-4.01084	0.00142198	0.59063	2.56513	2.80099	3.4882	3.63699	1.58378	2.73018	1.6245	-0.0226496	3.0822	1.93605	2.90608	2.72536	1.38177	1.38177	1.38177	2.53931	3.4591	1.61078	1.53693	1.41983	1.87713	3.47688	1.75322	-0.351229	1.71752	1.63384	1.87246	2.66579	1.07233	2.5117	0.633482	3.15151	2.91475	1.46511	0.838206	3.36108	2.60497	1.07779	2.23476	0.742705	1.67491	2.89718	0.770621	2.67559	1.49443	1.29554	2.59633	1.71998	1.47509	0.0727638	3.56564	0.899451	1.28022	1.33612	2.4011	2.53091	2.06556	2.14644	1.16347	1.81446	1.28514	3.70374	3.06753	1.04916	1.68749	3.52444	1.89195	1.12756	2.77144	1.28421	2.2275	2.35613	0.502925	0.430462	3.26837	2.46989	1.18045	1.33876	0.164933	1.42585	2.65586	4.05014	1.62176	0.747203	1.63543	1.5537	1.53827	0.039917	1.89855	3.7022	2.71191	2.84621	1.10195	1.31319	2.8263	3.26177	4.36382	2.53069	0.301744	2.72584	1.54325	2.61164	1.94911	2.9687	3.84639	1.535	3.10359	2.82442	1.21322	0.421665	2.00526	2.45198	2.89431	3.6585	3.27534	3.97144	4.16841	0.785862	3.27194	3.55292	2.63929	3.27589	1.11915	2.3038	1.09488	2.83968	2.93599	0.49811	3.82059	4.27862	2.999	1.5627	2.63749	3.25822	1.77603	3.89712	0.0903061	2.76914	4.4811	3.10254	1.43978	3.02495	3.92948	3.10518	2.95515	2.47703	1.12111	2.61406	1.19994	2.15826	2.09958	3.83967	2.36024	2.02881	3.57689	1.94316	3.29464	3.13619	1.14188	3.02418	1.53108	2.67334
PFKFB4	9.79066e-05	-4.00919	0.00142638	0.428527	7.3042	8.08275	7.16933	8.03368	6.49382	6.89999	6.18511	4.48841	7.49971	6.74202	6.59697	7.49001	6.51875	6.51875	6.51875	7.50147	7.62873	6.09302	6.53156	7.0382	6.05298	7.932	6.48073	5.79011	6.04677	7.52698	7.04808	7.5129	5.7316	7.85673	6.90843	7.61801	8.15702	6.19118	6.31954	7.61416	7.34894	7.01446	6.77263	5.5847	6.51238	7.2567	7.04635	6.96314	6.50276	6.68807	7.32092	6.59769	6.88927	6.17664	7.55263	8.24976	7.82371	6.81152	6.79367	5.82455	6.66322	7.25394	6.68045	7.08203	6.23699	7.29779	7.29608	7.81001	6.85631	7.8927	6.97343	6.36317	7.87138	5.78502	6.49709	7.4163	6.82037	6.60778	7.48198	7.17101	7.24718	7.03112	6.42595	5.55645	7.97564	7.62595	6.87834	8.2271	7.84293	7.58572	6.00421	6.4225	6.63908	7.57834	6.90663	7.88067	6.39444	8.2943	6.52216	8.00894	8.14551	7.62119	5.64698	7.64555	6.8294	7.68487	6.72884	7.22542	8.50773	6.75464	8.66405	6.85309	6.76916	6.12082	8.07692	6.79346	6.72454	7.67593	7.20303	6.43387	8.41827	6.72707	7.90792	8.0468	7.75301	6.72199	6.55539	7.41901	7.11091	6.58233	7.33129	5.37991	8.38705	8.41518	7.99695	6.62658	6.99602	6.74344	7.97768	7.76564	5.32084	6.99521	7.37781	7.80727	7.48705	7.22743	7.52377	7.88807	6.84088	7.55203	6.69213	8.27578	7.37516	7.57521	7.3413	8.13981	8.28556	6.76922	8.28501	7.85339	7.70935	7.97675	5.66674	8.70586	6.61269	7.41794
SEC61A2	9.91559e-05	-4.00368	0.00144356	0.336744	3.93334	4.27017	3.45904	4.16745	4.0754	3.6142	3.02707	2.92113	3.76284	3.38055	3.92062	3.65263	3.27908	3.27908	3.27908	3.33949	3.45328	3.65259	3.49051	3.06118	3.65682	3.72223	3.59925	3.1605	2.85244	3.84066	3.99362	3.76814	3.61692	5.39701	3.81824	3.24657	4.81879	3.69146	3.67644	3.80503	3.34152	4.14721	3.88334	3.45392	3.23349	3.3244	3.6894	3.94799	3.30467	3.26752	4.02383	3.90784	4.19338	3.42337	3.54203	3.73606	4.13458	3.75821	3.9678	2.7316	3.73482	3.45021	3.97237	3.97031	3.49042	4.2409	4.3022	3.48334	4.03878	3.60254	3.28657	3.54068	3.3886	3.67056	3.68653	3.57056	3.79676	4.1132	3.6313	4.30775	3.68595	3.38326	3.88989	3.86344	4.38858	3.50638	4.04592	4.4431	3.78126	4.17615	3.25283	3.66675	3.55342	3.63357	3.89625	3.65906	3.88059	3.89193	3.49841	3.77632	4.54627	4.61824	3.15768	3.71459	3.46991	4.06142	3.40442	4.09137	5.80292	3.29883	3.33417	3.1221	4.03997	3.38591	3.73148	3.67925	2.99138	3.77173	3.11672	3.2511	4.60035	3.60299	4.5972	4.37694	4.7917	3.64048	3.42926	3.42804	3.90162	3.15732	3.64286	3.17715	5.0104	5.59168	4.00955	3.50162	3.66622	4.04833	4.60101	4.40078	3.70375	3.41968	3.94438	4.34987	3.82607	4.04482	4.34156	3.88215	3.17342	5.10078	4.0039	4.03344	4.0442	3.58585	3.42074	4.62565	5.21292	3.14486	4.9621	4.53454	3.80967	4.70937	3.76495	4.97423	3.49441	4.71172
QRICH2	9.94059e-05	-4.00259	0.00144617	-0.264819	2.02417	2.21554	1.7966	1.54047	2.18194	2.39764	2.11255	3.05082	1.96381	1.49384	2.09616	2.30718	1.69823	1.69823	1.69823	2.01275	1.63587	1.34872	2.04631	2.23043	1.75852	1.80297	2.1452	2.11793	2.09494	2.13794	2.52966	2.54956	2.49877	1.96648	2.11241	1.88001	2.00693	2.31494	2.2777	2.46332	1.88637	2.23853	2.35484	1.79651	1.81959	2.14703	1.70587	2.23217	2.22616	2.43029	1.73384	2.61303	2.69204	1.89215	2.05331	1.77858	2.1413	2.33464	1.27151	2.94286	2.43296	1.84414	2.84488	2.42885	1.9061	2.39336	1.58813	0.51485	2.20016	2.00645	2.66708	2.35773	1.23358	1.94815	2.31407	2.84891	2.54088	2.36019	2.00133	1.55395	2.00058	1.88434	1.78911	1.63937	1.72657	1.93389	1.88741	2.08361	2.67794	1.7185	2.19753	1.69563	1.97555	1.79732	1.60332	1.95882	1.63211	1.86465	2.17496	1.85662	1.95784	1.80192	1.91209	2.05652	1.78732	1.92598	1.65251	1.28244	1.76198	2.41841	0.622047	2.13025	2.21391	1.66476	1.59041	1.81082	2.08272	1.89119	2.17944	1.96036	1.80169	1.74195	1.53924	1.17278	2.12231	1.45724	1.52597	1.84733	2.28099	2.28796	2.81239	2.2514	1.40457	0.989344	1.14809	1.44692	2.06514	1.48044	3.04912	0.999482	1.91991	1.90953	1.22333	2.05013	1.76559	2.18975	0.488189	1.44186	2.05871	2.0815	2.10464	2.39361	2.26885	1.71822	1.77893	2.16781	1.55364	1.35257	1.58682	1.53428	1.19449	1.31097	1.78429	1.90676	2.00945	1.90751
MITF	0.000100212	-3.99908	0.00145687	-0.355206	2.60205	2.23224	2.79801	2.78915	2.30266	2.46292	2.16894	3.85115	2.17885	2.52584	2.4283	2.48447	2.21095	2.21095	2.21095	3.15113	2.81816	1.92433	2.82185	2.93044	2.34333	2.77673	2.64738	3.05035	1.43843	1.86308	2.83541	2.79208	3.07736	2.89778	2.67892	1.994	2.97473	1.52377	2.40669	2.48619	3.19315	2.68796	0.751515	1.93614	2.51107	1.75359	2.91253	3.41953	2.68813	2.46266	3.1862	2.66188	2.45135	2.82088	3.94156	2.80741	1.35667	3.44348	2.49423	3.86691	1.33476	2.43111	2.18768	2.7805	2.52635	2.78805	2.86948	5.02747	2.57765	3.66938	2.86556	2.48948	2.75787	1.96372	2.26524	1.43154	3.44701	2.73316	2.14505	3.04563	2.36691	2.97761	2.84943	1.62403	1.6792	2.24221	1.88741	2.72776	2.95452	3.03131	2.1486	2.00014	2.34408	2.97135	2.54045	2.30925	2.50421	1.7904	2.0902	2.60129	1.44577	2.21184	2.74176	1.99989	2.38035	2.62371	2.58833	2.52604	2.49052	3.24566	2.20065	2.57592	2.24564	2.44877	2.43297	2.32315	2.93037	2.19716	2.02918	1.90979	1.60312	3.16405	1.9071	2.24902	1.90568	2.3347	2.79953	2.36134	2.832	2.12822	2.60452	1.84526	1.80135	2.56842	2.87337	3.29111	2.25825	1.48044	2.36591	2.81231	2.01357	2.70549	1.89626	2.7802	2.92791	1.67191	2.28131	3.03604	2.36987	2.97849	2.55335	1.64397	2.21875	2.06501	2.41818	2.67007	2.3211	2.82245	2.83596	1.34869	2.15003	1.97399	2.0414	2.17102	2.83815	0.880314
PLD6	0.000100573	-3.99752	0.00146108	-0.328855	1.79028	2.41883	2.25256	1.50861	2.18194	2.11852	1.87557	2.15624	1.40432	2.6722	1.75277	1.39941	1.61705	1.61705	1.61705	2.51232	2.23371	2.05201	3.03767	1.2685	2.48704	0.726571	2.47034	1.37905	1.49873	1.22643	2.57986	2.13124	1.50488	1.79053	1.45689	2.29021	1.61297	1.65202	1.951	2.72612	2.32279	1.26621	2.14432	2.13477	1.12601	2.20725	0.770621	2.13834	1.54249	1.08987	2.25402	1.86055	1.24262	1.09167	2.63255	1.80467	-0.0370009	2.94419	1.83648	1.92894	1.96945	1.65063	1.58064	0.967031	1.79371	1.9884	1.91048	2.91418	1.53794	1.02406	1.95668	1.59698	0.663684	2.28199	1.99272	2.83758	1.45526	1.85587	1.93506	2.12145	1.29823	1.58224	1.44824	2.2218	2.28073	2.4961	1.0289	1.87059	0.068887	1.29115	1.29019	1.4498	1.39214	1.45244	1.35978	1.61425	0.819798	0.907672	2.14726	1.60139	1.27577	1.86247	1.76637	1.74807	1.1826	1.07347	1.8628	0.813955	1.88312	1.74113	0.382769	1.39987	1.4495	1.00385	1.00583	1.31037	1.54542	1.78729	1.74574	1.72717	2.35897	1.10857	1.9071	0.671685	1.5455	1.71206	1.60554	1.17575	1.24354	1.99047	1.67414	1.79757	1.69334	1.48765	-0.0918481	1.66988	1.79309	2.11612	2.22978	1.41914	2.44675	1.81617	1.36722	1.53407	1.16366	1.54161	1.612	1.56966	2.39903	1.29421	1.42292	1.49045	1.29971	1.11951	0.841396	1.34725	1.68277	1.24514	0.64103	2.13583	1.45233	2.09624	2.45831	1.98376	1.32842	1.78787
FAM111B	0.000101206	-3.99479	0.00146924	-0.635193	1.11124	0.10638	2.26945	-0.0908156	2.4838	0.398109	2.101	1.62161	0.732608	0.0223631	1.4145	1.12147	1.36198	1.36198	1.36198	0.869448	-1.15753	3.96169	0.251351	1.71568	0.717166	0.162967	1.31215	1.44199	1.05238	-0.599106	1.28379	1.24576	1.53043	-0.22262	0.221803	0.698642	0.544027	1.31818	0.897946	0.892578	0.438631	1.29123	2.19669	1.31341	0.182261	0.742353	0.142201	0.727176	0.612487	1.06197	0.214277	1.41261	2.52579	1.59355	1.88831	0.234538	1.93234	2.1167	0.544154	0.552334	2.12626	1.35629	1.77785	1.89058	1.3126	-0.595874	1.58813	0.049222	1.37108	-0.4084	1.2055	0.427263	-0.537751	0.132127	1.49641	2.15182	2.45352	2.82413	0.319201	1.24498	1.14944	0.568617	2.46544	2.32032	1.05672	-0.387144	0.276003	0.796365	-1.81326	2.24984	1.22875	1.19958	0.255737	-0.115991	-0.00974079	1.54388	-0.926948	0.341565	2.30603	-1.54386	1.93898	0.579272	1.99769	0.523371	1.03911	1.78254	0.227169	-1.6477	-0.478323	0.0405946	-2.96845	0.77503	-0.0325879	0.0678545	1.63547	0.228007	-0.405483	0.849643	0.0805919	1.80302	-1.87035	0.243518	1.08897	-1.26231	-0.383108	0.861985	1.08253	-0.120508	1.3125	0.440911	0.751176	1.71441	-1.37861	-0.474961	-3.25265	1.44692	-0.170677	0.920894	-0.306073	-0.323138	1.59577	0.426578	-1.76497	0.15944	2.47198	-1.0302	-1.23351	0.330231	-0.550658	0.559149	1.39543	-2.96322	0.894281	-3.24828	0.316308	0.0880235	-0.441144	1.63385	-0.374126	2.59532	-0.0815015	-0.543216	2.05374	-1.35115	-0.22733	0.971003
TMEM255A	0.000101815	-3.99219	0.00147704	0.836616	3.27424	3.05671	3.08247	1.54047	-1.31696	5.0435	2.13537	3.48299	3.50275	4.32434	0.54413	0.924739	4.4236	4.4236	4.4236	0.239474	4.08964	2.63577	2.80383	0.384446	2.71648	1.86484	3.00743	1.06928	4.62256	0.724842	2.51253	3.53237	1.03712	1.56845	-0.220784	3.17103	2.66092	3.23356	2.76053	2.76406	2.53943	1.10626	1.78254	2.60555	4.0685	2.3636	1.66077	2.70394	2.6774	3.95045	2.90525	1.52251	-1.56076	2.80505	0.480339	0.799183	-1.16513	0.207175	3.60587	2.64899	1.45794	1.28185	-2.07629	1.02221	3.09933	2.5822	0.422001	-1.53549	2.41558	3.36328	2.41399	4.04469	2.62957	1.74694	2.69205	2.71914	1.38617	-0.633936	2.32833	3.9332	-0.787026	2.67905	0.260228	2.34861	2.14786	2.46245	1.50009	0.934535	0.068887	-0.483107	3.12377	2.85329	3.95432	3.01995	3.64126	-1.7746	4.39371	1.41552	2.9597	4.39857	3.04	1.45394	3.92305	1.9805	2.49478	2.96485	4.69133	2.66549	4.92375	3.75866	2.56797	2.5945	1.39396	3.41435	0.971089	2.0248	4.2305	0.890333	5.01633	4.78505	2.79144	2.65906	3.87374	2.43699	5.41645	2.61008	4.15332	3.62881	0.273308	2.94997	2.82523	3.81443	5.33488	3.82746	3.14206	2.9198	4.74629	3.36675	-0.306073	4.61462	0.398794	4.5162	4.29568	6.47681	-0.527537	3.07291	5.66031	5.34745	3.65054	4.01425	-0.722347	2.77232	-1.0351	3.45229	2.73929	3.87075	1.98781	0.711456	3.31664	2.68769	4.13058	4.05885	2.07811	3.22784	2.73933	1.9303
CDC42SE2	0.000101984	-3.99147	0.00147844	-0.186843	7.54743	7.94806	7.68909	8.25148	7.97026	7.27968	7.23997	7.0793	7.18412	7.59307	7.69446	7.62045	7.61925	7.61925	7.61925	8.04937	7.09489	7.8773	7.56333	7.62688	7.61961	7.37314	7.66467	7.41922	7.4784	7.8792	7.20559	7.77916	7.66921	6.9936	7.4867	7.86084	8.17247	7.58977	7.4171	7.81811	7.74026	7.57779	7.55915	7.4767	7.52348	7.67784	7.34653	7.86555	7.46505	7.42293	7.2782	7.47348	7.9164	7.60627	7.89356	7.69181	7.48035	7.65228	7.42097	7.10595	7.58731	7.4939	7.87502	7.92569	7.60558	7.85024	7.88221	7.89488	7.59355	8.15264	7.64148	7.46146	7.94099	7.60919	7.63043	7.51425	7.89217	7.85773	7.41671	7.34384	7.32427	7.43713	7.95869	7.58485	7.76423	7.01336	7.3103	7.75121	7.51312	7.55744	7.54419	7.87211	7.37694	7.42773	7.31663	7.25132	7.62821	7.50284	7.26044	7.14933	6.93582	7.48339	7.7294	7.68313	7.81607	7.52464	7.26267	7.4038	7.63627	7.27222	7.80466	7.54712	7.69499	7.69963	7.21972	7.65976	7.39907	7.63311	7.32898	7.3275	7.12148	7.35005	7.38252	7.04748	7.28291	7.556	7.85414	7.41108	7.4196	7.32737	6.94795	7.68636	7.34624	7.12192	7.66856	7.18726	7.59406	7.50661	7.31128	7.50654	7.79974	7.5255	7.38205	6.98961	8.15043	7.18222	7.53434	7.2387	7.06214	6.43266	7.34222	7.24221	7.80714	7.03558	7.48937	7.3411	8.28302	7.64008	7.50869	7.30458	7.27119	7.13572	7.7197	6.65506	7.44915	7.14964
VPS9D1-AS1	0.000102139	-3.99081	0.00147964	-0.444486	0.752069	1.07292	0.593635	1.10189	1.79974	0.228262	1.32034	1.53559	-0.0815063	-0.0414162	0.686237	0.852711	0.288181	0.288181	0.288181	0.481329	0.154643	1.75119	2.06156	1.07357	1.24413	-0.29724	1.58944	1.61584	0.523713	-0.298914	0.099877	0.689116	0.741446	-0.22262	1.55469	0.698642	0.411399	1.12961	1.32532	0.588689	0.287139	-0.55552	1.65734	0.914664	-0.196457	1.40848	-0.410854	0.964395	1.0715	0.149696	-1.0184	2.06327	0.870598	1.19246	1.23652	0.512998	-1.16513	1.40997	0.270938	0.490409	1.25547	0.93843	0.992479	1.2703	0.755297	-0.595874	1.30387	-1.53549	1.18236	0.102328	0.974913	1.49316	0.263553	1.57517	1.61807	0.702108	1.5212	1.374	0.931073	1.34481	0.0190903	0.409366	1.48816	1.33451	0.815201	-0.986963	0.119545	-0.116955	-0.297397	0.511889	1.46022	0.184977	0.304305	-0.225052	-1.09272	0.922595	-0.926948	-0.603304	1.26986	0.171101	0.213653	1.03005	1.38577	0.675778	0.934862	-0.286251	0.281411	-0.466273	-1.52929	0.469472	-2.2781	0.673811	0.420804	0.811996	0.898999	0.3388	0.347599	-0.37509	-0.471087	1.40088	-0.080166	0.105445	0.0333066	-0.221123	1.10195	-0.0326066	0.884087	0.72809	1.47172	0.0232087	1.12821	1.10586	0.385674	-0.332889	-0.481808	-0.0579333	-0.0764947	0.57976	1.05286	-1.23669	1.22258	1.15496	-0.509721	-0.00253688	0.594503	-0.494552	0.140051	0.493849	1.1462	0.469258	1.62583	-0.555737	0.263933	0.0774762	-0.590024	0.374967	0.642637	0.815261	0.220958	1.19979	-2.84757	-0.318261	1.56041	0.700806	0.886314	0.508711
AC073343.2	0.000102423	-3.9896	0.00148272	-0.393163	0.00847349	-1.91265	-0.711284	-0.546222	0.628028	-0.108587	0.204934	1.1578	0.732608	-0.79483	0.329854	-0.727252	-0.465944	-0.465944	-0.465944	-0.523337	0.596521	0.191583	0.40269	1.17433	-0.12165	-0.774792	0.868166	0.602621	0.125093	-0.298914	1.43691	0.840698	-0.781556	-0.0789505	-0.862477	-0.751289	-0.181543	0.346458	0.14738	0.0272092	-0.761811	0.0242815	-0.508323	0.361739	-0.802644	-0.699675	0.142201	0.301885	0.197963	-0.89277	1.60806	-0.164551	0.320994	0.124702	0.607138	-0.706172	-0.365135	0.674869	-0.0663976	0.490409	0.0545708	-0.174089	-0.0171457	0.207296	-0.242533	0.659989	0.533384	-1.173	0.0754608	-0.4084	0.155612	0.350115	0.263553	0.384291	-1.11061	-0.160912	0.0460176	-1.05251	-0.171117	0.550387	0.433715	-0.278663	0.392317	-0.0403183	-0.776475	-0.986963	-0.487905	-0.663814	-0.789533	0.0985217	0.025812	-1.41277	-0.0151483	-0.612609	0.202373	-0.454973	-0.300562	-0.898438	-0.0721412	0.106995	-0.610529	-0.421172	-0.372447	-0.916471	0.300105	-0.286251	0.654582	-0.657668	-1.01452	0.0405946	-2.96845	0.273576	0.041576	-0.324713	-1.2124	-0.166905	0.11673	0.111507	-0.853592	-0.567388	-1.87035	-0.519416	-0.657999	-0.826531	0.134751	-0.320424	0.115774	0.164464	-0.316798	-0.148051	0.453092	-0.750106	-0.474296	0.0247745	-1.61194	-0.565195	-0.764251	-0.4207	0.609876	0.944322	-0.667735	-0.0131214	0.151188	-0.185027	-0.0717397	-0.104817	0.890479	-0.855609	-0.000889253	-0.0902128	-0.306563	-0.254897	-0.499616	0.151922	-0.666194	-0.571141	-0.739103	0.478333	-2.46857	-0.739864	-1.00805	-0.0354447	-0.620202	-0.918586	-0.489684	0.314565
ABHD6	0.000102654	-3.98862	0.00148501	0.295449	2.69108	3.80706	2.97326	1.40856	1.98754	2.05218	2.28575	2.38252	1.40432	2.64206	2.4283	1.83286	2.61379	2.61379	2.61379	2.35412	2.45976	1.92433	2.23296	2.28778	2.31559	2.0626	2.46175	3.07041	2.87537	2.49133	2.51253	2.07118	2.78008	2.77075	3.19189	1.62084	1.48681	2.58664	2.30001	2.2257	2.17237	3.00768	2.51808	2.46503	3.53772	2.17142	2.90288	2.09618	2.56554	2.89306	2.71091	2.53125	2.18874	2.9703	2.05331	1.85548	1.95711	2.49029	2.22598	3.0216	2.22669	2.66876	2.33812	2.18467	2.7027	2.5822	2.46824	2.9422	2.47165	2.00645	2.52488	2.71391	2.47221	2.71805	2.08002	2.65606	2.64313	3.16595	1.79263	2.15851	2.78523	2.6257	2.88724	2.5076	2.71577	2.51263	3.24901	2.71503	2.89875	2.67791	2.90554	2.75601	2.73803	2.36606	2.66496	2.43123	3.5458	1.7387	2.49373	3.66941	3.1425	3.20413	3.06439	2.12874	2.75417	2.96485	3.23609	3.11813	2.26388	2.53379	2.07205	2.85557	3.0711	2.87426	3.62936	2.63682	2.37209	2.76604	2.91725	2.42383	2.72778	3.50341	2.68095	2.1569	2.8746	2.76821	2.83298	2.41666	2.75976	2.82817	1.90952	3.91841	3.11795	2.93435	3.14206	2.65865	1.98004	2.45456	2.85245	3.18967	3.2717	3.2063	2.66323	2.7802	2.20257	3.18192	1.92926	2.79581	2.19798	1.98749	2.6379	1.22438	1.99891	3.00719	2.5248	1.43306	2.64018	2.3899	3.35417	3.13593	3.99938	2.93245	2.64933	2.69836	3.13105	2.34066
DDR2	0.000102822	-3.98792	0.00148639	-0.498961	0.830001	0.177069	-0.467813	-0.191909	1.68596	0.343685	1.6245	2.62048	1.62984	-1.03337	1.07876	0.696878	0.589915	0.589915	0.589915	0.826271	1.50681	0.500986	1.01728	1.90352	1.48731	-0.0488636	1.55756	1.54115	0.125093	0.43009	2.84912	1.60467	0.741446	1.27943	-0.0967741	0.187498	0.606032	1.7205	0.955311	0.0882981	0.888056	-0.10031	1.39134	0.967712	0.182261	0.455068	0.812462	1.11274	0.00561075	0.944636	0.631234	1.82667	0.803783	1.51788	1.23652	-0.320475	-0.634403	0.995865	0.0781298	2.59116	2.12626	0.551656	0.798463	0.618815	0.870607	-0.735968	1.06525	-1.34289	0.398347	-0.0808721	0.0408666	0.53576	-0.834064	0.0759379	0.965363	2.47785	1.91375	1.64747	1.10189	0.757789	-0.203027	0.568617	0.305615	1.0429	1.01917	0.432824	0.701016	-0.311574	-0.944153	0.681258	0.025812	0.47564	1.8503	-0.471535	0.601855	-0.661188	1.28239	-0.358414	0.324059	0.691768	0.0118129	0.257233	0.139022	-0.535433	0.496008	-0.966456	-0.223296	0.115767	0.686238	1.32037	-0.741312	0.273576	0.112113	0.0678545	1.34119	0.228007	1.31934	0.626958	0.00208558	0.564646	-1.87035	0.540026	0.563535	0.20403	0.569694	-0.581602	0.041418	1.58288	-0.424902	1.18107	1.52461	0.237202	0.475373	1.191	0.40843	1.14643	0.737738	-0.4207	-0.0326632	0.560032	0.138624	-0.195537	0.438674	1.00463	0.594503	0.454392	-1.23351	1.21044	-0.0791661	2.43015	1.92402	-0.555737	1.33149	0.475543	-0.259879	1.47413	-0.914867	-0.471437	-0.374126	0.48334	0.279516	0.581896	0.324006	-0.586243	-0.0756669	0.16891
CIRBP	0.000103218	-3.98624	0.00149107	0.175394	6.16978	6.1646	5.60157	6.45728	5.79994	6.25639	6.51544	5.84298	6.31935	5.90058	5.95737	6.13377	5.97166	5.97166	5.97166	5.79805	5.88158	6.14406	5.69576	6.1998	6.14057	5.95171	5.85057	6.13299	6.41861	6.43044	5.68285	5.87484	6.29158	6.49349	6.43924	5.83448	6.12207	6.18134	6.203	5.9099	5.10663	6.54994	6.15584	6.16491	5.95475	6.09729	6.2346	6.05228	6.08469	6.13448	5.91959	6.15522	5.96058	6.20103	5.48679	6.08332	5.75618	5.99725	6.39187	5.25736	5.95753	5.81556	5.67055	6.15687	6.29319	5.99245	6.29258	6.28249	5.99306	6.23258	5.49098	6.13282	6.17359	6.30303	6.05967	5.75098	6.11547	5.95143	6.12493	6.34979	6.34538	6.15054	6.09779	5.9152	6.77551	5.41857	6.66611	6.52053	5.93957	6.24421	6.33186	6.33387	6.27865	6.19137	6.32512	6.31257	6.31029	6.08101	5.86397	6.02096	6.01337	6.08008	6.14867	6.11562	6.17137	6.19096	5.97247	6.39075	6.35182	5.82208	6.18138	6.27108	6.42834	6.16417	6.2225	6.24809	5.75379	5.71923	5.8873	6.40145	6.50982	6.1538	6.43313	6.59773	6.19972	6.1764	6.31915	6.2527	6.27044	6.09137	5.73875	6.48948	6.18907	6.45919	6.24582	5.81997	6.23507	6.34928	6.31593	6.3028	6.62139	6.13456	6.41666	6.09527	5.86758	6.32716	6.31868	6.14792	6.11359	6.50088	5.87431	5.91232	6.17289	6.19915	6.15273	6.33806	6.41846	6.13905	6.27043	6.7514	6.71708	6.24375	6.46066	6.77816	6.39866	6.47223
IFITM3P4	0.000103458	-3.98523	0.00149349	0.609885	-0.649361	-0.410897	-0.584418	-0.418203	-3.42103	0.398109	-2.71037	-2.13628	-0.384719	-0.497823	-0.993719	-1.10352	-2.1399	-2.1399	-2.1399	-1.64976	-0.676741	-1.81858	-2.46587	-0.982546	-0.908962	-0.97702	-0.881807	-3.50603	-0.544436	-2.30715	-0.593457	-0.306682	-1.60724	-1.8693	-2.98414	-0.366533	0.722579	-2.60886	-0.887194	-0.406253	-0.0739705	-3.4512	-1.00357	-1.59168	-0.625609	-0.613812	-1.73521	0.0305957	-1.79589	-0.0796876	-0.374533	-2.50811	-2.21858	-2.04619	-0.406874	-1.73773	-1.67238	-1.47884	-0.993697	-0.342426	-1.00291	-0.825169	-1.23484	-2.611	-1.5983	-0.595874	-2.247	-0.535677	-1.67273	0.264863	-1.20892	-1.60196	-1.43791	-4.34055	-0.76803	-1.59484	-1.70931	-2.66611	-0.624824	-0.700388	-1.78414	-1.32877	-2.30424	-1.67532	-1.65938	1.21739	-3.46053	-0.116955	-3.20882	-1.66297	-1.12901	-2.66107	-1.40972	-0.115991	-0.559295	-0.776518	-1.21542	-1.77146	-0.938528	-0.544757	-1.31249	-0.421172	-1.28309	0.159647	-1.42783	-0.479404	-1.29288	-1.1391	-0.336274	-0.393105	-1.17989	-1.47978	-2.29282	-2.52111	-0.477552	-0.506813	-0.318281	-0.194036	-0.471087	-0.387994	1.09856	-0.900825	-0.162478	0.531993	-0.189093	-0.320424	-1.04451	0.327312	-1.55995	-1.16011	-1.22975	-1.32249	0.855443	0.549987	-0.374001	-0.831476	0.451955	-0.4207	-2.50685	0.484711	-1.72181	-1.3131	-0.687954	-0.932909	-0.440857	-0.286564	0.40871	1.24148	-0.931339	-1.66033	-2.3133	-0.555737	-1.62817	-0.856568	-1.48663	0.819345	0.111226	-1.49508	-0.256307	-1.32554	-0.564139	0.524983	-0.620202	0.196284	-0.93566	-1.09741
BNIPL	0.00010412	-3.98247	0.00150198	-0.329546	2.11078	2.72045	2.31899	2.49604	2.01921	3.00902	1.30028	1.60058	1.78788	1.8855	2.59376	2.30718	1.49515	1.49515	1.49515	2.60465	2.68529	1.25747	2.13547	1.90352	1.15303	1.8948	2.66993	1.68686	1.30968	2.03419	2.8627	2.39891	1.49194	2.95734	1.66393	3.01775	2.81326	2.15095	2.03322	2.72612	3.11281	1.54108	2.35484	1.96252	1.15054	2.20725	1.59036	2.72253	1.87837	2.24419	3.15055	2.70913	2.57671	1.41735	2.86603	1.752	1.74591	2.55682	1.17836	1.43227	2.34632	2.65408	3.03313	2.46912	0.907083	2.15633	2.20777	1.35727	2.1495	2.71771	3.09137	2.19077	2.05035	1.78248	2.1756	2.49237	2.26113	2.64856	2.63703	2.34687	2.11736	2.15925	1.58337	1.92889	2.21583	2.51263	2.74122	1.84745	2.79256	1.81269	1.2598	1.05606	1.62028	1.93042	1.2043	1.56772	0.739706	2.02432	2.20215	1.42858	2.29106	2.3592	1.21245	1.5519	1.92974	2.31663	1.04787	1.84863	2.56484	2.09681	1.70663	1.68639	1.69904	1.22544	1.42058	1.81082	1.72038	2.76604	2.21468	0.91159	1.92035	1.27884	1.85626	1.80901	2.08527	1.69246	1.44175	1.82023	1.6151	1.88335	2.71909	1.41063	1.26061	1.48765	0.869699	1.50597	2.39604	2.08256	3.17577	1.57252	1.37153	1.74197	1.00602	2.36446	1.87101	2.25773	2.4496	1.91593	1.92474	1.70197	2.33917	2.57641	1.80881	1.90201	1.32726	2.14256	1.71333	2.02881	2.37031	2.29113	1.71102	1.71882	0.996017	2.08043	1.40779	2.56104
THRA	0.000104476	-3.98098	0.00150607	-0.248994	4.34584	4.02394	4.60969	4.08342	4.4856	4.55851	4.25666	4.63004	4.38677	4.72017	4.53566	4.90258	4.40195	4.40195	4.40195	4.62448	4.10829	4.23417	4.58817	4.56822	4.01259	3.27522	4.30615	4.52927	3.72031	4.58637	4.44565	4.19834	4.67828	4.3987	4.71777	3.68711	4.05601	4.69297	4.61923	4.75853	4.37605	4.27184	3.98734	4.49652	4.14373	4.3978	4.77658	4.68627	4.30455	4.59842	4.61062	4.60926	4.85027	4.98295	4.38819	4.12062	4.55132	4.89499	4.12167	3.84851	4.64149	3.87422	4.4647	4.34236	4.50817	4.04077	4.54748	4.36759	4.47234	4.07756	4.77764	4.9638	4.49973	5.00332	4.24152	3.9211	4.88881	4.39497	3.92672	4.62151	4.8273	4.86736	4.90049	4.30478	4.60363	3.21459	4.60137	5.39633	4.76937	4.51281	4.44754	4.55247	4.30098	3.80286	3.98969	3.94501	4.29208	4.06461	4.12808	4.10646	3.69135	4.18849	4.7759	3.88587	4.62164	4.5213	4.2426	3.74942	3.39531	4.09182	4.1385	4.25572	4.37005	4.59864	4.3404	4.59789	4.0741	3.64667	3.22438	4.06298	3.86977	4.05614	4.77195	4.1023	4.01961	4.2788	3.8769	4.25297	4.42981	3.89109	4.74516	4.86105	2.95599	4.07699	4.13346	4.58661	3.92149	4.03523	4.59346	3.21319	4.69093	4.36371	3.84134	3.94574	4.26693	4.47077	3.29622	3.62989	4.43536	3.92408	4.6786	3.92526	4.13704	3.9825	4.52836	2.52127	3.401	4.1308	4.22968	3.79027	4.12319	3.8546	4.78101	3.95752	4.77935	4.10327
HK2	0.000104605	-3.98045	0.00150686	0.429888	6.75569	7.23881	6.30964	6.55996	6.29069	6.80814	5.52704	5.61687	7.02851	6.64848	5.71497	7.37379	6.64849	6.64849	6.64849	6.92504	7.56092	6.25216	5.89509	6.43501	5.04669	7.15215	6.04348	4.52927	5.74299	6.92146	6.7106	6.89062	5.86685	6.58196	6.37241	6.50325	6.88257	5.5588	5.77141	7.2619	6.38596	6.78053	5.85753	5.36379	6.47159	6.53045	6.57412	6.17212	5.65539	6.30261	6.44607	5.77812	6.26686	5.48572	6.01157	8.22913	7.34379	6.50388	6.21751	5.90686	6.05051	6.51424	5.82348	6.7474	5.6813	6.30552	6.76582	8.0712	6.49551	6.86475	6.0649	5.49523	7.3509	5.03866	6.18392	6.53845	6.69326	6.15461	6.60599	6.48448	6.54921	6.36648	5.80466	5.4484	7.5879	6.45778	5.4173	8.05976	7.68124	6.85566	5.92652	6.20299	6.30649	7.04438	5.19583	7.18976	5.52339	8.0104	6.21034	7.60736	6.86576	6.41006	6.08514	7.04043	6.65785	7.1762	6.72579	6.51866	8.01453	6.61881	8.42105	5.99328	6.53168	6.28766	7.40355	6.23919	6.4079	7.35872	6.99074	6.08753	8.26025	6.45235	7.43543	6.9969	6.8885	6.40882	5.51981	7.03003	6.80774	6.10693	7.11618	5.76899	8.44545	7.31912	7.17109	6.21344	6.59845	5.73401	7.23696	7.24858	5.3156	6.47907	6.30194	6.88491	7.51544	5.4852	6.80152	7.40215	6.53167	6.40716	5.76308	7.67301	6.20219	6.77499	6.45254	7.64801	7.22214	6.3654	7.12957	7.01477	7.47378	7.52758	5.32621	8.23398	6.16543	6.22633
PMS2P4	0.000105895	-3.97513	0.00152438	-0.276318	1.57613	2.07453	1.48558	2.06343	1.87089	1.62014	1.80616	1.70279	0.732608	2.12222	1.99053	1.29457	2.04708	2.04708	2.04708	1.10445	1.15138	2.10532	0.920256	1.35691	1.79915	0.34764	1.80845	1.77098	1.95128	1.76926	1.67106	1.51735	1.71999	0.695804	1.87556	1.97191	1.67214	2.13849	2.04648	1.47617	0.778698	1.85811	1.83305	1.92277	1.67491	1.76965	1.32724	1.86466	1.85952	1.65432	1.63411	1.84371	2.1354	2.11394	1.70196	0.574957	1.19948	1.91165	1.59355	0.876671	1.69677	1.07696	1.51896	1.90533	2.1232	1.51897	1.73517	-0.343056	2.02386	0.777026	1.3329	2.44379	1.1108	2.02436	1.86745	1.68006	1.56354	1.78969	1.63458	1.5815	1.43309	1.8994	1.77304	1.52834	1.55351	0.952412	1.62176	1.24899	1.03454	1.46366	1.68273	2.05151	1.27518	1.34208	1.60332	1.22204	1.67581	0.341565	1.48435	1.20185	1.36327	0.99442	2.00952	0.89869	1.61248	1.27068	2.01462	1.84863	0.930679	1.2411	-0.0141772	1.39987	1.57966	1.6457	0.861556	1.81082	1.54542	0.111507	1.26398	1.70757	0.939042	1.24636	1.63283	0.60353	1.24318	1.75047	1.68095	1.08758	1.41012	1.69346	1.5863	2.11539	0.385674	1.52546	1.21867	1.35354	1.51915	1.60384	1.27034	0.88697	2.11365	1.63669	1.53915	1.50422	0.674343	1.42817	1.77933	1.17872	1.00158	1.98749	1.80368	0.70198	1.69126	1.35833	1.26709	0.459196	1.16888	1.16881	1.64855	0.846045	1.54382	1.1696	2.14885	0.505728	1.53108	1.60172
HOXB3	0.000106356	-3.97324	0.00152995	-0.358549	2.04089	1.48876	2.83253	1.44268	2.20965	2.05218	2.66089	3.41836	2.41523	1.27566	2.07908	2.07367	2.58847	2.58847	2.58847	1.99336	2.58228	2.3008	1.86702	2.05655	2.71648	1.83424	2.45311	3.19745	2.22558	2.32543	2.95436	1.47162	2.58053	1.63249	2.03318	2.79682	0.978403	2.45215	2.9629	1.17196	2.09844	1.45515	2.98812	2.47422	2.21802	2.57946	1.7279	2.16578	2.58862	2.6893	2.56959	1.66352	1.65644	2.82873	1.88831	0.799183	1.35667	2.27	2.06183	3.04332	2.59203	1.70861	1.90384	1.83001	2.15388	2.25216	1.0277	0.978772	1.75682	1.27363	2.0034	1.61358	1.67031	2.25694	2.02241	1.91372	1.79438	0.741784	1.81737	1.71186	1.73415	2.65262	1.48816	2.10505	1.81687	2.1395	3.05383	1.38377	1.63543	1.34258	2.04547	2.31588	2.09079	1.13701	2.0856	0.885135	1.98461	1.2407	2.57916	1.4801	1.91987	1.25751	2.51167	1.47086	1.77227	1.59898	1.52342	1.38535	1.23377	2.50013	-0.133185	1.73745	2.21391	2.4041	0.138011	1.86736	1.83894	1.57904	2.06824	2.49416	0.939042	1.97788	2.17943	1.92525	1.90568	1.59027	1.55298	1.97569	1.01438	2.3375	2.54362	2.79541	0.920767	1.32567	1.35025	1.88537	1.48867	1.57999	1.41433	0.88697	2.27366	2.2854	1.57911	2.07064	0.821877	2.87066	1.003	1.73146	2.4134	2.56646	2.35353	1.12355	0.851084	2.24584	1.97973	1.39079	0.980753	1.79488	0.96597	2.21557	1.0769	0.689399	2.52187	1.16487	1.48302	1.48347
AC080078.2	0.000107282	-3.96947	0.00154219	-0.310999	0.151068	0.308835	-0.259559	0.468644	0.0859971	-0.655663	0.443073	-1.46974	0.56803	-0.32913	0.386479	-0.620872	0.0615178	0.0615178	0.0615178	1.03029	-0.8972	0.54023	-0.179288	-0.689037	0.536715	0.34764	1.01626	0.406176	-0.0366934	0.43009	-0.925651	0.766896	0.0887066	-0.469132	0.173356	0.187498	-0.0804082	0.585515	0.0454021	-0.103323	-0.144031	0.391179	0.254956	0.101857	-0.077742	-0.00972878	0.383379	0.571763	0.313282	-0.0796876	0.578554	0.608187	0.368002	0.561507	0.607138	0.634364	0.523401	0.896596	-0.0663976	-0.13299	0.776524	0.110328	0.992479	-0.520328	0.714717	0.543608	0.0245728	0.563757	0.0754608	0.543554	-0.729968	0.137004	-0.29205	-0.316754	0.321005	0.163267	0.883228	0.177957	-0.380208	0.657812	0.211529	-0.0883402	-0.364716	0.343857	0.161209	-1.41701	0.371613	0.531864	-0.196746	0.556132	-0.489749	-0.668119	-0.507566	-0.612609	0.266672	-0.554399	-0.686657	-0.358414	-0.208672	-0.651603	0.275111	-0.421172	-0.0941641	0.575983	-0.603394	-0.702474	-0.223296	-0.00923229	0.0213401	-0.233608	-1.17989	0.638429	0.420804	0.00940481	-0.477552	-0.0931162	-0.0142207	-0.582172	-0.471087	0.22192	-0.328223	-0.218048	0.205669	0.916054	0.0603469	-0.320424	0.253892	-1.14838	0.202405	-0.148051	-0.315769	0.032711	-0.315405	-0.474961	-0.598327	0.381139	-0.379772	0.427706	0.440798	-0.0750288	-0.239489	-0.296193	0.883705	-0.932909	0.11152	-0.0218658	-0.796732	-1.31599	-0.161935	0.270698	0.782085	0.103872	0.449146	0.290195	0.276169	-0.571141	-0.312457	-0.245699	-0.147387	-0.324472	-0.384714	-0.543216	-0.0992662	-0.586243	-0.489684	0.0901693
PRSS36	0.000107825	-3.96728	0.00154891	0.366839	1.6273	1.34266	1.04995	1.26335	0.783634	1.19754	0.798049	2.45461	2.3908	0.852958	1.35898	1.3215	0.975816	0.975816	0.975816	1.97371	2.40044	0.376413	1.75893	1.49967	1.60656	1.40517	1.27342	1.19641	1.16831	1.44447	2.91579	1.0102	0.867074	2.26469	1.09016	1.62084	2.07429	1.40396	0.807382	1.42972	1.67883	1.41018	1.17347	1.11607	0.941534	1.30205	1.17519	1.39367	0.699859	1.00449	1.63411	0.863414	0.837577	1.16791	1.11373	2.18841	2.16275	0.826406	1.4415	2.45188	0.813904	1.52716	0.992479	1.33711	0.286646	1.45597	0.533384	1.90474	1.34129	1.61249	1.35708	0.790585	1.38256	1.20783	1.05428	0.234084	0.948586	0.741784	1.88913	1.94181	1.01826	1.33876	0.305615	1.15393	1.77243	1.13436	1.93514	1.84745	1.46154	2.45069	1.2598	0.437533	1.69504	1.26351	1.99361	2.23675	1.91339	1.86465	1.70943	2.09008	2.15054	1.92058	0.548648	1.57793	0.792968	2.15959	0.7729	1.11284	2.45187	2.01973	1.3552	0.77503	1.14757	0.911107	2.15204	1.60454	1.81985	1.60372	0.742876	1.19106	2.66118	1.59489	2.63645	1.54399	2.10391	1.20401	1.15485	2.60311	1.64214	1.41444	2.11183	0.237202	2.08397	2.4941	2.11353	1.32102	0.931526	1.28776	1.64592	2.2092	0.810243	1.79186	1.00602	2.18794	0.955713	1.76829	1.90049	2.22635	2.27866	2.45378	1.08714	2.32714	1.01662	1.11951	1.34677	2.26462	2.10767	0.037943	2.19522	2.10266	2.39081	2.42653	0.324006	2.98725	1.32842	2.05992
CRELD2	0.000108508	-3.96454	0.00155763	-0.292801	2.44515	2.46193	2.67658	2.10665	3.28894	2.19736	2.72999	3.23948	2.61829	1.64332	2.79542	2.92295	2.33796	2.33796	2.33796	2.2271	1.6563	2.66269	2.64083	3.34133	2.76856	2.1397	2.63216	2.92376	1.83913	2.087	3.08756	2.50486	2.91712	2.47723	2.42329	2.07912	1.83635	2.49187	2.19676	2.62667	2.42311	2.13178	2.27184	2.26763	2.6028	2.37415	2.15933	2.13834	2.2553	2.70742	2.51456	2.94057	2.7375	2.92708	3.253	2.04254	1.7172	3.14497	1.79525	3.27217	3.05703	2.44823	2.83225	2.87346	2.4665	2.25216	2.62735	1.99666	2.47165	2.09557	2.51417	2.35773	1.67031	2.02436	2.97618	3.3885	3.17394	3.592	2.55115	1.98371	2.40679	2.22051	2.46544	1.96588	2.65586	2.57693	3.01734	1.77572	1.86234	3.06231	2.77193	2.50279	2.54943	1.93042	1.69963	2.94053	2.76919	0.907672	2.56875	2.24704	2.91042	1.76009	2.6765	1.77082	1.91612	1.80393	2.18081	1.79356	1.44529	2.46568	2.04489	2.70124	2.38035	2.4706	2.70018	2.41452	2.44868	2.62849	2.42488	2.86533	1.37278	1.97788	2.09424	1.92525	1.96806	2.18847	2.4431	2.18136	2.38069	2.49134	2.55909	2.64184	1.96514	1.66749	1.4118	1.9506	1.10234	2.44139	2.38933	2.03534	2.82446	1.95403	2.93366	2.02932	2.44947	2.63536	1.57607	2.27216	2.26288	1.77882	3.11332	1.07035	2.61713	1.90201	1.57897	1.89288	1.77256	2.19198	1.38401	2.97111	1.93031	1.793	2.78136	2.50292	1.38181	2.10066
PDE1B	0.000108899	-3.96297	0.00156216	0.287333	4.13491	4.3373	3.72712	4.36723	3.88658	4.43379	3.23154	3.80134	4.51665	3.38055	3.63535	3.5252	3.47146	3.47146	3.47146	4.45413	4.00455	3.91019	3.45054	4.13086	3.49311	4.47368	3.65305	3.14166	3.66875	4.60912	4.2268	4.03895	3.95075	4.25014	3.49757	4.36649	4.26743	3.35161	3.56568	3.90605	4.28234	3.53314	4.09128	3.49967	3.13244	3.70462	3.26117	4.57043	4.12283	4.20763	3.95317	3.87921	4.03127	4.10801	3.77597	4.72998	5.05149	3.61982	4.03576	4.30491	3.84274	4.56937	4.509	4.79268	3.72813	3.97488	4.05397	3.38471	4.04341	3.58725	3.44726	3.82709	3.64608	3.74452	3.99055	4.0045	4.31644	3.96616	4.22362	3.53565	3.49563	3.55481	3.53241	3.44567	3.92351	4.27516	3.84819	4.51094	4.4031	4.07335	3.689	3.93638	4.12626	4.729	3.95108	4.57623	3.3303	5.22631	3.9228	4.23948	4.14259	4.15257	3.39705	4.65493	4.14323	4.44508	4.2426	4.63894	4.24143	4.48207	4.94412	3.81147	3.69404	3.68096	4.31984	4.49697	4.10991	4.13556	3.45554	3.96319	4.11964	3.78927	3.75387	4.5132	4.63069	4.08574	3.35446	3.54025	4.6884	3.61122	4.72816	3.50371	4.44331	4.10222	4.26018	3.80182	4.21014	3.72313	4.71896	4.16781	3.48761	4.19782	4.59268	4.45503	4.88567	4.76164	5.30181	3.99118	3.96037	3.68546	3.81967	5.13529	4.02489	5.14423	4.212	4.19325	4.50631	4.14581	4.7602	4.41802	4.23034	3.74049	3.38012	5.42903	3.26498	4.0626
PPAT	0.000109308	-3.96135	0.00156692	-0.340871	2.55891	1.83323	2.63806	2.32363	3.66427	2.16634	2.91283	3.20506	2.61829	2.7776	2.76371	2.37303	2.90118	2.90118	2.90118	2.10596	1.57278	3.79324	2.78558	2.59093	2.78888	1.77101	3.01918	2.7272	2.60058	1.80121	2.26909	2.68596	3.00631	1.30586	2.47417	1.64896	2.17999	2.9918	2.94176	2.44007	2.58345	2.5288	3.2583	3.00502	3.1076	3.05625	2.34184	2.61716	2.89666	2.41934	1.91472	3.0837	2.70124	3.19949	2.87866	2.26559	1.7172	2.62043	2.0087	2.54621	3.38348	2.08209	2.71338	2.68113	2.94123	2.17602	2.65224	1.74428	2.90739	1.86151	2.9071	2.61019	2.23805	3.03044	2.99127	3.47876	3.31692	3.80241	2.16446	2.17669	2.26932	2.56086	3.30547	3.3416	2.43127	1.88393	2.38806	1.67416	1.93069	2.70764	2.6831	3.27669	2.61828	1.9804	2.01248	2.46969	2.59805	1.7904	2.77291	2.05653	2.40541	2.19624	3.22007	2.23071	3.06321	2.40325	2.76052	1.95285	1.66394	1.9383	1.48209	2.72673	2.39457	2.74589	2.63511	2.53577	2.11442	2.27605	2.5405	2.90029	1.97621	2.51651	2.04968	1.34964	1.84048	2.84122	2.88706	2.13812	2.34822	2.35365	2.00295	3.24982	1.93383	1.3679	1.93638	2.70978	1.95795	2.69559	1.24489	2.27774	3.43538	2.11947	2.10227	2.14989	3.16056	1.72091	1.53922	1.75316	2.35506	2.14094	2.83497	-0.936299	2.05709	1.22674	2.24184	1.15859	1.98781	2.78459	1.64855	3.01634	1.58747	1.88634	3.32518	1.02613	2.58851	2.61828
MTSS2	0.000109424	-3.96089	0.0015675	-0.445939	1.97067	0.429568	2.47281	3.32567	1.54079	1.83265	2.62102	3.41836	1.78788	0.743676	1.93466	2.29365	1.02699	1.02699	1.02699	2.03188	2.36364	1.49571	2.80383	3.54793	2.46195	1.18031	1.44007	2.97432	1.49873	0.852335	2.79348	2.16035	2.91227	1.61146	0.802286	2.01576	1.81025	1.59845	2.03322	1.89052	1.92109	1.0191	0.604204	2.33983	0.229077	0.774552	0.89267	2.49268	1.58901	1.57758	1.91472	2.21502	2.56667	1.87708	3.24327	0.448258	2.416	2.68135	2.0087	2.97713	-0.0760923	1.16244	1.58064	1.29292	2.33881	2.32448	2.68879	3.61098	1.58953	3.39874	2.72397	1.69383	1.1108	2.15214	2.92208	0.974471	3.2472	2.73316	1.68921	2.04436	1.73415	1.77425	2.22678	1.47801	1.23108	0.79911	1.5211	1.95961	2.09853	2.30273	1.991	1.4498	2.22298	1.22256	1.10228	0.994716	0.819798	2.4829	1.26986	1.87598	-0.0622711	1.73872	2.3065	1.01758	1.20518	1.98335	0.654582	1.3603	2.17175	2.53379	0.889613	1.44152	1.65247	1.32466	1.16798	1.66958	2.2632	0.890333	-0.471087	0.945454	1.09856	2.01692	2.29846	0.916054	2.43361	1.25833	1.15485	2.50441	0.884516	1.69346	2.44718	1.41063	1.96514	2.43573	1.25271	2.5506	1.39314	1.13245	2.55386	0.631616	1.41141	1.19259	1.49805	2.33085	1.46245	1.64678	3.03021	1.87693	1.61248	2.56646	1.08714	2.5572	1.83121	1.66837	2.27276	2.03688	0.929621	1.24514	2.15325	0.533987	1.01431	1.69321	1.45269	1.37002	2.45785	0.732603
CRACD	0.000109543	-3.96041	0.00156811	-0.517692	1.25014	-1.22503	2.01272	2.41241	1.1411	2.00035	1.15149	2.94635	1.71102	-0.178113	0.730657	1.9922	0.520189	0.520189	0.520189	1.78365	2.02959	0.141424	1.90132	2.77065	1.5362	0.971208	1.58944	2.26443	0.0464664	-0.441216	2.44191	2.02444	1.43896	1.6938	0.268676	0.899231	2.68984	0.470933	1.32532	1.22733	1.14466	-0.236686	-0.508323	1.16231	-0.325824	0.494266	1.10957	1.79608	1.36675	0.521536	1.93582	0.960338	1.26763	1.11753	3.15261	0.0721586	0.975332	2.08699	0.44099	2.38539	-0.0760923	0.838087	0.233828	0.755358	0.672962	2.53725	1.23963	3.06618	1.2798	1.98328	1.49424	0.0420864	0.542234	0.384291	0.965363	0.0887926	1.91375	0.430462	1.91228	0.757789	1.01826	2.25606	0.856069	0.70645	0.577563	1.4062	0.545696	0.278647	1.29868	1.15394	0.227746	0.717448	1.80038	1.41658	0.328226	0.885135	-0.140414	0.473951	0.324059	0.895252	-0.72621	1.50548	0.262752	-0.0636121	-0.256225	1.47113	-0.881835	0.776575	1.79323	2.21216	1.44102	0.0222761	0.930526	0.741925	0.971089	0.284467	1.81985	0.474727	-0.471087	-0.567388	0.939042	1.31061	0.797112	0.377311	1.88427	0.0922903	0.186485	2.02399	0.467236	1.14442	1.90952	-0.57251	1.90184	0.876853	1.55507	1.2537	0.885465	-0.520302	0.687522	1.10385	-0.586941	0.223415	-0.0782082	1.50422	1.57073	0.269152	0.235272	2.35964	0.337174	2.27962	1.15429	0.70198	1.50873	1.04333	1.22554	1.92285	0.509687	0.864491	1.61802	-0.417652	-1.29462	0.689399	-0.402249	0.817591	0.810451	-0.384724
AZI2	0.000109819	-3.95932	0.00157097	0.378572	5.82848	6.20216	5.3044	5.32262	4.95546	5.74721	5.53779	5.11093	5.88014	5.87921	5.3417	4.93127	5.85968	5.85968	5.85968	5.04509	6.01314	5.50445	5.38785	4.86996	5.13861	6.8686	5.43841	4.3412	5.88673	5.45028	5.41895	5.84377	5.36971	4.76052	4.6922	6.48192	6.41837	5.43437	5.03963	5.64605	5.80336	5.05679	5.16836	5.45486	5.93282	5.78888	4.77394	5.35469	5.24582	5.48059	4.99927	5.18992	5.21252	4.8581	5.21539	7.13257	6.79556	4.74135	5.55437	5.72556	5.31784	5.87691	5.11784	5.2026	4.98846	6.04957	4.99701	6.42165	5.21761	6.01137	5.93135	5.01781	6.55541	5.41072	5.52923	6.54716	4.93792	5.13577	6.0949	5.8583	4.73632	5.00255	5.01592	5.38949	5.3151	6.61439	5.03649	5.75142	5.42332	5.03261	5.43235	5.63859	5.58002	6.26757	6.08658	5.81529	6.20238	6.77594	5.12604	6.43082	6.25274	5.65438	5.24341	6.22365	5.54694	5.82315	5.90821	6.02688	7.16535	5.68027	7.65219	5.4426	4.47415	5.31143	6.38554	5.42494	5.64	5.59395	6.1635	5.68824	6.42706	5.89425	5.79784	5.53927	5.86061	5.4906	6.26606	6.40866	5.24845	5.38918	5.20449	5.16185	6.89651	6.42584	6.59248	5.01283	6.37707	5.82687	4.54474	7.52193	5.02079	5.69098	6.06745	5.77579	5.68207	4.83858	6.01588	7.11269	5.41421	5.06671	4.21128	6.80893	5.26	5.43813	5.89805	6.84903	5.88122	5.76096	6.37113	6.24928	6.70474	6.58998	5.0648	6.19442	5.71183	6.14589
MYO1C	0.000110028	-3.9585	0.00157286	-0.264785	3.79417	2.90878	4.81641	4.81436	3.7797	4.59682	3.63537	4.70091	3.03568	3.74431	3.76914	4.33981	3.49437	3.49437	3.49437	3.74506	3.71425	3.42516	3.95385	4.20121	3.8673	2.80856	3.83362	3.99098	3.50198	2.7091	4.17331	4.13375	4.23533	3.70725	3.88369	3.27391	4.38262	3.73349	4.05334	3.64651	3.65175	3.85174	3.39345	3.67339	3.41655	3.5597	4.02365	4.06555	3.91488	4.31495	3.53621	3.8542	3.93308	4.08853	5.01554	3.15038	3.59437	4.48645	3.90619	3.78545	3.56982	3.55666	3.78856	3.72214	3.77822	4.15921	4.41921	5.19011	3.65273	4.08302	4.02817	3.76529	3.34387	3.49421	3.6298	3.60436	4.45503	4.05804	2.73116	3.47083	4.01754	4.05272	3.99753	3.1935	3.68058	2.84844	3.29241	3.78461	3.64551	4.24196	3.9106	3.77767	3.90004	4.31729	3.18094	3.33715	3.34391	2.96018	3.45951	3.80691	2.89093	3.94891	3.79908	3.31883	3.56028	3.5436	3.78842	3.46216	4.23005	3.89439	3.83195	3.59784	3.92221	3.55891	3.61818	3.84328	4.0741	3.18937	3.72362	3.34923	3.26498	3.80051	3.28161	3.33904	3.80285	3.75827	3.69484	3.40998	3.80322	4.06784	3.95491	3.89217	3.87104	3.57147	3.3607	4.28326	2.65132	3.14899	3.98456	3.61752	3.72764	3.3041	3.18741	3.78124	3.80405	3.81592	3.29622	4.07542	4.0179	4.32732	3.43697	3.22587	4.00039	3.59254	3.63426	3.76717	3.35329	3.63083	3.88325	3.03404	3.17097	3.26342	3.89754	3.1296	3.93045	3.00917
SRR	0.000110264	-3.95757	0.00157439	-0.322957	1.47827	0.593606	1.8649	1.14398	1.5188	1.06925	1.6245	1.77964	2.48614	1.68333	1.87654	0.924739	1.43957	1.43957	1.43957	1.42698	1.23526	2.59907	1.35089	1.44021	1.5362	0.971208	2.07936	2.0656	1.52797	0.509613	2.26909	1.24576	2.37732	1.16861	1.90553	1.0753	-0.0804082	1.17911	1.4503	1.25424	1.08466	2.0462	1.45722	1.37362	1.64069	1.00914	1.10957	1.83078	2.13504	2.07304	0.0690777	2.09207	1.9624	2.31734	1.27523	1.08123	1.06921	1.48023	0.64043	1.29411	1.84858	1.94407	1.97447	1.57713	1.22862	1.42341	1.66352	1.43819	1.31087	1.19514	1.28328	1.86997	1.19381	2.09674	1.53812	1.5473	2.14045	2.21646	1.29038	1.83141	1.57988	1.72436	2.27321	2.03714	1.57954	0.207638	1.5211	1.31795	1.60786	1.46366	2.06318	0.717448	1.81721	1.26351	1.55264	0.846678	1.28239	0.707049	1.07777	0.347916	0.690479	0.920402	1.91209	1.22948	1.3541	1.00124	1.22439	1.20013	0.123235	1.81598	0.382769	1.37858	1.47649	1.93978	1.80285	1.95694	1.20624	0.67433	0.00208558	1.54037	0.62637	1.37213	1.29389	0.799037	0.815691	1.78789	1.65625	1.37513	1.81845	1.25168	1.46018	1.53216	0.55982	0.474684	1.25271	1.74535	0.976163	0.88241	1.48126	-0.193757	2.22972	1.71636	1.53915	1.1272	1.21795	1.7448	0.40871	0.20984	1.24589	0.469258	1.71749	0.206046	1.48066	1.32654	1.34677	-0.140855	0.284021	0.864491	1.14796	0.998096	1.82483	0.465733	2.05374	0.872619	1.82898	1.32056
SLC25A25	0.000110289	-3.95747	0.00157439	0.248323	3.19412	3.57153	3.13873	3.02141	2.8871	3.04357	3.35821	4.00711	3.22724	3.18541	3.18679	2.50811	3.43404	3.43404	3.43404	2.2436	3.05202	3.4408	2.83964	2.63579	2.84817	2.72762	2.76373	3.39595	2.86395	2.52998	2.52966	2.63501	3.63763	2.75166	3.2456	2.71939	2.52309	3.09857	3.05106	2.62667	2.80415	2.97717	2.88816	2.95991	3.72494	2.82214	2.79222	3.20487	3.43134	3.63726	2.51456	2.98732	2.61619	3.0328	2.74714	1.90457	2.1413	2.91911	3.57575	4.14328	2.98512	3.56454	2.95378	2.79641	3.46005	2.99056	2.50969	2.86625	2.92758	2.71771	2.7965	3.57499	2.78489	3.15771	2.91419	2.7557	2.98437	2.97071	2.39558	3.14129	3.09292	2.78017	3.12734	3.14594	3.00224	3.14206	3.2427	2.91747	2.43293	3.15872	3.64851	3.08664	3.44388	2.88213	3.18926	2.94053	3.68061	2.63206	3.1876	3.9185	3.54308	3.1646	3.45008	2.5789	3.11184	3.27924	4.04511	3.19097	2.54661	3.76339	2.60563	3.36332	3.10608	3.27864	2.80252	3.51199	3.31152	2.46301	3.82971	3.18176	3.4637	4.06082	2.983	3.38036	3.60113	3.30844	3.08512	3.20526	3.43697	3.24648	3.44063	3.40108	3.39579	2.92023	3.06753	3.24852	3.4219	3.18105	3.22868	3.4194	3.68354	4.13639	3.36934	3.48527	2.37973	3.53004	3.68153	3.06236	3.78366	2.9118	3.4166	2.02562	2.91854	3.74462	3.09125	3.13447	3.18908	3.17444	3.39976	2.99842	3.72425	3.4959	3.59803	3.31981	3.27207	3.09233
ADPRS	0.000110451	-3.95683	0.00157528	0.295736	3.82008	4.56194	3.95311	3.59967	3.20194	4.43705	3.55724	3.60942	3.29464	3.93865	3.41488	3.27951	3.82952	3.82952	3.82952	3.01355	4.15211	4.04249	3.29797	3.46583	3.39049	3.342	3.30975	3.20956	4.00653	3.34022	3.24104	3.35484	3.86047	3.03836	3.62913	4.37493	3.78156	3.59445	3.41025	3.58954	3.8807	3.54878	3.62606	3.61639	4.31897	3.25192	3.39111	3.58109	3.97742	4.02821	3.28814	3.61714	3.70036	3.39721	3.45197	3.18058	3.1332	3.50093	3.71492	4.13824	3.52544	3.3983	3.20943	3.67557	3.6114	4.31378	3.20005	3.48334	3.53924	4.19818	3.47515	3.79471	4.13514	2.97006	3.41157	3.70128	3.45265	3.34559	3.45335	3.83361	3.55007	3.72934	3.55608	3.17256	3.71622	4.35983	3.01734	3.15274	2.94354	3.39019	4.15314	3.61647	3.60764	4.21139	3.54732	3.31619	3.73326	3.34438	3.53093	4.09411	3.79464	3.49294	3.52202	3.73787	3.69005	3.7283	3.81164	3.72509	4.98255	3.97009	4.83342	3.6697	3.27701	3.46959	3.37414	3.30923	4.11775	3.6045	5.11755	3.98371	4.94287	3.85539	4.02526	4.04563	3.39709	3.40191	3.88224	3.70487	3.64512	4.36721	3.68577	3.82636	4.65487	4.82874	3.52986	3.28269	4.58992	3.79222	3.76035	4.1976	3.4641	3.77014	4.68713	4.05787	2.95214	4.01075	4.64447	5.12207	3.50387	3.59272	2.99923	3.12514	3.21109	4.56255	3.72279	5.09256	3.99308	3.79853	3.7275	3.74799	4.36813	4.93911	3.63546	4.16464	3.00058	3.3506
GOT1	0.000110504	-3.95662	0.00157528	-0.305883	2.49744	1.9985	3.12022	2.04133	3.22927	2.21263	2.50314	2.85164	1.13689	2.6722	2.86681	2.63162	2.9484	2.9484	2.9484	2.30779	1.79175	3.50667	2.71019	2.95896	2.32953	1.73833	2.63216	2.94565	2.81735	2.41076	2.09591	2.63501	3.09459	1.63249	2.24724	1.62084	1.93628	2.823	2.6345	2.58488	2.0522	2.38515	2.50776	2.54575	2.55766	2.44588	2.17545	2.51419	2.7912	3.06456	2.67372	2.97963	2.59658	2.91238	3.0107	1.69733	1.53178	3.15217	2.27179	2.7316	3.29372	2.05998	3.15978	3.10195	2.67124	2.21459	2.75923	2.32923	2.65233	1.9358	2.36713	2.78158	1.64103	2.80703	2.84941	3.14379	3.33537	3.66149	1.8656	2.33072	2.06846	2.4007	3.17703	2.32981	2.18224	1.7785	2.74122	2.1978	1.86234	3.2625	2.76112	2.90308	2.48769	1.87864	2.26944	2.3917	2.2094	2.10821	2.92749	1.95093	2.8308	1.86247	3.11453	1.99989	2.40006	2.02036	2.66174	2.11137	1.36436	2.50013	1.11523	2.35396	2.4364	2.45973	2.91645	2.41452	1.9129	2.35085	2.7106	2.82041	1.63817	2.81117	2.13746	1.92525	1.5455	2.546	2.65741	2.04755	2.38069	2.59003	1.98016	3.21999	1.20924	1.191	2.076	2.94136	1.71623	2.09943	1.66524	2.18561	2.99819	2.48057	2.07458	1.96503	2.72727	2.6607	1.74738	1.95391	2.21448	2.05084	3.11332	0.897893	2.68019	2.04561	2.36176	1.76633	1.55364	2.05024	1.73645	2.69883	2.36595	2.0159	2.90912	1.58299	2.47023	1.57305
RCSD1	0.000111499	-3.95273	0.00158732	0.231753	7.88359	8.30346	7.86268	7.65637	7.82385	7.93722	7.31966	6.90051	7.58362	7.91236	7.12327	7.44019	7.89623	7.89623	7.89623	7.63648	8.05982	7.95513	7.44296	7.55307	7.20906	7.72083	7.36735	7.36713	7.63732	7.47715	7.58015	7.71038	7.67584	7.44226	8.06532	7.99524	7.70812	7.55504	7.38222	7.68848	8.09701	7.84076	7.96083	7.38369	7.97164	7.54005	8.05292	7.47318	7.76007	7.7614	7.70226	7.66868	8.05975	7.87787	7.75748	8.00165	8.39405	7.92579	7.4374	7.57034	7.73102	7.55642	7.79027	8.11982	7.57934	7.72348	7.73851	7.92356	7.66669	7.91392	7.56666	7.6257	8.27079	7.56459	7.23427	7.78247	7.90715	7.87312	7.23643	7.73507	8.18904	8.14209	8.16266	7.64572	8.30185	7.5282	7.84041	8.52748	8.13855	7.99725	7.92534	8.16211	7.41303	7.94768	7.66191	7.64749	7.52074	7.95022	7.69173	7.93356	7.89939	7.99672	7.88313	7.70286	7.82749	8.36385	7.61922	7.661	8.58594	7.88147	8.98678	7.70134	7.77258	7.81876	7.74392	7.54022	7.59291	7.68608	8.31563	7.42373	9.45764	8.08062	8.39655	7.6261	8.31679	7.65772	7.64133	7.71958	7.91596	7.73037	7.3453	7.99264	8.52243	8.9868	7.61642	7.77918	7.63204	7.42445	7.97503	7.38817	7.78606	7.73129	7.86119	7.99235	7.70171	7.48223	7.75274	8.59155	7.66711	7.97175	7.69002	7.88665	8.28169	7.78493	7.53924	8.57744	8.82854	7.62096	8.38246	8.02116	7.63848	8.51191	7.59224	7.97499	8.16302	7.94468
GMCL1	0.000111503	-3.95271	0.00158732	-0.223425	4.60508	4.67922	4.5659	4.72012	4.97174	4.64544	4.18736	3.9991	4.47076	4.66878	4.96317	4.93999	4.65266	4.65266	4.65266	5.03327	4.15571	4.48354	4.52082	4.92883	4.42652	4.56969	4.67457	4.3412	4.16844	5.00525	4.38105	5.07933	4.48603	4.95044	4.9313	4.4804	5.1297	4.64973	4.59912	5.1	4.7918	5.1941	4.45599	4.26446	4.14373	4.84142	5.1101	5.10476	4.20353	4.15578	4.51223	4.68685	5.43164	4.46355	4.6536	5.31971	4.68336	4.85147	4.42515	3.89107	4.81052	4.49717	4.62698	5.01979	4.29763	4.28688	4.75706	5.18426	4.48941	4.75131	4.83688	4.41985	5.02109	4.65103	4.73173	4.53637	4.78751	5.06991	4.83635	4.78447	4.86119	4.57776	5.05631	4.49185	5.10937	4.11655	4.52544	5.08624	4.83027	5.00893	4.07673	4.61783	4.26769	4.16352	4.46084	4.68377	4.51896	5.08077	4.07393	4.09824	4.51795	4.4075	4.33378	4.53714	4.79171	5.00723	4.32238	4.5886	4.68637	4.21795	4.83738	4.38142	4.54598	4.54821	5.078	4.31921	4.07812	4.90936	4.01604	4.26422	4.50387	4.21146	5.04026	4.13284	4.11918	4.83599	4.75742	4.44261	4.80964	3.49231	4.20642	4.44232	4.31555	4.02515	5.08023	4.118	4.38999	4.50935	4.32849	4.28345	4.50991	4.48241	3.79119	4.04237	5.27791	3.71069	3.85647	4.24966	4.31045	3.2855	4.31764	4.84982	4.74445	3.50294	4.82641	4.06471	4.62356	4.51687	4.8117	4.34898	4.65644	4.08861	4.40587	4.13118	4.61348	4.73131
AL590617.2	0.000111893	-3.9512	0.00159176	0.439072	0.709577	1.40289	-0.711284	-0.0908156	-1.31696	0.597337	0.709569	1.55758	-0.564143	0.817443	-0.227056	-0.429096	0.949532	0.949532	0.949532	-1.22963	0.793845	0.578434	0.082255	-0.112861	0.0225843	0.162967	0.483147	0.447663	1.4073	0.724842	0.752814	-0.475558	1.12359	0.282099	0.221803	0.187498	-0.407942	-0.0500299	-0.122503	-0.585479	0.438631	0.792577	0.0986003	0.280205	1.67491	-1.10568	1.893	0.350518	1.51866	1.29554	-0.274227	-0.0343212	-0.259365	0.738615	-0.534967	-0.110842	-1.39657	0.150849	0.934324	1.61748	0.115717	0.838087	0.379763	-0.23506	0.286646	0.124649	-0.907066	0.464228	0.00120791	-0.182005	-0.539351	0.570186	1.58062	0.337261	-0.409826	0.0102639	-0.944765	-0.309888	0.173526	-0.0663743	0.873961	0.0258848	-0.0469115	0.0994191	0.724787	1.29591	0.225713	0.207732	1.39858	0.267705	1.06261	1.3912	0.82068	1.22256	0.788623	-0.114259	0.13475	-2.54679	0.324059	1.62447	-0.0622711	-0.328007	1.60427	0.226997	0.213634	1.33085	2.26398	1.22809	0.391759	1.46694	0.762024	0.226697	0.765264	1.41749	-0.063311	1.36375	1.08351	-0.474919	1.51077	-0.387994	0.759673	1.99753	0.0333066	0.858732	0.673178	0.963585	1.49844	0.72809	1.24354	1.5326	1.28524	0.416273	0.385674	-0.809527	0.954867	1.03054	1.29083	0.427706	0.484961	1.20118	0.584672	0.659412	0.349063	0.961347	0.167775	0.811842	1.46258	0.20984	1.03912	0.373391	1.27989	-0.555737	0.196505	1.64278	0.785301	-0.0218816	0.87661	1.20748	0.374977	0.376378	2.09059	-0.543216	0.943925	0.434365	0.770968	0.832738
IGHJ6	0.000112432	-3.94911	0.00159833	-0.674883	0.00643161	-0.129198	0.4229	0.0923187	1.64595	0.812989	0.54886	-1.87836	-0.769094	-1.16926	0.0781061	0.426153	-0.87181	-0.87181	-0.87181	-0.134116	-2.85718	-1.81858	0.082255	0.817284	-0.12165	-1.21229	0.516699	1.19641	0.926314	-1.21387	-0.925651	0.519716	0.369136	-3.4077	-0.157447	-3.18597	0.0140993	2.30383	0.374645	-0.324352	-0.217669	-0.55552	-0.889987	0.0535989	-0.711413	0.241307	0.437861	0.571763	-0.216391	0.0395585	-0.86459	1.31824	0.115961	-0.763423	0.723688	-1.03593	-0.965731	1.54722	-2.31975	-2.0942	1.50441	-1.42946	1.45452	-0.301265	0.0461847	-1.76477	0.866864	-2.02076	-0.341175	-1.71125	0.453526	-0.168825	-1.43791	-1.37987	0.222127	1.40109	1.86379	1.81209	-0.919558	0.493518	0.150191	-0.0300975	1.0284	0.143144	0.470344	-1.41701	-0.186089	-1.13083	-1.81326	0.796392	-1.49304	-0.753704	-1.97852	0.478231	-1.68243	-0.0403189	-4.34055	-4.34055	0.16737	-1.54386	0.334058	-0.62776	-0.882598	-1.06969	-0.769613	-1.97216	-1.29288	-3.40624	0.0213401	-1.15222	-2.2781	0.362999	0.112113	-0.401938	-0.215049	-0.71244	0.11673	-0.111373	-0.471087	0.649274	-0.080166	-0.635697	-0.517276	-4.34055	-1.6202	0.364106	-0.509356	-0.347509	-0.962841	0.101773	-2.07173	1.25456	-2.20441	-0.632567	-2.63954	-0.565195	-1.28997	0.132134	-0.742089	-4.34055	0.185376	-0.195537	-4.34055	-0.511039	0.552862	-0.610992	0.235272	-3.32646	-0.931339	0.799425	1.08714	-4.34055	0.505951	-1.60493	-0.44878	-0.951337	-0.914867	-0.739169	-0.974406	0.376378	-0.384714	-0.809845	-0.154985	-2.42347	0.125567	0.568025
MAP3K5	0.00011296	-3.94708	0.00160471	0.325742	7.76728	8.24527	7.70858	7.71557	7.24742	7.77542	6.59013	5.87507	7.6838	7.67937	7.14292	7.80144	7.37698	7.37698	7.37698	7.74298	8.29869	7.23721	7.19117	7.23109	6.99786	8.64279	7.33509	6.34681	7.17943	7.93788	7.69563	7.8079	6.74122	7.88165	7.03244	7.94191	8.44212	7.04518	7.00698	7.94145	7.9376	7.51082	7.59891	6.8321	7.51287	7.72366	7.40923	7.37815	7.39027	7.25673	7.82111	7.21244	7.71011	6.95774	7.85054	8.55372	8.14768	7.52338	7.38277	6.82314	7.30588	7.8026	7.14337	7.37781	7.01472	8.20451	7.62717	8.34918	7.53719	8.18441	7.5309	6.95925	8.40177	6.6148	7.33234	7.93075	7.23852	7.22729	7.77107	7.78813	7.51273	7.60129	7.05554	7.22199	8.08048	8.19214	7.18594	7.63608	8.05681	7.50091	6.94517	7.211	7.27096	8.38843	7.64462	8.36304	7.02524	8.68934	7.39904	8.49972	8.25012	7.9956	6.82712	8.22242	7.41385	8.29401	7.30829	7.86371	9.13251	7.40507	9.13155	7.54353	7.23497	7.16952	8.12265	7.39192	7.61697	8.03328	8.26295	7.35846	8.66021	7.13567	8.20127	7.92904	7.90921	7.57652	7.15423	7.96898	7.50448	7.7423	7.40375	6.89033	8.9484	8.6362	7.99852	7.39582	7.99337	7.76872	7.76076	8.23188	6.79912	7.43959	8.16184	8.00207	8.09847	7.55159	8.28153	8.78387	7.18444	7.37228	7.28109	8.60169	7.28978	7.8171	7.71397	8.73753	8.28365	7.49229	8.15347	7.67094	8.15832	8.338	6.84978	8.20513	7.12243	7.81066
TMED2-DT	0.000113096	-3.94655	0.00160554	-0.237914	3.27215	3.46255	3.24507	3.01007	3.61331	3.48187	3.88134	3.70118	3.65413	3.32473	3.32358	3.23062	3.53471	3.53471	3.53471	3.06089	2.98898	3.31067	3.29797	3.1689	3.89568	2.58786	3.76548	3.60749	4.00133	3.14236	3.22009	2.87345	3.56533	3.27743	3.23383	3.15151	3.23233	3.44563	3.61101	3.34239	2.903	3.19827	3.52727	3.78475	3.22196	3.03647	3.37724	3.38492	3.43771	3.27969	2.91591	3.98666	3.5657	3.46426	3.24327	2.75484	3.67123	3.58305	3.5262	3.1771	3.6953	3.05142	3.60038	3.52131	3.63334	2.9794	3.01091	2.3433	3.26559	3.07631	3.43027	3.53633	2.8245	3.64665	3.40031	3.43434	3.40105	3.33015	3.3888	3.21349	3.47702	3.09349	3.65583	3.55492	3.33581	2.54514	3.34047	3.34675	2.93247	3.01555	3.58251	3.16452	2.77297	3.12368	3.05915	2.23675	3.02711	3.29153	3.76313	2.91386	2.75732	2.72801	3.58659	3.16419	3.14141	3.0745	3.51041	3.04927	1.94008	3.11835	2.95104	3.56994	3.61123	3.46416	3.06385	3.04899	3.28391	2.8197	2.26598	3.85154	3.17237	2.97873	3.08588	2.90173	2.81927	3.47828	3.25103	2.8374	3.12821	3.22908	2.71909	3.72803	1.69334	2.77085	2.64895	3.43481	3.70652	3.74474	3.14857	2.32169	3.69166	3.22459	3.36934	3.12233	2.22925	2.99538	3.28513	1.64123	3.17342	3.02655	3.26534	2.47772	3.45419	3.41498	3.5357	2.63428	2.84723	3.22244	2.90081	3.20788	2.77753	2.44199	3.79467	2.60395	3.4325	3.74045
CD109	0.000114624	-3.94073	0.00162604	-0.412201	1.74524	-0.899936	0.839761	1.63205	0.746277	1.34336	1.25931	2.81559	1.49879	1.19493	1.5446	1.94102	1.30092	1.30092	1.30092	1.7143	1.96554	2.65377	1.93482	2.4673	1.85802	1.40517	1.06243	3.03001	1.20498	1.40342	3.1331	1.2991	2.01966	1.56845	1.92028	2.03719	1.31181	0.941605	2.13604	0.959505	1.93815	1.66109	1.06496	0.802331	1.26729	1.40848	1.32724	1.22133	1.9691	2.15456	2.14954	1.29365	-0.259365	2.11394	1.7301	1.95204	1.39344	4.11542	1.46798	3.05407	0.73815	2.01473	1.63978	1.84539	1.8696	2.17602	2.33621	3.83171	1.51144	1.64238	1.65892	1.91084	1.86016	1.18145	1.49641	1.72991	2.12639	2.57188	1.45706	2.10256	2.25483	2.29074	2.03799	1.33451	-0.144886	1.37037	0.807432	2.02294	1.95277	2.46236	1.31996	1.67939	1.60096	2.26886	1.41756	1.36496	1.39125	1.34811	0.922988	1.2911	1.5238	1.06483	1.61978	0.979028	0.567482	0.573321	1.45427	1.22809	1.69736	2.30604	1.52203	1.57851	1.04313	1.62638	1.10529	1.62654	2.08272	1.39334	1.36154	0.729211	-0.804981	2.47505	1.85626	1.50716	2.02785	1.23143	1.44175	1.29865	0.741802	0.902519	2.15318	0.575552	1.44953	1.94364	0.579104	1.84019	0.931526	1.40099	1.19258	2.27774	1.35117	0.859838	1.53915	2.14989	1.10724	1.39836	1.68128	2.00907	1.00158	2.54461	1.67239	1.53039	1.26721	1.44971	1.2043	2.24102	1.65155	2.32103	1.61802	0.846045	0.732612	1.01285	1.33627	0.700806	2.34138	0.16891
CPQ	0.000114698	-3.94044	0.00162604	0.329028	6.3818	6.76867	6.03242	7.11984	6.44219	5.89291	4.98639	4.21855	6.07291	6.12507	5.97709	6.38184	5.73057	5.73057	5.73057	6.7599	6.56434	5.64271	5.81413	6.24827	5.43618	6.52016	5.76939	5.43537	5.49726	6.86493	6.51483	6.50302	5.0133	6.8416	6.4418	6.37341	7.01274	5.6217	5.90298	6.46993	6.20757	6.7351	6.23153	5.25729	5.75028	6.33378	6.15654	6.32901	6.12174	5.89753	6.14804	5.94037	6.60954	5.48572	5.97823	6.83787	6.64553	6.20342	6.1496	4.7168	5.83106	6.22863	6.23301	6.48613	5.69701	6.4006	6.55017	6.55008	6.1158	6.82377	5.725	5.78537	7.06356	5.38494	5.84801	6.41338	6.13051	6.07466	6.2798	6.16184	6.71459	6.21743	5.81254	5.66823	7.31763	6.43952	6.0944	7.07722	6.98324	6.48065	5.66469	5.68405	5.99684	6.74336	5.98752	5.91158	6.12371	7.00248	5.55294	6.66032	6.88683	6.62556	5.28171	6.40272	6.29759	7.18182	5.86667	6.3923	7.34415	5.74276	7.77914	6.15851	6.15316	5.70238	6.55418	6.20303	5.98888	6.62521	6.5202	5.64252	7.57252	5.9533	6.79468	6.61298	6.84275	5.96296	5.80327	6.58907	6.40283	6.10335	6.29411	5.13971	7.4453	7.0701	6.69352	5.80094	6.46485	6.03964	7.12716	6.608	5.22059	6.13335	6.75868	6.73152	6.82877	6.37195	6.81025	6.81611	5.99683	6.15304	6.21529	6.99169	6.62396	6.49118	6.41144	7.37673	7.31098	6.24973	7.10363	6.33032	6.6709	7.08802	5.4078	6.565	5.69479	6.52464
HEIH	0.000115258	-3.93833	0.00163285	0.287796	4.44114	5.68087	4.38391	3.89291	4.32701	4.72743	4.26703	4.07348	4.76021	4.90495	4.32002	3.9094	4.45663	4.45663	4.45663	3.37737	5.02214	4.07959	4.18025	4.51877	4.12073	4.26581	3.93947	3.6481	4.33895	3.67806	4.2003	4.46948	4.27176	4.22958	3.86856	4.21016	4.24325	4.21205	3.97575	4.5354	4.63851	4.16085	3.87934	4.34185	4.8134	4.1162	3.97841	3.88748	4.06641	3.48799	4.72107	3.84999	3.67722	3.74708	3.82898	3.96734	3.98001	3.76761	4.61187	5.0314	4.47062	4.10764	4.08838	4.35316	4.32485	5.13728	3.85926	4.2455	3.8665	4.62976	3.97447	4.18459	4.28937	4.15371	4.0815	4.14895	4.07073	3.55264	4.43818	4.47498	4.1798	4.49341	3.88242	3.76542	4.40323	6.03838	4.36626	3.94581	4.091	4.08472	4.14068	4.10996	4.11949	4.7069	4.60148	4.00299	4.47015	3.7555	4.70695	4.44468	4.21494	4.30215	4.07709	3.98647	4.21733	4.30211	4.6838	4.24295	5.46004	4.5685	4.71782	4.13079	3.72251	4.08285	4.1282	4.45146	4.81179	4.71917	5.55403	4.60607	5.36781	4.55435	4.5972	4.62486	4.82859	4.17317	4.734	4.78506	4.12413	4.15332	4.26417	3.62251	5.86946	5.1403	4.61773	4.06498	4.99159	4.60404	4.12375	5.35747	4.23228	5.02127	4.80134	4.78176	3.71718	4.30393	5.14818	4.59131	4.12652	5.05902	3.63804	4.4681	4.25773	4.44533	4.2668	4.7479	4.79763	4.06388	4.59365	4.46446	4.47077	5.53506	3.74986	4.78639	4.24335	4.15738
TGFBI	0.000115922	-3.93583	0.00164113	0.520263	6.36153	7.64635	6.61743	4.6991	5.64364	6.43864	5.27549	5.05406	5.13223	7.06429	5.46185	4.63376	6.76611	6.76611	6.76611	6.82646	6.29143	6.00984	5.65236	5.16907	4.85043	5.91563	4.02356	5.93115	5.94479	5.9694	4.87893	5.34645	6.54172	5.88283	7.33839	4.55287	2.47405	5.85376	5.391	4.38526	5.59872	7.41627	5.05414	5.58894	7.41472	5.70991	7.52267	6.48894	6.73638	7.08672	4.5908	4.92761	4.84404	6.73201	4.71472	4.8601	4.01582	5.49621	6.2503	5.51621	5.21156	5.02228	5.48139	5.45532	6.15879	6.74333	3.94738	6.91417	5.74549	6.25694	3.70921	7.36089	6.49123	6.76451	5.4886	6.09452	6.13929	5.73845	3.65207	4.80798	6.50165	6.12513	6.45834	6.35823	6.39613	7.21308	5.65676	6.27925	7.3697	7.1276	7.47187	7.21839	6.60616	6.91783	6.3185	5.89754	7.22414	5.1492	6.53023	7.41849	6.45217	5.01265	7.3395	6.38532	7.45182	6.87462	7.6703	6.97208	4.88075	6.64085	6.92666	6.5921	6.72272	7.11382	5.64859	7.22526	6.55806	7.31315	7.17423	5.73134	6.08038	7.84941	5.70032	6.38836	4.68741	6.24611	7.01059	5.98478	6.76532	6.24855	6.63422	6.31769	5.6046	5.00968	7.08751	7.2393	6.41708	5.57267	7.27204	6.43373	6.2126	7.04941	6.10558	5.53132	6.92218	6.13493	6.5271	5.00486	7.48528	4.03789	6.37425	5.38443	5.12371	6.96635	6.75413	3.51505	5.50693	6.83244	6.43054	5.24453	7.84761	5.54404	6.338	6.21852	5.88248	5.17697
AL031123.2	0.000116143	-3.93501	0.00164312	0.542751	2.80372	4.06646	1.88697	3.4399	2.66488	2.79246	1.59188	1.42032	2.75856	2.12222	2.04431	2.42363	1.81929	1.81929	1.81929	3.15985	2.09092	0.75561	1.75893	2.36443	1.83866	3.27522	2.13443	0.1787	1.92953	2.18715	4.14023	3.18815	1.62832	3.21606	0.123226	2.73258	3.38161	2.19974	1.72226	3.45104	2.25636	1.47712	2.71944	1.67417	1.6579	3.3244	1.14275	1.62872	2.00385	1.11724	3.64269	1.62462	0.660088	1.35348	2.22133	2.65796	2.73526	1.08874	2.99983	2.16527	2.98512	2.88536	3.82725	2.7805	0.870607	4.15426	3.29003	2.04913	1.45692	3.76758	2.56696	0.730973	2.11567	1.67311	3.01362	1.84751	2.27393	1.57073	2.22118	2.15851	0.911412	2.19632	0.213368	2.00195	2.38774	4.98718	1.32006	1.53626	2.70421	1.91815	0.404855	2.07652	1.89855	3.58593	2.9459	2.6702	1.83846	3.12028	3.41954	3.31948	3.23046	3.73347	0.73112	3.45147	3.15308	3.51794	3.7311	3.27379	4.63554	3.00294	4.56373	1.73745	2.14829	1.41749	1.28573	2.63682	2.80973	3.34385	3.47747	3.38051	3.99674	1.97788	2.25987	2.94368	3.07685	2.8323	3.16609	2.07073	2.78424	2.94997	3.09298	1.36773	3.44102	3.51621	2.25458	2.52227	3.05661	3.65056	2.81833	3.27038	0.652798	2.8886	4.32535	2.2066	3.02247	2.35406	4.24189	3.61811	2.53662	3.24544	1.15429	2.5572	3.89799	2.40652	1.38502	3.49524	1.51946	2.7325	3.16648	3.23875	3.12727	2.9649	0.833733	2.94936	1.15523	3.67451
ADAR	0.000116555	-3.93347	0.00164782	0.357998	10.8432	11.6627	11.16	11.1341	10.4403	11.2375	9.76083	9.26143	10.8001	11.0193	10.4154	10.7168	10.4687	10.4687	10.4687	10.1625	11.4546	10.5627	10.4916	10.0465	9.8739	11.4275	10.5174	9.04155	10.3882	10.3684	10.8147	11.0905	10.2492	10.3734	9.66886	11.388	11.5229	10.4088	10.2844	11.1716	11.2266	9.87804	10.5533	10.1239	10.7968	10.9024	9.47625	10.7701	10.6034	10.6644	10.8322	10.2681	10.2646	9.96204	11.035	10.9709	10.6757	10.3351	10.6423	10.385	10.658	10.7371	10.2084	10.2116	10.3427	11.4122	10.6662	10.577	10.8108	11.355	10.7722	10.5536	11.3325	9.67091	10.4804	10.9744	10.1588	9.78769	10.7705	10.9608	9.8968	10.5144	9.28151	10.1365	11.002	11.6146	9.42726	10.197	10.2028	9.57238	10.4912	10.2293	10.5872	11.5985	10.6171	9.98083	10.1211	10.989	10.5718	11.7319	11.4204	11.2934	10.2625	11.3208	10.5984	11.3173	10.3338	10.8717	12.2081	10.7886	12.2292	10.6144	9.97519	10.3084	10.6971	10.6199	11.042	10.7515	11.6321	10.7599	11.9994	10.6316	11.2955	11.19	11.1158	10.5188	10.2095	11.2439	10.2742	11.1503	10.7313	10.2569	12.1778	11.8443	11.0671	10.3518	11.0523	10.744	10.0864	11.4633	10.1023	10.8959	11.2002	11.1801	10.5485	10.9209	11.5058	12.128	10.6441	10.771	9.77766	11.1929	10.3327	11.202	10.3418	12.0436	11.6599	10.406	11.5054	10.5208	11.3622	11.4659	9.8105	11.4197	10.5772	10.6214
PTMA	0.000116709	-3.9329	0.00164886	-0.228279	7.49407	7.41412	7.94123	7.32929	7.78839	7.68802	7.92856	7.71512	6.79245	7.6877	7.48556	7.48927	7.89687	7.89687	7.89687	7.50532	6.74511	8.37191	7.73867	7.83334	7.44858	6.94667	7.56446	8.04306	7.67823	6.73653	6.8987	7.34236	7.97025	6.4776	7.5234	7.02096	7.03967	7.5754	7.43296	7.2515	7.52293	7.52043	7.49525	7.63292	7.86752	7.31738	7.65971	7.458	7.7126	7.73459	7.37935	7.64275	7.85173	7.82317	7.53827	7.25236	6.61083	7.86143	7.23014	7.82243	7.85303	7.44782	7.70065	7.73266	7.75939	7.40644	7.62048	8.35222	7.56846	7.47621	7.77649	7.57468	7.49697	7.82697	7.75999	7.53938	8.06813	8.2166	7.05201	7.3727	7.54399	7.58566	8.08262	7.5218	7.30598	7.21055	7.55905	7.03688	7.12914	8.0258	7.99389	7.82561	7.31607	7.34071	7.41078	7.52116	7.43274	6.86002	7.68422	6.96611	7.35101	7.23028	7.96607	7.05208	7.60086	7.15399	7.51165	7.04463	6.90331	7.16624	6.85127	7.63164	7.44937	7.64758	7.46491	7.46779	7.29876	7.10147	7.61356	7.72577	6.88843	7.36856	6.89804	7.08311	7.09361	7.58385	7.86159	7.07371	7.6011	7.57509	7.107	8.00538	6.63461	7.24174	6.82517	7.78329	7.54814	7.4855	7.47727	7.26485	7.92384	7.50134	7.27891	6.98083	7.72182	7.53499	7.1978	6.9525	7.45479	7.13529	7.57295	5.98957	7.58498	7.21829	7.36152	6.66841	7.02234	7.52471	7.11597	7.79098	6.98429	7.04565	7.96281	6.87061	7.72089	6.78972
LINC01220	0.000117586	-3.92964	0.00166011	0.48551	1.41898	1.31157	-0.85039	1.14398	0.746277	0.964945	0.798049	1.18631	1.35465	1.16698	-0.0664212	1.34794	0.92276	0.92276	0.92276	1.48366	2.30014	-0.488516	0.495426	1.59363	1.24413	1.83424	0.448797	0.70881	0.739012	1.17857	1.32362	1.21833	0.369136	2.57824	0.92441	1.67654	2.68984	-0.108229	0.242623	1.05441	1.67883	1.68015	0.679738	0.476002	-0.467944	0.806048	1.17519	0.397565	0.860171	-0.511172	0.778632	0.829603	0.115961	0.561507	1.27523	2.0643	1.19948	0.505527	0.209488	1.01505	1.22804	1.16244	0.798463	1.24733	0.230183	0.767678	1.17238	1.96059	1.37108	1.55079	0.974913	0.464343	2.25748	0.713796	0.803794	1.13112	0.160783	0.95808	2.04387	1.55395	0.755395	1.65505	0.513319	-0.195056	1.44441	1.50866	1.67895	1.50702	2.09853	1.26473	-0.596917	-1.27985	0.0993776	1.13701	1.5782	0.681694	2.17935	1.2407	1.21754	1.52985	2.16685	1.8821	-0.569469	1.52539	0.762835	1.80393	0.654582	1.33481	3.31145	0.323172	1.6356	1.06881	0.765264	-0.181656	1.36814	0.284467	0.546569	2.04327	0.924122	0.106926	2.95328	1.24636	2.52694	1.0755	2.26165	0.861985	1.04497	1.25884	1.05519	0.500124	1.39273	-0.750106	2.66333	1.85733	2.32026	0.249093	1.93552	2.24304	1.70313	2.6145	-0.844309	1.60913	2.208	2.16904	0.955713	1.20527	1.42268	1.89656	1.00158	1.66195	0.864606	0.70198	0.560605	1.61673	1.69007	2.06403	2.91452	0.815261	2.59073	2.64224	2.59709	2.58806	0.104298	2.27681	1.15523	2.60418
CCNC	0.000117794	-3.92888	0.0016619	-0.280454	3.78084	3.44117	3.54482	3.11961	4.48843	3.56153	4.1598	3.75926	3.19938	3.80903	3.7038	3.12756	4.34259	4.34259	4.34259	3.53987	3.01294	4.44787	3.78501	3.86676	4.34311	3.6183	4.01771	3.85498	4.17769	3.87859	3.15534	4.02714	3.98811	3.04622	3.8571	3.45202	3.17211	3.9977	3.76733	3.62605	3.42253	3.95318	4.1687	4.1342	4.29716	4.08444	3.90296	3.68904	3.96865	3.94282	3.35231	4.00571	4.0566	3.91504	3.88637	4.3594	3.71546	3.83619	3.45518	3.51699	4.13996	4.04712	4.08306	3.99466	4.10305	3.54631	3.78242	3.89996	3.66481	3.40747	3.8733	3.77639	3.83248	4.41381	4.1232	4.67646	4.33489	4.95384	3.85685	3.81633	3.53815	3.87362	4.25924	4.28784	3.50155	3.4301	3.9485	3.36316	3.46524	3.47905	4.02797	4.14585	3.44929	3.40561	3.98014	4.11645	4.19029	3.98917	3.58872	3.51123	3.57398	3.28009	4.09939	3.92695	3.94949	2.98372	4.14723	3.71525	2.94475	3.56065	2.96559	3.82727	3.84147	3.91389	4.17092	3.51789	3.09032	3.57983	3.6091	3.89117	2.74396	3.74345	3.01811	3.45961	2.79653	3.73451	4.46559	3.10777	3.77906	2.92858	2.90001	4.40037	2.71948	2.51304	3.34501	3.78403	3.74572	3.98163	3.13478	3.89712	4.21548	3.35477	2.80477	3.02057	4.55752	2.6607	3.15723	2.7207	3.4067	2.65066	3.90501	3.83246	3.88734	2.76779	3.704	2.73908	2.92761	4.12576	2.68212	4.45463	3.45642	3.05811	4.26966	2.81533	3.99184	3.99397
ACSL3	0.00011815	-3.92757	0.00166425	0.383671	6.0715	7.10584	5.44676	6.35011	5.41576	5.85693	5.33462	5.35177	6.07482	5.91955	5.49763	5.71717	5.7082	5.7082	5.7082	5.7826	6.32052	5.7853	5.47867	5.05972	5.25088	7.44326	5.32817	4.49258	5.66125	6.58529	5.69429	5.84825	5.38291	5.54715	5.01788	6.44932	6.83643	5.39955	5.3081	6.10636	5.69968	5.15375	5.61573	5.41244	5.64848	6.17624	5.26316	5.69552	5.42958	5.73587	5.84488	5.54016	5.35204	5.07162	5.90298	7.26886	6.18494	5.19222	5.85074	6.06126	5.57895	6.56908	5.48139	5.44652	5.19432	6.44386	5.95896	6.89279	5.64544	6.40704	5.52873	5.12734	6.30074	5.06416	5.74381	6.20442	5.20692	5.35946	6.07067	5.97973	5.33424	5.43868	5.11007	5.34103	5.94398	7.20865	5.01444	5.45492	5.82753	5.1107	5.26263	5.45408	5.68233	6.54589	5.60002	7.32573	5.49318	6.93013	5.66952	7.05692	6.66012	5.97317	5.38063	6.81549	5.98571	6.06044	6.19985	6.3428	7.24592	5.67148	7.19331	5.76112	5.18823	5.49037	6.29627	6.16688	5.82974	5.9688	6.37199	6.16862	7.27343	5.78258	5.97062	6.73048	6.03222	5.87224	5.81587	6.51178	5.39276	5.52724	5.60172	5.25307	7.33431	6.84846	6.43	5.30448	6.29686	6.00536	5.0278	7.56998	5.09153	5.91153	6.65382	5.78358	6.18714	5.0257	6.81218	6.87544	5.35404	5.66115	4.84282	6.54825	5.23711	6.0886	6.26787	7.28306	7.20006	6.14902	6.25067	6.01309	7.01259	6.80543	5.03243	6.83208	5.40031	5.76524
