## Additional file 2: Differential gene expression results between patients with COVID-19 or influenza. for "Distinct immune responses in patients infected with influenza or SARS-CoV-2, and in COVID-19 survivors, characterised by transcriptomic and cellular abundance differences in blood" (part 3 of 3)

### Sheet: DGE results COV versus FLU (continued)
Gene	PValue	Log10_PValue	FDR_PValue	Log_fold_change	Log_CPM	CoV001	CoV002	CoV003	CoV004	CoV005	CoV006	CoV007	CoV008	CoV009	CoV010	CoV011	CoV012	CoV013	CoV014	CoV015	CoV016	CoV017	CoV018	CoV019	CoV020	CoV021	CoV022	CoV023	CoV024	CoV025	CoV026	CoV027	CoV028	CoV029	CoV030	CoV031	CoV032	CoV033	CoV034	CoV035	CoV036	CoV037	CoV038	CoV039	CoV040	CoV041	CoV042	CoV043	CoV044	CoV045	CoV046	CoV047	CoV048	CoV049	CoV050	CoV051	CoV052	CoV053	CoV054	CoV055	CoV056	CoV057	CoV058	CoV059	CoV060	CoV061	CoV062	CoV063	CoV064	CoV065	CoV066	CoV067	CoV068	CoV069	CoV070	CoV071	CoV072	CoV073	CoV074	CoV075	CoV076	CoV077	CoV078	Flu001	Flu002	Flu003	Flu004	Flu005	Flu006	Flu007	Flu008	Flu009	Flu010	Flu011	Flu012	Flu013	Flu014	Flu015	Flu016	Flu017	Flu018	Flu019	Flu020	Flu021	Flu022	Flu023	Flu024	Flu025	Flu026	Flu027	Flu028	Flu029	Flu030	Flu031	Flu032	Flu033	Flu034	Flu035	Flu036	Flu037	Flu038	Flu039	Flu040	Flu041	Flu042	Flu043	Flu044	Flu045	Flu046	Flu047	Flu048	Flu049	Flu050	Flu051	Flu052	Flu053	Flu054	Flu055	Flu056	Flu057	Flu058	Flu059	Flu060	Flu061	Flu062	Flu063	Flu064	Flu065	Flu066	Flu067	Flu068	Flu069	Flu070	Flu071	Flu072	Flu073	Flu074	Flu075	Flu076	Flu077	Flu078	Flu079	Flu080	Flu081	Flu082	Flu083
KLLN	0.000118195	-3.9274	0.00166425	0.429546	2.947	3.85097	2.01272	1.54047	2.27669	3.1265	2.22321	1.62161	3.95006	2.76833	2.51974	2.99164	2.79447	2.79447	2.79447	2.47087	3.97232	1.80051	1.51495	2.69635	2.9953	3.35283	2.8649	1.91104	3.0264	2.54893	3.2514	3.04718	1.93611	3.77973	1.21508	2.7842	3.3089	2.64065	2.24357	2.93178	3.41036	2.64979	2.57854	2.49244	1.58778	2.99608	2.17545	2.56659	2.02092	1.57758	2.69862	2.76387	2.41824	1.43802	2.98757	3.35847	1.80168	1.994	2.95373	2.60583	2.3335	2.51475	1.77785	2.70662	1.60677	3.28147	1.82549	2.81667	2.79101	3.30841	2.30633	2.33788	2.55303	1.90042	2.48374	3.66969	1.47758	1.97976	3.88638	3.22227	2.29789	1.91431	1.29913	1.68446	3.31272	3.03167	3.59937	2.72776	2.49443	2.6373	1.70547	1.411	2.48769	2.12072	3.24618	3.25143	3.14062	2.93743	2.70801	3.34054	3.32793	3.39386	0.672823	3.09377	2.83605	3.47192	2.4881	3.11064	3.86121	2.30604	3.2886	2.54759	1.67594	2.11632	3.35406	2.72105	2.90341	3.42918	2.06824	2.93441	3.88444	3.17272	3.66065	3.50702	3.69633	2.91917	2.69427	3.18416	2.03795	1.38333	2.04749	0.969059	4.05686	3.65058	3.77205	1.92918	3.26884	3.87785	1.91165	4.06813	1.50653	3.87223	3.13475	3.41481	3.29923	2.6607	3.36099	3.62989	2.4417	2.92876	2.35353	3.21366	1.875	2.66985	3.26024	3.74217	3.70457	2.82245	3.86387	4.37004	4.1598	4.16975	1.50755	3.94474	2.68725	3.86392
CDC7	0.000118284	-3.92707	0.00166425	-0.310657	2.62085	2.14676	3.03385	2.69319	2.28973	2.47563	3.18308	2.90407	2.26202	2.10759	2.66416	2.67404	2.78707	2.78707	2.78707	2.51232	1.84612	4.31276	3.07571	2.80248	2.77876	2.60609	2.43568	2.89406	2.78139	2.60432	2.11873	2.88222	3.26025	2.01533	2.96877	2.25405	2.37067	2.75116	2.40669	2.33056	2.41095	3.20487	2.8961	2.97295	2.37197	2.75917	2.37014	2.54586	2.54209	3.12648	2.64838	2.18859	3.02832	3.19949	2.63255	1.6692	2.32378	3.35898	2.06183	3.07531	3.29372	2.14644	3.20943	2.79641	2.49074	3.06634	2.7932	2.51478	2.45784	2.17951	3.13398	2.41567	2.07245	3.06693	2.64511	2.8713	3.34753	3.71596	1.79263	1.76088	2.38033	3.0737	3.55608	2.73893	2.28073	1.75089	2.39945	2.23393	1.07536	2.61656	2.95381	2.39755	2.40102	2.02871	2.90608	2.12871	2.64277	2.02432	2.73618	2.71318	2.97667	2.16453	2.83109	1.47086	2.29869	2.68263	2.59905	1.90168	2.61817	2.41841	2.29586	2.2287	2.30706	2.78996	2.83186	1.92177	1.67859	1.52837	2.78283	2.55025	1.94855	1.95795	2.11601	1.68258	2.4188	2.96072	2.85486	2.85086	3.28227	2.41647	2.0907	3.16467	2.08397	2.39546	2.23769	2.63239	2.32879	1.86297	2.25551	1.83763	2.93803	2.59741	2.12944	2.31374	2.5375	2.51551	1.46258	2.92571	2.53662	2.25293	2.24988	0.835498	3.09554	1.56318	2.72445	2.31069	2.06091	2.71918	2.84917	2.08578	2.15003	1.43972	3.2995	1.16487	4.0004	2.32355
MDK	0.000118314	-3.92696	0.00166425	0.720043	2.55998	1.95892	2.7017	2.77583	1.27829	3.69251	1.9288	2.91263	3.42066	2.42326	1.95352	1.6537	1.36198	1.36198	1.36198	0.91137	2.65515	1.18504	2.64083	0.720632	2.62903	2.18891	1.97461	1.91104	3.27078	-0.441216	2.62838	1.72648	1.97384	1.01693	0.123226	3.8892	3.25186	1.87869	1.4503	1.80212	2.86783	-0.745959	1.58059	2.58871	2.8624	1.40848	-0.230091	1.93012	2.00385	2.14129	2.79412	1.60477	1.21717	0.835303	2.8144	-0.861648	1.06921	1.33612	3.53249	3.1271	1.57142	2.37849	1.20323	1.15158	1.69286	3.78288	0.779183	0.656861	1.63934	3.68383	1.80672	1.81361	1.34673	0.288647	1.83436	2.17	1.10009	-0.309888	2.14505	2.24718	0.270365	1.65505	0.0628959	1.40804	0.0162644	3.79023	0.545696	-0.419705	0.147573	0.832815	1.991	0.717448	2.32066	3.53667	3.09501	-0.554399	1.39125	0.595203	2.54771	2.74512	2.34937	2.59158	-0.044414	2.09309	0.792968	2.10894	2.09254	3.03351	4.89882	3.01093	2.34121	1.35698	0.179362	1.2759	0.00696459	2.13637	3.3453	0.807771	4.46698	2.63571	3.51174	1.95795	2.02687	2.75236	3.42701	1.63202	1.90716	2.34241	-0.808421	4.05309	1.55579	0.718982	5.28923	4.71063	1.99788	1.35354	3.68651	3.41473	0.39524	4.5652	0.839771	2.55469	3.73038	3.49289	-0.718282	2.98539	4.46457	4.67042	2.52344	4.30801	0.394738	0.835498	1.05519	2.93524	1.16088	4.3777	2.80529	1.63385	2.63715	2.83635	3.51411	3.73423	0.970206	2.17102	0.688606	2.23482
AC113208.3	0.000118366	-3.92677	0.00166425	0.560287	0.0260613	0.244456	-2.19903	-0.418203	0.855565	0.687501	-1.96453	-0.89123	0.56803	-0.79483	-1.73251	-0.5218	-2.38543	-2.38543	-2.38543	-0.766046	0.367867	-0.0787175	-1.89553	-0.780396	-1.78109	-0.97702	-0.716755	-1.82969	-0.811046	0.96947	-0.593457	-0.0187021	-0.913118	1.38234	0.482599	-0.258136	0.265333	-0.367794	0.14738	0.0882981	0.0567027	0.138963	-0.426831	-0.703193	-0.711413	-0.699675	-0.996625	0.145302	-0.216391	-1.1296	-0.482338	-0.466662	0.320994	-0.504806	-1.70988	-2.0757	-2.01367	0.459892	0.773775	-1.75726	-1.45759	-0.0729238	0.512283	0.427679	-0.603865	0.543608	-0.318133	-2.75737	0.398347	-0.182005	-2.89409	0.700217	-0.537751	-1.09549	-0.491388	-0.706608	-0.145307	-1.22421	-2.12595	-1.1662	-0.285375	-0.579155	-0.975162	-0.0403183	0.900281	-2.47867	-1.96148	-1.32746	-0.297397	-2.85549	0.227746	-0.941801	0.205477	1.58758	-1.09272	-1.36052	-1.21542	-2.10765	0.052579	0.171101	-0.222932	0.672409	-1.40337	-0.146431	0.023394	0.803091	-0.07963	0.387776	1.09017	-0.311154	0.293296	-0.282228	-0.474328	-0.865759	-2.05616	0.107993	0.913785	-0.37509	-0.587672	-0.0180353	1.14803	-0.519416	0.797112	0.858732	-0.0181036	0.313686	-1.63704	0.668557	0.340889	0.247124	0.453092	-0.414399	1.31021	0.934195	0.0696199	0.178242	-0.919136	0.316634	0.930449	-0.193757	-1.55883	0.712189	0.946157	0.773917	-0.440857	0.669341	1.74738	0.731039	0.211288	1.29421	0.279146	0.103872	0.390011	1.22674	-0.746612	1.43306	0.980753	-1.06817	0.374977	-0.236946	-0.225157	-0.318261	-1.93482	-0.918586	0.0615582	-0.0815111
SGPP1	0.000118457	-3.92644	0.0016644	0.238717	4.20429	4.15668	4.53828	3.9052	3.6441	3.77708	3.92129	4.44778	2.61829	4.55209	3.87682	3.36614	4.27276	4.27276	4.27276	4.23228	4.48185	4.53302	4.13772	3.68659	3.87682	4.22511	3.86652	4.11204	4.28004	4.70936	3.59846	3.91203	4.4379	3.55033	4.30504	4.11259	2.80006	4.52844	4.05005	3.80503	3.85399	4.14721	4.49049	3.9974	4.77644	3.66652	4.17164	3.53449	4.27285	4.11223	3.74185	3.86676	3.61525	4.26089	3.07793	3.45225	4.91592	3.6353	4.50724	4.03358	4.0291	3.54875	3.85871	3.62744	4.49625	4.05678	3.62157	4.75481	3.84011	4.40846	3.91462	4.14231	4.5439	4.12631	3.65371	3.89402	3.99927	4.16197	3.29504	3.51436	3.93357	4.21805	4.3541	4.47912	3.76807	4.56795	4.13717	4.26681	4.56595	4.09225	4.52307	4.86395	4.54281	4.21139	4.47792	3.88934	4.52494	3.88005	4.422	4.47039	4.06206	4.07366	4.48966	4.05294	4.52396	3.94593	4.832	4.31968	4.33996	4.15085	4.29651	4.47716	4.182	4.72887	3.97007	4.6282	4.21962	3.84601	4.87755	4.32659	3.65554	3.93907	4.03672	4.1804	4.04395	4.42252	4.69815	4.28306	4.05035	4.75833	3.44063	5.0132	4.39815	4.49891	4.28506	4.19629	4.68038	4.53439	4.29167	3.85288	4.48443	4.63371	4.4652	4.24096	4.18411	4.12891	3.91517	4.19124	3.82723	3.63468	3.43697	3.48154	4.03458	4.20861	4.23312	4.01688	4.34981	3.92575	4.46661	5.10702	4.06261	4.21992	4.58023	4.15911	4.68956	4.49579
CACNA1E	0.000119786	-3.9216	0.00168191	0.62232	6.23876	6.83849	5.81227	7.7208	6.24035	4.27199	4.55422	3.6458	6.84173	4.5682	5.31094	6.66156	4.36265	4.36265	4.36265	6.62468	5.81158	5.72272	5.97878	5.62573	5.21567	7.18436	5.84811	3.71758	5.13355	6.41632	6.63446	6.52767	3.46622	5.77584	3.47277	7.70428	7.03686	4.45999	3.86037	7.03002	5.97431	4.43505	5.70543	3.35783	4.03924	6.26036	3.61451	6.33355	4.80825	5.85345	5.64483	5.05378	5.12286	3.57575	6.62174	7.07678	7.14389	4.79517	5.25883	5.44249	4.91312	6.49892	5.79611	6.30955	4.86177	6.66017	6.13263	5.8116	6.56159	6.28563	6.03054	3.33082	6.70616	3.32975	5.44679	5.90813	4.97956	4.91815	6.67783	5.55381	3.90136	5.12134	3.72428	4.93593	5.47965	7.0414	5.15544	6.23981	6.45959	5.23328	4.33543	3.91227	5.81395	6.65379	5.87472	7.38899	5.26186	7.51008	6.59768	6.75683	7.42702	6.33281	2.76287	7.511	5.79323	6.16744	5.76564	6.64783	7.25787	5.07838	7.11877	5.64001	4.9321	4.12819	7.36225	5.71286	5.8767	7.56837	5.74541	6.00463	6.76204	4.19453	5.54647	7.27059	6.69305	6.08635	4.81155	6.43123	5.61207	5.58136	6.55737	4.00494	7.35292	6.7501	7.42073	5.3169	5.84462	6.7033	6.35215	7.93215	1.74368	5.7709	7.36715	5.51458	6.66559	6.35459	7.65172	6.93124	5.1696	6.41018	5.1754	8.44498	6.78898	6.66171	6.4452	7.66308	7.83109	5.76421	6.16085	6.4791	6.85184	6.33038	4.23215	7.39938	5.09728	6.54784
RMI2	0.000120229	-3.91999	0.00168644	0.926996	3.90369	5.20841	2.85509	6.31599	2.83467	4.55851	2.85213	3.92913	3.01984	3.04659	2.5695	2.02535	2.86648	2.86648	2.86648	0.588577	3.07496	3.80939	2.21943	1.44021	2.62903	1.86484	2.69212	1.61584	3.33008	-2.99184	3.11051	2.45873	3.16152	1.93296	0.737115	5.76392	5.99603	1.97993	2.00633	3.76817	4.41312	0.436732	3.96487	2.54575	3.68772	1.61819	-0.0694767	3.25683	2.87805	2.743	2.27072	2.70913	2.28985	1.87708	3.99472	-0.706172	1.68791	1.78784	2.35927	4.80847	3.48546	1.99156	2.84488	3.65389	2.66059	4.95564	0.779183	0.241851	3.13278	5.25545	1.90841	2.62664	1.19381	1.65404	2.54639	3.34116	1.31361	1.4038	3.04572	2.28118	1.11774	2.39007	1.60168	2.43909	1.23108	4.59925	-0.329119	0.934535	-1.31423	1.26473	3.30586	3.01728	2.90481	4.99827	3.25413	0.846678	3.41009	0.195793	3.97101	4.70771	3.91053	4.57366	2.47802	3.63624	2.10811	4.32078	3.29661	2.63449	7.05606	2.96232	3.96103	2.94517	0.420804	1.48339	0.935494	1.13723	4.29416	2.09641	5.74992	3.41718	6.63331	2.38839	3.23262	1.5799	4.35143	2.35977	3.32342	3.29657	0.790959	4.66115	1.49276	1.62616	5.92822	6.07382	1.35025	2.75917	5.06058	4.84323	-0.306073	5.23354	1.97417	2.19558	5.57647	4.3116	0.0529823	4.12437	6.13487	6.22663	2.84289	5.41554	0.823935	0.30146	2.4243	4.63247	1.88949	6.98843	6.46746	2.63657	4.14655	1.6536	3.70456	5.64263	2.52187	2.0329	2.91261	3.33361
HERC6	0.000120272	-3.91983	0.00168644	0.616936	6.97674	7.17494	7.27456	4.84339	5.48259	7.66774	6.17689	5.57436	6.48287	7.60939	6.3953	4.74985	6.91617	6.91617	6.91617	3.5859	6.95809	7.72037	6.84963	3.87427	6.66773	7.09279	6.53239	5.04558	7.79255	5.20957	6.6812	6.54778	6.78267	4.42606	3.93545	7.41912	6.50635	7.42418	7.0074	6.27925	7.46233	3.8726	7.012	7.38735	7.88316	6.73452	3.78181	6.51784	7.57132	7.4784	6.48595	6.27626	5.03274	5.85591	6.4292	5.44321	6.77219	4.76734	7.54703	6.89062	6.67152	6.12331	4.94394	4.59529	7.35595	7.74217	4.11791	4.07885	6.87851	6.40704	6.73648	7.14521	7.12302	6.07926	6.93585	7.21547	5.2738	3.77416	6.77574	7.2701	4.47694	6.70172	4.46077	7.6393	5.67942	7.86562	4.35168	2.95042	3.82979	3.95027	7.70053	7.00454	7.23657	7.77036	7.33876	3.31619	6.99968	5.83701	6.24179	8.21305	6.88436	7.88623	7.454	7.45636	6.35174	7.1859	7.18654	7.37556	8.37007	7.58205	8.07345	7.0835	4.7588	6.70688	5.69855	6.98875	7.88357	4.26498	7.96934	7.74483	7.55198	6.98815	7.46383	6.82049	7.36971	6.73103	7.29189	7.40654	5.87258	8.0472	6.42542	7.54129	8.38017	8.35674	6.83994	6.13025	7.61714	7.35851	3.24803	8.16861	7.27764	7.1781	7.8201	7.76659	4.86242	7.24742	8.30435	8.76863	6.93411	6.91253	4.31397	6.56036	4.20724	7.41911	6.39689	8.31179	6.96318	6.76518	7.51595	6.32943	7.77866	7.99977	6.9588	6.77996	7.00822	6.99479
MEIS3P2	0.000120376	-3.91946	0.00168674	-0.676838	-0.414204	-1.05335	-0.359931	0.329661	-0.587713	-2.03209	0.406014	0.515704	-0.0815063	-2.86564	-1.50947	0.0926117	-2.1399	-2.1399	-2.1399	-0.31564	-0.782763	-0.949977	0.953328	2.83362	0.273887	-0.0488636	-0.499953	1.01512	-1.5624	-1.21387	-0.32362	0.72853	-1.72321	-0.0121473	-2.04742	-0.611322	1.2354	-1.65887	-0.381909	-1.89036	-0.464237	-1.54015	-1.57629	-0.622566	-1.86826	-1.10568	-1.31916	-1.21848	0.136651	-2.23493	0.407882	-0.553226	-0.987167	-0.0953095	1.19674	-1.03593	-1.67238	1.08874	-0.614552	0.212123	-0.558848	-1.70422	-3.15911	-1.66144	-1.5983	-0.595874	0.908784	1.04916	-0.341175	0.0136338	-0.0838005	-4.34055	-0.0821668	-1.73442	0.115972	-2.19509	-0.0149809	-1.05251	-1.29038	-0.34883	-1.04948	0.962067	-2.05443	-1.06512	0.0905563	-2.03247	-1.10727	-0.210985	-0.944153	0.466247	-1.49304	-2.36327	-0.889247	-0.612609	-1.458	-2.77078	-0.926948	0.270519	-0.359488	-0.767	-0.610529	-0.868954	-1.83939	-1.43575	-2.3762	-1.11909	-2.44301	-2.44024	-0.478323	1.09845	-1.46204	-1.07556	-1.28501	-1.38726	-1.57345	-1.82072	-1.23212	-1.96828	-2.20175	-2.13247	-1.52192	-1.2259	-0.517276	-1.88967	0.569694	-2.14448	-1.21632	-0.948719	-1.13579	-0.69409	0.517839	-3.50141	-0.652877	0.549987	-1.61194	-1.35443	-0.624394	-1.00612	-0.847674	-1.23669	-1.04555	-2.1462	-2.93254	-0.932909	-0.208273	-1.89164	-1.23351	0.271291	-1.44995	0.270698	-0.399822	-0.733506	-1.62817	-0.474132	-1.35472	-0.140855	-1.62489	-1.26589	-0.643268	-4.34055	-2.84757	-0.217701	-1.31108	-0.742866	0.0615582	-0.629283
SMCHD1	0.000121942	-3.91385	0.00170619	0.381891	10.7649	11.3996	10.3284	11.2672	10.4723	11.1655	9.62557	8.85666	10.4138	11.1648	10.1198	10.2876	10.4582	10.4582	10.4582	10.2398	11.2351	10.4353	10.1452	10.0792	10.3261	11.1078	10.1696	9.15762	10.6558	10.367	10.293	10.8975	10.0277	10.6565	10.0524	11.469	11.6099	10.2902	10.1628	10.7693	11.2854	10.2607	10.7096	10.1149	10.7201	10.6294	9.98915	10.7156	10.6209	10.0175	10.3068	10.3483	10.649	9.90922	10.6977	10.3056	10.1665	10.1273	10.9987	10.3764	10.4896	10.658	10.3237	10.6922	10.2411	11.4971	10.2213	10.76	10.5082	11.4587	10.2649	10.2271	11.0639	9.525	10.3274	10.9124	9.89913	10.0402	10.7083	10.6633	10.0714	10.5091	9.85697	10.4303	10.9929	11.0897	9.67101	10.1503	9.87187	9.71481	10.2806	10.1769	10.6529	11.7903	10.877	9.39326	10.5941	9.86815	10.113	11.757	10.6835	11.4037	9.91984	10.9903	10.5588	11.4078	10.5378	10.972	12.4578	10.5748	11.7574	10.5544	9.80539	10.0519	10.5146	10.1178	11.1027	10.457	11.6264	10.5821	11.8999	10.4107	11.2235	10.3848	11.2036	10.2403	10.8334	11.2835	10.1976	11.2218	9.72802	9.96087	12.3586	11.7872	10.5737	10.2735	11.6729	11.3484	9.79915	11.6963	9.97478	10.775	11.4418	11.2124	10.4323	10.5582	11.7116	12.1494	10.211	10.1616	9.64404	10.1721	10.3915	10.8264	10.2593	12.1194	11.873	10.8658	11.4636	10.2861	11.1554	11.7775	9.82205	9.8922	10.2861	10.9789
AC099667.1	0.000121955	-3.9138	0.00170619	0.344211	0.48483	0.486345	1.26742	0.967696	0.35776	0.343685	-0.134015	-0.0894267	-1.65257	0.198349	-0.855967	-0.429096	0.408844	0.408844	0.408844	-0.415754	-0.8972	1.0556	0.449803	0.157115	0.0896315	0.0609361	-0.311514	0.565414	0.926314	-0.599106	-0.452239	-0.666856	0.697016	-0.148998	0.268676	-0.157316	0.881446	0.210222	-0.531498	-0.406253	0.117853	0.193057	0.303523	-0.157403	1.24468	0.569606	0.383379	-0.381105	0.741638	0.43717	0.143503	0.29789	-0.123115	0.523318	0.0151869	0.512998	1.06921	-0.581656	0.386503	-0.0386694	0.616495	0.838087	0.233828	-0.520328	0.539918	0.349284	-0.318133	-0.0951545	0.2134	0.665008	-0.631514	0.668791	0.477447	0.238337	0.368013	0.301588	-0.447679	-0.12832	-0.380208	-0.154521	0.533168	0.366647	0.433789	0.00778047	-0.533915	0.361597	0.461278	0.588786	1.07536	-0.0931701	0.096311	0.358161	0.440907	1.04605	-0.00974079	1.25178	0.00371835	1.51108	-0.0721412	0.969236	0.734903	0.372753	0.222676	0.89869	-0.684111	-0.115932	0.950794	0.885929	0.471203	0.101712	0.827228	0.487529	0.112113	0.508638	1.25718	-0.326872	0.913785	-0.37509	0.8809	1.04252	0.315928	1.03441	-0.0612672	0.736766	0.134751	-0.489189	0.186485	-0.347509	0.526489	0.811947	0.63922	1.05269	1.31021	0.549987	0.524425	-0.0579333	-0.27144	0.373239	0.39524	1.3781	0.138624	0.659412	1.72873	0.558449	-0.527537	1.17042	0.830747	0.441345	0.753188	0.723694	-0.0582819	-0.125138	1.19994	0.532386	0.103416	0.881719	1.48446	0.274877	0.0485092	0.43085	1.35466	-0.543216	0.514633	1.93289	0.0615582	0.314565
JAM3	0.000122013	-3.91359	0.00170619	-0.581228	3.81656	2.40417	5.04705	5.1983	3.82967	4.01333	3.38702	3.59886	2.26202	3.0234	3.75308	4.76219	2.63868	2.63868	2.63868	5.05447	3.16327	2.49306	3.74779	4.82224	3.51157	1.98114	3.4639	4.81139	2.40961	2.06084	2.91579	4.57865	3.27921	3.96937	3.91718	2.74566	4.65978	2.9062	3.46559	3.96016	3.2143	3.55396	1.76531	2.72591	1.41633	3.29695	4.78186	4.78468	4.16182	4.18194	3.73585	3.87921	4.74067	4.12086	5.76698	3.01164	3.23798	4.52851	3.84184	2.45188	2.65518	2.10386	3.83991	4.34777	2.45423	4.7931	4.46208	7.1421	3.4017	5.29833	4.27342	2.88092	4.67609	2.31877	3.96784	3.25864	4.64199	4.12219	3.55245	3.63759	4.97611	4.01172	4.20936	2.76715	2.98286	3.13139	2.26895	4.7543	4.28623	4.50154	3.20578	3.59931	2.79862	3.88388	2.54045	4.29487	2.08527	3.74898	1.95291	2.74512	1.08303	4.35579	3.10354	2.5397	2.0717	3.87192	1.58941	3.48551	4.97575	2.91202	3.64568	2.95239	3.66501	2.22305	4.1282	1.9742	3.92122	2.64047	1.19507	2.33719	3.24238	3.65959	4.12527	3.76277	4.41626	3.80008	2.55423	2.89048	1.3125	2.09019	2.99404	3.79837	2.89228	5.04915	3.85194	4.50573	2.42852	1.92108	5.13042	4.16781	3.31964	2.31982	3.28728	3.85995	3.74518	2.17224	3.38195	3.98202	2.1644	4.40817	3.28045	2.70412	4.22426	3.55874	3.14238	4.83324	3.21066	2.91882	3.80409	2.37687	0.568034	3.57513	3.30983	2.12644	4.13866	2.23482
FAM30A	0.000123123	-3.90966	0.00172054	-0.511884	4.11661	2.9396	4.32046	4.25167	5.23877	4.44353	4.75177	3.3444	3.94167	3.00773	4.67003	4.9181	3.81867	3.81867	3.81867	4.41459	2.7907	2.67156	3.62488	4.61154	4.67597	3.14413	4.56659	5.10675	4.94052	2.23473	3.82349	5.07742	4.51351	2.97391	4.5944	2.17891	3.87896	4.13887	4.19997	3.55749	3.8359	3.34287	3.06055	4.1515	3.23922	4.40038	5.6395	4.71209	3.59983	3.66534	3.61025	5.26458	4.41941	4.82316	4.44447	3.34074	6.12881	4.94346	3.1299	2.82237	4.81974	3.12779	4.81514	5.29932	3.7076	3.02352	4.74554	3.43815	4.02479	2.97425	4.14041	4.14231	3.66075	3.03044	4.19665	5.84731	6.09938	5.61011	3.88638	4.16937	3.94716	4.14409	4.7005	3.80679	4.42493	2.47937	4.29793	4.08586	1.74071	4.83355	3.11531	3.80037	3.383	4.07427	4.30882	3.19897	2.37761	2.49853	3.84733	3.03939	3.49868	4.03911	4.2884	3.47936	3.4031	2.91658	2.91434	3.06486	3.31145	3.46504	2.38518	4.9527	3.45717	3.77606	4.50121	2.87606	3.80464	3.69341	3.04021	4.98757	4.48474	3.44019	3.59239	2.22653	3.37424	4.31128	4.43324	3.45472	3.67816	3.80565	3.6787	6.37568	2.77352	3.62469	1.47082	3.78999	2.80769	4.35278	3.96521	1.9257	4.47741	2.5255	2.6817	3.76874	4.84312	3.79891	4.61821	2.40147	3.62608	4.9676	4.80152	2.57641	4.79091	2.10303	3.63426	3.44448	3.38211	3.5875	3.56093	3.4967	2.28872	3.56105	3.60223	2.08043	4.21788	4.8102
AC068580.4	0.000123325	-3.90895	0.0017222	-0.352062	3.31228	3.16502	3.39888	2.06343	3.92887	3.80756	3.23683	1.92205	4.8025	3.07695	3.65853	3.39178	3.60796	3.60796	3.60796	2.76186	3.60288	3.00183	3.26542	3.74099	3.30842	3.88037	4.21456	2.79306	2.78139	3.54283	3.56562	4.13375	2.69791	3.6923	2.3158	3.39506	2.81326	2.70121	3.7226	4.22448	3.93268	2.77033	3.22086	3.56997	1.69172	3.87765	3.15947	3.74922	2.7912	2.6893	4.08649	3.8542	4.14697	3.28757	3.67101	3.48489	2.66182	3.93539	3.67569	2.64899	3.29372	3.50032	3.62986	4.05874	3.01828	3.361	3.83229	2.59931	3.74663	2.43992	3.81339	3.54501	2.87568	2.90704	3.70952	3.29222	3.40687	3.09465	3.7388	4.67364	3.17989	3.73355	2.27321	2.86832	4.08214	2.93685	3.131	3.75383	3.20503	3.30201	2.52596	2.03883	2.49816	2.45713	3.40459	2.02919	2.37761	3.19891	2.47156	2.49259	1.86095	3.235	2.06723	2.44388	3.72173	3.82562	2.96494	3.56987	2.65266	3.11835	2.42785	2.47924	2.7991	2.99214	2.9346	3.45779	3.53289	3.29165	2.40976	2.36248	3.80183	3.01775	3.66804	3.38036	2.9383	3.00905	2.39911	3.31611	3.10895	2.79309	2.43046	1.89142	3.19918	3.15541	2.58359	2.79513	2.78278	3.52502	3.47848	2.42604	2.388	4.05189	2.93366	3.30656	3.01482	2.9652	4.44478	1.87693	3.01289	3.72484	4.16318	2.88443	2.36411	3.00719	2.43651	2.06403	3.13368	3.35753	3.84422	3.79547	3.34638	3.63687	2.45831	3.34921	3.29312	4.04705
PPIL1	0.000124378	-3.90526	0.00173571	-0.327291	2.3081	1.81118	2.54398	1.54047	2.71408	2.19736	2.84522	2.68183	0.56803	2.03213	2.70925	2.38585	2.77215	2.77215	2.77215	2.06939	1.26217	3.49174	2.8832	2.62693	2.59482	2.30505	2.61677	3.2744	2.79347	1.6689	1.97607	2.25786	2.76402	0.847407	2.1252	2.09964	1.19562	2.7347	2.53452	2.06782	2.36123	1.93948	2.389	2.82267	2.50156	2.45584	1.91237	2.11038	2.44427	2.58533	2.14954	2.73676	2.85765	2.44539	2.29853	2.2081	1.24041	2.54595	1.79525	2.74493	2.95197	2.32388	2.69955	2.4186	2.66059	2.35933	2.43992	2.14866	2.40122	1.70036	2.81408	2.51621	1.98193	2.96233	2.48374	2.60354	2.9687	3.24216	2.29349	2.21237	1.9654	2.37937	2.97414	2.75311	2.02063	2.54514	2.31778	1.56492	1.86234	2.55248	2.66001	2.57478	2.00523	1.55496	1.91555	3.22168	2.3509	1.84032	2.6985	1.2911	2.29106	1.76009	2.85751	2.40077	2.49478	1.52364	2.26398	2.17021	1.13964	1.70219	-0.0141772	2.33198	2.32202	2.44877	2.34074	2.33656	1.83894	2.14766	2.34762	2.49416	1.19587	1.93775	0.797112	2.31443	1.4899	2.30919	3.0381	1.58288	2.21047	1.7186	2.25165	2.93418	1.10067	1.32567	1.58209	2.25599	1.95795	2.41467	1.62634	2.34317	2.75642	2.56907	2.46421	1.4426	2.33129	1.69662	2.25882	1.56966	1.94466	1.66195	2.35353	0.770283	1.93828	1.71822	2.14486	0.190145	1.25448	2.33856	1.05983	2.74256	1.24988	1.24202	3.06965	1.73921	2.61104	1.88437
LILRA4	0.000124967	-3.90321	0.00174275	0.750838	1.11648	-1.91265	2.10974	-2.05893	-0.249123	1.13482	0.985565	1.24169	-0.769094	1.47117	0.440966	-0.429096	0.780899	0.780899	0.780899	0.481329	0.509359	0.460646	-1.89553	-0.372374	0.153701	-0.774792	0.516699	0.839233	0.969573	-0.298914	1.50777	0.0451293	1.50488	-1.6503	0.123226	0.698642	-1.71084	1.20324	1.28114	-0.904551	0.232888	-0.10031	0.642465	0.43891	1.6579	1.23421	-0.410854	-0.381105	1.4447	1.98664	-0.725612	0.439115	0.272402	1.03851	-0.534967	-2.0757	2.80514	-0.900804	2.35927	0.668738	1.30881	-0.174089	-1.23484	-0.687346	0.755297	1.04956	-1.65201	1.21142	-0.664704	0.185883	0.261901	2.59356	-0.0821668	1.28421	0.803794	0.0102639	-1.20413	0.594504	-0.380208	0.0952421	-0.565046	0.491188	-0.870494	0.735307	-3.28206	0.207638	-0.764601	-0.210985	-0.944153	-1.66297	1.65964	2.05151	1.0373	0.0801334	1.60332	-2.03687	1.54054	-1.26989	0.273696	0.402346	0.445183	-0.421172	2.17617	0.291343	1.47054	0.522625	2.41719	2.42094	-0.0883019	2.89486	0.293296	1.80283	-0.69746	1.85933	0.898999	1.28292	0.76198	-0.194036	1.94774	1.82137	0.821974	0.369522	-0.657999	0.20403	0.0603469	0.963585	2.55423	0.541573	-0.808421	1.6418	0.63922	5.02877	1.44953	0.817138	-0.481808	0.44289	1.10234	-0.0794693	-2.50685	0.827242	1.86352	1.52312	1.06349	2.05013	-0.0717397	2.13657	0.703311	1.27187	0.840823	0.559149	-0.985979	0.30146	-0.197965	0.920939	0.466549	0.459196	-1.62489	2.23005	-1.17367	4.09861	0.16892	1.01285	2.14885	-1.11872	3.19211	-1.09741
FOXC1	0.000125973	-3.89972	0.00175445	0.776861	1.17222	2.76702	1.08855	-1.72004	-0.49533	0.687501	0.615307	0.836657	3.30775	0.451003	0.14528	0.65514	0.484021	0.484021	0.484021	-0.31564	1.15138	-0.488516	0.082255	1.2685	1.08893	0.0609361	0.643609	-0.424194	0.835701	-1.21387	2.22771	0.221248	-1.30658	0.384825	-0.967205	1.03326	2.68984	-0.108229	0.242623	0.74862	0.852516	-1.72843	-0.889987	0.476002	1.37529	-0.18441	-0.14755	-0.845473	0.0726183	0.149696	0.778632	-0.553226	0.0013696	-1.07875	0.103886	1.35286	2.81872	-0.489243	1.11275	1.10044	-0.657716	-0.0729238	-3.15911	-1.21608	-0.164759	1.63728	0.098886	1.6341	0.2134	0.339743	0.844142	0.464343	0.0123345	-2.20552	0.115972	1.01526	-0.944765	-0.216249	0.737286	1.80828	-0.285375	0.18187	-0.975162	-1.53089	0.354513	1.21739	0.663725	3.79069	-0.102662	1.39224	0.658897	-0.179412	0.604992	0.789899	0.698259	1.22204	0.564809	2.02432	-1.06245	3.04795	0.900066	0.427219	-2.22632	-0.234296	-0.319295	1.10826	-0.223296	0.529341	4.0477	0.684499	0.827228	-0.351678	-1.28501	-1.55353	4.04714	-1.24021	1.42422	-0.474919	1.26398	-0.474904	2.20384	1.10857	1.43915	0.20403	2.22806	-1.02502	-0.401697	1.87393	-2.16332	1.81503	0.579806	-1.06573	3.84603	1.63327	1.49946	0.178242	1.29083	0.717306	0.197095	2.52334	-2.11622	0.60463	0.253515	2.29643	-0.527537	0.333578	2.28131	4.10947	-0.161935	2.56646	-0.136389	0.9577	0.613263	0.290195	0.501786	2.19263	0.509687	-0.471437	2.1318	1.37671	1.01431	2.13479	-1.31108	1.40777	-0.93566	0.679802
KDM6A	0.000125977	-3.89971	0.00175445	0.281181	7.1326	7.74454	6.78838	7.27232	7.2136	7.0902	6.1762	5.94139	7.06949	6.76492	6.51839	6.87659	6.61648	6.61648	6.61648	6.66199	7.16117	7.33285	7.06919	6.34128	7.12566	7.92158	6.51486	5.88093	7.33122	7.09263	6.62254	6.96469	6.42653	7.4224	6.42055	7.31274	7.75506	6.48119	6.43495	7.48842	7.38437	6.69817	7.33619	6.39354	6.59065	6.81316	7.09272	6.73545	7.11925	7.15104	7.49269	6.57746	6.74425	6.25301	7.29977	7.39981	7.69802	7.29149	7.31373	7.52086	6.66194	6.9153	6.73318	6.64564	6.39862	7.28482	6.85295	7.17838	7.23908	7.2364	6.67047	6.50727	6.78022	6.29921	7.09582	6.95286	7.04851	7.20842	6.93962	6.96942	6.54326	6.57845	6.96075	7.22072	7.71993	7.23131	6.34096	7.03624	6.96367	6.45751	7.12085	7.19324	6.61039	7.63063	6.85529	7.72009	6.59553	7.33072	7.13733	7.49366	7.18381	7.71448	6.23808	7.49145	6.58598	7.23839	7.20551	6.96066	8.42286	7.08722	7.45549	6.54928	7.08302	6.48891	7.1271	6.85125	7.30048	7.02701	7.45866	6.77489	7.58884	6.69433	7.15626	7.68397	7.50341	6.67533	6.57858	7.50821	6.57584	7.62749	6.44011	6.95652	8.18044	7.82607	6.98684	7.18613	7.83274	7.32886	7.29393	7.21401	6.33169	6.85263	7.37285	7.0847	7.44356	6.89525	7.68161	8.10823	6.31543	6.7786	6.54584	7.10099	6.80322	6.84818	7.33552	8.28716	8.06564	6.70056	7.3644	7.46163	7.62414	7.89734	6.97956	7.54888	7.14625	7.57889
HERC3	0.000126588	-3.89761	0.00176177	0.254916	3.6574	3.74443	3.46638	4.78474	3.53332	3.65389	2.61291	2.54544	3.35903	3.34358	3.09632	3.60409	2.87349	2.87349	2.87349	3.80744	4.00455	3.39337	2.81286	2.85655	3.22141	3.98158	3.43787	2.5094	3.07672	4.13205	3.52348	3.90775	2.96006	3.95692	3.31981	3.92413	4.60009	3.03277	3.46559	3.93128	3.65691	3.40721	3.49627	3.03018	3.01713	3.90699	3.10158	3.77172	3.23325	2.95505	3.93757	3.46578	3.72765	3.28757	3.58888	3.73606	3.75837	3.47249	3.51355	3.05407	3.38968	3.82918	3.68706	3.61403	3.17606	3.77645	3.56371	3.22665	3.55879	4.04437	3.37805	3.41373	3.57819	3.08127	3.26404	3.92646	3.28565	2.80192	3.70606	3.67003	3.40664	3.40981	3.1524	3.73716	3.95865	4.18003	2.96465	3.63723	4.01433	3.02345	3.18974	3.29279	3.14374	4.20615	3.36108	3.89877	3.09306	4.14128	3.56274	4.08997	4.23828	3.9628	3.18921	4.23164	3.29144	4.15176	3.63542	3.85181	4.24708	3.38125	4.0795	3.68712	3.10608	3.33922	3.78246	3.62563	3.44214	3.90678	3.67384	3.54968	4.36953	3.34369	3.9178	4.14488	3.84778	3.69567	3.14849	3.50664	3.41362	3.54246	3.80082	3.09405	4.25983	4.16943	3.61737	3.24852	3.81494	3.59214	4.05217	3.70308	3.27711	3.51188	4.177	3.86583	3.62976	3.69851	4.36807	3.61218	3.34808	3.69541	3.48993	4.35589	3.41765	3.96712	3.89833	3.95295	4.43935	3.41649	4.25966	3.47093	4.07799	3.97634	3.08777	4.36503	3.37441	3.84606
SCML4	0.00012713	-3.89575	0.00176812	0.372856	6.57281	6.38964	6.47629	5.43708	6.44511	6.94009	6.02705	5.85079	5.78725	6.28313	6.15366	5.9995	6.52711	6.52711	6.52711	5.73232	6.44831	6.85346	6.60818	6.40617	6.45853	4.01607	6.3484	6.22907	6.76935	6.45952	5.83529	6.03766	6.4227	6.85676	6.49451	6.85889	6.6036	6.96762	6.58277	6.42328	5.61472	5.89672	7.07718	6.6745	6.35638	6.21122	6.08473	6.2285	6.6215	6.47847	5.90629	6.83665	6.1649	6.592	6.18678	5.3015	5.56398	6.30773	6.92969	5.67774	6.38217	5.29728	6.15152	6.45639	6.68258	6.9002	6.22574	4.41501	6.87657	7.30925	6.37944	6.7476	6.72373	6.58114	6.45552	5.83597	6.2093	5.35183	6.04864	5.9849	6.4839	6.43204	6.60112	7.03917	7.06873	6.24545	6.5799	5.46065	6.40458	6.41309	6.81991	7.00942	6.20941	6.66434	6.66114	5.44076	6.49086	4.78826	6.86814	6.68592	5.75349	6.5524	6.9934	7.09384	6.24338	6.40113	6.7061	6.56461	8.37815	6.2933	7.80466	6.78596	6.83255	6.33528	5.552	5.90629	6.7303	6.10901	6.15559	6.83145	7.83719	6.0541	6.67784	6.58564	6.17239	6.42746	6.26708	5.86392	6.19825	6.37059	6.09895	7.01067	8.38633	7.64954	5.35745	5.92648	6.81588	7.32975	6.4459	7.18233	7.22442	6.49892	7.60045	6.74355	6.5981	7.00255	8.08103	7.77991	6.16331	6.21831	6.27119	4.02648	5.67199	6.25722	6.52015	7.93122	6.76504	6.28518	5.53817	6.20014	6.31124	7.0007	6.99884	5.84652	6.68816	6.673
LINS1	0.000127537	-3.89437	0.00177257	-0.255139	5.6026	5.31609	5.6652	6.27751	5.98871	5.46757	5.58207	5.41336	4.78854	5.69333	5.44528	5.01203	5.9643	5.9643	5.9643	5.6465	5.0378	6.327	5.92769	5.34824	5.51452	5.58896	5.88631	5.52894	5.96497	5.8899	5.07252	5.41147	5.43288	5.04367	5.48789	6.418	5.8419	5.89416	5.92468	5.5173	5.14201	5.78558	6.29145	5.81112	5.51788	5.91069	5.10169	5.80536	5.96523	5.62583	5.20876	5.93342	5.78336	5.44799	5.78218	6.03454	5.44644	5.97512	5.56053	5.0926	5.66457	5.90508	5.98188	5.94386	5.75444	5.71149	5.72381	4.90233	5.93441	5.29598	6.08495	6.0688	5.6783	6.5868	5.94033	5.78676	5.52211	5.58919	5.55526	5.18321	5.84553	5.83808	6.25211	6.60196	5.73259	5.136	5.4215	5.51673	5.44685	5.29005	5.86475	5.86811	5.2597	5.37276	5.39775	5.93354	5.14624	5.71187	5.94766	5.05428	5.10716	5.5057	5.77287	5.70757	5.67179	5.22501	5.7939	5.40468	4.97575	5.18106	5.1203	5.75184	5.5666	5.67326	5.25448	5.99567	5.35504	5.23773	5.30499	5.59397	4.56435	4.90848	5.19147	4.64619	5.34185	5.37857	6.30531	4.87341	5.52031	5.14206	4.82729	5.7864	4.72969	4.7024	5.20064	5.29614	5.88469	5.76343	5.76651	5.57962	6.35871	5.44228	5.59608	4.89249	5.67481	5.033	5.69632	4.44231	5.16112	4.17926	5.11558	5.37623	5.87297	5.0329	5.30415	5.12838	5.27569	5.78354	4.68854	5.41128	4.76022	5.13487	6.76928	5.17638	5.81977	5.60279
BICRAL	0.0001287	-3.89042	0.00178752	0.244311	7.29911	7.68817	7.49577	7.43955	7.1108	7.28194	6.02247	5.91395	7.28782	7.36724	6.9427	7.31428	6.80695	6.80695	6.80695	7.49717	7.72284	6.83434	6.90245	6.77394	6.67661	7.84114	7.00502	6.32888	6.66219	7.66905	7.25921	7.56418	6.7982	7.46076	7.02265	7.55765	7.73134	6.78033	6.85795	7.60275	7.46085	7.13076	6.81251	6.50091	6.91221	7.29014	6.82597	7.37779	6.94803	6.9488	7.27147	6.9726	7.28489	6.97597	7.49229	7.98534	7.24416	7.18989	7.15318	6.41275	7.21668	7.05177	7.00471	7.15019	6.82044	7.76509	7.2535	7.73159	7.233	7.46057	7.26141	6.95193	7.17502	6.57988	7.01552	7.05541	7.17465	6.91444	7.14289	7.19127	7.08968	7.1362	6.74192	6.72665	7.79511	7.50618	6.63333	7.58847	7.51497	7.10916	6.83995	6.86705	7.02238	7.76369	7.01998	7.37174	6.91561	7.85365	7.03664	7.47275	7.53852	7.5887	6.77265	7.68874	7.31412	7.81696	6.75484	7.5313	8.11574	6.91115	8.28115	7.16424	6.8168	7.03177	7.55416	7.36026	7.13941	7.75173	7.50031	7.16498	7.98022	7.08835	7.89892	7.6731	7.62858	7.30814	6.77851	7.69182	7.2321	7.11768	7.18508	6.75332	8.30762	7.94636	7.55594	7.03769	7.08532	6.98337	7.44515	7.88304	6.76008	7.49476	7.32003	7.39539	7.5552	7.40751	7.78113	7.80382	7.03569	7.14076	7.11246	7.78971	7.12105	7.33673	7.02555	7.57851	7.82717	6.98909	7.98946	7.03963	7.54816	7.36785	6.5434	7.82132	7.15107	7.20849
MAPKAPK3	0.000128852	-3.88991	0.00178844	0.19942	6.90732	6.91351	6.67485	7.2167	6.51896	6.738	6.57508	6.12839	6.89699	6.97594	6.60966	6.7012	7.01096	7.01096	7.01096	7.08756	6.76582	6.83039	6.62303	6.72961	6.54767	6.90403	6.12935	6.99975	6.57909	6.45576	6.43071	6.92336	6.53739	6.82571	7.11011	6.418	6.75153	6.29025	6.17157	6.49905	6.47118	7.55344	6.57352	6.13479	7.57195	6.45485	7.41942	6.90835	6.78027	7.05876	6.69604	6.61764	6.5948	6.70507	6.51459	6.81077	6.50352	6.5845	6.9777	6.5856	6.7888	7.16678	6.85206	7.1256	7.00424	6.88757	6.68067	7.19011	6.62786	7.33178	6.50244	6.91724	6.99795	6.8643	6.45484	6.33802	6.81435	6.70898	6.50397	6.73041	7.41792	7.01522	6.74861	6.2164	6.80752	6.91183	6.52702	7.03112	6.96909	6.9478	6.91501	7.10064	6.73687	7.23466	7.00886	6.90574	7.04412	7.39841	6.39836	6.87582	6.7379	6.62556	6.69606	7.15888	7.25277	7.1309	7.59098	7.15161	7.38511	7.12589	7.47661	7.02733	7.24727	6.89166	6.3275	7.1598	6.76254	6.77057	7.49001	6.74936	7.36455	6.78547	6.86869	7.11788	6.67369	6.99825	7.15037	6.47097	7.07353	6.96515	6.95674	6.35592	7.38437	7.43166	7.21113	6.88407	7.1323	6.64487	7.51204	7.18233	6.49138	7.26015	7.20502	7.15062	6.60129	6.97631	7.395	6.85803	7.16228	6.71768	6.68008	6.74353	6.93834	7.32521	6.89248	6.72373	7.22015	6.85165	7.45518	6.79293	7.02752	7.23388	6.73232	6.81813	6.61687	6.61881
SH3TC2	0.000129042	-3.88927	0.00178986	-0.518965	3.14995	2.0559	4.07346	4.43237	3.03384	3.32216	2.75968	4.34089	3.03568	1.8855	3.35229	3.59308	2.51867	2.51867	2.51867	4.1732	3.12713	1.89436	3.3298	4.27963	2.8674	2.80856	3.1263	3.69623	1.37549	1.5979	3.72282	3.54898	3.34548	3.81235	2.60778	2.67905	4.16816	1.86362	3.20088	3.73034	3.91986	2.43089	1.12023	2.43708	1.72477	2.99608	3.29108	4.51551	3.07883	2.5951	3.91118	3.27798	3.64418	4.19864	4.84267	3.46866	1.90714	4.53127	3.72593	3.32634	1.3853	1.55903	2.83225	3.07611	2.16898	4.0082	4.35243	5.05552	2.42981	4.04437	3.40729	2.81067	2.98459	1.18145	1.83436	2.9258	4.16999	3.47053	2.78232	2.72585	3.34638	3.97309	3.54666	2.37636	2.75056	2.74028	1.98134	3.27051	3.31139	4.2077	2.09795	2.44634	3.17019	3.59398	2.47392	2.51944	1.83846	2.14839	1.72825	3.30527	2.013	3.72262	2.55265	1.96085	1.29215	3.53083	0.281411	1.96951	3.64699	3.3501	2.29586	2.13025	2.18148	1.89205	2.9346	2.47642	3.26991	1.80867	0.693769	0.60758	1.70582	3.62842	3.37486	2.53173	2.8746	2.02572	1.0064	3.29657	1.55944	2.47668	2.78634	1.76488	3.37263	4.21063	3.32915	3.85389	2.16492	1.67311	3.3708	2.46575	1.54289	1.19259	2.83809	3.78745	3.93137	1.6212	2.23597	4.11786	2.35506	4.81174	2.8247	3.12514	3.0675	3.39213	2.39962	4.00291	2.97881	2.94194	3.19779	1.2612	1.0769	2.85374	1.73915	2.50292	3.57113	1.57305
ENO2	0.000129643	-3.88725	0.00179698	-0.331287	3.26125	1.89744	3.94787	3.34384	3.61849	4.01768	3.2102	3.82872	2.95466	3.42842	3.61179	3.44174	3.35614	3.35614	3.35614	2.90361	2.58228	3.82536	3.99413	3.62561	3.2728	0.854068	3.30975	3.88926	3.23578	3.35106	3.15534	3.26388	4.22754	2.53422	3.21001	3.01775	3.23233	3.84505	3.72673	3.27829	3.39808	3.15804	3.57751	3.50416	2.492	3.24619	2.81298	3.60634	3.50597	3.47217	3.45817	3.7631	3.20052	3.86629	4.45715	2.44221	3.75837	3.64553	2.92534	2.82237	3.31343	2.8211	3.52394	3.13362	3.47834	3.60556	3.44764	3.44469	3.4017	3.32694	4.24455	3.75784	3.10743	3.60258	3.63941	2.20568	3.16021	3.47756	2.7697	2.95375	3.69671	3.57371	3.32764	4.00049	3.08634	2.31942	3.2236	3.05513	3.15829	2.99158	3.37129	3.75848	3.62209	2.52606	2.75737	2.62547	3.3303	2.97142	3.28617	1.93256	2.657	3.04778	3.72929	3.26377	2.92037	2.85645	2.8167	2.9181	2.73544	3.37507	2.34121	3.5793	3.80998	3.40304	2.19783	3.73096	3.44214	2.30644	1.69673	3.23749	1.19587	2.75455	2.85936	3.1489	3.17708	3.43766	3.25103	2.41666	3.07958	3.54246	3.63559	4.07662	1.35816	1.73359	2.58359	3.51606	2.83218	3.35274	3.39415	1.20118	4.15804	3.18779	2.64452	2.95588	3.03765	3.59061	2.09075	2.77474	3.42808	3.29861	3.31754	2.94479	2.93931	2.97679	3.09702	2.89842	2.48944	2.87144	2.17439	2.4179	2.0286	1.90875	4.21026	2.66757	3.75943	2.67334
UQCRH	0.000130789	-3.88343	0.00181165	-0.286926	2.94707	2.24874	2.88829	2.30519	3.38929	3.04357	3.46566	2.78795	2.46289	2.97587	2.55722	2.67404	3.5868	3.5868	3.5868	3.45028	2.02959	3.42516	2.90872	3.80524	3.0636	1.98114	2.76373	3.19745	2.69381	2.49133	2.47765	2.74481	3.0199	2.23749	2.71321	2.45851	2.58598	2.53053	2.78447	2.77339	2.30975	3.00768	2.35484	2.48336	2.68905	2.54254	3.23833	2.39173	2.99495	2.69839	2.91591	3.05472	3.14762	3.2588	3.1936	3.28622	2.99651	3.35275	2.54486	2.49982	2.98512	3.27898	3.4922	3.67986	2.88747	2.8749	3.57677	4.24924	2.68827	3.23184	3.13398	2.93475	3.46578	3.64665	2.94552	3.65686	3.65221	4.41706	3.00323	3.12265	2.93822	3.35075	3.65145	2.32981	2.81771	2.4961	3.36971	2.92854	2.6101	3.62639	2.75023	2.78664	2.33242	2.14284	2.93604	2.94053	3.27454	2.84264	3.30509	2.56596	2.24572	2.46712	2.97072	2.5789	3.23219	2.37495	2.69209	2.37166	2.07335	2.16998	3.02238	2.74348	2.6411	2.71878	2.76245	2.74136	2.83848	2.47643	2.64753	2.7646	2.40039	2.596	1.85626	2.51327	2.29448	3.10112	3.76005	2.26413	2.90079	2.20141	2.94779	2.97763	1.86911	2.7865	2.95832	2.9731	2.78278	2.86306	2.77452	3.39903	3.08705	2.62519	2.01756	2.41347	3.8129	2.55658	2.52692	2.88697	3.02229	1.95474	3.0353	2.5572	3.26145	2.31228	3.00791	2.37715	2.37943	3.60933	2.98697	3.01634	2.46289	2.15368	3.44714	2.35618	3.42616	2.0391
ANXA5	0.000131012	-3.88269	0.00181351	0.340909	6.97601	7.39386	7.0442	6.46041	6.67745	7.23879	5.97581	6.36421	6.51855	7.38933	6.52155	6.87033	6.94098	6.94098	6.94098	6.94283	7.16385	7.03656	6.62624	6.46018	5.36184	7.75135	6.21488	5.92658	6.27621	6.77224	6.41235	6.66352	6.67153	6.44379	6.66791	6.70754	6.52653	6.53921	5.9363	6.83495	6.63179	6.94817	6.18934	6.21514	8.06914	6.30169	6.73914	6.52778	6.80695	7.16791	6.76028	5.9688	6.39225	6.63797	6.77564	7.24404	6.96312	6.36687	6.97424	7.27273	6.88195	7.16871	7.05175	6.71165	6.44743	6.61943	6.57723	8.02146	6.31763	6.56558	6.2344	6.78472	7.78073	6.14986	6.29299	6.81888	7.03775	6.75088	6.41864	6.08933	7.0414	7.01652	6.47891	6.34893	6.08581	7.64763	6.12301	7.23767	7.68825	7.23739	7.01223	6.2797	6.99905	7.38835	6.42886	7.08163	7.03786	7.56724	7.04605	7.10489	7.32627	6.8162	6.84456	7.10003	6.8253	7.42205	7.36119	6.96845	8.65827	7.39252	9.40602	6.90099	6.46249	6.80733	6.82001	7.24406	7.39746	6.99355	7.85254	6.85168	7.37887	7.09121	6.32511	6.89277	6.07418	6.82627	7.0638	6.20767	6.91487	7.60659	6.46187	6.52529	7.39519	8.22472	7.43516	6.80912	7.098	6.35192	6.9251	7.54934	6.14547	6.92568	6.96032	7.02354	6.99298	6.53323	7.21397	7.67971	6.55615	5.95201	6.07177	7.15068	7.18278	7.59869	6.85721	6.26681	6.53102	6.98632	7.27487	6.63224	7.68569	7.18879	6.26092	7.63644	5.72868	6.20547
ST6GALNAC3	0.000131444	-3.88126	0.00181805	0.632313	4.00536	3.77324	2.44333	3.24093	2.6946	2.698	2.83131	2.59943	4.50531	2.50367	2.84677	3.14274	2.76463	2.76463	2.76463	4.05661	4.54895	2.53252	2.99859	3.83248	3.17585	5.94636	3.55149	1.65179	2.0146	4.85349	3.6851	3.94587	2.20559	4.47345	2.42329	3.90677	3.88523	2.41131	1.48966	3.95197	2.41095	3.42428	2.60784	1.97553	1.53286	3.49836	3.52926	2.85485	2.26965	2.70742	4.08649	2.90042	3.24527	2.11394	4.06821	6.09261	5.61934	3.3465	2.62941	3.7195	2.58123	4.48063	3.06585	3.12734	2.3521	3.40336	4.6028	5.37959	3.07965	3.61766	3.38982	1.70936	4.15081	2.29436	2.93775	3.68241	2.78408	3.28282	4.05186	4.04626	3.64206	3.06036	3.00198	1.99003	4.10473	4.11655	2.53984	5.75142	4.37475	4.37758	1.77159	1.64636	3.07542	4.26279	3.95597	6.2458	2.57515	5.79015	2.8263	4.35783	4.87381	3.73347	2.10078	4.34588	3.06321	4.34651	2.96494	4.25659	4.83267	2.72073	5.96667	2.99498	2.46364	2.26112	6.11623	3.28175	3.11403	4.44989	2.42488	3.21684	5.66198	3.20688	4.40276	5.03379	4.05357	3.41392	2.174	4.76033	3.52677	2.44689	3.66447	1.89142	5.16667	4.64774	4.70329	3.55153	3.01443	2.41467	3.58377	4.7169	1.15372	3.07141	3.90561	4.58904	4.73789	2.17224	3.7232	3.96352	2.66222	4.24845	3.1301	6.24343	4.47959	3.22975	4.69937	5.13799	3.54385	4.03729	5.12568	3.78506	4.08563	4.66067	2.19415	5.52017	4.31029	4.94775
CENPE	0.000131517	-3.88102	0.00181805	-0.430295	1.93442	0.177069	2.12838	1.44268	3.06452	1.68724	2.26521	3.29289	1.74996	0.743676	1.73107	2.08943	2.57133	2.57133	2.57133	2.03188	1.36505	3.80537	1.84956	2.60904	1.60656	0.854068	1.69579	1.63393	1.43843	0.789996	2.44191	2.02444	2.38434	1.40696	1.57348	1.9267	1.86199	1.58014	1.43021	1.87327	1.98813	1.66109	2.27184	1.59208	1.22171	1.08813	2.2382	1.4167	1.78156	1.77953	0.824598	2.10626	2.53612	1.89215	1.07037	2.30269	1.35667	2.46741	1.66396	2.04118	2.1845	2.03754	2.08501	2.13547	1.58442	1.39009	2.67671	3.71207	1.96648	1.7561	1.98799	0.981733	0.928931	2.8579	2.30202	2.82617	3.03038	3.90495	1.60647	1.71186	1.29823	1.70734	2.72131	1.86504	1.05672	0.952412	0.938112	1.53626	-0.102662	2.70764	2.08067	1.19958	1.89855	1.26351	1.67615	2.92215	2.05249	2.00256	1.8363	1.85662	1.99485	0.801728	1.92463	1.01758	1.67853	1.38861	0.983884	0.987574	2.07335	1.46694	1.11523	0.929386	1.30642	1.34843	2.64616	1.33731	1.85779	1.42137	1.59342	1.85739	0.994196	1.27884	1.53924	-0.826531	1.88427	1.23143	1.84294	1.67652	1.20779	1.35152	1.5863	1.55146	2.02578	1.28216	1.03529	1.92918	1.18072	1.8826	-0.096313	2.76534	1.43094	1.03579	0.438674	1.53407	3.06752	-0.0218658	0.140051	2.78532	1.48227	2.27962	1.76123	1.81541	2.4243	0.475543	1.13866	2.33318	1.1241	2.63657	2.15325	2.34885	0.568034	1.43972	1.99095	0.925626	2.96603	1.0143
SELENOI	0.000131906	-3.87973	0.00182166	-0.217574	4.64457	4.59459	4.63273	4.39364	5.25881	4.82253	4.73319	4.68602	4.77916	4.76979	4.94208	4.31992	4.93143	4.93143	4.93143	4.02832	4.07453	5.60156	4.68241	4.19222	4.86486	4.08268	4.93559	4.46759	5.00691	4.41107	4.23204	4.94774	5.09903	3.71219	4.53812	4.93896	4.45601	4.95874	4.58556	4.50211	4.51609	4.21414	4.84241	4.94809	4.97319	4.87151	4.16762	5.03022	4.80825	4.99501	4.40285	4.91356	4.84404	5.0848	4.89643	4.48574	4.33214	4.81342	4.89164	4.61165	4.98042	4.87812	4.81514	4.74632	4.87564	4.96698	4.75993	4.22284	4.52297	4.1728	4.83903	4.87365	4.41577	4.79068	4.8749	5.06189	5.28491	5.46923	4.33916	4.83111	4.35312	4.65745	5.0022	4.99678	4.30133	4.40482	4.50714	4.20444	4.02479	4.15832	4.86345	4.75971	4.56292	4.57485	4.5181	4.1797	4.7964	4.09577	4.29203	4.5748	4.22276	4.35579	4.94554	4.66407	4.41192	4.43826	4.935	4.86278	4.63985	4.75126	4.15129	4.68868	4.50724	4.7844	4.55791	4.78074	4.68032	4.39792	4.83572	5.05504	4.23289	4.74371	4.23878	4.1804	3.98986	4.59867	5.08346	3.93071	4.78559	4.50729	4.07811	5.08944	3.62866	4.22793	4.11045	4.46538	4.83075	4.84072	3.68189	4.6624	4.93789	4.45944	4.74975	4.3624	4.68345	3.99091	5.31277	4.60629	4.16947	3.64498	4.87054	3.84042	4.56561	4.26001	4.43118	4.18708	4.43935	4.79914	4.54984	4.37699	4.81174	4.3648	5.0136	3.64625	4.73644	4.3471
RN7SL481P	0.000131986	-3.87947	0.00182166	0.33267	0.808205	0.644387	-0.359931	1.26335	0.707928	0.102796	0.367978	-0.0894267	0.279512	0.0834417	-0.227056	0.47495	-0.149546	-0.149546	-0.149546	0.239474	0.678717	0.75561	0.664728	0.341756	1.05578	0.726571	-0.499953	0.958837	0.881719	1.95117	-0.593457	0.106256	0.22011	0.810973	1.11602	-0.483742	1.02454	0.510147	0.287986	0.892578	-0.144031	0.565349	0.204697	0.321548	0.402484	0.532428	0.853123	0.350518	0.197963	0.60124	0.731153	0.64753	0.272402	0.771569	0.0151869	1.58136	0.925999	0.896596	0.44099	0.212123	0.573551	0.986101	0.690704	0.254148	0.443877	0.543608	1.45299	0.904775	0.842968	0.829934	0.209735	0.668791	0.976594	0.676495	0.170026	0.598556	0.814768	1.07383	0.173526	0.851285	0.484298	0.568617	0.973213	1.08834	0.770702	-0.515365	0.701016	1.17657	1.22801	0.868341	0.348201	0.951778	0.483711	1.09225	0.0644835	1.12897	0.819798	1.2774	-0.620151	0.856786	0.976059	0.84238	0.51586	1.35521	0.96164	1.41665	0.7729	0.85039	0.930679	0.270912	0.949411	0.742073	1.14757	0.465807	1.36814	0.284467	-0.0142207	0.243006	0.642931	0.84138	0.62637	0.428624	1.40418	1.34964	0.815691	0.674926	0.379934	0.0755839	0.741802	0.0232087	-0.0116772	0.188732	2.21995	2.43573	1.25271	-0.0579333	0.319648	-0.24002	2.05037	1.10385	0.952184	0.294363	0.946157	1.04666	1.27028	1.1347	0.488189	0.731039	0.275604	1.1855	0.738984	1.17485	0.760604	0.787191	1.18275	1.43306	0.284021	0.958181	1.01366	1.78487	1.30322	0.524983	0.714423	1.88015	0.730375	0.880314
TBXAS1	0.000132056	-3.87924	0.00182166	0.329959	8.25685	8.6931	7.64769	8.59941	7.92474	7.93002	7.0326	6.34617	8.50201	7.91866	7.66544	8.50201	7.71914	7.71914	7.71914	8.51068	8.64174	6.83681	7.26011	8.1972	7.42037	8.65131	7.77102	7.32358	7.13084	8.66942	8.02535	8.52202	7.14088	8.98119	8.12704	8.25137	8.82786	7.27208	7.44145	8.2802	8.27786	8.29567	7.7623	6.92221	7.55913	8.15099	8.40069	8.11289	7.72144	7.49023	8.47481	7.82914	8.06979	7.6429	8.43019	8.86092	8.62847	8.17868	7.94686	7.44739	7.71258	8.46665	8.04329	8.52099	7.31199	8.25916	8.36877	8.64298	7.85138	8.31802	7.78738	7.56137	8.47568	7.21546	7.70699	8.24982	8.11069	7.93789	8.20899	8.1798	8.47804	8.19245	7.96886	7.09729	8.75749	8.30886	8.07598	9.0821	8.953	8.5877	7.37815	7.49782	7.71929	8.60329	8.09993	8.70673	7.83508	9.18975	7.77329	8.68626	8.76577	8.8429	6.84456	8.28128	8.05221	8.96284	8.01529	8.25437	9.19014	7.76793	9.26329	7.92223	7.76576	7.60349	8.63596	7.99483	7.87781	8.64747	8.06627	7.31945	9.3099	8.11645	8.7819	8.57204	8.65491	7.75599	7.3972	8.25137	8.18206	7.80234	8.23715	6.77554	9.06428	8.99208	8.57458	7.96527	7.98759	8.03005	8.78578	8.36779	6.79253	8.10664	8.37014	8.87045	8.57643	8.4344	8.66417	8.73256	7.87146	8.56986	8.13706	8.72298	8.21511	8.42337	8.1601	8.62066	9.11587	7.86388	9.14299	8.62002	8.6921	8.96093	6.94478	9.2544	7.83596	8.49784
AC064801.2	0.000132133	-3.87899	0.00182166	0.454669	3.52087	3.80706	3.51679	2.96382	2.94595	3.56748	2.57167	1.8347	3.14198	3.35601	3.1132	2.57679	3.47608	3.47608	3.47608	0.91137	3.82217	3.34986	3.25219	2.4673	3.1047	3.85773	3.14788	2.19304	3.53115	3.0786	3.50628	3.75865	2.37732	2.523	1.81368	4.02412	4.24812	3.19798	2.95589	3.64651	3.73705	1.80699	3.73631	3.16121	3.78493	3.54578	1.61421	3.48634	3.52404	3.36208	3.47988	2.8252	3.30688	2.43515	3.65642	2.14822	3.87993	2.79597	3.84184	3.36136	3.20506	3.46711	2.93028	2.68113	3.63878	4.05678	2.10333	0.786137	3.16715	3.97559	2.72397	3.29525	4.28464	2.20549	3.24528	4.12119	2.65297	1.78969	3.85087	4.07562	2.10124	3.52598	1.44824	3.50971	3.32046	3.74896	1.2713	1.75099	1.29868	1.31709	3.328	3.07427	3.38864	4.55849	3.73515	0.392342	3.20168	2.54443	3.41954	4.43493	3.78939	4.11573	2.72033	4.12091	3.19881	4.04355	3.57699	3.80152	5.1028	3.51083	4.54447	3.62972	2.47706	2.89862	2.97898	3.21069	3.81432	2.36536	4.31696	3.53307	4.4457	3.35134	4.04242	3.69069	3.88598	2.73985	3.45097	3.80503	3.02925	4.22528	3.41537	3.26743	5.20651	4.71063	3.06753	2.86446	4.07815	3.94941	1.94365	4.14964	2.88236	3.22459	4.25924	4.22274	2.09062	3.9504	4.55502	4.72635	3.14787	3.50496	2.21885	3.85622	2.64268	4.36154	3.31575	4.7479	4.45751	3.56534	4.05264	3.34185	4.34923	4.60683	2.65744	3.70807	3.17709	3.92191
FAM210B	0.000132311	-3.8784	0.0018229	0.73484	7.92557	5.77788	6.67959	7.4172	5.6911	6.38491	6.29118	6.20266	6.04578	8.12884	5.35948	9.10482	6.46468	6.46468	6.46468	9.75923	6.43063	7.01757	8.22412	8.90137	7.8681	7.14516	6.62904	7.41694	6.40882	6.98196	7.37628	7.20108	8.1667	9.01862	8.95431	7.63744	7.243	6.16223	5.11079	6.0718	6.09897	8.55099	6.83694	4.81872	7.11433	6.68614	8.82022	6.36718	7.86125	7.21221	5.83649	6.80818	6.88523	7.96593	7.16003	6.3006	6.09713	7.89316	7.29813	7.33297	5.89786	5.63483	5.02104	5.17851	6.13688	7.58818	8.13821	9.64449	7.32814	7.97722	7.2562	5.6671	7.04552	9.30883	6.41203	5.89862	8.2393	7.07007	4.65611	6.54957	6.5603	7.29947	8.86689	4.74871	6.37399	6.36976	5.39756	8.90659	7.00454	8.81551	6.42469	7.85933	7.25135	7.43838	9.05114	7.43102	7.34833	6.18609	7.05539	7.97819	5.63542	7.90254	6.03756	7.04394	6.25899	6.90091	5.47113	7.20359	10.2715	6.44325	9.70249	8.09674	6.60841	8.21141	7.18272	6.33	8.42199	5.94365	6.65779	4.63489	8.55839	6.47706	8.10724	7.58527	8.66945	9.02121	7.0679	8.89202	6.54573	7.08663	5.60172	5.02877	8.55334	10.2448	8.31348	8.37497	7.42273	6.96392	7.51503	7.14383	5.30505	8.00785	8.36872	8.61383	6.99201	8.5697	8.03793	10.1213	9.4572	8.82388	6.35476	7.48574	9.07387	8.55716	7.88865	8.76002	8.58335	9.1857	10.4022	5.62786	7.75013	8.35315	5.98215	6.75088	11.2914	7.33713
ZGRF1	0.000132424	-3.87803	0.00182296	-0.275356	3.06099	2.35927	2.75066	2.60553	3.33371	3.00025	3.61116	3.63032	2.3908	2.55848	2.81618	2.8783	3.47608	3.47608	3.47608	3.07939	2.27393	3.95081	2.78558	3.29733	3.08018	2.58786	3.1044	2.88654	3.50198	3.27344	3.02853	3.39214	4.06878	2.94898	3.09768	2.5054	2.99805	3.25103	3.45568	2.68716	3.17168	3.18499	3.20177	3.24954	2.87717	3.20543	3.10999	2.85485	3.58269	3.22412	2.44269	3.23342	3.6394	3.49419	2.97587	3.12988	3.00841	3.60418	2.78495	2.99954	3.11808	3.24019	3.3489	3.12734	3.31828	2.92229	3.61526	3.59343	3.16715	2.17951	3.21561	2.68278	2.86305	3.87373	3.26404	3.33312	3.475	4.01525	3.11719	2.98503	2.82503	2.91969	3.58857	3.24959	2.58052	2.47937	3.17805	2.89508	2.5678	3.25581	3.13218	3.07427	3.24674	2.75867	3.67126	2.72423	3.31656	2.72799	3.18079	2.84675	2.657	2.88219	3.51788	2.44388	2.79196	2.82541	2.98958	2.65523	2.73544	2.75917	1.989	3.06993	3.00775	3.27864	3.19758	2.71079	2.71987	2.69891	2.34762	2.95949	2.37983	2.83321	3.04105	1.92525	2.88541	3.22223	3.68876	3.40086	2.8668	2.80488	2.13265	3.81842	2.36782	2.68993	2.45792	3.14085	2.62353	2.89241	1.64592	2.98624	3.30384	2.90002	2.73573	2.8049	3.20156	2.39991	2.21276	3.12195	2.49671	3.05773	2.54085	2.02562	3.39527	2.29595	2.35214	2.82095	2.36024	3.42472	2.7956	3.2234	2.15003	2.22688	3.69182	1.02613	4.3308	2.81473
AC087741.1	0.000132494	-3.87781	0.00182296	-0.42368	4.5862	5.23971	4.42973	3.72974	5.29806	4.25366	4.23833	4.17654	4.91814	3.97134	5.12168	4.95297	3.95373	3.95373	3.95373	4.45413	3.55471	3.781	4.9247	5.41925	4.02549	3.90266	4.83279	4.5556	3.83	5.05248	4.71639	6.06004	4.44127	5.21554	4.77773	5.03264	4.45601	4.24438	4.53236	5.82832	4.88049	4.32428	3.99476	4.8943	2.89905	5.25489	4.56646	4.858	4.49063	4.74819	5.85738	5.17149	5.34324	4.44324	5.5572	5.22386	5.92733	5.17468	4.04898	4.48241	4.41393	4.34094	5.07294	5.53574	4.18703	3.27236	5.7912	4.49599	5.10911	3.28965	4.88757	3.91007	3.6387	4.44187	4.96365	4.80995	5.03515	5.58269	5.23095	5.28725	4.05985	4.27691	4.20936	3.91164	4.92624	4.03877	4.50714	5.62275	5.4909	5.11625	3.49388	3.36563	3.37165	4.29277	3.61062	5.11843	2.52824	6.21239	4.75822	4.33002	3.91536	3.03907	3.94785	3.66688	3.96612	3.53722	4.13255	3.79686	2.52816	3.83263	4.13206	3.70005	4.52674	3.92183	4.28491	4.13189	4.33844	4.91923	3.40304	3.5877	3.18428	4.38563	4.0927	4.77184	3.84224	3.71036	3.28365	3.77005	4.47563	4.16252	4.90802	4.26373	4.73877	3.28229	3.67498	4.3371	4.01002	3.80771	6.67167	3.06592	3.77808	3.84885	3.48954	3.64426	4.79705	4.34748	4.9092	2.97271	4.84605	4.34006	5.20342	5.1893	5.15291	4.54539	4.02484	3.20935	4.31037	4.21862	3.76282	4.45791	4.1955	3.6029	4.64692	4.87328	3.89416	4.04183
AC107067.3	0.00013393	-3.87312	0.0018415	0.869617	0.520213	0.370464	-0.259559	-4.34055	-0.587713	1.37083	-0.134015	-0.233036	0.808353	0.198349	-0.407843	-2.09384	-0.0401579	-0.0401579	-0.0401579	-4.34055	0.830266	-0.0204538	-0.252818	-2.61228	0.330423	1.02639	0.0961325	-2.04297	-0.319495	-4.34055	0.272611	0.106256	-0.497168	-1.00563	-2.04742	1.40702	1.34855	0.00591187	-1.22672	0.257426	0.989706	-4.34055	0.254956	0.00367044	0.69704	-0.247676	-4.34055	0.251556	-0.216391	-0.209685	0.824598	0.346518	-0.669813	-1.64734	-0.0793244	-1.4641	-0.247268	-1.31122	0.329878	1.75551	-1.2896	0.78517	-0.862322	-0.876262	0.17142	2.37644	-4.34055	-4.34055	0.00120791	0.102328	0.80951	-0.484946	-1.00869	-2.20552	-0.189622	0.598556	-0.725	-3.27293	0.837431	0.708666	-3.35761	-0.66519	-2.60656	0.791344	-1.65938	1.72275	-2.52448	-4.34055	-2.1472	-2.85549	-0.126447	-1.15815	0.786898	2.26886	1.67615	-4.34055	0.654906	-1.49899	-0.28211	1.03961	0.445183	1.67262	-0.500761	0.0889975	-0.526955	0.470083	1.27873	0.529341	3.25644	1.12813	-1.17989	-0.760158	-3.30855	-0.57002	-3.3639	-0.952324	1.37273	-1.47932	1.74574	1.04252	1.70582	0.643439	0.430842	-1.88967	1.59905	-0.900751	-0.301516	-1.38019	-2.59701	2.20141	-0.701561	-1.1884	1.90184	2.07692	-1.19008	-0.240027	1.39314	1.6273	-3.44926	1.74383	-0.941423	1.29993	2.54714	1.77811	-1.19764	0.982285	2.72037	2.27216	-0.161935	1.74091	-1.3088	-0.125138	-1.89609	0.962901	-1.97511	2.72213	0.111226	-0.894312	1.27081	-1.51849	1.24988	2.47241	-0.402249	0.107312	-1.39301	0.508711
AL078604.2	0.000134182	-3.87231	0.00184372	-0.556134	1.52833	2.69658	0.361182	2.7351	1.4738	1.47578	0.881414	1.44412	1.86085	1.35211	1.83645	1.39941	0.288181	0.288181	0.288181	2.94457	1.43767	0.376413	2.164	1.94689	0.62976	2.28255	2.42688	0.0766166	-0.811046	1.12907	2.92876	2.73516	0.0887066	1.13953	0.833799	2.01576	2.2974	0.790534	0.926914	1.94108	2.459	-0.10031	1.76531	0.711941	-0.395134	1.46877	-0.230091	2.6369	1.58901	0.521536	2.20273	2.04864	1.74814	1.19246	3.20367	2.04254	2.416	2.55682	0.773775	2.29771	0.573551	1.84414	3.72169	2.2205	0.443877	3.03435	3.01091	0.11633	0.884869	1.64238	2.09252	0.668791	1.1529	-0.243427	1.1649	2.09588	1.58425	2.09385	2.71808	0.981064	-0.125126	-0.0300975	0.349617	0.380854	1.12901	3.26426	1.08639	1.38377	1.46154	-0.314293	0.704747	-0.668119	0.205477	2.70022	-0.00974079	0.392342	0.13475	1.16437	2.0608	0.232479	2.5981	0.920402	-0.254619	1.12741	0.567482	1.27068	0.654582	0.954482	-0.206967	1.29443	2.17583	0.405715	0.364125	-0.662024	0.898999	1.10624	0.98409	1.04251	0.0805919	0.945454	1.49254	0.956221	1.3316	1.02429	0.27295	0.0922903	-0.625701	1.3374	1.44125	0.500124	2.02539	-0.847837	1.04316	1.14317	1.07388	0.44289	0.737738	1.25801	2.47941	0.0346668	-0.844309	1.60913	2.28251	0.870674	2.20257	1.20527	2.01226	1.07914	1.21342	1.06793	1.52794	1.56925	2.4243	1.04333	0.148582	0.754151	3.07606	0.599598	2.01948	0.720471	1.0769	0.636649	-0.336348	0.573727	0.186857	0.832738
KCNMA1	0.000134802	-3.8703	0.00185002	1.04877	4.54385	4.08955	0.4229	0.400825	-0.249123	2.48823	3.54451	5.42088	6.71215	-1.03337	3.24154	2.50811	3.52585	3.52585	3.52585	1.66614	3.41782	3.1231	2.81286	3.93297	2.59482	3.88037	2.67736	2.96721	3.73918	3.87859	5.53801	5.87264	3.27544	3.80774	0.123226	4.67069	4.07257	2.7264	2.03322	1.74635	2.3863	1.56179	1.95967	2.40859	3.99252	2.65059	2.52915	2.2579	1.22666	4.06381	4.0434	1.71998	1.34015	1.89215	3.54994	6.8982	7.68742	0.0922347	1.81601	4.56359	1.05151	1.94407	3.53956	0.299527	3.36491	0.659989	1.13755	3.6736	2.92758	5.12657	1.12329	0.427263	1.41751	1.65404	2.1756	3.57738	4.30089	3.16595	4.51202	3.64413	0.626205	1.33876	0.474102	2.21157	2.43127	3.61756	2.11168	7.22145	5.79734	6.49776	0.704747	-0.179412	4.43516	0.897877	3.16416	6.27324	3.14062	8.7385	1.41633	3.85649	3.19114	3.62697	2.83109	3.59221	3.18183	0.844959	3.74564	4.49101	5.09655	4.15085	7.88868	0.362999	1.74416	1.82585	6.95946	1.41523	2.96555	4.10995	5.91569	1.70757	1.14803	4.59038	4.31135	4.97094	4.5309	2.81428	1.47037	4.5782	0.838496	2.49134	6.00043	-0.205629	7.03847	5.9084	3.48044	4.25341	4.15782	2.60395	-0.306073	3.29263	2.43712	3.15003	4.06888	5.65873	6.86909	1.33682	0.635106	3.87722	3.21501	4.27522	3.95295	6.61129	5.60531	5.38317	5.6379	4.6837	4.89414	2.69217	4.95601	1.29096	2.15003	1.97399	2.30155	1.64752	3.41979	2.7649
HESX1	0.00013482	-3.87024	0.00185002	0.858094	0.8655	0.740882	-0.0776089	-2.05893	-2.86392	1.52552	0.367978	1.39611	0.38223	1.58114	-0.144504	-1.42302	1.17045	1.17045	1.17045	-3.27613	0.596521	1.32644	0.251351	-1.09534	0.487841	-0.439553	-0.716755	-0.962155	1.9727	-2.30715	0.566193	-0.772943	1.01918	-1.6503	-3.50848	1.53305	-1.20575	0.430623	-0.246384	0.0272092	0.778698	-2.50989	-1.12687	1.20712	2.20637	-0.00972878	-2.3222	-0.739872	1.0715	1.70932	-0.274227	-1.94302	-0.987167	-0.86107	0.0151869	-1.4641	0.309242	-2.14452	0.89583	1.85715	0.0545708	-0.174089	-1.46474	-1.66144	0.714717	2.05369	-2.247	-4.34055	0.00120791	1.48633	-0.293669	1.32191	1.1529	-0.0434643	0.0598134	0.798723	-1.9265	-0.633936	-0.271877	0.757789	-2.04602	-0.66519	-3.51234	0.380854	-1.65938	2.16063	-1.39134	-3.21701	-1.31423	-2.85549	1.06261	-0.302997	0.85369	1.82494	0.698259	-2.03687	-0.300562	-0.898438	-0.28211	1.83699	-0.140366	-0.240496	0.642767	0.412017	-0.137799	-0.479404	1.47769	0.698778	3.26761	1.88715	1.90088	0.273576	-1.70265	0.178096	-2.05616	0.284467	2.06661	-1.11479	3.5062	2.16104	0.131432	1.27884	-0.271329	-0.826531	-0.607329	-0.489189	1.32122	-1.38019	-0.122222	2.23665	0.517839	0.684439	3.33718	2.31139	-0.179907	-0.240027	1.95795	1.06532	-2.50685	4.16781	-0.941423	0.223415	1.86428	1.41077	-1.3473	1.27255	3.09512	3.16306	0.396224	1.70197	-1.98957	-1.80609	-1.40229	1.98581	0.234881	2.61605	-0.582445	-0.894312	-1.17367	-0.739864	1.74996	0.83698	-0.336348	-0.198183	-1.07261	-0.629283
AC019197.1	0.000135452	-3.86821	0.00185745	0.533445	0.124963	-1.22503	-2.62912	-0.686718	0.024913	-0.655663	0.367978	1.24169	-1.65257	-0.411012	0.270914	0.269	-0.695546	-0.695546	-0.695546	-0.31564	0.265191	-2.03223	0.251351	0.384446	1.30182	0.162967	0.0961325	0.0766166	1.16831	-4.34055	1.20067	-0.229121	-0.98369	0.334376	0.0712903	-0.157316	-2.0502	-0.367794	0.642535	-1.16474	-0.876407	-0.745959	-1.26169	-0.0480481	0.182261	-0.790973	-0.617553	-0.0303692	-0.684824	-0.279358	-0.482338	0.141326	-0.76804	-1.20129	-0.534967	-1.23419	0.650331	0.0311375	-1.14601	0.611709	-0.219779	-0.282886	-0.32117	-1.66144	-0.603865	-2.10132	0.636781	-3.34189	-0.341175	-0.4084	-0.835636	-0.226749	-0.409676	-1.37987	-0.873437	-0.999771	-0.145307	-0.517643	0.629668	-0.0663743	-0.465676	-1.32877	-0.295308	1.29629	-0.0620619	0.744163	-0.119563	0.643547	-1.31423	1.03393	-0.976493	-0.668119	0.978656	0.844898	0.698259	-1.03917	-0.140414	-1.26989	-0.620151	0.647386	-0.610529	1.31641	-0.199127	0.626743	0.732058	-0.286251	-0.767281	-0.00923229	-0.336274	0.684499	-1.17989	1.22008	-0.0325879	0.777386	-0.063311	-1.0891	0.839878	-0.111373	-0.853592	0.804951	1.09856	0.592659	0.205669	0.00705853	-0.0181036	0.364106	0.379934	0.164464	-0.424902	-0.148051	0.696283	-1.63505	0.475373	0.395233	-2.63954	0.249093	-0.764251	-0.4207	-2.19672	-0.0750288	0.437935	-2.58159	-0.0782082	0.773917	0.0529823	-0.386813	1.10737	0.271291	-0.0791661	2.65066	0.0862875	-0.733506	-0.10997	-0.00102164	0.05679	1.20812	0.87661	0.345932	0.757666	-1.51849	-0.76909	0.83698	-0.877043	-0.586243	-0.810592	1.90751
EIF4E	0.000135682	-3.86748	0.00185936	-0.181143	4.48638	3.94512	4.38002	4.53084	4.65895	4.26835	4.65637	4.52793	3.84607	4.69103	4.4976	4.26201	4.78304	4.78304	4.78304	4.54348	3.88844	4.86982	4.71411	4.39635	4.63167	4.39199	4.8722	4.46001	4.63269	4.50624	4.24766	4.5265	4.74117	3.68225	4.33838	4.41642	4.61525	4.76768	4.43993	4.81157	4.53862	4.22067	4.72028	4.70615	4.5088	4.69559	4.4976	4.56272	4.52094	4.3001	4.50166	4.99589	4.81465	4.66772	4.47804	4.97372	5.01361	4.4402	4.23779	4.21683	4.80357	4.51353	4.83109	4.62456	4.44445	4.18858	4.49685	4.68745	4.48941	4.31413	4.96238	4.46171	4.40275	4.87748	4.8749	4.73257	4.65673	4.92073	4.64924	4.56053	4.44538	4.42739	4.90233	4.90451	4.0592	4.35067	4.64268	4.17221	4.56236	4.74076	4.29478	4.80531	4.30993	4.32214	4.73532	4.62817	4.61187	4.84132	4.422	4.15086	4.37789	4.20027	4.71942	4.35343	4.62793	4.27173	4.77406	4.17993	4.26391	4.25205	4.46986	4.4236	4.4437	4.42784	4.2707	4.45761	4.22689	4.22179	4.52077	4.53278	4.14423	4.35167	3.96655	3.97321	3.83668	4.36797	4.86642	3.77005	4.52368	4.0079	4.19656	4.79378	4.00509	3.96451	4.09176	4.5555	4.58272	4.55594	4.34656	4.39565	4.96326	4.49376	4.18996	4.09339	4.705	3.99091	4.36807	4.36338	4.32192	3.92408	4.18341	4.22815	4.66873	3.8985	4.49159	3.71673	4.43018	4.44181	4.0809	4.41465	4.01545	4.06884	4.97031	3.57338	4.79666	4.69851
DIPK1A	0.000136634	-3.86444	0.00187116	-0.381301	3.19644	2.58402	3.53087	2.42952	4.26232	3.40422	3.62332	3.17693	2.83299	3.25343	3.57572	2.88734	3.64938	3.64938	3.64938	2.5658	2.87156	4.12224	3.43891	2.90134	3.75302	2.5694	4.05815	3.57977	3.60844	2.43133	2.88949	3.22306	3.91725	1.88119	2.81146	2.11987	2.40596	3.78236	3.31485	3.12638	3.10528	2.85666	3.30676	3.98458	3.29529	3.22886	3.37724	3.21147	3.35264	3.34482	3.2037	3.94384	3.3775	3.53794	3.57343	2.79444	3.47081	3.36519	2.98156	2.29771	4.16187	2.72603	3.78201	3.41193	3.39733	2.53725	3.10407	1.88563	3.33525	2.09557	3.48067	3.53197	2.48874	3.51549	3.58075	4.46824	4.40351	4.50904	2.94829	3.16879	2.68066	3.08692	4.16388	3.92109	3.47406	2.71192	3.9485	2.32051	1.63543	3.37175	3.44068	3.47314	2.70224	2.8556	3.20575	2.25155	3.35739	1.04172	3.61929	2.85653	2.4856	3.28747	3.62937	2.62956	3.25402	2.75029	3.19429	2.55944	2.45187	3.06564	1.11523	3.03635	2.96074	3.24737	3.60691	2.96511	3.0417	2.85096	2.48385	3.41718	1.97621	3.06508	2.83331	1.5799	2.62645	3.07864	3.68266	2.63456	2.70951	3.01232	2.00295	3.8024	1.10067	2.68993	2.27128	3.23985	3.20464	3.54364	1.84543	2.2092	3.72369	2.75663	1.98818	2.85306	3.62475	3.08232	2.48878	2.70964	2.72115	2.47703	3.82483	0.70198	3.05804	1.50756	2.84597	1.69864	2.73257	2.97594	2.1318	4.28388	3.33362	2.47241	4.32672	1.33126	3.42616	3.40854
UBL7	0.000136775	-3.86399	0.00187184	0.258091	5.17403	5.28442	5.28168	5.17056	4.7372	4.75897	4.31779	4.59059	5.09869	5.3906	4.79295	5.52055	4.83062	4.83062	4.83062	5.86358	4.79222	4.74521	5.17653	5.24342	5.08005	5.16292	4.96476	5.46345	5.09744	4.94215	5.141	5.01104	5.17288	5.42741	5.70581	4.94181	5.17131	4.69297	4.43237	5.12754	4.88928	5.26052	4.76215	4.38393	5.10611	4.72884	5.63513	5.00195	5.56228	4.88982	4.46221	4.85804	4.91105	5.21479	5.00406	4.87865	4.83471	5.14795	4.67291	4.84913	4.96804	4.25112	4.64874	4.78472	4.67081	4.83083	5.20056	5.22853	5.34691	4.97038	5.12437	5.06383	5.00681	5.31232	4.85441	4.51164	5.42928	4.8921	4.50442	4.77256	5.14873	4.91075	5.49999	4.09258	5.19816	4.69291	4.51239	5.76692	5.07639	5.87113	5.05041	5.10334	4.77378	5.26598	5.67597	5.1816	4.73575	5.22866	5.12071	5.13887	4.72208	5.26526	4.42491	4.80298	4.88909	5.16843	4.46397	5.03689	6.14328	4.82561	6.22135	5.10141	5.05804	5.4634	5.09827	4.87568	5.51645	4.87175	5.37675	4.57936	5.62751	4.79514	5.59573	5.45233	5.35164	5.54352	4.58164	5.74106	5.0355	5.25165	4.808	4.4881	5.77767	6.18725	5.48104	5.4203	5.21522	4.85322	5.32975	4.9271	4.57281	5.15596	5.1049	5.37311	4.8688	5.22355	5.31277	5.91267	5.71457	5.67126	4.74273	5.10585	5.2413	5.53694	5.13632	5.96037	5.58336	4.95215	6.37684	4.61025	5.11743	5.40704	4.77543	5.23268	6.76427	4.90526
AC063977.1	0.000137333	-3.86223	0.00187822	0.341579	0.638945	0.831326	-0.165717	0.254803	0.307349	0.550049	-0.189656	-0.479428	0.38223	0.665934	0.9343	0.815302	-0.0401579	-0.0401579	-0.0401579	1.36799	0.416589	-0.338606	0.816233	0.205538	-0.199563	1.07955	-0.144869	0.638893	0.464465	0.161263	0.099877	0.648594	-0.13399	0.613577	0.802286	-0.157316	-0.676605	0.510147	-0.00842391	0.203224	-1.13715	0.523738	0.604204	0.193785	1.22171	0.89661	-0.14755	0.530146	0.51948	0.639499	0.28174	-0.307713	-0.189632	0.561507	-0.406874	0.746308	0.709839	0.150849	0.493494	0.723597	0.174376	-0.174089	1.12258	0.618815	0.393347	0.349284	0.685827	0.241851	0.709429	-0.290766	-0.150421	0.0420864	0.604237	-0.0434643	0.115972	-0.355166	0.366095	1.07383	0.451506	0.657812	1.18045	0.712024	1.0284	0.185583	0.724787	1.50866	-0.186089	0.278647	1.11507	0.599057	0.511897	0.512766	-0.275712	0.406919	0.992495	1.19168	-0.480732	1.16437	0.509576	0.776635	1.04825	0.881918	0.33971	1.22948	0.458898	1.07347	0.432878	1.38535	0.61806	0.643981	1.16653	0.487529	0.627573	0.329112	-0.137186	1.10624	0.839878	0.720195	0.836344	-0.0848239	0.694561	0.4854	0.0333066	1.61495	-0.101067	0.634417	0.702986	0.248184	0.741802	1.02853	1.39273	0.032711	0.385674	0.989344	0.995637	0.0251625	0.684932	0.88241	2.06499	0.0346668	-0.510434	1.15496	1.22333	0.558449	0.786383	0.765888	1.10737	0.386857	1.27764	-0.777507	0.782085	2.37179	-0.027035	1.11951	0.921648	-0.0218816	-0.582445	-0.354157	1.14796	0.676061	1.0769	-0.217701	-0.154985	1.40777	0.186857	0.832738
JPX	0.000139304	-3.85604	0.00190324	0.37886	7.13694	7.10584	6.83878	6.58977	6.97661	7.72308	6.09412	4.70091	6.74505	7.13361	6.32732	6.12711	6.79408	6.79408	6.79408	5.78964	7.7352	6.95723	6.87142	5.84983	6.9891	7.04014	6.75651	5.82398	7.4933	6.33951	6.98428	7.22109	6.24122	6.80791	6.67227	7.83086	7.43246	6.65034	6.43432	7.11963	7.5695	6.54864	7.08675	6.71869	6.914	6.84051	6.38256	6.9365	7.3721	7.23073	7.09165	6.79071	7.1209	6.54513	7.31727	6.32447	7.02227	7.082	7.61711	6.41067	6.56456	6.79248	6.68836	6.76772	6.60976	8.37277	6.53017	5.84537	7.01272	7.58458	6.57253	6.74995	7.35203	6.1634	7.03112	7.79899	6.74764	6.67958	6.90542	7.2885	6.51464	6.85832	6.62202	7.62948	7.09378	8.12854	6.13243	5.93687	6.23138	5.61292	7.17784	6.8822	6.8724	7.94099	7.04597	5.75036	6.45839	6.02411	6.86442	8.0185	6.96932	7.54473	6.39225	7.51395	6.4898	7.48836	7.274	7.69709	8.69287	7.1428	7.6392	7.00927	6.52442	6.53172	6.0292	6.57744	7.77528	6.41382	7.79658	7.16902	7.69149	6.60187	7.38924	6.83635	7.46877	6.72199	6.8946	7.47057	6.31103	7.84436	6.30332	7.04171	8.41743	8.35412	6.56396	6.53385	8.14677	7.57268	6.24226	7.39847	6.69442	6.95198	8.10737	7.81032	6.46622	6.80369	8.64289	8.52708	6.86263	6.89753	6.74755	6.77504	6.12042	7.61153	6.85721	8.50313	7.78957	6.66713	7.4972	6.90541	7.89452	8.22947	7.03431	6.50205	6.83298	7.49446
ELOVL7	0.000139348	-3.8559	0.00190324	-0.516442	4.61697	3.44833	5.06651	5.39195	4.62591	4.89292	4.20904	4.14784	3.54765	3.8045	5.12168	4.7349	4.34511	4.34511	4.34511	5.93518	4.62089	2.89991	4.88025	5.12096	4.57137	4.781	4.78712	5.17935	3.47221	4.21149	3.8713	5.20166	5.0894	4.56927	4.39493	3.39506	5.47114	3.274	4.21473	5.51452	5.51453	4.45456	2.284	3.76989	3.89427	3.92504	5.28375	5.16378	5.03728	3.80233	4.91414	4.92361	5.48192	4.67209	6.50036	4.92993	4.9868	5.66407	4.01795	3.20628	3.90902	2.94689	4.44825	4.81238	3.13051	5.32527	5.59172	7.11262	4.41629	6.24846	5.33687	3.28492	5.46929	2.25694	5.20931	3.82688	5.49502	4.88155	4.29141	4.59134	4.85159	5.34688	5.03458	3.04006	4.51536	3.89484	3.30457	4.74494	4.77557	5.89069	3.75586	4.0638	3.54839	5.18036	3.82864	4.42456	3.06046	4.66556	2.72685	4.15086	2.52408	5.0822	3.25526	3.73787	2.80681	4.40716	1.75191	3.83827	5.81057	4.67036	5.28021	3.48285	3.79398	3.21541	4.52236	3.22519	4.68824	3.95553	2.48385	3.13116	4.49434	4.79514	4.88088	4.39721	4.83976	4.29513	3.90338	4.79901	3.00862	3.67042	3.70675	3.87695	4.94517	5.51153	4.89059	5.02802	4.12846	3.3386	4.92736	4.91997	2.68501	3.6263	3.74802	4.26341	5.59371	2.18975	4.27589	4.97515	3.06841	5.39433	3.16308	4.41041	4.84696	3.53111	3.97868	5.31513	4.26469	3.83604	5.67238	2.4578	2.20711	4.10812	4.30623	3.15202	5.42913	2.9435
CXCR6	0.000139591	-3.85514	0.0019053	0.559279	1.35486	-0.0463239	1.7966	-0.842386	0.628028	0.687501	0.798049	2.08232	-0.225162	1.13848	1.59353	0.47495	0.975816	0.975816	0.975816	1.4556	0.0960209	1.8482	-0.412175	0.543596	1.46223	-1.21229	1.79484	1.44199	1.71752	2.1127	0.969156	-0.887454	1.47888	0.433569	2.38125	0.751464	0.479236	1.81748	0.607178	0.501542	1.23023	1.33999	0.819888	1.4124	1.96497	0.286668	1.59036	0.443126	1.36675	1.38834	2.28723	1.24318	0.413527	1.03851	0.545132	0.0721586	-1.67238	1.33612	1.27151	1.21973	1.36025	0.347802	-0.111543	0.207296	0.942659	0.349284	0.478768	-0.883548	0.339294	0.777026	1.3329	1.62999	-0.0821668	0.132127	0.542079	0.844707	0.587429	0.832229	-1.519	-0.0663743	0.381293	1.80657	1.54603	2.10505	0.628326	0.28667	1.32006	1.28389	0.360752	3.71687	2.47395	1.61256	0.565687	0.169027	1.2043	0.0970801	3.20168	-0.149122	2.18862	1.20185	2.33501	0.99442	2.47802	2.16354	3.05701	1.62324	0.612883	2.14109	0.0213401	1.72179	-2.96845	1.14643	2.26124	2.72787	1.07289	1.36375	0.839878	1.47586	0.419515	1.44889	-0.470326	0.739932	2.22021	0.293271	0.27295	2.14587	0.379934	1.79261	2.17388	1.31901	1.12821	1.84526	-0.856729	0.0247745	1.14809	1.88537	0.78868	3.58616	1.24489	0.321133	1.33052	2.33672	1.95819	0.499149	1.29575	0.511205	-1.51417	0.85664	0.610866	1.53478	2.62612	-0.397489	0.0513906	0.532386	2.37132	1.15859	1.8842	1.96253	-1.68047	2.4179	0.652669	0.689399	1.45269	0.280087	1.86692	-0.276416
MED25	0.000140163	-3.85337	0.00191184	0.363939	7.27137	7.49287	7.05094	7.331	6.59514	7.30349	5.90868	6.05589	7.09713	7.21434	6.71706	7.45433	6.49111	6.49111	6.49111	7.83195	7.08644	6.50738	6.86111	7.45634	6.60823	7.1537	6.49868	6.71974	6.78608	6.96531	7.02335	7.02826	6.97984	8.53766	8.30605	7.13841	7.72655	6.53921	6.40116	7.10029	7.09703	8.08875	6.79084	6.02566	7.11472	6.77884	7.99788	6.99264	7.1931	6.67776	7.028	6.71692	6.85358	7.01605	7.0527	6.78724	6.7279	7.30082	6.99715	6.59758	6.77406	6.38906	6.34832	6.93027	6.64258	7.38599	7.14697	7.61315	7.11968	7.67862	6.73186	6.92058	7.43168	7.05441	6.54134	6.5866	7.22374	6.57623	6.30953	6.99141	7.35007	7.00698	7.28212	5.94946	7.43099	6.63247	7.0211	7.69641	6.72072	7.67181	6.86414	6.70658	6.77399	7.53091	7.55935	6.74905	6.80804	6.85244	6.9115	7.68831	6.81816	7.73958	6.02597	7.04452	6.55059	7.52101	6.29356	6.96897	8.82491	6.68083	8.65566	6.86318	7.21558	7.09813	6.8821	6.6137	7.54575	6.76648	7.42473	6.35496	8.21671	7.05884	7.73491	7.41615	7.71827	7.23974	6.42712	7.70762	6.54662	7.56256	6.54965	6.14029	8.67043	8.86353	7.44255	7.46721	7.44771	7.18458	7.33861	7.55165	6.22524	7.0268	7.16537	7.90581	6.80846	7.45489	7.55928	8.55457	7.65356	8.07011	6.67508	6.64579	7.4799	7.95507	6.83233	8.55758	7.93319	6.49415	8.67811	7.02863	7.37682	8.07077	6.24284	7.31373	8.4987	7.18914
PPIF	0.000140797	-3.85141	0.00191921	-0.262697	5.91918	6.25724	5.78462	6.66307	6.63464	6.11021	5.39142	4.61177	6.55061	6.0448	6.61189	6.21142	5.92942	5.92942	5.92942	6.38445	5.97095	5.48949	5.99376	7.19407	5.91306	5.37974	6.25146	5.99726	5.67274	6.00414	5.92541	6.733	5.37147	6.11816	5.83892	5.82218	6.15096	6.03441	5.49137	6.68543	6.37348	6.11647	5.21512	5.39922	5.50367	6.1845	5.73777	6.56045	5.90446	5.33081	6.67267	5.8099	6.47912	5.72849	6.00583	4.74353	4.53084	6.26773	6.3119	6.11355	6.22541	6.46987	6.41862	6.45263	6.00637	6.06285	6.26056	5.46252	5.81215	6.07165	5.91617	5.92824	5.80582	5.48811	6.15573	5.4611	6.21595	6.04068	5.96808	6.00156	5.90476	6.18783	5.76459	5.33868	5.82797	6.81017	5.47226	5.10831	5.47573	5.96641	5.26646	5.27523	5.4376	6.14692	6.06301	5.63239	4.91053	4.96741	5.56739	5.30344	6.07299	5.68544	5.38518	5.65045	6.01557	6.133	5.55058	6.36028	6.06862	5.60311	5.57888	5.61292	5.62656	5.62054	4.94783	6.41781	6.39183	5.99469	6.168	6.07037	5.32811	5.48658	6.10326	6.41966	5.39391	5.65909	5.55532	5.3889	5.85824	5.88054	6.01031	5.21727	6.26964	6.03667	5.54253	5.59025	5.5594	5.76343	6.41699	5.79174	5.29842	6.12608	6.26413	6.25727	6.02434	6.05717	6.35492	5.62262	5.76165	5.65606	6.17341	5.56111	5.42742	6.03919	5.2286	5.09914	5.79456	5.85835	6.16482	5.5638	5.46916	5.79784	5.30184	5.05078	5.26653	5.41969
FASN	0.000140939	-3.85097	0.00191988	-0.298861	4.61671	4.47343	5.32273	4.82086	5.14141	4.90001	4.30527	5.5971	4.25762	4.73452	4.79295	4.85267	4.31455	4.31455	4.31455	4.57643	3.87543	5.55442	4.70686	4.7176	4.30835	3.06727	4.16781	5.09537	4.37157	3.7535	4.73497	4.36393	5.75006	4.23646	5.1645	4.25658	3.69148	4.90826	4.96827	4.08156	4.49895	4.67965	4.39847	4.75224	4.70372	4.89366	4.61751	5.17226	4.85182	4.85366	4.7922	4.6986	4.27581	5.49562	4.74262	4.91204	3.54621	5.14615	4.35594	5.39047	5.10627	4.10224	4.85936	4.56309	5.09308	4.44934	5.03772	5.46574	4.57189	3.98728	4.95646	5.56517	3.99173	4.60214	4.69763	4.50807	5.52746	5.37459	3.6313	4.61153	4.73632	4.64633	5.04632	4.44895	4.12254	3.84348	4.29183	4.314	4.44654	4.62869	5.15733	4.64734	4.95772	4.60305	3.95597	4.76593	4.25654	4.31021	4.80994	4.34746	4.5306	4.30942	5.37835	4.3572	4.75965	4.50507	4.85677	4.49389	3.34347	4.7126	3.19288	4.62684	4.77248	5.16683	4.43265	5.05272	4.54442	4.34401	4.12656	4.78505	3.84748	4.65677	3.87374	4.26557	4.36308	4.81801	4.39643	3.85262	4.9104	4.53587	4.83366	5.50147	4.04226	3.80458	3.96405	4.76341	3.4219	4.3841	4.64059	4.22679	5.17643	4.76441	3.929	4.40744	4.927	4.59424	3.2284	4.38439	4.98237	4.09911	4.45382	3.33138	4.30651	4.3418	4.02484	3.49524	4.00548	4.35835	3.28783	3.90536	4.07799	3.71527	5.13473	4.86312	4.48517	3.78488
H2AC21	0.000141206	-3.85015	0.00192224	-0.380377	3.19165	2.41883	3.38344	2.81544	3.64917	3.08563	3.96016	2.60999	3.1124	2.60087	3.57572	3.85052	3.28434	3.28434	3.28434	3.15113	2.42446	4.59723	3.36095	4.14023	3.85771	2.74417	3.30495	3.77575	2.86395	2.91298	2.8627	3.95421	3.11162	2.48881	2.9899	3.04973	2.60128	2.96383	2.72799	3.18349	2.78542	3.30652	3.65909	2.67896	1.89411	3.08863	2.79222	2.768	3.26224	3.28573	2.83961	3.47675	3.97544	2.7565	3.86114	3.6878	2.77759	4.01249	1.85666	3.27217	4.41088	2.89788	3.70101	4.1201	3.115	2.93389	3.74241	3.56968	2.88692	3.28965	3.29286	2.65097	2.15763	3.5102	3.23264	4.01961	4.20718	4.25892	3.98247	3.79883	2.89213	3.08033	3.93391	2.74604	3.24927	3.2446	2.5904	3.51773	2.84072	4.19376	2.86573	1.86311	1.8503	2.16462	2.13811	4.22538	2.40383	3.15027	4.27932	0.601595	4.31344	1.86247	2.76984	2.84853	3.15888	2.95533	1.82677	2.61344	1.79323	1.9383	2.87599	2.27552	2.27668	2.59506	3.87462	2.61497	2.4236	3.61667	3.28366	3.6037	2.20384	2.18059	3.22262	3.03707	2.08527	3.20158	2.3383	2.61892	3.63842	2.07079	2.91211	3.41695	2.02578	2.31139	2.5429	3.20463	3.04618	3.44805	3.64831	3.36792	2.75642	2.56907	3.06611	2.26116	3.89017	2.32266	3.2284	2.67595	2.29427	1.88693	3.73993	2.92994	3.98048	3.27209	2.91947	2.21702	2.57512	2.95336	1.52234	3.99395	1.93031	2.44199	3.38012	3.14085	2.85713	3.00917
VDAC2	0.000141939	-3.8479	0.00193049	-0.164887	4.40766	4.34115	4.53828	4.42385	4.85595	4.39752	4.50249	4.53349	4.34922	4.64619	4.4047	4.61484	4.62178	4.62178	4.62178	4.5699	4.35323	4.98984	4.35129	4.8164	4.14458	4.231	4.29411	4.51471	4.16379	4.20554	4.18956	4.43117	4.81708	3.96937	4.39229	3.99703	4.32848	4.59378	4.17906	4.2581	4.30223	4.63149	4.43979	4.48973	4.55547	4.32357	4.56952	4.36385	4.47214	4.53388	4.51573	4.57396	4.38268	4.57975	4.34335	4.48171	4.10718	4.48075	4.34169	4.8148	4.7683	4.41248	4.52477	4.65543	4.60016	4.28235	4.50028	4.77313	4.35799	4.52936	4.52628	4.54412	4.29877	4.43351	4.49018	4.5045	4.84228	4.76296	4.30896	4.51125	4.4131	4.62157	4.70263	4.15265	4.09122	4.39147	4.25782	4.45845	4.77247	4.91862	4.6309	4.62208	4.16951	4.39305	4.25832	4.63946	4.43879	4.50461	4.3928	4.08166	4.41249	4.09485	4.58955	4.15157	4.4216	4.13498	4.60623	4.24295	4.12343	4.28206	4.31935	4.36798	4.16551	4.46909	4.61528	4.5951	4.40722	4.39792	4.6161	4.4585	3.86238	4.52418	4.0872	4.40224	3.70246	4.31449	4.42229	3.43699	4.43368	4.17165	4.29683	4.58258	3.45211	4.0642	4.27681	4.55899	4.33535	4.21245	4.52637	4.23255	4.63097	4.56723	4.34286	4.12315	4.5496	4.40107	4.28704	3.60026	4.28334	3.63468	4.39256	4.07454	4.60515	4.08105	4.38002	3.23347	4.16873	4.58821	4.3035	4.22344	4.07799	3.90565	4.59297	4.19734	4.55075	3.92191
MAP2K6	0.000142	-3.84771	0.00193049	0.539235	7.93352	8.1782	6.8943	7.37916	7.01638	7.34217	6.58237	5.19751	8.04301	7.51104	7.1081	7.62957	7.31913	7.31913	7.31913	7.24698	8.44513	6.71456	7.30564	6.70192	7.2067	9.40555	7.64631	5.25725	7.25896	8.0191	7.7826	8.32557	5.88367	6.86234	5.53898	8.47471	8.61205	7.00456	6.7323	8.67514	7.83975	5.91997	7.31562	6.75875	6.89824	8.29044	5.72824	6.99551	6.65536	7.28076	8.01477	7.25445	6.72914	5.84434	8.06353	9.29938	9.17981	7.07161	7.57813	6.83409	6.74654	7.72964	6.84893	6.9397	6.61735	8.52489	7.90342	8.62256	7.37621	8.1001	7.92947	6.25688	8.99844	5.96885	7.49073	8.50357	6.47356	6.80842	8.80551	8.34161	6.30989	7.01046	5.97148	7.04674	8.24454	9.01203	6.81065	8.21048	8.29663	7.00478	6.57189	6.45624	7.05999	8.31728	7.70025	8.89532	6.79075	9.80984	6.94357	9.07339	8.56664	8.13839	6.3574	8.12067	7.41263	8.05714	7.28731	8.03103	9.17168	7.59007	9.94371	7.42719	6.19438	6.26129	8.58356	7.49944	7.73284	8.20592	7.85533	7.64628	8.59759	7.16421	8.17752	8.62565	8.02714	7.36882	7.14926	8.56575	7.25363	7.01991	7.61318	6.49634	9.55292	8.93748	8.67488	6.67563	8.05384	7.3572	6.61318	8.93157	6.17617	7.65119	8.24609	8.1998	8.46474	6.93732	8.91329	9.26845	7.26189	7.38309	6.56679	9.97704	6.54229	8.37854	8.29866	8.91625	8.08621	7.67111	8.58892	8.68677	9.04092	8.60795	6.08644	8.8508	6.98361	7.73342
AC090559.1	0.000142875	-3.84504	0.00194109	0.342563	7.51042	8.33641	7.16877	8.32622	7.32707	6.76672	6.41234	5.64282	7.25689	7.19328	7.06158	7.37339	6.90681	6.90681	6.90681	8.28187	7.41268	6.59327	6.85948	7.60448	6.5402	8.07587	6.85406	6.91633	6.79813	7.95218	7.43939	7.88869	6.15145	7.67102	7.19256	7.00609	7.35671	6.52672	6.49723	7.54024	7.27955	7.55796	6.88511	6.16987	7.5305	7.47234	6.87923	7.63867	6.97236	6.9901	7.54253	6.57427	7.00903	7.1052	7.31146	8.30764	7.95017	7.05204	7.4586	5.65851	6.87146	7.6834	7.50078	7.63592	6.91582	7.54011	7.64278	8.11672	7.24059	7.85251	6.68487	6.92558	8.26661	6.94445	7.02288	7.04129	7.63639	7.3147	7.45859	6.77956	7.51349	7.32967	7.03758	6.396	7.65179	7.66715	7.38988	8.3783	8.28661	7.34926	6.89228	7.27419	7.51907	7.60397	7.06757	8.29236	7.21028	9.16533	6.80471	7.69173	7.76761	7.71071	6.56747	8.12482	7.91208	7.37192	7.53242	7.87536	7.24026	7.21546	8.71609	7.37205	7.12946	7.27524	7.88121	7.88387	7.24876	8.07138	7.3657	7.28515	7.28177	6.96463	7.3937	8.27311	7.48752	7.53345	7.22155	7.41392	7.95086	7.09805	7.7198	6.06676	8.06599	7.45082	7.84905	6.52227	7.39371	6.45796	8.69322	8.09018	6.29552	7.78424	7.6269	7.26629	8.26688	8.07091	8.1842	7.35681	7.55941	6.83929	7.22899	8.48109	8.03231	8.09726	8.00776	7.14921	7.71462	6.94114	7.99393	7.99202	8.12445	7.30586	6.40455	8.53649	6.41075	7.38636
SLAIN1	0.000143328	-3.84367	0.00194597	-0.216851	3.65395	2.94973	3.92139	2.99865	3.43109	3.88105	3.92457	3.89067	3.06686	3.8045	3.5818	3.55387	3.96033	3.96033	3.96033	4.06128	2.73416	4.27254	4.1013	3.90758	3.9281	3.29782	4.10578	3.63917	3.34658	3.61653	3.71535	3.66017	3.99501	2.74201	3.68203	3.84127	3.64793	4.07493	3.89376	3.40976	3.66205	3.27552	3.9573	3.90182	3.41148	3.48383	3.19944	3.53449	4.03735	3.44543	3.22099	4.05409	4.12319	3.8739	3.76241	4.38557	3.52151	3.83172	3.0268	3.35269	4.03307	3.86787	3.95501	3.70538	3.55505	3.81462	3.84853	4.13252	3.67679	4.03876	4.13343	3.7727	3.57044	4.24572	3.92918	3.54988	3.76989	4.07667	3.38052	3.74503	3.60825	3.49656	4.27073	4.14729	3.40295	3.23466	3.39837	2.97198	3.55458	3.4264	3.62486	3.93296	3.49708	3.34012	3.39023	3.97206	3.74357	2.91431	3.78577	3.20165	3.72477	3.39386	4.05728	3.61753	3.47457	3.15991	3.24294	3.44439	3.03902	3.13306	3.54267	3.839	3.73373	3.70878	3.23466	3.62015	3.4296	3.45653	3.43327	3.89117	3.49272	3.17272	3.06364	3.24151	3.62713	3.95203	3.77733	3.40998	3.75449	3.43277	3.42384	4.2252	2.95599	3.00296	3.23864	3.48704	3.46951	3.96331	3.40568	4.221	4.21829	3.48938	3.00874	3.15151	3.86487	3.22502	3.10776	3.64157	3.47677	3.29861	3.40286	3.34264	3.51773	3.3453	3.71905	3.7754	3.66604	3.71376	3.35417	2.95261	2.73934	3.08789	4.40105	3.09531	3.95708	3.6195
TMEM252	0.000144055	-3.84147	0.00195455	0.6428	2.96952	2.78976	2.65102	2.8284	2.20965	3.66503	1.64055	0.470058	2.34066	3.03891	1.93466	1.92355	1.86219	1.86219	1.86219	2.36924	3.71912	0.578434	2.31158	1.19845	1.83866	3.81918	3.57954	1.06928	2.27814	1.76926	3.19883	3.1952	0.906631	2.66245	1.99187	4.70457	3.51688	1.56159	1.43021	2.77339	4.25538	2.26402	3.23971	1.46869	3.11385	1.70429	1.7279	1.99274	2.73024	1.79656	3.28814	1.43527	2.28985	0.359573	3.34685	1.80467	1.39344	1.65239	2.44175	3.5401	1.93594	2.59381	1.85475	2.26694	-0.411916	4.52419	1.33495	1.5148	2.13221	3.16134	1.25782	1.45682	3.66802	1.23375	2.66407	3.73829	0.883228	0.645286	3.47683	2.76242	1.91097	1.8994	0.624954	1.81185	2.14786	4.77057	2.34159	0.0545035	1.5511	1.39224	1.61231	1.50612	2.22298	3.97914	2.62872	1.56772	1.49247	1.2774	3.1532	4.00018	2.78927	3.60941	0.262752	4.18583	2.4482	3.37523	2.96494	3.06486	5.59696	2.63028	4.31367	2.30966	1.21322	1.77412	2.07235	2.37607	3.64563	2.87143	4.70552	3.57153	4.69494	1.71845	3.57678	2.08374	3.06739	2.34729	1.32122	2.63456	1.58754	3.62459	2.83797	-0.0815426	4.7523	4.21063	2.33622	1.64382	4.28302	3.95869	3.15542	4.73326	0.685692	2.5255	4.02616	3.45438	1.41675	2.68559	4.32	4.48184	2.39903	3.05773	1.18673	3.29706	1.99891	2.60507	1.52861	4.69243	3.55233	2.26713	3.13448	3.41122	3.55866	4.04879	0.28266	2.68304	1.88553	2.88639
PPM1M	0.000144741	-3.83941	0.00196206	0.358167	6.11922	6.13826	5.65399	6.69792	5.7548	5.59826	5.56851	4.73508	6.99648	5.49264	5.97478	6.55779	5.6614	5.6614	5.6614	6.47284	5.93168	5.32508	5.62311	6.18327	5.34651	6.56628	5.33993	5.26162	5.32267	6.68928	5.92541	6.00894	5.57545	6.02282	5.69405	5.9378	6.09394	5.42542	5.21428	6.40463	5.30207	5.82466	5.30732	5.10135	5.1854	6.23093	5.54183	5.9836	5.44072	5.7181	5.88068	5.53755	5.6387	5.70309	5.89056	7.19802	7.41759	5.70865	5.68003	4.52164	5.54601	6.18461	5.7649	6.31922	5.40983	5.62284	6.24939	6.4601	5.75963	6.46045	5.66452	5.33929	6.60269	5.40361	5.72362	5.50293	5.93171	5.59566	6.34399	6.12487	5.87545	5.70294	5.51938	4.95752	6.20243	5.93484	5.73637	7.22706	6.94589	6.10596	5.43235	5.72121	5.87049	6.24985	5.94271	7.19885	5.52339	7.82643	5.48954	5.6914	6.30892	5.75762	5.31067	6.4154	6.36434	5.95804	5.78689	6.41604	5.96264	5.80611	7.69212	5.93524	5.48921	5.60459	6.90586	6.49461	5.6277	6.51568	5.49792	5.73255	6.15791	5.78682	6.09506	6.95392	6.04675	6.22153	5.94385	6.15577	6.43508	5.39893	6.82141	5.53458	6.32196	5.9084	7.2798	5.56096	5.55756	5.35631	6.8245	6.65922	5.44371	6.08414	5.80639	6.05079	6.76524	6.1304	6.12092	5.82445	6.21855	5.64327	5.44718	7.87166	6.19681	6.51869	6.70253	5.60585	6.06422	5.81048	6.22684	6.74065	6.63234	5.65263	5.45973	7.83394	5.11512	6.01613
VWA8	0.0001448	-3.83923	0.00196206	0.461778	5.72694	5.03132	4.86725	4.3805	5.24381	5.61415	5.38667	4.52235	7.08385	5.25613	5.15873	4.69168	5.39905	5.39905	5.39905	4.62763	6.7162	5.34461	5.01949	4.97146	5.13465	4.97582	5.80123	5.01313	4.98863	5.11102	4.83482	5.52635	5.2109	6.00277	5.1676	5.67101	7.56764	5.25842	5.44706	4.91636	5.45357	4.96844	5.30434	5.59843	4.7486	5.86656	5.34384	4.93576	5.05603	5.21048	6.30626	5.87764	5.02726	5.13947	5.26672	6.12534	5.55994	5.70987	5.15468	4.57109	5.55431	4.81352	4.77283	4.76463	5.05295	5.00599	5.16209	6.37531	5.0801	4.9526	6.12687	5.17006	4.88096	5.09629	5.22375	6.15166	4.95988	5.11114	5.25152	6.71262	5.1682	5.074	5.41582	5.37237	6.81165	5.16243	5.17545	7.33342	5.21758	6.39646	5.19797	5.3944	4.91926	5.01335	5.61089	5.53296	4.70971	4.94477	4.94077	5.9173	6.71729	6.40329	5.46679	4.96955	4.83218	7.35978	5.21656	5.80699	7.54455	5.13429	4.37492	5.28565	5.35385	5.26222	7.68686	4.88939	4.7726	5.11648	4.66788	5.14705	6.17741	6.04232	6.88701	5.8314	6.29609	5.34758	4.90625	6.56376	4.92424	4.61166	4.32876	5.52118	7.44946	7.07409	6.05164	5.55748	4.75912	5.74612	4.43645	5.47403	5.54017	5.17723	5.25121	7.03337	4.927	4.86334	4.89469	7.02955	4.97754	5.70857	5.12398	4.10792	5.03482	4.85492	5.49875	6.17795	5.92103	5.24254	7.34937	6.82379	5.00924	6.72954	5.46321	6.27323	6.55065	7.09838
FLI1	0.000146151	-3.8352	0.00197846	0.234217	8.39095	9.00671	8.66856	8.48151	8.15331	8.4818	7.61941	7.17798	8.55691	8.39327	8.2209	8.53726	8.09816	8.09816	8.09816	8.31982	8.83392	7.85753	8.16844	8.07016	7.82202	8.89248	8.10362	7.58932	7.95775	8.39261	8.2206	8.46208	7.72074	8.34506	7.95635	8.59498	8.93025	8.02854	7.733	8.55872	8.69738	8.10846	8.02333	7.75959	8.18869	8.22768	8.17346	8.24598	8.06885	8.05319	8.41597	8.08475	8.33378	7.96815	8.61602	8.44022	8.3064	8.17052	8.11233	7.75161	8.226	8.30689	8.14599	8.26826	7.90232	8.74468	8.22943	8.41854	8.21517	8.67958	8.24183	7.93852	8.85099	7.69213	8.10426	8.36893	8.13963	8.12899	8.27522	8.34186	8.34237	8.31933	8.00284	7.65236	8.76105	8.9593	8.11752	8.59893	8.57496	8.51234	8.07332	8.13837	7.89705	8.76531	8.36471	8.10625	8.18143	8.67588	8.23883	8.8283	8.6867	8.67088	7.75553	8.53882	8.1647	8.82254	8.05012	8.39975	9.29842	8.21003	9.79338	8.22955	7.90513	8.01047	8.43853	8.23154	8.21352	8.56955	8.76649	8.2022	9.23173	8.22957	8.83313	8.59471	8.61181	8.13948	8.03388	8.68298	8.23437	8.31277	8.11886	7.81866	9.27723	9.03735	8.59255	8.1183	8.43681	8.17815	8.44948	8.50367	7.72606	8.36614	8.46284	8.76564	8.36995	8.4383	8.84039	9.1882	8.0965	8.41333	8.09093	8.66052	8.18498	8.46617	8.26429	9.06332	8.93426	7.97066	9.01354	8.23859	8.75506	8.89333	7.68193	8.52795	7.99113	8.22101
AC026403.1	0.000146203	-3.83504	0.00197846	-0.569564	-0.124584	-2.66675	-1.86814	-2.50268	0.820048	-2.7668	-0.436539	-0.776747	-0.769094	-0.590195	-1.14603	-1.61393	0.20174	0.20174	0.20174	-0.0512577	-0.782763	0.578434	0.251351	1.09942	-0.462253	-1.21229	0.413608	-0.582224	0.0464664	-0.776423	-1.12567	-0.155518	-0.304181	-1.14183	0.560012	0.400929	-2.0502	-0.517488	0.0972919	-0.103323	-2.84244	0.827198	-2.9316	-0.622566	-0.467944	-0.313844	0.812462	-1.36784	-0.925145	-0.0796876	-0.482338	-0.466662	0.170015	0.174835	-1.43531	-0.320475	-0.138307	0.459892	-0.993697	-0.459773	0.230744	0.551656	0.154924	1.15158	-0.0207604	-1.76477	1.0277	-0.173149	-0.790963	-0.290766	-0.452725	-0.714308	1.34673	1.44812	0.222127	1.16776	1.01111	2.47694	0.0947727	0.169732	-0.787026	-0.421099	1.27652	-0.431151	-0.426391	-1.41701	-0.764601	-1.32746	-0.196746	-1.1552	-0.71269	-0.844689	0.0993776	-1.37603	0.328226	0.392342	-1.57637	-0.898438	-0.620151	-0.544757	-0.0622711	-0.743322	-0.500761	-0.535433	0.168374	-0.286251	-1.86989	-0.657668	-1.01452	-0.393105	-2.96845	-0.501492	0.720811	-0.0515133	0.472	-1.24021	-1.81316	-0.111373	-1.00752	-0.22846	-1.52192	-0.519416	-0.389068	-2.34838	-1.02664	-0.0993586	0.796377	-2.44786	-0.122222	-0.342413	-3.15589	0.284096	-1.0942	-1.24588	-1.38564	-0.448471	-0.496904	-0.742859	-0.551606	-1.86591	-0.239489	-1.3131	-0.351105	-2.57373	1.74725	-2.64901	-3.00528	-1.14568	-0.792981	-0.572659	-0.60664	-1.80609	0.664067	-1.8737	-0.831778	-0.0218816	-0.0851178	0.12132	-0.799357	-0.624278	-0.76909	-2.5981	0.28266	-1.62836	-0.149506	-0.384724
AL356417.3	0.00014654	-3.83405	0.00198123	0.629445	3.49773	2.91913	3.31997	3.86802	2.77099	3.45002	2.97741	3.83324	2.34066	3.96729	2.72031	1.52058	4.0341	4.0341	4.0341	2.1239	3.75271	2.87711	1.99958	2.3101	2.34333	2.82422	2.1665	2.37608	4.20057	1.6689	3.62261	2.04019	3.55913	2.92361	2.22365	2.09964	2.58598	3.63049	2.26641	2.53089	3.17168	2.37349	3.91103	3.61223	4.94191	2.41557	1.63768	2.81208	4.10294	4.31495	2.86182	1.41261	0.934454	3.13131	1.75771	0.0721586	0.975332	1.25828	4.46513	5.30985	2.86561	2.93479	1.12258	2.44913	3.59473	4.69761	1.33495	0.942248	3.02448	2.81278	3.00982	4.46857	3.04173	2.63298	1.96241	3.3885	1.47758	0.594504	1.95749	2.55573	1.83504	2.72205	1.60168	4.087	1.527	5.13333	1.73395	-0.116955	1.26378	1.67903	3.48734	3.6292	4.12288	3.34966	3.34628	0.337927	3.59215	1.71214	3.56797	4.80689	3.19114	2.55536	3.83939	3.35691	2.8928	3.27158	4.78349	4.65705	3.96778	6.18273	2.50958	3.27392	2.02574	3.9099	1.42058	4.11253	4.93449	2.36536	4.90747	3.89983	4.03011	3.9186	2.8201	2.68799	3.05786	3.22223	3.68266	3.37316	2.61712	4.3269	2.73279	4.24903	3.27608	3.23743	2.88426	2.85314	5.11399	3.47417	0.831301	4.21518	5.52549	4.46714	4.69169	3.67807	2.00056	4.24233	5.57641	3.21872	4.42122	1.57843	2.05279	1.78271	2.20166	4.65824	2.92597	3.1216	3.72721	2.95336	3.01067	2.72086	4.58285	3.39629	3.0202	2.35618	3.83795	3.3506
KLC2	0.000146601	-3.83386	0.00198123	-0.29487	2.48165	1.9985	3.46638	2.65003	3.01825	2.90009	2.99623	3.47723	1.99657	2.1367	2.61761	2.53137	2.3278	2.3278	2.3278	2.03188	2.2871	3.0838	2.65094	2.32113	2.67342	1.36291	2.31691	2.80907	2.42523	2.36872	2.91579	2.13124	3.3164	1.61146	2.75496	2.53583	1.78366	2.92082	3.05762	2.17027	2.58345	2.34987	2.78931	2.77882	2.24104	2.63313	2.31298	2.86325	2.19642	2.7164	2.56959	3.11911	2.60642	3.27038	2.52422	1.42192	2.8455	3.18058	1.99055	2.88387	3.06481	2.20805	2.59881	2.5275	2.87832	2.4266	2.46824	1.58756	2.68827	2.02925	2.94748	2.76681	2.17816	2.7272	2.79023	2.5901	2.79301	2.99048	2.00133	2.45508	2.59118	2.31342	2.93856	2.51594	2.38774	1.63486	2.50864	2.17938	2.17566	2.80251	2.87579	2.70879	2.82383	1.74044	2.43248	1.97674	2.05249	1.38221	3.0144	2.18629	2.15054	2.31655	3.03577	2.64195	2.37039	2.1429	2.0463	2.03429	1.23377	2.61988	1.26394	2.60371	2.91215	2.76368	2.29934	2.2111	2.86666	2.07892	2.04884	3.12378	1.67239	1.83227	1.95621	2.13293	2.24495	2.44422	2.24198	2.24388	2.84369	2.76921	2.67718	3.3524	1.10067	1.2373	1.66025	2.64558	2.00179	2.18097	2.72013	0.631616	3.03695	1.79186	1.89626	2.22502	1.85397	2.88148	1.57607	2.1466	2.7998	2.3817	2.77223	0.835498	2.14913	2.06501	2.00451	2.44068	1.77256	2.07137	1.01366	2.58334	1.30322	1.90875	3.15805	2.21427	2.24381	1.90751
BCL2L13	0.000147272	-3.83188	0.00198791	0.223724	5.6855	5.7243	5.75193	5.72051	5.32998	5.89172	5.09371	5.24232	5.51509	6.29851	5.36478	5.69417	5.73057	5.73057	5.73057	6.2346	5.738	5.76474	5.61668	5.24342	5.38872	4.9688	5.22284	5.22629	5.62619	5.0657	5.06079	5.28333	5.91795	5.65899	5.83503	5.69985	5.47323	5.26273	5.32452	5.33397	5.42663	5.74994	5.12003	5.51957	5.70546	5.37526	5.67395	5.64645	5.51035	5.72479	5.46605	5.44846	5.26469	5.75859	5.48473	5.62445	5.83179	5.39981	5.46352	5.93183	5.54323	4.9817	5.59597	5.62534	5.27504	5.75793	5.56411	6.43239	5.27979	5.60763	5.53801	5.43929	5.55027	6.11281	5.32401	5.31766	5.67476	5.45862	5.1309	5.55902	5.04934	5.18112	5.76662	5.32332	5.14249	6.011	4.94036	5.87099	5.735	5.8062	5.51188	5.71525	5.55138	5.76912	6.21842	5.66867	5.39855	5.83547	5.58557	5.78015	5.39014	5.30943	5.49755	5.45538	5.35829	5.59988	5.64153	5.79535	6.73848	5.94808	6.3392	5.7477	5.10852	5.84917	5.53872	5.38353	6.05672	5.38915	6.01273	5.78142	5.72243	5.90469	5.87649	5.9698	5.65476	5.81222	5.82005	5.65931	5.68051	5.63353	5.34494	5.30515	5.78426	6.51428	5.68177	5.77266	5.65516	5.21053	5.71529	5.9348	5.5198	5.7709	6.1773	5.733	5.43658	5.97245	6.49138	6.62411	6.06324	5.38206	5.04213	5.83868	5.63427	5.99942	5.81118	5.65132	5.76752	5.65652	6.61192	4.98718	5.86248	5.44205	5.40539	5.77249	7.22598	5.31538
SREBF2	0.000147289	-3.83183	0.00198791	-0.247747	6.30726	6.52453	7.02443	6.80592	6.32988	6.58365	6.19261	6.37277	6.20314	6.48196	6.37182	6.47774	6.36379	6.36379	6.36379	6.21172	5.93899	6.50118	6.43608	6.25044	6.23429	5.61169	6.0406	6.69519	6.32178	5.70166	5.8473	6.37459	6.884	5.56093	6.36164	5.6222	5.84028	6.45443	6.23013	6.03542	6.16836	6.54864	5.48101	6.46965	6.63533	6.34052	6.1268	6.70305	6.72015	6.99102	6.44239	6.26918	5.99468	7.01605	6.85525	6.42882	6.18231	6.74709	6.20181	6.56884	6.52848	6.31516	6.90877	6.64948	6.43811	6.69213	6.66699	7.19448	6.20326	5.8936	6.60886	7.04513	6.19138	6.38553	6.45212	6.34504	7.15964	6.83669	5.53303	6.37559	6.17685	6.38733	6.28364	6.09503	5.79919	5.94401	6.08473	6.54501	6.58417	6.19784	6.36079	6.37162	6.39254	6.46152	5.7677	6.54875	6.00881	7.08502	6.25969	6.14086	6.31442	6.00932	6.55542	5.89654	6.26168	5.93035	6.39391	6.28491	5.41555	6.17742	5.86553	6.23896	6.27634	6.72175	6.09622	6.65577	6.58941	5.9303	6.36122	6.38458	5.50468	6.77198	5.55047	6.309	5.69528	6.50744	6.31718	5.17827	6.34228	5.81646	6.26846	7.10388	5.2163	5.76762	6.05044	6.53562	5.57581	5.66342	6.31287	5.83976	6.57441	6.52127	6.08317	5.70046	6.46832	6.79156	6.06854	5.96126	6.52672	5.45706	5.94001	5.78191	6.72387	6.2317	6.02458	4.31691	5.51995	6.08814	5.79516	5.73592	6.15136	5.23141	6.36734	6.18494	6.35593	5.65843
GAPT	0.000147463	-3.83132	0.00198895	0.374364	6.21145	6.86281	4.98702	5.3272	5.9022	5.978	5.26518	4.49697	4.38677	6.34212	4.69827	5.40411	6.72941	6.72941	6.72941	5.25705	6.20479	5.95463	5.03308	6.09445	5.95074	6.88736	4.74881	5.29893	6.19082	6.31482	6.01481	5.83815	5.49583	6.05433	6.17586	6.72663	6.80951	5.10679	5.6626	5.77008	5.80336	5.90079	5.51492	5.0392	6.62989	4.88632	6.41178	4.95161	5.99253	5.75669	4.39525	5.66284	5.93154	5.56187	4.48632	6.9648	7.12079	5.18698	6.04355	5.41359	6.14612	6.71944	5.9056	5.66489	5.28546	6.2988	5.91206	6.87716	5.85495	6.18895	5.66573	5.57156	6.94876	5.96305	5.11428	5.48307	6.62493	6.70374	5.44052	5.67064	6.46592	6.63692	6.37696	5.22119	7.09378	5.80158	5.72736	6.52327	5.97371	6.07208	6.03033	7.26197	5.89051	6.83874	5.95252	6.57104	6.60828	6.65999	5.1766	6.10027	6.42277	6.78851	5.90219	6.21745	6.74135	5.97699	5.56978	6.07867	7.23884	6.10837	7.1589	6.03299	5.95272	6.42885	6.38141	5.32585	5.82974	5.68784	6.14421	5.56021	7.10904	6.35097	6.75099	6.25587	6.42584	5.61162	7.47253	6.86745	6.75839	5.58991	5.73194	6.02078	6.95127	6.04807	6.63907	5.81851	7.29255	5.03306	5.7451	6.88105	5.35192	6.10526	5.3498	6.53148	6.55459	5.46916	6.2661	7.24207	5.68379	5.24996	5.54269	6.68833	6.36555	5.63591	5.84758	7.54397	7.10244	6.55446	7.27976	5.9906	6.37957	6.67826	5.42334	6.20384	6.65871	6.89553
WHAMMP3	0.000147973	-3.82982	0.00199453	-0.349893	2.83695	1.48876	3.16606	3.3883	3.16702	3.08563	2.58001	3.50012	1.40432	2.44669	2.96304	3	2.28639	2.28639	2.28639	3.23606	2.65515	2.40013	3.35477	3.58043	2.25846	2.23649	2.90346	3.36921	2.37785	2.28079	2.8627	3.32943	2.90252	2.65219	2.60778	2.11987	3.84079	2.75932	2.99744	2.7357	3.32865	2.65943	2.29605	2.77138	2.50156	2.27634	2.82325	3.15098	3.39907	2.41934	2.99843	3.04001	3.51438	2.6364	4.13814	2.26559	2.77759	3.66074	2.77438	2.56135	2.66544	1.39212	2.35587	2.84313	2.37832	3.39498	3.41892	4.79121	3.03383	3.76078	3.51331	2.75937	3.3886	2.62321	2.98375	2.98859	3.13936	2.69751	2.63703	2.42498	2.97406	3.8888	3.60682	2.61243	2.35797	1.75089	2.6865	2.00214	2.36868	3.70709	2.55128	2.73259	2.62786	2.65477	2.6409	2.36474	1.79948	2.96018	2.34314	2.73455	1.117	3.3381	2.74883	1.96085	1.99601	2.65935	1.35659	1.93599	2.9586	2.90347	2.76388	2.68399	2.49036	2.29822	2.51966	2.10537	2.99989	1.3058	1.32975	2.36248	2.27237	2.99837	2.69549	2.45644	3.37424	2.42059	2.8764	3.38245	1.93237	2.35365	2.51219	2.59612	2.94032	3.3042	2.72366	3.39631	3.15696	2.16503	2.79221	2.52334	3.18233	2.31982	1.92756	3.22655	3.02247	1.39836	2.98982	3.23423	2.19798	3.61385	2.59019	2.68655	2.98997	2.36017	2.39025	2.54073	2.7621	2.47161	3.46983	2.06871	0.568034	2.91039	2.92264	1.58299	3.59393	1.54381
SCRG1	0.000148268	-3.82895	0.0019972	0.712049	0.00283408	0.429568	-0.85039	-3.14683	-0.792379	-0.771032	-0.24753	0.42292	0.279512	-1.16926	-1.14603	-1.25444	-0.87181	-0.87181	-0.87181	-0.766046	0.900461	-2.03223	-0.690032	-0.445265	-0.462253	0.162967	0.0961325	-0.759719	-1.5624	-0.599106	0.00507972	-1.29831	-2.72963	1.99923	-1.8343	0.108709	1.45347	-0.775917	-0.991737	-2.14775	0.618661	-1.22435	-0.686571	-0.215355	-1.00448	-0.699675	0.0750347	-1.36784	-1.57467	-1.26439	-1.0184	-0.097967	-1.39461	-0.763423	-0.0793244	-1.4641	-0.493496	-0.680397	-1.99645	0.876671	0.115717	-0.528697	-0.862322	-2.05947	-0.825329	-0.0472405	-1.42676	-0.883548	-1.93899	-1.20618	0.155612	-1.32393	-0.409676	-1.23068	-0.987157	0.234084	-2.1823	-1.41914	0.248201	0.30808	0.0190903	-1.64112	-2.05443	-1.27929	1.29531	-0.387144	0.938112	-1.13083	-1.54228	0.267705	-1.71654	-1.41277	-0.0151483	-1.14413	0.0644835	-1.36052	-0.686657	-1.77146	-2.48846	1.52985	1.18262	1.03005	-2.22632	-1.66076	-1.73668	2.17608	-1.29288	-0.466273	1.52191	-0.233608	-0.563624	-3.50624	-1.11422	-1.38726	-0.384642	-0.952324	-0.597496	-0.582172	-1.87102	-1.01121	2.64403	0.873554	2.70988	-1.02803	-0.0181036	-2.85969	-1.04451	1.64598	-0.962841	-2.18455	-0.857082	-2.03461	0.290026	1.44883	-1.01789	-0.565195	-0.919136	-1.00612	-1.94161	0.321133	-2.11622	-0.52139	-0.509721	1.47374	-1.92056	-0.386813	-0.0716109	1.38739	-1.08439	1.00534	0.0158129	-0.733506	-1.40229	-0.366284	-0.590024	1.43306	1.03013	-0.599101	1.19008	1.32011	0.652669	1.88634	-1.93482	-0.316306	0.408885	0.926371
CSF2RBP1	0.000150728	-3.82181	0.002029	0.504608	3.32954	3.71504	2.98353	4.39364	3.38322	2.75124	1.82031	-0.57189	2.55373	2.69194	3.77446	3.58199	1.94435	1.94435	1.94435	3.9897	3.12713	1.75119	3.82576	3.07428	3.1047	5.02068	2.8714	1.9404	2.5587	3.34022	3.08756	3.7443	1.07233	3.66194	3.57887	3.11165	3.84079	2.35857	2.39637	3.6053	3.84497	3.9842	3.62127	1.85399	1.47577	3.39342	2.15933	3.69846	2.81095	1.81339	3.00843	2.7184	2.7375	1.78325	2.89117	2.24668	-1.67238	2.02567	2.81621	1.01505	2.4918	3.35357	2.14749	2.01821	2.83164	4.05678	3.67721	3.66241	3.65879	3.64744	2.6476	2.59356	2.45549	2.38963	3.09271	3.27553	2.31168	1.28071	3.61022	2.04436	3.10913	2.35772	1.10742	3.0573	3.38092	4.4866	3.36971	2.43359	3.60425	3.36554	2.50019	2.02605	2.92824	3.03185	3.30859	3.76597	1.10195	0.907672	3.68339	3.66941	4.19918	4.16464	0.33971	4.17307	4.19775	3.55625	2.82586	3.64957	2.93077	1.92145	2.79681	3.27392	3.33714	3.02201	2.83186	4.077	3.4669	4.79078	2.8957	3.45293	4.11343	2.03605	3.69722	4.7523	4.07735	3.71522	2.92891	3.68247	2.70951	2.6036	3.72057	1.3458	3.59904	3.66759	3.94335	2.013	3.17622	3.72856	4.23784	3.64373	1.41141	3.91789	4.72324	3.28038	3.54203	3.41565	4.91999	3.98661	3.75575	3.25892	3.21904	3.23798	2.62996	3.63858	3.56931	3.41315	4.11824	3.10445	4.34603	4.47422	3.37157	3.1921	2.17168	4.18652	2.40724	4.24631
C4orf46	0.000151411	-3.81984	0.00203686	-0.23534	2.10351	1.83323	1.59687	1.40856	2.5285	1.42426	2.43118	2.24022	0.808353	1.98489	2.19459	1.86982	2.52758	2.52758	2.52758	1.8281	1.38966	3.05021	2.43379	2.26512	2.13693	2.18891	2.28806	1.91104	2.26084	1.76926	1.57532	2.53851	2.53077	2.25116	2.27046	2.13982	2.13864	2.13849	2.04648	2.08291	1.93815	2.01651	2.22218	1.90928	2.34033	1.78554	2.12654	1.6483	1.84042	2.38597	1.84952	2.32831	2.79883	2.03471	1.78479	2.55412	1.82878	2.22978	1.91557	2.59116	2.22669	2.05998	2.40784	2.13547	1.81306	2.19543	2.62735	2.87596	2.16658	1.9358	2.26858	1.41954	2.33266	2.34278	2.63554	2.29119	2.32405	3.10376	2.42806	2.10256	1.89236	2.134	2.72131	1.75662	2.43127	1.44117	2.42196	1.98103	1.63543	2.18087	2.16509	2.03883	1.74867	1.55496	2.0856	2.45698	2.26768	2.24421	1.70943	1.96908	2.23029	1.64989	2.1118	1.67759	2.36037	1.62324	2.15198	1.61448	1.79323	1.86968	1.59873	1.72063	1.7662	2.08836	2.51966	1.60454	1.93081	1.76558	1.83903	2.24502	2.10707	2.07356	2.35449	1.71524	2.14048	1.38583	2.20839	1.55027	2.28099	1.79152	1.35778	2.26315	1.76624	1.5623	2.52908	1.90744	2.3459	2.40112	1.45929	2.29988	2.20725	1.9972	0.818428	1.89774	2.62047	1.6212	1.53922	2.38766	1.30871	1.3953	1.962	1.56925	2.26885	1.35833	1.76449	1.47413	1.4118	2.00705	1.79221	2.4578	2.36595	1.81691	2.1373	1.70929	2.24381	1.78787
RN7SL760P	0.000151878	-3.8185	0.00204181	0.380665	0.342921	0.177069	-0.711284	0.967696	-0.249123	-0.108587	-1.00705	-1.15168	-0.384719	0.0834417	-0.993719	-0.18213	0.329533	0.329533	0.329533	0.0270995	0.416589	0.0355479	-0.412175	-0.445265	-0.783666	0.791728	-1.67822	-1.47937	-0.427586	1.22643	1.06627	0.378187	-0.497168	0.48072	0.802286	0.400929	0.606032	-0.0500299	-0.0643362	0.36008	0.438631	0.138963	-0.426831	-0.622566	0.133874	0.0440947	0.267824	0.0305957	0.0726183	0.347563	0.28174	0.0851198	-0.189632	0.0188861	0.187445	0.0721586	1.06921	-0.169405	0.00767519	0.286886	0.230744	0.613672	0.447544	0.158871	-0.5047	0.278222	0.36291	-0.021161	0.613001	-0.4084	-0.220268	-0.0595184	-0.29205	-0.562158	0.115972	0.234084	-0.215169	-1.22421	-0.764677	-0.154521	0.433715	0.277215	0.0628959	-0.141612	0.354513	0.687039	-0.574372	0.643547	1.03454	-0.894819	-0.71269	-1.04592	0.0993776	0.406919	-0.451912	1.54388	-0.686657	1.12463	0.111116	0.402346	1.64515	0.672409	-0.500761	0.226997	-0.319295	0.669663	-0.382867	0.387776	1.09017	-0.572453	-0.0141772	0.362999	0.112113	-0.324713	0.472	0.583446	0.293252	0.178754	0.966087	0.520394	1.14803	0.428624	-0.0612672	0.60353	-0.189093	0.412823	-0.0369796	-0.229549	0.741802	-0.148051	0.951975	-0.3414	0.855443	0.689737	0.144047	-0.0579333	0.630119	-0.0794693	1.74004	0.484711	-0.510434	-0.788361	0.750056	0.961347	-0.0717397	1.02193	1.42268	0.972176	0.840823	0.723694	1.39543	1.07035	0.713143	1.11951	0.103416	0.998919	1.16888	-0.0505497	0.137309	-0.517269	0.279516	-0.0354447	-0.877043	0.817591	-1.07261	0.00688133
AC019254.1	0.000152178	-3.81765	0.00204322	0.594256	3.01781	3.40481	2.89919	3.50594	1.97144	2.75124	2.17996	0.102291	2.48614	2.70172	3.03565	2.74539	1.68235	1.68235	1.68235	3.26868	3.35045	0.971965	2.58916	2.04329	2.83845	4.43851	3.24115	0.1787	2.26084	2.49133	2.72077	3.15236	1.00102	3.41123	0.802286	3.65281	3.27112	2.23528	1.78689	3.75881	4.07053	0.683432	2.24722	2.01387	1.22171	3.15128	-0.14755	2.66601	1.80145	1.70932	3.15055	2.69981	2.16231	0.124702	3.55781	3.06659	1.28022	0.31363	2.51977	3.82988	3.05703	2.8079	2.22679	2.09743	1.75421	4.14929	2.45415	2.69022	2.09699	3.36328	3.04746	2.09943	1.72715	2.31877	2.7553	2.80306	0.267088	0.107266	4.38125	2.80977	1.08534	2.1083	0.305615	2.23197	2.55451	5.69877	2.35335	-0.0286801	2.05837	1.12486	2.09795	1.22218	2.07688	3.76771	3.39743	3.10434	2.14867	2.31653	4.06285	3.29091	4.54315	3.3732	0.33971	3.39402	3.00003	2.82541	2.39276	3.60761	3.63841	2.61988	3.33417	2.34301	0.765264	1.17315	2.67882	3.08916	3.20515	4.11854	3.69271	3.85599	3.56736	2.18059	3.53698	3.63203	3.59455	3.08617	2.78821	3.68998	0.467236	2.3854	2.70526	0.940069	4.16865	4.16345	3.63683	1.47674	3.82107	2.95864	1.36791	4.70865	0.476042	3.03043	4.08978	3.24472	2.14768	2.99538	4.20708	4.52348	2.4134	3.29861	1.8651	3.98396	1.48066	2.85951	3.00177	4.1432	3.62645	2.54893	3.76978	3.74262	3.51411	3.96033	1.43392	3.70048	1.99239	3.49513
DNAJC9	0.000152182	-3.81764	0.00204322	-0.292412	2.84584	2.57096	2.83253	2.44644	3.40735	2.67615	3.03922	2.8868	1.96381	3.24008	3.04448	2.84156	3.24166	3.24166	3.24166	2.38421	2.02959	4.12547	3.47352	3.00073	3.22886	2.49309	3.02502	2.97432	2.97425	2.98431	2.20656	2.93372	3.24875	2.01533	2.44386	2.58031	2.17999	3.29098	3.17093	2.68716	2.69802	3.23096	3.37084	3.3922	2.83239	2.86015	2.63787	2.64667	3.06244	3.17287	2.27072	3.2717	3.19401	3.08617	2.58711	2.28426	2.72087	3.14497	2.65268	2.64899	3.40201	2.68329	3.17985	3.24799	3.08348	2.64003	3.09502	2.43816	2.91752	2.4228	3.3482	2.70619	2.71636	3.70339	3.17432	3.07793	3.40687	3.66765	2.75697	2.61024	2.86375	2.91228	3.64263	3.664	2.85015	2.54514	3.07529	2.35373	2.88733	3.35306	3.12377	3.31398	2.45579	2.16462	2.59155	2.95867	3.44838	2.43498	3.00671	2.24704	2.63373	2.61523	3.29928	2.86976	2.69156	2.431	2.77004	2.5704	2.02151	2.56668	0.949411	2.69264	3.35179	3.02201	2.39416	2.99079	2.37209	2.51598	2.56801	3.24431	1.56719	2.83321	2.5431	1.46936	2.4188	2.8323	3.24275	2.63456	2.90079	2.41647	2.15318	3.685	1.26061	2.45545	1.89388	2.72229	2.60943	2.79217	2.31788	1.33586	3.61261	2.63889	2.30651	2.42944	2.96807	2.6732	2.18917	1.99092	2.29427	2.11153	2.84517	1.64397	2.84338	2.22875	2.73189	1.92285	2.17508	3.14486	1.73645	3.32036	2.28872	2.17234	3.52898	1.79725	3.17709	2.42328
ISG20	0.000153169	-3.81483	0.00205406	0.479985	8.15918	8.91436	8.09103	7.97986	7.14843	8.81518	7.57914	6.4946	7.41214	8.32516	7.52708	7.47547	8.04134	8.04134	8.04134	6.62468	8.44587	8.0186	7.37936	7.54692	7.83215	7.90511	7.62026	6.88552	8.76426	7.19766	7.18277	7.6504	7.36487	7.70616	7.31729	9.17082	8.79392	8.12722	7.32998	7.67858	8.11727	7.22099	8.34125	8.04754	8.6788	7.48486	6.91628	7.40574	8.16746	8.10559	7.66681	7.85274	7.29519	7.03229	8.34119	6.64825	7.04483	7.18113	8.19466	7.98177	7.84261	7.45207	7.28385	7.70658	7.99446	9.29633	7.17998	6.65325	7.71213	9.14894	7.2974	7.88205	8.86471	6.85859	7.65107	8.79573	7.15488	6.77674	8.19932	7.86615	7.28557	7.80775	7.19661	7.78744	7.59908	8.85679	7.59725	6.73587	6.48822	6.94364	7.91654	7.38126	7.82736	8.60154	8.20468	6.39401	7.72369	5.76614	7.64328	9.00138	7.70269	8.25473	7.44041	8.31045	7.11941	8.34322	7.89351	8.01757	9.76857	7.89664	9.39463	8.2067	7.08247	7.26356	7.07079	7.3262	8.7776	6.9569	9.5379	8.54963	9.43103	7.52359	7.73007	7.7406	8.46812	7.51125	7.9598	8.26964	6.88476	9.16596	6.96764	7.94419	9.96838	9.98089	7.30941	7.15245	9.35549	8.88689	6.95485	9.09402	7.38168	7.74084	9.25158	8.97888	6.72421	8.80126	9.62834	9.75483	7.80048	8.74737	7.37382	6.94536	7.3656	8.62998	7.66697	10.008	9.15727	7.65503	8.26081	7.69618	8.77142	9.81548	7.43954	7.64684	7.55791	7.74992
NUP210L	0.000153189	-3.81477	0.00205406	-0.89016	2.02229	0.957175	-0.259559	0.967696	0.707928	0.228262	3.9855	1.87028	1.99657	0.252544	0.54413	0.375647	5.46896	5.46896	5.46896	1.39778	1.38966	-0.0787175	0.251351	1.24553	0.273887	1.48614	1.12903	0.1787	-0.218941	1.22643	2.36764	5.97041	-0.174693	1.19713	0.482599	0.643813	0.186351	0.11168	0.0454021	0.892578	0.816079	0.391179	0.440122	4.74845	0.274421	0.675715	0.637286	0.932802	0.51948	0.252019	1.21811	1.21726	0.995603	-0.0953095	0.778612	0.850188	1.68791	1.31063	5.31279	1.29411	0.52929	1.55903	1.31632	0.849901	0.230183	1.00624	0.73326	0.656861	0.455078	0.339743	0.943315	0.53576	1.1529	-0.0434643	0.995614	0.598556	0.267088	1.03627	1.32529	0.895854	1.18045	0.962067	0.305615	0.380854	0.52495	1.13436	0.417142	1.41558	1.36604	0.832815	0.096311	-0.239882	0.752306	1.41658	0.650862	4.41473	0.00371835	4.66902	0.712254	1.07355	1.21434	0.801728	-0.254619	1.05513	0.601934	1.17544	0.112155	0.885929	0.813629	1.18572	1.77433	-0.152618	0.808388	0.668276	0.658214	0.3388	1.39871	0.849643	0.357803	0.378862	1.41382	0.428624	0.685045	0.671685	0.0603469	4.64529	0.253892	0.668557	0.884516	0.902519	1.52461	-0.0815426	0.855443	1.04246	0.524425	4.44289	0.0952166	0.373239	1.34413	0.405239	0.398794	0.426578	0.750056	0.773917	1.13573	0.718422	1.3394	1.24148	0.840823	1.88693	1.05235	1.44938	1.05519	1.26078	0.997671	1.89288	1.03013	0.656611	1.19008	0.63024	1.19449	-0.0354447	0.104298	1.07388	-0.309592	0.00688133
HSD17B4	0.00015359	-3.81364	0.00205685	0.225229	5.34709	5.93274	5.07134	4.91199	5.43349	5.13247	4.76829	5.13307	4.76497	5.92164	4.86695	4.82706	5.53563	5.53563	5.53563	5.05914	5.23745	5.34045	5.06936	5.21266	4.66502	4.88916	4.55654	4.58379	4.83629	5.11102	4.52893	5.43101	5.37588	5.53324	5.25894	4.60404	4.71358	5.34501	4.98042	5.21745	5.02916	5.72261	5.10126	5.15951	5.6103	5.12667	6.00691	5.0506	5.29751	5.37966	5.30918	4.91558	4.76063	5.48448	4.75978	5.44113	5.7597	5.26202	5.06212	5.36697	5.14529	4.78685	5.28695	5.24816	5.01167	5.31421	4.71633	5.70117	5.02963	4.74444	4.9955	5.37137	5.25167	5.09453	5.06698	5.30538	5.48679	5.69843	4.99384	5.26194	5.50474	5.57744	5.32919	5.14393	5.25983	5.44465	5.17379	5.278	5.82453	5.19181	5.23555	5.7448	4.90752	5.56724	5.51654	5.16996	5.70835	5.66762	4.89777	6.04468	5.44465	5.52924	5.41549	5.1055	5.27267	5.42113	5.57114	5.26489	5.95748	5.26194	5.54294	5.1727	5.19839	5.4756	5.46417	5.30724	5.074	5.57691	5.73937	5.03944	6.57346	5.64449	5.25908	4.96416	5.15561	5.05131	5.30422	5.22034	5.48153	5.37935	4.90499	5.45356	6.70815	5.54643	5.22227	5.42986	5.21754	4.92361	5.0278	5.70728	5.35192	5.42262	5.21996	5.65873	5.58985	4.93517	5.20515	5.42047	4.78107	6.30693	5.18748	4.87718	5.12824	5.02797	5.17094	5.4754	5.85233	5.46433	5.38565	5.59096	5.9191	6.24925	5.00091	5.08904	5.92582	5.09868
LILRA6	0.000153656	-3.81345	0.00205685	0.472643	8.34198	9.37851	7.99366	8.48688	7.32746	7.84472	6.08169	6.11269	8.9218	8.01881	8.06998	8.29444	7.43112	7.43112	7.43112	8.78992	8.5449	7.21919	7.38126	8.44877	7.02434	9.30086	8.07909	6.51298	7.30981	8.51238	8.73361	7.89032	6.36352	8.8793	6.50373	7.76213	8.8717	6.57722	7.12534	9.44535	8.06679	8.02471	7.81009	6.50821	7.31584	8.65203	6.37734	8.30463	7.65022	7.5039	8.32095	7.08479	7.1644	7.28821	8.38029	9.16482	8.87544	7.67898	8.19639	7.36567	7.68416	8.79931	6.88223	8.27075	7.35306	8.53754	8.54296	8.11339	8.15838	8.78717	7.85447	7.03592	8.81703	6.79311	7.88292	8.6798	7.19499	7.9512	9.19109	8.24613	7.84096	7.91379	6.5318	7.26065	9.12991	9.40363	7.97661	8.98423	8.14576	7.74561	7.25306	7.22575	8.31991	8.96646	7.43677	8.6244	7.52448	9.05504	8.57439	8.58969	8.68988	8.08671	6.38092	8.32781	8.21894	8.90031	8.26054	9.00965	8.6869	8.68015	9.84373	7.14821	7.66744	7.28104	8.93205	8.77692	8.17247	9.38144	8.41981	8.50952	8.59202	8.17668	8.80764	9.01627	8.22158	8.31534	7.56666	8.96594	7.03515	8.17165	8.78788	6.74758	9.96391	9.32717	8.74698	6.52852	8.4288	8.16267	8.32593	9.2645	5.64738	7.92574	8.38431	7.44287	8.83537	7.46256	9.07929	9.26066	8.35135	8.50737	7.73493	10.3034	8.06635	8.96995	8.56192	8.51363	8.46433	8.37885	9.24533	8.76323	8.20066	8.38048	6.99605	10.0266	5.65468	8.29391
MAD2L1BP	0.000153698	-3.81333	0.00205685	0.28192	3.98337	4.0335	4.10675	3.6296	3.48311	4.34307	3.84719	2.97931	4.03922	4.09884	4.08362	3.51357	3.70935	3.70935	3.70935	3.11571	4.12305	3.59319	4.03719	3.84017	3.99083	4.2543	4.02356	3.11615	3.93194	3.74531	3.59032	4.14835	3.44287	3.04622	2.72166	4.75718	4.4133	3.95571	3.3366	4.10022	4.10869	3.05956	3.33039	3.57852	3.9823	3.7171	3.12668	3.99464	3.92851	3.90406	3.79477	3.64657	3.65843	3.3269	3.88637	3.66661	4.04499	3.63016	4.03133	3.86691	4.0291	3.9543	3.64437	3.94911	3.7534	4.72459	3.7482	3.44469	3.73522	4.33258	3.78247	3.49661	4.19681	3.25581	3.9943	4.01459	3.64237	3.28282	4.07769	4.3762	3.24001	3.72934	3.23096	3.26451	3.77935	4.3644	3.07529	3.19001	3.11977	3.62639	3.64264	3.30871	3.61729	4.71061	4.16018	3.28777	3.71243	3.80033	3.77676	4.29808	3.88612	3.73886	3.30888	4.23982	3.43689	4.1392	3.60915	4.21178	5.23386	4.11424	5.2773	3.94054	3.10608	3.77606	3.68401	3.99055	4.38141	3.74424	4.58614	4.18139	4.30556	3.9492	4.09818	4.40224	4.12832	3.71036	4.17522	4.20139	3.74828	4.51808	4.13597	3.47368	4.96853	4.72289	4.28917	3.27423	4.58272	4.22019	3.31072	4.692	3.44502	4.09227	4.62167	4.34987	3.85633	4.29586	5.05336	5.14688	3.97012	3.92408	3.38899	4.18501	3.28598	4.23882	3.83756	4.96872	4.02388	3.99922	4.4187	3.75335	4.27775	4.57915	3.38501	4.32613	3.7185	3.85799
AC104162.2	0.000153806	-3.81303	0.00205695	0.292732	5.01557	5.53374	4.57273	5.73779	4.68879	5.13046	4.24096	3.46565	5.02122	4.85983	4.38051	4.93127	4.59023	4.59023	4.59023	4.95776	5.28251	4.68082	4.31358	4.08307	4.5267	5.36643	4.63693	3.91167	4.87662	5.19761	4.62769	5.0407	4.18192	5.00791	4.28523	5.44913	5.8595	4.46249	4.45492	5.30209	5.36806	4.53268	4.97576	4.45067	4.69123	4.88447	4.34915	4.75337	4.78096	4.71945	5.04124	4.95139	4.77378	4.23749	5.11225	5.04933	5.11615	4.52019	4.98857	5.41359	4.87604	5.2419	4.87483	4.65979	4.49325	5.59935	4.75993	4.14864	4.94551	5.53978	4.87924	4.85282	4.93625	4.28343	4.7518	5.30538	4.2467	4.10869	5.16503	4.92281	4.47694	4.78053	4.13274	4.72912	5.0219	5.5939	4.223	4.3391	4.91143	4.06572	4.49724	4.28379	4.70761	5.71295	5.19376	5.11034	4.54864	5.10394	4.92045	5.71713	5.66298	5.4277	4.27621	5.21944	4.52845	5.38256	5.00114	5.06429	6.18659	4.5766	5.58125	4.64923	4.67682	4.54049	5.15159	4.70519	4.69874	5.13141	5.49613	4.87566	6.24292	4.65677	5.33066	5.48348	5.26318	4.71251	4.67682	4.91242	4.46051	5.21013	4.48671	4.45518	5.99609	5.86851	5.08732	4.48386	5.39652	5.40123	4.57825	5.66952	4.07046	4.64394	5.72857	5.13578	4.26047	5.54254	5.79339	5.90057	4.76156	5.24658	4.44378	5.32606	4.66873	5.2045	5.07769	5.92748	5.96137	4.87618	5.20486	5.05811	5.45155	5.5494	4.57596	5.31941	4.4481	5.37264
SGCB	0.000154379	-3.81141	0.00206327	-0.354539	1.37454	1.10953	2.20064	0.329661	1.54079	1.3978	1.59188	1.9389	0.808353	1.42472	1.64085	0.612158	1.71393	1.71393	1.71393	0.303844	1.23526	2.33467	1.79587	1.51896	2.18371	0.726571	1.97461	1.59753	1.66585	1.12907	1.24283	0.766896	1.77446	0.570636	1.93489	1.53305	0.186351	2.10045	1.81815	0.99184	1.28458	1.71755	2.24722	1.96252	1.56971	1.03595	2.0055	1.02558	1.1039	1.55773	1.25215	1.86055	1.55852	1.53718	1.93741	0.850188	1.11395	1.1475	1.00836	1.70187	1.95279	1.24313	1.4871	1.70067	1.3126	1.13248	1.39518	1.11627	1.34129	1.06877	1.82417	1.30156	1.45164	1.33297	2.2147	1.84751	1.5212	2.26598	1.21791	1.24498	0.983519	1.31649	1.48816	2.29147	0.677362	0.903099	1.82122	0.796365	0.710946	1.41644	1.53827	1.94688	1.63933	1.37981	1.29958	0.54426	2.08527	-1.07224	1.43936	0.895252	1.04825	0.920402	1.91209	1.52539	1.31309	0.803091	1.71297	1.38535	0.391759	1.18572	-0.563624	1.37858	2.02574	0.942687	0.823116	1.25493	1.44929	1.00594	1.45292	1.72717	0.62637	1.24636	-0.0612672	0.456724	0.458209	1.69246	1.35231	0.541573	0.972374	1.14442	0.998092	2.33172	-0.315405	0.474684	-0.179907	0.989742	1.71623	1.34548	0.440798	0.0346668	2.11365	1.03579	1.11876	0.773917	1.10724	0.765888	-0.0716109	0.145655	0.452952	0.0403829	0.904161	-0.555737	1.39302	0.587075	1.69007	0.0880235	0.704783	1.86913	-0.256307	1.16807	0.568034	0.970855	2.14885	-1.11872	2.22932	1.32056
ARHGAP26-IT1	0.000154941	-3.80983	0.00206944	0.373441	3.2239	3.62308	2.88829	4.22741	2.89565	3.06896	1.35964	0.872185	3.49131	2.88444	2.51974	3.17263	2.51867	2.51867	2.51867	3.42879	3.97232	2.55185	2.23296	2.58179	2.16828	3.87286	2.17703	1.95486	2.48608	3.60752	3.11051	3.29703	1.3268	3.59387	2.49404	2.97396	3.93439	2.55886	2.31104	3.47983	3.34152	3.44672	2.82302	2.24632	2.5668	3.19357	3.19153	2.69455	2.73024	2.69839	3.71769	2.84226	2.89825	1.87708	3.33773	3.63059	3.32619	2.81422	3.20267	3.29951	2.67563	3.25971	2.68558	2.69817	2.7027	3.4766	3.06753	2.96968	3.35774	3.8077	2.81408	2.34784	3.25001	1.79993	2.99127	3.6374	2.61321	1.5172	3.25032	3.08465	3.12516	2.95616	2.71291	2.63557	3.40295	4.25564	2.74122	3.13374	3.93336	2.28969	2.55128	2.08886	2.87296	3.8773	3.17257	3.89877	2.42959	3.46861	3.44251	3.99576	4.16711	3.85765	1.73822	4.04363	2.28815	3.5244	2.57753	3.51418	4.21282	2.36955	4.36398	3.06993	2.74464	2.36966	3.40049	2.99925	3.12962	3.73868	3.54824	3.0322	4.36953	2.62156	3.51256	4.09611	3.92843	3.1159	2.45746	3.09652	2.93399	3.37066	2.69129	1.60785	4.44885	4.28415	3.47324	2.47871	2.79529	3.14899	2.97364	3.34681	1.81974	2.83011	3.77407	3.84812	2.96807	3.53004	4.05876	3.89685	2.62568	3.44727	2.95283	3.78372	2.85436	3.51709	3.46605	3.8159	4.07183	2.96469	3.81086	2.98937	3.45642	3.43542	1.85652	3.61431	2.30037	3.6195
LILRA5	0.000155143	-3.80927	0.00207078	0.51227	8.27562	8.28932	8.14067	8.62936	7.09324	7.7016	7.06528	7.05052	8.58545	7.98294	8.04271	7.51575	7.53999	7.53999	7.53999	8.77669	8.08217	6.9613	7.76481	8.21153	7.68882	9.85157	7.79835	7.03378	7.56336	8.52469	7.6523	8.07438	6.58884	7.27304	6.29102	8.44645	8.62287	7.48018	6.80919	8.66625	7.59728	6.80787	6.74157	6.66298	7.61059	8.41328	6.60198	7.98612	6.92668	7.8141	8.08727	6.95163	7.80738	6.48182	8.05522	9.56988	9.51057	6.77996	8.02334	8.63509	7.48601	9.58569	7.20526	8.15477	7.33894	8.33525	8.36218	8.5877	7.55838	8.54315	7.58533	7.14842	8.74661	6.47922	7.91469	7.85694	7.3606	7.58361	8.78017	8.40104	6.95269	7.14925	6.58741	7.09729	7.15132	10.0595	6.25581	8.98969	9.04323	7.31668	7.61194	6.97367	7.91524	8.37827	7.63894	9.80606	6.51963	10.0549	8.46063	7.86374	8.22941	7.52886	6.19731	8.7185	8.23327	7.78034	7.84368	8.83543	8.42816	8.38924	10.3621	8.15091	6.934	7.2021	8.24287	8.47348	8.10185	9.06015	8.71916	8.20439	8.67321	7.77735	7.69839	9.77526	7.59849	8.2475	7.60548	9.18176	7.86881	7.32584	8.93868	6.39049	9.16713	8.3013	9.32115	7.00607	8.77572	6.6107	8.58579	10.0711	5.8969	8.34827	8.67765	7.71946	8.61092	8.10187	9.09881	8.78782	7.80219	7.49836	6.31953	9.83913	7.90345	8.59184	8.96437	8.76157	7.85441	8.3086	8.43376	8.58836	8.90358	8.36663	6.95057	9.76481	6.53527	8.64906
MYL6B	0.000155548	-3.80813	0.00207486	-0.342588	0.784745	0.540972	1.64946	0.595407	0.890229	0.450554	1.50692	2.14176	0.279512	-0.688887	0.593071	0.567857	0.780899	0.780899	0.780899	1.20899	0.718122	1.47561	1.22112	1.14979	0.717166	0.511333	1.12903	1.29062	0.338127	0.345927	1.54194	1.4244	1.47888	0.570636	-0.0967741	0.989952	0.978403	0.657141	0.331966	1.02347	0.38988	0.48089	0.350508	0.88739	-0.467944	0.494266	0.00458762	0.689864	0.36766	0.521536	0.869145	0.991251	0.413527	0.896339	1.02566	0.746308	2.79143	1.61124	-0.614552	1.2574	1.25547	0.193905	0.745589	1.24733	0.672962	0.278222	0.989138	0.464228	0.66202	1.02406	1.06576	-0.226749	0.0123345	0.676495	0.45767	1.33818	1.68357	1.28071	0.451506	0.981064	0.433715	0.491188	1.46834	-0.368407	-0.144886	-0.515365	0.461278	1.21323	0.858592	1.61772	0.163525	-0.0118692	0.978656	1.09225	1.23677	-0.0403189	-0.686657	1.12463	1.10683	0.347916	0.860514	0.0645082	0.139022	0.675778	0.668462	0.715524	0.170808	0.738201	0.61806	1.00556	0.546613	0.178242	0.578592	0.668276	0.823116	0.792559	0.801455	-0.0331907	0.0805919	0.978541	-1.24148	0.540026	0.901097	0.456724	0.569694	0.505583	0.653922	0.164464	0.884516	0.500124	0.696283	0.416273	-0.474296	-0.203563	1.11146	0.813943	-0.379772	0.427706	0.649222	0.88697	0.358561	0.950493	-1.41174	-0.63843	0.712664	0.269152	0.488189	0.686618	0.840823	0.939913	1.05235	0.390954	0.894281	0.787191	0.756415	0.0880235	0.284021	0.656611	0.300022	-0.00233038	0.279516	0.200913	0.650852	0.925626	1.50725	-0.276416
POLL	0.000155712	-3.80768	0.00207568	0.387391	5.4924	4.86197	5.23942	5.02893	4.3798	4.79237	4.78282	4.80569	4.167	5.97802	4.59693	5.71082	5.10519	5.10519	5.10519	6.31879	4.54073	5.26485	6.19469	6.03372	5.48991	5.56586	4.47994	5.95742	5.39585	5.48267	5.27655	4.59207	5.80735	5.51495	6.35351	4.99206	4.57706	4.86354	4.60586	5.21403	4.51609	5.54811	5.34985	4.62592	5.68776	4.76935	6.12887	4.70276	6.14334	5.1929	4.20852	5.20648	4.8482	5.74932	4.82972	4.02952	5.15681	5.70621	5.09009	5.54315	4.78015	4.26084	4.47286	4.40599	5.23435	5.52648	5.13364	5.21329	5.53957	4.76835	5.827	5.55554	5.52244	5.88957	4.99019	4.4901	5.96368	4.60196	4.02557	4.67364	5.31516	5.33308	6.0419	4.47912	4.6381	4.72163	4.86021	5.89657	5.05103	6.49989	5.58419	5.81893	5.22858	5.496	6.2174	5.41963	5.11086	4.22352	5.65607	5.69277	4.58319	5.4109	4.93627	4.93723	4.77483	4.96513	4.84781	4.79196	6.78198	4.83464	6.20611	5.54169	5.45908	6.12168	4.74945	5.04252	6.07294	4.60157	5.09409	4.65037	6.04164	5.35565	5.88126	5.62557	5.87695	5.77776	4.81713	6.67288	5.13166	5.71858	4.55386	5.06782	6.59888	6.86422	5.54253	6.09943	5.72712	5.23364	5.07009	4.75747	5.11587	5.03169	5.5288	5.58043	4.66403	5.64447	5.69003	6.64892	6.3278	6.53313	5.04435	4.70028	5.65325	6.20025	5.91203	6.1857	5.57298	5.51724	7.27854	4.65955	5.16862	5.75052	5.39087	4.97423	7.73922	4.89949
MSMO1	0.000156219	-3.80627	0.0020811	-0.27639	3.49247	2.85589	4.00448	3.3883	3.28243	3.54353	3.51871	3.69127	3.28141	3.53065	3.50075	3.19465	4.0341	4.0341	4.0341	3.65539	3.05202	3.7769	3.79416	3.45084	3.90502	4.03638	3.4682	3.60749	3.97503	3.26201	3.06424	3.57624	3.95547	2.34333	3.4062	3.36994	2.70409	3.72934	3.22441	3.29134	3.3351	3.23741	3.20816	3.63291	3.781	3.8439	3.02357	3.16464	3.3391	3.7811	3.66181	3.45473	3.24527	3.39193	3.46876	4.27326	3.21763	3.34022	3.76383	4.7469	3.5198	4.61557	3.74208	3.38586	3.27008	3.66944	3.79924	5.13454	3.17561	3.16134	3.99002	3.65334	3.08586	3.98089	3.57575	3.86642	3.68134	3.75695	3.40521	3.71425	2.63662	3.15126	3.56544	3.4281	2.64357	3.4474	3.43203	2.95042	3.67237	3.03912	2.75023	3.35033	3.49708	2.78704	3.27772	4.07546	3.86179	4.28339	3.79025	2.85653	3.65713	2.6614	3.46304	3.07561	3.47457	2.78296	3.39214	3.36476	2.88798	3.23206	3.24153	3.70005	2.91215	3.56399	3.2991	3.96055	3.74515	3.25316	2.95941	4.04356	2.66118	3.77795	2.52694	3.5974	2.79653	3.78628	4.07627	3.06223	3.00862	2.72025	3.12451	3.6316	2.24567	3.10636	3.83519	3.15014	3.3474	2.90206	2.66361	3.46909	3.36604	3.73232	3.79119	2.58012	3.41415	3.28326	3.3504	3.44891	3.63223	2.60917	3.04418	3.61754	3.77048	2.914	3.39285	1.86227	2.45369	3.96013	3.63904	3.05153	3.1124	2.64258	3.59803	3.09531	3.83316	3.12232
TM9SF3	0.000156596	-3.80522	0.00208477	-0.219969	6.13733	6.36336	6.15342	5.94989	6.5826	6.10511	6.26942	5.89356	5.86913	6.47271	6.25503	6.01196	6.58161	6.58161	6.58161	6.26119	5.7308	6.53679	6.03103	6.07095	5.97754	6.09412	5.99148	5.97171	6.08538	6.16168	5.54223	6.31596	6.49261	5.72167	6.34465	5.91483	6.22569	6.35629	6.03273	6.33387	6.01406	6.34121	6.13754	6.26035	6.49692	6.39914	6.39724	6.24949	6.09681	6.17737	5.85461	6.25492	6.44184	6.37127	5.93052	7.03399	5.76673	6.04342	6.08691	5.80561	6.25714	6.20616	6.34388	6.42666	6.17009	5.73324	6.1081	6.94852	6.04017	6.17879	6.26268	6.07406	6.47783	6.57418	6.31039	6.49855	6.39734	6.99863	6.25399	5.96673	6.10694	5.98565	6.58108	6.3425	6.12169	6.05963	6.21933	6.09382	6.22572	6.21173	6.25112	6.49618	5.97732	5.97113	6.12503	6.33619	6.45839	6.52247	5.89032	5.97119	5.88866	5.75895	6.50879	6.0156	6.46603	6.12771	6.50422	6.0486	5.60579	5.90479	5.98821	6.05748	6.14161	6.30599	6.28128	6.1065	5.63454	6.32013	6.23282	5.82186	5.60553	6.26135	5.91115	5.55063	5.55837	6.1434	6.65694	5.75365	6.15784	5.46915	5.73365	6.30993	5.01414	5.31237	6.30378	5.99637	5.96301	5.92835	5.63549	6.49018	6.48847	6.06271	5.57153	5.21854	6.85203	5.15389	5.32905	5.21101	5.74896	4.58977	5.67863	6.03365	6.37225	5.40236	6.06343	5.03883	5.7657	6.34278	5.80536	6.26623	6.31449	5.54583	6.30482	5.35367	6.28588	5.86025
LAX1	0.000156861	-3.80449	0.00208694	-0.396197	4.19087	3.58459	4.90829	3.2602	5.49672	4.44999	4.14863	4.16584	4.26436	4.09143	4.61777	3.76971	4.53827	4.53827	4.53827	3.46443	2.79991	4.98274	3.70474	4.05361	4.58305	2.90005	4.84769	4.45747	4.91308	3.98677	3.31206	4.03895	4.93894	3.17364	4.1971	3.92987	2.95104	5.12111	4.62366	3.83207	4.08592	4.06981	4.5596	4.74466	4.20941	4.13492	3.90296	4.16747	4.47214	4.73941	4.07227	5.17654	4.00919	5.20125	4.18971	3.36725	4.7837	4.74135	4.12167	3.08582	5.09493	3.13838	4.29569	4.17896	4.70746	4.06736	4.09993	2.1646	4.17589	3.71229	4.4664	4.63636	3.31635	4.11937	4.91304	5.7112	5.50727	5.49196	3.54506	4.06101	4.05149	4.46584	4.68126	4.57602	4.19168	3.27399	4.98828	3.53955	3.67237	4.49871	4.5005	4.66806	4.56541	3.27152	4.38321	3.18362	4.5949	2.75427	4.07024	3.61859	4.02229	3.8626	4.99098	3.78891	4.16356	3.53083	3.87475	4.07221	3.33287	3.78684	1.59873	4.1529	4.50068	4.50391	4.38727	4.01161	3.82394	3.50319	4.04569	4.8197	2.3378	3.23199	3.91159	3.67417	4.17755	4.08574	3.97504	3.40998	3.96189	4.20318	3.62093	5.17435	2.71948	3.23743	2.999	3.92053	3.48504	4.77659	3.33505	2.11243	4.81319	3.84885	4.14407	3.40677	4.39027	4.55762	2.65299	3.90656	3.73302	3.59272	5.21526	1.9974	3.90329	3.88219	4.17428	2.82095	2.87452	3.52764	2.76806	4.84147	3.32074	2.9649	4.64284	2.87045	4.28599	3.71443
SPDYC	0.000157369	-3.80308	0.00209234	-0.929161	0.833776	-1.91265	0.229211	3.01007	-4.34055	1.81275	1.52431	0.872185	0.279512	2.1367	-1.73251	1.67474	1.00163	1.00163	1.00163	2.42819	1.43767	-1.46775	2.44546	2.98	1.12133	-0.97702	1.82193	0.319441	-1.5624	0.161263	0.969156	1.8567	-0.174693	-0.0121473	-2.29758	-2.11447	3.19247	-2.9915	0.642535	0.892578	0.852516	-1.72843	-1.57629	-0.622566	-0.544624	0.286668	-3.32829	1.58873	-0.138532	1.27138	2.91591	1.52251	2.48373	-2.04619	3.8926	-2.51787	-2.01367	1.9779	-0.0663976	0.0498613	2.01831	-1.42946	-0.111543	0.386214	-1.40705	-2.54107	-0.642045	2.03185	2.02386	-2.49511	-0.94966	1.41954	1.69901	-1.23068	1.02524	-4.34055	1.79438	1.11043	-2.12595	-0.573443	-1.37054	3.30057	1.40719	-2.75379	-1.92614	-0.986963	-0.329119	-1.13083	-0.789533	3.73622	-1.12901	-0.0118692	-0.139556	0.406919	-2.27455	-0.114259	-4.34055	0.270519	-0.938528	-0.352223	-1.14213	-0.15799	0.672823	-2.67923	-3.04707	-1.28981	-1.86989	0.658248	-0.478323	2.46568	-1.17989	0.226697	-0.823462	-1.55353	0.70124	-1.0891	-0.944041	-1.96828	-2.63156	-0.474904	0.694561	1.21313	1.85626	-0.221123	-1.02664	-4.34055	-2.23343	1.70643	-2.16332	-1.35623	-0.0116772	0.032711	1.44953	1.14317	0.214821	0.666434	-0.27144	-2.74632	-2.50685	0.560032	-1.55883	0.60463	-1.76497	-0.511039	-0.281712	-0.87653	-2.32389	0.386857	0.452952	1.85178	-0.722347	1.87866	-0.10997	0.0774762	-0.590024	1.55291	0.509687	-1.76768	-3.12011	0.582916	-1.29462	-0.96425	-2.3897	0.196284	2.83815	-0.175675
NUGGC	0.000159	-3.7986	0.00211267	-0.509196	2.40416	1.59585	3.03385	1.47602	3.94956	2.32926	2.81727	2.63089	1.89599	1.62289	2.50703	2.436	2.92161	2.92161	2.92161	2.38421	0.718122	2.51293	2.19198	2.91596	3.251	1.22818	3.38888	2.87897	2.7692	2.79096	2.00084	3.08563	2.89762	1.89865	1.84495	2.55081	1.78366	3.05283	2.67774	2.09784	2.03644	2.28908	1.91348	2.46503	1.90856	2.13468	2.05862	2.35644	2.2408	3.11295	2.45736	3.49843	2.48373	3.07301	2.80119	1.61124	2.69165	3.40787	1.77418	1.39895	3.67513	1.67991	3.55501	2.92504	2.49074	1.21089	2.30516	0.30074	2.38671	1.7285	2.41399	2.14582	1.30999	0.919367	3.39464	3.89402	4.03356	4.3188	2.0852	1.85418	1.81542	2.30212	2.68742	1.71376	2.61868	1.69404	2.73225	1.59301	1.95277	3.10761	1.31996	2.48422	2.07688	1.82494	2.0856	1.82674	2.92216	0.116983	2.85227	2.71318	2.08341	1.47994	2.60035	1.99989	0.023394	1.38861	1.22439	3.1695	1.59467	1.97143	-0.2629	1.52139	3.12326	1.77412	3.64046	1.90386	0.98409	1.80867	2.26598	3.43517	0.029509	0.739932	0.742166	2.53173	1.70052	1.69246	1.22372	1.17575	2.29809	2.3375	2.00295	4.27538	-0.0420996	1.44883	1.25271	2.3067	2.3628	3.22015	1.3913	-0.0750288	1.33052	0.950493	2.69994	1.53407	3.38479	3.12845	0.140051	1.93505	1.30871	1.77882	3.72344	0.206046	2.30131	1.5902	2.65571	1.39079	0.363231	0.274877	-0.256307	2.78499	1.01431	1.05367	2.34236	1.16487	2.32784	1.09717
C12orf57	0.000159298	-3.79779	0.00211426	-0.331119	1.88316	1.43208	2.23546	1.54047	2.05019	2.16634	3.10429	2.26716	1.78788	1.81522	2.28672	2.30718	1.77507	1.77507	1.77507	1.51118	0.596521	2.18176	2.23296	2.3101	2.6514	0.431807	2.52082	2.37608	2.27814	2.21113	1.47278	1.58333	2.12403	1.54646	2.15045	1.88001	0.83041	1.89359	2.18482	1.6279	1.41212	2.32586	2.15759	2.18043	1.35433	1.93548	1.85346	1.3465	1.51866	1.57758	1.47027	2.26647	2.40703	2.13941	1.83748	1.31705	1.93234	2.16015	1.11275	1.2574	2.15567	2.03754	2.39072	2.32295	2.01037	1.21089	2.28938	1.65682	1.86546	1.64238	2.31869	1.78459	2.0279	3.18453	2.2275	2.40299	2.12639	2.97071	1.71577	1.40772	1.89236	1.77425	3.04276	1.95366	1.527	0.28667	2.51911	1.47718	1.29868	2.67791	2.6716	2.07652	1.62028	1.09225	1.99361	1.22204	2.08527	0.595203	2.0608	0.817267	1.5489	1.60334	1.96162	1.22948	1.80221	0.573321	1.43047	1.25552	1.13964	1.59999	0.827228	2.13025	2.09704	1.70214	1.10529	1.73181	1.52198	1.39334	0.642931	2.10221	0.881695	1.3417	0.950407	1.30741	1.7722	1.96168	1.98857	1.92571	1.72035	1.21681	1.61618	2.68616	0.983261	0.754843	0.214821	1.61729	1.95795	2.31705	2.17692	0.88697	2.81706	1.93195	1.32084	1.53407	2.03121	1.54161	1.2047	0.271291	1.48227	1.57843	2.21885	0.390954	2.21875	1.38944	1.6435	1.73289	1.03013	2.32103	1.34726	2.08578	1.71102	0.689399	2.97549	1.33126	1.86692	1.78787
MTHFD2L	0.000159326	-3.79771	0.00211426	-0.223962	2.80875	2.55777	3.19288	2.1486	2.74282	2.48823	3.06916	3.21201	2.15002	2.7776	2.74217	2.19515	2.96817	2.96817	2.96817	2.81804	2.09092	3.16764	2.83077	2.77065	3.15252	2.47337	2.8971	3.09019	3.00577	2.6401	2.8627	2.83785	3.0643	2.13806	2.8505	2.60922	2.45733	2.99871	2.92032	2.61633	3.00364	2.64979	2.4442	3.22796	3.25627	2.91173	3.02357	2.92878	2.98628	3.02174	3.00843	3.00257	3.19401	2.60017	2.87866	3.06659	2.48576	2.87633	2.76373	3.05407	2.98512	2.86	3.24796	2.92504	2.7834	2.53725	3.11307	3.50228	2.57765	2.63093	2.9071	2.94134	2.83747	3.43959	3.49335	3.61103	2.9687	3.30668	3.26837	3.08465	2.5796	2.6437	3.19523	3.27438	2.19913	2.60804	3.03935	2.41797	2.33545	2.92566	2.86573	3.21044	2.61828	2.71506	2.91614	2.64801	2.82847	2.4671	2.54771	2.64709	1.88086	2.78125	2.88985	2.32595	2.97396	2.52415	3.44062	2.79264	2.3293	3.04244	1.96022	3.04313	2.7991	2.92257	2.07235	2.96511	2.79024	2.40802	2.58157	2.78345	2.08183	2.68353	2.25987	2.41728	2.31062	2.85891	3.50038	2.2025	2.90079	2.44689	2.58953	3.03359	1.80135	2.24496	2.71147	2.79513	3.48504	2.85314	2.31788	2.88734	3.28249	2.4342	2.62556	2.31374	2.8782	2.04333	2.81589	2.34542	2.69787	2.54461	2.59019	2.0533	2.62996	2.21145	2.85281	1.98099	2.36024	2.89533	2.7956	2.69883	2.17885	2.48738	3.21959	1.12009	3.09952	2.99843
IDI1	0.000159778	-3.79648	0.0021184	0.595935	5.8133	5.58176	4.80197	6.28458	4.58681	4.65943	5.07759	4.47692	4.63579	4.73452	5.00898	5.30807	5.07664	5.07664	5.07664	5.7294	5.14108	4.83671	4.94539	5.28767	4.86246	7.75084	4.68383	4.11848	4.81273	6.09234	4.84853	5.39319	4.80012	4.63588	4.1971	5.89589	6.31773	4.66501	4.5441	6.04701	4.79882	4.67965	4.77727	4.43898	4.74457	5.68895	4.90058	4.98472	4.31497	4.79978	4.8981	4.39191	4.69992	4.53006	5.09071	8.58934	6.37959	4.40752	4.9632	4.84604	4.52235	6.37905	4.94687	4.91435	4.36801	5.37933	5.62825	7.6617	5.03894	6.09751	5.73426	4.23642	5.37906	4.98055	5.19471	4.82436	4.63951	5.60691	6.35354	4.88185	4.25456	4.37716	4.82066	4.48337	5.43579	7.33023	5.42289	5.50753	5.4449	5.43925	4.09837	5.0364	5.19677	5.78503	5.89138	8.26937	5.95218	7.78002	4.90813	5.92662	6.7235	4.92073	4.49388	7.02809	5.55575	5.10092	5.29281	6.20187	6.47979	4.39624	7.10651	5.14303	4.86475	4.31473	6.92414	5.37868	4.49411	6.39803	4.6551	5.63346	6.1937	4.73788	5.30956	6.29286	5.62442	5.68287	6.15252	6.25017	5.06578	4.02312	5.49118	4.71468	6.49547	6.35674	7.28495	4.40461	4.87856	4.85322	4.53164	8.6744	4.28957	5.01865	5.42024	5.21854	6.89275	4.12891	5.07926	6.35458	4.79211	5.00006	3.48993	8.09033	5.01783	4.48547	6.55255	6.51329	5.70428	5.65827	6.56467	6.75073	6.45516	5.73492	4.5993	7.42549	5.25226	5.91696
RTF2	0.000159946	-3.79603	0.0021184	0.260197	6.23213	6.83985	5.93649	6.86217	6.09933	6.11326	5.46983	4.7661	6.19258	6.13863	6.08368	6.51468	5.91081	5.91081	5.91081	6.39094	6.40369	5.72697	5.63845	6.14731	5.57427	6.70276	5.88631	5.5058	5.72732	6.61144	6.03594	6.44209	5.36794	6.51418	5.65489	6.31648	7.01131	5.6417	5.72578	6.58502	6.3593	6.02995	5.87872	5.60158	5.78595	6.12799	6.0381	6.15511	5.78716	5.80272	6.13897	5.8282	6.12868	5.53333	6.05532	6.5819	6.02281	6.06549	6.12693	5.62828	6.14245	6.05371	5.9191	6.20014	5.74061	6.35708	6.27064	6.53483	6.02268	6.72509	5.86544	5.70147	6.42834	5.54872	5.89591	6.0486	5.77726	5.83867	6.09995	6.08453	6.11599	6.10984	5.72128	5.40529	6.76349	6.55875	5.97579	6.44257	6.16199	6.30867	5.61903	5.91306	5.82648	6.33035	6.19486	6.63097	6.05297	6.57961	5.89658	6.30967	6.5893	6.44925	5.28414	6.39907	6.06657	6.62716	5.63242	6.32349	7.13059	5.84796	7.18634	5.91228	5.75473	5.60088	6.5019	6.05266	6.04031	6.60701	6.5281	5.95769	7.09413	5.93303	6.72022	6.61298	6.50161	6.10962	6.04365	6.6345	5.8452	6.05851	5.89621	5.18365	7.46049	7.02544	6.9136	5.83156	6.33806	6.12865	6.11279	6.90291	5.48284	6.31494	6.23472	6.47777	6.32029	6.07141	6.63907	6.75826	5.74612	6.4132	5.7831	6.73073	6.00938	6.02193	6.10053	6.86649	7.09665	5.95953	6.90297	6.47344	6.59272	6.82693	5.46436	6.70234	5.88248	6.23665
AC008569.2	0.00015996	-3.79599	0.0021184	0.24118	1.36402	1.40289	1.88697	1.63205	1.1411	1.62014	1.15149	0.685087	1.24988	1.49384	1.00834	1.3739	1.17045	1.17045	1.17045	0.991727	1.6563	0.852331	0.704122	0.785781	0.75896	1.22818	0.868166	0.674275	1.49873	1.27275	1.60795	0.804269	1.23655	1.30586	1.00966	1.37371	1.55127	0.790534	1.03729	1.78377	0.816079	0.988839	0.947621	1.01888	0.884184	1.38782	1.51634	1.43936	1.31233	0.748541	1.38079	1.31824	1.4092	1.49833	1.45459	1.95204	0.975332	0.93045	1.30127	0.490409	1.14248	1.39212	0.379763	1.55859	1.33954	1.51897	0.989138	0.241851	1.21558	1.64238	0.312245	1.58019	1.1529	0.713796	1.08274	0.974471	0.883228	0.741784	1.54855	1.37661	1.43309	1.29387	0.660325	1.21667	1.55351	1.50866	1.29589	1.56492	1.33275	0.796392	1.31996	1.08099	1.06575	0.844898	1.78991	1.22204	1.87641	1.41552	1.59103	1.50519	1.79953	1.1961	1.03868	1.09172	1.11264	1.33085	1.45427	1.88421	1.52191	0.762272	0.949411	1.06881	0.527889	0.777386	1.4461	1.4403	0.839878	1.04251	1.32975	0.91159	2.27237	1.59489	1.63283	1.71524	1.02579	1.14755	1.52597	1.4119	1.24354	0.664444	1.1691	1.27791	1.73025	2.28959	0.995637	1.14643	1.57826	1.73921	1.31995	1.60845	1.41141	1.52312	1.76383	1.80284	0.634975	1.45738	2.06506	1.46834	1.68532	2.25293	1.18673	1.31863	1.33149	1.44971	1.4586	1.20812	1.74325	0.815261	1.79221	1.88582	1.93031	2.07657	1.25309	1.90676	1.27297	1.99656
XPOT	0.00016005	-3.79574	0.0021184	-0.218512	4.93644	4.79892	5.07375	4.87498	5.42317	4.76157	4.91729	4.93101	4.68685	5.19171	4.94679	5.14989	5.21822	5.21822	5.21822	4.91975	4.57869	5.85602	5.187	4.88305	4.87914	4.29981	4.90741	4.86597	4.91585	4.84201	4.29851	4.95191	5.37236	4.22958	5.02813	4.85093	4.34675	5.21161	4.94368	4.72766	4.60687	5.10873	5.17163	5.04075	5.04527	5.2217	4.92462	4.92777	4.77594	5.15543	4.82366	5.10944	4.95981	5.25321	4.74262	5.58547	4.90004	5.17114	4.67575	5.14378	5.17252	5.00792	5.27067	5.29232	5.08912	4.93557	4.86482	5.69295	4.86667	5.0972	5.15745	4.92609	4.65793	5.54743	5.14328	5.15836	5.49638	5.77881	4.67315	4.97568	4.94032	4.77033	5.38444	5.18504	4.7223	4.47399	4.90284	5.09854	4.99892	5.32882	5.02579	5.13345	4.72556	4.62285	4.81273	5.26963	5.23655	5.26109	4.8362	4.71848	4.87877	4.59166	5.31782	4.86243	5.1176	4.68585	5.1138	4.78256	4.30243	4.73206	4.36946	5.14145	4.92721	5.01913	5.09625	5.02399	4.62639	4.88942	4.8748	5.09896	4.0883	4.95947	4.45922	4.6377	4.50308	5.02804	5.22245	3.94959	5.11003	4.58456	4.64727	5.41326	3.49564	4.66478	4.65956	5.09927	4.51627	4.62459	4.85558	4.64952	5.38984	4.88425	4.84296	4.27229	5.27631	4.57104	4.26465	3.84726	4.86708	3.78196	4.7536	4.90023	5.02513	4.43791	4.56839	3.51505	4.49756	5.05116	4.4363	5.02308	5.03705	4.0984	5.25718	4.42148	5.39707	4.57744
BCL2L1	0.000160178	-3.7954	0.00211872	0.630164	9.14319	7.9959	8.78128	8.24575	7.48033	7.57629	7.15492	7.0645	7.01858	9.90079	7.04463	10.2153	7.71817	7.71817	7.71817	10.1341	7.81205	8.47993	9.50332	9.90988	9.10592	9.07492	7.99882	9.10835	8.54228	8.84975	8.85176	7.96415	9.31975	9.73065	10.0599	8.90052	8.41747	7.64394	7.06758	8.31755	7.80995	9.50126	8.38722	6.11582	8.72521	7.64474	9.905	8.08756	9.61789	8.34996	7.6325	8.05122	8.43193	9.62097	8.81532	7.43678	7.69065	9.473	9.11639	8.6763	7.43332	6.6573	6.55547	7.00622	8.01079	9.0925	9.45453	10.5115	9.04284	8.25896	8.51786	8.14959	8.46788	10.1211	8.32804	7.303	9.98603	8.95294	6.28757	7.9969	7.92491	8.67929	10.0098	6.15232	7.66058	8.02393	6.97237	9.50964	7.59525	9.7588	8.6157	9.09433	8.53391	9.27148	9.97817	8.52801	8.53285	7.61373	8.74481	9.58924	7.44802	9.58581	7.27391	8.46381	7.46504	8.39369	7.33378	8.20862	11.524	8.58018	10.683	8.71716	8.59156	9.48327	7.97979	8.41086	10.1343	7.5534	8.2017	7.02055	9.89822	8.31036	9.66932	9.01135	9.70758	9.5634	7.82396	11.131	7.59463	9.35337	7.46661	7.03444	11.076	11.2069	9.60167	9.78519	9.15577	8.14678	8.29873	8.71539	7.15344	8.6949	9.06521	9.89484	8.16713	9.62314	9.18575	11.0009	10.1926	10.201	7.58022	8.53147	9.56154	9.63629	9.25541	10.0975	9.59996	9.38732	11.1575	7.07907	9.42599	10.3625	7.91753	8.48693	11.7974	8.39565
CXCR1	0.000161287	-3.7924	0.0021296	0.447753	10.443	11.1218	10.7207	10.9614	9.7416	10.3206	9.1898	6.79107	11.1559	10.4777	10.2497	10.6716	9.2215	9.2215	9.2215	10.731	11.5169	8.44772	10.2464	9.77994	9.49066	11.7024	10.4427	8.85093	9.58302	10.4976	10.7557	10.4518	8.55444	10.8649	9.10226	10.6129	11.1797	9.37367	9.64952	10.8521	11.0302	9.65122	9.85917	9.31481	9.22051	10.6142	9.26389	10.5863	9.64824	9.38959	10.723	9.67594	9.83956	9.0714	10.8696	10.7141	9.50099	9.34774	10.6009	9.4638	9.98625	10.3817	9.72994	9.73738	9.33224	10.9561	10.1956	10.4823	10.2588	10.804	10.5814	9.28388	10.2236	8.95672	10.1783	10.1117	9.34888	9.00294	10.7713	10.3257	9.4461	9.73301	8.88873	9.14028	11.2896	12.1351	9.86933	10.1956	10.1331	10.0742	9.26592	9.31769	10.1626	10.9032	10.7422	10.5648	9.41279	10.4689	10.8886	10.6404	11.3008	10.7297	8.24098	10.5891	10.3388	11.0771	9.2023	10.8991	11.3636	10.1729	11.2869	9.77664	9.22383	9.44966	10.186	10.5447	10.4384	10.9978	10.7758	10.8545	11.4498	10.0618	11.0911	11.0768	10.7125	10.4498	9.42799	11.5216	9.5731	10.0179	10.4676	8.46093	11.6342	11.4835	11.1567	9.80047	10.8666	10.4147	9.80257	11.5689	8.53757	10.858	10.532	11.2566	10.5572	10.7082	10.8852	11.3126	10.2391	10.7856	9.50514	10.9708	9.39425	10.3238	10.5228	11.1841	11.0947	9.95562	11.4356	10.8608	11.2139	11.0917	8.63273	11.1327	9.26812	10.8071
PROS1	0.0001613	-3.79237	0.0021296	-0.72535	2.08083	0.370464	1.70019	3.19161	1.42735	0.166893	0.826376	1.97203	1.9303	0.252544	2.0618	2.72536	0.720004	0.720004	0.720004	3.49921	1.31453	-0.139434	1.91817	3.29173	1.3573	2.03595	0.731964	3.30858	0.580624	1.48438	0.865037	2.42313	0.92601	2.48881	1.69858	2.21697	3.38161	-0.367794	1.16436	2.21204	0.700897	2.57026	0.254956	0.148553	0.0319427	0.146068	3.34196	1.8813	1.46978	1.43259	0.578554	0.79498	2.57671	1.57501	3.23347	1.24265	2.36138	3.32757	0.773775	1.29411	-0.146147	1.31955	0.633647	2.57441	0.230183	2.68193	3.97724	6.40832	0.398347	3.76758	2.07804	-0.799649	3.25968	0.516826	1.67526	0.974471	2.75697	2.47694	1.60647	1.87659	3.64206	1.98663	3.10184	-0.878675	1.19785	0.361597	1.39023	2.50926	2.23092	4.19376	-0.126447	1.17663	1.17426	2.55933	-0.559295	1.97674	1.63211	2.58891	-0.208672	1.57794	0.690479	2.5056	0.0036776	0.769115	0.213634	1.90634	-0.4698	1.05157	2.76726	0.973213	3.11669	0.869611	1.33619	-0.324713	2.05586	-0.71244	1.61354	1.11297	-2.20175	-1.2977	2.27237	1.14427	1.9071	1.64916	1.3718	0.505583	0.750437	2.4524	-0.424902	0.557002	0.855066	-0.57251	2.4586	2.4749	2.16805	2.07282	0.387318	0.132134	2.31788	2.84279	-0.120981	0.294363	1.32084	0.961347	3.19481	0.0565743	0.890479	2.58207	0.337174	1.88693	0.904161	2.39361	3.36488	2.17621	1.95452	2.44068	1.82946	1.60517	1.8459	0.998096	0.732612	1.24202	1.1874	0.434365	1.7295	0.624996
AL138921.2	0.000161327	-3.79229	0.0021296	0.52385	1.19463	3.04731	0.746287	1.79942	0.0859971	0.343685	0.960224	-0.159445	1.62984	0.781031	0.00765148	0.612158	0.949532	0.949532	0.949532	1.03029	1.38966	0.0894568	0.0211789	0.0551043	0.153701	2.5507	0.968567	0.128561	0.125093	0.656605	-0.205534	0.689116	0.451682	1.19713	-0.862477	1.994	1.91194	0.346458	0.642535	1.56482	0.438631	0.34414	1.03651	0.0535989	0.442764	1.58226	0.20638	-0.0303692	-0.385974	-0.689391	0.28174	0.195424	-0.0595306	-0.504806	1.02566	2.32089	1.90714	-0.0994138	0.209488	1.2574	0.658197	0.93843	0.447544	0.507197	0.0461847	1.32106	0.169558	0.744319	-0.247666	0.605559	1.06576	0.137004	0.477447	0.887076	0.870608	1.62841	0.267088	0.245346	2.14505	0.805294	0.270365	0.677487	0.433789	0.791344	1.63023	2.09627	1.67895	1.44671	0.949245	1.06488	-0.20906	0.316774	0.396795	0.252759	0.95396	1.9223	1.98461	1.88857	0.634565	2.21698	3.12591	1.92058	0.376703	0.226997	0.121647	1.38861	0.882245	-0.00923229	1.59467	0.160344	1.26394	0.318981	0.808388	0.230211	2.07235	-0.326872	-0.0844412	0.577978	0.357803	-0.0180353	2.82225	1.43112	2.85936	1.21907	1.86254	0.313686	0.550483	0.606462	0.467236	-0.833349	0.804056	-0.205629	2.50194	2.55019	1.58209	0.249093	0.173971	0.994913	-0.232712	2.23241	0.717852	1.97578	0.946157	1.4426	0.987319	0.201714	0.563517	1.49435	-0.0791661	2.58797	-0.306563	1.90927	0.894281	0.222715	0.60261	1.10731	3.17817	0.413651	2.08791	2.61897	2.05993	2.62914	0.549913	2.1489	0.958388	1.60172
CMKLR1	0.000161415	-3.79206	0.0021296	0.45647	4.38075	3.83466	5.15556	2.7351	2.64472	4.70602	4.3128	4.4798	2.50902	5.6798	3.53246	3.11991	5.04905	5.04905	5.04905	3.30845	4.35323	4.43492	2.90026	3.24616	3.22886	4.0696	3.14788	3.72182	4.75826	4.10029	3.55729	2.9082	5.54209	3.7938	3.3364	3.55219	1.75658	4.5731	4.31401	3.23167	4.3251	3.38995	4.31505	4.14288	5.49651	3.92862	3.47818	2.98377	4.84225	4.93089	4.4104	2.26647	2.42936	5.40138	3.26266	3.30463	2.72087	3.55619	5.09222	4.84295	4.23603	3.86787	3.44323	3.51652	4.71776	5.15226	2.99154	4.00108	4.02479	3.27064	3.42456	4.51349	4.00903	4.10541	4.19665	3.70128	3.42421	3.05763	3.0665	3.98569	3.95614	4.27691	3.0157	4.45979	2.14786	5.66958	4.88472	3.58922	4.19191	3.66225	5.16555	4.9099	5.27348	4.55849	4.50816	3.46959	4.9819	3.41196	4.85131	5.21497	4.42949	4.23121	5.16364	3.82196	4.16931	4.13498	4.17973	4.71006	3.80865	5.4337	3.2052	4.55512	3.84147	5.19004	3.68936	5.44675	5.32487	4.43964	5.72264	4.69585	3.79408	5.65691	3.84143	4.58565	4.1509	4.68302	5.15573	3.96204	3.15662	4.998	4.46635	4.71682	4.20844	4.38013	4.34939	4.5237	5.11149	3.9069	3.01187	5.04976	4.39029	5.9002	4.82646	4.65165	3.7996	5.32012	5.03363	4.72909	5.41063	3.60332	3.31754	3.15099	2.64268	5.19793	4.79834	2.92828	4.20681	3.6237	4.06401	3.89571	5.40045	3.99742	4.57596	4.04995	4.56525	3.71443
NOCT	0.000162229	-3.78987	0.00213861	-0.323544	1.76219	1.78878	0.4229	1.77284	2.19586	2.18193	1.96747	2.00441	2.17885	1.44813	1.56927	2.10501	1.71393	1.71393	1.71393	1.7609	2.14974	2.20636	1.86702	1.94689	1.3573	1.86484	1.71037	1.88107	1.27562	1.17857	1.50777	2.21688	2.01966	1.73328	1.68136	1.62084	1.06925	1.63438	1.75494	1.58615	1.43633	1.24075	1.14709	0.993522	1.37529	1.72091	1.54143	1.43936	1.63407	2.39718	2.56959	1.56422	1.59849	1.73394	1.91307	1.95204	1.7172	2.45583	1.17836	2.83488	1.90163	2.39625	2.30196	1.97691	1.33954	2.19543	2.48219	2.93292	1.48443	1.86151	2.25577	1.23874	1.38256	2.45718	1.63739	2.20568	2.62325	3.30668	1.5778	2.49908	1.43309	0.990482	1.67268	1.54474	1.47247	2.1395	1.14169	2.63621	1.68903	1.96813	1.65964	0.584269	1.36949	1.58758	1.93546	2.63678	1.44275	2.04576	1.8363	1.34768	2.21469	1.97644	1.73822	0.856778	1.64588	0.669663	1.30515	1.67667	0.751339	1.86968	0.889613	1.1714	0.578592	1.58695	2.27106	1.10624	1.31934	1.65184	1.29724	1.47231	1.83228	1.45974	1.53924	2.27115	1.46127	1.45724	0.750437	1.25884	1.53079	1.50395	1.08613	1.55146	1.04316	0.474684	0.995637	1.47674	1.48867	1.34548	1.43698	1.98156	1.0814	2.92259	1.36722	1.4426	1.19106	1.02193	1.3394	0.386857	1.53577	1.3953	1.27989	0.630281	2.94959	1.81304	0.756415	0.819345	0.577693	1.08821	1.34726	1.80563	2.12061	1.7687	0.804817	2.41297	2.13916	0.926371
HOXB4	0.000162306	-3.78967	0.00213861	-0.358902	1.58993	2.07453	1.64946	1.26335	2.01921	1.96473	2.58831	2.86933	1.30321	1.24925	1.95352	1.6537	2.50068	2.50068	2.50068	0.688401	1.34001	1.70012	0.953328	1.41983	2.52387	1.40517	1.97461	2.54806	1.79171	1.63384	1.67106	0.426923	2.08146	0.735224	1.86034	2.05831	0.83041	2.33692	2.25503	1.02347	1.81431	1.0191	2.25959	2.11138	1.75707	2.25367	1.10957	1.43936	1.80145	1.81339	2.47187	1.47955	1.16489	2.32845	1.58357	-0.0164421	0.766991	1.73134	1.70906	2.4023	1.50441	1.35629	1.6966	1.91993	1.79371	1.96597	0.098886	0.61106	1.71097	0.930262	1.89195	1.75497	1.1529	1.53405	1.86745	1.09352	1.40957	0.594504	1.18026	1.49723	0.796009	2.27927	0.761514	1.0658	0.770702	1.33362	2.62961	0.410804	1.7151	1.06488	2.24485	1.78938	1.41444	1.13701	1.76786	0.681694	1.63211	0.759881	1.78329	1.10671	1.91987	0.759896	2.08969	1.52539	1.83154	1.27068	1.54576	0.85039	0.471203	1.92145	-0.741312	1.22008	1.55455	2.01598	0.00696459	1.60454	1.42422	1.24434	1.92665	1.80302	0.029509	1.64559	1.36835	1.34964	0.903435	1.41003	1.11915	1.48274	1.1335	1.81503	1.49276	2.45979	0.0773085	0.621553	1.18381	1.38534	1.29083	1.03055	1.3913	-0.0750288	1.74368	1.52312	1.53915	1.24017	0.167775	2.29056	1.38164	1.70943	1.79909	1.12791	1.3674	-0.397489	0.936223	1.29404	1.56238	1.10731	1.16888	1.12907	0.300022	1.53428	1.74996	-0.543216	1.96504	1.12009	1.27297	0.926371
AC006042.2	0.000162777	-3.78841	0.00214344	-0.36714	1.32662	1.24732	1.19851	0.00365547	2.31547	0.687501	1.82031	0.55995	-0.384719	0.665934	1.73107	1.18151	1.69823	1.69823	1.69823	1.42698	0.416589	1.00038	0.582559	1.37819	1.08893	0.511333	1.42247	1.29062	1.74268	1.63384	0.498206	1.49467	0.627694	1.13953	1.61035	0.400929	1.86199	1.70368	1.43021	1.76518	0.989706	1.16157	1.88184	1.54049	0.969376	1.27979	1.83328	1.54761	0.470627	1.65432	0.407882	1.66352	1.71215	1.21659	1.27523	2.59954	1.39344	1.9285	1.044	0.357965	1.59308	0.613672	1.16347	1.78286	1.10846	0.203478	1.33495	2.09975	1.42887	1.02406	1.3329	1.36176	1.48499	1.53405	1.67526	3.04876	2.09787	2.83511	1.39268	2.04436	1.3537	1.80657	2.12917	1.56095	1.81687	1.04625	2.01134	1.91579	0.710946	1.88385	0.749185	1.56032	0.752306	0.0801334	0.914368	0.959106	1.28239	0.195793	1.21754	1.07355	1.08303	0.530347	1.2528	1.09172	1.29215	1.00124	0.569943	0.616545	1.48411	-0.0900021	0.762024	0.564951	1.33619	0.70557	1.97051	0.391161	-0.0844412	1.50236	0.535543	0.84138	1.80169	0.0311156	1.83015	0.971185	1.30892	0.995922	1.1897	1.44776	1.01438	0.811947	0.0769385	0.49811	1.10067	1.04246	1.11146	1.03054	1.01946	1.86297	0.609876	0.944322	1.15372	0.859838	0.883705	0.722991	2.01597	-0.73766	0.0380984	0.00802522	0.337174	0.643766	2.05279	1.4071	1.05519	0.6906	0.785301	0.941509	1.48446	1.60517	0.137309	1.8261	2.05993	1.74397	1.07079	-0.742866	0.770968	1.42049
ZMYND8	0.00016304	-3.78771	0.00214552	0.16291	6.70834	6.70581	6.8267	6.38563	6.66749	7.05358	6.32259	6.12839	6.85295	6.8829	6.57506	6.70376	6.68081	6.68081	6.68081	6.40843	6.88909	6.48932	6.22039	6.10964	6.23707	6.38549	6.56934	5.92198	6.66548	6.39554	6.79803	6.6411	6.87062	6.74473	6.60366	6.74221	6.92652	6.73191	6.73282	6.72684	6.85978	6.29094	6.2982	6.51323	6.28201	6.71702	6.42364	6.82745	6.61519	6.66912	6.78374	6.69244	6.75147	6.78492	6.41301	6.91626	6.69054	6.65454	6.81058	6.10065	6.62364	6.23358	6.63303	6.78178	6.61321	7.00295	6.62281	6.60952	6.81016	6.41138	6.62513	6.61218	6.25316	6.65011	6.65705	6.67278	6.76021	6.37749	6.5462	6.91159	6.49242	6.75497	6.37629	6.52452	6.97194	6.87953	6.41085	6.95603	6.70942	6.62458	6.54851	6.51174	6.45505	6.82598	6.88439	6.21593	6.55808	6.97341	6.69716	6.64418	6.68863	7.08221	6.44491	6.48412	6.62315	7.24915	6.52615	7.05002	7.02184	6.63311	6.79941	6.69147	6.28399	6.72912	6.69654	6.81338	6.60064	6.64169	6.55327	6.62165	7.08543	6.90345	7.27109	6.71037	7.03896	6.83746	6.52672	7.09718	6.6568	6.31602	6.64604	6.72119	7.02925	7.03203	6.83644	6.73546	6.47558	6.63405	6.57793	6.83914	6.79064	6.97915	6.49447	7.13061	6.49605	6.68215	7.13514	6.98152	6.83088	6.99738	6.67722	6.86954	6.41181	6.59989	6.40505	6.69254	7.01699	6.54694	7.50557	6.903	7.00958	7.00136	6.43318	6.95908	7.2911	6.80367
MGAT1	0.000163155	-3.7874	0.00214566	0.28697	8.12663	9.63652	8.15409	8.07404	8.18114	8.30727	7.6534	7.18241	8.25793	8.36472	7.77057	7.82398	8.0081	8.0081	8.0081	7.63178	8.83434	7.60191	7.32985	8.32701	7.24305	7.80855	7.57569	7.63043	7.52808	7.48394	7.59395	8.20325	7.74652	8.26778	7.58865	7.91936	8.10092	7.91739	7.4914	8.35065	8.62023	7.79558	7.71118	7.83514	8.57588	7.93917	7.95737	7.65661	7.94075	7.65015	8.58678	7.55171	7.67841	7.84026	7.85853	7.86456	7.63274	7.61341	8.04933	8.18816	8.19645	7.41935	7.70369	8.16534	7.82042	8.67874	7.48286	7.90856	7.6894	8.10178	7.64087	8.07664	8.14509	7.5333	7.59876	7.65962	7.72998	7.55194	7.91195	8.05148	7.8769	8.35392	7.59163	7.19984	8.35274	9.48731	7.79909	8.29949	8.10505	8.1193	7.87673	7.85053	7.44655	8.48411	8.19774	7.99498	7.78981	8.12528	7.89203	8.3666	7.83229	8.18655	7.69182	7.81757	7.83249	8.24183	8.12504	8.09054	9.1543	8.14664	8.92808	7.68437	7.45913	7.5836	7.92271	8.10328	8.07668	8.27837	9.2602	7.61111	9.27553	8.20996	8.1335	8.36635	8.39219	7.85379	7.67591	8.04117	7.75844	8.19563	8.06267	7.43296	9.59668	9.15188	8.23982	7.93638	8.0911	7.98394	8.19246	8.85676	7.53931	8.42661	8.33921	8.73524	8.26164	7.93929	8.40314	8.27924	7.715	8.89735	7.64221	8.01051	7.92542	8.28005	7.79099	8.27994	8.60413	7.73455	8.54319	8.04455	8.44383	9.49002	7.36907	8.51016	7.6835	7.81028
CXCL16	0.000164128	-3.78482	0.00215708	0.482033	6.86582	8.54728	6.76175	7.42682	6.47182	6.11326	5.46082	5.57571	6.39347	6.17854	6.63472	6.37141	5.78546	5.78546	5.78546	7.22273	6.65597	5.20811	6.41694	6.51764	5.64424	7.95129	6.46578	5.85128	5.00691	6.89208	6.80596	7.17323	5.1139	7.36112	5.99777	6.22606	6.62715	5.71591	5.43199	6.85542	7.17418	6.43118	5.61933	4.86139	6.31154	6.52455	6.15553	6.39715	6.06425	5.97625	7.10161	5.92244	6.19942	5.80211	7.19452	7.16504	7.35839	5.63357	6.27394	7.02636	6.22974	7.62719	6.41756	6.11861	6.10289	7.19604	6.35361	7.35592	6.2561	7.78838	6.58794	6.00731	7.84755	5.16018	6.34679	6.08138	5.57997	6.89359	6.55359	6.07245	6.72448	6.72146	6.21021	5.19935	7.47586	7.9692	6.09964	7.90621	7.31375	7.28129	5.75599	5.82078	6.06801	6.9844	5.86177	7.72473	5.90017	7.96577	6.0918	7.042	7.08592	6.5524	5.12067	7.47941	6.47245	6.94007	5.85331	6.58975	7.7566	6.83558	8.44721	6.27252	5.85968	5.92623	6.89837	6.55825	6.12541	7.96736	6.92244	6.68755	8.05711	6.49532	6.28122	7.44565	6.56521	6.34748	5.67081	8.00138	6.20847	6.66955	6.55159	4.52273	8.99725	7.74377	6.53918	6.02315	7.20911	6.00312	8.24738	7.4106	4.89809	6.3445	6.54831	7.56176	7.05302	5.81353	6.62045	7.43021	6.16012	7.28276	5.65709	7.591	7.66238	7.57943	6.97355	8.30931	8.42362	6.13278	6.45558	6.69618	7.25943	8.33024	5.15205	7.97106	5.28416	6.4448
CEACAM8	0.000165474	-3.78127	0.00217339	-0.90412	5.1385	3.84011	3.31184	4.62301	4.85156	3.96006	5.92923	1.72239	4.03922	2.28708	3.39432	6.26617	4.58597	4.58597	4.58597	5.20532	2.43633	6.46595	6.04644	4.87745	3.80881	2.77673	3.48947	6.08779	3.04674	4.11943	4.61169	6.74145	4.03348	5.36595	6.21228	4.57502	4.54971	3.99079	4.83326	5.68489	3.87185	5.28096	2.72836	1.93614	2.30799	3.94992	2.20717	2.99145	5.60817	7.76816	4.35275	3.38078	5.64826	4.80736	3.74872	4.15145	4.72361	7.14644	3.07927	6.21515	3.896	5.18942	7.29539	6.38451	4.54914	6.58947	6.77506	6.74887	4.32031	4.50517	5.25237	3.132	3.48238	7.73131	3.61526	5.45555	7.31215	8.62335	3.92103	6.17998	4.50171	5.34551	5.77572	0.845286	3.9487	2.82215	3.95623	7.01238	4.52968	6.13542	6.12611	1.61256	3.4866	2.30853	5.61707	6.44799	5.90706	5.96346	2.17496	2.68051	2.21469	6.24172	2.4865	2.23071	1.71046	3.20883	2.41719	2.18455	5.59696	3.29883	2.829	0.899808	0.808388	3.03672	6.37395	1.99127	4.52096	2.59195	3.11672	1.56236	5.18729	2.21458	3.74691	3.10027	3.03861	2.37214	1.5795	2.1599	3.0496	2.05112	2.21306	2.17881	4.02751	3.73368	3.08653	3.92594	1.81783	4.43485	4.17857	5.35747	0.584672	2.05963	2.54714	4.40341	4.54695	3.73475	3.25136	4.06678	1.88406	4.35268	3.79358	4.52851	8.84584	3.80931	2.43651	4.11751	2.95343	4.16067	4.05264	4.42139	2.61829	4.77796	0.833733	3.93831	6.56804	3.16136
RNU6-611P	0.000165991	-3.77992	0.00217878	0.34372	-0.538077	-0.899936	-2.19903	-0.546222	-0.49533	-0.771032	-0.91039	-0.776747	-1.00806	-0.688887	-1.31633	-0.429096	-1.5846	-1.5846	-1.5846	-1.91688	-0.239227	-0.411615	-1.03448	-1.21771	-2.0431	-0.774792	-0.881807	-1.19771	-1.13835	0.345927	-0.452239	-1.29831	-1.49991	-0.300203	-0.673393	-1.27753	-0.676605	-0.598594	-1.10445	-0.173303	-1.45565	-0.236686	-1.26169	-1.08009	-1.00448	-0.992975	-0.617553	-0.845473	-0.478878	-1.41309	-0.274227	-1.08687	-0.873447	-1.07875	-0.406874	-0.110842	-1.39657	-0.489243	-0.40782	-0.882938	-0.466322	-0.528697	-0.706853	-0.370654	-0.950269	-1.49207	-0.907066	-0.883548	-0.077075	-1.43673	-0.539351	-0.557423	-0.409676	-2.20552	-1.11061	-0.706608	-0.830702	-1.22421	-0.380208	-0.248407	-1.56257	-1.07216	-1.08802	-0.878675	0.0162644	-0.160535	-0.487905	-0.311574	-1.31423	-0.674326	-0.71269	-0.510821	-0.348933	0.0801334	-0.675318	0.0300157	-0.686657	-0.743337	-0.620151	-1.54386	0.497693	-0.328007	-1.40337	-0.651611	-0.454363	-1.11909	-0.07963	-0.763814	-0.6359	-1.66014	0.293296	-0.033699	-0.281128	-1.10307	-1.06092	-0.414039	-0.405483	-0.698044	-0.587672	0.106926	0.131432	-0.218048	-2.03411	-0.35035	-0.607329	-1.02502	-0.625701	-0.019133	-1.13579	-0.833349	-1.22975	-0.952673	0.290026	-0.474961	-1.01789	-0.831476	-0.496904	-0.520302	-0.465035	-1.86591	-1.15778	-0.788361	-0.891352	-0.63843	-0.619759	0.565866	-0.319756	-0.993365	-0.249743	-0.233818	0.21768	-0.125138	-1.0351	-0.856568	-1.01886	-0.413019	0.0163918	-1.26589	-0.147387	-0.236946	-0.76909	-0.217701	-0.336348	-0.742866	-1.39301	0.0901693
C18orf25	0.000166581	-3.77837	0.00218513	0.397391	7.43625	7.93919	7.02319	7.48632	7.18597	7.67154	6.77498	6.10151	7.18056	7.20278	6.72737	6.64899	7.27218	7.27218	7.27218	6.53366	7.67389	7.18594	6.82639	6.29797	6.99075	7.55069	7.20864	6.13061	7.20963	6.57378	7.11558	7.44427	6.54368	7.61566	6.31704	8.48254	8.75617	7.06259	6.73282	7.28124	7.62716	6.71387	7.58731	6.77372	7.26093	7.09358	6.49924	7.02156	7.04037	7.0468	7.09985	7.0485	7.23187	6.56465	7.37911	7.0954	7.48727	6.78806	7.3119	7.10208	6.93115	7.19811	7.19544	7.40953	6.92697	8.22177	6.72314	6.77572	7.06035	8.51086	6.98609	6.81419	7.73513	6.73307	7.10235	7.56964	6.53669	6.86776	7.54397	7.75675	6.34709	6.80533	6.52821	7.1087	7.37913	7.58354	6.76681	7.10249	6.53471	6.4878	6.86667	6.79353	6.88043	8.23184	7.44851	6.51236	7.14668	7.08048	6.96207	8.03232	7.2494	8.03065	6.65759	7.68238	6.88072	8.445	7.17225	7.21061	9.86755	7.15502	8.47736	7.11803	6.43352	6.66549	6.96498	6.79649	7.362	6.90696	7.69614	7.193	8.52131	6.98692	7.51697	7.10715	7.83723	6.74893	7.06907	7.22602	6.798	7.55995	6.58785	6.68343	8.94005	9.48375	7.61274	7.11619	8.09046	7.8148	6.65968	8.53317	6.67408	6.92358	7.69554	8.05418	6.78448	7.21519	7.99351	8.50786	6.75254	7.42703	6.34041	7.19018	7.16194	7.28235	6.91185	9.08274	8.78852	7.08308	8.18895	7.078	7.89506	8.13101	6.8678	6.96779	7.04386	8.08581
ARHGAP44	0.000166919	-3.77749	0.00218816	-0.778113	0.964666	-1.64537	-1.37255	-2.50268	0.499213	-0.18654	2.00513	3.20506	1.671	-2.86564	1.07876	0.567857	0.20174	0.20174	0.20174	0.481329	1.59412	-2.58702	1.30038	1.39916	1.65164	0.791728	1.34987	1.73792	0.125093	-0.776423	2.95436	0.804269	-0.781556	1.4784	0.123226	0.80242	0.186351	2.95675	0.98316	-1.31484	1.61663	-0.468967	0.564899	0.772826	0.663345	-1.85778	1.41133	-1.36784	-1.0622	0.0395585	0.346189	0.141326	0.457659	-0.219327	1.23652	-0.110842	5.76673	-0.242965	0.209488	2.67705	0.337273	0.347802	-2.07629	-1.49724	0.0461847	-1.06504	-0.224528	-1.34289	0.562257	0.102328	0.540569	-0.633734	0.33843	-1.09549	0.697387	2.7557	0.627894	0.787715	1.14161	-0.248407	-0.912294	-0.149033	0.114817	0.971925	-0.426391	1.17647	0.371613	0.889933	-1.11736	-0.236758	0.096311	-2.66107	1.54143	-0.612609	2.34584	-0.554399	0.365745	-0.898438	0.509576	0.817267	-0.403753	0.626592	-0.31233	0.226997	-0.385249	-0.115932	-0.661157	-0.0760427	-0.478323	1.97143	-1.17989	-0.760158	-0.281128	0.230211	0.70124	0.107993	1.14618	0.0409716	0.590236	0.427599	-1.52192	1.10857	0.12206	-0.35035	1.02579	-1.66848	-2.65998	1.92571	-0.316798	1.25168	1.80961	-0.750106	1.53546	0.934195	-0.481808	0.44289	0.78868	-0.327533	-1.0853	0.827242	-0.753322	-1.11621	0.523043	1.24017	-0.281712	0.454392	0.235272	0.544509	0.211288	2.73022	1.4499	-0.125138	0.125772	0.6906	0.148582	1.59075	0.363231	0.037943	-1.17367	1.6987	-0.76909	1.01285	0.104298	0.107312	-1.39301	0.314565
H2AC7	0.000167614	-3.77569	0.00219587	-0.483728	1.05982	0.486345	0.746287	0.329661	1.37935	1.50087	1.05902	-0.233036	0.478119	0.496627	1.49396	2.10501	0.92276	0.92276	0.92276	0.535949	1.38966	0.460646	1.6821	1.48012	2.03855	1.48614	1.80845	0.870077	1.1307	1.6689	1.47278	1.80232	-0.446448	1.16861	0.633482	1.56291	2.3527	0.758324	0.868386	1.89052	1.46014	-0.851519	1.24981	0.993522	0.0838085	2.23065	0.20638	1.22133	0.897613	1.08987	1.52697	0.56774	2.28985	-0.155986	1.86312	2.47508	0.874919	1.25828	0.00767519	0.668738	0.698727	1.59021	1.55013	1.04903	0.230183	0.203478	1.78104	1.01439	1.63934	1.02406	0.700326	0.53576	-0.0821668	0.132127	1.38656	2.74362	0.502925	1.76694	2.59473	1.68671	0.796009	0.530422	0.00903664	0.380854	1.70308	1.47531	1.24629	-0.210985	1.26378	0.0985217	-0.20906	-0.0655836	-0.507566	-0.612609	-1.26383	0.959106	0.00371835	2.08769	1.90409	0.171101	1.24538	-1.00658	-1.28309	-0.0636121	0.168374	1.10826	-1.14247	0.920612	0.0213401	0.762272	1.56089	0.0761602	0.765264	-1.23818	1.80285	0.169247	0.839878	2.36536	0.742876	0.978541	0.694561	0.4854	1.21538	1.77843	-0.282842	-0.320424	0.041418	-0.120508	0.790959	-0.0598812	1.42685	0.575552	0.71519	-0.809527	1.52753	-0.448471	0.573141	1.48044	0.930449	0.136608	-0.586941	-0.404402	0.438674	-0.39399	0.712664	-0.610992	1.98512	1.14629	0.337174	0.643766	0.601372	2.49801	0.851084	-0.590698	0.841396	0.754151	0.200209	1.04616	0.220958	2.11934	1.54382	0.789444	-0.620202	0.700806	-0.309592	1.17554
HPGD	0.000168574	-3.77321	0.00220588	1.04064	4.31848	1.34266	1.95121	1.01383	2.32817	0.550049	1.67211	2.05166	3.73399	1.49384	2.09616	2.8692	1.4013	1.4013	1.4013	3.28472	2.54988	1.92433	1.75893	1.93257	2.60632	6.01447	2.63979	1.68686	0.969573	4.45191	3.38916	3.32943	2.08146	2.47723	2.39188	4.9948	2.8649	0.941605	1.97893	1.19991	2.15788	1.98619	2.25959	2.13477	1.15054	2.67638	2.39789	2.61716	0.934107	1.94141	1.95661	1.54352	1.45346	2.7647	2.22133	7.07745	7.77012	2.47889	2.45505	3.20628	1.95279	4.59265	2.58382	1.87567	1.39195	2.96816	2.90097	6.48571	2.51232	1.11214	2.54608	0.350115	4.40275	2.35464	2.83275	3.95294	3.50247	2.21646	5.78268	1.27903	2.06846	2.05549	2.90946	1.86504	4.71351	4.96031	3.68096	7.40599	6.69884	5.5905	1.87547	2.53923	2.2103	3.2308	2.89595	7.90164	3.09306	7.90219	2.88618	4.35093	4.4793	1.92058	2.02125	5.39809	4.00526	3.42438	1.10914	3.27379	2.91665	1.62101	7.71276	2.42835	1.529	1.84268	3.15952	3.72587	0.913785	4.91677	1.12271	2.88292	2.40039	2.07356	2.29846	4.91228	4.01961	2.81428	2.1913	3.55676	4.16666	1.28574	4.8775	1.5705	4.18204	2.12696	7.31848	1.61729	1.66261	2.79217	2.36591	5.23928	1.15372	2.03912	1.11876	1.92052	2.43808	1.79142	3.3504	2.1466	1.48227	2.85968	1.08714	2.37179	2.62996	1.74252	6.81843	2.24102	3.80019	3.3489	3.35417	6.60214	6.78075	3.18293	1.48949	3.87907	2.83815	4.49579
LINC00622	0.000168593	-3.77316	0.00220588	-0.583125	-0.465422	-0.899936	-0.359931	-1.21548	-0.587713	-0.548841	-1.6207	-0.479428	-2.84757	-0.411012	-0.993719	-0.18213	-1.93015	-1.93015	-1.93015	1.14014	-0.782763	-1.81858	0.197158	-0.112861	-1.04618	-0.774792	0.0510457	-0.962155	-2.59903	-0.776423	0.566193	0.563967	-1.72321	-0.0789505	0.737115	-1.08001	-3.14064	-1.09096	-1.22672	0.203224	0.0567027	1.10626	-0.426831	-1.31333	-1.00448	0.532428	0.968652	-0.845473	0.699859	-0.429691	-0.86459	-0.385	0.170015	-0.355017	1.23652	-0.437945	-2.01367	0.592681	-4.34055	-0.587516	-1.45759	-0.999902	0.30864	-0.443551	-2.80597	-0.735968	-1.06039	0.11633	-0.790963	-1.00746	-0.0838005	-0.415937	0.477447	-2.51503	-1.24563	-0.706608	-1.20413	1.54421	0.513371	-1.1662	0.326895	-0.579155	-0.16577	-2.223	-2.67812	-0.656103	-1.39134	-0.536603	-0.4056	-1.01914	-1.12901	-1.55918	-1.57559	-0.343036	-1.458	-2.77078	-1.21542	-2.10765	-1.34767	-1.02983	-1.50571	-0.0799484	-1.53459	-2.25493	-1.73668	-0.966456	-0.07963	-2.12521	-1.01452	0.0405946	-0.741312	-0.424641	-0.69746	-0.57002	-1.38166	-0.952324	-1.40106	0.474727	-0.0809399	-1.87438	-2.33068	-1.42079	-0.657999	-1.26231	-1.19871	0.549818	-1.63704	-0.773358	0.273308	-0.450386	0.239343	-1.32249	-2.9087	-1.87443	-1.38564	-0.340488	-1.5186	-1.52129	-0.096313	-1.51727	-2.36295	-2.1462	-1.41174	-0.932909	0.0529823	-1.62355	-4.34055	-0.993365	-0.343243	-1.66033	0.94266	-2.27163	-1.20704	-0.172124	-0.922289	-1.81982	-1.34757	0.656611	-0.374126	-1.15538	-0.564139	-0.123697	-1.44359	-3.08457	-0.309592	-2.56673
IGHEP2	0.000168818	-3.77258	0.00220742	0.331385	3.95672	4.84307	3.24507	5.17565	3.49442	3.82256	3.18854	3.0966	3.80042	3.29921	3.21833	3.76481	3.53029	3.53029	3.53029	4.0935	4.0631	3.82139	3.27199	3.85921	3.96874	4.65095	3.32403	3.31979	3.53115	3.7535	3.50628	3.81924	3.2526	3.68225	2.77133	4.31916	4.89529	3.2966	3.09639	3.96424	3.82678	3.26924	3.63557	2.41815	3.88333	3.94639	3.21512	3.71713	3.96424	3.74646	4.00399	3.83303	3.26403	3.3489	3.94156	3.97311	4.31786	3.2824	3.69824	4.42564	3.55885	4.46809	3.91366	3.68415	3.70242	4.30487	4.06328	3.35723	3.66481	4.62976	3.36021	3.3055	3.96835	2.31877	3.48271	3.93179	3.16709	2.82413	3.90957	4.09963	3.42618	3.58307	2.59904	3.1513	3.87178	4.70375	2.73225	4.144	4.01957	3.03912	3.29091	2.93762	3.75033	4.59103	3.83925	4.46954	2.82847	4.79777	4.02909	4.08997	4.63392	3.95355	3.22007	3.95205	3.08164	3.67707	4.02935	3.97656	4.78683	3.9453	4.11258	3.79549	3.14865	3.16274	4.22352	3.65804	4.01235	4.24942	4.92087	3.9549	4.47508	3.67188	3.92398	4.76795	3.9798	3.77234	3.70089	3.58923	3.61131	4.64156	3.82661	2.91941	4.76124	4.41075	3.96917	3.61996	4.1235	3.83819	4.10619	3.75209	2.6604	3.98376	5.27574	4.41548	3.16748	4.03032	5.26279	4.68179	4.08674	4.18633	3.74539	4.94524	4.03458	4.95448	4.19864	4.80132	4.92384	3.82986	4.11956	3.70995	3.91623	4.51848	3.14657	4.41686	3.40051	4.20953
RSAD2	0.000169251	-3.77147	0.00221168	0.854883	10.046	10.8092	10.1227	8.42901	7.95012	10.9188	8.31444	7.43233	9.52227	10.8251	9.24718	7.56799	9.91273	9.91273	9.91273	4.78812	10.8903	9.77178	9.74322	6.25332	9.41823	10.8906	9.39273	6.73552	10.4539	7.81706	9.73041	9.70874	8.56452	6.87783	3.69496	11.2803	10.6032	9.6195	8.64512	9.6393	10.7502	4.32731	9.88851	9.5274	10.6846	9.3287	3.29108	9.24245	9.89996	9.76967	9.20804	8.37433	7.23742	7.36039	9.79924	7.758	9.59116	6.56308	10.4477	10.1309	9.24215	9.59304	7.47361	7.38572	9.48086	11.4448	6.05075	5.48492	9.21825	10.7195	9.12311	9.29494	9.92539	7.8702	9.76071	10.4089	6.94321	4.94626	10.1154	9.94791	5.53205	9.31124	4.81086	9.59069	7.90373	11.7157	5.57375	2.77758	3.24136	4.08094	9.84845	9.01448	9.88484	11.3159	10.3687	3.02906	9.89501	8.24042	9.35113	11.4332	9.67071	10.549	8.88238	10.9956	9.16574	10.4408	9.84457	10.4847	12.1986	10.4296	11.6519	9.98108	6.09883	8.55895	8.21994	9.24516	11.0474	7.68101	11.5167	10.5994	11.1922	9.37987	10.1875	9.83917	10.5909	9.21524	10.1249	10.7554	7.99315	10.8529	9.09373	8.89367	12.379	11.8613	9.69263	8.80221	11.3129	10.9139	3.15542	12.0475	8.7499	9.82585	11.1613	11.0369	7.42817	9.94746	11.489	12.2465	9.67943	9.86597	5.8403	9.77642	6.51228	10.7183	9.17754	12.024	10.8841	9.79963	10.6977	9.1692	11.1414	11.568	8.49059	9.63319	8.958	9.94043
MAP1LC3B	0.000170475	-3.76834	0.00222625	0.332722	7.89498	8.45561	7.65895	8.1255	7.43666	7.77767	6.78764	6.59835	8.34872	7.93144	7.48677	8.28997	7.26853	7.26853	7.26853	8.11195	8.30618	6.99744	7.61559	8.01582	7.55287	8.73134	7.90375	7.19129	7.13263	7.71013	7.84166	7.98668	6.99998	8.06903	7.28559	8.18421	8.80759	7.18767	7.3167	7.90663	8.07018	7.69519	7.19852	7.1035	7.21878	7.47663	7.67397	7.48786	7.5088	7.14731	7.89332	7.19304	7.6561	7.3115	7.7732	8.10502	8.01057	7.64847	7.72363	7.50088	7.53475	7.51589	7.29998	7.39327	7.01054	7.88279	7.85566	8.92839	7.53637	8.30231	7.62384	7.03129	7.63935	7.87639	7.47471	7.30865	7.57466	7.30189	7.61359	7.82677	7.34409	7.50763	7.60047	6.63918	8.52861	8.47415	7.45614	8.63801	7.8642	8.3703	6.92775	7.36771	7.25483	7.78186	7.96383	7.88127	7.47044	8.43851	7.55839	8.08006	8.08512	7.94107	6.74241	7.72669	7.49055	8.24403	6.6047	7.87287	9.16011	7.40886	8.80299	7.34624	6.98599	7.36938	8.33604	7.57671	7.66123	8.02759	7.83531	7.45713	8.79542	7.5001	8.38986	8.06236	8.41988	7.80558	7.39487	8.89628	7.19206	7.29116	7.31203	6.67025	9.04128	9.49556	8.52169	7.59977	7.94226	7.67579	7.70701	8.57207	6.62245	7.97077	7.7108	8.70091	7.87883	7.59412	7.94371	9.20096	7.65128	7.91063	6.98395	8.60403	7.913	7.7831	7.79388	8.5268	8.55858	7.83058	8.82757	7.98578	8.24393	8.69699	6.71494	8.24998	8.72331	7.72977
TRBV24-1	0.00017142	-3.76594	0.00223717	-0.642559	-0.168313	-1.64537	1.97201	-1.72004	0.200914	-0.356347	-0.0287834	-0.392537	0.279512	-1.03337	-0.0664212	-0.429096	0.156497	0.156497	0.156497	-0.415754	-1.47541	-0.747372	1.16576	-0.0546725	0.536715	-1.84325	-0.972001	1.31324	-0.124941	-2.99184	-0.205534	-0.666856	0.763159	-2.12761	-0.0385499	-0.751289	-1.00702	-0.598594	-0.531498	-0.904551	-0.556772	-0.310035	0.679738	1.18489	-1.00448	-0.456046	-3.32829	-0.739872	-0.138532	0.639499	2.20273	-0.849265	-1.39461	-0.355017	-0.534967	-2.0757	-0.493496	0.63436	-0.314596	-1.25485	0.0545708	-0.669331	0.633647	-0.520328	1.10846	0.867884	-0.907066	-2.34255	-0.159851	-1.20618	1.35708	1.41954	-1.7124	1.01212	-0.491388	0.366073	-0.626517	0.245346	-1.09309	-1.1662	0.433715	-2.04033	0.624954	0.380854	-0.533915	-2.47867	-1.39134	-2.59311	-0.196746	0.0374113	-0.20906	-0.302997	-0.275712	-2.44437	-1.26383	-2.35765	-0.480732	-2.54679	0.465385	-1.76596	-1.72886	-1.74443	0.642767	0.0147097	-0.684111	-1.48347	0.384135	-1.6477	-4.34055	-1.87885	-4.34055	-0.033699	0.041576	-0.0515133	-1.79471	0.0440215	-0.819046	-1.11479	-0.853592	-0.0180353	-3.01072	-1.42079	-1.6939	-4.34055	-0.734025	-2.45821	-0.625701	-1.65651	0.467236	1.18107	-0.433265	-0.0815426	-2.9087	-0.809527	-1.38564	-0.240027	-0.27144	0.920894	-1.7249	-3.00745	-0.510434	-0.0131214	-1.76497	-0.932909	-1.3473	-2.22119	-0.796732	-1.31599	0.337174	-0.572659	0.279146	-2.96322	0.263933	0.290195	0.501786	-0.571141	-0.312457	-1.26589	-2.46857	-2.74414	-2.12972	-0.426358	1.41491	-1.62836	-1.58456	-1.52314
VPS28	0.000171703	-3.76522	0.00223945	0.210077	5.5615	5.74772	5.40914	5.91537	5.04087	5.42725	5.16198	5.04631	5.8647	5.43082	5.25311	6.0047	5.1578	5.1578	5.1578	6.09492	5.6311	5.10392	5.34487	5.98167	5.18342	5.3008	5.19072	5.20679	4.93507	5.55474	5.025	5.44882	5.5639	5.91537	5.84377	5.47488	5.40292	5.5588	5.5414	5.49773	5.16574	5.83427	5.10469	5.00471	5.23785	5.33669	5.97272	5.41453	5.49058	5.24811	5.09849	5.24707	5.14496	5.33679	5.7063	5.5911	5.21188	5.39981	5.18892	5.02323	5.40309	5.16891	4.94979	5.56623	5.09506	5.43143	5.75431	6.12947	5.56073	5.62458	5.42959	5.1099	5.29696	5.86905	5.22694	4.97927	5.5864	5.3877	5.30934	5.51505	5.66818	5.5574	5.57024	4.46195	5.64748	5.28539	5.48166	5.85076	6.19941	6.0276	5.87105	5.3086	5.19194	5.32036	5.55728	5.73334	6.04049	6.34473	5.4701	5.44629	5.97569	5.55545	4.98201	5.09428	5.46391	5.47545	5.06051	5.34368	6.15686	5.20737	6.335	5.4655	5.35566	5.3808	5.76089	5.3948	5.24659	5.51808	5.39606	5.24717	5.94521	5.36514	5.93431	6.01149	5.64525	5.86788	5.21824	5.84388	5.89383	5.38918	5.46268	5.16342	5.71919	6.42459	6.01864	5.60214	5.99047	5.14702	5.70716	5.27883	5.16336	5.90588	5.625	5.607	5.37818	5.75886	5.36371	5.75892	5.85538	5.67126	5.08794	5.72281	5.65952	5.88267	5.59673	5.46015	5.76205	5.81831	6.39046	6.17344	5.8401	5.5151	5.18889	5.81701	6.33578	5.09868
GPR141BP	0.000172001	-3.76447	0.00224191	0.477358	2.50606	1.62143	1.48558	2.91604	2.00346	1.68724	1.23838	0.42292	2.3908	0.954541	1.3304	2.29365	1.6663	1.6663	1.6663	2.17642	2.20626	1.30382	1.64209	1.93257	1.41072	3.09335	2.48736	1.09562	1.58471	3.30722	2.57986	3.18106	1.97384	2.34333	1.37357	2.55081	3.04357	1.86362	1.54676	2.4975	1.02206	1.58221	1.94444	1.18489	1.51408	2.43585	2.14303	1.56832	2.40581	2.6048	2.73518	2.18859	2.58668	2.31734	2.40709	3.04486	4.14	3.0169	1.68669	1.88148	2.22669	2.12531	2.12696	2.42885	1.67181	3.15825	2.94193	2.63408	2.06089	2.87704	2.07804	1.21718	2.17816	0.598868	1.91571	2.41828	2.2482	1.74383	2.58035	2.58324	2.29789	1.85373	1.10742	0.185583	3.17438	2.4961	1.62176	3.38742	3.80573	1.61772	0.404855	1.12961	2.22298	2.90819	1.62801	3.51322	1.16464	4.65165	2.17496	2.69148	3.49868	1.47994	0.787152	3.1469	1.31309	2.88683	1.43047	2.45683	3.54969	2.09681	4.31367	2.1555	1.98873	1.19953	3.80729	1.81082	2.22016	2.84061	2.46933	2.44765	2.91091	2.26409	2.80678	3.83143	2.49139	2.13139	0.495844	2.38002	3.12821	2.92858	2.94779	1.36773	3.88747	2.31139	2.79469	1.76965	1.68967	1.73921	3.06376	1.83763	0.749311	1.86361	3.46842	2.22502	2.44947	2.62253	3.42298	3.03604	1.9643	2.30582	2.55335	4.31646	3.31011	3.33735	2.62408	3.38112	2.30112	2.37299	2.38851	1.06851	1.30322	2.0159	1.43392	3.83125	1.88553	2.30623
ADAMTSL4	0.000172179	-3.76402	0.0022428	0.366871	5.69921	5.98908	5.11172	4.90894	4.36448	5.49592	5.14942	5.626	6.2171	5.87813	5.11751	6.0687	4.7737	4.7737	4.7737	4.91975	6.26755	5.67503	5.42516	5.01796	4.83586	6.42966	4.09749	4.80542	5.52652	5.80378	5.36271	5.6039	5.62965	6.25158	5.36116	5.56063	4.64878	4.77575	4.44495	5.7094	4.84927	5.77676	4.99437	4.70029	6.39923	5.84682	4.43536	5.78228	5.80575	6.38515	5.83649	4.34781	4.18027	5.37615	5.23271	6.15607	4.93163	4.96608	6.29536	5.95637	4.80589	6.47092	4.66663	5.42749	5.64532	5.87092	5.73405	6.68951	5.34503	5.6133	4.36571	5.90314	5.83682	5.19851	5.03092	5.5729	4.90537	4.81102	5.16743	5.84982	5.35818	5.58328	4.25056	4.54579	6.56281	6.39339	5.00142	4.97587	5.95743	4.67707	6.05045	5.70124	6.12574	6.3719	5.04587	5.48212	5.26186	6.10928	6.11523	6.41767	5.70127	4.82255	5.40993	6.24106	5.12057	5.72146	6.34062	6.18681	4.88438	6.19681	6.16571	5.58182	5.1656	5.47019	6.28128	6.05266	6.03825	5.74303	6.40001	5.78843	5.83056	6.02687	4.83567	7.35139	5.68293	4.7414	5.54021	5.78026	4.79466	5.83095	6.03402	5.05267	6.44918	6.06261	6.44388	5.34951	5.91366	5.10794	6.24146	6.461	5.07766	5.91576	4.65477	5.96025	5.6292	6.12016	6.43733	6.46143	6.77635	4.88309	4.80935	5.94778	4.8956	6.5222	5.75113	5.92933	5.35049	4.89703	5.16052	5.78118	6.92385	5.4031	5.2505	7.23979	4.81619	4.56658
CCDC92	0.000172428	-3.76339	0.00224463	-0.23413	4.72022	4.37913	5.66361	4.98328	4.49408	4.81755	4.83777	4.64038	4.10076	4.73452	4.92067	4.85498	4.7125	4.7125	4.7125	4.73949	4.37188	4.7494	4.85641	5.60558	5.02544	4.31096	4.72747	5.48354	4.52081	4.79517	3.96243	4.79135	4.94963	4.3101	4.73665	4.02412	4.8383	4.85214	5.07565	4.66387	4.65408	4.78467	4.68176	4.78216	4.75661	4.42087	4.40833	4.87264	4.87781	4.74381	4.97145	4.87264	4.67677	5.29348	5.12556	4.04054	4.57951	5.5462	4.79559	4.26848	4.42605	4.14487	4.61229	4.55843	5.13789	5.85575	4.77417	5.53789	4.72679	5.26269	5.46479	4.99264	4.64692	4.70529	4.74291	4.61144	5.14728	4.17931	4.03614	4.3564	5.25997	5.09378	5.26314	4.50658	4.42851	4.54403	5.08666	4.314	4.68614	5.28019	4.95641	4.89943	4.87974	4.69198	4.82078	3.94501	4.78646	3.86204	4.57019	4.37154	3.79988	4.87493	4.94861	4.02955	4.16644	4.49853	4.02538	4.41398	5.19928	4.61641	3.68138	4.89202	4.90504	4.82732	4.3438	4.77336	4.80937	4.17315	4.18103	4.5901	4.13812	4.66294	4.48036	4.65464	4.93913	4.86254	4.89837	4.58224	4.3294	4.75833	4.81768	4.95462	4.38663	5.03611	4.6079	4.9236	4.3734	4.31715	4.55514	3.94708	5.03202	4.61305	4.53797	4.83369	4.50662	4.80489	4.60044	4.97976	4.71882	5.03572	4.34664	3.52172	4.10981	4.78354	4.72382	4.38848	4.35466	4.29692	5.1093	4.07742	4.1955	4.32368	4.91219	3.72312	4.65202	4.10827
LINC02432	0.000173376	-3.76101	0.00225553	0.687937	4.31468	3.94004	2.5017	2.22902	2.87849	4.46918	1.67211	2.33238	4.00743	5.24448	2.61761	1.58867	5.5212	5.5212	5.5212	4.79653	4.80829	2.80644	2.52461	2.61802	3.80382	4.3054	1.97461	4.5341	1.81561	4.66228	3.86457	2.89093	3.40884	3.49399	5.44134	3.86543	1.45347	3.7042	2.85399	4.29095	3.16445	5.59155	1.29854	3.90522	5.90336	2.91173	2.62619	4.09795	2.94217	2.15456	4.40663	0.141326	0.769179	3.72622	3.82898	2.3566	3.82716	4.57205	2.58171	3.22542	4.05275	2.16727	4.52477	0.108764	5.06712	3.79566	0.169558	5.85522	0.709429	3.95787	3.04001	2.59356	2.1368	4.50707	3.69116	2.54902	1.40957	3.31454	3.21352	4.95213	4.24726	0.530422	3.96607	3.56701	2.34285	4.47821	4.58151	4.41583	5.01213	3.8293	4.70327	4.69253	3.32533	4.71799	3.89625	0.807167	5.15785	2.3854	5.19532	4.94622	5.99294	2.59158	5.05086	2.14625	3.72564	4.40716	6.84764	5.3081	4.50478	5.05732	4.81746	5.78154	2.80976	4.32375	3.68401	5.62403	5.88246	3.09678	5.9811	3.56064	4.28911	3.54407	3.23262	4.34599	3.70246	5.1462	4.67682	3.70487	4.55247	5.68388	2.28923	2.63281	4.49248	4.46526	3.48044	5.64383	2.20298	2.86306	1.66524	5.32275	3.93338	5.85837	5.86616	4.15232	1.70984	4.82183	5.48976	3.98661	4.90315	2.35685	3.54727	4.53343	3.46856	5.02302	4.34649	2.39864	4.33022	5.38008	4.40981	3.50307	5.62129	5.60366	3.59381	2.97473	3.00058	3.41663
IGSF6	0.000173707	-3.76018	0.00225841	0.37667	7.57956	8.66705	6.44966	8.67426	7.10389	7.05252	6.48965	6.37044	6.5129	7.71117	6.73897	7.49372	7.66034	7.66034	7.66034	7.99039	7.60067	6.80695	6.94982	7.69497	6.6996	8.47067	5.99817	5.97438	7.40398	7.5809	7.35241	7.31713	6.62967	7.60904	7.25755	7.98563	7.80259	6.1821	5.95839	7.51474	7.74299	7.64483	7.26479	5.92531	7.62598	7.43316	7.0959	7.21537	6.98546	6.46655	7.15711	6.51035	6.92851	6.67763	7.36628	8.05596	8.10399	6.96335	7.26407	7.11239	7.06749	7.91231	7.5201	7.90244	6.95609	7.28991	7.26111	8.16853	6.97745	8.48815	7.00678	6.31069	8.45637	6.75727	6.71729	7.20173	7.14097	7.42508	7.47908	6.60934	7.15261	7.0918	6.83047	6.93574	7.87709	8.25645	6.91946	7.3775	7.92968	7.02114	6.70052	7.47389	6.5594	8.58977	7.40409	8.07228	7.69145	8.57053	7.4151	8.1864	8.31854	7.93638	6.74683	8.09189	7.86255	8.07566	7.3525	7.16704	8.54751	7.19282	9.50912	7.20789	7.22207	7.03315	7.33092	7.28399	7.38086	7.94036	8.62222	7.11285	8.33058	7.11895	7.97275	7.52494	7.37979	7.13157	7.8381	7.85176	7.1626	7.73769	7.37891	6.33241	8.36595	7.42292	8.05205	6.77801	8.30851	7.52625	7.78801	8.29284	6.37141	7.04299	8.02341	7.38416	7.98953	7.21091	7.6742	8.67688	7.40579	6.32626	6.07394	8.09533	8.195	7.64816	7.52807	8.44976	8.72878	7.20395	7.9517	7.50115	7.82099	7.98468	6.37842	8.46387	6.37086	7.14051
BTBD9	0.000174072	-3.75927	0.00226173	0.151183	5.46896	5.54715	5.46338	5.74122	5.44374	5.28647	5.05981	4.66844	5.66778	5.42788	5.16279	5.43835	5.23192	5.23192	5.23192	5.15822	5.1465	5.61196	5.27301	5.16295	5.21379	5.34489	4.96627	5.32421	5.42139	5.67388	5.35071	5.50381	5.23246	5.30831	5.27911	5.54576	5.00867	5.59345	5.45951	5.4693	5.17656	5.4626	5.42037	5.45834	5.43294	5.74893	5.03918	5.3798	5.09483	5.49891	5.51418	5.35202	5.36368	5.477	5.26912	5.77887	5.91316	5.14615	5.76257	4.6511	5.27827	5.36871	5.42786	5.6309	5.45056	5.06787	5.63294	5.45282	5.54121	5.45811	5.1314	5.50305	5.66927	5.02017	5.22854	5.53133	5.4091	5.45507	5.41035	5.42668	5.39995	5.47307	5.34286	5.45058	5.89688	5.30925	5.49765	5.89234	5.8975	5.24177	5.47762	5.60353	5.51702	5.42333	5.45233	5.74384	5.23655	6.1885	5.4504	5.53727	5.72486	5.38362	5.51321	5.56356	5.51565	5.57055	5.51424	5.83225	5.14883	5.07838	5.84797	5.61633	5.63258	5.39941	5.76216	5.83011	5.20304	5.60163	5.44881	5.38928	5.44901	5.39693	5.59573	5.58858	5.44962	5.46195	5.2822	5.32285	5.4834	5.56586	5.3932	5.79351	5.54628	5.26287	5.88803	5.06531	5.26329	5.22021	5.68485	5.25353	5.60179	5.52758	5.39248	5.41982	5.86333	5.78069	5.54656	5.18729	5.20513	5.4687	5.4933	5.86234	5.54051	5.62615	5.69895	5.25159	5.80701	5.12625	5.57837	5.52207	5.70046	5.34057	5.62703	5.75063	5.41319	5.57595
GSPT1	0.000175016	-3.75692	0.00227256	0.554329	7.80225	6.57285	6.91324	7.3863	6.62245	6.74589	6.50288	6.95278	5.78959	8.27735	6.16887	8.33424	6.83144	6.83144	6.83144	9.04498	6.26589	7.32199	8.37343	8.22352	7.48289	6.27448	6.31184	7.80344	7.17828	7.52817	7.07386	6.97753	8.26865	8.2385	9.01281	7.21681	7.16855	6.72568	6.30789	6.66113	6.6921	8.23492	7.25556	5.91691	7.67145	6.95908	8.55558	6.6669	8.22221	7.34331	6.01807	6.74496	7.18013	7.48142	7.0905	6.32108	6.14372	8.21584	7.40479	7.52473	6.51577	5.98204	6.16542	5.95985	6.66538	7.40852	7.85466	9.85076	7.60692	7.49681	7.50035	6.82493	7.64397	8.78128	6.88676	6.60676	8.20231	8.1116	5.46225	6.67954	7.16477	7.05696	8.28136	6.27715	6.4986	6.45243	6.10313	8.31249	6.60784	8.46345	7.68202	7.87323	7.48656	7.88305	8.64652	7.23977	7.61775	6.48177	7.49832	8.01986	6.55873	7.82954	6.81959	7.12673	6.72532	6.97584	6.64728	7.5772	10.7959	6.89559	9.45212	7.63641	7.34432	8.00019	7.11721	6.78308	8.29918	6.34413	7.53949	6.24709	8.9177	6.96276	8.16158	7.65743	8.2548	8.17058	7.22994	9.24903	6.68145	7.90587	6.0709	6.74914	8.93191	7.07488	8.49817	8.50934	7.50975	7.56511	7.10035	7.74712	6.66328	7.43076	7.85052	8.33445	7.16219	7.7071	7.36439	9.7865	8.66637	8.45491	6.4159	6.84401	8.25966	8.29245	7.87947	8.96321	8.32783	8.67504	10.0001	6.25684	7.88799	8.67488	7.09154	6.72962	9.96908	7.36091
ARSA	0.000176796	-3.75253	0.00229422	0.228994	5.73096	6.24598	5.95489	6.64577	5.60373	6.03921	5.31226	5.02673	5.58675	5.71158	5.72599	5.8549	5.22782	5.22782	5.22782	5.71468	5.43367	5.43327	5.02533	5.94559	4.91424	4.91498	4.99929	5.31303	5.32891	5.78193	5.35552	5.22424	5.79555	5.95661	6.00903	5.6555	6.08988	5.45461	5.3218	5.33554	5.20678	6.11472	5.44898	5.18073	5.56198	5.67941	5.64819	5.31695	5.52688	5.46203	5.41813	5.45956	5.39523	5.67397	5.45131	6.23495	5.64243	5.87761	5.5404	4.50608	5.44241	5.19956	5.3679	5.83923	5.79637	5.5957	5.71498	5.85522	5.65606	6.30562	5.40225	5.79813	5.97377	5.0405	5.36659	5.55745	5.5864	5.70443	5.41239	5.19886	5.9527	5.84296	5.47413	4.65365	6.19087	5.71136	5.74309	6.2684	5.735	5.98575	5.77492	5.36932	5.77464	5.82661	5.61244	5.71076	5.41798	5.74172	5.29021	5.80182	5.7789	5.78003	5.12067	5.66267	5.59476	5.95446	5.69995	5.76704	6.54436	5.15246	6.59929	5.66988	5.88256	5.55309	5.83279	5.91414	5.38458	5.67915	6.27099	5.56567	6.61033	5.57262	6.00019	5.83512	5.96116	5.47635	5.4188	5.66884	5.75208	5.86654	5.89164	5.43809	6.5648	6.41707	5.84126	5.46749	5.33787	5.20079	6.43328	6.01896	5.44612	5.55493	5.625	5.85775	5.31575	5.93141	5.69841	6.25447	6.07345	6.10721	5.49977	6.00559	5.64537	6.15685	5.63591	6.57358	6.23977	5.1734	6.16877	5.98036	5.95704	6.00582	5.2248	6.45211	5.17117	5.6274
SMOX	0.000177321	-3.75124	0.00229957	-0.596792	4.78292	3.51124	5.69052	5.30186	4.22207	5.01983	4.285	4.61963	4.61484	3.73482	4.71771	5.24967	4.13084	4.13084	4.13084	6.27631	3.4591	3.2704	5.1194	5.66089	4.70299	3.73885	5.11059	6.19445	3.32175	3.8252	4.16785	4.72955	4.75884	4.43207	4.89815	4.07163	5.27277	3.19798	5.00948	5.56777	5.62397	4.33033	2.11741	3.31242	3.85376	3.8171	4.56952	5.61196	5.4829	4.93859	5.73484	5.65079	5.36947	5.52127	6.42598	4.16158	4.51841	7.21371	4.67575	4.09208	4.07216	4.39492	4.22502	5.0147	3.35174	5.11451	5.89522	7.17789	4.70357	4.74444	5.56552	4.44326	4.46255	3.96937	4.67911	3.95818	6.97884	4.75431	3.67932	4.79627	4.40983	5.73688	5.50729	2.67334	4.28955	3.78343	3.20426	5.70872	3.83574	6.19084	3.689	2.75601	3.37733	4.39305	3.54083	4.58209	2.42959	5.12926	3.68339	4.30524	2.6799	4.95821	3.2453	2.51297	2.85759	4.08345	2.27739	2.92666	5.82766	4.68041	4.6786	4.41579	4.31878	2.90665	4.27427	2.88522	3.99543	3.31425	2.96976	2.79278	4.62677	4.17309	5.03169	4.06477	4.76267	3.53989	1.77573	5.65549	4.10482	4.11595	3.78775	2.84316	5.69373	7.2899	4.28917	4.50934	3.63176	2.95864	4.89499	3.79948	2.46581	2.6659	5.31472	5.64683	4.05584	3.16431	3.84896	4.81929	2.92539	5.78508	3.79883	3.91775	5.13951	4.34577	4.41741	4.70542	4.30035	3.77298	5.91617	2.75328	2.43926	6.17374	3.47952	3.479	5.3476	2.63224
AC025682.2	0.000178201	-3.74909	0.00230953	0.444525	3.81067	4.57509	3.63885	3.96513	3.86059	4.70602	2.83131	2.08232	3.70456	4.21599	3.1132	3.26571	3.30522	3.30522	3.30522	3.2111	4.53798	2.95903	2.89176	2.77065	3.55966	3.96755	3.84687	1.9258	4.17769	3.31831	3.99978	4.26016	2.48577	3.77973	1.84495	4.11763	4.3558	3.15533	3.23023	3.87171	4.67203	2.69735	3.77126	3.34786	3.19863	3.36726	2.72808	4.03611	3.68259	3.17287	3.81198	3.46578	3.50915	2.67175	3.80933	2.68631	3.00841	2.85004	4.35948	3.43718	3.59151	3.46711	3.91366	3.80314	3.04307	4.81836	3.03003	2.03185	3.74663	4.08846	3.2222	3.12044	3.17027	2.43501	3.36018	4.17167	2.83682	1.97976	3.77713	3.56354	2.76492	3.34526	2.25018	3.35561	4.00741	4.86051	2.49808	2.43359	2.81684	2.55248	3.2758	3.18192	3.40544	4.73265	3.91141	2.36474	2.8477	2.22555	3.96705	4.41851	4.21102	4.36279	2.56071	4.3075	3.54266	4.47539	3.88354	4.40788	5.35923	3.86824	4.36946	3.51734	2.30706	3.04401	2.53163	3.31601	4.33844	3.52919	4.34903	3.99588	4.93232	3.03687	4.44208	3.61482	4.6403	3.59371	3.32342	4.21706	3.00862	4.01806	3.52968	2.67741	5.52805	5.38871	3.26389	3.24852	4.86972	4.7313	3.11384	4.56976	2.70921	4.09227	4.48637	4.51987	2.26836	4.16919	5.17244	5.13866	3.48359	3.99021	2.68408	2.91493	2.46784	3.93585	2.93889	5.20965	4.73572	3.14486	4.36455	3.47093	4.34923	4.98994	2.4015	3.53124	3.45135	4.04183
RN7SL172P	0.000178438	-3.74851	0.00231115	0.304428	2.84091	3.32144	2.33513	2.78915	2.61394	2.32926	1.80616	0.42292	2.81474	2.32551	2.27177	2.58792	2.76463	2.76463	2.76463	2.89319	3.36914	2.20636	2.41016	2.53518	2.60632	3.5063	2.73551	1.96918	2.22558	3.23886	2.28935	2.91675	1.69761	3.52806	2.8272	3.01775	3.3089	2.36927	1.75494	2.70677	2.62617	2.96167	2.78931	2.27816	2.05867	2.3636	2.55403	2.51419	2.29793	2.28096	2.81704	2.56246	2.7641	2.17679	2.5402	3.65948	3.29738	2.56762	2.85685	1.97489	1.98592	2.34232	2.69955	2.91049	2.50271	2.6114	3.01091	2.95141	2.82369	2.86441	2.63776	2.47138	2.83747	2.28199	2.60643	2.95753	2.27393	2.43426	3.00323	2.72585	2.92912	2.5703	2.19094	2.4303	3.52183	3.13139	3.09644	3.33015	3.18652	2.65775	1.79297	2.17244	2.1584	2.57568	2.77958	3.00306	3.27454	3.30937	2.55827	3.24697	3.47923	2.97652	1.86078	2.76035	2.64276	3.19271	2.49959	2.83871	3.36443	2.19824	3.03624	2.74348	2.50354	2.17067	2.8888	2.28214	2.70953	3.10545	2.81762	2.00921	3.73864	2.88688	3.23262	2.56794	3.10489	2.58903	2.86567	3.16274	2.36455	2.07079	1.93345	1.76488	3.70482	3.90838	3.13295	1.88537	3.20464	3.38062	2.58463	3.66946	1.78979	2.91135	3.17442	3.25372	2.89496	2.60957	3.25136	3.35269	2.24693	2.80561	2.26515	3.66316	2.59111	2.70736	2.51621	3.49524	3.82138	2.7457	3.71313	3.26896	3.84607	3.92777	2.3221	3.60622	1.97512	3.23641
PTK2	0.000178747	-3.74776	0.00231368	-0.288418	4.06113	4.07111	4.32451	4.28497	4.17012	4.30085	4.39074	4.64038	2.41523	4.12813	4.14645	4.3431	3.8004	3.8004	3.8004	4.42548	4.00455	3.46649	4.28138	4.59346	3.99083	3.19319	4.01184	4.60915	3.94284	2.89828	3.89132	4.00324	4.62146	3.56134	3.74554	3.06024	4.15785	3.74175	4.35455	4.37303	4.62278	3.45781	3.28274	4.19942	3.75724	3.91424	4.10586	4.73974	4.25853	4.35861	4.0189	4.38901	4.4054	4.33992	5.10421	3.82798	3.19698	4.75558	4.05772	4.18786	3.73482	3.60327	4.19576	3.7873	3.75839	4.46942	4.42645	6.10386	4.10232	4.61852	4.75507	4.36943	3.99752	4.20373	4.13684	4.04937	4.75363	4.20493	3.5598	3.80469	4.0723	4.40645	4.42522	3.95215	3.21646	3.88217	2.94924	3.22634	3.88825	4.47586	4.57645	3.87355	4.08516	4.57078	3.97534	3.82156	3.26026	3.09993	3.55221	3.91382	3.71925	3.99471	4.2811	3.50672	3.48844	3.51794	4.17973	3.49705	4.51419	4.43831	3.31156	4.25572	3.599	3.92579	3.61818	3.72076	4.37815	3.86145	3.52035	3.87808	3.80954	4.74661	4.02526	3.25268	4.02451	3.854	3.9998	3.7981	3.69116	3.78794	3.94317	4.85912	3.96694	3.80458	3.50183	4.2491	3.80878	3.19682	3.6628	3.98857	4.09209	3.52669	3.47902	3.77501	4.25074	3.41565	4.01247	4.23816	3.95547	4.60568	3.56589	3.15099	4.00039	3.55874	3.90163	4.28265	3.84227	4.36264	4.1141	2.83635	3.87278	3.38033	4.28545	2.75803	4.79666	3.39222
RPS2P36	0.00017916	-3.74676	0.00231757	0.402638	4.01411	4.36784	3.55863	5.2855	3.41927	4.21249	3.57405	1.9389	3.53656	3.63124	3.81112	3.81779	3.87213	3.87213	3.87213	3.85118	3.81765	3.39872	3.55118	2.68785	3.1047	5.07404	3.48524	2.47971	3.72031	3.76975	3.96872	4.04286	2.63454	2.6928	2.76317	4.6395	4.46021	3.13666	2.58991	4.55987	3.79436	2.64979	3.81379	2.84411	3.90512	3.98475	2.49101	4.05091	3.56534	3.7811	3.90049	3.34533	2.89825	3.11855	4.51086	3.84065	4.46328	3.17353	3.79554	3.8608	3.45621	4.45121	4.13538	3.7753	3.51426	4.80894	4.12237	2.82672	3.80781	4.66658	3.7463	3.15487	4.63212	2.91507	3.5248	4.36945	3.08952	3.32237	4.18613	3.92784	2.95625	3.25445	2.43513	3.49712	3.43894	5.03088	3.36391	2.49444	3.79965	2.93407	3.65437	3.10499	3.6028	5.12033	3.90132	4.69464	3.37074	4.71323	3.54692	4.86134	4.52429	4.26525	2.79055	4.42688	3.53376	4.22889	4.25621	4.12522	5.46004	3.64006	5.38679	3.89254	2.66476	2.94613	3.38738	3.91657	4.20497	3.6585	4.72704	4.27758	4.81084	2.96881	3.72583	4.3667	4.06313	3.34656	3.86078	4.02867	3.40575	4.33911	3.72743	3.30771	5.37331	5.09701	4.1058	2.9731	4.41046	4.05267	3.71935	4.61462	2.52154	3.56306	4.98731	4.37069	3.35481	4.20407	5.13897	5.08405	3.64446	3.96577	2.61424	4.44739	3.9501	4.75098	4.08125	5.28947	4.6942	3.58016	4.24475	4.13187	4.48237	5.08159	2.87475	4.58693	3.17709	4.33435
EMD	0.000179601	-3.74569	0.00232181	-0.205465	3.80001	3.28989	4.27098	4.51489	4.08665	4.06471	3.77635	3.68629	3.65413	4.06138	3.98621	3.95741	3.78933	3.78933	3.78933	3.69193	3.59231	4.22817	3.98616	4.57514	3.83347	2.60609	3.82695	4.62279	3.8475	3.31831	3.37975	3.97484	4.30359	3.5777	3.8378	3.5221	3.39923	4.03851	4.05989	3.74938	3.24203	4.20759	3.33039	3.88468	3.79274	3.44934	3.91741	3.96761	3.81079	4.2851	3.86793	3.82875	4.02395	3.94784	3.97722	3.01164	3.53802	4.54772	3.69264	3.7725	3.95156	3.37163	3.50816	4.16063	3.87347	4.1443	4.2824	4.56967	3.65273	3.84673	3.54524	4.11924	3.67526	4.00366	3.87732	3.68241	4.10697	3.96115	3.1072	3.90076	3.89202	4.24188	4.19436	3.45003	4.02646	3.28365	3.6043	3.92938	3.2942	4.48447	4.02345	4.04174	3.4654	3.55328	3.45375	3.7915	3.37074	3.59029	3.83001	3.42184	3.32067	3.59163	3.85914	3.4086	3.48844	3.51794	3.2633	3.88731	3.90479	3.48812	3.39994	3.81939	3.67086	3.69494	3.67864	3.71564	3.52701	3.42918	3.36433	3.90844	3.53052	3.76655	3.84795	4.27656	3.95434	3.90597	3.52105	3.46351	3.69762	3.33044	3.48988	4.05987	3.38425	4.08334	3.65603	4.05018	3.8026	3.81794	4.21508	3.51714	4.20984	3.96757	3.43614	3.39868	3.7544	3.40819	3.73139	3.21872	3.76137	3.93251	3.89523	3.47132	3.83287	3.70808	3.67728	3.2689	3.14493	3.3489	3.50362	3.4513	3.59119	3.60975	4.18243	3.41557	4.13089	2.93225
CSNK1E	0.000180505	-3.74351	0.00233203	-0.24754	3.32771	2.98956	3.62579	2.69319	3.62879	3.50065	3.70568	3.28632	2.98762	3.04659	3.33081	3.63663	3.25245	3.25245	3.25245	2.96462	2.9809	3.61632	3.67531	3.34674	3.57143	2.43309	3.6866	3.93738	3.27078	3.50452	3.37027	3.23679	3.84018	3.36171	3.75791	3.04973	2.70409	3.81795	3.81072	3.3107	2.85891	3.40721	3.71851	3.4861	2.97655	3.27461	3.45194	3.3008	3.37272	3.5088	3.66181	3.76757	3.25155	3.96219	3.38275	2.61437	4.51006	3.79083	3.27943	3.35269	3.88287	3.49209	3.313	3.47262	3.58913	3.25395	3.7482	2.22666	3.41606	2.92646	3.40149	3.48763	2.97289	3.75797	3.64419	3.35712	3.67653	3.92565	3.17576	3.56354	3.33264	3.53565	3.464	3.36487	3.38092	2.3005	4.02401	3.13374	2.78027	3.31494	3.50688	3.32967	3.38864	3.0785	3.2855	2.79663	3.60351	2.75427	3.49841	2.85653	3.17511	3.45412	3.59447	2.85918	2.88583	2.72808	2.87078	2.81125	2.6696	3.05022	2.17583	3.59322	3.65323	3.49111	3.45178	3.40146	3.20515	3.07929	2.8516	3.52189	2.72778	3.24026	3.21255	3.10027	3.02888	3.15222	2.93918	3.06223	3.43697	3.12005	3.29121	3.99793	2.39106	2.39546	2.41348	3.29111	3.08746	3.38751	3.65315	1.49787	4.0068	3.07141	3.10768	3.14185	3.52059	4.04482	2.52692	2.84716	3.3102	3.42353	3.98558	2.15899	2.97998	3.07572	3.09702	2.77239	2.77664	3.10445	2.95067	3.5345	2.50903	2.74581	3.88032	2.78697	3.65485	2.88639
AC092718.4	0.000182104	-3.73968	0.0023507	-0.365842	0.202643	-0.761282	-0.165717	0.766836	0.668531	0.228262	0.161121	0.55995	0.168915	-0.411012	0.440966	0.323309	0.589915	0.589915	0.589915	-0.415754	-0.398683	1.71735	0.353986	0.341756	0.273887	-0.167713	0.00450434	0.274036	0.338127	-0.599106	-0.925651	0.426923	0.763159	-0.22262	0.221803	-0.157316	0.777501	0.161792	-0.0643362	-0.406253	-0.0739705	-0.55552	0.819888	-0.546208	0.0838085	-0.0656384	0.142201	0.0305957	0.00561075	0.347563	-0.374533	0.439115	0.660088	0.561507	0.723688	0.0721586	-0.634403	0.549762	-0.730205	0.776447	0.436474	-0.0729238	1.03716	0.108764	0.755297	0.0412628	0.169558	1.21142	-0.077075	0.102328	0.312245	-0.00782171	-0.537751	0.238337	0.368013	1.01526	1.01111	1.74383	0.248201	-1.3622	-0.285375	-0.421099	0.91583	0.00778047	-0.776475	-0.0593163	-1.10727	-0.419705	-1.11736	0.903013	0.704747	0.184977	0.0993776	-0.225052	-0.559295	0.495377	0.254866	0.195793	0.594093	0.171101	0.445183	-0.421172	0.262752	-0.0636121	-0.0283615	-0.115932	0.0510163	-0.558799	0.307684	0.323172	-0.563624	-0.0919338	-1.11422	-0.760298	0.568109	-0.414039	0.236778	-0.582172	0.790367	0.60758	0.226627	-0.519416	-0.657999	-0.826531	-1.88841	-0.786342	-0.119884	-1.38019	-0.216232	0.764436	-1.03142	0.373546	0.0773085	0.621553	-2.21064	0.44289	0.0952166	-0.627293	-0.096313	0.321133	0.437935	-0.648709	0.253515	-0.185027	0.634975	-0.286564	0.0380984	0.145655	0.0733582	0.0403829	0.0862875	-1.45469	0.449146	-0.717517	-0.590024	-0.140855	0.200209	-0.144827	-1.17367	0.720471	0.0491358	-0.809845	0.403304	-1.11872	0.0615582	-2.12973
AL355512.1	0.000182257	-3.73932	0.0023507	-0.467929	-0.472358	-2.24098	0.158404	-0.0908156	-1.03096	-0.896434	-0.189656	1.34645	-2.84757	-0.590195	-0.144504	-0.727252	-0.267914	-0.267914	-0.267914	0.101419	-0.398683	-0.569748	0.082255	0.505424	-0.561641	-0.597457	-0.198307	0.900274	0.464465	-1.49508	0.566193	0.164897	-0.781556	0.112839	-0.76484	-0.751289	-1.4363	-1.09096	-0.312556	-1.16474	-0.464237	-0.236686	-1.41043	-0.404641	-0.196457	-1.85778	-0.230091	-0.959418	-0.684824	-0.689391	-1.19058	-0.164551	0.115961	-0.0953095	0.4125	-3.15869	-2.46158	-0.581656	-0.314596	0.286886	-0.878442	-0.282886	-2.51841	-0.0529293	0.0461847	-0.595874	-0.418235	1.01439	-0.341175	-0.832818	-1.20892	-0.799649	-1.2074	-1.23068	-1.11061	-0.999771	-0.725	-0.0454425	-1.09309	-0.573443	-0.372711	-0.278663	-0.514434	-1.06512	-1.92614	-0.269395	-1.55755	-0.95781	-4.34055	-1.47315	-2.30536	-0.844689	0.752306	-1.37603	-1.68243	-1.03917	-2.78905	-1.07224	-0.824415	-0.892437	-1.99295	-1.15873	-0.372447	-0.777972	-1.29512	-0.479404	-1.00628	-2.12521	-0.812824	-0.671245	-1.81312	-0.582668	-0.581584	-0.401938	-1.06092	-0.952324	0.293252	-1.11479	-1.00752	-1.01121	-1.52192	-1.42079	-0.988818	-1.54215	-0.101067	-1.88693	0.041418	-0.773358	-1.83032	0.500124	0.385301	-1.06573	-1.0942	-0.332889	-1.38564	-1.35443	-0.0764947	-0.157512	-2.50685	-1.51727	-0.667735	-1.11621	0.253515	-0.932909	-2.17662	-0.87653	-1.51417	-0.855609	-0.249743	-0.233818	-0.722347	-1.80609	-0.197965	0.0774762	-0.0928735	-0.140855	-1.96851	-1.49508	-1.40493	-1.32554	-0.76909	-0.96425	-0.0992662	-1.62836	-0.695507	-1.09741
KIF27	0.000182293	-3.73923	0.0023507	0.559728	4.99958	5.63452	3.3361	4.15206	4.57088	5.22382	3.488	2.89546	5.82877	4.36488	4.04016	4.85036	4.2514	4.2514	4.2514	4.39256	6.08273	3.37178	3.42718	4.36205	4.22878	4.76891	4.51771	3.62568	3.43411	4.71356	4.72385	5.14452	3.27544	6.96435	5.07008	5.0876	6.44087	3.56216	4.30852	4.82285	5.06453	5.82787	4.70454	3.81039	3.66236	4.2596	5.43873	4.49673	3.90112	3.44002	4.78058	4.65824	5.29237	4.04875	4.67184	4.67092	3.98604	5.00235	4.37705	3.30851	4.16549	4.10764	4.02878	4.45944	3.4539	4.05678	4.01611	5.73493	4.12872	4.90716	3.93083	3.84126	4.30812	4.00366	4.22246	5.30126	4.09258	4.45313	4.78083	5.06621	4.96947	4.45569	4.34326	3.9398	6.36373	3.53903	5.59124	5.31432	4.48871	5.64528	3.38544	3.32967	3.82296	4.69946	5.40491	2.76605	4.66704	3.20844	3.93501	5.95648	5.01109	6.32028	2.95857	4.19847	4.29834	6.53345	3.67142	5.71982	6.69468	3.97826	4.39119	4.07564	4.07571	3.71336	6.1564	3.34948	3.87108	4.77728	4.4486	2.95949	6.84689	4.85292	6.64452	3.91112	6.49368	3.82279	3.82798	5.78026	3.90162	3.54949	3.49793	3.20788	6.42546	6.74008	5.42057	5.38731	4.69714	5.46285	4.50776	5.71142	4.7793	4.50502	4.39417	6.25503	4.72154	4.21694	4.51288	6.39828	3.78366	5.73292	4.70403	3.75029	4.11438	3.18613	3.98492	6.14336	6.51809	3.97141	6.63021	5.80199	5.9612	6.69125	3.08777	4.77921	5.4851	5.98382
ARHGAP42	0.000182609	-3.73848	0.0023533	-0.415324	2.20134	1.31157	2.72638	1.01383	3.56048	1.92821	2.58001	2.67179	1.74996	2.44669	2.84677	2.38585	2.24377	2.24377	2.24377	1.87123	1.50681	1.34872	2.82185	2.49679	2.76856	1.70489	3.03084	2.76051	2.71938	1.63384	2.11873	2.6246	3.00631	1.10984	1.59203	0.945305	2.17999	2.28134	2.2889	2.05258	1.93815	1.31582	1.00748	2.05121	1.62327	2.05827	1.7279	2.43747	2.43156	2.34024	1.99732	3.09085	1.74814	2.28346	2.7333	2.02044	1.90714	2.59954	1.81601	2.66309	3.04922	1.73676	2.39072	2.25547	1.97645	1.6654	1.95117	2.43816	2.37205	1.48633	2.45937	1.4383	1.78183	2.80703	2.57672	3.90492	3.95224	4.25483	1.84169	2.22988	0.947916	2.1083	2.72966	1.72819	2.34285	1.63486	2.78529	1.17657	-0.4056	1.88385	1.06261	1.05606	1.29934	1.26351	3.05004	1.49498	1.22471	0.860071	2.67928	1.31967	1.64515	1.57949	1.08413	1.83698	1.61248	1.23963	0.84671	1.11284	2.78292	2.21216	0.622047	1.22008	0.041576	1.85933	2.63511	1.2264	2.27727	0.527276	1.32975	2.23136	0.821974	1.78781	2.47733	1.98004	2.37343	1.97796	2.10266	2.07073	1.01438	1.35152	1.90952	3.11366	1.49314	2.35404	1.82767	2.09222	1.86606	2.31705	0.865113	2.23241	1.26673	1.66374	1.45575	2.18794	2.91153	1.56863	1.87114	2.93523	2.60079	2.11153	3.01738	0.897893	2.07597	1.41989	2.25222	2.28784	0.980753	2.28532	2.15325	2.47086	2.0286	2.15368	1.87054	1.29143	3.91694	2.37428
VSIG10	0.000184465	-3.73409	0.00237573	-0.496426	2.50168	3.67285	2.09085	2.59039	2.43768	1.77212	2.20175	2.86933	0.478119	1.19493	3.38045	4.28271	1.54866	1.54866	1.54866	3.65539	2.54988	1.34872	3.06061	2.7463	2.357	2.03595	1.90029	2.51917	1.9727	2.43133	3.64636	3.41648	1.75292	2.7323	2.61687	3.55219	1.58245	2.3799	2.19676	2.31786	3.32865	3.00768	2.72836	1.39314	1.70834	2.07129	2.17545	3.33141	1.58901	1.17047	3.28814	3.36906	3.70951	2.33948	3.82246	-1.03593	1.93234	3.68077	1.83648	2.99954	1.88416	3.08465	3.72852	4.12326	2.44185	1.09162	3.45473	1.9236	1.98586	2.2394	3.37213	1.5632	1.69901	2.90704	3.02099	2.49237	2.82816	4.57274	1.60647	1.52587	1.9654	1.54441	2.1542	1.75662	2.16516	1.33362	1.16856	0.410804	0.425343	3.02345	1.83481	2.39755	1.43639	3.25131	0.95396	0.959106	1.28239	1.38221	2.39117	1.13913	3.45951	3.15657	1.45659	1.5519	2.89974	3.53722	1.22439	2.24053	3.02593	2.58819	1.59873	2.70124	1.4495	2.94613	2.32707	-0.71244	3.01676	2.64047	0.742876	1.49536	2.85241	1.76506	1.40418	1.54399	2.85272	2.00998	3.11262	1.67652	1.3125	0.500124	1.20886	0.537351	1.73025	1.91544	2.90581	2.16731	0.931526	1.42796	3.03434	3.10417	1.54289	2.38628	2.77067	2.58012	3.13257	1.85864	2.42961	3.00924	1.30871	2.33156	2.17101	1.31863	2.05709	2.65712	2.42737	2.44068	3.07606	2.17257	2.86225	2.7745	2.71986	1.86356	0.917156	2.1489	1.53108	0.568025
RPSAP36	0.000184697	-3.73354	0.00237723	0.339588	1.29307	1.10953	0.839761	1.22465	0.543442	1.19754	-0.734573	-0.670686	0.880319	1.04944	0.54413	1.4491	0.949532	0.949532	0.949532	0.991727	1.59412	0.0894568	0.495426	0.907865	1.3573	1.40517	0.787997	1.31324	1.1307	1.5979	1.06627	1.37557	0.603827	1.84561	1.1664	0.751464	1.93628	1.02519	0.926914	0.74862	0.922741	1.78954	0.642465	0.321548	1.12601	0.569606	1.43831	0.867463	1.36675	0.252019	1.07332	0.960338	0.870598	0.670358	1.31293	1.20395	2.43376	0.995865	0.856282	1.21973	0.337273	1.35629	0.992479	0.909654	0.17142	0.767678	1.23963	1.01439	1.31087	1.48633	0.844142	0.603809	1.27229	0.429835	1.13803	1.86992	1.3382	0.997703	1.2546	1.3123	1.71309	0.933081	0.856069	0.380854	2.02063	0.79911	0.701016	0.588786	1.63543	1.5537	0.611542	0.437533	0.604992	1.79732	1.33	1.33748	1.16464	1.31319	1.46203	2.02219	1.66825	1.57949	0.139022	1.72496	0.934862	1.92598	1.04787	1.30886	2.24139	0.559364	1.83899	1.04198	1.36536	0.590664	1.65749	0.583446	1.34628	1.33557	1.83903	1.01089	2.31632	0.830374	1.13235	1.77843	1.67581	0.549818	1.08253	-0.229549	1.58754	1.61527	0.63922	0.373546	2.27094	1.85733	1.25271	0.249093	2.08566	1.67311	2.2682	1.20118	-0.0651883	0.950493	1.69275	0.823107	1.10724	1.27255	2.54562	2.06219	0.840823	1.98749	1.8651	1.01513	0.263933	2.22875	1.40377	2.39864	1.74325	0.958181	1.79221	1.5832	1.40432	1.84042	-0.0456196	1.40777	0.886314	1.62983
DNASE1L1	0.000186575	-3.72915	0.00239988	0.260025	5.36793	5.696	4.82501	5.40931	5.19612	5.32736	4.89071	4.60914	5.93819	5.16723	4.97014	5.38349	5.11262	5.11262	5.11262	5.3342	5.30047	4.92646	4.98392	5.34419	4.42652	5.56353	4.56659	4.9204	4.64275	5.74544	5.49287	5.5946	5.16983	5.32294	4.81176	5.29753	5.52229	5.02623	4.56728	5.4359	4.98676	5.29957	4.53947	4.56051	5.34136	5.32587	4.927	5.27662	4.95754	5.59208	5.31724	4.90344	4.80614	4.83295	4.84267	6.38085	6.09294	4.95995	5.32733	4.74359	4.84026	5.66809	5.02936	5.53811	5.03246	5.01421	5.38078	5.92707	5.264	5.46648	4.91837	5.06986	5.44408	4.72597	5.05984	5.07159	5.13855	5.24682	5.54048	5.56765	5.22322	5.19797	4.62195	4.34278	5.50704	5.23646	4.95779	6.32604	5.8875	5.43925	5.09413	5.0348	5.16589	5.45018	5.30319	6.0513	5.31465	6.90322	4.77868	5.34745	5.12813	5.17066	4.78281	5.37415	5.32	5.56273	5.54367	5.60855	5.45517	5.34486	6.38729	5.22134	4.72263	5.19824	5.91162	5.51912	5.08404	5.52456	5.58128	4.99567	5.61436	5.34418	5.40992	5.81265	5.58847	5.31591	4.98523	5.46304	5.52213	4.89972	6.01592	4.7317	5.78646	5.48299	6.1384	5.28775	5.19883	4.65915	5.951	5.78783	4.99313	5.58531	4.9836	5.41782	5.76532	5.32012	5.45308	4.99122	5.53408	4.86117	4.77509	6.45794	5.53199	5.58475	5.4192	4.76868	5.69856	5.23787	5.58825	5.7155	5.85133	5.30298	4.61604	6.56291	4.85211	5.47109
CHD8	0.000186866	-3.72847	0.00240213	0.195306	7.39759	7.7536	7.47679	7.86226	7.38176	7.55511	6.7677	6.76709	7.43547	7.44239	7.19091	7.20869	7.00818	7.00818	7.00818	7.28783	7.60297	7.49954	6.64408	6.74556	6.48056	7.51194	6.80144	6.41245	7.01431	7.44021	7.08041	7.58982	7.45079	7.53349	7.35681	7.42624	7.98027	7.15827	7.21468	7.43577	7.14418	7.25317	6.93124	6.90743	7.16525	7.59715	7.03093	7.70826	7.12814	7.21736	7.43783	7.156	7.22231	7.24523	7.10266	8.23484	7.36824	7.35324	7.28842	6.76057	7.15201	7.16548	7.29021	7.26973	7.16442	7.44091	7.3753	7.99021	7.32005	7.48809	7.19211	7.33891	7.14925	6.88999	7.17271	7.23933	7.41147	7.42871	7.13184	7.22714	7.29402	7.23932	6.98841	7.16115	7.67121	7.7166	6.88494	7.54598	7.59437	7.08624	7.20602	7.21065	7.34174	7.71838	7.17879	8.1998	7.11924	8.28419	7.16177	7.51235	7.8447	7.4946	7.42559	7.50126	7.39678	7.67148	7.30747	7.59912	7.83002	7.12635	7.6505	7.18661	7.24923	7.29372	7.68015	7.46053	7.06837	7.56327	7.52157	7.43346	7.86056	7.41953	7.72033	8.07579	7.59479	7.32852	7.03953	7.19866	7.3289	7.28011	7.49251	7.39708	7.9675	7.6474	7.69085	7.17024	7.08914	7.26718	7.63656	7.89809	7.36623	7.39539	7.44017	7.19742	7.77768	7.65369	7.60568	7.55321	7.28844	7.23327	7.00968	7.72288	7.29382	7.43504	7.10217	7.55058	7.72965	7.01522	7.70713	7.17793	7.67751	7.38844	7.02297	8.14003	7.17679	7.35618
DAPK1	0.000187008	-3.72814	0.00240245	0.331858	5.84681	6.11144	5.44676	5.98216	5.51211	5.10205	4.56476	5.39363	5.24897	6.17504	4.90137	5.25492	5.47933	5.47933	5.47933	6.03337	6.2263	6.11187	4.14847	5.42053	4.15635	5.49427	4.52185	5.15607	5.39387	6.55633	5.65385	5.37157	5.57622	6.18996	6.49882	4.9948	5.66749	5.17395	5.4193	5.55295	5.14201	6.08105	5.08572	4.50327	6.73601	4.93521	6.69788	5.04322	5.71428	5.58842	5.07253	4.675	4.71817	5.90964	5.13611	5.16464	5.17276	5.53661	5.93146	5.69156	5.7953	6.98515	5.43414	6.04808	5.03658	5.795	5.29052	6.84537	5.06195	5.37821	4.3203	5.66112	6.47783	5.59943	4.3712	5.51186	5.90624	6.02398	5.23095	5.93638	6.55143	6.28423	5.90668	5.33279	4.91862	5.34662	5.82032	6.62798	6.86378	6.56494	6.24725	6.48104	5.92003	6.40545	5.71538	5.65064	4.93771	6.132	5.70083	5.89967	6.12399	6.37759	5.52356	5.47975	6.44661	6.60601	6.41454	5.39237	6.73648	6.5011	5.98286	5.58647	6.2492	6.07257	6.31284	5.77329	5.46821	6.04287	5.20995	4.09727	6.74606	6.49013	6.23844	6.23349	5.45326	5.91514	5.2741	5.10437	6.64432	5.8367	5.69217	5.09766	6.29141	5.04915	6.25214	6.08497	6.31	5.35103	6.53065	5.91342	5.26208	5.94361	5.85603	6.30783	6.3706	6.13606	5.6816	5.78022	5.71457	5.57757	5.93046	5.12228	6.00815	6.27503	5.47013	6.38995	6.12372	6.45651	6.1714	5.19424	6.54509	6.26888	5.12306	5.76887	5.79168	5.64644
AUNIP	0.00018738	-3.72728	0.00240572	-0.505191	-0.439631	-2.66675	-1.86814	-2.05893	-0.326616	-1.35529	0.0210873	0.644569	-1.29462	-1.89452	-0.314619	-0.18213	-0.465944	-0.465944	-0.465944	-0.639594	-1.0215	1.16006	-0.330297	0.505424	-1.04618	-1.49355	0.302579	-0.0332443	-0.965438	-1.49508	0.752814	0.840698	-0.304181	-1.14183	-0.587399	-1.08001	-1.00702	-0.232181	-1.10445	-0.904551	-0.556772	-0.6476	-0.426831	-0.703193	-1.00448	-1.50876	-1.31916	-1.72288	0.256774	-0.279358	-0.725612	-0.0343212	0.0013696	-0.427968	0.480339	-0.861648	-0.790576	0.549762	-1.73249	0.357965	-1.13915	-1.70422	0.745589	-0.23506	-1.40705	-0.0472405	0.169558	-0.173149	-1.25368	-0.536483	-0.293669	-1.94669	-0.678314	0.473986	0.00138012	0.0102639	0.317441	1.18097	-0.764677	-0.34883	-0.787026	-0.278663	0.392317	-0.431151	-1.65938	-2.03247	-0.983779	0.0545035	-0.944153	0.466247	-0.489749	-1.72216	-0.685821	-1.37603	-2.27455	0.922595	-0.926948	-1.26989	-1.34767	-0.767	-0.403753	-1.32884	-0.500761	-2.67923	-1.29512	-1.11909	-0.767281	-2.44024	-0.336274	-0.233608	-2.96845	-0.424641	-1.11422	-2.52111	0.199325	-1.82072	-0.236051	-1.11479	-1.37561	-1.2977	-2.33068	-0.900825	-0.813947	-1.02803	-0.490867	-0.680343	-1.21632	-0.948719	-0.541769	-0.0598812	-0.561185	-0.847837	-0.0420996	-0.632567	-3.25265	0.249093	-0.764251	-1.15828	-0.961602	0.405239	-1.90558	-2.58159	-2.93254	-0.63843	-0.0080313	-1.62355	-2.32389	-0.855609	-0.161935	-0.777507	0.338099	-0.555737	0.125772	-1.60493	-2.18321	-0.571141	-1.62489	-0.894312	-2.46857	-0.00233038	-2.84757	-0.670379	-0.273326	-1.62836	-0.810592	-1.79479
SH3BP5	0.000187574	-3.72683	0.00240671	0.376636	6.07383	6.21796	5.99481	6.71983	5.75597	5.40583	4.96744	4.7423	6.32581	5.59713	5.89774	6.30969	5.47011	5.47011	5.47011	5.97279	6.20825	5.57583	5.75205	6.08962	5.59172	7.66487	5.57706	4.86979	5.22787	6.51718	6.03444	6.07445	5.443	5.45571	5.3679	5.88115	5.59862	5.69159	5.58862	6.53103	5.78463	5.59281	5.67576	5.18073	4.8134	6.49465	5.41855	5.51262	5.42157	5.60785	6.15143	5.19988	5.33735	5.44416	5.99717	7.06266	6.62055	5.42823	5.56514	5.53166	5.64784	6.23604	5.14361	5.62868	5.54038	5.59021	6.3574	6.66591	5.8108	5.85583	6.10651	5.348	5.98983	5.32744	5.74158	5.79264	5.58769	5.49022	6.46145	5.51147	5.81867	6.07543	5.29865	5.3562	7.09435	7.19719	6.50545	6.57173	6.5877	5.97459	5.65304	5.80871	5.75183	5.35393	5.91038	7.78413	5.54122	7.51585	5.79646	5.95989	7.22625	5.85148	5.55416	6.31354	5.77258	5.75616	5.04883	6.28989	4.94477	5.13795	6.18138	5.79967	5.68991	5.43176	6.98743	5.81581	5.23042	6.55971	5.32931	5.56839	7.1657	5.67989	6.16983	7.35139	6.20513	6.1298	5.58833	7.03372	5.84811	5.14901	5.97903	5.70904	6.22669	5.95936	6.66852	5.29823	5.21522	5.43487	5.80839	7.16056	5.49101	5.87872	5.42024	5.64341	6.79958	5.53913	5.67099	5.99239	5.61865	6.82803	5.27683	7.37632	5.44023	5.20012	6.02912	6.29287	5.67741	5.50176	6.73884	7.0748	7.04231	6.6668	5.30314	7.96118	5.53162	5.81964
AL356235.1	0.000188862	-3.72386	0.00242173	0.263172	2.17366	1.89744	1.51422	2.10665	1.92204	1.77212	1.45343	0.762862	0.732608	2.00081	1.56927	2.19515	1.49515	1.49515	1.49515	2.06939	2.24724	1.87913	1.88427	1.87386	1.83866	2.51255	1.82193	1.68686	2.03511	2.45161	1.95085	2.44696	2.0553	3.11508	2.1252	2.34279	2.64624	1.58014	1.68883	2.00584	2.30975	1.98619	1.60016	1.33376	1.74101	2.04513	1.91237	2.38006	2.11928	1.94141	1.97711	1.90992	2.30201	1.68288	2.07542	2.95451	2.30461	2.14582	2.41478	1.55835	1.52709	2.5469	2.32015	1.64902	1.79371	2.41007	2.41105	2.42499	2.21666	2.15898	1.73471	2.19077	1.80842	2.00944	1.78325	1.93514	1.84675	1.374	1.54855	2.02443	2.19534	1.82246	2.05137	1.87804	2.79567	1.72275	0.999265	2.25167	2.03786	1.53171	1.48671	2.13721	1.81721	2.54279	2.34584	2.12871	1.75943	2.66013	2.11901	2.21698	1.49826	2.80201	1.76637	2.97145	1.91612	2.56229	2.10763	2.51474	3.19926	1.44353	2.73018	1.95439	2.18148	1.82585	2.13645	2.05757	1.98325	2.19716	2.14332	1.74651	2.59135	1.81021	2.1586	2.98445	2.50548	1.8774	2.08426	2.2841	2.42808	2.23665	1.67414	1.20667	3.03187	3.06845	2.39835	2.13025	2.22164	1.76059	2.78339	2.3852	1.72797	2.05963	2.64452	2.2432	2.17538	2.74602	3.10776	2.60612	1.90454	1.92123	2.23445	2.59536	1.71555	2.45143	2.0409	2.82095	2.71758	2.24871	2.91344	1.84628	2.23483	2.05663	1.47121	2.58759	2.34138	2.37428
CPEB2	0.000189199	-3.72308	0.00242454	0.358565	7.20836	7.62912	7.06673	6.47697	6.33854	7.54044	6.08536	5.31028	7.04817	7.40437	6.58341	6.8104	7.0958	7.0958	7.0958	6.60166	8.05454	6.60373	6.86438	6.55374	7.25497	8.03483	7.01826	6.28521	6.90505	7.39184	7.07532	7.1242	6.15094	7.2036	6.56721	7.68276	7.71824	6.56563	6.70015	6.9188	7.5464	6.85896	7.15327	6.56633	7.17125	6.90283	6.92107	6.81016	6.99034	6.78085	7.0237	6.63058	6.63198	6.14398	6.88293	7.30758	6.99487	6.49046	7.50529	6.95078	6.76574	7.21384	6.52735	6.50865	6.50805	7.68322	6.379	7.57378	6.74625	7.56325	6.84626	6.47811	8.13331	6.28766	6.8307	7.62174	6.49969	6.53643	7.26817	7.39082	6.45328	6.93981	6.28718	6.56928	7.54891	7.91582	6.40592	6.83552	6.74939	6.51817	6.88421	6.40718	6.63374	7.64571	7.01998	6.27052	6.72857	6.69432	6.87818	8.02556	6.83739	7.23745	6.2456	7.497	6.89859	7.83298	6.7061	7.70333	8.67567	6.87112	8.6621	6.83415	6.2667	6.16584	7.09771	6.73578	7.05159	7.48614	7.93178	6.87274	8.51985	6.55622	7.61436	7.2561	7.23773	6.78869	6.75034	8.31312	6.52499	7.19811	6.58785	6.09744	8.51254	8.04116	7.16273	6.21676	8.44105	7.7588	7.10345	8.16409	6.20978	7.02159	7.7708	7.71987	6.99201	6.83463	7.98454	8.56208	6.87176	6.86595	6.26456	7.28807	6.69668	7.38913	6.94743	8.41722	7.80429	7.22177	7.5673	7.3218	8.00479	8.31432	6.09319	7.14169	6.46742	7.52238
USP15	0.000191655	-3.71748	0.00245447	0.340661	9.58137	10.1133	8.77852	10.0594	9.1797	9.32931	8.6862	7.73274	8.89843	9.30094	8.75301	9.12048	9.24861	9.24861	9.24861	9.73198	10.108	9.04354	8.97352	9.3122	9.13361	10.3087	9.14641	8.17416	9.07305	9.74046	9.2287	9.66727	8.59359	10.0384	8.94566	10.2581	10.6131	8.86786	8.64075	9.67062	9.58825	9.52691	9.60084	8.6478	9.45497	9.32921	9.41338	9.10592	8.92808	8.86277	9.07338	8.98531	9.41277	8.63631	9.4862	10.0311	9.84084	8.87777	9.31738	9.3185	9.10091	9.87577	9.14443	9.34311	8.74134	9.87665	9.22024	10.4561	9.06081	10.0575	9.25966	8.56252	10.0686	9.10227	9.12523	9.81373	8.64963	9.06589	9.69589	9.55988	9.0753	9.16025	8.94628	9.10883	9.65946	9.95545	9.11091	9.59916	9.40372	9.2731	8.70318	9.10377	9.20887	10.4927	9.77789	9.66451	9.4567	9.98154	8.86755	10.4896	10.1727	10.1076	8.5479	9.81083	9.2103	9.97336	9.42147	9.6149	11.0499	9.19157	10.5364	9.28188	9.06648	8.74411	9.8691	8.84743	9.2582	9.80742	10.0597	9.06644	10.756	9.42875	9.99511	9.13815	9.91889	9.07908	9.54971	9.88603	9.104	9.4056	8.53204	8.54185	10.4014	10.6173	10.0685	9.19041	9.96567	9.7834	8.82523	10.6332	8.47441	9.15035	10.1239	9.9715	9.45505	9.03852	10.0865	10.6512	9.0633	8.93325	8.57544	9.73068	9.39847	9.45405	9.37314	10.6654	10.8774	9.59391	10.4268	9.38428	10.1244	10.5522	8.62267	9.27114	9.66299	9.84708
PGGHG	0.000191892	-3.71694	0.00245598	0.350872	7.43216	7.70994	6.92262	7.86028	6.85684	8.072	7.17295	6.24731	8.10581	6.78172	7.32416	7.70406	7.46021	7.46021	7.46021	6.78478	7.75517	6.88857	7.17549	6.94813	7.21752	7.18738	6.29562	6.58447	6.22134	8.18309	7.22807	6.76474	7.32071	8.1592	7.24515	7.55811	7.60987	7.03219	6.91735	7.33619	7.76377	7.04005	7.09065	6.92389	6.28824	7.16668	6.82149	7.76738	7.13256	6.4206	7.33439	7.48811	6.95328	6.70134	6.46522	7.17695	6.68499	6.92345	7.75555	6.41067	7.2271	6.98661	6.51457	7.12245	6.71702	8.20061	6.98435	7.14009	6.72838	7.82182	6.69794	7.28617	7.73686	6.8099	7.16898	7.90961	6.25926	6.32686	7.99189	7.69583	6.88016	7.25148	6.0114	6.55973	8.05519	8.686	7.67193	7.14225	7.17682	7.29073	6.88047	6.07075	6.93302	7.42378	7.36516	6.65898	7.24967	6.20764	7.06422	7.47275	7.18831	7.38147	6.11349	7.04102	7.68913	8.60299	7.05502	7.36576	8.25973	6.39752	7.8431	7.10917	6.23347	6.25187	8.21739	7.28572	6.78117	7.79524	7.27523	7.32025	8.31814	6.98692	7.75717	8.20574	7.42959	6.99425	7.12977	7.65539	7.24429	6.70301	7.77672	6.62087	7.82335	8.67061	8.52735	6.49975	7.25342	8.11186	8.05525	7.77654	6.59187	7.95614	6.88361	7.15001	7.31324	7.85915	8.02091	8.14537	7.8151	8.50631	7.36411	6.99169	6.95947	7.307	6.85423	8.23696	8.15739	7.15162	8.73568	8.48797	7.87649	7.54065	6.68402	8.67572	7.28235	8.15423
ITGA2B	0.000192178	-3.7163	0.00245811	-0.729554	6.44234	4.15668	7.43388	8.58707	6.24873	5.79363	4.56055	5.30216	5.66524	4.53031	5.84189	8.19486	5.10817	5.10817	5.10817	7.26123	5.83976	4.91344	6.96104	7.73315	5.23431	5.1318	4.94641	7.17865	3.72663	4.30362	5.52312	6.95953	6.26329	7.44264	5.7825	6.26745	7.86969	4.11998	5.9443	6.4314	5.29216	6.29404	3.68682	4.30883	3.25627	5.25631	6.32771	6.9936	5.83378	6.79416	6.95497	5.83461	6.91818	7.14975	8.2639	6.43823	6.92909	8.32008	5.6296	4.08686	3.81536	4.97581	4.92325	6.82218	5.08912	7.55098	8.31449	9.91453	5.28175	8.01591	6.84893	4.56561	7.2215	4.95156	5.39666	6.22738	8.06882	7.01983	5.74288	6.90955	7.25949	7.58188	7.21234	4.29513	5.86416	4.64497	4.91082	7.26303	6.76429	7.90618	4.88103	5.49175	5.51444	6.96436	5.24852	6.02571	4.63419	6.76144	3.87715	5.35437	3.51788	6.81173	5.21561	3.99132	3.06938	6.82775	1.80842	5.35165	7.45761	6.62858	6.9921	5.23916	5.44548	4.13504	6.49274	4.68174	6.19931	3.7608	1.90524	2.77405	5.60553	5.88504	6.51223	5.89158	6.34294	5.09114	4.14002	6.69822	3.13774	3.1756	6.07897	3.53312	6.76039	7.0701	6.79373	7.42767	4.717	3.95869	7.3174	6.12043	4.28421	4.30049	5.04908	6.7194	7.57841	4.15589	5.09522	7.81515	4.68666	7.62018	4.98794	6.72214	7.51449	6.5722	6.20978	6.13698	6.30517	5.46033	6.59634	4.33119	4.99715	5.29236	4.68708	5.32436	5.3543	2.64607
KANSL1-AS1	0.000193261	-3.71386	0.002469	0.543626	1.75998	1.97884	0.482085	0.254803	1.45076	1.22791	0.739669	0.872185	1.89599	1.3016	0.730657	1.02646	1.25872	1.25872	1.25872	0.91137	0.638204	1.28083	2.86593	2.95189	0.839083	0.258256	1.38663	0.227155	1.83913	-0.169397	1.92519	2.23067	1.99234	2.62096	1.14143	1.11616	0.411399	1.17911	0.807382	0.857912	2.78542	2.25133	2.308	0.512163	2.54846	0.953973	2.83345	0.251556	1.3398	0.521536	0.578554	2.32831	0.995603	1.03851	0.4125	2.42549	1.35667	0.674869	0.64043	2.18495	0.616495	-0.174089	1.85475	0.254148	2.42937	0.417009	0.636781	0.51485	0.455078	0.665008	0.844142	1.19529	0.542234	1.59529	2.41825	0.301588	1.15651	0.997703	0.975709	0.605099	2.41985	0.677487	0.660325	2.39456	1.29531	1.00009	2.76783	3.67715	3.2768	2.76531	0.749185	2.48422	1.97555	0.732721	3.17257	-0.361959	2.50421	0.860071	0.324059	1.45457	0.334058	1.57949	1.76637	0.291343	1.50735	-0.037763	-0.562308	0.954482	0.813629	1.32037	3.51325	0.986784	1.55455	0.741925	0.935494	1.93946	2.74033	2.43577	1.48213	3.06338	2.60913	0.956221	0.901097	2.35645	1.24318	1.31069	0.796377	3.30637	0.638158	1.18107	0.579806	0.0866146	0.920767	0.221862	2.86239	2.83021	1.39314	1.28776	3.08543	-0.0750288	1.87783	2.44982	2.56715	1.1272	1.24435	1.09808	-0.190355	0.85664	3.07746	2.54461	0.864606	2.75557	0.936223	1.32654	0.921648	0.538778	2.86094	3.45717	3.32611	2.55909	2.46289	2.65589	1.37613	0.0124909	1.92203	1.0143
VWF	0.00019327	-3.71384	0.002469	-0.455989	2.99319	1.4607	3.72712	4.35832	2.80772	2.698	3.15543	4.12225	2.7001	1.93605	3.12988	4.27928	2.26524	2.26524	2.26524	3.66154	3.02084	1.51554	3.36095	4.03363	2.30152	3.16887	2.31691	3.75525	1.69192	2.18715	3.80953	3.63964	2.43256	4.7959	3.83001	2.5054	3.89768	1.97993	2.95589	3.30428	2.92027	2.84826	1.91348	2.37952	1.81959	1.61819	2.9875	2.80337	2.64475	2.9398	3.50832	2.09207	3.10663	3.42337	4.26857	2.12769	3.05505	4.44313	2.49423	3.1771	1.67662	2.01473	2.53792	3.16461	2.75367	2.91059	4.0209	5.20368	2.13221	3.47546	3.2222	2.24505	3.25001	1.28421	1.89981	1.91372	4.0817	4.07203	2.55115	2.61024	3.556	3.77498	3.17703	2.23197	2.4169	2.69753	2.20549	3.51038	3.11977	3.39629	2.08067	1.91949	3.47603	3.76057	2.48747	2.25155	1.44275	2.28082	1.67103	2.78664	1.59783	3.48012	1.82108	1.9805	1.45177	2.84617	1.25181	2.38414	3.80865	3.33109	2.89131	2.89358	3.40193	2.28596	2.92555	2.15163	2.89431	2.07892	0.836344	1.29978	2.69486	2.60884	3.14001	2.03282	3.02888	2.27006	1.77573	2.8374	2.01744	2.41647	3.24415	2.50997	3.49564	2.7865	2.61009	3.64645	2.22164	1.16488	3.63367	2.32169	1.64678	1.79186	2.54714	3.11247	3.03008	2.00428	2.63564	3.91621	2.62568	4.28843	2.71777	2.49801	4.11894	2.55108	2.49013	3.17239	2.50699	2.35588	3.3634	1.88582	1.99657	2.83045	1.66064	2.17102	2.93064	2.83901
AC063965.2	0.000193427	-3.71348	0.00246947	0.370725	4.06198	4.16974	3.63885	3.98842	3.61331	3.80252	2.50314	1.62161	3.81885	3.60544	3.24154	4.00388	3.52585	3.52585	3.52585	4.07056	4.9412	3.38261	3.37322	3.26342	3.61191	4.88543	3.481	2.5385	3.18162	4.96702	3.6146	4.64967	2.79596	4.93783	3.39568	4.16707	5.15844	3.74175	3.3366	4.35139	4.25877	3.62455	3.65442	3.1555	3.02379	4.36116	3.78707	3.96761	3.48767	3.33319	4.02875	3.40394	4.0494	2.98443	3.94156	4.56039	3.96787	3.59365	4.02242	3.81733	3.55885	4.45121	3.10835	3.63188	3.115	4.04613	3.93729	4.00993	4.10675	4.29544	3.63698	3.85179	3.81292	2.7721	3.64896	4.45718	2.9608	3.30668	4.13293	4.38404	3.8444	3.72089	2.87976	3.55896	4.67479	4.15918	3.38697	3.69022	3.72464	3.36554	2.77193	3.01728	3.69675	4.26783	4.22634	4.62533	3.88989	4.16106	3.47631	4.8589	4.87132	4.69239	2.32554	4.39795	3.68604	4.87959	3.54408	4.57778	5.47458	3.11094	4.05249	3.80749	3.54265	3.10809	4.62089	3.89859	3.86177	4.68777	4.01604	3.67608	5.44407	4.16007	4.71245	4.3667	4.49251	4.01255	3.60088	4.30277	3.63842	3.47765	3.30044	2.57741	5.4801	5.12499	4.6079	3.61996	4.1481	4.41477	3.04912	4.56062	2.99819	4.38825	4.45449	4.75349	4.16351	3.6676	4.75706	4.74272	3.23132	3.69541	3.68989	4.44217	3.31011	3.43002	4.25136	4.97588	5.01864	4.13582	4.79132	4.23497	4.80251	4.90048	2.61643	4.20272	3.99613	4.68852
POLR3GL	0.000193826	-3.71259	0.0024728	0.260982	2.25245	2.50379	1.93012	2.04133	1.90519	2.68712	2.28575	2.33238	1.96381	2.49245	1.73107	1.94102	2.30724	2.30724	2.30724	1.73779	2.67531	2.53252	2.27281	1.90352	2.32953	1.98114	1.96248	1.59753	2.58675	1.63384	2.32903	2.05577	2.03759	2.29138	1.33004	2.74566	2.73217	2.12592	2.14839	2.14173	2.43517	1.43284	1.54063	2.30933	1.86476	1.68748	1.93148	1.96177	1.76139	2.059	1.80435	2.10626	2.12175	1.87708	1.42046	2.32089	1.88149	1.5029	2.58171	1.32991	2.21276	1.86978	2.18768	2.23225	1.73405	2.7092	0.94952	2.19596	1.73408	2.25883	1.78905	1.92421	2.05035	2.23144	1.65645	2.63004	1.89729	2.09385	2.10543	2.26428	1.69173	2.18407	1.72373	1.75662	2.31212	2.54514	2.50864	1.75099	1.5511	2.4151	1.97237	2.28402	2.47713	2.57568	2.61644	1.51964	2.76919	2.26263	2.20215	2.62437	2.36358	2.76019	2.02125	2.23071	2.14363	2.47166	2.13735	2.37166	3.33287	2.41841	3.25344	2.29837	1.74416	1.82585	2.5435	1.82992	1.98325	1.9881	2.5405	2.08712	2.86726	1.83227	2.17943	1.5799	2.72608	1.76931	2.74201	2.58712	1.66868	2.01097	2.04749	2.06257	3.01701	3.05559	2.72366	1.74535	2.81999	2.48056	1.48126	3.29263	2.22972	2.23218	1.98818	2.2789	2.1051	1.79142	2.46932	3.2572	2.13002	2.11153	1.18673	1.78271	0.760604	1.56318	1.99217	2.77239	2.87452	1.96253	2.60637	2.85639	2.57557	2.80677	2.19415	2.48538	2.71872	2.40713
CACNA2D3	0.000193948	-3.71232	0.0024728	0.498181	1.0781	0.874507	-0.467813	-1.44581	-1.31696	-1.03378	0.479204	2.19884	0.56803	0.625433	0.270914	-0.108386	0.949532	0.949532	0.949532	1.5647	1.50681	-0.0787175	0.953328	1.31338	0.951495	1.8948	0.643609	1.59753	-0.0366934	0.789996	1.81773	0.164897	-0.845838	1.01693	1.57348	0.586817	-3.14064	0.161792	-0.183114	-0.103323	0.740322	2.01651	0.885168	0.361739	1.69172	-2.31915	2.72808	-0.0303692	1.3398	1.06197	-0.180444	-0.385	-0.76804	0.174835	0.341312	-2.51787	-0.247268	0.207175	1.21008	1.99732	-0.379375	0.551656	0.0714529	-0.980888	0.443877	0.481697	-1.91904	-1.02103	0.398347	0.777026	-1.71384	0.636666	2.17816	2.00944	0.170026	-1.17222	0.0460176	0.0329312	0.737286	-0.700388	2.31196	0.842456	1.48816	0.871518	0.677362	1.00009	0.504104	1.24899	1.4304	1.15394	1.68273	1.26632	1.50033	1.18042	0.744148	1.02947	1.49247	0.0336183	0.052579	2.07341	0.497693	1.22713	1.83443	1.29371	1.67853	2.03852	2.39276	0.885929	-0.336274	1.29443	1.39875	0.958371	1.11359	1.41749	0.783624	1.69062	1.14618	1.36474	0.590236	-0.0180353	1.14803	1.87539	0.430842	1.26392	0.903435	0.826463	1.11915	1.04139	2.38069	1.10682	0.998092	1.20667	1.53546	0.474684	1.14809	2.18549	1.54901	0.196292	0.649222	1.05261	0.652798	1.15496	1.00602	0.870674	1.13573	0.765888	0.635106	1.07914	1.90454	2.16976	2.35353	-0.125138	0.449146	1.76641	1.30748	1.51406	0.577693	2.15289	0.757666	0.135251	1.74996	1.24202	1.11857	1.12009	1.88553	1.17554
TRAF3	0.000194049	-3.71209	0.0024728	-0.269064	5.88313	5.77218	6.18605	6.6068	6.55856	5.68564	5.85898	5.44467	5.8867	6.05628	6.19981	5.86638	5.84638	5.84638	5.84638	5.98511	4.90963	6.13848	6.16058	6.21096	5.86124	4.93675	6.28835	6.01116	6.08416	5.57568	6.09898	6.27993	6.00766	5.15687	5.89322	5.91483	5.66203	5.99003	5.73092	5.9099	5.72937	5.81499	5.82878	6.04276	6.07735	6.0941	5.49763	6.55722	6.04143	5.98556	6.1287	6.04352	5.93642	5.89008	6.00583	5.17718	6.29347	6.11417	5.99088	6.11739	6.05344	6.39128	6.80196	6.53616	6.22078	6.04155	6.20171	5.13251	6.27985	5.63948	6.01257	6.18859	5.93659	6.00127	5.86552	6.19779	6.72158	6.34809	6.13727	5.79057	5.97166	5.72636	5.93222	6.03246	5.62422	5.72561	5.37611	5.39633	6.00971	5.41843	6.13242	6.07308	5.79496	6.10247	5.42793	5.3388	5.61883	5.63617	6.0201	4.77887	5.55717	5.46071	6.16595	5.75112	6.12474	5.10092	6.2686	5.93019	4.93079	6.1241	5.60003	6.23822	6.29351	6.12255	4.92986	6.05874	6.09892	5.82797	5.67599	5.85342	4.54601	5.74964	4.93088	5.42297	5.01742	6.15954	5.87594	4.74239	6.56175	5.80183	6.58974	6.2246	5.12224	4.36457	4.80715	5.60383	5.7562	5.4332	6.48856	5.41946	6.14916	6.17625	5.8252	4.97913	6.45072	6.26966	6.3064	4.17525	6.27175	4.67768	6.1855	5.19242	6.1652	5.91108	5.63492	4.45152	5.81232	5.94386	5.37428	5.79032	5.47207	4.43984	6.029	4.90662	5.15017	5.63954
TREM1	0.000194419	-3.71126	0.00247598	0.47147	8.68958	9.22366	7.36381	7.96232	7.85681	7.76024	7.10484	4.48268	8.52535	8.25388	7.21944	8.93264	7.56049	7.56049	7.56049	8.58359	9.59412	7.13237	8.11874	8.95281	8.07407	9.853	8.91288	7.7438	7.46524	8.51539	8.99624	9.06164	6.71291	9.96333	8.56738	8.26903	8.77295	7.59063	7.63464	9.07206	9.32996	9.45928	8.7743	7.00978	7.73263	8.34657	8.85364	7.73397	7.36083	7.65745	8.90892	8.21117	8.35817	7.75555	8.35425	7.91484	7.14793	8.78685	9.0328	8.03357	8.16222	8.24516	7.33731	8.46794	7.89553	9.08015	8.76426	9.13706	8.2994	9.52662	7.16411	7.61156	9.23881	7.31288	7.15314	8.04441	8.01167	8.18691	8.84194	8.48275	8.66712	8.63778	8.12319	7.41855	10.0639	9.16858	8.6672	8.51972	8.25419	8.82373	7.48876	7.31253	8.15549	8.93016	8.24962	8.11613	7.90674	7.3556	8.65329	8.89655	9.44238	8.90494	6.70199	8.25958	8.32006	9.56072	7.74126	9.0238	9.49061	7.57196	9.1815	8.02513	8.74805	7.64248	8.69669	7.95598	8.54338	9.22544	8.97595	7.02055	10.4663	7.81418	9.2056	8.87232	9.46092	8.45619	7.56914	9.69308	8.11578	8.55192	7.79316	6.73392	10.3396	10.2231	9.2504	8.49393	9.57305	8.62352	8.23268	9.40678	7.41975	8.87802	8.93195	9.79744	9.09845	8.78928	9.01302	9.75576	8.09204	9.20925	8.49171	8.10611	8.49425	8.48924	8.3848	10.432	9.85064	7.99643	9.25171	9.21793	9.40231	10.1419	6.77674	8.71976	8.06032	9.18493
IFNGR1	0.00019583	-3.70812	0.00249241	0.389977	8.43102	9.01126	7.57096	8.17741	7.9103	7.95065	7.68348	6.83562	8.47357	8.20038	8.00082	8.34166	8.19206	8.19206	8.19206	8.4269	8.95946	7.21465	7.83109	8.14675	7.71028	9.54244	7.92831	6.87985	7.56424	8.58617	8.23731	8.58293	7.25734	8.62354	7.42144	8.6642	9.24402	7.57829	7.38026	8.65998	8.3861	7.89532	7.6672	7.37697	7.68515	8.58453	8.00213	7.93945	7.44622	7.64222	8.3673	7.60702	8.13324	7.44645	7.93759	10.0624	8.67587	7.42773	8.14475	7.94075	7.61966	8.74925	7.90245	8.24017	7.23786	8.01023	8.1579	9.71274	7.72984	8.50629	8.12676	7.13913	8.76772	7.72447	8.07135	8.56151	7.46236	8.00383	8.97191	8.46298	7.84157	7.808	7.47728	7.48032	8.80791	8.68258	8.48512	8.59871	8.6569	8.49166	7.01166	7.68911	7.82943	8.26719	8.55656	9.39576	9.00917	9.49501	7.68	9.02624	8.96846	8.50532	7.16875	8.76066	8.6464	8.79744	7.92792	8.80079	9.25787	7.96557	9.43947	8.01266	7.35481	7.49485	9.19651	8.0753	7.61904	9.0872	8.06476	7.80169	9.16194	8.56987	8.73188	8.87616	8.71013	8.08931	8.43628	8.94688	8.05451	7.23398	8.17891	6.87844	9.49361	9.06168	9.43323	7.88134	8.26841	8.16293	8.08403	10.3098	6.76298	8.37818	8.33265	8.46584	9.33735	7.49505	8.22899	8.94443	7.78434	7.96046	7.48316	9.66212	7.9493	7.89334	8.44629	8.7227	8.94898	8.67159	9.31732	9.24288	9.30801	9.06644	7.08141	9.15785	8.01588	8.80358
RAB3IL1	0.00019598	-3.70779	0.00249277	0.605044	3.01626	0.740882	2.26945	2.24845	1.22497	1.37083	1.39789	3.79672	2.23483	3.65659	1.81598	2.84156	1.74482	1.74482	1.74482	4.77966	1.79175	1.9537	3.44473	3.69085	3.23628	2.60609	0.868166	2.87137	3.07672	2.00705	2.30932	1.4482	2.97409	3.51679	3.86093	2.70607	0.606032	1.59845	0.926914	2.67725	1.43633	3.00011	1.88184	0.802331	3.5516	1.13849	3.99213	2.30801	3.19617	2.07304	2.33565	1.52251	2.38434	3.39721	2.94018	1.90457	0.523401	3.36519	2.76373	3.76598	2.04998	3.8931	0.154924	0.467986	1.97645	2.66809	2.7932	3.84661	3.07965	1.41885	2.26858	2.73682	1.91011	3.28708	2.0515	1.51922	3.49702	1.31248	1.71577	0.434314	2.44561	2.59826	3.41824	0.552818	1.47247	2.63849	0.545696	3.65066	1.39858	4.1072	2.47395	2.9239	2.47713	3.545	3.02238	4.39821	1.79948	4.02738	2.42617	3.84671	1.27577	3.58566	1.54049	2.37131	1.67853	1.59898	1.22439	1.61448	5.05525	3.1692	5.11705	2.41796	2.83082	3.06569	2.35428	2.41452	3.88033	1.76558	1.61995	1.13347	4.61801	2.5568	3.31022	3.57978	4.10537	3.56705	1.25696	4.46903	1.64214	3.11059	1.86043	0.940069	4.81807	4.03828	3.21293	3.55852	2.49138	2.18097	1.94365	1.80703	0.924891	2.59741	3.2993	3.17064	1.36956	2.89221	2.67013	4.8822	3.7501	4.33371	1.62583	1.74926	2.84338	3.8434	3.01403	4.37227	3.56913	3.25049	4.28418	1.5832	2.55373	4.38892	2.21628	4.09692	4.74665	1.73709
AKNA	0.000196285	-3.70711	0.0024951	0.205293	9.97456	10.335	10.2183	10.0549	9.92407	10.1007	9.41627	8.56307	10.2576	10.0629	9.84507	10.0336	9.59195	9.59195	9.59195	9.85061	10.2551	9.59211	9.61612	9.6264	9.46247	10.0488	9.64605	9.3124	9.48242	9.97907	9.89962	10.0725	9.63577	10.3047	9.83769	10.0379	10.3539	9.856	9.81622	10.1379	10.2434	9.9156	9.80235	9.54434	9.5459	10.056	9.68255	10.1579	9.70247	9.7213	10.199	9.71053	9.8018	9.89428	9.88191	9.93949	9.53827	9.83714	9.8344	9.01534	10.0009	9.53112	9.72173	9.96715	9.83031	10.3626	9.9261	9.96298	10.0131	9.96532	9.92097	9.86708	9.9693	9.29072	9.91124	9.71506	9.85846	9.42772	9.94052	9.9914	10.0434	9.98134	9.5315	9.3673	10.6093	9.748	9.8896	10.134	10.0657	9.96547	9.7282	9.75939	9.76307	10.1691	9.89718	9.53265	9.40915	9.90435	9.7596	10.1795	10.0322	10.3773	9.59811	9.93396	9.90891	10.5227	9.67416	10.1505	10.7013	9.718	10.4905	9.78678	10.0024	9.80523	9.94902	9.92862	9.78469	10.1506	10.0681	9.71712	10.8278	9.8973	10.5936	10.2743	10.3695	9.85452	9.3813	10.4059	9.84413	10.0845	10.0614	9.60877	10.7921	10.668	10.1524	9.64311	9.9667	9.78699	10.2935	10.0119	9.60761	10.1384	9.79343	10.3915	9.95271	10.2148	10.1673	10.7233	9.91803	10.1363	9.83842	10.1176	9.33681	10.0875	9.73064	10.4267	10.6169	9.43914	10.6311	10.0452	10.0771	10.4812	9.54806	10.3343	9.73377	9.99083
NET1	0.000196669	-3.70626	0.00249706	-0.341158	3.23274	3.46961	2.85509	3.03266	4.55746	3.33616	3.37748	3.73535	3.55866	2.79597	3.43516	3.72502	3.35614	3.35614	3.35614	2.69142	3.20547	4.22817	3.34234	3.69085	2.94187	2.47337	3.72299	3.36921	2.42523	2.34724	2.8627	3.90345	3.49894	2.45379	2.66146	2.97396	4.00514	3.32437	2.90584	4.55447	3.30912	2.19942	3.43764	3.09122	2.14665	3.40375	2.31298	2.74998	2.8592	2.84475	3.22955	4.50602	3.28867	3.18121	3.71392	2.87053	3.19698	4.05147	2.48129	3.20628	3.77802	3.24019	3.69405	3.75509	2.64987	3.30847	3.70126	3.18035	3.20071	2.64576	3.61207	2.90808	2.27664	3.59261	4.03856	3.69502	4.40642	4.34592	3.26837	3.38745	2.45831	3.17621	3.6382	3.63367	3.80164	2.02891	3.18464	2.91747	1.46154	3.72658	3.06346	2.55711	2.6562	2.52606	2.75737	3.69738	3.30269	3.91541	2.93561	2.65832	2.97667	3.18055	2.85095	2.93163	2.24521	2.62371	2.22299	2.05004	3.18755	3.04244	2.17583	3.11568	2.16498	2.44877	3.89329	2.83884	2.35892	2.09641	2.23198	2.90889	2.74396	3.20688	3.90535	2.45644	3.659	2.10198	2.6698	3.41904	3.08944	2.14687	2.32585	3.71526	2.94032	3.49731	3.47324	3.18669	2.79529	2.08256	2.50108	3.64373	2.80962	2.25014	2.35335	3.43077	3.8985	3.55727	2.32526	3.18718	2.96493	3.67545	3.91472	2.23346	3.55185	2.40652	1.95452	2.68763	3.51812	3.48892	3.58481	3.4314	3.33362	2.7333	3.86639	2.44963	3.46997	2.15969
PIP4K2A	0.000196682	-3.70624	0.00249706	0.457138	9.09918	8.21593	8.99113	9.23182	8.02368	8.12313	7.60849	7.61873	7.99974	9.55749	7.90414	9.84688	8.39773	8.39773	8.39773	10.0465	8.33241	8.84286	9.27558	9.44859	8.45911	8.43415	8.16277	8.709	8.20741	8.98828	8.54353	8.53372	8.99763	9.67646	9.8054	8.99852	8.74308	8.16725	8.14603	8.51315	8.35568	9.23812	8.44028	7.75724	8.90412	8.32737	9.49815	8.61722	8.96424	8.7821	8.33367	8.23296	8.40963	9.21411	8.95785	8.63573	8.23667	9.41093	8.57224	8.22725	8.01351	7.87244	8.00548	7.9338	8.23292	8.63675	9.46422	11.0379	8.8027	9.55795	8.57132	8.0416	8.72802	9.83727	8.32078	8.05698	9.69875	8.98872	7.68674	8.31031	8.51425	8.82459	9.51755	7.70824	8.30698	8.22669	8.16186	9.94671	8.81498	10.0362	8.35701	9.10918	9.0363	8.87899	9.41944	9.01124	8.96857	8.61758	8.54616	9.34059	8.108	9.2935	8.46926	8.6332	8.25305	8.61305	8.16706	8.69957	11.1942	8.33996	10.452	8.78256	8.49175	8.96599	8.75815	8.3895	9.26063	8.09061	8.48079	7.87792	9.62793	8.4191	9.06733	8.92476	9.95512	9.54517	8.58969	9.92402	8.19781	8.71856	8.04904	8.25805	10.0716	11.608	9.62652	9.57159	8.7767	8.17068	9.22648	8.92334	8.10023	8.76917	9.06124	9.48354	9.17292	9.52923	8.84322	10.5682	9.91952	9.81827	7.7339	8.92657	9.4913	9.49686	8.98183	9.86764	9.68179	8.97263	10.9862	8.00498	9.15276	9.55432	8.0993	8.37197	11.2499	8.54957
SLC35D2	0.00019862	-3.70198	0.00251911	-0.222421	1.89527	2.14676	2.23546	1.9011	1.40355	2.31519	1.9547	2.57808	1.58746	2.01656	1.99053	2.08943	2.10777	2.10777	2.10777	2.03188	2.13526	1.75119	2.164	2.13365	2.15269	1.22818	1.71037	2.27599	1.58471	1.73657	1.92519	1.60467	2.22918	1.75262	2.08648	1.19455	1.55127	1.75355	1.68883	2.09784	2.11353	1.82423	1.79958	1.54049	2.13441	1.73734	2.12654	1.89776	1.85952	1.95665	1.93582	2.04864	1.85099	1.93641	2.33563	1.752	1.02303	2.30913	1.79525	2.18495	1.25547	2.12531	1.55013	1.78286	2.28439	2.17602	1.97109	3.32922	1.58953	2.278	2.28127	1.59698	2.07245	1.65404	2.26524	2.07674	2.23517	1.64747	1.74185	2.21237	1.83504	2.1083	2.01084	1.87804	1.63023	2.202	2.35335	1.41558	1.93069	2.65775	1.72785	1.69563	1.80038	1.18042	2.12082	1.09656	2.05249	1.08377	1.41633	1.55409	1.77847	1.53058	2.12273	1.29371	1.83154	1.84577	1.94911	1.86653	1.66394	1.95496	1.59873	1.57851	1.7662	2.04537	1.4461	2.05757	1.76099	1.36474	2.02918	1.35122	1.73849	2.5568	1.74887	1.39066	1.51797	1.76931	2.29094	1.79261	2.03795	0.98774	1.28524	1.60785	1.69334	1.70092	1.89388	1.61729	1.54901	1.22763	1.66524	1.74383	1.96079	1.55236	1.7981	2.22502	1.632	1.6212	1.57607	1.68705	1.68532	0.939913	1.92402	1.31863	1.78605	2.06501	1.51142	1.89288	1.48446	1.71661	2.06546	1.6987	2.50903	1.43972	1.48949	2.05686	2.02632	0.880314
RBM10	0.000198664	-3.70188	0.00251911	0.166404	5.48266	5.88602	5.82376	6.03064	5.35811	5.96115	5.20981	4.99485	5.37576	5.59057	5.1869	5.43989	5.23328	5.23328	5.23328	5.25298	5.62074	5.48573	4.89309	4.95385	4.73737	5.47456	5.16053	4.79742	5.32684	5.48267	5.193	5.50523	5.67044	5.32455	5.49407	5.63982	5.78774	5.34501	5.52254	5.49209	5.43866	5.34806	5.40654	5.19748	5.47846	5.47416	5.22687	5.62314	5.244	5.42554	5.53333	5.28811	5.07408	5.28209	5.07434	5.80818	5.30888	5.35999	5.26828	5.0978	5.64655	4.952	5.28695	5.39126	5.36629	5.64066	5.20898	5.72421	5.38208	5.7362	5.23453	5.57897	5.21736	5.09276	5.34619	5.37949	5.31775	5.11114	5.34593	5.31419	5.50014	5.3079	5.17571	4.98331	5.72095	5.86573	5.28541	5.30161	5.93542	5.42739	5.48749	5.2004	5.23485	5.59156	5.26828	5.76719	5.0623	5.65373	5.49916	5.38341	5.83227	5.55698	5.41216	5.67929	5.49747	5.55801	5.20958	5.49806	5.9865	5.24341	5.90382	5.40494	5.27341	5.40225	5.61804	5.42964	5.3748	5.72487	5.99637	5.50876	6.16544	5.19046	5.74468	5.93729	5.54309	5.43567	5.20765	5.4998	5.3524	5.61691	5.66205	5.57403	5.98659	5.7794	5.44101	5.28775	5.42095	5.55749	5.87421	5.80921	5.35831	5.66779	5.56905	5.52018	5.4593	5.69439	5.59449	5.76828	5.49747	5.57488	5.02654	5.7314	5.20101	5.50356	5.39363	5.83396	5.90788	5.00251	5.57241	5.69895	5.61075	5.66914	5.20142	6.14638	5.06295	5.33044
SLC25A4	0.000198876	-3.70142	0.00252024	-0.384665	0.787307	0.0320472	1.16278	0.00365547	1.58378	0.550049	1.6245	1.57924	0.732608	0.852958	1.46795	1.05883	0.484021	0.484021	0.484021	0.239474	0.0960209	0.721873	1.27444	1.35691	1.51196	0.0609361	1.47462	1.75454	1.16831	0.852335	0.865037	1.1031	0.982633	-0.0121473	0.521825	0.586817	0.881446	1.46511	1.25853	1.05441	0.438631	0.645135	0.482925	1.27183	0.48195	0.709419	0.727531	0.0890885	0.00561075	0.974875	0.407882	1.54352	1.19127	0.803788	1.11373	-0.320475	1.02303	0.861928	0.593095	1.21973	2.03423	0.419002	1.31632	0.722414	0.907083	0.602972	1.2064	-2.02076	0.613001	0.478764	0.737646	0.636666	0.409612	0.887076	1.4751	1.43154	1.91375	1.81209	0.513371	0.240564	-0.565046	0.450857	1.0284	0.735307	0.228563	0.207638	1.32006	0.472603	-0.297397	1.65888	0.914395	1.03069	0.85369	-0.225052	0.788623	-0.114259	0.468708	-0.898438	1.10683	0.554303	0.0118129	-0.00591279	1.27257	0.813612	0.213634	-0.379598	-0.4698	0.285042	0.391759	0.799641	-1.46204	0.564951	1.07879	0.550233	1.36814	0.169247	0.347599	-0.0331907	0.00208558	1.07348	-0.470326	0.692492	-0.271329	0.20403	0.815691	0.674926	0.186485	0.327312	0.202405	0.811947	0.696283	1.25456	-0.17229	-1.01127	-0.374001	0.502106	-0.170677	1.06532	0.527813	-1.51727	1.26673	0.426578	0.438674	1.1272	1.16366	1.09808	-0.796732	0.544509	0.797671	1.6208	1.57771	-2.96322	0.263933	0.151922	0.696846	0.374967	-1.11505	-0.144827	-0.974406	1.84628	-0.564139	0.882999	0.970206	-0.918586	0.922801	0.832738
ARMC8	0.000199646	-3.69974	0.00252844	0.188084	6.35002	6.32301	6.19602	6.585	6.28987	6.19431	5.85297	5.56082	6.09198	6.43805	5.88674	6.09722	6.25196	6.25196	6.25196	6.46231	6.27748	6.3333	6.07864	6.00066	5.96197	6.58593	5.9952	5.76776	6.19082	6.47074	6.17171	6.4959	6.11128	6.01182	6.04734	6.31429	6.78961	6.15915	6.04269	6.42919	6.03303	6.20716	6.11475	5.92363	6.27296	6.26957	6.0943	6.21543	6.1694	6.19594	6.09394	6.05271	6.39012	6.04721	6.26339	6.96769	6.83284	6.19474	6.20477	5.73893	6.18675	6.37234	6.43645	6.32951	6.0324	6.43571	6.42847	6.75875	6.25909	6.46672	6.153	5.98356	6.35247	6.19754	6.15489	6.16984	6.18323	6.49117	6.34612	6.31021	6.1912	6.15839	6.24993	6.10266	6.32483	6.13632	5.8631	6.61776	6.60958	6.22892	6.11236	6.29643	6.00788	6.61575	6.34387	6.69528	6.12764	7.07268	5.92337	6.37152	6.29785	6.45909	6.08374	6.33945	6.25966	6.45536	6.44827	6.37129	7.55996	6.04851	7.12607	6.16784	6.048	6.21597	6.46493	6.29865	6.13316	6.31266	6.62379	6.14148	6.6048	6.28753	6.34944	6.38962	6.39116	6.34121	6.43712	6.538	6.22645	6.21691	6.01872	6.1819	7.5516	6.95879	6.68575	6.12084	6.21076	6.23078	6.15013	7.01507	6.10652	6.3755	6.46278	6.3218	6.66559	6.23846	6.74602	6.71123	6.06438	5.99089	5.85551	6.72644	6.54907	6.25405	6.32432	6.78213	6.58468	6.27156	6.7808	6.28761	6.60738	6.53969	6.11837	6.28722	6.6908	6.43588
MGAT3	0.000200237	-3.69846	0.00253266	-0.427347	1.93911	1.24732	2.25256	2.78915	3.59241	1.22791	2.1909	2.66167	1.96381	1.16698	2.0266	2.23819	2.15454	2.15454	2.15454	1.69042	1.52913	0.971965	2.1498	2.63579	1.75852	1.36291	2.99558	1.81919	1.24073	1.07781	2.83541	2.59292	1.12359	1.27943	1.21508	0.527476	1.93628	2.15095	1.61954	2.33056	2.459	1.43284	0.977862	2.02642	0.793644	1.44895	1.38384	1.99274	1.56594	2.24419	1.89331	3.28423	2.34963	1.93641	2.8533	2.0643	1.68791	2.59954	1.51953	1.80722	2.55939	0.673132	1.85475	1.59544	1.7136	0.349284	2.61474	1.76534	2.09699	0.977926	1.49424	0.955928	1.88535	2.7721	2.37287	3.93179	3.55063	2.50471	2.12538	1.96291	1.81542	2.67905	2.30708	0.552818	3.04022	-0.515365	1.87115	2.26919	1.49202	2.68789	1.53827	2.4654	1.50033	1.65068	1.62801	0.922595	0.468708	0.473951	1.16324	1.89509	0.0822777	1.45394	1.68022	1.29371	-0.0283615	1.41665	1.01623	0.337323	2.41216	2.40635	1.44102	1.12102	1.67594	1.6457	1.89839	0.753091	1.9485	1.42137	1.72144	3.06338	1.37278	1.21313	1.93186	1.0755	1.90568	1.52529	0.115774	2.13812	1.05519	1.56068	1.24756	3.05403	1.20924	2.19891	1.07388	2.22117	0.319648	2.94003	2.17692	1.10385	2.21853	0.812281	1.172	1.53407	3.05266	1.486	0.563517	1.97253	0.963037	1.77882	2.79345	1.44938	2.28517	0.920939	0.276169	1.76633	1.29545	1.41998	1.23101	1.76381	0.94887	1.71882	0.970206	1.2083	2.36809	1.60172
TRIM38	0.000200304	-3.69831	0.00253266	0.366757	9.05104	9.56727	9.22458	9.10903	8.53696	9.54544	8.26792	7.51015	9.07342	9.18684	8.67008	8.43922	8.85673	8.85673	8.85673	8.01734	9.92369	8.66176	8.60504	7.70606	8.64072	9.48757	8.81778	7.57623	9.10961	8.43205	8.92883	9.06405	8.22017	8.50364	7.81745	9.76289	9.94234	8.81831	8.64444	9.05267	9.62286	7.8644	8.80375	8.84366	9.13436	8.84538	7.84846	8.95965	8.95871	9.00761	9.09946	8.57626	8.50784	8.29508	8.96804	8.5566	8.72402	8.16342	9.23894	9.04997	8.71966	9.11272	8.68915	8.45781	8.6786	10.0019	8.27622	7.99885	8.92149	9.48586	8.58563	8.67467	9.39332	7.93358	8.68957	9.21579	8.03419	7.99039	9.08828	9.11973	8.04166	8.69205	7.68716	8.78943	8.68946	9.81972	7.83597	7.52425	7.96304	7.55437	8.69095	8.62149	8.92423	9.93088	9.29838	7.99526	8.74643	8.79833	8.83237	9.71334	9.39775	9.45572	8.48959	9.35017	8.53505	9.41469	8.63768	9.43906	10.3802	9.1422	10.1878	8.70759	7.87375	8.50922	8.41772	8.81545	9.41892	8.8583	9.94392	9.17211	9.99741	8.88992	9.29526	9.29544	9.38959	8.73007	8.73941	9.26325	8.26378	9.38636	8.57237	8.45694	10.6132	10.1503	8.83351	8.43579	9.74855	9.35468	7.91803	10.1662	8.29467	9.04676	9.68115	9.72154	8.20815	9.21857	10.1763	10.4108	8.7847	9.17189	8.10001	9.09208	8.21963	9.42139	8.63899	10.2616	9.6229	8.83198	9.57237	8.91216	9.784	9.8203	8.25472	8.89342	8.42252	9.15607
C1orf198	0.000200349	-3.69821	0.00253266	-0.508307	3.87096	2.66003	5.32879	5.3431	3.48311	3.32918	3.09268	4.1942	2.65977	3.11401	3.87187	4.58458	2.98121	2.98121	2.98121	5.17338	3.70937	2.71508	4.19415	5.04316	3.44271	2.77673	4.09749	4.3819	2.20763	2.6401	2.88949	4.21924	4.3165	4.3101	4.08371	3.30074	4.90457	2.46219	4.11757	4.11864	4.60953	3.72436	1.97474	3.34285	2.58492	3.37778	4.00121	5.10653	3.98613	4.27905	4.5908	4.32675	3.95634	4.32335	5.40406	3.18058	2.4513	5.04547	4.1829	3.68536	2.22669	2.20805	2.44147	3.91307	2.8691	4.72124	4.4691	6.72017	3.76918	5.13973	4.4241	3.39464	3.75942	2.16566	3.00621	3.20677	4.89504	3.29082	3.11719	3.58412	4.36329	4.7203	4.61295	2.67334	3.351	3.47297	3.03935	3.65066	4.10092	5.22645	3.28337	3.57319	3.25294	4.20089	3.84978	3.75563	2.64277	1.7904	2.30603	3.85649	2.13405	4.08218	3.17878	2.44388	2.03435	4.05251	2.13735	3.39591	4.67802	3.79612	2.71303	3.39016	3.10608	3.03672	4.08418	3.08916	4.16392	2.00673	2.46933	1.99311	3.52116	3.68405	3.63826	3.5974	4.1509	3.1159	2.51355	3.84591	2.45882	2.7812	3.18557	2.1411	4.18204	5.42166	4.2306	4.262	3.28667	2.68445	4.07402	3.20148	2.74866	3.19708	3.46842	4.26341	4.20106	2.73413	3.13271	4.45561	2.65014	5.10078	3.08778	2.63253	4.02489	3.87122	3.77773	4.21763	4.14651	3.67289	4.15721	1.84628	2.31493	3.843	2.90231	2.50292	4.58245	1.51395
LYRM4	0.000200777	-3.69729	0.00253651	-0.271589	2.41768	2.35927	2.47281	2.5122	2.44935	2.10222	3.0985	3.23948	1.62984	2.59039	2.41476	2.38585	2.58847	2.58847	2.58847	2.2436	2.01384	2.65377	2.68087	2.75446	2.9953	1.40517	2.85837	3.0436	2.66778	2.41076	2.95436	1.92615	3.03337	2.15269	3.15494	1.97191	1.58245	2.35857	2.25503	2.25264	2.25636	2.63031	2.33161	3.03018	2.39268	2.47557	2.60253	2.41478	3.15037	2.08695	2.13137	2.76387	2.45135	2.70625	2.71933	1.48783	2.20472	2.59954	2.44175	3.1771	2.68575	1.86978	2.61364	2.09743	2.89657	2.11615	3.00126	1.76534	2.1495	2.0738	2.73324	2.4251	2.61458	3.08839	2.73751	2.35613	2.75697	2.63606	2.14505	2.33072	2.65881	2.22051	3.06931	2.76015	1.77243	1.04625	2.72321	2.37006	1.74071	2.73676	2.8248	2.4559	2.72025	2.00475	2.12082	2.17601	2.92216	1.20304	2.54771	2.0047	1.95784	2.37314	2.77678	2.01901	2.48558	1.88643	2.34262	1.75564	1.88312	2.43037	1.06205	2.54759	2.72226	2.6148	1.97051	1.93946	2.13	2.09641	2.40976	2.25856	1.86224	2.14579	1.47329	2.08374	1.34071	2.524	2.45746	2.07073	2.44353	2.98148	2.57439	3.25572	1.31021	1.9713	1.25271	2.40306	2.10589	2.30255	2.52242	1.41914	2.8537	2.26788	2.28251	1.72733	2.1616	2.22414	2.23597	2.22635	2.54969	2.3817	2.86535	0.770283	2.13119	2.42164	2.15596	1.51406	1.93693	2.60794	1.79221	2.29113	1.78788	1.71882	3.03894	1.61561	3.30007	1.60172
AC025171.3	0.00020104	-3.69672	0.00253827	0.446184	1.49185	2.53103	0.482085	1.44268	1.19755	1.62014	1.39789	1.9389	1.24988	1.53815	1.30124	0.522151	1.27998	1.27998	1.27998	-1.64976	1.41387	1.45522	1.04823	0.785781	1.5362	0.586704	1.82193	0.807716	1.52797	0.724842	1.15725	0.876229	1.26726	0.384825	0.66886	2.75862	1.88718	0.91263	1.08947	0.959505	1.08466	0.926339	2.17074	1.78177	1.58778	0.953973	0.383379	1.27271	1.49443	1.29554	0.523876	1.1366	0.457659	0.270159	1.31293	0.448258	1.85537	0.207175	1.35901	1.7816	0.813904	1.03225	1.12258	0.849901	1.07679	2.4266	-0.0537772	-0.021161	1.04127	2.4228	0.209735	1.21718	1.27229	1.23375	0.90289	1.05492	-0.145307	0.107266	0.629668	1.37661	0.484298	0.842456	1.00107	1.71376	0.228563	1.63486	0.999265	0.472603	-0.789533	0.31996	1.51272	1.62956	1.47933	2.38474	0.788623	0.724742	1.22471	1.34811	1.81884	1.40211	0.938563	0.579272	1.33028	2.07492	1.24932	1.84577	1.52342	1.7363	3.24519	1.29443	3.43174	1.93993	1.33619	0.845795	0.138011	0.868396	1.93081	1.36474	2.16149	2.32438	2.67812	0.540026	0.205669	1.54399	1.27643	1.38583	1.41255	0.0755839	1.09488	1.38333	1.08613	1.3458	2.80846	2.56842	0.779185	1.03054	1.86606	2.93063	0.687522	3.18967	1.39161	0.488403	2.2581	1.24017	0.274103	0.565866	3.26271	3.00019	1.27764	1.24088	0.449237	0.390954	1.42283	1.92342	1.24646	2.95754	2.17508	1.31764	0.812629	0.533987	1.4988	1.84042	1.31592	1.37002	1.12423	1.51395
LINC02772	0.000203875	-3.69064	0.00257248	0.673167	1.08986	-0.899936	0.793781	-0.546222	-1.16688	-0.0346308	0.0210873	1.1578	-0.564143	2.92672	-0.993719	0.924739	0.0615178	0.0615178	0.0615178	1.99336	0.210975	0.191583	1.04823	0.652402	1.05578	1.02639	0.413608	0.128561	2.51557	-0.599106	0.631119	-0.666856	0.805627	1.01693	1.37357	0.698642	1.19562	0.00591187	0.0972919	0.455912	0.287139	0.295516	-0.426831	-0.10169	1.60563	-0.123802	1.00519	-0.739872	1.84042	0.347563	0.214277	-1.08687	0.621811	1.35348	-1.20474	-0.110842	-0.138307	1.05844	1.41452	0.776447	-0.763862	0.838087	-2.51841	-2.611	0.17142	0.543608	1.53558	2.62258	0.965187	0.0136338	0.737646	-0.633734	-0.183295	2.28199	-0.0595201	0.163267	1.18391	0.0329312	-0.919558	-0.154521	-1.2011	-0.66519	1.00107	-0.713589	0.0162644	0.500699	-1.96148	0.0545035	-0.014339	0.720665	0.348201	1.69563	1.36949	1.58758	2.86513	0.637322	0.739706	-1.49899	1.13531	1.66956	-0.72621	0.479704	-1.40337	0.813612	0.420808	-0.479404	-0.881835	0.885929	3.79328	1.57865	2.0987	0.273576	-0.0325879	0.97359	0.0739754	0.3388	1.47393	-0.698044	-0.0809399	-1.65553	1.14803	1.10857	0.625569	1.26392	2.43361	0.714328	0.926021	2.90345	-1.33234	1.41444	0.453092	-1.32249	2.82562	2.6391	1.35025	0.947759	1.51915	0.427706	-1.0853	1.15333	0.138624	1.3673	0.883705	1.1272	0.221918	0.856378	0.563517	3.13027	1.66144	1.57843	0.552421	-0.733506	0.196505	0.6906	1.6435	2.78876	0.284021	1.63385	3.3817	-0.865525	0.880324	2.48738	-0.471305	-0.586243	4.00891	-0.629283
ACP2	0.000204516	-3.68927	0.00257898	0.273276	4.15512	4.68529	4.12078	3.84906	4.00992	4.32212	4.13737	5.11835	4.15254	4.17097	3.51986	3.34004	4.2754	4.2754	4.2754	3.28472	4.03607	4.20088	3.51287	3.82087	3.77865	3.46694	3.45094	4.00147	4.5062	3.54283	3.6146	3.87299	4.83897	3.66704	3.84168	3.66662	3.39923	4.10085	3.52837	3.36725	3.30255	3.83482	3.58244	4.18829	4.87357	3.47895	3.94589	4.269	4.32531	4.68328	3.74185	4.08666	3.58074	4.38587	3.44349	3.72243	3.52979	3.56699	4.42852	4.87964	4.04097	4.04149	3.70794	3.81881	4.63319	4.04077	3.20846	4.44795	3.92791	3.8403	3.68553	4.49121	3.77972	3.74001	3.76326	3.83829	3.96809	3.87335	3.18529	3.67003	3.95614	4.26533	3.66457	3.50552	3.82358	4.51149	3.50237	4.02529	3.99318	4.15473	4.96585	4.53904	4.5901	4.52521	4.31643	4.00736	4.27086	4.14625	4.01766	4.09411	3.49223	3.60351	4.64177	4.09861	4.64661	4.15176	5.38705	4.92389	3.72198	5.06501	4.4493	4.20824	3.92221	4.3357	3.61818	4.97122	4.38141	4.0257	5.09645	4.54387	3.98317	4.68128	3.72583	4.31436	3.66529	4.22183	4.60118	3.46351	4.52731	4.53233	4.22107	4.09317	3.81201	3.33646	4.30547	4.34116	4.74951	4.38754	3.69135	4.67939	4.2239	5.18425	4.68713	3.72412	4.09988	4.29586	4.95188	3.53286	4.47699	3.49361	3.73993	3.44021	4.25773	4.92559	4.57874	3.09552	4.1632	3.99922	3.88325	3.84646	4.42938	3.87182	4.05624	4.34084	3.91242	3.59831
COPS9	0.000205456	-3.68728	0.00258925	-0.2314	1.30894	1.97884	1.67505	1.3736	1.11203	1.13482	2.44037	2.08232	1.89599	1.22234	1.35898	1.34794	1.54866	1.54866	1.54866	1.33756	1.23526	1.87913	1.19371	1.76498	1.75852	1.44622	1.29291	1.57898	1.4073	0.852335	1.67106	0.977857	1.59239	1.19713	1.19094	1.30469	0.83041	1.29591	1.4503	1.11438	0.922741	1.38716	0.977862	1.50504	1.37529	0.675715	1.54143	0.799024	1.31233	1.29554	0.954313	1.3662	1.29221	1.28666	0.831522	1.752	1.19948	1.31063	0.856282	1.52785	1.28239	1.62074	1.45452	1.59544	1.10846	1.09162	1.42437	1.80656	0.965187	1.27363	1.28328	1.10426	1.38256	1.3088	1.43151	1.40109	1.66425	2.16518	0.931073	0.851285	1.01826	1.38231	1.29913	1.1324	0.724787	1.25718	1.95071	1.38377	1.88548	1.18245	1.63617	1.50612	1.09366	0.252759	1.35978	1.80685	1.71822	1.34811	1.69036	0.691768	1.18262	0.716816	1.10632	0.979028	1.29215	1.27068	1.25181	0.387776	-0.206967	1.00556	1.31029	1.48201	1.04313	0.741925	1.00583	1.04219	1.11519	1.47586	0.924122	1.49536	0.315928	1.17911	1.13235	0.671685	0.903435	1.31069	1.55298	1.13234	1.09488	0.945759	1.08613	1.13173	-0.17229	0.754843	0.995637	0.813943	1.54901	1.22763	1.31995	0.699815	1.19999	1.29993	0.883705	0.773917	1.41675	1.33682	0.947835	0.731039	1.00158	0.871378	1.52794	1.01513	1.56328	1.26078	0.972772	0.538778	0.980753	1.89305	0.514128	1.29096	1.19449	0.740289	1.67669	1.07388	0.993117	1.13689
EPAS1	0.000206438	-3.68521	0.0025989	0.705115	4.5657	4.43067	3.67734	3.82338	3.17407	4.79744	3.29373	3.21893	6.41483	3.8839	3.05325	4.6735	3.27379	3.27379	3.27379	3.43599	4.75954	2.85393	3.48487	3.54323	3.16812	5.40859	3.45528	1.99739	3.88187	3.35106	4.41831	4.92883	2.78539	5.15505	3.02445	5.29753	6.39001	3.29098	2.53452	4.16546	3.92842	3.71052	2.98812	3.24954	3.91589	4.57508	3.11836	3.30698	2.6774	3.21782	5.24935	3.62209	2.97617	2.47571	4.87453	5.40534	4.37872	3.74876	3.21835	3.72623	2.99329	3.26938	2.93028	2.91049	2.63907	4.22209	4.02567	6.12947	3.67081	5.82032	4.22168	2.25566	4.70821	2.09674	3.04289	3.66969	3.18075	3.27478	4.35615	5.16966	3.33953	4.02208	2.90209	2.1699	3.71622	5.77099	2.71412	4.97853	4.24208	4.35271	2.96327	3.64601	2.91266	4.76509	2.9654	5.35259	2.26768	5.53939	2.73618	6.67905	4.51158	3.88223	1.54049	3.70871	2.16683	3.94593	3.33558	3.36476	7.27388	4.77959	5.93928	3.09625	2.50354	3.28481	5.83279	3.58124	4.64278	3.76627	5.53324	3.38051	4.37474	3.55074	4.32544	4.50389	5.51898	2.5996	2.63229	4.098	2.832	4.87757	3.39827	1.74825	7.45292	6.53064	4.48084	3.1315	2.78278	3.27317	3.8685	6.19911	1.24483	3.54135	4.7053	5.94783	3.61971	3.9504	5.75975	7.48636	3.80561	5.58294	2.13821	4.83794	3.26145	5.346	3.43903	6.73856	4.50195	3.67289	4.76717	3.64807	5.57325	5.12293	1.14188	6.01191	2.69782	3.97766
AC104564.5	0.000206516	-3.68505	0.0025989	0.347483	5.19453	5.85537	4.26677	5.77844	4.79322	4.78728	4.37165	3.03523	5.32186	4.52482	4.56662	5.35118	4.46825	4.46825	4.46825	5.4893	5.58522	4.27545	4.24845	4.37004	3.9463	5.6162	4.66525	3.73444	4.33483	5.7739	5.10717	5.25662	3.64057	6.22759	4.85079	5.05645	6.14705	4.1971	4.26381	5.27442	4.9515	5.26999	5.05768	3.77362	4.37469	5.31633	5.25749	5.05977	4.71956	4.32673	5.58766	4.87056	5.11599	4.26379	5.44071	5.3817	5.59192	4.97827	5.10704	4.50216	4.54753	5.39984	5.05675	5.03161	4.48423	5.03052	5.47449	4.92357	4.73827	5.33768	4.64643	4.10464	5.65102	4.29578	4.72045	5.55745	4.56852	4.72805	5.46812	5.32033	5.37335	4.8246	4.72368	4.53967	5.95397	4.85403	5.20008	5.73733	5.69953	4.8109	4.19791	4.39485	4.5529	5.62534	5.04358	5.63662	5.26902	5.78856	4.34177	5.8866	6.09659	5.86264	3.76112	5.31347	4.75774	5.73683	4.78349	5.17796	6.36488	4.61116	5.9076	4.85782	4.93453	4.33272	5.64859	4.89394	4.53859	5.30323	4.91285	4.52999	6.27668	5.11149	5.98696	5.76275	5.89713	4.58279	4.34712	5.43205	5.11728	4.40643	4.62906	3.89594	6.32949	6.05939	5.54081	4.64689	4.84887	4.94243	5.73828	5.69481	3.87753	4.71031	5.47951	5.68391	5.3389	5.30815	5.51132	5.78812	4.46325	5.3728	4.72903	5.51209	5.16839	5.22189	5.05266	6.06656	5.95499	5.1734	6.01028	5.7467	5.95704	5.75207	3.93137	5.85166	4.89635	5.65843
ARSG	0.000206602	-3.68487	0.0025989	0.303345	5.68572	5.32973	4.7667	5.17818	5.95534	5.022	4.47591	3.98294	6.60073	5.2361	5.35948	5.75224	5.38931	5.38931	5.38931	5.78683	5.738	5.42018	4.82994	5.75642	5.41019	5.11916	4.88671	5.17627	5.40179	6.0212	5.77012	5.48954	5.09262	6.9276	5.78351	5.43103	5.71575	5.3423	5.49016	5.42559	5.13464	5.96924	5.76626	4.86314	4.4897	5.60638	6.12472	5.51662	5.56374	5.0982	5.65758	5.30512	5.6742	5.37347	5.18013	5.64806	5.73664	5.52419	6.00338	3.57781	5.56394	4.96989	5.26599	6.04891	5.25572	5.13728	5.6093	4.94218	5.75823	5.67606	5.00509	5.43112	6.1517	5.55772	5.34913	5.31766	5.77275	5.11565	5.26507	5.88341	6.00019	6.00319	5.4865	5.12906	6.91173	4.14334	6.28373	6.57701	5.7222	5.7924	5.22182	5.62806	5.19838	5.37976	5.81952	5.17385	5.37223	5.231	4.62144	5.80688	5.22086	5.71447	5.03214	5.23384	5.79229	6.45789	5.54089	6.36737	6.48339	4.79587	5.94296	5.44004	5.94186	5.32197	6.17655	5.46213	5.11766	5.61079	4.80715	4.89312	6.50508	5.53277	6.46317	5.9933	6.12868	5.36005	5.29425	6.02835	6.00737	4.96423	5.03234	4.90859	6.28677	6.8145	6.22024	5.5627	5.61691	5.7488	5.88145	5.5976	5.3634	5.75526	5.46358	6.01287	5.75273	5.90383	6.44482	5.64311	5.49578	6.7821	6.07069	5.5921	5.57908	5.42693	5.58651	5.27792	6.16989	5.85379	6.7808	6.18438	6.33865	6.34072	5.47243	6.3443	5.78427	6.14589
ARHGAP25	0.000207472	-3.68304	0.00260645	0.251798	8.34322	9.13336	8.36237	8.64684	8.23796	8.426	7.29643	6.56821	8.11656	8.31544	7.82983	8.37499	8.01089	8.01089	8.01089	8.56257	8.76856	7.75623	7.66197	8.30807	7.46643	8.52048	8.04357	7.39192	7.82714	8.40988	8.25319	8.39458	7.67333	8.48605	8.40967	8.43363	8.91387	7.83726	7.8842	8.63124	8.72881	8.49017	8.07408	7.53031	8.07316	8.135	8.27656	8.37409	7.98192	7.89169	8.29975	7.80596	8.31121	8.01083	8.36551	8.46088	8.16672	8.39474	8.18771	7.24018	8.14077	8.05605	8.1995	8.40592	7.93581	8.69525	8.38371	8.33119	8.21517	8.81573	7.96408	7.93852	8.59381	7.46897	8.021	8.09106	8.16477	8.09884	8.01212	8.10881	8.4375	8.24167	7.96864	7.55455	8.90857	8.51627	7.88439	8.48101	8.48336	8.24836	7.82836	7.99732	8.02301	8.91738	8.19851	7.98146	7.99725	8.59958	8.02951	8.76691	8.39147	8.72182	7.73208	8.64556	8.162	8.90712	7.7871	8.4544	9.29893	7.96325	9.36612	8.10243	8.28808	7.91817	8.34941	8.1201	8.31652	8.75587	8.95689	7.9404	9.21405	7.84637	8.86843	8.56618	8.59523	8.02491	7.92661	8.57262	8.18781	8.69638	8.28879	7.88315	9.36713	9.1851	8.39574	8.00707	8.48007	8.12196	8.90346	8.40402	7.76722	8.20803	8.40113	8.78284	8.50641	8.50166	8.70346	9.14999	8.00372	8.30544	7.9504	8.63155	8.19095	8.46343	7.94594	9.10191	9.28433	7.89826	8.83215	8.03579	8.31463	8.82572	7.6692	8.48389	8.02823	8.30458
AP2A1	0.000207536	-3.68291	0.00260645	0.372909	7.56173	7.26694	7.28343	7.94457	6.4502	7.36839	6.38105	7.23367	7.06467	7.9142	6.68989	7.94285	7.06399	7.06399	7.06399	8.84791	6.94725	6.92655	7.56767	8.33808	6.9836	7.23428	6.5941	7.37924	6.91131	6.93772	6.97884	7.18036	7.91692	8.28697	8.60539	6.81537	7.243	6.63435	6.48572	7.15397	6.85866	8.02424	6.66581	5.96743	7.68305	6.7907	8.19216	7.11733	7.64369	7.17321	6.73417	7.13366	6.94119	7.65012	7.14769	6.96841	6.62442	7.73902	7.55593	7.08319	7.07087	6.57688	6.35164	6.81341	6.85703	7.55663	7.31423	8.39803	7.42318	7.78921	7.01012	7.26235	7.56042	7.81656	6.74315	6.42573	7.86015	6.91767	6.17125	6.871	7.55956	7.50886	8.13562	5.89695	7.13166	6.92964	6.52247	8.83744	7.31215	8.27962	7.19952	7.4312	7.20494	7.52513	7.86702	7.34569	6.94269	7.46107	7.22443	7.6332	7.0015	7.63752	6.71062	7.10787	7.09581	7.36249	6.95844	7.16523	8.79361	7.27389	8.69359	7.38278	7.20503	7.88401	7.30326	7.18782	7.8668	6.9051	7.51009	6.35496	8.30081	7.34575	8.13083	7.91769	8.00561	8.14196	6.68239	8.63737	7.27808	7.23779	6.89562	6.57799	8.24483	8.98807	8.00352	8.13505	7.505	7.00088	7.71253	7.53716	6.62563	7.60047	7.77296	7.9556	7.11603	7.59946	7.42434	8.5955	8.36343	8.60029	6.74483	7.25493	8.11395	7.99922	7.59333	7.98903	7.9881	7.56063	9.04669	6.80329	7.24757	8.18625	6.92351	7.67129	9.56332	7.04001
AC122718.1	0.000207582	-3.68281	0.00260645	0.285345	0.961172	0.916433	0.646334	1.30105	1.02111	1.03531	0.328911	0.60288	0.279512	0.781031	0.329854	1.1518	0.245608	0.245608	0.245608	1.10445	0.463719	0.419144	-0.179288	0.543596	0.437253	0.726571	0.377539	-0.668244	0.199655	1.40342	0.498206	0.72853	-0.0183489	1.22509	0.66886	0.989952	1.15472	0.346458	0.456392	1.17196	0.575715	1.36377	0.303523	0.711941	1.45623	1.13849	1.00519	0.99531	0.566733	1.11724	0.407882	0.56774	0.320994	0.359573	1.15583	1.48783	0.975332	0.150849	1.30127	0.286886	0.658197	1.20335	1.03716	1.22398	0.110161	0.867884	0.989138	0.826776	1.07786	1.27363	0.877963	0.464343	1.1108	0.337261	0.803794	1.30567	0.502925	0.694342	0.788227	0.851285	0.713604	0.491188	0.392317	0.380854	1.29531	1.66475	0.371613	1.38377	1.19134	0.419114	0.914395	0.584269	1.27518	1.18042	0.914368	1.65932	0.739706	0.595203	0.594093	1.13913	1.27577	0.920402	0.33971	1.52539	0.700611	0.669663	1.43047	1.43418	1.40539	0.515118	1.77433	0.869611	0.47534	0.508638	1.28573	1.41523	0.592301	0.807771	1.42309	0.427599	1.70582	1.03441	0.685045	1.61495	0.673178	0.861985	0.495844	0.840257	0.526489	1.02853	0.385301	0.237202	1.99578	1.28216	1.75829	0.717298	0.976163	0.530835	0.24924	1.33586	-0.0651883	0.763103	1.53915	1.6747	1.04853	0.669341	1.2047	1.00872	1.30871	0.270698	0.501751	2.08046	0.613263	1.32654	0.947437	1.10731	1.85709	1.31764	1.64855	0.376378	1.0769	0.927595	0.00610352	0.976754	0.555514	1.51395
AC131392.2	0.000207937	-3.68207	0.00260738	0.632175	2.51684	3.27385	1.7966	3.59967	1.25187	1.9096	1.94181	-0.479428	3.64383	1.0185	0.971793	1.95828	1.72946	1.72946	1.72946	2.1239	2.79991	1.0556	2.5786	2.59093	1.30182	2.58786	1.76723	0.128561	2.05533	3.23886	3.14426	2.82881	1.36989	2.79893	-0.28703	-2.55295	3.37272	2.84617	1.21221	1.25424	2.20091	0.245196	1.97474	0.88739	-1.11708	0.925576	0.931161	2.38006	1.3398	2.69839	3.09537	1.94192	1.71215	1.55622	3.0107	1.03789	2.79143	-1.02507	2.46823	1.58822	2.3335	2.30521	2.76742	2.09743	3.07549	2.91059	3.11307	2.6568	2.59037	2.0738	1.67825	0.53576	1.98193	1.12718	3.19402	1.36998	0.849404	1.21499	2.42806	1.73658	1.67004	1.67269	0.305615	2.01378	3.04022	5.10089	2.53984	-2.15899	2.13761	3.4905	1.2598	0.039917	2.38981	4.74716	2.65298	4.17582	1.71822	1.54158	2.57916	2.56596	3.86128	0.716816	0.967719	-1.92747	3.27017	-0.479404	2.32981	3.31999	2.7984	2.99491	4.10602	2.70978	1.07879	2.08836	2.68954	3.47608	3.1527	0.0409716	1.98904	1.64712	2.37983	2.19769	2.91009	4.07739	3.15043	0.031193	1.52597	2.79627	2.28099	2.46186	3.73426	-0.0232851	3.87104	2.41574	0.869699	2.41851	0.885465	2.72851	1.95938	3.61752	-1.90558	2.58331	4.11038	2.88815	3.53135	2.92395	3.77957	3.35978	3.22319	3.11813	1.62583	2.45715	2.40949	2.77958	2.1224	2.33318	3.15609	1.91658	3.32611	2.79541	2.50903	1.793	0.441376	0.280087	1.40779	1.78787
STXBP5-AS1	0.000207964	-3.68201	0.00260738	-0.27008	2.67754	2.18156	2.91001	2.91604	2.61394	3.28653	2.653	2.98743	2.97123	2.46975	3.1132	2.94909	2.39751	2.39751	2.39751	2.81804	3.41782	1.66505	2.72941	2.6446	2.15269	2.8852	3.13173	2.69311	1.90746	2.67501	2.95436	2.53851	2.25239	3.10006	2.3158	2.41005	3.39044	2.55886	2.72799	2.90656	3.23515	2.51824	2.31985	2.46503	1.33305	2.97545	2.84357	3.12325	2.69877	2.23172	2.97824	3.02515	3.46659	2.48567	3.21367	3.00039	2.69165	3.24253	2.59378	2.94286	3.04136	2.92259	2.40784	2.63762	2.13862	3.53873	2.77064	2.90472	2.71174	2.40548	3.37805	3.19403	2.40412	3.05971	2.96093	3.10652	2.1818	1.81209	3.75809	3.09425	2.50806	2.85934	1.91159	2.60463	2.92312	2.60804	2.20549	2.35373	2.28413	2.04776	1.77159	2.01315	2.60865	2.65477	2.75737	2.17601	1.98461	2.04576	2.07557	2.44152	3.11755	3.10738	1.73822	2.45796	2.48558	3.58124	1.58941	2.17021	3.052	2.46568	2.12487	1.8806	1.72178	2.51329	2.3677	2.15163	2.249	2.56707	1.51077	2.37496	2.80693	2.75455	3.63826	2.22653	2.76174	1.9117	2.60674	2.8374	2.28099	2.07079	2.30765	1.84526	1.73025	2.6391	2.41348	2.20344	2.56629	2.44139	2.7656	2.03534	2.13763	2.86549	2.50627	3.21738	2.49415	2.32266	3.19325	3.05364	1.94466	3.10326	2.8553	2.15899	2.74061	2.45143	2.32288	2.78876	2.84723	2.5338	3.3817	2.11934	2.73934	2.61558	1.70826	2.48538	2.95727	2.98761
ATAD2	0.000208037	-3.68186	0.00260738	-0.275623	4.10117	3.23296	4.32855	3.52199	4.68633	4.38747	4.49147	4.68102	3.89031	4.02681	4.12581	4.16497	4.44492	4.44492	4.44492	3.83493	3.22612	5.76059	3.9124	4.08307	3.81872	3.19319	4.21456	3.53717	4.23199	3.67806	3.77403	4.17356	4.81579	3.29072	4.04047	3.62477	3.66987	4.36426	4.45244	3.73989	3.8807	4.13344	4.45868	4.25383	4.21233	4.08123	4.14733	4.1086	4.24407	4.59842	3.50832	4.28993	4.68375	4.57975	3.76921	4.46952	3.59437	4.62728	3.94442	4.0117	4.56408	3.89933	4.55965	4.315	4.17959	4.07262	4.48304	4.66241	4.01539	3.80109	4.24778	3.97253	3.4988	4.73734	4.34501	4.53286	4.76274	5.34417	3.61022	3.85635	3.906	4.00825	4.78905	4.69831	3.63166	3.05444	3.72688	3.98345	3.11977	4.57056	4.16549	4.55914	4.03927	3.84393	4.10849	4.35776	4.24933	4.08027	4.03666	3.34054	3.97677	3.9064	4.62265	3.76644	4.02443	3.99789	3.82083	3.7103	3.80099	3.94946	3.22952	3.68278	3.99401	4.12819	4.33358	3.79065	3.63475	3.49662	3.97552	4.00795	3.37297	3.65341	3.93014	3.0241	3.81986	4.22865	4.41127	3.96204	4.21699	3.85752	3.60611	4.53004	3.53789	3.21447	3.81255	4.36528	4.03661	4.09955	3.16224	4.80469	4.53269	3.92349	3.41422	3.68474	4.60413	3.4882	3.2284	3.69861	3.87472	3.56043	3.81967	3.00272	4.48313	3.43002	3.7153	3.93835	3.57746	4.46195	4.05834	4.15228	3.45642	3.18293	4.5544	2.82931	5.04651	3.59118
PPM1F-AS1	0.000208489	-3.68092	0.00261146	0.362986	3.03746	2.91913	2.51593	1.71816	2.00346	3.00902	3.17759	4.37843	3.81885	2.93503	2.54484	2.3601	2.9484	2.9484	2.9484	2.5658	3.80855	2.20636	2.95843	3.23454	3.1912	3.45693	3.01331	3.07041	2.98483	2.00705	4.75331	2.78275	1.35567	3.59922	2.37055	3.5221	3.45083	2.54004	2.92032	2.51985	3.02774	2.47523	2.56864	2.72591	2.59389	1.80125	2.34184	2.87991	2.41874	2.72532	3.16848	1.58464	2.49436	2.55356	2.90358	2.56942	2.36138	1.80619	3.12159	3.58523	2.32058	2.2477	1.85475	2.19671	2.13862	3.00163	2.28938	2.39827	2.7688	2.73168	2.03372	2.25566	3.21069	2.51115	2.09406	2.69424	2.20873	1.72033	3.01397	3.01565	2.49578	2.85934	2.03799	3.0226	2.8923	2.66831	2.91791	2.93952	2.5678	2.75585	3.10679	1.98701	3.61247	2.95893	3.67126	1.94067	2.99297	2.54443	2.51557	3.44147	2.2761	4.07366	2.36289	3.04794	2.91353	3.88702	3.01382	3.14771	3.96778	3.50518	2.22505	2.30966	2.40865	2.92257	2.91645	3.55279	3.7752	3.10545	2.02918	2.42383	4.06916	3.53065	3.54503	2.92983	3.31147	2.45589	2.45746	4.0108	2.68371	3.05243	3.13487	1.53216	3.36091	3.76562	3.09593	2.98352	3.46951	3.95406	2.12204	3.42947	1.78979	3.04079	2.52685	3.75613	2.62047	3.31552	3.95068	3.79591	2.85346	3.95752	2.80394	3.03084	2.28517	2.68246	2.68667	3.96019	3.6184	2.7325	3.70589	3.50941	4.13058	4.20188	2.01639	3.58166	2.75964	3.68124
DRAXIN	0.000208726	-3.68042	0.00261283	-0.346634	2.24751	2.07453	2.9314	0.400825	2.06544	1.77212	1.77742	3.48872	2.36595	2.15103	2.73128	1.58867	2.65504	2.65504	2.65504	2.1239	2.58228	1.89436	1.60094	2.26512	2.357	3.33108	3.03084	2.20519	2.54446	2.97032	2.99192	2.02444	2.98799	2.13806	1.55469	1.97191	2.15946	1.48493	1.90806	1.90757	2.48244	1.71755	2.33161	2.09955	2.2749	1.56396	2.71711	1.77841	2.28386	2.61444	2.03691	2.16166	1.7658	2.07487	2.09719	2.10687	1.49841	2.20233	1.97217	2.60583	3.00142	2.2477	2.22679	2.47902	1.69286	3.6343	2.13899	1.80656	2.02386	2.61594	2.68629	2.72159	3.40611	0.887076	2.44041	2.09588	2.71063	2.34491	3.01397	2.06402	2.70219	3.80728	1.60168	1.21667	1.26355	1.75089	4.32206	2.00214	2.33545	1.2104	1.65964	2.05151	2.45579	1.52159	1.47312	1.0634	2.50421	1.86465	2.72685	2.18629	1.75709	1.99459	2.37208	1.70147	1.99601	1.62324	1.54576	2.37166	1.94008	2.09681	1.80702	1.81872	1.96986	1.52571	1.84183	2.28214	2.08272	1.52837	1.39265	2.48267	2.24989	1.51533	2.04968	2.92983	2.14048	1.56893	1.75261	2.02399	1.69475	2.90686	3.07157	1.97953	1.69334	1.48765	2.09489	2.013	1.76792	2.30255	1.87892	1.71116	2.33715	1.79186	0.750056	2.11081	1.59144	2.22414	1.612	2.78532	2.75538	1.3953	1.69512	1.90927	1.36258	0.833165	2.02887	2.03688	1.16888	1.8448	2.01948	2.13583	1.24988	1.74397	1.04629	1.85304	2.98341	2.53154
CNP	0.000208937	-3.67998	0.00261388	0.373763	5.86482	6.10579	6.48716	4.9451	5.25383	6.49981	5.61086	5.38597	6.03793	6.22756	5.57123	5.01821	5.83207	5.83207	5.83207	4.62133	6.00121	6.17478	5.72118	4.5889	5.46013	5.8232	5.28866	5.05735	6.31026	4.8985	5.11002	5.51653	5.65382	4.60163	4.60585	6.29996	5.41596	6.08074	5.50944	5.09628	5.57575	4.91109	5.53667	6.12314	6.60625	5.51165	4.5877	5.47061	6.03094	6.39357	5.51943	5.64716	4.40821	5.29631	5.55327	4.82547	5.65194	4.74848	6.16283	6.06392	5.82535	5.5079	4.94687	4.84526	5.98946	6.58947	4.49685	4.80653	5.68896	6.384	5.49507	6.11325	6.61874	5.18529	5.58874	6.10046	5.50048	4.98375	5.6357	5.92567	4.91519	5.61898	4.96202	5.58843	4.98829	6.51531	4.64746	4.3556	4.58728	4.99493	6.31718	5.51595	5.78964	6.30115	6.03905	4.42782	5.69248	5.60943	5.33388	6.64489	5.2441	5.55392	5.85135	5.80859	5.54914	5.62262	6.18658	6.14891	7.00191	6.21939	7.72243	5.74146	4.83638	5.71844	4.88857	5.87676	6.43326	4.9888	7.1253	6.58318	6.4482	5.90989	5.67121	6.11457	5.75104	5.6977	5.90637	5.71371	5.30665	6.50765	5.60917	6.0337	7.53278	7.33251	5.86896	5.29823	6.47461	5.87667	4.79767	6.86536	5.5669	5.84957	6.46678	6.02606	5.02923	6.16068	6.92002	7.10586	5.7532	6.09223	5.00623	5.34578	4.4254	6.61313	5.73918	6.75531	5.56043	5.56455	5.66866	5.65242	6.53954	6.66598	5.57125	5.96836	5.08122	5.52634
MAZ	0.000210315	-3.67713	0.00262735	-0.235553	5.7653	5.67783	6.36277	6.14517	5.48826	5.98801	5.68524	5.25919	5.76604	5.77197	5.78378	6.58375	5.77988	5.77988	5.77988	6.15614	4.85764	6.26759	6.18166	6.27121	5.74776	5.32851	5.63359	6.6713	5.45031	5.66305	5.24059	5.58524	5.96204	5.63575	6.33229	5.38997	5.37648	5.74907	5.6626	5.63457	5.49305	6.22106	5.68953	5.47446	5.70235	5.52945	5.95765	5.73955	5.88711	5.96122	5.6368	5.9374	5.7866	6.1751	6.16117	5.55696	5.55792	6.32374	5.17291	5.45875	5.99463	5.76351	5.89502	5.72434	5.80606	5.68426	6.12042	6.53406	5.67111	6.17368	6.26747	5.74544	5.79755	6.56017	5.66836	5.5083	6.43346	6.09421	5.04971	5.71174	6.17781	6.12913	6.43427	5.27746	5.72241	5.12259	5.99469	6.75387	6.01102	6.53899	6.25882	5.83368	5.36362	5.43682	5.40133	5.87024	5.57335	5.76129	5.87773	5.17057	5.6601	5.48659	5.84971	5.24201	5.67584	5.42804	5.34787	5.06816	5.26206	5.61364	5.55742	5.62765	5.73531	5.88821	5.76343	5.78923	5.40554	5.41727	5.48354	5.57381	5.13916	5.53108	5.52629	5.47397	5.11024	5.88417	5.49391	5.10998	6.09071	5.52724	5.72511	5.87618	4.69743	6.47255	5.41495	5.8798	5.439	5.38584	6.48585	4.63217	5.96631	5.73787	5.12529	5.41181	5.55205	5.89851	4.98992	5.09471	5.91968	5.12674	5.95891	5.66343	6.19789	5.71324	5.67213	4.47194	5.33829	5.49004	5.69632	5.76404	5.44563	5.00562	6.01959	5.40123	6.13757	5.07587
LILRB1	0.000210454	-3.67684	0.00262735	0.378613	6.64524	6.9879	6.76771	6.40847	5.83817	6.98078	6.07875	7.0755	6.67089	7.05097	6.22914	5.90473	7.03382	7.03382	7.03382	6.33332	6.66734	6.33539	6.27537	6.16272	5.51147	6.65431	5.22665	5.87714	6.47411	6.1068	5.13821	6.4272	7.14502	5.50644	6.36367	6.26177	4.5654	6.18286	6.19483	5.9516	5.55378	6.01688	5.85651	6.30032	7.75105	6.42916	6.53326	6.14222	6.43434	7.07368	6.13099	5.76028	5.68469	6.86249	5.35068	6.70217	5.80986	5.8787	6.89595	7.31354	6.1137	7.27868	6.13491	6.11386	6.92697	6.71754	5.47971	7.49913	5.5181	6.42864	5.92226	7.5834	6.89629	6.26192	6.27461	6.20882	6.21844	6.06885	5.31587	5.31624	6.83398	6.36309	5.56675	6.1821	5.41607	8.15938	6.13158	5.94097	7.168	5.95922	7.14704	6.8666	7.27819	6.7279	6.57171	6.82829	6.41392	6.73282	7.00032	6.80119	6.28671	5.36106	6.72638	6.85195	7.01462	6.42376	7.99768	6.92587	5.97462	7.53297	7.04702	7.07153	5.86608	7.05408	6.06465	7.42879	7.0408	6.84167	8.08246	6.97209	6.04327	7.18203	5.64711	7.91197	5.72418	6.70986	6.82981	5.78552	6.78744	6.82092	7.39785	6.95878	5.92822	5.70927	6.55034	6.53916	6.64412	5.89853	6.81263	8.14587	5.93758	7.90144	7.5116	5.92125	6.57098	7.1844	7.20297	5.61672	7.5093	4.84786	5.75769	6.10482	6.51054	7.52006	7.28584	5.84183	5.89628	6.57401	6.27043	6.58947	7.35488	6.24705	6.59393	7.0655	6.20301	5.76999
AC016583.2	0.000210624	-3.67649	0.00262735	0.53224	-0.152649	-2.66675	-1.59917	-2.05893	-0.906741	-0.268947	-0.734573	1.18631	0.168915	-1.03337	-1.73251	-2.41095	-0.330951	-0.330951	-0.330951	-1.22963	0.553598	-0.747372	-0.412175	-0.522035	-1.19784	0.854068	-0.371633	-0.152166	1.16831	-1.84472	0.631119	0.27548	-0.497168	-0.766624	-1.08014	-0.366533	-2.0502	-0.367794	-1.36033	-1.31484	-1.0009	-0.387314	-1.00357	0.148553	0.69704	-1.10568	-0.733186	-1.08314	-0.216391	-1.00633	-0.374533	-2.19807	-2.52716	-2.59931	-1.70988	-3.15869	-0.365135	-0.320479	0.89583	0.723597	-1.00291	0.272905	-2.51841	-1.49724	-0.950269	0.0412628	-0.768478	-0.535677	-0.247666	0.102328	-1.9309	-0.987155	-0.29205	-0.858038	-0.873437	-1.17222	-0.944765	-2.66611	-0.624824	-1.85842	-0.787026	-0.149033	-0.681507	-0.793772	-1.43433	0.207638	-1.96148	-1.55519	-0.297397	-1.30543	0.28923	-0.179412	0.525281	-1.37603	0.0644835	-0.361959	-0.686657	0.860071	0.221512	-0.104419	-0.50344	-0.743322	-1.53459	-0.146431	-0.684111	-0.586632	0.916927	0.987574	-0.0883019	0.559364	-1.17989	0.638429	-0.581584	-0.57002	-1.2124	-0.166905	0.592301	0.178754	0.357803	-0.886816	-1.52192	0.243518	-0.271329	1.02429	-0.101067	0.0922903	-0.301516	-0.475981	-0.541769	0.557002	0.314167	-1.06573	-0.0420996	-0.809527	-0.725089	-0.692201	1.32575	-1.3284	-0.551606	1.33586	-1.72181	2.30271	1.06349	-0.511039	-0.440857	0.333578	1.38164	-0.226685	0.0733582	0.469258	-0.84815	0.475219	-0.881478	-0.366284	0.0086069	0.190145	-0.914867	-0.144827	-1.40493	-1.32554	0.16892	-0.217701	0.00610352	0.434365	-0.695507	-1.09741
SPCS1	0.000210627	-3.67649	0.00262735	-0.183024	5.3098	5.49622	5.40341	5.61222	5.77117	5.27743	5.46533	5.16386	5.45449	5.27098	5.52311	5.22848	5.63278	5.63278	5.63278	5.4962	4.85544	5.57936	5.6244	5.70682	5.51147	5.12865	5.57407	6.08039	5.16878	5.37265	4.79994	5.53471	5.3635	4.81902	5.23701	4.88384	5.23156	5.41383	4.92944	5.26288	4.97854	5.37464	5.02908	5.21404	5.31312	5.15752	5.3277	5.19907	5.244	5.46069	5.31925	5.84839	5.47925	5.40532	5.35972	5.30608	5.27972	5.43266	5.20868	5.00673	5.90437	5.14285	5.60713	5.58926	5.23972	5.03322	5.32769	5.31142	5.26796	5.37821	5.24591	5.24389	5.45253	5.28004	5.39524	5.49754	5.99302	6.19139	5.36073	5.36461	5.22879	5.28657	5.73171	5.04223	5.52891	4.87337	5.53813	5.28232	5.20384	5.7079	5.23945	5.32696	4.90161	5.05768	5.29743	5.37641	6.0509	5.6184	5.38222	4.75815	5.04236	4.60649	5.34957	5.01313	5.43793	5.16223	5.21308	5.1343	5.02923	5.14522	5.54778	5.1446	5.21852	5.32047	5.65817	5.21221	4.89853	5.40854	5.01883	5.1434	5.00797	5.36514	5.0086	5.21316	4.75384	5.2868	5.41512	4.5782	5.32763	5.07548	4.9438	5.34163	4.25983	4.92735	5.42057	5.35755	5.10648	5.19295	5.37885	4.99314	5.36467	5.30514	5.10832	4.75349	5.65649	4.88231	5.23714	4.57007	5.12011	4.66761	5.85678	5.17362	5.49388	5.21973	5.17094	4.42559	5.03687	5.22143	5.00992	5.64236	5.69299	4.89206	5.45276	5.27159	5.01094	5.15054
ZNF581	0.000210653	-3.67643	0.00262735	0.172811	3.07454	3.00907	3.0437	3.24093	3.07961	2.57347	3.02096	3.0815	3.63345	3.15015	3.16267	2.78463	2.76463	2.76463	2.76463	2.91396	2.93982	2.92978	2.98266	2.98	3.04683	2.25971	2.82528	3.47332	2.87537	2.85326	2.94161	2.92526	3.24875	2.88031	3.22197	2.99602	2.91475	2.75116	2.56248	3.06691	2.84088	3.15123	2.904	3.13825	3.31713	2.48533	2.9875	2.89638	2.97757	3.05751	2.58302	3.01014	2.60642	2.55356	2.74714	2.56942	2.98451	2.81422	3.22613	2.79701	3.1838	2.44823	3.09785	3.23052	3.03486	2.56737	2.89055	2.96057	2.9865	3.20205	2.76973	3.03058	3.22062	3.36535	2.83275	2.84891	3.13235	3.06698	2.63703	3.06527	3.26915	2.91969	3.35488	2.57301	3.39564	2.71192	3.131	3.69671	3.0902	3.25581	3.42707	3.28208	3.09626	3.33052	3.54083	2.46969	3.61478	2.90261	3.05969	2.54192	2.04863	2.81228	3.24029	2.85918	3.3933	2.88683	3.44062	3.30694	2.76726	3.19748	3.43174	3.30246	3.01697	3.14249	2.87947	3.1738	3.04992	3.17297	3.28366	2.75508	3.37297	3.2153	3.0065	3.35985	2.8637	3.53989	3.46526	2.87739	3.17525	3.06229	2.67718	2.96329	2.80846	2.97591	3.34501	3.39631	3.3303	2.94937	3.65315	3.07879	3.26628	3.3041	3.16132	3.09255	2.93603	3.01516	3.14502	2.6985	3.39227	3.13284	3.05301	3.12514	2.88681	3.32131	3.46158	2.63428	3.17817	3.22244	3.47835	3.35599	3.33362	2.888	3.12918	3.24879	3.12323	2.9435
PATL1	0.000211281	-3.67514	0.00263358	0.333703	8.08329	8.84278	8.0752	8.47817	7.65554	8.47549	7.16777	6.7594	8.11189	8.18021	7.74677	7.82692	7.8945	7.8945	7.8945	7.40572	8.52611	7.84289	7.74547	7.13318	7.45177	8.49686	7.64584	6.63697	7.81385	7.70908	7.88847	8.07796	7.43143	7.68115	7.08086	8.80536	8.89731	7.54858	7.34112	8.17081	8.45511	7.12685	7.74509	7.33752	8.05581	7.96665	6.93416	7.98516	7.89723	7.93583	8.12249	7.50226	7.55529	7.3296	8.15395	8.02819	8.13383	7.51434	8.16031	8.35083	7.84459	8.23287	7.72134	7.69813	7.70345	8.77141	7.53941	7.53598	7.92163	8.58943	7.9163	7.63513	8.4684	6.96151	7.65906	8.48123	7.33372	7.23716	8.09443	8.08735	7.16381	7.66741	6.74398	7.60257	7.99903	9.01367	6.9464	7.5784	7.44075	6.94051	7.67448	7.4955	7.80327	8.87631	7.96292	7.41016	7.67942	8.29402	7.85665	8.94391	8.56702	8.39328	7.42339	8.34733	7.65493	8.45981	7.79177	8.228	9.32239	8.19301	9.44029	7.70723	7.08138	7.42913	7.87389	7.90569	8.39664	7.85138	8.89153	8.26326	8.86966	7.85885	8.19872	8.31666	8.32376	7.54682	7.74709	8.30581	7.42204	8.454	7.74326	7.33232	9.35813	9.01842	8.17307	7.36375	8.54494	8.0718	7.44445	8.92935	7.08342	7.93998	8.72962	8.47909	7.44712	8.20637	9.13611	9.35226	7.85412	8.07631	7.01533	8.24797	7.59361	8.62693	7.66503	9.29387	8.77839	7.65895	8.60531	7.82316	8.74305	8.81926	7.11896	8.43131	7.46509	7.98128
OLFML2B	0.000212436	-3.67277	0.00264637	0.504429	0.831295	1.83323	0.969512	-0.191909	-0.249123	0.287128	0.582466	2.33238	-0.225162	1.0185	-0.227056	-0.259848	0.329533	0.329533	0.329533	-0.415754	2.16408	-0.655828	0.197158	0.817284	0.583988	0.971208	0.263585	0.0227316	0.788166	0.0592382	1.43691	-0.772943	0.697016	1.13953	-0.506244	-0.0630846	-1.71084	0.430623	0.743685	-0.904551	0.531452	-0.10031	0.0986003	0.85959	0.99669	-0.00972878	1.5661	0.0305957	0.699859	1.11724	-0.374533	-1.08687	-0.123115	-0.0953095	-0.180464	-0.110842	-1.16513	-0.0994138	0.934324	2.67705	-0.379375	0.730238	-0.862322	-1.34982	1.13945	0.349284	-0.525804	2.35724	-0.664704	0.665008	-0.729968	1.546	-0.183295	0.638203	-0.873437	-0.254772	-0.534329	-1.41914	-0.497337	-0.839592	0.713604	0.322624	-1.08802	0.818567	0.228563	2.683	0.545696	1.06062	1.11507	1.26473	1.13138	1.2879	0.716863	0.789899	-0.801495	1.65932	0.365745	-0.743337	1.01783	1.00485	1.04825	-0.421172	0.893082	0.813612	1.39396	1.62324	1.6931	0.885929	-0.812824	2.31897	2.22505	0.77503	0.627573	0.811996	1.54389	1.92177	1.76099	1.69842	0.00208558	1.37626	0.759673	0.915479	-1.6939	1.39066	0.337383	0.674926	0.550483	0.402324	1.64214	0.945759	1.98016	0.416273	0.290026	0.31115	1.11146	1.2537	0.837884	-0.327533	1.29536	0.560032	0.358561	1.55236	1.22333	0.372695	1.24435	-0.73766	1.50141	-0.614212	1.0757	1.12791	0.279146	0.554832	0.390011	1.69351	1.84901	0.190145	0.929621	1.66196	-0.974406	-0.154428	1.54382	0.636649	-0.0992662	1.12009	-0.00542338	-0.0815111
USP25	0.000213008	-3.6716	0.00265189	0.347814	7.92783	8.4781	7.88991	7.8888	7.41413	8.27377	7.00576	6.73609	7.74893	8.06023	7.39488	7.32804	7.81416	7.81416	7.81416	7.25616	8.28276	7.91953	7.67658	6.89468	7.60894	8.53423	7.57345	6.55689	8.02016	7.6122	7.70415	7.8568	7.38885	7.05087	6.92086	8.90508	8.61982	7.56787	7.31294	8.08489	8.25166	7.07197	7.96177	7.52395	8.08891	7.69055	7.16717	7.72449	7.73087	7.85735	7.60395	7.3263	7.47033	7.1599	7.91363	7.89941	7.74678	7.1365	7.91352	7.69868	7.50364	7.9653	7.38239	7.51127	7.4822	8.71367	7.06012	7.55122	7.69897	8.41914	7.59267	7.47686	8.51983	7.0765	7.66113	8.28334	7.02928	7.00107	7.96515	7.98856	7.01638	7.36842	6.93841	7.70277	7.3856	8.77371	6.71421	6.80281	7.11758	6.73996	7.63284	7.55872	7.6654	8.65998	7.90823	7.1169	7.68478	7.53066	7.59827	9.02651	7.86201	8.15941	7.45183	8.60776	7.69563	8.37884	7.8652	8.07859	9.49061	7.97018	9.37943	7.80321	7.04747	7.45605	7.39333	7.5707	8.33261	7.62183	8.74556	8.02523	8.70636	7.52782	7.97573	7.71054	7.99379	7.56781	7.94871	8.10782	7.33409	8.2738	7.20057	7.39675	9.26608	8.92626	7.87216	7.43718	8.70496	8.23986	6.7864	9.17318	7.28605	7.67132	8.62225	8.12699	7.5598	7.46526	8.91935	9.37705	7.54603	7.11783	6.6389	8.01095	7.46341	8.20363	7.66939	9.21846	8.61302	7.91223	8.19801	7.40493	8.61674	8.68669	7.25445	7.60581	7.55899	8.01397
IGHJ5	0.000213307	-3.671	0.002654	-0.646412	1.72398	1.07292	1.62341	1.40856	3.45444	2.78227	2.35545	0.160925	1.24988	0.665934	1.93466	1.95828	1.69823	1.69823	1.69823	1.66614	-1.15753	-0.338606	1.75893	2.00276	2.64026	0.34764	2.19786	3.26282	2.31215	-2.99184	0.810016	2.23067	2.21349	-1.29225	1.69858	-1.77866	1.78366	4.09441	2.25503	1.05441	1.3875	0.988839	-1.12687	2.21375	0.133874	2.30968	1.79204	2.09618	1.41918	1.79656	1.63411	2.7184	2.12175	1.62995	2.37181	0.0721586	0.309242	2.96883	0.44099	-0.0386694	2.80192	0.889131	2.9769	1.75054	0.907083	-1.76477	2.73613	-1.173	1.61465	-0.536483	2.57729	1.4383	0.928931	0.854045	2.81589	3.88854	3.75627	3.68596	1.54855	1.71186	1.40711	1.19966	2.67017	2.2719	1.79482	0.432824	1.8547	1.17657	0.068887	2.31566	0.834154	0.839365	0.153402	1.9804	0.873659	0.591541	-1.57637	0.116983	1.67103	-0.182385	1.24538	1.47994	1.47377	1.35521	1.15965	-0.286251	0.734528	0.483679	1.32213	0.723909	-1.17989	2.56654	0.85026	1.46176	1.3946	-0.326872	1.74083	1.39334	-0.0809399	2.92596	1.86224	1.14427	1.40418	-1.02803	0.569694	1.82436	2.20839	0.840257	1.66868	1.50395	1.32197	2.95607	-0.0420996	1.191	-1.38564	0.61371	1.18072	1.40099	1.97495	-3.00745	1.74368	-0.296193	-1.41174	0.670202	2.21597	1.20527	2.36791	0.544509	0.610866	2.9118	2.7615	-1.45469	1.80881	-3.24828	0.921648	1.15859	1.55364	0.656611	1.01366	2.79541	-0.384714	0.740289	0.86208	-0.586243	2.38126	2.35756
GORASP2	0.000213538	-3.67052	0.00265526	-0.192587	5.49945	5.68391	6.03859	5.51533	6.09933	5.53288	5.491	5.47964	5.28918	5.68103	5.58642	5.38987	5.90569	5.90569	5.90569	5.4111	4.89895	6.12966	5.68841	5.40247	5.26546	4.89288	5.85959	5.6791	5.57109	5.12687	4.9633	5.5361	5.84411	4.7959	5.57672	5.29753	5.3035	5.66034	5.49016	5.36978	5.42663	5.55458	5.47307	5.70577	5.91414	5.50207	5.42531	5.4965	5.75182	5.97251	5.28678	5.93442	5.54081	5.86071	5.43644	5.33546	5.30164	5.70621	5.43024	5.34088	6.02483	5.15333	5.91461	5.78143	5.74314	5.26911	5.4302	5.26411	5.63166	5.26509	5.66936	5.68291	5.42917	5.48946	5.61577	5.92562	6.22669	6.22516	5.11602	5.30595	5.57352	5.55621	5.90299	5.77457	5.48483	5.14927	5.44916	5.50753	5.49467	5.9817	5.82379	5.81801	5.25198	5.30328	5.16664	5.37303	5.65476	5.54127	5.48124	5.13284	5.40051	5.28752	5.91639	5.38156	5.55795	5.23292	5.67103	5.17796	5.14277	5.44995	5.00879	5.55242	5.54923	5.75891	5.57387	5.64844	5.26789	5.36589	5.65529	5.74702	5.11137	5.56111	4.90922	5.30185	5.11024	5.51173	5.55865	4.99956	5.64753	5.49121	4.99871	5.98928	4.84356	4.96567	5.05392	5.65528	5.27002	5.4282	5.45854	5.18974	5.95623	5.53492	5.18801	5.0583	5.71783	5.55273	5.20221	4.67612	5.45297	4.86117	5.84539	4.51365	5.53028	5.29147	5.3252	4.49208	5.2394	5.13128	4.9742	5.64956	5.09869	4.99519	5.84774	4.96792	5.33243	5.15296
IRF7	0.00021419	-3.6692	0.00266176	0.611116	8.83244	9.81682	9.33091	8.69829	7.09371	9.65172	8.00742	7.77236	9.20317	9.198	8.55437	7.52302	8.13288	8.13288	8.13288	6.42932	9.43324	8.06264	8.71609	6.58439	8.64055	9.84763	8.66192	6.79248	8.8992	7.3879	8.24479	8.57771	8.16403	6.51488	5.59637	10.1215	9.37876	8.44988	7.78287	8.66531	9.4588	5.87103	8.45093	8.40212	8.77573	8.51223	5.27443	8.60177	8.59626	8.75961	8.90475	7.85037	6.51807	7.09507	9.00017	7.52673	8.28974	6.33009	9.00028	9.5435	8.5829	9.041	7.34511	6.68945	8.40757	9.84425	6.56418	6.38555	8.3737	9.24551	8.70466	8.74298	8.54821	7.24761	8.44381	8.9296	6.86019	5.67723	8.95372	8.95837	5.91517	8.09175	5.52059	7.92413	7.3856	10.8161	6.05803	5.19794	6.14531	5.55005	8.58097	7.68556	8.82408	9.96173	9.10311	6.33358	8.118	7.88185	9.03812	9.49806	9.24113	9.25532	7.61432	9.07729	7.62828	8.8011	8.46571	9.00537	10.621	9.44484	9.85526	8.55347	5.98831	7.87713	7.42336	8.71311	9.55821	7.57033	10.1239	9.76739	10.0048	8.55958	9.28057	9.43756	9.29681	8.31554	8.5735	9.37033	7.05855	9.72693	8.61923	8.25327	10.3155	10.2982	8.58714	8.02674	9.78066	9.02012	6.23258	9.76837	7.64082	9.14241	9.65977	9.85927	6.57228	9.18048	10.2317	10.8158	9.12815	9.27684	5.9741	8.6734	6.54653	9.43984	8.34488	10.4579	9.48651	8.16739	9.6166	8.33033	9.39177	10.0834	7.79767	9.30436	8.41673	8.55668
RN7SKP16	0.000214562	-3.66845	0.00266477	0.50878	3.60597	4.74759	3.19288	3.84268	2.51745	3.14253	2.15784	1.1578	3.35903	3.17842	2.69811	3.77459	2.63043	2.63043	2.63043	4.14272	4.45295	2.10532	1.93482	3.3575	2.22902	4.31651	2.66245	0.900274	1.79171	3.62548	2.88949	3.31008	2.14072	4.87745	2.66146	3.82287	4.86707	2.60487	2.33285	3.67665	3.86295	3.02269	3.42123	1.94939	1.53286	3.70043	2.92212	2.9447	1.82107	2.48384	4.04825	3.1261	3.12042	1.83093	4.01774	4.36818	3.75837	2.84117	2.81621	3.49351	2.75465	3.5956	2.33812	3.42734	2.25639	3.67637	3.32141	3.82169	2.31189	4.2032	3.32998	2.0515	4.04301	1.47009	3.05011	4.22481	2.38435	2.58495	4.43419	3.82211	2.91074	2.95616	2.11649	2.35792	4.61311	3.85649	3.92111	4.26245	3.53276	3.42043	1.37771	1.69563	2.62786	3.27152	3.57297	3.88461	3.15613	4.13129	3.11795	4.30524	4.78944	4.50252	1.06158	3.18127	2.62612	4.5213	2.16646	3.22606	5.09027	2.80583	4.13206	2.80859	2.52955	2.01598	4.60115	2.63682	2.53317	3.9793	3.18938	2.73586	5.02462	3.7949	4.66154	4.07739	4.44943	2.87639	2.25849	4.18555	2.78424	2.40102	2.9711	1.38934	5.09773	4.80971	4.1471	2.96259	3.57485	3.54364	3.43974	4.28345	0.897072	4.07726	3.91345	4.58548	3.16748	3.06345	3.73953	4.55779	2.9453	4.42021	2.86535	4.10131	3.33384	3.24684	3.38815	4.70972	5.05189	3.17444	4.77411	4.5592	4.60426	4.68035	2.14885	4.58281	3.30699	4.11326
CDR2L	0.000214698	-3.66817	0.00266484	-0.563115	0.199518	-1.91265	0.697176	1.77284	-0.408508	-0.655663	0.647417	1.76081	0.880319	-0.251646	0.54413	0.776898	-0.614883	-0.614883	-0.614883	1.39778	0.638204	-2.28312	0.251351	0.252387	0.0225843	-1.21229	-0.64081	0.807716	-1.33486	-2.30715	1.78956	0.221248	0.867074	0.334376	-1.20266	0.586817	0.411399	-0.684533	-0.381909	0.36008	0.778698	-1.22435	-1.12687	-0.0480481	-0.802644	-1.22794	0.00458762	1.02558	-0.298692	-0.352567	-0.00939696	0.991251	0.660088	0.0188861	2.44154	-2.0757	-0.138307	1.31063	0.544154	1.18105	-1.64775	-0.528697	0.0714529	-0.980888	-1.08706	1.28527	0.36291	2.09975	-0.441168	1.06877	1.03611	-0.287097	-0.183295	-0.654203	-0.76803	-0.999771	0.587429	0.371357	0.572691	0.981064	1.05219	0.605827	0.513319	-0.637629	-1.65938	-0.656103	-1.10727	-0.0286801	-0.297397	0.796392	-0.976493	-0.753704	0.304305	0.546184	-0.451912	-0.554399	-0.686657	-0.898438	-1.70353	-0.104419	-0.140366	-0.00591279	-0.569469	-1.06969	-1.06151	0.299895	-2.84629	-1.00287	0.123235	0.684499	-4.34055	0.128104	-0.474328	0.124028	0.520855	-0.605966	1.018	-1.28557	-2.63156	-1.01121	-0.328223	-0.047253	-0.657999	-1.02803	-0.282842	-1.88693	-0.401697	0.541573	-0.541769	0.247124	-0.106094	-1.82104	-0.0420996	0.817138	0.579104	0.178242	-0.379772	-1.3284	-0.465035	-1.23669	-1.04555	-1.11621	-1.12821	1.41077	-1.19764	-0.87653	-0.796732	0.896189	-0.161935	1.81576	-0.0582819	-0.254897	-0.499616	-0.366284	-0.0928735	1.34725	0.0163918	1.08821	0.374977	-0.517269	-2.84757	0.882999	-0.70084	-0.918586	0.508274	-1.52314
GLCCI1	0.000216049	-3.66545	0.00267917	-0.287576	5.03145	4.59136	5.59153	4.73741	6.01054	4.95323	4.72192	3.98699	4.78854	4.55478	5.15873	5.35282	5.09324	5.09324	5.09324	5.40927	4.60521	5.14428	4.61942	5.12883	4.73998	4.83222	5.28623	5.30741	4.74276	5.32398	4.59144	5.30142	4.8428	4.65912	5.31305	4.6112	4.98261	5.11157	5.1861	5.25624	4.64632	5.13832	5.02366	4.87187	4.43584	5.03328	5.19757	4.97893	4.86133	5.2938	4.66216	5.69371	5.47389	5.43905	5.04103	5.89424	5.34452	5.88411	4.37355	3.78545	5.45429	4.74936	5.23994	5.04832	4.82412	4.36183	5.57391	5.96512	5.14619	5.03378	5.32466	4.77564	5.29931	4.53078	5.27089	5.85154	6.25361	6.39707	4.73288	5.39404	5.21949	5.13732	5.78877	4.66869	5.78247	4.14334	4.90684	6.04888	5.28875	5.6894	4.55471	5.17312	4.18904	4.66549	4.6625	5.21406	4.43244	4.8321	4.83186	5.21497	5.04236	4.66715	5.06651	4.64265	4.77105	5.01641	4.0914	4.09896	5.66189	4.33074	5.29469	4.62458	5.34105	4.73339	6.05638	4.25708	4.15632	4.7388	4.25483	4.57395	5.47348	4.26919	5.33066	5.06581	4.63069	4.7627	4.49375	4.79554	5.07076	4.51449	4.06733	4.94917	4.55554	4.92382	4.19603	4.81394	4.29628	5.21053	5.10057	3.89712	5.06989	4.46714	4.25308	4.75666	5.75618	4.54066	3.97847	4.71534	4.20706	4.31447	5.97061	4.66484	5.19886	4.13252	4.9319	4.93234	5.24726	5.00251	4.56593	4.98263	4.77445	4.84924	4.89343	4.15911	4.69485	4.84358
FAM83G	0.000216112	-3.66532	0.00267917	-0.341569	2.57658	1.48876	2.97326	1.99609	3.19502	2.53755	2.64507	3.25974	2.71985	2.79597	2.9537	2.62082	3.07538	3.07538	3.07538	1.53819	1.67645	3.45113	3.40345	2.34294	3.54181	1.63559	3.42467	3.30858	3.30496	2.03419	2.69062	2.05577	3.3598	1.40696	2.76317	2.5054	1.96022	2.91353	2.87644	2.31786	2.55056	2.4082	3.39345	3.35286	2.97655	2.01849	2.0055	1.89776	2.94217	3.02897	2.11297	3.09797	2.14892	3.07301	2.24102	1.72493	1.85537	3.009	2.77438	3.0216	2.745	2.37849	1.97447	2.39789	3.17606	2.5822	2.82638	0.826776	2.70006	2.09557	3.13398	2.70619	1.64103	3.19115	3.0857	3.32503	3.43565	2.92005	1.8656	2.71346	2.25483	2.53215	2.96709	2.91321	2.31212	2.11805	2.34159	1.64762	1.74071	2.99158	3.11531	3.34519	2.34408	1.71113	2.40417	1.59117	2.17935	0.998407	2.4146	2.47999	1.79953	2.3309	2.877	2.56595	2.14363	1.88643	2.01462	2.58128	1.40539	2.79662	1.00683	2.67528	2.85159	2.60496	2.10475	2.70045	2.81937	1.55393	2.17944	3.45881	1.60312	2.12807	1.08897	1.68258	2.15843	2.53504	2.3383	2.2025	2.5896	3.12005	2.81239	3.04043	1.93383	2.07692	1.58209	2.56456	2.3628	3.0911	2.05037	0.944322	3.46884	2.33672	2.23327	2.41347	2.37973	3.45238	1.57607	2.59415	2.6742	2.71073	3.10486	0.770283	1.78605	2.00602	1.94174	2.06403	2.01259	2.21114	1.19008	2.4179	1.19449	1.88634	3.49771	2.1489	2.34138	2.19774
AC092139.3	0.000216316	-3.66491	0.00268008	0.299462	4.36798	4.74759	4.34856	5.09211	4.5682	4.70332	3.17208	3.17693	4.42337	4.02681	4.02686	4.22326	3.68167	3.68167	3.68167	4.35887	4.41748	4.19475	3.06818	3.99627	2.95091	3.52558	3.20559	3.70052	3.70119	4.67096	4.53318	4.41616	4.14725	4.36139	4.3218	4.25658	4.63025	3.57146	3.82233	4.26142	4.31534	4.22717	3.58735	3.46319	4.13454	4.73089	4.35624	4.81532	4.39242	4.20444	4.69347	4.18018	4.19012	4.30377	4.39699	4.16662	4.90004	4.52297	4.27201	3.58523	3.90035	4.57328	4.46061	4.56541	3.88723	4.7412	4.41558	2.57566	4.4689	4.61476	3.62707	4.44093	4.22175	2.92306	4.20315	4.32958	4.51828	3.37597	3.60312	4.27859	4.50478	4.35274	3.82513	3.46303	4.75121	4.54	3.60921	4.74494	4.90295	3.62119	4.1939	4.08552	4.33352	5.05768	3.90637	4.10019	3.38398	5.07556	4.19388	4.66939	4.6013	4.58569	3.83275	4.82216	3.2156	4.76431	4.51013	4.30662	5.32489	3.99849	5.24187	4.19308	4.48748	4.1821	4.35395	4.44529	4.42629	4.29938	4.67738	3.76884	5.67891	4.17309	4.68722	4.891	4.5949	4.29513	3.70691	4.34616	4.45671	4.34316	4.72816	4.2252	5.32587	4.59093	4.18725	3.88759	3.91577	3.28059	5.21152	3.49811	3.6506	4.18854	4.52268	4.55305	3.86911	5.0257	5.01026	4.97976	4.8955	4.79333	4.17535	5.13852	4.38433	5.22189	4.3965	5.09256	5.13041	3.79219	4.77757	3.72092	4.60426	4.50014	3.61894	5.13197	3.871	3.84006
CFAP70	0.000216574	-3.66439	0.00268165	-0.275564	2.68795	3.06605	2.3511	3.22141	2.96233	3.07732	2.25482	2.87809	2.68008	2.1367	2.69811	3.16522	2.46401	2.46401	2.46401	3.0039	2.74374	1.53509	2.29877	2.72154	2.357	3.18108	3.55956	1.8033	2.11434	2.94193	3.09908	3.79623	2.10715	3.24366	2.37055	3.22805	3.19247	2.41131	3.47543	3.21122	2.72774	2.50761	2.54863	2.72591	2.03251	3.39342	2.49101	3.13023	2.35287	2.32858	3.82335	3.13304	3.50915	1.93641	2.95217	3.46866	3.18654	2.67137	2.46823	2.16527	2.9266	3.14889	3.39254	3.35932	1.60677	2.8134	2.62735	2.53944	2.51232	2.45684	2.67672	2.23435	2.42145	2.09674	2.96858	3.17112	2.37249	1.93964	3.63825	2.62356	2.35337	2.47296	2.32923	2.6279	3.26539	3.18395	2.35335	2.1978	3.53276	2.35376	1.93439	2.12528	2.49816	2.36606	1.69963	2.86557	2.17935	2.68766	2.49373	2.402	2.36358	2.55536	1.92463	2.64195	2.63446	2.93608	2.53351	2.71573	2.30782	2.54484	2.71303	2.95239	2.06183	2.33438	2.02232	2.93015	2.22016	2.79847	2.24908	2.55025	1.97621	2.18059	2.9711	2.76801	2.65201	2.73985	2.1913	2.36134	2.87822	2.20141	3.31873	2.4078	1.10067	1.76553	2.5969	2.22117	1.91274	2.24304	2.9502	1.80703	2.31629	2.25014	2.9025	2.7802	3.10402	2.18975	2.68707	2.13011	2.56263	2.49991	3.04418	3.29706	2.03796	2.55108	2.15596	2.14256	2.55839	2.80994	2.99887	2.4179	2.63918	1.84042	2.2807	2.44963	2.69782	2.35756
CHORDC1P4	0.000216986	-3.66357	0.00268379	0.32789	2.3381	2.69658	2.3825	2.67895	1.87089	2.00035	1.35964	0.940721	2.02859	2.10759	1.73107	2.57679	2.03464	2.03464	2.03464	1.7609	2.43633	2.36777	1.91817	2.13365	2.28731	1.95293	2.18748	1.1469	2.22558	2.51078	2.07273	1.74582	1.3268	2.12327	1.92028	2.13982	2.47405	2.06138	1.93683	2.03717	1.71885	2.11787	2.88816	1.55789	2.47267	2.08419	1.96896	1.97734	2.05446	2.04481	2.0563	2.29152	2.18874	1.84648	2.27961	1.9752	1.28022	1.96162	2.53237	2.29771	2.22669	2.30521	2.33812	2.39789	2.39125	2.44293	2.22447	1.38475	2.0425	2.50644	2.21666	2.20179	2.58414	2.4238	2.00764	2.60354	1.70264	2.21646	2.34544	2.29789	2.14906	2.31342	2.20299	2.43909	2.63118	3.09891	2.90198	0.934535	1.93069	1.50938	1.97237	1.84866	2.33242	3.45064	2.82299	1.4699	2.08527	1.04172	2.04587	2.33362	2.82053	3.31661	1.50752	2.41529	1.80221	2.95533	2.09254	2.00226	4.13567	1.62101	3.21741	2.50893	2.42259	2.00106	1.61312	1.95694	2.2912	1.74354	3.5062	2.28525	2.85241	1.99753	2.66627	1.74718	2.714	1.69246	2.60674	2.5546	2.22843	2.94997	1.35778	1.69719	3.64808	3.20285	1.80491	2.13025	2.81999	2.44139	1.58636	2.48521	2.01357	1.74197	2.83809	2.44523	1.41675	1.79142	2.38877	3.71529	1.79909	1.95474	1.962	0.770283	1.64142	2.57833	2.07639	3.74217	3.59398	2.05024	2.45911	2.39068	2.85101	3.04805	2.43962	1.44456	1.77012	2.57556
AC008875.1	0.00021705	-3.66344	0.00268379	0.384922	0.462577	0.693441	-1.37255	0.329661	-0.175582	0.597337	0.406014	0.271494	0.38223	1.16698	0.593071	-0.842106	0.20174	0.20174	0.20174	-1.42446	0.416589	0.332378	0.082255	-0.603121	0.153701	-0.0488636	0.643609	0.602621	0.635375	-0.298914	-0.205534	-0.085489	0.0538967	0.227856	0.173356	1.2689	0.665482	0.758324	-0.312556	0.257426	0.575715	-0.0366696	0.396011	0.476002	0.884184	0.455068	0.00458762	-0.549365	0.197963	0.521536	-0.180444	0.346518	0.0598028	-0.219327	0.187445	-2.0757	0.384216	-0.320479	0.145303	0.668738	-0.00928203	-0.0729238	0.233828	0.00300654	-0.164759	1.17222	-0.525804	-1.75781	0.509662	0.605559	-0.293669	0.137004	0.604237	0.429835	-0.577839	0.651261	-0.830702	-1.9119	-0.0769359	0.550387	-0.125126	0.277215	0.349617	0.677005	0.0905563	1.25718	0.173605	0.207732	0.487166	-0.674326	0.096311	-0.0655836	-0.0151483	0.61108	0.0644835	0.161165	1.03642	-0.249976	0.889934	0.232479	0.213653	-0.00591279	-0.044414	0.523371	0.023394	1.17544	0.333687	0.738201	1.94008	-0.311154	2.20065	0.929386	-0.193437	0.00940481	-0.384642	-0.244672	0.450511	-0.698044	1.69673	1.21902	1.67239	0.369522	0.205669	0.531993	-0.282842	-0.0993586	0.439052	-0.617021	0.467236	0.611723	0.696283	0.188732	1.53546	1.70092	-1.19008	-0.0579333	0.931526	1.31691	0.197095	1.86759	-0.302606	0.0701081	1.27291	0.615407	-1.06207	0.395249	1.98512	0.774132	0.396224	0.469258	0.0862875	0.103872	0.560605	1.04333	0.192376	1.05413	0.0163918	0.200141	0.514128	0.135251	0.478124	0.882999	0.104298	-0.316306	0.125567	0.568025
DCUN1D1	0.000217138	-3.66326	0.00268379	0.293535	6.21617	5.99643	5.59489	5.98939	5.81016	5.94981	5.38786	5.36586	5.43968	6.24019	5.59245	6.11561	5.92606	5.92606	5.92606	6.64579	6.02498	5.71416	5.91306	6.27263	5.87556	6.84673	5.51096	5.58347	5.98223	6.35709	5.47529	6.15532	6.25325	6.42357	6.74452	6.01679	6.57093	5.73154	5.51541	6.03348	6.1881	6.46111	5.80684	5.31473	6.35836	5.86188	6.3981	5.86097	5.97731	5.46203	5.42187	5.67241	6.24263	5.72323	5.79722	6.41301	5.98266	6.02395	6.4082	5.70184	5.67857	6.14053	5.83776	5.77241	5.36956	5.9827	6.30539	7.72253	5.6726	6.54693	6.0059	5.48173	6.22753	6.61665	5.92861	6.02007	6.18747	6.40906	5.89878	5.74104	5.76342	5.62692	6.4621	5.39854	6.18134	5.69515	5.62316	6.36424	5.83497	6.23998	5.49567	6.04959	5.93553	6.49736	6.66039	6.09502	6.16837	6.03084	5.35674	6.54409	6.00433	6.47533	5.80799	6.20394	6.01317	6.39322	5.73195	6.23239	7.85938	5.97283	6.8688	5.8927	5.62807	6.12857	6.10526	5.93854	5.93886	5.97591	6.11885	5.54649	6.91814	6.01607	6.63513	6.15977	6.72877	6.55366	6.46139	6.95571	5.73648	6.22571	5.69041	5.44197	7.21079	7.22676	6.68341	6.06548	6.42314	5.92243	5.72798	6.88655	5.67324	6.29886	6.39303	6.31644	6.45849	6.02583	6.30777	7.67439	6.18963	6.26914	5.32862	6.30229	6.26113	6.37942	6.2479	7.03549	6.78586	6.67233	7.45464	5.92451	6.17481	6.68802	5.63732	5.47198	7.52008	6.12259
CCND3	0.000217851	-3.66184	0.00269098	0.30224	8.01284	8.3381	7.8717	8.10534	7.46173	8.11351	7.3131	6.97797	8.51902	7.82788	7.3542	8.36854	7.71036	7.71036	7.71036	7.81721	8.41304	7.55748	7.66852	7.96991	7.31267	8.50021	7.42536	7.36375	7.28701	7.74187	7.54898	8.04468	7.61595	8.37579	7.07014	8.15203	8.73725	7.67015	7.43454	8.00966	8.07621	7.27724	7.51568	7.41387	7.38175	7.99127	7.25987	7.62484	7.48709	7.71597	8.29822	7.45696	7.57609	7.40832	8.49594	8.37586	8.4059	7.91948	7.6857	7.76842	7.60007	8.00634	7.17058	7.92184	7.62829	8.26921	8.04172	8.56705	7.47468	8.48635	7.97949	7.46775	8.25819	6.83021	7.52094	7.92675	7.59712	7.31764	7.98166	8.10822	7.66952	8.13097	7.16618	6.83519	8.49822	8.47547	7.7524	8.30826	8.12767	8.12275	7.51634	7.23827	7.3709	8.10803	7.87928	8.51504	7.58302	9.10407	7.5925	8.46438	8.48079	8.64257	7.07198	7.50253	7.24223	8.50049	7.53939	7.6335	9.19509	7.89476	9.06384	7.62714	7.03674	7.1464	8.206	7.51722	7.66223	7.93672	8.26137	7.90399	9.11703	7.8027	8.28775	8.27721	8.50956	7.58684	7.4453	8.42415	7.50218	7.48361	7.86414	7.44042	9.09046	9.1198	8.48391	7.75542	7.7375	7.8039	7.99949	8.45763	7.15931	8.03368	7.85307	8.85704	7.85386	7.95698	8.08822	9.10981	7.71537	8.50701	7.05815	8.7916	7.59115	8.00456	7.84687	8.86916	8.59468	7.41022	8.71171	8.15182	8.15877	8.64931	7.24001	8.97603	7.84282	7.89343
CEACAM6	0.000218055	-3.66143	0.00269188	-0.908507	3.68528	2.23224	2.31899	2.7073	3.04157	1.79258	4.00111	1.09904	2.85101	0.88762	1.59353	3.9488	3.24706	3.24706	3.24706	3.37737	1.20783	4.54513	4.39708	2.7381	1.89598	0.511333	2.06809	4.79943	1.01157	2.34724	3.99978	5.24986	1.17309	4.75334	5.06511	3.75981	3.45925	2.04812	3.25328	3.70131	2.73752	3.54878	1.27438	-0.157403	1.28954	2.08419	0.853123	1.54761	3.56534	6.73741	2.35144	1.68259	4.03855	3.24126	1.7301	2.84561	3.53802	5.97916	1.54463	4.43389	2.54834	3.53279	5.61083	4.82407	2.13862	5.04931	5.56411	5.59783	2.18347	3.64006	2.57729	0.53576	2.53723	6.62157	2.30202	4.2029	5.58255	7.14862	2.60897	4.30775	3.03471	3.75855	4.5902	-1.06512	2.81771	2.16063	2.84482	5.59175	3.77508	5.00295	4.60696	0.039917	2.30881	0.546184	3.8233	4.21786	4.57195	3.81288	1.07777	1.07355	0.860514	4.79174	1.38577	1.38501	0.168374	1.92598	-0.0128285	0.813955	3.96091	2.08172	1.3552	-0.0919338	-0.281128	1.22544	5.27064	0.792559	2.77048	0.764648	1.51077	-1.14735	3.73054	1.03441	2.52694	1.0755	1.59905	1.0888	0.653922	1.55027	1.1335	0.664444	0.160425	0.940069	3.03187	2.41574	1.99788	2.46389	0.885465	3.12446	2.00559	4.27229	-1.04555	0.426578	1.27291	2.74234	3.98715	1.81417	1.84118	2.78532	0.797671	3.33723	2.7398	3.96951	7.20868	2.12168	1.49403	3.0823	1.68277	2.99817	3.25844	2.49662	1.40432	2.81866	0.104298	-0.44497	4.91911	1.68446
TMC5	0.000218279	-3.66099	0.00269302	0.566653	1.19469	-1.64537	-1.00436	-0.418203	0.1446	-0.655663	1.05902	2.30665	0.56803	1.42472	0.593071	0.612158	-0.695546	-0.695546	-0.695546	1.99336	0.900461	-0.845121	0.985659	1.8282	0.717166	0.726571	0.91924	0.958837	1.43843	1.02465	2.73561	0.689116	1.12359	2.8447	0.894834	1.56291	2.52309	1.1042	0.242623	0.408792	0.0567027	2.25133	0.042475	0.101857	0.628845	-1.50876	1.43831	-0.739872	0.860171	0.149696	-0.00939696	-0.96318	1.38654	0.70489	0.4125	-1.23419	-0.365135	0.861928	0.730681	2.01942	0.436474	-0.400563	-1.73835	0.654181	0.443877	0.602972	0.685827	2.38472	0.709429	0.777026	-0.220268	-0.226749	0.33843	1.86769	-0.332629	-0.999771	0.267088	-1.41914	0.451506	-0.0663743	0.326895	-0.149033	1.15779	0.677005	0.354513	0.952412	-0.574372	1.72583	0.65817	0.556132	0.459368	0.748907	1.78335	0.478231	1.50012	-0.192194	0.895675	-0.475669	1.16324	1.17083	0.275111	0.920402	0.139022	0.412017	-0.082043	0.174149	-0.223296	0.230794	3.13972	1.62101	1.77433	1.33505	0.85026	0.741925	1.52006	0.107993	2.23465	0.807771	0.0805919	0.328422	1.41382	1.07196	1.83015	1.34964	2.0082	1.33617	0.884087	2.76819	0.202405	1.21681	0.63922	-0.271918	1.90184	1.99844	1.11146	1.41646	0.885465	1.03055	0.898151	1.20118	-1.15778	0.659412	1.27291	1.77811	1.50674	1.2393	0.635106	2.56989	2.3401	2.87727	1.27989	0.897893	0.664067	1.15615	1.56238	2.19263	0.980753	1.31764	3.02237	2.57127	0.808358	2.24462	0.775311	1.07388	3.91242	0.832738
PIM1	0.000218928	-3.6597	0.00269942	0.398213	8.38155	8.30198	8.62286	8.76535	7.43593	7.62024	7.26152	7.64881	8.14787	9.27304	7.49363	8.85972	7.57668	7.57668	7.57668	9.52531	7.58077	7.93687	8.31539	8.67034	8.08155	9.50847	7.20864	7.78889	8.18522	8.06383	7.69848	7.74172	8.47155	8.36149	8.65751	8.70369	8.40117	7.63565	7.22965	8.66781	7.9275	8.23492	7.93793	6.77883	7.70883	8.00596	8.18047	7.69596	8.50274	7.91916	7.60848	7.52357	7.93189	8.12859	8.54577	8.07551	7.77405	8.15785	8.1018	8.57109	7.59202	8.49756	7.13248	7.16137	7.58251	8.90548	8.79112	8.9313	8.34983	8.20709	8.48016	8.14817	8.03544	8.85852	7.66525	7.39086	8.0679	7.77106	7.6724	7.51522	7.56029	7.80925	7.97612	6.95657	7.65485	8.79815	6.96664	8.44437	7.7312	8.39068	7.91685	8.29559	7.9211	8.67547	9.01957	9.28046	7.29153	8.74548	8.33425	8.24551	8.15345	9.03751	7.15883	8.11984	7.45536	7.98114	6.99897	8.05049	9.85545	7.72699	9.2243	8.0468	7.72625	8.4608	8.07309	7.76489	8.83148	7.88889	8.02158	7.83312	9.04987	7.48016	9.02192	9.34797	9.7248	8.62496	7.49968	9.72151	7.10667	8.35924	7.56132	7.08	9.47011	9.16335	9.26819	8.74399	8.31992	8.01596	7.78939	8.30828	7.12786	8.01378	8.02386	8.74405	7.6774	8.24352	8.16278	9.54876	9.44414	9.00223	7.36411	8.82335	8.35043	8.5115	8.63392	9.02734	9.10619	8.60412	10.3801	7.32405	7.98961	8.75884	7.85345	8.86295	10.2466	7.78589
MRPL51	0.000221609	-3.65441	0.00273082	-0.278359	1.89966	2.54446	2.33513	2.0852	2.20965	1.89074	2.68429	2.39479	1.54381	2.23419	2.07908	2.66355	2.25454	2.25454	2.25454	1.89231	1.77316	2.41076	1.84956	2.36443	1.85802	0.726571	2.3264	2.13073	1.7674	1.36117	1.63985	1.78373	1.60446	0.695804	1.64629	0.586817	1.15472	2.03474	1.73869	1.90757	1.57362	1.66109	1.45722	1.52287	1.89411	1.46877	1.63768	1.72408	1.89698	1.89472	1.95661	2.29152	2.24018	1.68288	2.24102	2.42549	1.19948	2.13133	1.54463	1.72894	2.38409	1.65063	2.18768	2.4186	1.95918	2.03226	2.13899	2.45122	1.90672	1.78318	2.07804	1.95058	1.88535	2.15214	2.45136	2.13341	2.48691	2.8782	2.37906	2.1401	2.00058	1.98663	2.23853	1.01962	1.38661	1.93389	2.2439	1.77572	1.76587	2.6373	1.58805	1.93325	1.39214	1.76916	1.5782	2.43123	1.87641	2.22555	2.10468	1.7557	1.69097	1.22713	1.86078	1.38501	2.42914	1.17544	1.82677	1.67667	0.471203	1.15721	1.989	1.78676	1.69904	2.24854	1.78296	1.9742	1.52198	1.93074	1.81626	1.83949	1.04732	2.05493	1.04424	1.5799	1.30892	2.08705	2.45746	1.17575	2.28099	1.14442	2.25165	2.2514	0.0773085	-0.0848814	1.63467	1.59025	1.68967	1.82288	1.66524	2.08719	2.00055	1.74197	1.45575	1.20349	2.57958	1.88037	0.635106	0.686618	1.3981	0.799425	1.80368	2.13328	1.99891	1.22674	1.26709	0.941509	1.65155	2.21114	0.865575	2.50933	1.45233	1.01285	2.29116	1.5496	1.77012	1.32056
MIR4772	0.000223094	-3.65151	0.00274748	0.669669	1.98479	2.60981	1.16278	2.99865	0.453586	1.03531	-0.370746	-0.670686	2.98762	-0.0414162	1.4145	2.49634	-0.968736	-0.968736	-0.968736	0.826271	2.8272	0.913388	1.53693	1.07357	1.83866	2.30505	0.483147	0.1787	0.969573	2.75877	0.865037	1.27267	-0.549737	3.0065	-1.8343	2.23563	4.18349	0.941605	0.331966	2.4283	1.28458	0.523738	1.65734	-0.546208	-0.325824	2.46574	-2.3222	-0.641476	-0.57818	1.43259	2.58302	0.439115	1.63738	-0.86107	0.882559	2.87053	2.3427	0.505527	1.83648	1.36485	0.885878	2.53091	-1.46474	0.909654	0.340983	2.37644	1.30387	1.84664	1.61465	2.09557	1.40426	-0.00782171	1.88535	-0.752524	1.74815	2.63004	-0.215169	0.245346	2.18362	2.55573	0.835512	1.44525	0.114817	0.922595	3.28134	2.83535	0.545696	2.58116	1.57976	0.903013	1.13138	-0.753704	0.885961	1.52159	1.35978	2.86557	1.58705	2.49853	1.80118	2.33362	2.51137	2.03021	-1.06899	1.99989	-0.0283615	2.63569	0.695109	1.77472	3.59473	0.940129	2.50958	1.33505	0.969045	0.942687	3.2991	1.4403	0.721394	2.46301	1.04652	1.47231	3.28724	1.56885	2.80678	3.13689	3.15937	1.8774	0.253892	3.29657	0.929114	-1.58325	1.39273	-0.205629	3.19918	2.90597	2.50104	1.41646	2.04433	1.09927	1.02322	2.9163	-0.753322	2.01832	2.23327	2.34775	1.74725	1.42817	3.10776	3.37385	0.610866	3.19024	0.279146	3.23798	1.29971	1.50756	1.61159	3.6376	3.56913	1.00284	3.3634	2.43132	3.33362	2.61558	0.104298	4.36503	0.886314	2.42328
AL353804.1	0.000223318	-3.65108	0.00274859	0.433057	3.30726	3.26577	3.39888	2.76238	3.16702	4.28649	2.27552	1.09904	2.61829	3.30563	2.11304	2.53137	2.8874	2.8874	2.8874	2.33884	3.98044	3.1231	2.85722	2.05655	3.14466	3.05405	2.83196	2.19304	3.57382	2.69216	3.2095	3.27057	2.15721	2.98213	2.76317	3.55961	3.39044	2.70965	2.6692	3.38562	3.87628	2.58045	3.20816	2.98586	2.8624	2.83747	2.61441	3.16464	3.55951	3.64668	3.36792	2.94846	-4.34055	2.6977	3.36491	2.53865	3.23798	3.35275	3.70938	2.64899	2.96033	2.84715	2.58382	2.71502	2.83164	4.31822	2.82638	2.25672	3.24964	3.62517	2.4925	3.16053	3.01915	2.45718	3.06445	3.81537	3.05284	2.79068	3.24121	3.43353	2.85417	3.23083	2.77877	3.847	3.45309	4.29441	2.35335	2.12269	1.99594	1.50938	3.4064	2.91699	3.03282	4.34617	2.70031	1.49498	2.66462	2.3854	3.20114	4.00459	2.97667	3.6784	2.60035	3.59859	2.5399	3.95551	3.37976	4.00915	4.65694	3.40569	3.43174	3.26235	2.87206	2.78996	2.40722	3.00766	4.12166	2.55446	4.06995	3.50496	3.86238	2.96881	3.63826	3.25268	3.84778	3.22223	2.95952	3.64435	2.45882	4.35524	2.74637	3.17715	4.42654	-4.34055	2.52908	2.68444	4.1481	3.56202	2.73849	3.14143	3.02414	3.06127	4.28363	4.09839	2.42659	3.35486	4.96236	4.80897	3.49714	3.36242	3.00833	2.68655	2.09461	3.94111	2.76126	4.7479	4.23866	2.7325	3.80409	3.41122	4.33008	4.61026	3.43304	3.03628	2.81892	3.68124
C1RL	0.000223682	-3.65037	0.00275142	0.345194	7.71055	8.40933	7.17551	7.60078	7.54906	7.17301	6.80064	5.86849	8.09687	7.16309	7.31416	7.97845	6.76753	6.76753	6.76753	7.67235	7.75043	6.7279	7.31919	7.45977	6.97421	8.95271	7.38136	6.20205	6.77393	8.12903	7.79461	8.04394	6.39646	8.61018	6.73151	7.88431	8.2296	6.77883	6.79846	8.06057	7.61826	7.39659	7.43487	6.47653	6.22685	7.80312	7.1601	7.69125	7.03408	7.11288	7.64296	7.3574	7.78672	6.4712	7.80207	8.53338	7.94901	7.45778	7.33681	6.80973	7.26471	7.82366	7.46954	7.5467	6.83056	7.79563	7.81145	8.00495	7.79378	7.87943	7.55788	6.91641	7.93685	6.77227	7.53903	7.77915	7.17508	7.17802	8.13712	7.65751	7.30681	7.4101	6.65308	6.72351	8.51918	8.11066	7.60434	8.18301	8.02362	7.50479	6.67627	6.86526	7.44045	7.82695	7.68525	8.2966	6.99753	8.53473	7.4016	7.93961	8.37796	8.0185	6.20697	8.1683	7.7904	8.06352	7.36551	7.85785	8.44085	6.93023	8.82784	7.30875	7.2821	6.72912	8.27771	7.81096	7.16091	8.15855	7.30619	7.57506	8.76055	7.24607	8.20254	8.62081	8.03566	7.5137	7.06321	8.18221	7.6523	6.86734	7.87345	6.18962	8.56998	8.41298	8.36447	7.10966	7.47761	7.34088	7.9228	8.52673	5.86045	7.62519	7.85256	7.62424	8.12023	7.44763	8.19978	8.11689	7.43204	7.76239	7.42188	8.61016	7.51535	7.73472	7.62937	8.08163	8.49625	7.35154	8.46974	8.27348	8.04839	8.08898	6.4566	8.89362	7.19462	8.15635
MLC1	0.000223853	-3.65004	0.00275187	-0.380176	3.02767	2.44771	4.26256	2.7351	3.0104	2.60851	2.83131	3.50579	2.36595	2.50367	3.12156	3.83191	2.80917	2.80917	2.80917	2.81804	2.9809	3.21691	3.04536	3.49534	2.53594	2.43309	1.99855	3.60291	2.39382	2.49133	3.73764	2.93372	3.82736	2.74201	3.84555	2.66535	1.55127	3.19197	3.3739	2.94009	3.42857	3.20487	2.61748	2.64679	2.9902	3.16956	3.54795	2.45981	3.84951	3.92357	3.68068	2.17519	3.04287	4.16803	2.8533	2.52302	2.64667	3.55619	2.35927	3.11689	3.70529	1.46122	2.40784	2.63762	4.03875	2.52196	3.29794	4.72824	3.32767	2.78625	2.56696	3.25878	3.35292	3.38282	2.85766	2.70674	3.88705	3.61129	2.7697	2.83288	3.65868	4.27113	3.73262	1.69919	0.900281	2.84844	4.20688	3.30489	2.85252	3.43234	3.64264	3.04289	3.16362	1.9804	2.80144	1.54388	3.97106	2.40212	2.58949	2.69148	1.97647	2.55536	3.53843	1.5519	2.80681	2.48496	2.55569	0.954482	2.9586	3.56609	1.67155	2.16796	2.45008	3.10111	1.42058	3.1436	2.31867	1.72115	2.55432	2.86533	1.63817	2.80002	3.0748	3.10027	2.85272	3.0404	2.92891	3.44588	1.74551	3.68325	2.54362	2.62373	3.06114	2.9895	2.45792	3.03456	2.71855	1.80242	2.30562	2.03534	3.39119	2.90002	2.78782	3.52297	2.84408	3.98591	2.0389	3.99118	3.09539	3.10326	1.8651	1.87866	3.89268	2.93524	2.7019	2.21702	1.25448	2.00705	2.52642	2.80576	2.55373	3.20121	2.97549	1.98376	2.85713	1.71101
EHD3	0.000224074	-3.64961	0.00275295	-0.454161	4.36742	3.51124	5.61486	5.88932	4.84494	4.09797	3.80866	3.36948	3.81885	3.08444	4.4285	5.12908	3.77444	3.77444	3.77444	4.5368	4.28925	3.28202	4.62968	5.54336	4.19873	3.96755	4.08636	5.02174	2.68086	3.09158	3.46235	4.93305	4.62739	5.20504	4.03709	3.81669	5.39635	3.5853	3.9264	4.95172	4.49895	4.11605	2.51808	3.72052	3.00373	3.34062	4.56952	4.643	4.40872	4.19484	4.56056	4.48445	4.81889	4.58208	5.74302	3.96734	4.54724	5.82008	4.4013	3.37856	3.26026	2.94689	4.01209	4.74632	3.46617	5.34496	5.31411	6.87413	3.97717	5.09989	4.63411	3.73527	4.63954	3.45619	4.2352	4.36157	5.36789	4.91298	3.47683	4.58114	5.38505	5.49431	4.85923	3.29875	4.73972	2.93685	4.02401	4.51462	4.70578	5.38662	3.33531	3.63763	3.40544	5.10069	3.97052	4.29487	3.46093	4.1854	2.91932	3.80186	2.74651	4.84273	3.64841	3.12941	2.60079	5.05928	2.40503	3.66499	5.22242	4.53565	4.28495	3.5793	3.71119	3.23467	4.66231	3.40146	3.99543	3.1812	2.3634	3.10892	4.00347	4.17309	4.49289	4.27656	4.35143	3.94376	2.8764	4.46903	2.69666	3.2203	3.60611	3.50371	4.60108	5.23746	4.86881	4.85994	3.11766	3.61579	4.02251	4.00214	3.67537	3.31267	3.26296	4.8575	4.92292	3.25027	3.81853	5.27429	3.2713	5.6484	4.4064	3.99827	4.68111	4.06187	3.57346	4.24755	4.39291	4.14083	5.02745	3.68215	3.30775	4.01819	3.55092	3.23835	4.64658	2.92092
IGKV1D-39	0.000224341	-3.64909	0.00275458	-1.02702	1.55213	-0.899936	1.7966	0.595407	3.54968	1.06925	3.20482	-0.310584	1.49879	-2.46497	1.30124	1.67474	0.810409	0.810409	0.810409	3.44315	-2.45536	1.08243	0.704122	0.848114	2.18371	-0.167713	4.32994	-0.351229	0.270551	-0.776423	-0.32362	2.66579	0.47818	-0.660496	0.268676	-2.55295	1.27411	1.61653	0.533754	1.78377	1.73845	0.34414	-0.784697	1.92277	1.0235	1.11353	1.32724	0.99531	0.934107	-0.279358	0.0690777	2.00387	-0.0595306	2.7565	2.29853	0.993202	-0.493496	2.78676	0.493494	-0.13299	5.95544	-4.34055	2.52228	1.29292	1.01128	-1.76477	1.6878	-0.255603	1.84438	-0.4084	-0.452725	-0.714308	-2.4961	-0.173648	2.3613	2.44837	4.19039	3.00027	1.5778	3.43353	0.0190903	1.46563	2.36182	0.0994191	2.13036	-0.812069	1.62176	2.14183	-1.11736	1.63845	-1.49304	-1.55918	-2.23195	-1.37603	-1.26383	1.51964	-2.78905	-1.26989	1.50632	-0.445281	0.690479	0.131651	0.759408	-0.535433	-3.04707	-0.966456	-1.00628	-2.12521	1.03894	-0.777303	-2.96845	-4.34055	-0.96153	-2.21207	3.96125	-1.60024	-4.34055	1.14695	-0.262865	0.689796	-0.627972	0.105445	-0.813947	-0.492301	-2.21814	-0.680343	-3.26826	-0.019133	1.93237	-1.58325	-0.433265	0.849432	-2.20441	1.3679	-2.21064	2.013	0.0119141	1.60384	0.761202	-4.34055	0.584672	-0.788361	-2.93254	0.372695	3.79515	-1.39756	-1.86295	-0.614212	-2.26745	0.643766	5.09223	-2.96322	2.59111	-3.24828	-0.0928735	-0.140855	-0.739103	-2.10407	-0.974406	3.37695	-0.76909	-1.3337	-0.212942	-0.44497	-1.39301	0.0901693
ZCWPW1	0.000225132	-3.64756	0.00276264	0.261133	1.6249	2.29715	1.33319	2.20933	1.40355	1.75136	1.37889	2.37015	1.71102	1.19493	1.3304	1.02646	1.51321	1.51321	1.51321	1.66614	1.89851	0.788576	1.01728	1.51896	1.27327	0.586704	1.19269	0.958837	1.63931	1.5979	2.1851	1.1031	1.14028	2.44193	0.703391	1.47141	2.45733	1.1042	1.52798	1.70794	1.20227	1.43284	1.47853	1.01888	1.24468	1.73734	1.35582	1.72408	1.4447	0.639499	1.41124	1.52251	1.57864	0.925916	1.78479	1.69733	1.53178	1.20395	1.35901	1.52785	1.43413	1.42708	0.690704	1.66644	1.39195	1.48782	1.33495	1.27154	1.58953	1.80976	1.61948	1.25999	1.23358	1.01212	1.21718	1.09352	1.18391	0.177957	1.2546	1.37661	1.57988	1.33876	0.856069	1.62403	1.98211	0.79911	1.34383	1.31795	0.65817	0.936872	1.56337	1.83407	1.80038	2.12072	1.69963	1.33748	1.33785	1.44808	0.986906	1.93256	1.41879	1.76009	1.36751	1.70147	1.50735	1.825	1.47769	1.91894	2.19534	0.762272	1.59873	1.70361	1.21322	1.46176	1.65749	1.69062	1.96598	1.50236	1.26398	1.62639	1.94855	1.54234	1.77647	1.68258	2.06638	1.69246	1.96864	1.97569	0.929114	1.35152	1.67414	1.5893	1.99578	1.73359	2.20329	1.28775	1.79309	1.76059	0.831301	2.27774	1.83448	1.76713	1.57911	1.75294	1.41675	2.22414	3.33972	1.70943	1.98368	2.01951	1.73953	1.4071	1.05519	1.56318	1.26709	1.98099	2.19687	1.31764	1.7646	1.76381	2.20711	2.15368	1.37613	1.98376	1.79	2.37428
SAMD9	0.000226446	-3.64504	0.00277711	0.5391	8.75739	9.1888	8.92651	7.48222	7.76407	9.65801	8.63357	7.38968	7.88635	9.42697	8.40327	7.2765	8.96217	8.96217	8.96217	7.18264	8.64446	8.41411	8.28263	7.16987	8.16747	9.34883	8.46625	6.16987	9.40944	7.51378	8.50994	8.56109	8.27162	6.89534	6.45009	9.64798	8.96948	8.68932	8.15179	8.72047	9.49328	6.79918	8.69531	9.00769	9.55167	8.29287	7.04031	8.37022	8.18152	8.54507	7.23896	7.63206	7.92699	7.18725	7.83322	8.65221	8.52018	6.74946	9.0481	8.08882	8.05459	8.35051	7.58361	7.86637	7.93083	9.35267	6.87691	7.939	8.08192	9.40821	8.36731	8.09097	9.84922	8.05777	8.49435	9.40536	7.1738	7.4886	9.20331	8.47611	6.47376	7.75049	6.99751	8.54942	7.48061	10.1122	7.68711	6.23981	6.26265	6.74235	8.64613	8.63471	8.75205	9.41838	9.30102	6.93868	9.37311	8.36501	8.10346	9.63692	7.77594	8.98571	8.18294	9.65573	8.69732	8.68163	8.74276	9.0799	10.76	9.00233	10.7716	8.57146	6.83451	7.99972	7.66597	8.03498	9.17082	7.73437	9.96015	9.04853	9.4665	8.32963	8.57074	7.67206	8.73015	8.19581	9.76139	9.27187	7.30689	8.74251	7.76593	8.11785	10.354	9.98641	8.67703	7.64029	10.1001	9.58678	5.31147	10.8799	7.99835	8.68235	8.93195	8.6541	8.41695	7.33461	9.12877	10.6555	8.54645	7.04094	5.47042	8.8703	7.35162	7.83345	8.27547	10.2861	9.11819	8.75064	9.37681	8.8139	9.68935	10.1025	8.10246	7.53987	9.00821	8.90518
TIAF1	0.000229149	-3.63988	0.00280858	0.202693	3.64529	3.16502	3.26205	3.2602	3.68416	3.88105	3.45209	2.8868	3.70456	3.50298	2.91573	3.57641	3.68963	3.68963	3.68963	3.2606	3.4591	3.45113	3.39745	3.00757	3.77865	3.37426	3.40689	3.47332	3.94825	3.8174	3.43534	3.71025	3.9051	2.96565	3.12341	3.90677	3.97608	3.87164	3.64627	3.74938	3.55556	3.00011	3.64973	3.28655	3.75724	3.2172	3.00565	3.33141	3.88723	3.76388	3.58377	4.13591	3.17431	3.45921	3.36491	3.62328	3.97395	3.52883	3.92065	2.56135	3.6802	3.32605	3.90766	4.02874	3.7179	3.53873	3.28208	1.99666	3.79138	3.5404	3.16171	3.69684	3.22062	3.07412	3.62012	3.70128	3.42421	3.34559	4.07769	3.71425	3.14101	3.41506	3.0157	3.65648	3.96853	2.88699	3.45404	3.37938	3.96086	3.25581	3.26053	3.63342	3.80198	4.08002	3.73515	2.94963	3.3303	3.59029	3.693	3.44795	3.5922	4.00817	3.55467	3.59859	3.77931	3.93628	3.60384	3.68025	4.08606	3.87263	3.37835	3.54627	3.56168	3.73607	3.23466	3.8052	3.89865	3.50974	3.85785	3.47629	3.67254	3.46158	3.35669	4.05842	3.64634	4.00065	3.60734	3.68247	3.93481	3.80565	3.92538	3.63613	3.98232	4.15141	3.98445	3.45743	3.71971	4.17314	3.96521	2.9163	3.57799	3.96214	3.8331	4.16191	3.318	4.37453	4.01247	3.50754	4.0687	4.00628	3.94822	3.83246	2.98997	4.40023	3.64218	3.13447	3.76416	3.34023	3.95219	3.68776	3.64383	3.83717	3.80566	3.94474	3.55959	3.97218
C17orf67	0.000229737	-3.63877	0.0028141	0.465122	1.52858	0.786813	1.33319	0.329661	0.989486	1.22791	1.01047	0.973805	-0.225162	1.32708	1.11272	1.4491	1.02699	1.02699	1.02699	0.781763	1.6563	1.47561	1.4235	0.617037	1.30182	0.913827	1.25365	1.77098	2.17103	0.852335	1.50777	0.164897	1.28238	-0.0121473	1.1664	1.15589	0.265333	1.65202	1.13983	0.670869	1.63766	1.10626	2.15759	1.50504	1.87951	1.40848	1.04083	0.799024	1.28434	0.561938	1.31791	1.45758	1.19127	0.866144	1.52052	0.380476	1.06921	0.0311375	1.11275	1.97489	1.28239	1.07696	1.16347	0.299527	1.16979	2.07481	0.636781	0.241851	1.48443	1.78318	1.5372	1.98926	1.27229	1.15457	1.73027	2.9258	0.413162	0.594504	0.975709	1.5815	0.796009	1.01835	1.29913	1.81185	0.413591	4.40924	1.14169	0.133151	0.425343	0.868341	1.53827	1.00486	1.39214	1.55496	0.831767	0.885135	1.63211	0.341565	1.61145	1.55409	2.10049	1.34499	1.12818	1.22948	0.700611	0.299895	1.54576	1.30886	3.51261	1.06814	0.467016	1.42085	1.33619	0.911107	-0.215049	1.07457	1.9129	-0.111373	3.30016	1.78443	1.80169	0.592659	0.685045	0.456724	1.67581	1.23143	1.5795	1.3374	0.638158	2.80488	1.64545	1.64425	3.38425	2.93435	0.579104	0.859942	1.63504	1.73921	0.865113	2.98624	1.54289	0.763103	2.75331	2.44523	-0.0717397	1.90177	2.11599	3.18718	1.24589	2.58797	1.15429	0.103872	0.196505	2.00602	0.726938	2.14256	1.07788	0.764292	0.446229	0.319768	1.1369	2.27945	1.99095	0.700806	1.35536	1.05633
TGFBR2	0.000229964	-3.63834	0.00281432	0.246368	8.94985	9.52777	8.81026	9.29652	8.7642	8.57794	8.10332	7.33503	8.6691	8.78124	8.78496	9.00724	8.46277	8.46277	8.46277	9.55547	9.28254	8.25773	8.63544	8.6952	8.46761	9.73863	8.50333	8.32318	8.50762	9.26295	8.60619	8.85066	8.1667	9.12563	8.94284	8.85994	9.56736	8.4041	8.3702	8.936	8.98015	9.01087	8.93623	8.07915	8.56893	8.84964	8.95591	8.79054	8.58303	8.27504	8.68622	8.64925	8.90136	8.34571	8.95394	9.69744	9.24176	8.69613	8.77109	7.92365	8.61303	8.94721	8.86483	8.71755	8.27822	8.9629	8.96371	9.38214	8.67568	9.31516	8.62163	8.40471	9.21789	8.42814	8.65889	8.5531	8.66612	8.60883	8.95111	8.71929	8.96664	8.87225	8.96076	8.36279	9.32993	9.2261	8.6129	9.11593	9.319	8.87525	8.47416	8.80175	8.46999	9.45998	8.74044	9.54668	8.72644	10.247	8.79575	8.95063	9.47016	9.3048	8.36093	9.42927	8.84317	9.16928	8.6628	9.10238	9.79667	8.53606	9.88391	8.87072	8.81517	8.55384	9.01432	8.71167	8.4756	9.35953	9.09124	8.56724	9.64889	8.55296	9.49762	9.49718	9.16071	8.87865	8.73573	9.17275	8.76637	8.68825	8.87407	8.21389	9.48638	9.56669	9.37345	8.52124	9.25023	8.85448	9.47953	9.27607	8.44168	8.83256	9.08594	9.04856	9.33168	8.66079	9.03118	9.07227	8.54685	8.53116	8.524	9.70828	8.92868	8.69133	8.83985	9.2107	9.61673	8.74674	9.36292	9.06918	8.93084	9.1159	8.36468	9.55241	8.40025	8.96519
ANLN	0.000230028	-3.63822	0.00281432	-0.462865	2.06686	0.786813	1.64946	1.60216	3.01825	1.9096	2.49434	3.04305	1.86085	1.19493	1.5195	2.49634	2.09583	2.09583	2.09583	2.35412	1.17988	3.97964	2.24636	2.3856	1.96902	1.18031	1.91294	2.19304	1.20498	0.345927	2.54659	2.72546	2.64042	1.3318	1.94934	1.83177	2.09606	1.31818	1.87871	1.98992	1.61663	2.17274	1.92904	1.06829	0.48195	1.65325	1.49079	1.50528	2.33933	2.5755	1.18326	2.37594	2.87403	2.15198	2.11863	2.39146	2.72087	3.0169	0.971817	2.53091	2.75465	2.43111	2.79371	2.47902	1.53866	2.68193	3.10407	3.29342	1.63934	2.0517	2.28127	1.21718	0.33843	3.3886	2.12176	2.25759	3.27295	4.14443	1.32529	2.04436	1.32623	1.42457	2.84175	1.66959	1.85999	0.565524	0.841228	2.60895	1.5511	2.88288	2.34958	0.584269	1.2506	0.546184	1.55264	4.19125	1.79948	2.49853	1.92055	1.57794	2.23029	2.06498	1.68022	1.4142	1.31309	1.54919	0.170808	0.658248	2.04766	1.9044	1.00683	0.128104	0.305128	0.911107	3.08025	0.670761	1.61354	0.849643	0.693769	2.04088	0.994196	1.14427	1.60231	1.39066	1.79532	1.52529	0.96677	1.67652	1.95411	1.10682	1.72987	1.62616	1.26061	1.191	1.11146	2.13025	1.01946	1.28776	0.96204	3.01329	1.56073	1.11632	0.678282	1.20349	2.75508	0.669341	0.947835	2.22635	1.45475	2.05084	2.10464	1.78271	3.70527	1.22674	1.06989	1.83099	1.61965	2.17257	2.2951	2.47086	0.0491358	1.13198	1.5946	1.33126	3.46379	0.971003
DNAJB11	0.000230819	-3.63673	0.00282232	-0.212932	3.37042	3.21627	3.60597	3.15091	4.36448	3.16625	3.40591	3.01153	2.48614	3.25343	3.43516	3.31345	3.71716	3.71716	3.71716	3.37737	2.78143	3.73523	3.17017	3.58958	3.36365	3.2052	3.34286	3.10971	3.31338	3.40405	3.05243	3.59235	3.65225	3.31043	3.28603	3.14165	2.8649	3.63049	3.18298	3.3734	3.04358	3.46881	2.94284	3.07318	3.68772	3.4191	3.13494	3.21804	3.26224	3.66997	3.35231	3.74508	3.75	3.58967	3.55781	3.40185	2.96021	3.58836	3.24922	4.07636	4.21872	3.44169	4.06159	3.76725	3.49042	3.66944	3.53053	3.18817	3.25764	3.14055	3.36618	3.26929	3.17027	3.3712	3.43384	4.25917	4.11054	4.40606	3.36382	3.33176	3.08475	3.2777	3.66021	3.31318	3.34343	3.76974	3.50237	2.72776	3.34517	3.57356	3.46086	3.38077	3.18324	2.98365	3.25413	3.96759	3.61478	3.16992	3.45387	3.03077	3.92498	2.98562	3.52202	3.27971	3.42251	3.15991	3.70653	3.41428	3.47456	3.16205	3.09037	3.33598	3.45038	3.36858	3.6624	3.51199	2.99989	3.4153	3.82402	3.41113	2.95328	3.20688	2.77975	3.1608	2.8746	3.03263	3.36973	2.58712	3.32461	3.28065	2.74637	3.57144	2.54401	2.86232	3.16905	3.32431	3.48504	3.54979	2.80097	3.40925	3.66304	3.15956	3.44698	3.05186	3.64471	3.2914	3.00341	2.77474	2.85346	2.56646	3.70676	2.25746	3.18523	3.02711	2.91947	2.28784	2.92761	3.11465	3.16648	3.31313	2.8864	2.91039	3.36534	3.06018	3.02596	3.08219
CD2BP2-DT	0.000231254	-3.63591	0.00282595	0.282884	0.766715	0.831326	0.00542681	0.766836	-0.587713	1.00056	0.739669	0.470058	1.96381	0.852958	0.730657	0.269	0.623553	0.623553	0.623553	0.535949	0.967398	0.332378	0.251351	0.205538	0.877535	0.511333	0.413608	0.987251	0.739012	0.58498	0.426857	0.474065	0.554873	0.171493	0.0174153	0.751464	0.777501	0.585515	0.195787	0.257426	0.287139	1.07779	0.152624	0.193785	0.854631	0.981821	0.437861	1.27271	0.897613	0.300582	0.631234	0.439115	0.769179	0.561507	0.545132	0.234538	-0.365135	0.36405	1.4415	0.490409	0.230744	0.838087	0.447544	0.722414	0.443877	0.124649	-0.525804	0.049222	-0.159851	0.777026	-0.0838005	0.761087	0.184577	0.598868	0.272413	0.234084	-0.145307	0.371357	1.2546	0.895854	0.796009	0.642102	0.474102	0.00778047	0.677362	0.744163	0.504104	0.0545035	-0.102662	0.213485	0.096311	0.184977	0.82068	1.09225	0.788623	0.281379	0.654906	0.707049	1.19065	0.171101	0.690479	0.530347	0.0502176	0.468768	0.934862	1.03781	0.569943	1.67667	0.61806	1.00556	0.197905	0.807251	-0.281128	0.329112	0.199325	1.19728	0.178002	0.67433	1.19507	1.04252	0.994196	1.24636	0.998088	1.21907	0.945384	0.896653	0.702986	0.89323	0.273308	0.557002	1.39273	-0.205629	0.983261	1.44883	1.4118	0.666434	1.29083	1.42796	0.348196	1.3781	0.513168	1.11632	1.32084	0.961347	-0.138392	1.20527	1.53922	0.593451	0.659883	1.48977	0.21768	0.770283	-0.027035	1.04333	1.44055	0.754151	0.929621	0.478333	1.30954	1.03373	1.35466	1.58601	0.617984	1.51543	0.848881	1.51395
NDUFB11	0.000231658	-3.63515	0.00282921	-0.212119	4.17997	4.31396	5.03968	4.28967	4.31111	4.35688	4.50249	4.08488	4.05485	4.31482	4.48145	4.3788	4.49803	4.49803	4.49803	4.4327	3.48218	4.53545	4.44728	4.42986	4.28708	4.17715	4.51564	4.93506	4.11164	3.9798	3.48008	4.35451	4.52785	3.42937	4.21516	3.8892	3.70571	4.24147	3.76733	4.1113	3.74191	4.30292	4.11868	3.86733	4.16496	3.89606	4.26124	4.0619	4.04988	4.47955	4.0189	4.28993	3.94476	4.4458	4.46554	4.00159	3.7299	4.30478	3.67	4.26848	4.77305	3.82918	4.48097	4.33965	4.45064	3.78929	4.28638	4.32921	3.97232	4.19314	4.41837	4.24443	4.33122	4.73053	4.34207	4.64106	4.70481	4.89735	3.78969	4.32007	4.26906	4.40381	4.75674	3.69738	3.64405	4.14334	4.32804	4.16286	4.19191	4.88649	4.37141	4.22068	3.62209	3.79589	4.06846	4.39154	4.31988	4.21881	4.61639	3.72386	4.32075	3.46067	4.39592	3.78332	4.19211	3.71143	4.15088	3.47388	3.43548	4.22139	4.30797	4.12441	4.11058	4.23726	4.1282	4.10471	3.72476	4.03933	4.42246	4.25074	3.57642	3.9492	3.49605	3.88982	3.62713	4.15181	4.20958	3.48954	4.2829	3.93467	4.0888	4.3708	2.62464	3.97821	4.01451	4.35729	4.18659	4.20857	4.18862	3.92588	4.17551	4.36783	4.07588	3.34074	4.2637	4.22969	3.94364	3.61811	4.10012	3.37485	4.75089	3.33138	4.19433	4.2684	4.31712	2.85244	3.73467	4.2606	4.24974	4.12776	4.27775	3.78359	4.54132	4.03193	4.44496	3.54764
DEFA4	0.000231881	-3.63473	0.00283025	-1.01929	2.38226	0.308835	0.697176	1.01383	2.66488	0.450554	2.80308	-0.233036	1.0769	-0.909173	-1.14603	2.81337	1.81929	1.81929	1.81929	2.66716	-1.66518	2.78209	2.75777	0.936838	1.5362	-2.3058	0.00450434	4.54847	-1.13835	-1.49508	1.43691	4.41616	0.28158	3.25726	3.03127	2.32548	0.978403	0.691663	1.81815	2.19825	0.287139	2.36173	0.303523	-1.75398	-0.259691	0.60585	-1.51224	-1.21848	2.45687	5.70124	0.954313	0.141326	3.47198	2.45557	0.266429	-0.565834	2.32378	4.371	-0.730205	3.79188	2.15567	2.48187	4.31396	4.53728	1.07679	3.07684	3.93729	3.42497	0.0754608	1.23492	0.877963	-0.799649	1.83452	5.28934	0.500492	3.17112	4.25641	5.88827	0.38687	3.70802	1.92934	2.46286	3.43875	-3.11662	1.01917	0.0352643	1.99642	4.23596	3.17717	3.22188	3.2758	-1.27985	0.483711	-1.14413	1.93546	3.05459	3.02711	1.93525	-0.718671	-0.767	-0.989773	3.22734	-0.372447	-1.24114	-1.06151	0.522625	-1.29288	-1.28955	1.59467	0.323172	-0.133185	-2.59682	-1.11422	-0.251412	3.19758	-1.40902	1.08351	0.178754	0.0805919	-1.87438	2.3378	-0.900825	0.359619	-0.221123	-0.607329	-0.581602	-1.90463	-0.948719	0.273308	-1.16011	-0.857082	-0.750106	-0.315405	0.0247745	0.779185	0.103732	-0.764251	1.42796	1.13831	3.28155	-3.03652	-1.11621	0.349063	-0.00253688	2.00056	0.454392	-0.190355	1.66433	-0.931339	1.53478	2.23445	2.85328	6.15191	0.833165	-0.320139	0.538778	0.200209	3.278	0.757666	1.43117	0.478124	1.52926	-2.68542	-1.11872	3.87566	-0.276416
AC060766.1	0.000232131	-3.63427	0.00283161	0.480235	2.24541	2.8232	1.8649	1.22465	1.45076	2.46292	0.615307	0.60288	2.15002	2.3381	0.856257	1.18151	2.26524	2.26524	2.26524	1.20899	2.67531	1.61078	1.6821	0.848114	1.2144	2.72762	1.75322	1.5023	2.70665	1.83248	0.351794	2.16035	1.88751	0.882943	0.894834	3.20929	2.52309	1.73712	1.48966	1.85581	3.10528	1.31582	1.3687	2.0012	3.26753	2.34227	1.35582	1.81353	1.69913	2.14129	2.20273	1.50119	1.71215	1.59355	1.70196	1.28033	2.77759	1.48023	1.7528	1.39895	1.75559	2.51475	1.87951	1.15158	1.46717	2.19543	0.989138	3.06618	0.799814	2.50644	1.59935	1.98926	2.47221	1.20783	1.78325	3.62428	1.6248	1.31248	2.18362	2.19464	1.01826	1.77425	0.260228	1.35325	0.941011	3.02016	2.16603	1.62057	1.52186	1.06488	1.61231	1.17663	1.00828	2.98365	2.06767	0.495377	2.11732	2.49853	1.36914	3.55994	2.16685	2.56753	1.58859	2.27912	1.87445	2.69413	1.71297	2.17021	3.98818	2.15564	4.69179	1.19594	0.47534	1.56682	1.56734	1.81082	2.67807	1.44888	3.52737	1.76559	3.68935	2.07356	1.9071	1.80901	2.77343	1.02755	2.06562	1.97569	1.81845	2.52024	2.3791	1.51261	3.31305	3.7577	2.50104	1.41646	3.08746	2.2731	1.11038	3.33614	1.30957	2.214	1.89626	3.22655	1.29575	0.811842	3.06951	3.94949	1.94466	1.00534	0.94266	2.61406	0.263933	2.36017	1.04621	3.96019	2.84723	1.86913	2.90081	2.4838	3.37157	3.32306	1.37613	2.82931	1.35536	2.14028
AC073046.1	0.000232876	-3.63288	0.00283901	0.255974	3.76682	5.12594	3.80452	4.53875	3.38929	3.91411	3.15543	2.85164	3.42066	3.71082	3.3874	4.07287	3.20879	3.20879	3.20879	3.99945	3.77157	3.33319	2.95843	3.73688	2.80891	4.28291	2.97762	2.96006	3.0668	3.58933	3.8713	3.63964	3.19785	3.68225	3.44242	3.87141	4.20869	2.83848	2.78447	3.96831	3.98695	3.21798	3.43764	2.77138	3.5699	3.67507	3.49112	3.77172	3.56534	3.36779	4.03365	2.86747	3.3129	3.23537	3.94156	4.07311	3.43599	3.4317	3.68136	3.97826	3.56982	3.87422	3.5473	3.70538	3.48439	3.88805	3.79924	3.89519	3.61589	4.19818	3.41307	3.25878	3.88338	3.17787	3.38896	3.6374	3.55588	3.18323	4.01491	3.47083	3.54413	3.6514	2.99507	2.69554	3.85056	4.58369	3.16476	3.76003	4.01433	3.71199	3.54519	3.0989	3.68763	4.32214	3.57297	3.86068	3.17147	4.20934	3.85163	4.00018	4.36735	3.97199	3.07568	3.89107	3.66583	4.12652	4.14358	3.8428	4.52354	3.53319	4.27329	3.20908	3.33714	3.46416	3.83653	4.01161	3.66181	4.18955	4.30065	3.29115	4.48474	4.00366	4.0872	4.22645	3.70246	3.49535	3.43653	3.62881	3.5195	3.71484	3.89523	3.0198	4.41525	3.96451	4.11508	3.28269	3.66622	3.56809	4.53689	4.16781	3.0932	3.99446	4.20919	3.94574	3.85633	3.7407	4.43979	4.00481	3.81646	3.83691	3.12173	3.8796	3.73528	4.36936	3.37396	3.98881	4.50631	3.3661	4.31306	3.64807	4.27775	4.29843	3.1408	4.31624	3.45135	3.6195
LINC01001	0.000233486	-3.63174	0.00284476	0.473657	4.55248	5.35472	3.93204	5.68709	4.28855	4.10207	3.46566	1.72239	3.87278	3.58447	3.54496	5.31646	3.12319	3.12319	3.12319	4.07056	4.38418	3.17389	3.9981	4.08307	2.34333	5.57746	4.01771	3.07041	3.70759	5.14877	4.2631	4.71491	2.47265	5.4993	3.3744	4.24281	4.79237	3.56216	3.58399	5.35897	4.24856	4.30599	4.50873	3.01135	2.52989	4.78326	3.34196	5.21885	3.60549	3.34482	4.72107	3.91592	3.7937	3.64407	5.12025	5.03837	4.88398	4.11542	4.15465	2.66309	3.35206	4.94598	3.77543	3.8947	2.53803	4.50487	4.64991	4.65114	4.65596	4.71309	3.88166	2.38699	5.16432	3.7713	3.96019	5.61663	4.17341	3.06698	4.89563	4.1739	4.10095	4.60788	2.97414	3.99454	5.25781	5.38753	4.22939	4.99442	5.39134	4.63644	2.6831	3.15868	4.34518	5.15066	3.61062	5.54652	4.18274	5.24265	4.71169	5.27089	6.23545	4.47693	2.6839	5.55703	4.37255	4.55638	3.58779	4.56687	4.58733	3.67063	4.5685	3.88878	4.82067	3.35691	4.71574	4.85485	4.09012	5.09489	4.15405	4.19553	4.94637	3.74926	4.2087	6.309	5.17117	5.29332	3.33124	5.19419	4.35822	4.51449	4.3688	2.28637	4.86446	4.58199	5.50242	3.5793	5.08371	3.96331	4.67912	5.18677	2.43712	4.66417	5.73301	5.52204	4.77004	4.23813	5.78161	4.67895	3.80561	4.39602	4.62929	5.65894	3.31806	4.1733	5.0287	3.74217	5.77297	4.52071	5.13649	4.68499	4.68183	3.65023	2.93603	6.36604	3.16952	4.67846
SAMD1	0.000234013	-3.63076	0.00284949	-0.269989	3.61833	3.35232	4.12543	3.48971	3.84742	3.58518	3.85752	3.87324	3.39632	3.84033	3.45515	3.81305	3.78933	3.78933	3.78933	3.66767	3.19154	3.88755	3.6042	3.97548	2.84817	2.87019	3.8827	4.06949	3.32175	3.53335	3.33172	3.86417	4.20788	2.81741	4.13521	3.01775	2.8649	4.14822	3.54247	3.56288	3.39191	4.16424	3.67763	3.53085	3.6452	3.58716	3.71168	3.97539	3.43134	3.84389	3.70546	3.95565	3.55558	4.16183	3.80272	3.96734	3.66373	3.84509	3.1299	3.79188	3.98062	3.70648	4.419	3.66694	3.6114	3.70374	3.72492	4.06193	3.61589	3.38996	4.03193	3.769	3.41479	4.16385	3.61038	3.73219	4.14232	4.16197	3.09713	3.82788	4.1798	3.77089	4.29625	3.70105	3.04956	3.26426	3.70868	4.41189	4.34584	4.42308	3.9057	3.71931	3.65054	3.43279	3.09501	3.88934	3.51004	3.71594	3.86018	2.76603	3.24589	2.97652	4.18008	3.37929	3.63705	3.27924	3.63542	3.25353	2.73544	3.72506	3.06356	3.85064	3.61123	3.50175	4.02614	3.78577	3.12185	3.81465	3.38768	3.34289	2.71141	3.52389	2.87221	3.45961	2.92788	3.51221	3.22607	2.32324	3.96189	3.24648	3.94317	3.82636	2.02578	2.51304	3.07706	4.04023	2.97098	3.44805	4.38202	3.29263	4.02298	3.86642	2.69994	3.06214	3.82169	3.39315	2.70382	2.1466	3.6199	1.85178	3.99018	3.12514	4.06325	3.20374	3.4705	1.62762	2.62419	3.53526	2.72573	3.50941	2.9379	2.69512	3.98391	3.39692	3.50649	2.7001
MED15	0.000235442	-3.62812	0.0028652	0.161625	7.17433	7.74272	7.4207	7.83401	6.88343	7.39037	6.65721	6.50666	7.0295	7.19285	7.07348	7.11846	6.94223	6.94223	6.94223	6.98148	7.04395	7.28709	6.60429	6.86672	6.5417	7.00794	6.56082	6.71762	6.99023	7.14493	6.71342	6.91003	7.37702	7.0894	7.387	7.26188	7.69926	7.06712	7.12456	6.99755	7.08989	7.18724	7.14746	6.8852	7.20494	7.07391	6.9865	7.44126	7.08365	7.23073	7.32842	6.93135	6.76471	7.37386	7.1405	6.97489	6.78435	7.07634	7.14295	6.80259	7.11459	6.84352	7.07604	7.35784	7.44003	7.22349	7.02184	6.82983	7.22996	7.42016	6.80071	7.30992	7.06149	6.95081	7.13541	6.67198	7.05223	6.57378	6.62451	7.00673	7.1531	7.26281	7.03926	6.76127	7.15619	7.23816	7.24473	7.3193	7.05389	7.2293	7.37151	7.2725	7.24203	7.46331	7.17356	7.26915	7.04517	7.37161	7.08627	7.25016	7.41469	7.34038	7.15518	7.07683	6.97163	7.25741	6.97808	7.22672	7.53013	6.9402	7.35336	7.16152	7.38317	7.11339	6.89837	7.31735	7.08346	7.06083	7.58143	7.21833	7.63784	7.1653	7.35302	7.53869	7.37979	7.07214	7.00937	7.20653	7.15264	7.33958	7.18508	7.31054	7.62326	7.60665	7.35125	7.0917	6.98378	7.08695	7.55475	7.30919	7.18542	7.34719	7.38488	7.34681	6.85363	7.51125	7.11884	7.41455	7.22623	7.04483	6.78445	6.93609	7.10217	7.50328	7.14807	7.30812	7.80562	6.6654	7.46271	7.0231	7.37837	7.47315	7.16271	7.69534	7.03971	6.8522
TMEM214	0.000235827	-3.62741	0.00286818	-0.229667	5.08268	5.1957	5.7639	5.28315	5.94198	5.15437	5.05682	4.97865	5.35697	5.12428	5.21062	5.1961	5.29199	5.29199	5.29199	4.83244	4.2461	5.52293	4.87594	5.19927	4.53274	4.43341	4.90425	5.12124	4.97011	4.62259	4.56261	5.36845	5.62891	4.62017	5.30885	4.60404	4.55365	5.41383	5.02464	4.964	4.80115	5.06588	4.5139	4.88916	5.30767	5.19369	5.12885	5.07432	5.14823	5.47663	5.30918	5.48693	4.93661	5.69559	5.24981	5.25021	4.83137	5.66156	4.85198	4.91837	5.80345	4.73548	5.3503	5.43259	5.25041	5.00873	5.32769	5.11416	5.23796	4.59197	5.27634	5.26243	4.81367	5.03498	5.12287	5.64452	6.29268	6.24485	4.49678	4.92819	5.20259	5.21914	5.36982	4.73806	5.24567	4.62609	5.23068	5.1396	5.17595	5.47137	5.17169	5.25209	4.98032	4.92039	4.87593	5.3865	5.11086	5.45379	5.12959	4.75815	5.13022	4.55544	5.40546	4.70303	4.89257	4.76431	5.13973	4.90453	4.38681	4.93461	4.4493	4.8939	5.11067	5.32797	5.56225	5.10264	4.70395	4.73042	5.1222	5.1543	4.43578	5.19685	4.63916	5.06897	4.63711	4.96614	4.94755	4.22225	5.27892	4.95896	5.04887	5.58811	3.72324	3.98501	4.7665	5.13945	4.43465	4.70121	5.50082	4.60575	5.32607	5.11979	4.88741	4.73434	5.56781	5.23835	4.48893	4.47859	5.12666	4.54646	5.56754	4.57699	5.19455	5.07895	4.74787	3.99588	4.37391	4.50139	4.41426	5.30411	4.97266	4.47031	5.281	5.16541	4.83546	4.44923
PTK2B	0.000237202	-3.62488	0.00288319	0.274424	8.66169	9.53735	8.66936	9.15671	8.3367	8.85995	8.06446	7.46433	8.47757	8.4565	8.10098	8.96182	8.33407	8.33407	8.33407	8.54666	8.74267	8.08105	8.07316	8.25945	7.70595	9.06713	8.33325	7.41922	8.17486	8.79227	8.33463	8.78718	8.15327	8.67813	8.03302	9.01076	9.35144	8.04762	7.77567	8.80635	8.82262	8.32133	8.39512	7.80562	8.33247	8.63815	8.24754	8.58122	8.23346	8.38521	8.70228	8.21609	8.22367	8.1132	8.65965	9.0804	8.77475	8.41113	8.23882	8.58782	8.68981	8.80493	8.26054	8.76268	8.1495	9.24528	8.60145	9.00315	8.49005	9.06488	8.38396	8.2148	8.7408	7.79306	8.19484	8.82021	8.33445	8.37661	8.5878	8.58942	8.21267	8.24684	7.94306	7.71663	8.88119	9.06729	8.38323	8.79366	8.99251	8.54752	8.12535	8.05076	8.24879	9.29281	8.42142	8.79474	7.88072	9.12184	8.48539	9.09975	9.25359	8.97903	7.59385	8.61033	8.29297	8.94656	8.22681	8.43598	9.86525	8.4143	9.77219	8.37436	8.03392	8.07846	8.8232	8.28614	8.47178	8.87265	9.0516	8.45528	9.74234	8.36882	9.07378	8.73969	8.74729	8.2393	8.14569	8.88896	8.42159	8.82154	8.68238	7.82636	9.56781	9.47185	9.0277	8.29586	8.67354	8.80904	9.02131	8.79671	7.64632	8.55991	8.97822	8.94716	8.61156	8.73628	9.21944	9.74911	8.44282	8.49247	8.18225	8.98432	8.54151	8.884	8.34881	9.67964	9.33863	7.97872	9.03753	8.86626	9.08822	9.14541	7.90906	9.49247	8.24995	8.6294
AC009951.4	0.000239469	-3.62075	0.00290904	0.243842	5.80545	5.62191	5.61651	6.28341	5.47405	5.35858	4.95947	4.71321	5.23532	5.92686	5.43525	4.93999	5.58769	5.58769	5.58769	6.0034	5.60899	5.50197	4.71893	4.8396	5.39536	6.0697	4.7435	5.27464	6.10249	6.16935	5.36986	5.53471	5.95321	5.67682	5.62255	5.08503	5.70161	5.80236	5.5954	5.44907	5.37434	5.89469	5.32507	5.31856	6.11601	5.93582	5.72551	5.86829	6.00223	6.29064	6.0365	5.45124	5.31353	6.17356	5.7063	5.86354	6.65408	5.62326	6.03914	5.77672	5.35159	6.20868	6.02134	5.82766	5.92311	5.98967	5.78558	5.24737	5.29152	5.69044	5.1881	6.03454	5.61005	5.11384	5.66718	5.7779	5.78734	4.97633	5.21242	5.72106	5.89427	5.7083	5.36179	5.23641	5.19816	5.95766	5.59496	5.68117	6.33378	4.96448	5.52312	5.73502	6.01519	6.49522	6.00647	6.5592	6.07558	7.0059	5.51551	6.31323	6.81816	5.69379	5.79695	5.71639	5.00947	5.72987	6.58327	6.21764	6.00997	5.9636	5.69261	5.94251	5.51221	5.90934	6.06465	6.18831	5.88246	5.41378	5.98876	5.8523	5.56285	6.29449	5.61497	6.44179	6.12868	5.91091	5.74003	5.07027	5.96383	5.98268	5.80835	6.06088	5.98849	5.72966	6.17325	5.66503	5.49183	5.07632	5.98503	5.96975	5.41703	6.11019	6.38319	6.04821	5.47611	6.49237	6.16844	5.6329	5.94833	5.1879	5.43203	6.44102	5.78102	6.2719	6.16515	4.91753	5.87278	5.6354	6.1714	5.37354	6.13858	5.23141	5.29796	6.40272	5.68686	5.31321
TMED3	0.000239895	-3.61998	0.0029112	-0.237872	4.03514	3.10283	4.10204	3.4229	4.36139	3.86665	4.34742	4.49697	3.4446	4.09143	4.08362	4.04889	4.35766	4.35766	4.35766	3.55317	3.7288	4.52081	4.36056	4.40674	4.29775	3.77957	4.31094	4.89625	4.48026	3.93729	4.08915	3.85084	4.39509	3.65681	4.22708	3.74686	2.93904	4.37226	4.17	3.84541	4.05107	4.07702	4.21387	4.45067	4.25819	3.70043	3.95058	3.87922	4.3626	4.387	4.05791	4.39191	3.92917	4.65674	3.97722	2.72782	3.57049	4.28529	3.80596	4.65816	4.59124	4.41683	4.10946	4.209	4.52587	4.17885	3.8646	3.63978	4.17589	3.76078	4.3356	4.20664	3.81292	4.3382	4.23202	4.3773	4.65428	4.44241	3.56711	3.97014	4.15269	4.25072	4.54597	4.36834	3.56807	3.84348	4.2421	3.58922	2.94354	4.05419	4.36071	4.77124	4.1161	3.51987	3.96083	3.91745	3.90833	3.47652	4.19388	3.52357	3.99971	3.81233	4.55163	3.82739	4.10771	3.28685	4.30285	3.65473	3.25644	4.14723	2.93634	4.18697	3.98933	4.51182	4.24185	4.28156	3.7502	3.86655	4.18991	4.333	3.23095	3.82271	3.41054	3.78602	3.41959	3.80465	4.3277	3.46351	4.19889	4.11121	3.89523	4.473	2.75573	3.23743	3.50183	4.13681	3.92719	3.91646	3.90958	3.31455	4.43208	3.84885	4.11038	3.70456	3.96748	4.01075	3.61227	3.38084	4.04583	4.19337	4.57518	3.00272	3.74711	3.95157	3.82022	3.19713	3.35329	4.0796	3.32611	4.107	3.49131	3.48102	4.74721	3.60622	3.96585	3.33361
CAMK1	0.000239931	-3.61991	0.0029112	0.461315	3.30525	3.24946	3.02392	1.50861	1.7628	3.34311	2.46761	3.04305	2.88639	3.8839	2.65266	2.26618	3.85453	3.85453	3.85453	2.99418	2.80906	3.01582	2.33687	2.65336	2.25846	3.22892	1.08497	3.30294	3.55264	3.35106	2.57986	1.51735	3.29047	2.09325	3.91349	1.88001	0.186351	2.42163	2.67774	1.54316	2.59425	3.54878	3.14293	2.09955	5.23785	1.8168	3.89324	2.70394	4.0623	4.11902	1.47027	2.17519	1.57864	3.84709	1.64398	1.51969	0.230156	2.34723	3.68701	3.48559	2.53721	3.97807	2.16772	2.09743	3.85024	3.10791	1.06525	3.22665	2.79101	2.09557	2.74245	3.67723	3.34387	3.47261	1.97765	2.17	3.22099	2.89928	1.14161	2.49908	3.79517	3.92237	3.41824	2.92578	2.52802	3.91364	3.05383	2.74037	3.34517	3.63157	3.8659	4.56578	3.90399	3.87068	3.13	2.95867	3.93555	1.98047	3.08181	3.96445	2.74651	2.74954	3.82274	2.86976	4.30358	3.78317	4.73572	3.50849	2.17175	4.34028	2.87599	3.46276	3.22225	4.1213	1.98799	4.25001	3.71962	3.44974	4.77209	3.1458	3.27615	4.05614	2.17943	3.03707	2.67713	3.40793	4.20107	2.73954	3.95112	4.0969	3.13487	3.59487	2.7911	2.53174	3.66869	3.89866	3.85731	2.97702	2.87751	3.43948	3.59973	4.50876	3.40313	3.17064	2.86975	3.91399	3.79528	2.46859	4.09567	1.34564	3.10486	1.78271	2.25235	4.22595	3.756	1.55291	3.02825	3.63793	2.93837	2.54681	4.45906	2.888	3.66793	3.22784	3.70285	2.32355
TMOD1	0.000241325	-3.6174	0.0029218	0.726245	5.49545	3.39743	4.0443	5.54116	3.28243	3.18184	3.37748	3.35071	2.75856	5.85533	2.14621	6.86862	3.6936	3.6936	3.6936	6.9441	4.04385	4.72832	6.14277	6.01516	5.08622	4.72788	4.26232	4.72756	4.09709	4.50624	4.91523	4.89891	5.67044	6.85397	6.06985	5.21531	4.48105	4.04186	2.62569	3.83207	3.80834	6.09087	4.36739	2.26763	4.73244	3.81323	6.38169	4.57811	5.45492	4.9727	2.58302	4.24575	4.37407	5.5249	5.33474	3.18058	2.67681	5.74359	5.27767	4.6333	3.1838	3.22039	2.33812	2.14793	3.68152	4.43716	6.01281	7.23704	5.53464	5.36258	4.35973	3.21049	4.09252	7.02085	4.42221	3.82114	6.32611	4.84942	2.25778	3.61777	4.2582	4.93105	6.72009	2.34861	4.03589	3.93832	2.53984	7.02016	3.84167	6.07398	4.5826	5.47304	4.74328	4.8107	6.47722	5.37641	4.32675	2.97142	5.01546	5.80688	2.88108	5.85272	3.78883	5.23997	3.67799	4.27939	3.39829	4.86055	8.07459	4.4589	7.45098	5.37569	4.90006	5.67326	4.8292	4.68698	6.54577	3.52274	4.36087	2.11715	5.91338	4.71134	5.90647	5.33901	6.06708	5.99631	4.62684	6.94477	3.65179	4.86354	2.99404	2.28637	6.72653	7.73623	5.8717	6.20009	4.92199	4.18505	4.99382	5.066	2.98504	5.72829	5.25738	5.71356	5.01397	5.25923	5.0696	7.41284	6.7819	6.60875	3.47687	5.18618	6.23407	5.66956	5.16957	6.90078	6.28115	5.78833	7.62458	3.13593	5.76367	6.07188	3.7873	4.43526	8.84742	5.1959
LRRC37B	0.000241325	-3.6174	0.0029218	0.210033	5.99893	6.47102	5.85348	5.57809	5.41427	5.9	5.42654	4.65065	5.98791	6.10035	5.5466	5.89692	5.98062	5.98062	5.98062	5.7584	6.51835	5.7533	5.90357	5.25065	5.9061	6.38945	5.83736	5.32421	5.93391	6.21752	5.91567	5.9424	5.43541	6.28931	5.4566	6.23072	6.46826	5.55295	5.67653	6.24947	6.24745	5.70527	6.15419	5.53942	5.84256	5.81814	5.49763	5.8173	5.93966	5.96028	5.99941	5.85366	5.61454	5.58986	5.86858	6.14334	5.9675	5.71595	6.03804	6.01665	5.83448	6.08414	5.84091	5.77743	5.71384	6.55231	5.73842	5.28249	5.81757	6.06615	6.02111	5.61858	5.92449	5.66992	5.76921	6.28793	5.56702	5.41539	6.19386	6.23414	5.62092	5.78837	5.36581	5.9254	6.30935	6.63436	5.55223	5.52769	6.06397	5.49713	5.50542	5.68913	5.59107	6.34831	6.05393	5.64365	5.87227	6.19691	6.10266	6.13082	6.63763	6.56991	5.54809	6.1453	5.67381	6.49862	5.88759	5.81507	7.02677	5.75827	6.11928	5.74458	5.69853	5.56074	6.0058	5.92417	6.05161	5.87814	6.43592	5.85453	6.68137	5.80366	6.39245	6.2236	6.19647	5.80311	5.74003	6.41093	5.69188	6.10455	5.96604	5.45356	6.50082	6.72493	5.96704	5.77866	6.25672	6.22022	5.86588	6.20792	5.58554	5.9002	6.25337	6.45942	5.49959	6.34583	6.36548	6.41539	5.84878	6.18869	5.73181	6.39579	5.40146	6.18703	5.72061	6.45934	6.38326	5.86139	6.40618	6.33211	6.40419	6.67663	5.62186	6.26039	5.80029	6.21013
DGKD	0.000241352	-3.61735	0.0029218	0.279207	7.25715	7.02969	7.15178	6.92312	7.12542	7.30705	6.60809	6.02761	7.96448	6.7823	6.82279	7.6556	6.76941	6.76941	6.76941	7.17996	7.31084	6.60025	6.37331	7.20416	6.58082	7.38836	6.63669	6.41311	6.55089	7.2347	7.11416	7.34236	6.88462	7.7881	6.93592	7.46481	7.84298	6.7084	6.91735	7.37807	7.01853	6.95553	6.71264	6.4771	6.30336	7.23553	6.74725	7.0522	6.64026	6.95497	7.17774	6.95555	6.91423	7.09832	7.12932	7.95253	7.93076	7.61438	6.91532	6.18248	6.86646	6.83378	6.71696	7.40694	6.74814	7.37751	7.57767	8.00551	7.10369	7.322	7.17945	6.64081	7.25087	6.47311	6.7314	7.48233	7.16265	7.03954	7.22953	7.69504	7.1428	7.05318	6.83628	6.52916	8.12838	6.84323	7.22966	8.38258	7.91112	7.5062	6.71739	6.7817	6.93157	7.27714	7.02985	7.24486	6.50456	7.78002	6.76082	7.61638	7.44509	7.58646	6.74197	6.98375	6.93831	7.91542	6.81985	7.09911	8.40527	6.71973	7.70356	7.10715	6.79552	6.80626	8.06385	6.71218	6.75061	7.31595	6.59482	6.66168	8.27285	7.00706	7.76838	7.36496	7.74003	7.04632	6.68926	7.69415	7.27106	6.40488	7.29018	7.13019	7.85868	7.50505	8.01131	7.06126	6.61795	6.85634	7.22195	7.1786	6.84216	7.06218	6.54705	7.5604	7.88618	7.568	7.40655	7.8527	7.09704	7.49267	7.0576	7.85358	6.98155	7.252	7.26196	7.85893	7.60991	6.72659	7.954	7.82507	7.63589	7.48578	6.61021	8.57251	7.14866	7.79988
ZNFX1	0.000241506	-3.61707	0.0029218	0.370784	9.20135	10.2278	9.44221	9.91236	8.58552	9.79417	8.16614	8.02087	9.29655	9.42439	8.94566	8.87571	8.59516	8.59516	8.59516	8.82221	9.75559	9.00033	8.47852	8.38417	8.22125	9.46637	8.681	7.54491	8.98207	8.40111	8.99604	9.20455	8.73275	8.88219	8.33025	9.87128	10.2497	8.70035	8.55304	9.17157	9.66717	8.38299	8.76349	8.58592	9.26664	9.19093	7.89149	9.30113	8.92964	9.0999	8.94627	8.33571	8.38752	8.36473	9.49801	8.93366	8.86974	8.66269	8.99503	8.96376	8.8064	9.03818	8.61624	8.75888	8.8341	9.80094	8.72245	9.18046	8.86651	9.95745	8.6716	8.8539	9.84912	7.7835	8.78237	9.12539	8.44474	8.13899	8.91324	9.21378	8.25516	8.83748	7.81503	8.46566	9.05853	10.0614	7.80553	8.69887	8.25974	7.95243	8.93214	8.56407	8.96881	9.85567	8.91123	8.48952	8.74162	9.26521	8.78019	10.2085	9.7121	9.63753	8.55825	9.58077	8.7018	9.44521	8.6243	9.24445	10.5565	9.13434	10.7468	8.85021	8.23103	8.64515	8.78683	8.87354	9.45553	8.79172	10.1425	9.24595	10.2033	8.90105	9.53497	9.53726	9.66574	8.60724	8.66958	9.41587	8.44097	9.65578	8.86826	8.44812	10.7218	10.3305	9.38285	8.54608	9.45973	9.11199	8.59369	10.1057	8.41771	9.0197	9.67699	9.5845	8.69049	8.81278	10.0192	10.7952	9.01231	9.26625	7.85333	9.03596	8.94579	9.71427	8.63479	10.6144	10.2053	8.49697	9.70108	8.83489	9.83583	9.95969	8.14562	9.80039	8.64135	8.97909
IARS1	0.000241515	-3.61706	0.0029218	-0.304976	5.42098	4.72417	6.13164	5.2304	6.37953	5.40583	5.64207	5.60504	4.73617	5.61016	5.56971	5.49416	5.60673	5.60673	5.60673	4.83788	4.60258	6.61239	5.65236	5.25354	5.56399	4.10848	5.59876	5.66597	5.85103	5.18858	4.69756	5.38858	5.56313	4.29039	5.50635	4.94464	4.50565	6.18891	5.90024	5.19333	5.12536	5.38919	5.59026	6.05277	5.50248	5.82007	5.26127	5.6682	5.54469	5.92586	5.31925	5.96004	5.59491	5.89663	5.43858	4.77687	4.93475	5.70254	5.27767	5.40102	6.06608	5.29964	5.80422	5.62423	5.97343	5.36868	5.63294	5.12846	5.71967	4.91942	5.75147	6.04605	4.95422	6.06309	5.98719	5.76898	6.24307	6.34233	4.95814	5.5328	5.25816	5.33447	5.94304	5.98744	5.43401	4.69291	5.56619	4.87935	4.81528	5.57445	5.68199	5.79841	5.45519	4.78632	5.30702	5.55101	5.67105	4.54657	5.52361	4.87824	5.22086	5.13633	6.13457	5.1711	5.60329	5.02327	5.56569	5.21336	4.15985	5.07075	3.68138	5.90485	5.52519	5.83871	5.5268	5.5439	5.15813	4.91677	5.36111	6.11847	4.48955	5.30923	4.70887	4.7523	4.87002	5.7148	5.76335	4.58224	5.51117	5.29409	4.97007	6.47502	4.12774	4.52714	4.41474	5.47859	4.91341	5.50937	4.96487	4.42616	6.27405	5.37022	5.09804	4.67529	5.77554	5.30614	4.81985	4.42889	5.10026	4.55741	5.70267	3.30859	5.4052	4.73593	5.01046	3.79984	4.83632	5.49004	4.55388	5.49356	4.75065	4.34027	6.16534	4.53671	5.77432	5.08606
AL772337.1	0.00024223	-3.61577	0.00292871	0.937453	0.589727	0.540972	-4.34055	0.533417	-0.68642	1.66522	-0.134015	0.515704	-2.84757	2.9015	-0.0664212	2.44827	0.245608	0.245608	0.245608	-0.766046	-0.782763	0.460646	0.197158	-2.31042	-1.04618	-0.439553	0.340546	0.447663	-0.124941	-1.84472	-0.0963874	-0.085489	1.12359	-2.12761	-0.0967741	0.80242	-1.20575	0.210222	-2.06901	1.25424	-0.876407	-2.50989	-0.686571	-0.87937	-0.467944	-0.992975	-0.14755	-2.50511	1.58901	-2.93351	0.28174	0.026635	-1.74855	-0.285577	-1.43531	0.155632	-0.493496	-1.66853	-1.50945	0.668738	0.115717	-1.70422	-3.15911	-1.84677	-0.242533	-3.17674	1.6878	-0.255603	-1.67273	0.977926	-0.0838005	-0.226749	-0.678314	-0.173648	-1.74854	-1.36811	-1.9265	-4.34055	-1.09309	-0.456769	-1.04948	0.810937	-2.9895	-0.637629	1.29531	1.33362	-2.52448	-1.82573	-1.81326	2.57416	0.404855	-4.34055	1.29934	0.948978	-3.29621	-2.35765	-1.57637	-3.18118	0.324059	-0.352223	-4.34055	1.64989	-0.500761	1.09172	-1.17359	0.174149	0.227169	-0.466273	2.30782	-0.0900021	1.74087	1.12102	-2.71308	-2.52111	-0.297355	1.19728	-0.597496	0.0409716	1.29724	-1.46555	-4.34055	-2.24173	2.8201	1.0755	1.70052	-4.34055	-3.26826	0.248184	-2.16332	-0.69409	0.160425	-0.847837	-1.73321	4.3276	-3.25265	2.22117	-2.12558	0.316634	0.142994	-0.323138	-0.239489	1.19259	-4.34055	1.98678	-2.48815	-1.62355	-1.51417	2.48165	2.62568	3.25892	-0.0582819	-0.733506	0.263933	-1.01047	-3.08695	2.06403	1.58702	-0.894312	1.30954	-2.00489	0.478124	2.69512	-0.70084	-0.198183	3.18462	0.679802
YRDC	0.000242501	-3.61529	0.00293027	-0.173177	2.11939	2.35927	1.88697	2.06343	2.43768	2.16634	2.32599	2.21276	2.17885	1.95252	2.04431	2.29365	2.27585	2.27585	2.27585	2.05076	1.89851	2.31218	2.53557	2.36443	2.49942	1.5628	2.19786	1.98335	2.32886	1.52322	1.92519	2.16035	2.34888	1.65322	2.11241	2.05831	2.38842	1.83302	2.14839	2.14173	1.86869	2.00143	2.08998	2.25701	2.3615	2.17142	1.95034	2.06738	2.44427	1.74485	2.27072	2.29152	2.30201	2.28346	2.37181	2.49124	2.1413	2.1167	1.93468	2.22352	2.42089	1.96801	2.01971	2.20866	2.24218	2.25216	2.35149	1.96059	2.52563	2.00645	2.28127	2.16847	1.58062	2.35464	2.49437	2.20568	2.37249	2.41975	2.32833	2.46989	2.03492	2.00066	2.43513	2.10505	1.65492	1.95824	1.83805	2.38621	2.23092	2.00051	1.70547	1.86311	2.01985	1.61947	2.0856	2.0963	2.3509	2.35138	2.10468	1.83699	1.66825	1.82238	1.60427	1.47086	2.27754	1.92598	1.93226	1.84863	1.52191	1.88715	1.87027	2.37561	1.91172	1.90813	1.76279	2.2111	1.69964	2.18085	2.08738	2.16104	2.62669	1.83227	2.22021	2.27115	1.3718	2.44422	2.71834	1.17575	2.05817	2.05112	2.46371	1.97953	1.57658	2.17533	2.09489	1.59025	1.98004	2.34562	2.20359	1.98156	2.16121	1.97578	2.2581	1.77811	2.01597	1.92287	2.0389	1.85703	2.07687	1.85178	2.21885	2.18424	2.13119	2.14008	1.86263	1.34725	1.82946	1.96253	1.58682	2.32028	1.74996	1.88634	2.53953	2.10362	1.9039	1.88437
STRADB	0.000242928	-3.61452	0.0029337	0.742442	8.62286	6.4885	7.45018	7.91525	6.03978	5.81379	6.22223	5.70571	4.74584	9.06401	5.30177	9.05315	7.44676	7.44676	7.44676	10.657	7.19735	7.75675	8.96049	9.60011	8.51868	8.27592	7.03681	8.84657	7.67578	7.80283	7.73124	7.46411	8.66759	9.33957	10.1801	8.27129	7.28862	6.76167	5.4743	7.14681	6.92271	9.59205	7.9794	4.72361	8.75025	6.89278	10.0606	7.09743	9.0682	7.51841	5.0167	7.0758	7.8592	8.6505	7.42449	6.40023	6.51086	8.32367	8.03141	8.56006	6.23061	4.97285	5.41098	5.55341	6.88358	7.72139	8.50589	9.86882	8.24187	8.45169	8.18175	6.96168	7.88549	9.11627	7.02655	6.17209	8.87123	7.80147	4.98295	7.23692	7.82725	7.79925	10.1557	5.54834	6.71073	7.17659	5.79898	9.22292	7.34016	9.96535	7.61569	8.82661	8.19889	8.6607	9.69598	8.51963	7.9897	5.60222	8.01593	9.2663	6.308	8.57971	6.81959	7.62502	6.81341	7.54105	6.39929	8.02057	11.2941	7.05957	10.457	8.38207	7.7719	8.93676	7.40029	6.55035	9.36168	7.00749	7.85184	5.0414	9.57407	7.17558	8.86602	8.54873	9.29123	9.73097	7.84836	10.0166	7.18576	8.273	5.71133	5.47393	9.59746	9.62635	9.03413	9.1828	8.46351	8.0251	8.1293	8.40114	5.63375	8.42117	8.914	8.94126	7.67528	8.72787	8.95978	10.9016	9.68758	9.81855	6.38827	7.55575	9.33203	9.67743	8.68882	10.1651	9.22228	9.55941	11.0166	6.22348	8.04154	9.37862	6.97146	7.14169	11.8218	8.20212
AC007271.1	0.00024355	-3.61341	0.00293948	0.758024	5.67862	6.31127	3.8103	5.60282	4.62591	3.82256	2.74491	1.3715	6.48287	4.11722	4.10064	5.43373	3.14652	3.14652	3.14652	5.97155	5.95145	1.73437	3.67034	5.36699	2.55978	6.76999	4.7991	2.32134	2.54446	6.04308	5.8592	5.56633	1.68629	7.18592	4.43401	5.43507	6.89659	3.17986	2.78447	5.46643	4.96404	4.4955	3.92274	2.14632	2.83239	5.7879	4.81053	3.92409	3.4999	3.54453	6.68907	4.63151	5.31953	3.50892	6.10721	6.6173	7.82414	5.41184	4.01795	4.04977	3.95156	6.15102	4.13538	4.45444	2.81254	5.59387	5.63451	6.12947	3.52606	5.29362	5.77746	2.93475	6.12683	2.95456	4.3941	5.9429	4.19377	4.33823	5.87247	6.24495	4.61954	4.55178	4.00098	2.63557	6.72465	5.73797	5.24653	7.37599	6.92649	6.271	2.19753	2.86051	4.1161	5.78327	4.29347	6.89341	3.41009	7.51249	3.57319	6.39015	6.2811	7.43894	2.14434	5.04847	3.75655	6.26029	3.51608	5.28832	7.35793	4.45011	7.4321	4.46711	4.53959	3.27244	6.90414	4.92756	3.33188	5.99819	4.8215	3.86044	7.61602	4.59361	6.45998	6.09918	5.91835	4.11547	3.08512	6.42449	4.70453	3.85185	5.32924	2.26315	7.65119	6.58312	6.38659	4.3042	3.94414	4.6333	6.05811	5.96975	1.56073	4.06209	5.57647	6.99431	5.26023	4.24652	6.17296	6.97056	4.45285	6.34849	5.57522	7.47683	5.74165	4.86048	5.34959	6.97865	6.38919	4.5511	7.78177	5.92688	5.5948	6.70092	1.04629	8.06524	4.61348	5.3283
GAB2	0.000243976	-3.61265	0.00294289	0.356453	8.52028	9.33606	8.33629	8.884	7.97733	8.49063	7.09832	6.52422	8.29048	8.56522	8.17443	9.11532	8.11248	8.11248	8.11248	8.72951	9.26643	7.29607	7.65758	8.53907	7.68001	8.77429	7.53431	7.12331	7.65813	8.66128	8.23959	8.38632	7.42399	9.35951	7.98865	8.9138	9.20605	7.55298	7.84394	8.54176	8.93015	8.59811	8.22413	7.22729	8.11349	8.17475	8.14279	8.22453	8.30922	7.7714	8.45417	8.1197	8.17824	7.718	8.43607	8.39799	7.81358	8.35886	8.49507	8.14516	8.22557	8.27035	7.81213	8.44304	7.64357	9.2181	8.66685	8.82263	8.25316	9.22514	8.02972	7.80645	8.7931	7.15784	7.72628	8.29451	8.02854	7.72901	8.34493	8.40224	8.42522	8.66186	7.67775	7.16977	9.39046	8.84256	8.29758	8.52406	8.43688	8.21662	7.98433	7.56315	8.02573	9.02307	8.55957	8.13969	8.00048	7.79987	8.32925	9.0634	9.34677	9.20919	7.01995	8.60044	8.06442	9.00774	7.72973	8.5589	9.87909	7.57836	9.25813	7.98079	8.02166	7.62464	8.82426	7.78154	8.45215	8.80192	9.5048	7.63335	9.79873	8.34193	9.32507	9.17861	9.07193	8.06213	7.83156	8.97422	7.94034	8.70349	7.94619	7.04469	9.97284	9.73585	8.85652	8.35	8.83883	8.5147	8.88928	9.02653	7.28939	8.30383	8.83729	9.0437	8.57643	8.75863	8.87129	9.47997	8.07802	9.09109	8.07775	8.27981	8.01621	8.75635	8.32303	9.56582	9.4376	8.18718	9.35961	8.3377	8.92474	9.38187	7.10161	8.7146	7.84847	8.11903
AC026347.1	0.000245967	-3.60912	0.00296517	0.276101	2.69127	2.44771	2.01272	2.57509	2.72373	2.05218	1.60828	1.1578	2.48614	2.37521	1.89618	2.13569	2.56269	2.56269	2.56269	1.87123	2.51674	2.65377	2.3982	2.0164	2.78888	3.01365	2.11266	2.39741	2.58675	3.23886	1.87246	2.67591	2.00151	3.4591	2.35976	2.85832	3.22247	2.50164	2.51558	2.29212	2.14325	2.80549	3.10918	2.67099	2.62047	2.82983	2.51655	1.91403	2.45687	2.6048	2.62259	2.3876	2.68277	2.58171	2.33563	2.02044	2.9355	2.13133	2.60575	2.08374	2.45678	2.91029	2.42476	2.45916	2.39125	2.8134	2.38158	2.22666	2.59037	2.74552	2.36713	2.65899	2.91291	2.38963	2.72853	2.76769	2.22201	2.53195	2.53633	2.8443	2.71284	2.45268	2.86467	3.12428	3.03082	2.65348	2.79395	2.93952	2.76787	2.59551	2.34958	2.77905	2.1584	3.01995	2.68862	1.70303	3.07685	2.18749	1.8363	3.3613	2.58602	3.32381	2.45225	2.88025	2.27754	3.25615	2.76052	2.33356	4.07974	2.40635	3.75025	2.78452	2.78837	2.55476	2.32707	2.51232	2.33221	2.21328	2.92791	2.58289	3.53982	2.24778	3.1186	1.68258	2.73806	2.6814	2.85486	2.66534	2.42808	2.41647	1.64545	2.53926	3.81201	3.86481	3.28871	2.20344	2.74458	2.97702	1.62634	2.6145	2.40785	2.35343	3.32302	3.17064	2.17538	2.00428	2.9761	3.28726	2.13002	2.01951	2.57801	1.87866	2.48207	2.31228	2.67899	3.37028	3.6184	2.66463	3.48682	2.61897	3.4446	3.24592	2.84665	1.88015	2.69782	3.2814
VPS39	0.000246371	-3.60841	0.0029683	0.165292	6.89489	7.50666	6.98149	7.1824	6.95885	7.14593	6.36062	6.13936	7.0295	6.96229	6.67718	6.96198	6.68131	6.68131	6.68131	6.57256	7.16697	6.80444	6.29	6.46205	6.1786	6.85247	6.31363	6.18987	6.72112	6.84111	6.66094	7.1242	6.80312	7.21845	6.72259	6.87535	7.42764	6.75811	6.77873	7.01142	6.92699	6.76555	6.46695	6.56256	6.60181	7.01658	6.58397	6.97772	6.73896	6.79204	6.98437	6.66274	6.78271	6.80246	6.78824	7.24464	6.93222	6.83238	6.86453	6.31566	6.82071	6.4445	6.54293	6.98033	6.73932	7.07088	6.99046	6.888	6.90675	7.01654	6.61514	6.92017	6.60079	6.45119	6.80531	6.74351	6.86866	6.60778	6.64797	6.90887	6.70861	6.84768	6.51499	6.51102	7.46149	6.99435	6.49686	7.13271	6.97045	6.90674	6.67842	6.81227	6.81699	7.13267	6.78773	6.90632	6.69975	7.38007	6.59447	6.95306	7.18531	7.05598	6.73174	6.92158	6.90636	7.30271	6.72518	7.09816	7.15185	6.74868	7.27811	6.67847	6.62358	6.83231	7.24901	7.03114	6.77685	7.0558	7.09015	6.84665	7.20129	7.12845	7.25401	7.37585	7.0594	6.90926	6.63419	6.93138	6.82849	6.714	6.79144	6.75071	7.36397	7.14107	7.31395	6.67884	6.72236	6.68804	7.1136	7.11055	6.79865	7.03654	6.77705	6.93751	6.94147	7.12307	7.13205	7.19824	6.84817	6.78443	6.63082	7.26088	6.86288	6.82063	6.65783	7.16262	7.29781	6.64705	7.23582	7.00189	7.32457	6.82177	6.58545	7.44831	6.55138	6.8522
TSPAN9	0.000247084	-3.60716	0.00297514	-0.505192	3.25117	1.24732	3.92672	4.56996	3.50564	3.51918	3.05127	3.50579	2.95466	2.06279	3.65853	4.241	2.56269	2.56269	2.56269	3.77375	3.17748	1.55439	4.27812	4.70503	2.91439	2.79273	2.8714	3.8665	1.83913	1.70314	3.40781	3.7491	3.20975	3.65681	2.85818	2.95157	4.61147	2.49187	3.30936	3.8276	3.47021	2.7792	1.49953	2.69478	1.6579	2.62433	3.2536	3.58618	3.35264	3.16633	3.70546	3.46578	3.94088	3.78792	5.25467	2.56942	3.18654	4.82247	2.62941	2.82237	1.45794	1.96801	2.32015	3.38586	2.66059	4.17397	4.68953	5.2361	2.29645	3.86586	3.37213	2.12281	4.08166	1.09927	2.84941	3.0389	4.20718	3.34559	3.36382	3.10378	3.57946	4.51313	3.36027	2.31077	3.69256	1.75089	2.76783	3.41916	3.36177	4.33059	2.7282	2.33674	2.94365	3.7889	2.12082	3.07968	1.79948	3.68212	1.80118	2.70237	1.27577	3.91119	2.23778	1.92073	1.54325	3.89701	0.84671	2.34637	3.96091	3.92007	2.92149	2.26396	2.33683	1.54641	3.51344	1.77186	3.08233	1.78729	0.293332	0.91159	2.15626	3.1899	3.35669	2.98445	3.2872	2.21618	1.82088	3.98663	1.20779	1.90542	3.27257	1.90648	3.44102	3.82746	3.58433	4.09414	2.47592	1.80242	3.76484	3.15364	2.20725	1.84009	1.92756	3.6026	3.7498	1.59515	2.48878	3.93532	1.68532	4.90469	3.21118	3.57997	3.83841	2.92466	3.06203	3.2689	2.79104	2.60794	3.28783	1.72073	2.23483	2.92146	2.00373	1.98376	2.72906	0.971003
GAPDHP14	0.000247857	-3.6058	0.00298222	0.714269	1.97628	3.39001	1.19851	2.72127	3.61849	0.92843	-0.0287834	-1.30196	-0.564143	1.32708	1.44147	0.375647	0.369734	0.369734	0.369734	1.64144	3.87978	-2.03223	0.816233	1.84358	0.384827	1.36291	1.23362	1.31324	0.0464664	0.43009	-0.452239	-0.475558	0.697016	-0.561643	1.8294	1.0753	2.50692	1.38299	0.868386	0.408792	-0.217669	2.86501	0.751515	0.512163	1.56971	1.38782	-1.73521	2.91267	2.83045	1.29554	1.70954	1.84371	2.27759	0.315558	2.57164	-0.0164421	-0.965731	0.674869	1.51953	3.9726	1.11279	0.0216098	0.690704	2.2205	0.393347	1.87257	0.908784	-2.34255	1.07786	0.185883	0.877963	2.0876	2.52125	-0.173648	1.49641	0.427799	-0.365941	0.694342	0.837431	0.493518	0.580436	2.91969	0.694849	2.2719	2.97307	4.02731	0.276003	-1.32746	-0.102662	-1.1552	1.93439	1.19958	3.34287	3.48567	4.4948	2.49478	-1.57637	2.04576	0.856106	1.42858	0.734903	1.03005	0.0502176	0.813612	-0.769613	1.73879	2.77949	2.26773	2.07335	-0.233608	3.15529	3.15377	0.112113	1.11889	1.47118	1.58219	2.6567	2.35085	3.13523	-0.387994	2.60913	1.97788	2.79333	0.858732	1.20915	1.80624	1.11915	1.13234	1.58754	4.01299	0.453092	3.79837	1.86911	4.26192	3.3992	-0.565195	1.88959	2.2731	1.92773	2.5044	0.317175	2.36995	1.41216	-0.185027	1.46245	1.30504	3.06951	4.27987	2.13002	3.19024	1.15429	0.897893	3.39527	2.48061	0.05679	2.65228	2.06091	0.958181	0.865575	2.13583	0.652669	0.126348	0.3642	2.19281	0.408885	2.19774
CSNK1G2P1	0.000247962	-3.60562	0.00298222	0.32005	2.61655	3.02831	1.59687	3.58446	2.35323	2.64273	2.57167	2.15624	2.41523	2.10759	1.87654	2.07367	2.37793	2.37793	2.37793	2.48482	2.27393	2.31218	1.91817	2.59093	2.30152	3.11896	2.23864	1.7211	2.61427	2.23473	2.20656	2.49346	2.39133	2.23749	1.30777	3.35295	3.61061	2.26996	1.90806	2.94835	2.50551	2.03143	2.43332	1.25058	2.38236	2.35298	1.68349	2.11038	2.51825	1.98664	2.69862	2.26647	1.74814	1.64781	2.78787	2.82025	2.92298	1.82431	1.93468	2.91956	2.53721	3.01741	2.26486	2.5275	2.3521	3.18764	2.70077	2.3433	2.31189	3.27064	2.24285	1.81361	2.61458	1.28421	2.2147	2.56285	1.96203	1.72033	2.86769	2.91096	2.14906	2.00066	1.44824	1.74247	2.72746	2.54514	1.83805	2.77758	2.66463	1.63845	2.34958	1.81933	2.55947	2.81485	2.43248	2.96766	1.79948	3.41196	2.81753	2.50508	3.52422	2.31655	1.72394	2.56595	2.40006	2.48496	2.87078	2.86566	3.43548	2.46568	2.69568	2.2287	1.96986	1.68357	3.09645	2.54736	2.33221	2.84061	3.65472	2.41177	3.39363	2.38839	2.51059	3.35985	2.78503	2.34729	2.20839	2.76819	2.50375	3.39426	2.79942	1.47268	3.66724	3.26003	2.75961	1.92918	2.63749	2.639	2.6827	2.64941	1.54289	2.75663	3.67614	2.89966	1.93724	2.72215	3.74763	3.23423	2.60079	2.22573	1.76123	3.34264	2.61713	3.49581	2.98319	3.61023	3.55233	2.13293	2.76806	2.13583	2.81474	3.12666	1.37613	3.63037	1.70875	2.72637
AL359762.1	0.000248222	-3.60516	0.00298361	0.379199	3.84687	4.60103	3.46638	3.71586	2.3656	3.93267	3.2102	2.31957	4.68183	3.59499	3.92062	3.7843	3.17516	3.17516	3.17516	3.92466	4.35635	2.81446	3.40942	3.57122	3.50544	5.14744	3.41581	2.85605	3.36289	3.58015	4.40909	4.2227	2.31987	4.73644	2.49404	4.5228	4.4046	2.7264	2.869	3.86736	4.16047	3.51201	3.85918	2.43708	3.0501	4.04538	3.36323	3.81568	2.97757	2.87713	4.07227	3.71298	3.55558	2.72319	3.76921	3.80877	3.86037	2.75876	3.70382	3.11689	3.21906	3.62601	2.69955	3.18893	3.05937	4.30039	3.78242	3.9742	3.58445	3.87218	4.10515	2.84622	3.76622	2.29436	3.45576	3.71991	3.06025	2.95066	4.37293	3.99596	2.45831	3.01958	1.91159	2.4303	4.39958	4.31812	3.90522	3.53955	3.92221	3.70217	2.62467	3.2217	3.58325	4.27285	4.41548	4.0503	3.20168	4.22821	3.62934	3.6414	4.35673	4.46721	2.27745	4.02009	3.8419	4.18066	3.361	4.1215	4.87346	3.76339	5.28892	3.38484	2.18148	2.70042	4.1282	3.56424	3.55615	4.19767	3.72972	3.81537	4.47992	3.38157	4.48036	4.30902	4.28355	3.46679	3.58133	4.89629	3.31624	3.54246	3.76125	2.16635	4.55039	4.78265	3.81255	3.39631	4.54988	2.77126	3.74227	4.67516	1.87783	3.78254	4.45986	4.55305	4.18752	3.82155	4.60935	4.48832	2.7998	4.37761	3.22686	4.94524	3.18523	3.79776	3.79203	4.66609	4.47099	3.69347	4.6551	4.12776	4.71173	4.64071	2.75136	4.29625	2.95727	4.44528
GTF2IP13	0.000248971	-3.60385	0.00299079	0.245339	2.54095	2.73223	1.59687	3.2312	1.49648	1.50087	2.78876	3.05855	2.28871	1.66346	2.31617	2.86005	2.21095	2.21095	2.21095	2.05076	2.50553	2.33467	2.32428	2.66206	2.46195	2.51255	2.60901	2.5385	2.62784	2.52998	2.80759	2.54956	2.73684	2.44193	2.07334	2.47431	2.00693	2.57744	2.50601	2.4283	2.37382	2.25133	2.52834	2.47422	1.37529	2.05827	2.39789	2.99145	2.44427	2.30497	2.35144	2.25378	1.85099	2.24877	2.89117	2.93101	2.39802	2.57834	2.76373	3.31745	2.94357	1.73676	1.92777	1.63138	2.50271	2.49087	2.56317	2.01436	2.26506	2.29691	1.98799	1.032	2.45549	2.33083	1.45347	2.13341	2.67245	2.34491	2.06468	1.98371	2.43278	2.43211	2.09079	2.84865	3.00224	2.74028	2.16603	2.63621	2.65119	2.78403	3.00051	2.51199	2.71127	2.82856	2.12082	1.78667	2.37761	2.12844	2.71746	2.62437	3.36374	2.40062	2.197	2.38612	2.29869	2.31663	2.47652	2.70582	2.43215	2.85991	0.546613	2.56654	2.66476	2.31037	2.85109	2.71079	2.53317	2.67581	2.24908	2.61481	2.42067	2.70759	2.5431	3.28567	2.9068	2.37214	2.174	2.92904	2.97711	2.28796	2.48005	2.26315	2.80846	2.4941	2.076	2.44892	2.58081	2.2731	2.43507	2.74934	1.78979	2.5255	2.96416	1.75294	2.96807	2.97533	2.8004	2.64146	2.77776	3.08824	3.24238	2.86894	2.48207	2.15826	2.608	2.57888	2.94058	2.54893	3.10175	2.30578	3.24098	2.69512	2.53953	3.7961	2.57711	2.7649
GMIP	0.000249111	-3.60361	0.00299079	0.282806	8.42801	9.14883	8.30973	9.10121	8.19615	8.32427	7.60261	6.6758	8.82767	8.03121	8.0869	8.6438	7.81507	7.81507	7.81507	8.51621	8.58891	7.70992	7.8244	8.43233	7.40029	8.98397	7.77341	7.44057	7.64734	8.56538	8.38521	8.53909	7.6193	8.75686	8.28519	8.56463	8.93006	7.62732	7.79593	8.61089	8.23429	8.46532	8.06706	7.52672	7.89159	8.53399	8.08127	8.57819	7.84966	8.06905	8.53177	7.86087	8.21667	7.84245	8.28451	9.03772	8.48255	8.27591	8.25531	7.30738	7.98793	8.38426	8.08645	8.50655	7.84001	8.40857	8.62699	8.94665	8.35891	8.78089	8.09071	8.00018	8.85359	7.31705	8.05641	8.27391	8.31095	7.89132	8.41371	8.38549	8.37499	8.33292	7.81331	7.23972	9.05244	8.57698	8.21217	9.10347	8.84868	8.527	7.88826	7.74454	8.10968	8.79769	8.06674	8.70589	7.78732	8.96562	7.9998	8.74782	8.95503	8.56594	7.39746	8.54399	8.3651	8.74347	7.9997	8.48532	9.13365	8.10573	9.53953	8.02855	8.17059	7.84902	8.91872	8.37637	8.10875	8.58145	8.67101	8.023	9.41327	8.05447	8.90093	9.06817	8.62699	8.15813	7.72016	8.74057	8.43543	8.31664	8.62682	7.50246	9.34554	8.96676	8.99681	7.90758	8.2563	8.1579	9.35325	8.79501	7.35445	8.44158	8.35763	8.49673	8.77723	8.4122	8.79251	8.88008	8.2537	8.31192	8.00997	9.11072	8.48633	8.59768	8.34972	9.00868	9.06514	7.88379	8.92355	8.78838	8.75297	8.80477	7.48069	9.40111	7.5852	8.34779
IL10	0.000249563	-3.60282	0.00299447	0.649933	1.62623	1.03536	1.01029	1.3736	0.406468	1.45025	0.479204	1.49058	2.79625	0.355183	0.440966	0.852711	1.32156	1.32156	1.32156	0.365464	2.22005	0.419144	1.57992	0.252387	1.05578	2.51255	0.91924	0.70881	1.20498	1.83248	2.09591	1.49467	1.18921	0.655276	-2.04742	1.43957	0.665482	0.852873	0.14738	2.35562	-0.217669	0.565349	-0.349697	0.742705	0.663345	1.00914	0.727531	-0.0940245	1.3932	1.94141	2.09432	-0.307713	-0.669813	-0.427968	0.66659	3.01164	1.53178	0.592681	1.38703	2.97713	0.658197	2.51475	1.08051	-0.301265	1.07679	1.79832	2.04813	1.2418	0.509662	1.11214	1.12329	1.19529	0.828606	0.676495	1.38656	0.9325	-0.145307	0.645286	2.59473	0.757789	-0.565046	0.23033	-0.975162	0.226809	-0.144886	2.52898	1.14169	0.696306	2.73001	1.23782	0.096311	-0.302997	1.58139	0.546184	1.50012	4.18741	0.739706	4.80092	1.52797	1.23222	2.34937	0.131651	0.73112	1.22948	0.762835	1.6471	0.882245	2.12631	0.813629	1.86968	2.46929	3.10276	-0.374496	0.97359	1.59041	2.60391	1.61354	1.67532	1.19507	2.31145	0.554795	1.56885	0.901097	2.88747	-0.383108	0.364106	1.35231	0.668557	1.6151	-0.0598812	2.88781	0.752717	0.55982	-0.332889	2.47244	1.07021	1.14206	-0.24002	1.31995	2.29988	-1.72181	1.26503	1.22333	1.37823	2.57958	0.0565743	1.10737	0.593451	0.963037	1.57843	0.449237	5.19552	-0.881478	1.88028	3.06792	-0.951337	-0.194314	2.09218	0.446229	1.37671	2.12061	0.200913	0.3642	3.3875	1.40779	-0.0815111
EVI5L	0.000250691	-3.60086	0.00300506	-0.178776	3.25632	3.19939	3.5993	3.58446	3.18807	3.64266	3.49243	3.87762	3.623	3.16436	3.55734	3.53098	3.19207	3.19207	3.19207	3.0039	3.09755	3.3772	3.24553	3.4357	3.1047	2.74417	2.91608	3.75111	3.1999	3.26201	3.5739	3.59235	3.57457	3.32987	3.3744	2.45851	3.50878	3.357	3.45071	3.23167	2.82263	3.17158	3.01023	3.6411	3.46135	2.93329	3.40486	3.26319	3.0375	3.7552	3.40621	3.15369	3.39463	3.38129	3.55781	3.00039	2.81872	3.75821	3.21053	3.92072	3.36471	3.29799	2.76742	3.49717	3.40372	3.25395	3.46179	3.61679	3.24964	3.38112	3.18216	3.58764	2.9251	3.45619	3.43935	3.08753	3.37156	3.1218	3.02463	3.22227	3.42618	3.33975	3.2543	2.94444	3.39564	3.23466	3.10342	3.31336	2.82883	3.34046	3.70036	3.32967	3.17673	3.14575	2.83364	3.67011	3.17147	3.4446	2.9597	2.71318	3.62208	2.6385	3.39254	3.13818	3.09379	2.76126	3.32916	2.9181	2.49052	3.69066	2.84483	3.1221	3.38778	3.30925	3.24197	3.54125	3.4296	2.85096	3.32456	3.45293	2.86726	3.42576	2.88495	3.65746	3.10489	3.22223	3.05709	2.81011	3.29935	3.20259	3.66447	3.21999	2.58489	2.22212	3.18676	3.27423	3.07725	2.94937	3.55298	2.76534	3.33008	3.33808	3.0801	2.92241	2.96807	3.31552	3.04343	3.23423	3.385	3.25892	3.08778	2.75557	3.26967	2.88155	3.29078	2.63428	2.7621	3.34023	2.84917	2.8464	2.90377	2.64258	3.24672	3.39692	3.14656	2.7001
UPK3A	0.000250739	-3.60078	0.00300506	0.583299	0.772625	0.486345	-4.34055	-1.21548	-0.175582	0.501159	1.19559	1.53559	1.19449	2.17929	0.270914	-1.10352	1.38177	1.38177	1.38177	-0.415754	0.678717	1.18504	-0.330297	0.68692	0.153701	-0.597457	-1.06821	0.775495	0.835701	0.0592382	1.67106	0.474065	1.59239	0.384825	0.358086	-1.27753	-1.00702	0.657141	0.607178	-0.684198	-0.37728	0.295516	-0.889987	0.772826	0.793644	-1.36153	0.383379	0.397565	1.36675	1.74485	0.407882	-0.553226	-1.96451	0.896339	-0.180464	-0.861648	-2.01367	-1.47884	1.8962	0.723597	-0.00928203	-0.282886	-2.07629	0.909654	1.33954	0.278222	-1.65201	-1.02103	1.14836	0.478764	-2.49734	-0.168825	-0.0821668	0.950952	-0.577839	-1.59484	-1.06863	-1.05251	-0.624824	0.0166959	0.0190903	0.0258848	-0.105117	0.70645	0.858368	1.60433	0.0633796	0.0545035	-0.014339	-1.01914	1.87547	2.21812	0.255737	0.546184	1.91555	-0.901874	1.33785	-1.49899	0.509576	1.23222	-0.0622711	0.372753	1.45659	0.0889975	2.03435	0.622296	1.27873	2.05004	-1.52929	1.55699	0.293296	-1.07556	0.420804	1.62638	-1.2124	2.0248	1.67859	-0.194036	0.836344	0.276153	-0.470326	3.00809	0.430842	0.20403	-0.282842	1.75047	0.96677	1.55027	1.47172	0.98774	1.28524	1.05269	0.639596	-0.332889	1.60862	0.76643	1.79309	-0.24002	-0.383366	-0.193757	0.924891	2.46528	1.172	0.15944	0.221918	0.130969	2.1408	-0.614212	2.39903	0.559149	0.394738	-1.17233	-0.881478	1.50756	1.18275	-0.140855	-0.194314	0.12132	0.64103	-0.324472	2.23483	0.126348	1.35634	-0.316306	0.993117	-0.384724
CARD8-AS1	0.000251895	-3.59878	0.00301716	0.335468	4.18046	4.51154	3.39888	3.59209	3.62879	4.26835	3.77635	2.84271	3.65413	4.23966	3.33801	3.12756	4.19378	4.19378	4.19378	3.92977	3.8446	3.27622	3.11278	4.01337	3.32938	4.63329	3.31452	3.17292	4.2886	4.19355	4.06586	4.30322	3.58069	4.06915	3.63361	5.0643	5.0677	3.56682	3.54715	4.46228	4.1162	3.86845	3.80539	3.32263	4.28059	3.94285	3.77124	4.03983	3.59413	3.46686	3.50126	3.26539	4.14697	3.23537	3.60416	5.45149	4.48473	3.51216	4.17889	3.11689	3.77802	4.11302	3.81447	4.26726	3.41009	4.05678	4.13567	4.90233	3.69457	4.81831	4.06534	3.04289	4.98076	3.72181	3.71408	3.9634	3.44701	4.01041	4.67991	3.94385	3.53215	3.71238	3.87867	3.38778	3.87704	4.29441	3.93683	3.98874	3.9389	3.25581	3.32066	3.9668	3.67383	4.60305	4.4048	4.3371	4.63972	4.89249	3.48186	4.57776	3.78411	4.18454	3.40154	4.49336	4.3062	4.13076	3.86146	4.22918	5.75808	4.11424	5.68163	3.55103	3.32234	3.38591	4.2707	3.80037	4.23412	4.50333	4.63248	3.73051	4.69494	3.53737	4.17798	4.00658	4.36695	3.90171	4.68294	4.31738	3.93481	4.03318	3.83298	3.54761	5.27369	4.69827	4.88246	3.26571	4.68374	4.33863	4.02625	5.80341	3.24436	4.31336	4.18996	4.02671	4.81697	3.4882	4.60044	5.44067	4.0226	2.89464	3.02637	4.78527	3.89268	4.14168	4.16607	5.39482	4.82237	4.23275	4.62854	4.65384	4.67173	4.74095	3.58957	4.47136	3.7185	4.3085
SGO1	0.0002532	-3.59654	0.00302944	-0.388319	1.02966	0.10638	0.746287	0.766836	1.7628	0.772361	1.34012	1.64234	1.35465	0.583763	0.971793	1.02646	1.00163	1.00163	1.00163	0.991727	0.638204	2.93714	0.953328	1.74873	0.951495	0.431807	1.06243	1.33552	0.523713	0.345927	1.15725	1.16187	1.54304	-0.0121473	0.597215	0.527476	1.02454	0.657141	0.743685	1.25424	1.14466	0.827198	0.440122	0.85959	0.762156	0.330647	0.20638	0.145302	1.25579	0.816911	-0.0923871	1.24318	1.4964	1.41735	1.27523	1.77858	0.766991	1.75042	0.773775	1.43227	1.98592	1.28185	1.75127	0.880087	0.907083	1.04956	1.6878	2.24177	0.965187	0.665008	1.3329	0.182219	-0.834064	1.86769	1.31639	1.30567	2.1818	2.69751	0.684481	0.605099	0.211529	0.568617	1.77304	1.17515	0.161209	0.28667	0.00493901	1.21323	-0.014339	1.4867	0.404855	0.717448	1.06575	-0.612609	0.551124	2.04626	0.468708	0.810845	0.955301	0.647386	0.690479	1.31641	1.12818	0.291343	0.668462	0.573321	0.432878	-1.1391	1.03894	0.762272	0.293296	0.0761602	0.527889	0.668276	1.82247	-0.244672	0.636628	0.527276	0.225845	1.01089	0.131432	-0.130124	1.29389	-0.102526	1.20915	0.861985	0.318289	1.55027	1.37831	-0.148051	0.951975	0.684439	0.920767	0.934195	0.524425	0.904519	0.630119	0.530835	-0.306073	1.53568	1.24483	0.148797	-1.12821	0.372695	1.61186	-1.0302	0.635106	0.686618	0.659883	0.643766	1.55304	-0.936299	1.875	-0.717517	0.634711	1.39079	0.821577	0.656611	1.48898	1.45764	0.279516	0.339391	1.31592	-1.11872	2.07576	1.0143
VSIG10L	0.000253216	-3.59651	0.00302944	0.41899	1.90616	1.18007	2.05231	0.967696	1.27829	2.79246	1.55849	2.14176	2.53155	2.15103	1.87654	0.959447	1.27998	1.27998	1.27998	0.91137	2.47134	1.45522	1.86702	1.07357	1.02185	1.67066	1.33113	1.46238	1.88504	2.03419	2.65984	1.92615	1.73105	0.735224	0.0712903	1.85609	1.11262	1.48493	1.08947	1.87327	1.86869	0.0242815	0.977862	1.89565	2.25242	1.56396	0.541017	1.37028	1.76139	2.36328	1.97711	1.05116	1.16489	1.26368	2.00806	1.42192	2.50268	1.08874	1.97217	3.16723	1.69677	1.67991	1.80394	1.63138	0.794766	2.7752	0.866864	0.904775	1.07786	1.91146	0.943315	1.93746	1.64103	-0.0434643	1.24263	1.84751	1.23719	0.917337	1.68921	2.48456	0.533168	1.40359	0.474102	1.47801	0.0905563	2.83535	0.371613	-0.0286801	0.90463	0.599057	1.65964	0.398393	1.91428	2.50914	2.10332	0.495377	1.39125	2.08769	1.69036	2.8759	1.62169	1.50548	1.34902	1.74807	0.822486	1.67058	2.07729	2.50334	3.57688	2.22595	3.46285	1.8806	0.578592	1.46176	1.31373	2.16673	2.53317	1.11297	2.58157	2.32438	2.02999	2.41786	1.25517	2.47564	2.10391	1.6113	2.12083	1.92571	1.3125	1.90542	2.34382	1.13173	3.18596	3.24878	2.30412	1.47674	2.08566	1.78165	0.898151	2.94468	0.897072	1.88675	2.01756	2.09086	0.594503	2.18975	3.31813	2.88697	2.4134	2.30582	0.501751	2.51801	0.936223	2.79127	1.82139	2.80494	1.07788	2.09218	1.92286	1.78487	2.92093	2.54577	0.943925	3.21725	1.43331	2.0391
DGKH	0.000253864	-3.5954	0.00303544	0.66722	6.29121	4.8938	5.01984	4.56222	4.85375	5.94639	5.60678	5.42835	8.17897	5.59057	5.10279	4.60391	6.09294	6.09294	6.09294	4.56334	6.52253	5.7904	5.33863	4.76482	5.70162	4.75672	5.97724	4.97462	5.51379	5.22438	5.30915	5.62494	5.15656	7.59705	4.62624	7.10518	8.85165	5.3838	5.59427	4.66888	6.32811	5.01798	5.86867	5.36255	4.82868	5.66767	5.62636	4.64544	5.22572	5.39372	7.17052	5.8012	5.22374	5.08807	5.74129	5.6281	4.77676	6.00024	5.46681	5.66728	5.49657	5.0108	4.78271	4.95746	5.49916	5.30754	5.41755	7.11005	4.92808	5.29127	6.86008	4.88223	4.38519	5.18529	5.34178	6.88845	4.83582	5.01546	5.73803	7.74386	4.98272	4.92738	5.07936	5.74827	7.51979	4.87337	5.38902	7.5279	5.10871	7.61478	4.89098	5.51938	5.11914	5.68684	6.34759	4.68649	5.14236	4.08546	4.90813	6.39268	6.17627	7.30354	5.35769	5.1122	4.33464	8.61021	5.12682	5.72473	9.02266	5.03595	3.96103	5.02982	5.43176	4.79092	7.56148	5.18094	5.1157	4.6468	5.02876	5.33443	6.90471	6.33368	7.92267	5.25819	7.36586	5.00041	5.22665	7.03446	4.91595	5.05835	4.46224	5.43939	8.58139	8.62834	6.19639	6.66838	5.11897	6.48309	4.53427	5.42702	5.25935	4.90423	5.34691	8.60748	4.62186	4.81339	5.01026	8.15177	4.74461	7.04386	4.86804	3.55114	4.4937	5.28734	5.27898	6.79333	7.01008	5.18314	8.37677	7.7038	5.42773	7.69293	5.62703	5.41982	7.8458	7.94328
AC108479.1	0.000254432	-3.59443	0.00304046	0.701521	-0.0462701	-1.05335	-0.85039	-1.72004	-2.86392	-1.03378	0.709569	0.271494	-1.00806	0.88762	-1.73251	0.993341	-1.30603	-1.30603	-1.30603	0.588577	-1.47541	-2.03223	0.303581	0.00125978	-0.561641	-0.774792	-0.716755	-0.857389	0.125093	-1.84472	0.969156	-0.887454	0.719402	0.433569	0.482599	-0.157316	-1.00702	-1.09096	-1.36033	-0.904551	-0.761811	-0.851519	0.440122	-1.75398	-0.135879	-3.00147	-0.858901	-1.72288	-2.78774	-1.5789	-3.25296	-2.19807	-1.24564	-0.763423	-0.675551	-2.0757	-2.01367	-1.31122	-0.314596	0.0498613	-1.13915	-2.04391	-3.15911	-1.21608	-0.950269	-2.10132	0.098886	1.21142	-0.790963	-0.182005	-1.20892	-0.557423	-1.00869	2.29436	-0.987157	-4.34055	-0.626517	-2.66611	-1.79078	-2.18986	-1.78414	-1.32877	-0.16577	-1.16824	-1.06823	-1.41701	-0.983779	0.207732	-1.54228	0.0985217	-0.83857	-0.239882	-0.206028	-0.115991	0.95396	-0.776518	-0.140414	-2.54679	-0.52793	0.817267	-2.73416	0.131651	-0.641612	-0.777972	-1.73668	-1.97216	-2.12817	-1.1391	2.70289	-0.311154	1.44102	0.178242	-1.96776	0.465807	-1.38166	-0.827402	0.839878	-0.698044	-0.587672	-1.2977	0.821974	-1.91345	0.430842	-1.26231	-0.0181036	0.930507	-0.301516	0.668557	-1.13579	-0.0598812	-0.857082	-1.47032	-0.856729	0.0247745	0.346736	0.178242	-0.0764947	0.427706	-1.7249	-0.800028	-0.302606	-0.942994	-1.41174	-1.80299	-1.06207	-0.386813	-0.190355	2.93523	1.03912	0.160132	-0.399822	-1.17233	-0.10997	-1.37846	-1.48663	0.754151	-0.441144	1.12907	2.31427	-0.517269	0.382235	1.05367	-0.786253	-0.0890041	2.82857	-1.09741
TRPV5	0.000254928	-3.59358	0.00304369	0.560659	-0.323354	0.177069	-3.24468	-1.72004	-2.86392	-3.34895	-0.370746	1.00615	0.38223	-1.48679	-1.14603	-0.9669	-1.5846	-1.5846	-1.5846	-0.134116	0.638204	-2.9725	-0.690032	0.341756	-0.281924	0.34764	-0.716755	0.0227316	-2.16556	-1.49508	0.188828	-0.38865	-2.5054	1.30586	-1.8343	-0.906307	-0.832372	-1.49461	-0.887194	-0.493085	-0.655652	-0.468967	-0.594696	-1.08009	-0.900036	-1.85778	0.267824	-1.53446	0.256774	-1.5789	-0.0923871	-2.50811	-0.987167	-2.04619	-1.20474	-1.73773	-0.790576	-1.47884	-0.730205	0.611709	-0.297371	-1.42946	-4.34055	-1.84677	-0.950269	-0.0472405	-1.91904	-1.75781	-0.341175	-1.43673	-2.1865	-1.45626	-0.183295	-2.51503	-0.987157	-0.706608	-1.35369	-0.760431	-0.497337	-0.34883	-1.78414	-0.0300975	-0.975162	-0.637629	-0.326327	-0.656103	-0.0559692	-0.0286801	-0.944153	-0.674326	-1.12901	-0.844689	-0.0151483	-1.14413	-0.170732	-1.55276	-0.300562	-0.743337	-1.19802	0.969236	-0.610529	0.257233	-2.46726	-1.43575	-0.526955	-0.286251	0.112155	-0.00923229	0.471203	-0.311154	0.382769	-0.582668	-0.581584	-0.865759	0.314649	-0.952324	0.913785	-0.824041	-0.853592	-1.46555	0.400022	-0.130124	1.17446	-3.02489	0.337383	-0.489189	-0.625701	-0.617021	-0.0339645	-0.148051	0.751176	-2.58912	1.61656	0.621553	-1.38564	0.381139	-0.919136	-1.74401	-0.306073	0.405239	-2.66078	0.0701081	0.253515	-0.285728	0.221918	-0.73766	0.563517	-0.0660485	-0.666737	1.48977	0.694556	0.206046	-1.89609	-1.37846	-0.320139	0.685871	-0.0851178	-0.599101	0.0485092	-1.51849	0.0491358	0.581896	-1.93482	-0.316306	-1.8055	-0.276416
ZNF770	0.000254999	-3.59346	0.00304369	-0.250469	5.95548	5.65788	5.80069	5.88777	6.23193	5.84228	5.88867	5.18873	5.50374	6.1458	5.50245	5.86065	6.30928	6.30928	6.30928	6.1386	5.61423	6.34165	6.32122	5.71311	5.76581	6.4335	6.21552	5.41982	5.99929	6.13215	5.77012	6.35032	6.15454	5.01393	6.19343	6.21904	5.45649	5.87269	5.9363	6.40538	5.88369	5.98944	5.88072	5.91859	6.00101	6.38487	5.72824	5.87558	5.62222	6.12102	5.72124	5.93839	6.57051	5.66961	5.82521	7.38042	6.69423	6.14334	5.5682	5.64436	6.0308	6.34974	6.52147	6.06706	5.6931	5.8171	6.23607	6.76465	6.01563	6.194	6.46537	5.7945	6.09209	6.20247	6.01052	6.07416	6.29817	7.00836	6.23001	6.0492	5.83216	5.6835	6.15935	6.10612	5.60217	5.65103	5.45871	6.21063	6.37115	5.65422	5.93737	6.10989	5.76491	5.82832	6.05962	6.51696	5.81723	6.92796	5.62502	5.34571	5.70546	5.32027	6.09973	6.07278	6.31002	5.88341	5.98172	5.92165	5.4961	5.90372	6.48902	5.87856	5.91499	5.96615	5.96445	6.09865	5.81414	6.2651	5.96179	5.74101	5.62968	5.68141	5.40772	5.62342	4.92871	6.05695	6.19923	5.29605	5.90224	5.36748	5.65846	6.0676	4.94124	4.59538	5.91618	5.6715	5.87588	5.74612	5.75753	5.90622	6.1088	5.94223	5.46358	5.07108	6.35554	4.91426	6.01922	5.00711	5.71747	3.85477	5.49005	6.71023	6.54568	5.51771	6.01471	4.64376	5.35776	5.87045	5.39243	5.66384	5.79426	5.08652	5.89652	5.26646	6.02984	5.84834
KLF13	0.00025618	-3.59145	0.00305601	0.184557	8.33287	8.57044	8.53998	8.35534	8.07708	8.3315	7.81343	7.4121	8.5257	8.28265	8.03775	8.56041	8.20895	8.20895	8.20895	8.53707	8.21572	8.29746	8.03842	8.22756	7.79182	8.44748	7.96656	7.91187	7.91171	8.22345	8.05486	8.19272	8.27434	8.13845	8.45629	8.12727	8.23421	7.98463	8.08469	8.30172	8.15309	8.38153	8.03169	7.81062	8.28721	8.27996	8.39144	8.25279	8.11354	8.23089	8.31995	7.96381	8.00388	8.37365	8.07352	8.82909	8.59433	8.30544	7.90022	7.46963	8.06722	8.01642	8.20073	8.36231	8.16394	8.10856	8.21671	8.93987	8.19761	8.21426	8.22427	8.24241	8.76623	8.06139	8.03722	8.20342	8.45163	8.4643	8.18424	8.31031	8.36469	8.29569	8.19317	7.74484	8.55632	8.11032	8.35865	9.31739	8.93925	8.79662	8.34574	8.31641	8.159	8.31667	8.25829	8.72771	8.239	9.10024	8.01257	8.50187	8.41811	8.35582	8.28224	8.23167	8.38022	8.55767	8.15395	8.30366	8.6939	8.046	9.35787	7.94345	8.23942	8.24939	8.69635	8.41797	7.8279	8.60532	8.36646	7.99372	8.81063	8.25913	8.67732	8.54163	8.31379	8.33799	7.89661	8.23222	8.34857	8.15591	8.4664	8.19599	8.42272	8.62644	8.68329	8.14496	7.89872	8.09276	8.90053	8.25048	8.25481	8.27972	8.1197	8.38881	8.84349	8.50079	8.15975	8.49383	8.35345	8.08201	8.07016	8.78336	8.25863	8.41513	8.38125	7.87531	8.44909	8.00056	8.60871	8.47688	8.63863	8.53304	8.20441	9.14568	8.09496	8.09655
ATG7	0.000257286	-3.58958	0.00306742	0.205025	7.01203	7.36435	6.57813	7.39776	7.03779	6.73866	6.01403	5.53888	7.04524	7.01026	6.66722	6.52919	6.82468	6.82468	6.82468	7.00828	7.12864	6.79433	6.55194	6.93203	6.27086	7.16374	6.75123	6.01634	6.89457	7.36803	7.01273	7.3792	6.44008	7.02476	6.38974	6.90407	7.27019	6.47625	6.46858	7.33619	7.16334	6.88897	6.50768	6.38198	6.78383	6.9864	6.84688	7.31254	6.73185	6.78565	7.36095	6.78686	6.91225	6.74969	6.66793	7.12288	7.32012	6.89105	7.11756	6.88311	6.95957	7.19304	7.19728	7.16176	6.89271	7.39494	6.91726	6.46172	7.11308	7.04269	6.79131	6.95559	7.11239	6.56592	6.68284	7.01953	6.99923	6.58439	6.81465	7.01117	6.98981	7.01608	6.34199	6.58819	7.26346	7.49582	6.52117	7.14581	7.08421	6.47993	6.66978	6.61991	6.75718	7.42378	6.95804	6.96248	6.6878	7.34213	6.83813	7.27271	7.37708	7.37283	6.56996	6.98436	6.8613	7.36294	7.23158	7.14978	7.30809	6.94072	7.53205	7.00797	6.84878	6.70746	6.96719	7.09912	7.32819	7.01383	7.41671	6.92459	7.6826	7.01672	7.32992	7.30989	7.10696	6.71473	6.72087	6.78313	7.29841	6.8855	7.02515	6.44374	7.68449	7.08204	7.10276	6.72229	7.17959	6.81862	7.32425	7.15298	6.29552	7.31289	7.43677	7.09036	7.07249	7.34734	7.91479	7.2174	6.98008	6.68061	6.92388	7.36117	7.13237	7.55863	6.6753	7.44028	7.497	6.8706	7.48086	6.88421	7.27953	7.48625	6.40154	7.50329	6.236	7.02883
C1QC	0.000257799	-3.58872	0.00307176	0.669074	3.1152	2.03702	3.42173	1.69002	1.87089	3.73012	3.00865	6.16287	2.97123	2.87583	2.31617	1.79493	3.09349	3.09349	3.09349	1.59074	2.67531	2.31218	1.16576	1.71568	1.41072	2.18891	0.815218	1.61584	2.81735	1.44447	3.11051	1.9091	3.51182	1.13953	-1.8343	2.37681	1.55127	2.21168	2.71973	1.58615	2.61561	-0.166887	1.89775	2.03887	1.17465	3.42925	1.46479	0.964395	2.08723	4.19805	1.2854	0.608187	1.29221	3.00536	1.93741	2.88283	1.11395	1.02749	2.69813	5.0926	3.65982	3.70648	0.946366	1.37999	3.29093	2.91059	0.94952	3.41834	2.56482	2.98595	3.43596	2.2662	3.08586	-0.562158	1.96241	1.09352	-0.0149809	1.57073	1.45706	3.24829	1.38065	3.55481	0.164933	1.89092	0.677362	4.66729	1.16856	2.49444	1.4304	1.98441	1.83481	3.141	2.29685	4.98609	2.40417	1.95882	2.2094	1.76478	3.88975	3.31239	1.97647	2.5056	2.71312	2.64195	3.05079	2.70554	4.61418	4.06448	2.63552	6.10184	3.48322	2.64886	-0.474328	0.668276	2.27106	3.49415	3.78508	2.95052	5.12452	2.13193	3.85494	3.03687	0.850041	2.73653	3.42701	3.80008	4.12209	3.71226	1.27843	2.30466	4.67592	2.03542	4.09981	3.15541	3.07706	1.74535	3.64564	4.299	0.687522	3.77598	1.83448	3.91789	3.71252	3.22655	1.52839	3.78745	4.09095	4.62407	2.895	2.9621	1.18673	2.77232	4.16376	4.13252	3.95027	2.88326	3.60216	3.67979	2.62184	2.99842	3.15655	3.67006	1.48949	3.54825	4.05484	1.45232
SLC35E2B	0.000257963	-3.58844	0.00307193	-0.216887	6.49046	6.4719	6.47173	7.08515	6.45165	6.32296	6.38819	6.06743	6.53257	6.29932	6.70945	7.04563	6.06873	6.06873	6.06873	6.81131	6.10798	6.02807	6.80447	6.57636	6.12766	6.41293	6.56383	6.58098	6.42154	6.91599	6.44206	6.66859	6.63041	6.71176	6.84508	6.67885	6.51142	6.62377	6.60926	6.88746	6.74151	6.70691	6.58093	6.2945	5.79278	6.58139	6.76667	6.9753	6.60107	6.14864	7.03535	6.60019	6.4204	6.91919	6.86242	7.3414	6.82192	6.94897	6.28049	6.62845	6.52707	6.37458	6.81886	6.63074	6.56623	6.7334	5.9069	6.5054	6.69932	6.3983	6.04643	6.7607	6.1465	6.56017	6.41762	6.89871	6.83557	6.63631	7.04745	7.11025	6.64612	6.34326	6.43683	6.13483	6.16746	5.86894	6.8334	7.32559	7.02552	6.89871	6.24046	5.84737	6.03602	6.17536	6.48484	6.87382	6.28053	6.7582	6.30428	6.12577	6.40484	6.54703	6.6744	6.63587	6.42993	6.36292	6.27195	6.0642	5.97462	5.99515	6.89944	6.06499	6.40483	6.23602	6.09319	5.08287	6.03618	7.08458	6.30919	6.14968	6.16694	6.49532	6.58234	6.42708	6.22229	6.66594	6.07311	5.45646	6.93552	6.19468	6.74232	6.55547	5.38782	6.00691	6.67559	6.11374	5.95607	6.07953	7.09591	5.82648	6.46497	5.74263	5.89018	5.99017	6.43074	6.74568	6.09259	6.0195	6.08247	6.26246	6.93585	6.56397	6.81591	6.02688	6.6117	5.74448	5.87278	5.81362	6.56367	6.63514	6.57657	6.11349	6.72221	6.83901	6.15109	6.35399
LRRK1	0.000258283	-3.5879	0.00307396	0.223431	6.32462	7.11824	6.34992	6.66126	6.05227	6.52448	5.57687	5.7143	6.44481	6.23178	5.98513	7.00051	6.10192	6.10192	6.10192	6.00944	6.50362	5.84724	5.54932	5.83836	5.71893	6.41939	5.6889	5.7891	6.02002	6.58529	6.02541	6.4129	6.10969	6.56634	6.15574	5.95479	6.23062	5.91074	5.77838	6.02765	6.00397	6.12345	5.81733	5.39196	6.45753	6.28292	6.00352	6.25908	6.12273	6.49029	6.08688	6.10045	5.65182	6.13054	5.65034	7.42789	6.22882	6.17634	6.36922	5.80243	5.84015	6.77308	6.20023	6.10829	5.83829	6.32658	6.60539	6.51787	6.37481	6.26056	5.79195	6.19412	6.49532	5.67229	5.83238	6.25425	6.44624	6.28544	6.07067	6.15727	6.25814	6.35286	5.9653	5.55544	7.1245	6.36066	6.09264	6.38045	6.8179	6.12168	5.8597	6.49618	6.11727	6.47901	5.83551	7.02946	5.87461	6.933	5.85436	6.6364	6.65868	6.5646	6.20632	6.3945	6.61737	6.96639	6.63757	6.24356	6.17031	6.18008	6.39403	5.9994	6.16875	6.3427	7.0574	6.70638	6.30437	6.74376	6.39522	5.81844	6.4519	6.48578	6.70773	6.91227	6.42399	6.23599	6.1481	6.09347	6.74129	5.83383	6.51339	6.22008	6.11425	6.03993	6.78866	6.15583	5.99455	5.89973	7.00262	6.04049	5.69663	6.45604	6.07446	6.33246	6.67714	6.52291	6.43106	6.33313	6.30391	5.95615	6.2512	7.1674	6.1674	6.72328	6.52765	5.83396	6.88733	6.28405	6.43054	6.72575	7.09241	6.28075	5.59255	6.97959	6.33578	6.41179
JAZF1	0.00025885	-3.58695	0.00307892	0.3587	6.923	6.90573	6.32083	6.58309	6.17068	6.60839	5.86241	5.81015	6.42238	6.99395	6.05994	7.55209	6.37987	6.37987	6.37987	7.79043	6.86625	5.86956	6.53702	7.36403	6.35247	7.23648	6.77569	6.1621	6.32595	6.77627	6.37256	6.84315	7.62875	7.45929	7.71777	6.77766	6.78542	6.11373	6.01598	7.0232	6.79514	7.48021	6.09678	5.60577	7.01472	6.3698	7.08527	6.31222	6.93627	6.78138	6.21967	6.44486	6.31564	7.10762	6.60759	6.1305	6.58325	6.83406	7.22917	6.04115	6.17693	6.33256	6.1742	5.6703	6.13496	7.0457	7.10646	8.06059	6.40211	7.1323	6.28412	6.13785	6.77433	7.73557	6.1507	6.16078	6.93012	6.65346	6.04341	6.08212	6.33422	6.53209	7.21568	4.97275	6.76704	6.42758	6.0812	8.08224	6.9216	7.57098	6.4264	6.55131	6.72966	7.02961	7.11582	6.5116	6.31721	7.20478	7.00032	7.27727	6.59985	7.04023	6.30917	6.73464	6.42332	6.99107	6.12766	6.58705	8.34459	6.54783	8.39306	6.52345	6.07253	6.84071	7.02813	6.5732	7.01007	6.40419	6.60149	5.79773	7.77161	6.2532	7.35073	7.1777	7.25972	7.23805	6.38264	8.02234	6.60792	6.75863	6.31019	6.37297	7.14824	8.54279	7.09516	7.46628	6.37915	5.90334	7.08384	6.9351	5.73936	7.24735	6.74337	7.61029	6.85203	7.21091	6.96064	8.21911	7.32261	7.94855	5.90996	6.87245	7.54276	7.35605	7.0391	7.11391	7.26789	7.09215	8.39686	6.34458	6.92491	6.82472	5.7945	6.70992	8.57071	6.52276
MIR4802	0.000260208	-3.58468	0.00309329	0.543372	0.0464221	-0.0463239	-0.467813	0.870759	0.024913	-1.35529	-1.7824	-2.45056	0.732608	-0.411012	-0.730228	0.153835	-2.68149	-2.68149	-2.68149	-0.222025	-0.782763	-0.949977	-2.46587	-0.982546	-0.908962	-0.597457	-1.06821	-2.59648	-2.16556	1.07781	-4.34055	-0.229121	-0.446448	0.984583	0.597215	0.586817	0.265333	-0.517488	-0.612542	0.455912	-0.00715495	0.391179	-0.889987	-1.59168	-1.51973	0.286668	-0.733186	0.0890885	-0.478878	-1.76626	0.682059	-0.645318	-1.24564	-2.59931	-0.180464	0.691422	0.146483	-0.0326619	-0.993697	0.212123	-0.0760923	-0.174089	0.447544	0.00300654	-1.81885	0.278222	0.0245728	-0.173149	-0.159851	0.605559	-0.371006	-1.60196	-0.183295	-2.20552	0.00138012	0.0887926	-0.0149809	-0.899093	-0.764677	-0.0663743	0.0190903	-0.278663	-0.681507	-0.565469	0.228563	0.687039	-0.983779	-0.663814	0.425343	-0.483107	-0.976493	-0.753704	-0.139556	0.331897	-1.26383	1.22204	-0.686657	0.270519	-0.620151	-0.264806	2.36358	0.716816	-2.46726	0.575983	-1.17359	0.174149	-0.4698	-0.219729	0.61806	-0.311154	-0.0141772	-1.07556	-0.474328	-0.865759	0.258139	-0.0931162	-0.498298	0.474727	0.357803	-0.306023	1.09856	-0.130124	1.04424	1.61495	0.27295	-0.581602	-1.04451	-0.773358	-0.0339645	-0.450386	0.63922	-2.58912	1.20924	1.14317	0.869699	-0.340488	-0.624394	-0.327533	-0.0326632	-0.465277	-2.36295	-0.52139	0.750056	0.773917	0.274103	1.06051	0.324596	1.14629	-0.000889253	-0.393313	0.449237	1.12355	-0.391904	1.15615	0.148582	0.459196	0.111226	-1.26589	0.374977	-0.00233038	0.16892	-0.426358	-2.1444	1.82541	-0.93566	0.314565
COL6A3	0.000261183	-3.58306	0.00310308	-0.531145	2.11346	-0.31076	0.646334	3.5768	1.9387	1.13482	2.44951	3.77342	2.17885	0.0834417	2.30152	3.02479	1.1005	1.1005	1.1005	2.52588	2.4125	2.49306	2.31158	3.27481	2.24382	1.63559	1.95026	2.90154	1.20498	1.07781	3.1331	2.7639	0.719402	2.40574	1.30777	2.29021	3.51688	0.997866	2.05962	1.52117	2.17237	1.85811	1.83305	1.86801	0.729965	0.742353	1.87336	1.46167	1.49443	-0.0188328	1.73384	1.60477	2.03702	2.18904	2.61756	0.850188	1.80168	3.10847	1.33043	3.13724	0.658197	1.28185	0.633647	2.5083	1.73405	2.28877	3.88049	5.62976	1.34129	1.98328	2.20338	1.69383	3.33475	0.98186	1.11065	1.46136	2.40777	2.76795	1.5778	1.66112	2.69147	2.52245	2.46544	1.59283	2.4169	1.17647	1.32006	2.59512	2.19432	2.959	1.16457	0.274166	2.4665	2.59185	0.914368	1.9223	2.26768	2.06688	1.70943	1.79692	1.44577	2.69509	1.17093	1.29371	1.33374	2.07416	0.227169	1.01992	3.3222	2.44224	1.52203	1.14643	1.7662	1.06252	1.74234	0.975164	2.08272	1.00594	-0.0809399	0.91159	1.04732	1.93775	1.04424	1.17278	2.14048	0.752683	1.35231	2.18136	0.838496	2.09019	2.13265	0.0866146	1.57658	1.48765	1.4118	2.35568	0.931526	0.196292	2.0356	1.6435	2.03925	0.993771	0.60275	1.62008	3.28659	1.09808	1.68128	2.46859	1.30871	3.52741	2.79345	1.60709	3.40277	2.53726	1.26709	2.57888	1.1241	1.74318	0.757666	-0.0763758	0.568034	1.43972	1.66064	1.73921	0.245649	0.926371
LMNA	0.000261994	-3.58171	0.00311092	-0.42337	3.77352	2.74392	4.72136	4.98907	3.85621	4.02202	2.86584	3.95421	3.65413	2.79597	3.911	4.77198	3.17516	3.17516	3.17516	4.26498	3.15611	2.89991	4.37589	4.8997	3.695	2.9293	3.53111	4.41103	2.78139	2.85326	3.70785	4.57325	4.10111	3.96937	3.37975	3.10152	4.56149	2.88398	3.96183	3.95607	3.90692	3.74261	1.73021	3.27607	2.492	3.06279	3.80272	4.30646	3.86377	4.13249	4.61716	3.87507	3.83193	4.06213	5.22284	3.05576	2.91035	4.99637	3.70938	3.87299	2.82041	3.56454	2.64284	4.0784	2.95871	4.65967	4.74554	5.91299	3.49258	4.59197	4.18162	3.49213	4.09252	2.87447	3.47736	3.91033	4.48563	3.94097	3.3722	4.09963	4.14485	4.94201	3.94471	2.53248	3.94369	2.83535	3.45949	3.99928	3.69874	4.88215	3.50688	3.74684	3.41652	4.58296	2.81226	3.93588	2.82847	3.66144	3.08911	3.47994	2.16685	4.44428	2.90259	2.74893	1.94324	3.79924	1.27873	3.14771	4.90241	4.14723	3.44218	3.16002	3.32976	2.63427	3.15952	3.48213	4.04972	1.96923	1.48213	2.68665	3.29824	3.67188	3.66804	3.35985	4.01961	3.256	2.45746	4.02274	2.41246	2.93932	3.8582	2.4078	4.28486	4.63483	4.11508	4.30836	2.78278	2.639	3.91766	3.22481	3.12352	2.59741	2.75331	4.02671	4.36643	3.33925	2.96225	4.63871	2.57546	4.97578	3.47687	3.42969	3.86036	3.6769	3.74134	3.9236	3.50071	2.80994	4.14655	2.82622	2.77753	3.2978	2.72073	2.84315	3.50046	1.6574
RIN3	0.000262998	-3.58005	0.00312104	0.294329	9.13418	9.63416	9.09298	8.91548	8.83374	8.96748	8.4509	7.43493	9.93526	8.97602	8.81412	9.53068	8.64451	8.64451	8.64451	9.10661	9.55376	8.14291	8.69913	8.83197	8.2412	9.7479	8.93438	8.26308	8.24421	9.1558	9.26143	9.10978	8.15571	9.49397	8.67406	9.16155	9.70941	8.44846	8.551	9.51297	9.07198	8.70276	8.73887	8.18497	8.47585	9.2423	8.78289	9.05776	8.44838	8.85364	9.36744	8.59005	8.95466	8.56232	9.11166	9.79301	9.52177	8.8688	8.79923	8.14799	8.71627	9.15781	8.86095	9.00741	8.40558	9.06571	9.25721	9.60149	9.06835	9.13455	9.05024	8.55045	9.29129	8.28562	8.73104	9.07685	8.98549	8.66702	9.30656	9.37521	8.87808	8.92496	8.29285	7.88564	9.83805	8.99412	9.06304	9.92209	9.57498	9.24497	8.57288	8.51759	8.51502	9.18902	8.88922	9.37976	8.47024	10.0927	8.72255	9.39445	9.49196	9.55709	8.28726	8.98743	8.8938	9.6369	8.60399	9.10956	9.92886	8.83638	10.0208	8.66248	8.52707	8.69584	9.71213	8.97379	8.52138	9.34256	8.80909	8.53216	10.1147	9.06718	9.93514	9.58871	9.63263	8.94278	8.23779	9.75778	9.03681	8.41319	9.19743	8.3293	10.1256	10.0875	9.73029	8.861	8.79024	8.67597	9.50103	9.34507	8.22872	9.21264	8.57609	9.63218	9.36289	8.96877	9.04705	9.68942	8.98372	9.39941	8.85065	9.88534	8.76123	9.03471	9.0747	9.38518	9.56308	8.7812	10.1192	9.65878	9.63448	9.82941	8.23385	10.1643	8.54094	9.24352
SLC22A15	0.000263286	-3.57957	0.00312264	0.385794	7.0552	7.56508	6.37648	6.57926	6.56796	6.91523	6.2122	5.44172	7.31729	6.61913	6.29994	6.83221	6.87966	6.87966	6.87966	6.79461	7.52527	5.63254	6.45135	6.39642	6.16894	8.22707	6.70195	5.43923	6.0084	7.56121	7.3986	7.15707	5.57469	7.45265	6.14086	7.48054	7.96925	6.02005	6.4784	7.23556	7.01401	6.50119	6.42229	5.64599	6.10821	6.62399	6.96579	6.62921	6.42155	6.45251	7.60478	6.5621	6.36354	6.35029	7.34824	7.73825	7.63514	6.53309	6.48881	7.45095	6.55286	7.303	6.58398	6.74637	5.69961	7.72348	6.85362	7.22331	6.42448	6.85122	7.00869	5.8577	7.06494	5.85972	6.32461	7.34009	6.34216	6.29043	7.37566	7.14528	6.2717	6.70708	5.96707	5.76935	7.76387	7.84944	6.80745	7.19419	7.16446	6.37114	5.70049	5.6003	6.09328	7.39758	7.37522	6.68986	6.71816	7.35989	6.56336	7.78207	8.00633	7.6837	5.50697	7.16049	6.7837	7.93978	6.72518	6.94653	8.48309	6.57503	7.66618	6.02016	6.11502	5.94096	7.69653	6.39395	6.90978	7.23878	7.39528	6.22054	8.37249	7.12678	7.60621	7.22737	7.67021	6.31581	6.01843	7.76914	6.57409	6.89793	6.9265	5.28656	8.13901	8.04279	7.47625	6.65539	7.19206	7.59033	6.73075	7.35815	5.17209	6.70989	7.24283	7.99939	6.66559	6.76114	7.18742	8.2925	6.61792	7.11042	6.54896	7.62713	6.72985	6.78306	6.50775	7.94772	8.13323	6.53653	8.32484	7.33748	7.55642	8.04254	5.64448	7.69056	6.94975	7.64666
TLE1	0.000265165	-3.57648	0.00314312	0.39812	3.73009	4.33344	4.3955	3.15091	3.50004	3.86182	3.56987	3.27972	3.46814	3.62098	3.04448	3.9005	2.80184	2.80184	2.80184	2.79583	3.94766	1.99665	2.3982	3.14427	3.99521	4.12121	3.51875	3.35837	3.27078	2.72585	3.75231	2.78275	3.37751	3.42937	3.93181	2.73258	3.54089	3.38891	3.71847	3.39169	3.39808	2.88158	3.09545	3.57852	3.41655	3.66222	3.08461	3.6652	3.33228	2.85292	3.48704	2.8166	2.63553	3.39193	3.74183	4.52158	5.61934	3.4317	2.95373	4.16327	3.90902	3.34445	2.62831	2.5275	3.65495	2.5822	3.3058	4.03182	2.94749	2.79957	3.49163	2.92148	3.53108	2.78091	2.47303	4.41589	3.55588	4.01041	3.32984	3.39523	3.25465	4.00477	3.20724	2.73893	3.9487	3.82374	4.49922	4.72603	3.37	4.24534	2.9347	3.12311	3.08935	3.61786	3.73515	4.72145	3.60351	3.98363	3.41954	3.68047	4.37439	4.42434	3.25029	2.99096	3.31759	3.24837	2.26398	2.5704	3.73813	3.69066	2.813	3.85064	2.30706	3.6526	4.93887	2.5241	2.88516	3.38715	2.64753	3.95074	5.00461	3.87677	5.03741	2.90173	4.44943	3.70058	3.58133	4.37904	3.09923	3.2551	3.49793	3.89594	4.22793	4.15141	4.00955	3.47969	2.50668	3.33147	3.39993	3.22481	3.51532	3.42759	2.73573	4.64483	3.78619	3.7407	2.68707	3.91621	3.6012	5.26004	3.21904	4.14054	3.33384	2.64429	3.67342	3.34836	4.04205	3.37462	4.43192	4.3276	4.08563	4.75957	2.84665	6.18494	4.82826	4.91671
STARD8	0.000265513	-3.57591	0.00314543	0.311441	3.58553	3.99977	3.87246	3.15091	2.99455	3.67608	3.17759	3.64066	3.40854	3.68642	2.89636	2.7553	2.96161	2.96161	2.96161	2.88269	3.94766	3.76453	3.39745	2.98	3.00402	4.15874	2.19786	3.28015	3.43411	2.4716	3.00423	2.99156	3.87051	3.72204	3.71202	2.39353	3.16183	2.75932	2.64325	3.04397	3.84949	3.31874	2.35484	2.56309	3.96857	2.96851	3.88346	3.57599	3.75067	4.43945	3.67442	2.52069	2.27759	3.65736	3.63426	3.0228	2.05214	3.53984	4.10067	4.60436	2.7832	4.06388	3.14964	3.27096	3.44152	4.15921	3.15721	4.41167	3.26559	3.52444	2.97118	3.81996	3.17027	3.21086	2.50493	3.15295	3.89121	3.33015	2.44404	3.61777	3.24001	3.67348	2.83402	3.09118	3.06807	4.32749	3.26777	2.60895	3.2768	3.72173	3.42707	3.24946	3.70582	3.96059	3.20575	3.81161	3.82345	3.16992	3.39619	4.58071	3.54308	3.60351	3.57868	3.19815	3.47457	4.03453	4.49586	3.54229	4.25832	4.51052	3.21741	2.93062	3.72251	2.70963	3.13619	4.27461	3.9346	3.20559	4.42997	3.37431	4.0883	4.19453	3.64576	3.8536	3.93885	3.19463	3.61377	3.40998	3.48257	4.10646	3.62093	3.40639	4.70208	4.67743	3.68124	3.87084	3.8751	2.99517	3.17577	4.34331	2.99819	4.39633	3.61017	3.88912	3.39071	4.42345	3.6299	4.12203	4.0179	4.09911	1.999	2.15899	3.60482	3.51709	3.13679	3.56342	3.90979	3.6237	3.83761	2.70989	3.93324	4.24657	3.32518	3.6852	3.41979	3.12232
MRFAP1	0.000268372	-3.57126	0.00317747	0.184867	5.05561	5.59795	5.09048	5.13448	4.87554	5.06678	4.66816	4.43892	5.30561	5.22936	4.73417	5.35608	4.8234	4.8234	4.8234	5.06844	4.97208	5.00219	4.55892	5.22739	4.7607	5.20239	4.47141	4.68483	4.56026	5.16728	4.50747	5.06977	4.84535	5.00589	5.04337	5.04856	5.3035	4.85404	4.62587	5.07758	4.85377	5.28096	4.77297	4.56482	5.23212	4.74315	5.35803	4.73058	4.89643	4.85773	4.68726	4.59675	5.03274	4.81528	4.55479	5.27141	4.75573	4.75085	4.97709	4.64045	4.89143	4.70375	4.57867	5.0925	4.87334	4.97823	5.03536	5.80906	4.8977	5.25061	4.47747	4.72688	5.36794	5.23104	4.84821	4.58459	4.85725	5.02268	4.97473	4.88185	4.93806	5.00255	5.05797	4.40022	5.15769	5.38753	4.81202	5.02052	5.00686	5.38815	5.06586	5.03161	4.86969	5.17769	5.19376	5.29127	5.22924	5.5356	4.87894	4.96669	4.9952	4.89197	4.86321	4.85713	5.10864	5.33377	4.82288	5.10067	6.14631	4.76786	6.0147	4.96525	4.8101	4.77784	5.22346	4.87107	4.95213	5.20584	5.21431	4.81513	5.2928	5.18618	5.35146	5.36497	5.08231	5.13354	5.00003	5.375	4.75804	5.03601	4.83048	4.92163	5.51225	5.5805	5.65497	4.98974	5.19175	4.8103	4.75772	5.3119	4.93276	5.15119	4.78861	4.9737	5.35565	4.83023	4.80441	5.9901	5.06885	4.79795	4.57518	5.02778	4.77944	4.87154	5.12789	5.38139	5.42623	5.09822	5.67423	4.88845	5.4096	5.28809	4.75101	5.08322	5.42277	4.89661
ACAT2	0.000269154	-3.57	0.00318381	-0.281779	2.11994	2.34399	2.21816	1.63205	2.80772	1.64286	2.53781	2.87809	2.46289	2.27404	2.28672	2.26618	2.4916	2.4916	2.4916	1.59074	1.1223	3.29355	2.41016	2.60904	2.31559	1.48614	1.63598	2.55757	2.07527	1.52322	2.20656	1.92615	2.49228	1.61146	2.00577	2.1595	1.31181	1.92295	1.4503	1.49885	1.31101	2.3137	2.3777	1.98842	2.25242	2.32063	0.931161	2.28317	2.19642	2.04481	2.3825	1.98863	2.24018	2.23702	2.37181	1.77858	1.49841	2.42053	1.8962	2.89587	2.57035	2.91029	2.39072	2.48885	2.24218	1.89649	2.45415	2.32923	2.06089	1.9358	2.41399	2.48045	1.83452	2.84115	2.39574	2.18795	2.55144	2.88878	1.79263	2.34687	1.8544	2.06887	2.80271	2.23197	1.83859	1.95824	2.0552	1.93786	1.46154	1.935	2.19753	2.64334	2.07688	2.20722	1.76786	2.01192	2.74887	2.24421	2.26795	1.71327	2.74651	1.13195	2.63893	1.96085	2.22324	1.36002	2.26398	1.65624	0.307684	1.95496	1.77433	1.80283	2.14829	2.39271	2.00526	2.47642	2.05032	1.14695	1.92665	2.33719	0.881695	2.1633	1.17446	1.68258	0.945384	2.02572	2.83298	1.97569	2.34822	2.25396	1.70227	2.85874	1.10067	0.621553	1.87214	1.50597	1.79309	1.86297	1.54523	1.60845	2.8681	1.84009	2.33012	1.08749	2.42659	1.72091	1.68128	1.30163	1.79909	1.6208	2.12152	1.07035	2.59111	1.19188	2.39025	0.754151	2.03696	2.19198	1.34726	1.90519	1.35466	1.43972	2.38206	1.29143	2.09187	1.48347
LY86	0.000269218	-3.5699	0.00318381	0.359473	3.27697	3.7846	3.092	2.34182	2.63453	3.29373	3.488	2.22656	2.95466	3.99537	3.12156	2.34705	4.08932	4.08932	4.08932	3.33179	3.14169	2.81446	2.80383	2.67931	2.96883	2.41253	2.28806	3.29159	3.12535	1.76926	2.57986	2.82881	3.61094	1.40696	3.01761	1.73016	0.777501	2.94248	2.58083	2.79187	2.30975	3.19827	2.03351	3.26552	4.18884	2.37415	3.40486	3.10211	3.61676	3.89618	3.04771	2.97963	2.09405	3.55697	2.5402	2.3566	1.49841	2.52394	3.41491	2.18495	3.04136	2.5469	3.44323	3.45768	3.1382	3.57624	2.38158	3.15664	3.2416	2.79957	2.37899	3.6851	3.71796	3.66104	2.45136	2.86015	3.27931	3.08548	2.16446	2.82137	3.43263	3.01958	3.39743	3.0573	2.56757	3.60989	3.71781	3.30489	3.78126	3.46752	4.02797	3.43012	3.1168	3.72436	3.70646	2.69206	3.88059	2.4671	3.31758	3.58368	3.15072	2.31655	3.57072	2.90102	4.05273	3.24055	4.45809	3.8246	2.41216	3.9453	3.4933	3.23892	2.89224	3.55381	2.07235	3.64732	3.77024	3.45653	4.18991	3.62997	2.75996	4.24062	2.73823	3.26376	1.88427	3.64559	3.91904	2.73954	4.18056	3.26366	3.08232	3.92583	2.7911	2.7865	3.73641	4.07964	3.62477	2.91164	2.67319	3.98174	3.35586	4.15557	3.6669	3.13212	3.73125	3.43045	3.75568	1.54499	4.0226	1.77882	3.18733	1.96862	3.13209	3.72647	3.83756	0.754151	2.8194	3.89646	3.88966	3.02522	4.34288	2.70796	3.1408	2.58759	3.32073	2.99843
AL158206.1	0.000269885	-3.56882	0.00318891	-0.411738	1.59566	0.540972	2.65102	2.65003	1.90519	2.00035	0.960224	1.81658	0.56803	1.42472	1.59353	1.83286	1.19303	1.19303	1.19303	2.48482	0.934317	1.55439	1.91817	1.55678	2.02148	0.511333	1.86164	1.37905	0.635375	0.852335	1.15725	1.64643	2.31253	1.67365	1.33004	1.15589	1.93628	1.29591	1.68883	2.39242	2.55056	0.988839	0.564899	1.35383	0.82446	0.86705	1.83328	2.79461	1.31233	1.77953	1.91472	1.98863	1.74814	1.55622	2.42442	1.85548	0.650331	2.32194	1.66396	0.970382	0.813904	0.0216098	0.690704	1.17612	0.629963	1.72005	2.01013	4.17642	1.11354	3.13004	2.45937	0.955928	1.02273	0.887076	1.26764	1.23836	2.44222	1.83415	1.66215	1.71186	1.73415	1.91431	2.40417	1.82533	-0.326327	0.687039	0.586121	-0.116955	1.26378	3.03131	1.13138	1.46882	1.27518	1.76916	1.06661	0.724742	0.564809	0.0336183	0.785972	1.45457	0.778	1.92058	1.54049	1.09172	0.700611	1.69368	0.227169	1.01992	1.76198	1.44353	0.197905	1.14643	1.21322	0.741925	1.42058	0.830976	1.61354	0.304518	0.535543	0.520394	0.315928	1.62046	1.74887	0.60353	1.51797	1.41003	1.0064	1.87393	-0.0339645	0.715306	1.08613	1.53216	1.86911	2.53174	1.66025	1.74535	2.00179	0.57976	1.56594	2.03534	1.26673	1.22927	1.65586	1.64765	2.01597	0.765888	1.42268	1.75316	0.396224	2.89464	0.823935	0.30146	1.29971	1.44971	1.34677	1.47413	1.80129	1.71661	2.08791	0.582916	0.382235	1.09335	1.39565	0.107312	2.55403	0.926371
AC124319.1	0.00026996	-3.5687	0.00318891	0.442454	1.79066	2.44771	1.30068	2.72127	0.820048	3.00025	0.709569	1.06874	2.65977	1.77875	0.49347	1.1518	0.92276	0.92276	0.92276	0.781763	2.35116	1.98248	0.779822	1.09942	0.153701	1.40517	0.815218	0.36346	1.27562	1.07781	2.07273	1.87438	1.25199	1.63249	0.123226	2.34279	2.23989	1.20324	1.18848	1.49885	2.33572	0.0242815	1.29854	0.772826	1.35433	1.80125	0.812462	1.70551	2.32566	1.57758	1.87158	1.38959	0.995603	1.62995	1.7301	0.634364	1.56438	1.52523	1.83648	1.43227	1.3853	1.73676	0.745589	1.48193	0.977379	2.8749	0.94952	-0.535677	2.07905	2.31558	1.12329	1.76985	1.78183	0.598868	1.26764	2.13341	0.948586	0.0329312	2.00133	1.37661	0.326895	1.56345	0.00903664	1.0429	1.09332	2.56112	0.874251	0.410804	0.603391	-0.396232	1.77159	1.411	2.04864	2.97135	1.29958	-0.114259	1.28239	1.16437	1.48435	2.57783	2.657	2.77076	0.787152	2.18063	1.33374	2.22447	1.13883	1.79356	3.3222	1.34586	2.42785	1.77051	1.04313	1.11889	1.03975	1.62654	2.33221	1.3058	2.55432	1.56236	3.21942	0.830374	1.85626	2.08374	1.92677	1.0585	1.0064	1.84733	1.41012	2.47668	1.80961	1.3458	2.71948	2.9895	1.44161	1.07021	1.57826	2.0482	1.08191	1.60845	0.897072	1.29993	2.64452	2.60845	0.274103	2.72215	2.34674	3.38084	1.94466	2.52244	1.15429	1.44938	1.01662	2.57833	1.47642	3.8475	2.96618	1.51554	1.89766	0.885587	2.26203	2.363	0.650852	2.52026	1.30096	2.01799
RRAGB	0.000270798	-3.56735	0.00319698	0.169014	2.65968	2.59697	2.79801	2.20933	2.66488	2.46292	2.42193	2.15624	2.34066	2.46975	2.24139	2.41114	2.62214	2.62214	2.62214	2.39902	2.44809	2.63577	2.25965	2.36443	2.5117	2.85503	2.38208	2.5094	2.69381	2.49133	2.02521	2.41107	2.50522	2.20978	2.27046	2.55081	2.89004	2.75116	2.43721	2.40448	2.57257	2.85666	2.15759	2.51934	2.81715	2.69332	2.10985	2.6369	2.62256	2.6048	1.89331	2.56246	2.39573	2.5054	2.16059	2.67221	3.1113	2.33464	2.77438	2.45188	2.50329	3.01741	2.50648	2.7805	2.3254	2.32448	2.86948	2.72289	2.84508	2.7728	2.41399	2.31776	2.74416	2.83269	2.59659	2.88236	2.49786	2.92005	2.78232	2.68834	2.65881	2.35772	2.69597	2.8287	2.56757	3.16316	2.47674	2.91747	2.73001	1.935	2.29067	2.37756	2.61828	2.78704	2.80144	2.93137	2.64277	3.26437	2.78194	2.7239	3.1589	2.40062	2.72033	2.83779	2.69954	2.62371	3.13661	3.19097	2.47132	2.57747	2.71303	2.61285	2.13141	2.44877	3.02204	2.71079	2.70953	2.44945	2.43985	2.56122	2.99444	2.89738	2.72413	2.7835	2.12231	2.87639	2.89763	2.4524	2.90079	2.43176	2.44718	2.65082	2.54401	2.75502	2.75961	2.60563	2.79529	2.66191	2.00559	2.82763	2.8537	2.85379	2.96416	2.82918	2.51599	2.72215	2.9761	2.58207	2.46947	2.71073	2.08757	3.24999	2.79861	2.34438	2.74665	2.19263	2.50699	2.67847	3.2385	2.70989	2.90377	2.84214	2.80345	2.99967	3.10747	2.95465
ABI2	0.000273182	-3.56355	0.00322327	-0.245367	4.61425	3.53162	5.10703	4.58532	4.67146	4.68154	4.83777	4.93941	3.24098	4.77443	4.52624	4.41676	4.87494	4.87494	4.87494	4.51997	4.33116	5.10882	5.07125	4.54017	4.86725	4.08268	4.91844	5.08226	4.94594	4.77922	4.38105	4.67763	4.91489	3.82154	4.70717	4.39167	4.26743	5.22493	5.07079	4.52715	4.61485	4.60928	5.10982	5.06377	4.7161	4.73499	4.70341	4.8218	4.9352	4.63912	4.62042	5.07016	4.66505	4.94914	5.18267	3.9084	4.62659	4.98634	4.58793	4.80211	4.85378	4.4255	4.9143	4.18804	4.96702	4.82461	4.61868	5.00108	4.56546	4.41281	5.14708	4.99106	4.23161	5.04782	4.87693	4.56756	4.46902	4.61157	4.27364	4.3996	4.94935	4.85968	5.19242	5.27991	4.22505	4.34144	4.79488	4.34737	4.65954	4.61307	4.91068	5.16586	4.74768	4.43846	4.50816	4.02038	4.73575	3.54585	4.58576	3.85161	4.19918	4.88226	5.37607	4.4197	4.31401	4.44508	4.38875	4.61531	4.43714	4.58732	3.21741	4.75213	4.96105	4.76244	3.91173	4.53819	4.5874	4.04835	4.01103	4.69336	3.64696	4.45834	4.1145	4.17454	4.60475	4.65798	4.85561	4.47338	4.48686	4.63827	4.14112	5.40532	3.84603	3.63337	3.73039	4.69844	4.48572	4.559	4.38785	3.57276	5.51179	4.24784	4.25308	4.47441	4.66158	4.54407	4.06526	4.27987	4.3669	4.79333	4.72075	3.30859	4.49721	4.19987	4.44483	4.05797	3.84916	4.43368	4.24475	4.52205	3.53656	3.91675	5.49749	3.23835	5.28241	4.28217
OSBPL9	0.000273841	-3.5625	0.00322918	0.284817	6.73685	6.41271	6.59079	6.24645	6.50993	6.29903	6.00089	5.61556	7.08099	6.39277	6.34885	6.51322	6.41571	6.41571	6.41571	6.66123	6.97649	6.40547	6.25727	6.21466	6.14057	7.81199	6.30105	5.85803	6.11579	7.21185	6.71716	6.72266	5.94966	6.4776	6.12104	6.62768	6.8461	6.34482	6.22357	6.94226	6.02906	6.52247	6.2448	6.12606	6.15138	6.85423	6.21035	6.34485	6.08266	6.47583	6.406	6.40524	6.75147	6.17664	6.45893	7.71177	7.16065	6.34586	6.43109	5.89197	6.35944	6.89905	6.22337	6.34176	6.25302	7.45557	7.21538	7.41083	6.60845	6.4792	6.68904	6.49668	7.16926	6.05585	6.51351	7.1217	6.4547	6.72234	6.75188	7.05482	6.36661	6.4798	6.25066	6.14225	7.81476	6.44168	6.06788	7.66367	7.07543	6.71456	6.14286	6.32084	6.28017	7.02739	6.66114	7.45918	6.12764	7.41343	5.99117	7.311	6.75956	6.58646	6.30858	6.7976	6.59776	7.09014	6.25595	6.81559	6.79554	6.46812	7.51545	6.23526	6.44722	6.24792	7.76846	6.68753	6.281	6.92176	6.5096	6.63857	7.61327	6.51931	7.06406	7.39677	6.97204	6.58986	6.50527	7.9562	6.68064	6.15493	6.33623	6.19806	7.27309	6.64668	7.47715	6.20344	6.45108	6.00424	6.29825	7.46244	6.19771	6.59953	6.33294	6.34619	7.22403	6.31923	7.474	6.67616	6.13867	6.10348	6.27024	7.83177	6.2755	6.43358	7.08847	7.4824	6.78316	6.72825	7.38551	7.34015	7.39919	7.2619	6.3543	7.41684	6.61618	7.44241
AC021594.2	0.000274097	-3.5621	0.00322928	0.719875	-0.509797	0.308835	0.00542681	-1.21548	-1.67404	-2.35317	-1.6207	-0.0894267	0.38223	-1.31931	-0.993719	-1.10352	-2.38543	-2.38543	-2.38543	-0.415754	-0.782763	-2.9725	-2.46587	-1.35143	-2.77595	-0.0488636	-2.22566	-2.04297	-3.22157	-2.99184	0.099877	-0.155518	-2.5054	-1.14183	-1.20266	-0.611322	0.0140993	-1.65887	-0.887194	0.36008	-2.12349	-2.50989	-1.76372	-1.75398	-1.68349	-0.313844	-2.73926	-0.303805	-4.34055	-0.689391	-0.274227	-0.849265	-1.56076	-2.04619	-1.43531	0.691422	0.821964	-1.31122	-1.14601	-0.587516	-1.13915	-0.825169	-1.73835	-1.66144	-4.34055	-2.54107	-1.42676	-1.53549	-2.26577	-1.43673	0.0408666	-2.40054	-1.00869	-2.9096	-0.987157	0.0102639	-1.9265	-2.24027	0.931073	-0.993675	-1.56257	-0.497964	-1.84156	-2.75379	-0.533915	-0.656103	-0.329119	1.28389	0.546448	-1.88159	-2.72426	-2.36327	-1.00284	-2.44437	-0.939773	0.392342	-1.57637	2.14839	-1.34767	-1.54386	-0.140366	0.316148	-3.11909	-2.67923	-0.385249	-0.586632	-1.29288	-1.86679	-1.52929	0.270912	0.0957576	-1.07556	-1.70265	-3.45838	0.823116	-0.605966	-2.80146	-0.37509	-1.60215	-2.44701	1.04732	0.540026	-0.389068	-0.492301	-1.02664	-1.02502	-2.23343	0.402324	-0.962841	-1.8528	0.160425	-2.03461	-0.315405	-0.0848814	0.524425	-1.15829	-3.19374	-1.74401	-0.643706	0.0346668	-3.54595	-0.296193	-4.34055	-0.285728	0.11152	-0.610992	-1.51417	0.0784807	-1.25562	1.1855	-0.499528	1.74926	-0.881478	-0.26594	-0.922289	-0.571141	-1.96851	-1.76768	1.45483	0.80539	0.880324	0.465733	-3.56107	0.434365	-2.3854	0.568025
COCH	0.000274163	-3.56199	0.00322928	-0.472675	0.437276	-0.518506	0.482085	-1.44581	1.5188	-0.896434	1.01047	1.905	1.0769	-1.31931	0.386479	0.0926117	-1.07265	-1.07265	-1.07265	1.20899	0.154643	-0.569748	0.851747	1.04724	1.12133	0.258256	1.12903	1.26764	-0.0366934	0.0592382	1.70161	-0.229121	-1.05789	0.917625	0.597215	-0.157316	-0.181543	0.161792	-0.454766	0.36008	0.232888	0.0827615	0.204697	0.148553	-0.544624	-0.0656384	-0.14755	1.3465	-0.0646613	0.0956782	-0.00939696	0.141326	0.660088	0.124702	1.52052	-0.110842	1.77407	0.459892	-0.40782	1.70187	1.57142	0.673132	0.379763	0.507197	0.833185	-0.735968	0.989138	-0.021161	0.455078	-0.536483	0.844142	-0.350079	0.879641	0.473986	0.0598134	0.889272	1.5212	2.89928	0.513371	0.493518	-0.0512164	0.322624	0.973213	0.486471	-0.326327	-0.986963	0.663725	-0.116955	-2.1472	0.640743	-0.489749	0.23026	0.0993776	-1.99476	0.387261	0.994716	-0.140414	0.907672	0.552453	0.402346	0.445183	-0.520771	0.181455	0.226997	-0.769613	-0.828435	-0.149675	-0.219729	-0.0883019	0.684499	-0.0141772	0.405715	0.305128	0.124028	1.42058	-0.414039	0.11673	0.720195	-0.169037	1.42509	-1.87035	0.369522	-0.657999	-0.221123	-0.490867	-0.489189	-0.301516	0.840257	-0.122222	-0.0598812	0.855066	0.910485	0.0773085	-0.809527	-1.01789	0.813943	-1.5186	1.40099	-0.551606	-0.800028	0.358561	-0.788361	0.151188	-0.0908984	0.749995	-0.87653	-0.0716109	-0.31425	-1.08439	1.29421	0.694556	0.835498	0.760604	-1.8737	-0.383026	1.15859	-0.582445	-0.144827	-0.643268	0.885587	-0.76909	-0.217701	-0.273326	0.0124909	-3.37029	-0.384724
AC024568.1	0.000274404	-3.56161	0.00323026	0.230687	1.54718	1.76603	1.26742	1.9011	1.88814	1.85228	1.15149	0.515704	-0.0815063	1.3016	0.730657	1.12147	1.4013	1.4013	1.4013	1.69042	1.31453	1.49571	1.07852	1.41983	1.60656	2.03595	1.03953	1.35745	1.79171	1.52322	2.07273	1.70688	1.53043	1.30586	1.11602	0.945305	1.70084	1.31818	0.868386	1.28065	1.41212	1.38716	1.79958	1.25058	1.19838	1.58226	1.35582	1.29773	1.63407	1.67289	0.995083	1.3662	1.19127	1.19246	1.64398	1.51969	2.60026	1.36116	1.30127	0.970382	1.36025	0.551656	1.6966	1.17612	1.04441	1.45597	1.42437	0.11633	1.14836	1.78318	0.943315	1.36176	1.45164	0.750157	1.43151	1.43154	1.5212	0.875411	1.18026	1.40772	1.89236	1.42457	1.08156	1.65456	2.14786	1.72275	1.14169	1.67416	1.57976	1.5537	1.58805	1.22218	1.69504	1.58758	1.5782	1.63696	0.819798	1.81558	1.76517	1.50519	2.10049	2.0477	1.38577	1.32479	0.98793	1.825	1.43047	1.50446	1.94008	1.62101	1.989	1.48201	1.07879	1.56682	1.28573	1.64822	1.72038	1.11297	1.86144	1.27336	2.05614	1.14427	1.63283	1.89706	1.62509	0.790045	0.926021	1.44776	1.72035	2.27106	1.08613	1.43161	2.32019	2.05123	1.60862	1.03054	1.88959	1.65039	1.68431	1.53568	1.0311	1.29993	1.57911	1.92052	0.821877	1.59515	1.81059	1.97253	1.27764	1.6208	1.57771	2.08046	1.56328	2.02595	1.7203	2.03688	1.85709	1.60517	2.31427	0.998096	1.93031	1.55791	1.70826	1.29143	1.32842	1.7627
LINC00968	0.000275316	-3.56017	0.00323915	0.406921	2.46775	3.00907	2.01272	1.85116	1.56244	3.01774	1.98013	2.2936	1.96381	2.5368	1.49396	1.63235	3.00693	3.00693	3.00693	1.95379	3.33786	1.83247	1.81399	1.7323	1.08893	3.30899	1.4916	0.870077	1.9727	1.89305	1.95085	2.29772	2.15721	2.46556	1.06382	3.87141	1.91194	1.84841	1.61954	2.92342	1.98813	1.66109	1.47853	2.13477	2.492	2.29865	2.1914	1.48364	1.87837	2.16771	2.11297	1.47955	1.65644	1.51788	1.75771	2.97763	2.8455	1.8422	2.04434	3.29045	1.65619	2.89788	1.7242	2.13547	0.942659	2.35933	1.63882	2.99664	1.21558	2.7036	2.1351	1.72472	3.15998	1.83421	1.71216	2.5901	1.10009	1.46161	2.94829	1.94181	1.9831	1.65505	1.0284	1.57698	1.44441	3.77661	1.5211	1.95961	2.69114	1.65888	1.93439	1.66297	2.45579	2.75867	2.77958	2.16041	2.64277	3.02636	2.48269	3.00462	3.19114	1.92058	1.49074	2.85918	2.23427	3.04786	2.72182	2.83871	3.90479	2.47725	3.77525	2.05174	0.890951	1.37182	2.59003	2.40182	2.09866	3.24534	3.45554	2.45942	3.48311	2.81117	2.39067	2.94368	1.43206	2.27006	2.52724	1.90005	1.66868	1.41444	1.83525	1.07952	2.97149	2.65624	3.01891	2.013	2.75743	2.3597	1.29536	4.57884	0.97897	2.76914	3.34637	2.14989	2.21597	1.72091	3.75568	3.14676	2.4134	2.0815	1.999	3.75029	1.97898	2.24584	2.39962	3.93835	1.85709	2.65067	2.38851	2.231	2.70011	3.0681	1.29528	2.75803	2.68725	2.27097
LYVE1	0.000277285	-3.55707	0.00326044	0.501712	2.5995	2.75552	2.12838	1.33778	2.8871	2.67615	0.247454	1.21427	3.43268	2.59039	2.28672	2.13569	0.895482	0.895482	0.895482	3.38483	3.11979	-0.569748	1.55858	2.00276	1.62928	4.54155	2.76373	0.839233	1.09207	1.73657	2.47765	2.93372	0.651174	3.60456	1.45689	1.11616	2.38842	2.17555	1.61954	2.74521	3.98285	3.1375	1.47853	0.967712	0.663345	2.14703	2.42511	2.4033	1.72019	0.300582	2.56959	2.93263	2.40703	1.26368	2.89117	2.84561	1.02303	1.994	2.46823	0.668738	2.14104	2.41378	1.66847	1.70067	0.340983	2.96816	2.57623	2.66803	2.1147	1.95973	2.22981	1.30156	2.688	3.01558	2.47303	1.75421	1.28858	1.03627	2.86769	2.62356	1.9831	2.49296	1.56482	2.76015	3.1572	3.82374	3.01734	2.00214	3.06	1.9011	1.13138	0.23026	2.45579	2.07545	3.87062	2.95867	1.91339	1.98047	3.11079	2.31954	3.39176	3.8072	0.262752	2.83779	2.78449	3.81512	2.26398	4.38012	3.10278	1.98771	2.36337	2.21676	1.33619	1.68357	3.11248	3.29556	2.89431	3.11407	0.966087	2.00921	2.99444	2.41786	3.52889	3.4304	3.43439	2.97701	2.02761	2.85086	1.6151	1.7186	2.79942	0.49811	2.24567	2.89157	2.9686	1.74535	1.25505	2.639	1.56594	2.99983	0.749311	3.43546	1.57911	3.22655	3.42574	2.90287	3.7232	2.27216	1.68532	3.5385	2.99923	3.21366	1.42283	2.02595	2.65571	1.76633	2.48944	2.43948	4.44067	3.75868	2.95466	2.20893	0.514633	3.479	2.76969	3.59831
AC092368.3	0.000277589	-3.5566	0.00326215	0.36091	3.44943	4.0335	-2.19903	3.36179	3.15282	3.24259	2.67654	2.22656	3.87278	3.16436	2.9537	3.28637	2.57992	2.57992	2.57992	3.39225	3.77624	2.96625	3.02994	3.39973	2.44925	4.44359	2.8649	1.61584	2.93114	3.17931	3.16634	4.10408	2.82206	3.88426	3.1361	3.90094	4.36031	3.05283	2.76053	3.83207	2.89429	3.16482	3.28274	3.08523	2.89905	3.78585	2.63787	2.53538	2.8592	3.23666	3.36014	3.15369	2.88215	2.72319	3.64168	3.64511	4.03339	2.64102	3.24922	2.66309	3.03346	2.72603	3.05503	1.96287	2.87832	3.78288	3.8048	3.80144	3.2735	4.23787	3.75543	2.0515	3.66075	2.31877	2.39574	3.3885	2.86248	2.92005	3.43748	3.72046	2.84452	3.24858	2.80271	2.81525	3.81265	3.97458	2.81961	3.95125	3.31139	3.23555	2.92504	2.6265	3.12359	3.73168	3.53432	3.9854	1.79948	4.07507	3.11079	3.95992	4.29501	3.85765	2.51996	3.16419	3.18183	3.49182	2.64114	3.35211	4.31326	3.18341	4.42317	3.06328	3.49065	3.00715	3.96566	3.42677	2.23465	3.54839	3.77764	3.40506	4.34852	3.05574	3.68271	4.41223	3.76821	3.26266	2.90813	2.71032	2.8668	3.52831	3.44896	2.57741	5.0104	4.52247	4.22632	2.77125	3.56026	3.26572	3.81328	3.74404	2.64375	3.60553	3.73038	4.32019	3.26096	2.87066	4.3469	4.54851	2.895	3.97396	2.94337	4.04727	3.35718	3.75063	3.5229	4.11751	4.17423	2.7457	4.23975	2.74256	3.19938	3.81953	2.83239	4.16464	2.74952	3.54026
MYO7A	0.000278096	-3.55581	0.00326623	0.392653	2.87153	3.14753	1.08855	2.30519	1.88814	2.698	3.3965	4.24251	3.49131	2.90995	2.9907	2.79427	2.86648	2.86648	2.86648	2.47087	3.62378	1.45522	2.79473	2.7463	3.07191	3.36359	2.47888	3.00938	2.62784	2.82245	3.94976	1.8388	3.09459	3.49399	2.24724	2.55081	1.72898	2.84617	2.79236	1.82024	2.52821	2.08963	1.69423	2.35981	2.50156	1.8474	3.60858	2.45981	2.84009	3.05043	2.07544	1.21726	1.24262	3.18121	2.44154	1.51969	1.15735	1.56888	2.74219	4.35789	2.25414	1.28185	1.45452	2.69817	2.62819	2.49087	0.866864	3.5993	1.96648	1.41885	1.80672	2.23435	2.85032	2.20549	1.93145	2.11477	1.72146	1.5172	2.04387	2.40969	2.39362	2.65262	2.05137	2.38549	1.88108	2.93685	2.61991	3.23529	2.69114	3.70217	2.80388	1.26632	3.19616	2.98365	2.54045	3.37818	3.10909	2.14839	2.34314	3.80691	2.56156	2.34512	2.73465	3.04794	3.15308	3.61793	3.15125	3.52549	2.14778	3.97826	3.83195	2.28699	2.62912	2.4706	3.31996	4.38201	3.29086	2.57957	2.40976	2.51686	2.86726	4.41515	2.9591	3.011	2.70181	2.546	2.79953	3.52354	3.77296	2.72025	3.17557	2.23955	3.55856	2.73902	3.89029	3.62663	2.06514	1.09927	2.07947	3.66094	2.12569	2.99892	2.23327	3.28916	3.0749	2.47324	3.39232	3.04487	3.16495	3.41152	2.7615	2.75557	1.61584	3.30509	3.13117	2.63428	2.77664	2.7325	3.45262	2.73175	3.97493	2.363	1.5776	3.3875	3.02596	2.88639
TLE4	0.00027879	-3.55472	0.00327252	0.277078	8.32433	8.83495	8.53475	8.41	8.04955	8.54836	7.01809	6.60167	8.44679	8.48861	7.9144	8.48889	7.88109	7.88109	7.88109	8.29084	8.82394	7.65735	8.07269	7.93534	7.7526	9.04517	8.09132	7.14673	7.88017	8.39686	8.31532	8.46573	7.58352	8.25215	7.80979	8.65664	8.89207	7.76337	7.81349	8.63124	8.69189	7.94419	7.78492	7.55299	8.02402	8.36981	7.92227	8.17813	7.92837	8.01368	8.36609	7.89906	8.1654	7.67401	8.4075	8.68683	8.17763	8.05633	8.27255	7.89705	8.16583	8.4875	7.81373	7.95987	7.69728	8.88656	8.24767	8.65449	8.23251	8.69213	8.25737	7.86352	8.46031	7.23122	7.92994	8.17698	7.94016	7.66623	8.11235	8.25551	8.06288	8.14565	7.47852	7.55025	8.7236	8.82529	7.32977	8.40107	8.45052	7.73662	7.81077	7.72292	8.11714	8.74422	8.10021	8.28676	7.80649	8.5226	7.93343	8.84283	8.61163	8.61589	7.44858	8.69472	8.13413	8.72642	7.88258	8.45144	9.52781	8.23837	9.36749	8.12318	7.71213	7.96457	8.43295	8.23513	8.47331	8.57911	9.02082	8.12511	9.15174	8.10205	8.7637	8.7966	8.69254	8.12241	7.86698	8.73378	7.95389	8.55279	8.05825	7.36267	9.4884	8.95403	8.61562	7.78664	8.54286	8.00228	8.17277	8.8408	7.45268	8.54112	8.51076	8.64537	8.41222	8.32996	9.18631	9.33517	8.14169	8.18001	7.8055	8.80921	7.61877	8.50197	8.11619	9.1522	8.89627	7.99193	9.05419	8.08916	8.66847	8.77075	7.26278	8.76659	7.60568	8.11251
MBD6	0.000281905	-3.5499	0.00330539	0.308521	7.54446	8.30469	7.42448	7.99754	6.93622	7.50252	6.56776	6.02465	7.63133	7.1309	7.1123	7.7645	6.79685	6.79685	6.79685	7.68675	7.71981	6.66382	6.97016	7.65057	6.63443	8.23038	6.72545	6.32541	6.45806	7.68947	7.38336	7.44612	6.8994	8.37559	7.59095	7.70469	8.24886	6.83251	6.76876	7.61123	7.3317	7.70889	7.07193	6.40079	7.12055	7.47938	7.53366	7.55684	7.07142	6.95117	7.52654	7.03141	7.14724	7.01046	7.54373	8.23484	7.98559	7.45815	7.11704	6.85574	7.17554	7.39913	6.85206	7.45942	6.85294	7.64489	7.63108	8.28841	7.38537	7.98453	7.44678	6.85665	7.63286	6.71075	7.06628	7.13968	7.27879	6.94009	7.24614	7.33426	7.49472	7.45667	6.95675	6.40332	8.30576	7.64622	7.40126	8.29362	7.8966	7.64678	6.97821	6.62998	7.10567	8.01518	7.10212	7.98893	6.51211	8.42375	7.40782	7.7208	8.31329	7.91302	6.37293	7.40002	7.32866	8.07484	6.69926	7.40265	8.24568	7.0533	8.50999	7.07608	7.28019	6.81321	8.2326	7.33792	7.08995	7.68535	7.84518	7.11517	8.69392	7.19539	8.21489	8.32826	7.74338	7.17502	6.58105	7.95386	7.33305	7.36718	7.60621	6.62258	8.33334	8.31384	7.93312	7.06064	7.33975	7.25594	8.48966	7.91208	6.57276	7.31076	7.68642	7.69614	7.47978	7.46751	7.71916	8.09555	7.41474	7.69521	7.25169	8.21274	7.6304	7.56503	7.23178	8.32763	8.28683	6.90115	8.21596	7.77462	7.56532	7.95537	6.44435	8.77022	6.97168	7.48584
BEST1	0.000281912	-3.54989	0.00330539	0.343572	7.10112	7.75721	6.16926	7.55276	6.6461	7.05992	6.28864	5.10907	7.2416	6.67601	6.92787	7.44479	6.55842	6.55842	6.55842	7.22637	7.55243	5.7904	6.41249	7.23146	6.71361	8.04363	6.82339	5.75542	6.46941	7.23177	6.82082	7.17947	5.89109	8.31509	6.49636	6.84377	7.59131	6.24447	6.37643	7.52686	7.1187	7.16203	6.88012	5.9008	5.99848	7.07794	7.03866	6.9602	6.6173	5.83708	7.04327	6.7585	6.92998	6.11778	6.87586	7.22545	6.11924	6.75832	7.27113	6.86492	6.82987	7.11478	6.32147	7.05376	6.06606	7.18212	7.11767	7.50305	6.80608	7.66777	6.54976	6.21806	6.99506	6.18597	6.73365	7.11702	6.28083	6.03593	7.61138	7.35336	7.03982	6.83843	6.23315	6.12054	7.74675	7.46854	7.23205	6.99735	6.93484	6.70906	6.22481	5.99406	6.64675	7.12713	7.09991	7.5435	6.48933	6.732	6.8991	7.55126	7.91154	7.28015	5.24841	7.34329	6.93367	7.54859	6.52334	7.41676	7.84919	6.39064	7.30554	6.67028	6.75683	5.92721	7.63336	6.82175	6.82013	7.54904	7.24519	6.80114	8.47208	6.86451	7.80235	8.13054	7.4584	6.82627	6.40968	7.6501	6.77528	6.66794	6.73127	5.37991	8.23604	8.14424	7.39381	6.68843	7.56422	7.40931	7.09279	8.10598	5.59206	7.19268	7.57782	7.14337	7.01279	7.08615	7.86354	7.58721	6.74191	7.33459	6.82687	7.44714	6.35012	7.12088	7.0436	8.06408	7.94329	6.8208	7.59549	7.79358	7.5266	8.08684	5.81277	7.94883	6.27974	7.6008
SMARCD3	0.0002842	-3.54638	0.0033299	-0.404985	5.52946	6.4911	5.47071	7.04406	5.74773	5.64823	5.9037	4.91406	6.48431	4.69348	5.84568	5.23735	5.23871	5.23871	5.23871	5.42744	5.48883	3.8174	5.34487	6.41392	4.58305	5.91197	6.0485	4.68049	3.8475	4.75086	5.60014	6.76711	4.84916	6.57383	4.94218	7.07894	7.20969	5.09555	4.39917	6.57438	5.81495	5.46123	3.93049	4.70225	4.05557	5.94381	5.30772	5.90641	4.68785	4.78492	6.03772	5.67717	6.28305	4.70445	6.42275	5.25495	7.14457	5.82346	4.35594	5.1488	5.55293	5.6046	6.06515	6.38845	4.72033	6.16486	6.32874	5.77831	5.27586	5.44756	5.68735	4.88052	5.74691	4.47755	5.61089	6.03379	5.16285	5.48674	6.13604	6.24602	5.33597	5.4806	4.71949	3.88291	4.87724	5.40756	4.80348	6.24535	5.92289	5.91744	4.52626	4.15175	4.78238	5.60158	4.99459	4.64227	4.68319	6.07971	5.25007	5.50032	6.04349	5.25024	4.21369	5.25215	4.61111	5.94366	5.02717	4.73463	5.85938	4.96987	6.78819	4.14976	4.90999	4.05422	6.11225	4.66588	4.76013	5.88822	4.6962	4.46435	5.68521	5.38951	5.82949	5.78983	5.0776	4.80438	4.63318	4.86348	5.48527	4.08728	5.36047	4.31544	4.83087	5.14941	5.35745	5.3169	4.82771	5.19687	6.777	5.82266	3.547	3.57023	5.34691	5.47857	4.83663	5.873	5.69003	5.45729	5.2195	4.44989	5.46216	5.72281	6.78468	5.40997	4.77152	5.08264	5.56672	5.32179	5.93332	5.14621	5.13959	4.28991	4.12803	5.0597	5.1308	5.44562
HAL	0.000284327	-3.54618	0.0033299	0.417672	7.15449	7.77584	6.5585	7.08447	6.50645	7.25455	5.95832	4.23229	7.50612	7.07748	6.2711	7.2953	6.92083	6.92083	6.92083	7.3882	8.07104	4.9594	6.54924	6.74146	6.2119	7.55245	6.98231	5.59966	5.66618	6.89115	7.06801	7.19186	5.59979	8.26168	6.49943	7.49126	8.31242	6.45317	6.42863	7.39631	7.60731	6.57689	7.06711	6.12679	5.75928	6.89187	7.12732	7.74624	6.45568	6.19273	7.64135	6.81845	7.04247	6.28617	6.72934	6.52614	6.18494	6.62189	6.90446	6.0371	6.64454	6.75169	6.32598	6.31093	5.71769	6.8274	7.12935	6.9944	7.0192	7.2117	6.87743	5.90145	7.39761	6.14218	6.68517	7.33255	6.49286	6.77887	7.47131	7.55528	7.03823	6.943	6.67053	6.15899	8.54872	7.41567	7.36904	7.27446	7.14061	7.61019	5.93617	6.04959	6.48432	7.52933	7.49371	5.73991	6.27876	5.56373	6.9546	7.74635	8.14525	8.07557	4.90179	6.77949	6.7007	8.60375	5.89413	7.42131	8.50744	6.70872	7.84704	6.10847	6.1118	6.20624	7.6778	6.48711	6.48266	7.75139	6.89011	6.26563	8.83041	7.15877	8.18463	7.3005	7.84556	6.91614	6.18958	8.10607	7.03068	5.91902	6.93616	5.3319	8.13385	8.00063	7.05352	6.95334	7.5384	7.30359	7.78911	6.83914	5.62211	7.04041	7.22326	7.90759	6.92167	7.08849	7.36768	7.89632	6.55777	7.37692	7.02993	7.23845	6.75203	6.55	6.66173	8.31709	8.05971	6.75705	8.17558	8.10965	7.81355	8.21942	5.47587	7.2625	6.95856	7.72937
RPSAP22	0.000285428	-3.5445	0.00334089	0.636968	0.192122	0.693441	-0.711284	-3.14683	-0.175582	-0.771032	-1.7824	-1.30196	-0.0815063	-0.688887	-1.50947	0.993341	-0.396869	-0.396869	-0.396869	-0.134116	0.509359	-1.81858	-2.1527	-0.603121	-1.36734	1.22818	0.0961325	-1.33167	-2.59903	1.36117	0.918036	0.72853	-1.49991	1.13953	-0.967205	-3.18597	-0.832372	-0.978129	-0.531498	-0.324352	-0.37728	-0.745959	-0.349697	-1.75398	-1.68349	0.286668	-0.510505	-0.641476	-2.78774	0.0395585	-1.19058	-1.22216	0.272402	-1.83303	-0.0793244	1.55085	1.06921	-1.16106	-0.614552	-1.05694	0.230744	-1.42946	-0.212553	0.787565	-1.40705	0.417009	0.169558	-0.0951545	-4.34055	-1.20618	-1.71384	-2.15584	-0.29205	-0.316754	-0.491388	0.486992	-0.288586	0.0329312	1.32529	0.981064	-0.0512164	-0.0883402	-1.49178	-2.223	1.6792	0.62756	0.3246	0.472603	1.36604	0.466247	-1.98111	-0.302997	-0.275712	-1.14413	-0.351971	-4.34055	-0.140414	-0.249976	-1.34767	0.734826	0.14946	0.427219	-3.60423	0.0147097	-0.319295	2.00197	0.569943	0.738201	0.0213401	0.422335	1.11523	-0.501492	-0.823462	-0.324713	1.67917	1.07457	-0.597496	-0.281725	-4.34055	-1.65553	1.89159	-0.130124	1.08897	0.916054	1.06437	-0.0326066	0.115774	1.4119	0.838496	-1.35623	-0.106094	-3.50141	1.20924	1.99844	1.25271	0.316626	-0.496904	-1.00612	0.24924	0.764935	-1.72181	-0.0131214	0.253515	-0.185027	0.674343	0.718422	-0.619634	-0.729867	-0.249743	1.1855	0.153479	-0.936299	-1.40229	-0.26594	-0.44878	0.685871	0.980753	0.656611	-2.02136	0.376378	1.54382	1.55791	-1.44359	1.85304	0.186857	0.832738
AC018644.1	0.000286057	-3.54355	0.00334634	0.451403	4.15022	4.74177	3.83322	4.27554	3.14566	4.54952	3.52304	2.18478	3.35903	4.50821	3.54496	3.73507	3.82952	3.82952	3.82952	3.36234	4.4294	3.98676	3.02994	3.11921	3.49311	5.29238	3.20559	1.57898	4.24085	3.84832	3.73764	4.14472	2.79069	3.93169	2.2589	4.94748	4.4769	3.79432	3.70599	4.4034	4.63067	2.36173	4.3816	3.69715	4.61617	4.03213	1.81281	3.30698	3.76087	3.90406	3.27992	3.7631	3.02832	2.58171	4.7112	4.04054	3.46218	2.74931	4.28696	4.42564	3.99289	3.71358	2.79371	3.08261	3.31828	4.67011	2.95199	3.18817	3.57807	4.94662	4.0944	3.39464	5.1999	3.81916	4.13684	4.35761	2.59291	2.70949	5.00734	4.26592	3.14887	3.68221	2.72966	4.05302	4.27767	5.45965	3.45404	2.99322	2.24887	3.20808	3.92035	3.62497	3.55342	4.42499	4.33904	3.02044	3.99713	3.34438	3.54161	5.32473	5.04677	5.12813	2.6765	4.34966	3.8383	4.81523	4.09519	4.14369	5.47698	3.60355	5.27145	3.7712	2.45008	3.06569	3.79244	3.54125	4.16392	3.7608	5.04598	3.83356	5.71013	3.48265	4.36689	4.40224	4.13286	3.19463	4.15332	4.92201	2.96645	4.47814	3.08232	2.81948	5.20323	5.37324	3.81255	2.81861	4.93618	4.78705	2.61476	5.02006	3.26083	4.24784	5.13202	4.46281	3.24143	3.40069	4.92357	5.33311	3.71574	4.05344	2.50271	4.19125	3.31806	4.36936	4.09285	5.64459	5.43313	4.26976	4.73552	4.86392	5.02122	5.78729	3.51566	3.09531	3.45135	4.66494
ITIH4	0.000286419	-3.543	0.00334867	0.383822	0.0684109	0.786813	-0.584418	0.00365547	-0.68642	-0.0346308	0.288758	0.102291	0.880319	-1.03337	-0.993719	-0.620872	-0.780988	-0.780988	-0.780988	-1.22963	-0.782763	0.460646	-1.3204	-1.49882	-0.561641	-0.29724	-1.40261	-0.424194	1.09207	-0.298914	0.426857	0.106256	0.22011	0.570636	0.442277	0.108709	-0.0804082	0.161792	-0.122503	-0.904551	-1.0009	-1.22435	0.819888	-0.10169	-0.467944	-0.18441	-0.858901	-0.0940245	0.566733	0.149696	-0.86459	0.141326	-0.189632	-0.219327	-1.70988	0.234538	-0.138307	-1.31122	-0.14448	0.425706	-0.297371	-0.999902	0.379763	-0.17176	-0.0207604	-0.0472405	-0.0537772	-1.173	0.00120791	-0.290766	-1.52521	-0.0595184	0.33843	-0.316754	-0.577839	-1.59484	-0.145307	0.177957	-1.79078	-0.839592	-0.565046	-0.212393	-0.595553	-0.250557	-0.326327	-0.515365	-0.186089	0.9778	0.425343	-0.236758	-0.20906	-1.55918	0.205477	0.331897	-0.351971	0.724742	-0.686657	0.907672	-0.441252	0.232479	-0.140366	0.579272	-0.199127	0.159647	-0.957507	0.470083	-1.00628	-0.657668	1.09017	0.0405946	1.16653	-0.152618	-0.374496	-0.57002	0.568109	-0.0229185	-0.0142207	0.363514	-0.587672	-0.0848239	0.479483	-0.311679	0.205669	0.377311	-0.189093	-0.680343	-1.21632	0.0755839	-0.216232	0.500124	0.160425	-0.750106	1.10067	0.395233	0.282286	-0.240027	0.319648	-0.742859	-0.096313	0.944322	-0.239489	-2.1462	0.438674	-0.39399	-0.440857	0.856378	0.488189	-0.0660485	-0.249743	0.643766	0.904161	0.206046	0.505951	0.587075	0.05679	0.941509	0.704783	-1.49508	0.137309	0.48334	0.880324	-0.0354447	-0.471305	1.79725	0.508274	-0.501827
PITPNM2	0.000287301	-3.54166	0.00335707	-0.350167	5.0711	4.26206	6.24704	6.11639	5.21162	5.36883	4.57106	4.98272	4.11575	4.75344	5.09644	5.69932	4.52275	4.52275	4.52275	5.05914	4.51858	4.83474	5.35109	5.64012	4.79877	3.88784	4.71307	5.66157	4.44621	4.45191	4.44113	5.49669	5.42268	5.29683	4.9494	4.21016	6.56314	4.81347	5.31907	5.26453	5.07421	4.57404	4.5139	4.63004	3.84252	5.02828	4.95763	5.59314	5.25847	5.07919	5.54539	5.19159	5.30148	5.72323	6.50444	5.0629	6.08734	6.34115	4.83173	4.28225	4.49096	3.94226	4.35425	4.6963	5.04274	5.72491	5.82306	6.99217	4.97733	5.73099	5.74347	5.14743	4.93625	4.94177	4.83572	4.74778	5.73041	4.31096	4.27364	4.79333	5.38671	5.98565	5.29162	5.13719	5.32475	4.49078	4.7511	4.90759	5.07639	5.67568	5.21985	4.83859	4.76079	5.37276	4.4505	4.9081	4.45769	4.82901	4.56235	4.66383	3.91053	5.88105	4.97146	4.01056	4.1107	5.22699	3.88792	3.86523	5.74015	5.42775	4.2497	5.04003	4.6999	4.57364	4.66231	4.75849	5.09599	3.80935	2.98004	4.24055	4.41572	4.87699	5.09336	4.68381	5.37868	4.64274	4.53159	5.36096	4.17594	4.11595	4.91103	4.75269	5.28303	5.39893	5.29757	5.58684	4.45056	3.91646	5.20987	4.14353	5.32215	4.71031	4.02616	5.45341	5.61915	4.48856	4.0973	5.90178	5.03209	6.35635	4.92923	4.42108	4.5756	5.00053	4.96542	4.60731	4.86041	4.40901	5.14454	4.64234	3.77233	4.39687	5.23025	4.48908	5.11709	3.97766
CDKN3	0.000288342	-3.54009	0.00336732	-0.485719	0.817452	-0.31076	0.296705	-0.0908156	0.957153	1.22791	1.82031	2.25375	-0.564143	-0.688887	0.593071	0.959447	1.25872	1.25872	1.25872	1.42698	-0.676741	2.38942	0.664728	1.22218	0.273887	-0.167713	0.868166	1.09562	-0.0366934	0.0592382	0.865037	0.840698	1.43896	-0.469132	0.737115	0.851638	-0.290306	0.00591187	0.775885	0.74862	0.38988	0.523738	0.482925	0.615507	0.0319427	0.194474	0.589954	-0.0940245	1.16658	1.06197	-0.00939696	0.759507	1.97764	0.561507	0.103886	2.22752	0.0576559	1.45719	0.593095	1.21973	0.954431	1.24313	1.58064	1.35871	0.0461847	0.602972	1.17238	2.76532	-0.341175	1.23492	0.774025	0.350115	-0.678314	1.9165	1.02524	1.68006	1.56354	2.55869	1.2546	0.657812	0.0190903	0.131726	1.82072	0.380854	-0.426391	-1.41701	0.737367	1.17657	-1.31423	1.29115	-0.389993	-0.121376	0.0432508	-0.343036	0.202373	1.49498	0.13475	0.707049	1.01783	-0.352223	0.14946	-0.421172	0.33971	-0.234296	1.11264	0.106912	-1.29288	-0.763814	0.391759	0.469472	-0.943999	-1.47978	-0.581584	-0.181656	1.3946	-0.0229185	-0.236051	-0.824041	0.0805919	0.729211	-0.804981	0.540026	-0.0612672	-0.492301	0.27295	0.313686	1.08253	1.29865	0.526489	0.314654	1.08613	0.138577	0.787021	0.126681	0.731705	0.717298	0.51382	0.760387	0.0867848	2.8578	0.23066	-0.648709	-1.41174	0.615407	2.41502	-1.0302	-0.461917	0.20984	-0.000889253	0.799425	0.694556	0.475219	1.39302	-0.590698	0.316308	1.20812	-0.312457	1.96253	0.96597	1.2612	-1.29462	-0.426358	1.09488	-0.198183	1.70875	0.508711
DCLRE1A	0.000288947	-3.53918	0.00337191	-0.259896	2.827	2.55777	2.86624	1.33778	3.20194	3.1265	2.91283	3.52823	2.02859	2.94329	3.20264	2.57679	3.68167	3.68167	3.68167	2.45678	2.12063	3.74366	2.5786	2.8259	3.3363	2.349	3.44224	2.84832	3.15376	3.01188	2.51253	2.74481	3.67247	1.63249	2.94732	2.34279	2.47405	3.43038	3.16486	3.03624	3.26924	2.65943	3.12953	3.06711	3.06308	2.69332	2.86361	2.47085	3.0375	3.13989	2.42788	3.0326	2.84109	3.22945	2.7333	2.39146	3.15478	3.009	2.50705	2.48401	3.27374	2.57834	2.74065	3.01621	3.05937	2.82591	2.83728	2.52716	2.95734	2.15898	2.86556	2.45304	2.61458	2.993	3.43935	3.18905	3.13936	3.51899	2.50622	2.67561	2.39362	2.99875	3.17703	3.07997	2.71577	1.90913	3.19121	2.41797	2.07859	3.66225	2.89569	2.96466	2.92047	2.68523	2.93604	3.20658	3.56916	2.49853	2.76381	2.65832	2.19892	2.45406	3.10354	2.48573	3.06321	2.61164	2.45308	3.01758	2.3293	2.293	2.38518	2.33198	2.96074	2.91463	2.72124	2.50046	2.50953	2.36536	2.08738	3.04788	2.13188	2.82223	2.68095	2.43699	3.14144	2.66138	3.18348	2.02399	2.90079	2.47668	2.41354	3.44817	2.02578	2.02507	2.33622	2.64558	2.98197	3.10788	2.72934	2.42604	2.94484	2.9667	2.9025	2.09086	3.18121	2.44435	2.25882	2.54523	2.65014	1.92123	2.51554	1.60709	2.89746	1.90201	2.55866	1.73289	1.98781	2.69217	2.59073	2.94327	2.48615	2.22688	3.2995	1.16487	3.22901	2.71329
FOSB	0.000289063	-3.53901	0.00337191	-0.44737	0.64606	-0.761282	0.646334	-0.418203	0.307349	1.00056	0.798049	1.97203	0.808353	-0.909173	1.21006	0.153835	0.720004	0.720004	0.720004	1.10445	0.463719	0.332378	0.582559	1.41983	0.62976	0.162967	-0.0435887	1.89613	-0.319495	-0.169397	2.20656	0.426923	0.719402	1.82748	1.61035	-1.27753	-0.536029	0.210222	0.71075	-0.0365812	0.0567027	2.67851	1.06496	0.00367044	0.442764	0.0959823	1.59036	0.251556	0.420062	1.38834	1.25215	0.026635	0.368002	1.51788	1.02566	-0.861648	-1.39657	0.505527	1.4415	2.16527	-0.379375	1.46122	0.154924	1.2703	1.28514	0.543608	1.13755	0.51485	-0.790963	1.02406	-0.452725	1.05649	-0.678314	-0.107088	0.621822	-0.160912	0.742896	0.741784	-0.497337	1.37661	0.796009	1.04569	0.91583	0.143144	0.470344	-1.18602	-0.186089	-0.536603	-0.196746	-0.236758	0.163525	0.274166	1.17426	0.406919	0.551124	0.337927	0.00371835	0.0336183	1.46203	0.691768	0.14946	1.09878	0.787152	0.723201	-0.195798	0.0363871	-1.46081	-0.146098	1.18747	1.32037	-1.17989	-0.033699	1.11359	0.329112	-0.063311	-0.0931162	1.54542	-1.11479	0.225845	0.22192	-1.00679	0.307895	-0.271329	-0.102526	0.399061	-1.31117	-0.0369796	-0.617021	-1.13579	1.06821	1.39273	1.27791	1.31021	1.04246	0.282286	0.103732	0.630119	-0.4207	-0.096313	-0.465277	1.05647	-0.52139	-1.41174	1.59198	0.420205	0.811842	-0.796732	0.640786	0.923438	0.160132	0.782085	0.103872	0.851084	0.290195	-0.202036	1.30235	0.438317	0.764292	-0.974406	-0.0763758	0.0491358	-0.426358	0.240094	-0.44497	-0.0756669	-0.175675
GUCY1B1	0.000290023	-3.53757	0.00338119	-0.458825	4.00448	2.44771	4.13928	4.88742	4.31111	4.54047	3.80511	4.29908	2.57557	3.19927	4.40127	4.52789	3.66157	3.66157	3.66157	4.62763	4.15929	2.79025	4.64241	5.34148	3.75302	3.58193	3.72299	4.36846	2.88669	3.39361	2.80759	5.07742	4.48112	3.86661	3.34736	3.09131	5.40073	3.03949	4.05005	4.58922	4.44329	3.3666	2.25959	3.41147	3.97888	3.50318	4.4387	4.34597	4.27995	3.72882	4.10988	4.05043	4.41382	4.22862	5.89056	3.97885	4.22404	5.11152	3.20267	2.7316	3.08023	2.66876	3.62254	4.25003	3.16857	5.12467	4.98236	6.44631	3.64056	5.26269	4.29236	2.90808	4.57907	1.94815	4.20315	3.50763	4.35613	3.55927	3.92103	4.01124	4.14878	5.12134	4.08473	2.84865	3.95865	2.683	3.2236	3.91831	4.23759	4.60519	3.09823	3.4872	3.61729	4.62678	2.89595	4.15236	2.80898	4.32343	1.80118	3.17844	1.75709	4.7335	2.4865	2.73743	2.54876	4.02546	2.80749	3.43842	5.10591	4.11424	4.34184	2.93062	2.90223	2.93047	3.75209	3.00766	4.46982	2.99784	3.31648	1.87507	4.26689	4.01335	4.52173	3.92515	4.53434	3.74882	3.73077	4.12594	2.51842	3.09146	3.65731	3.16467	4.6404	4.34884	3.99454	4.31663	3.68651	2.88269	3.84327	4.692	2.5124	3.71948	3.21303	3.52297	5.0869	2.1184	3.87876	4.86486	2.53662	4.76055	3.13841	4.12106	4.07268	3.48145	3.93101	4.39918	3.401	3.92575	4.18872	2.64224	1.99657	3.02771	3.15805	1.93289	4.46984	1.81261
PRDM5	0.000290566	-3.53675	0.0033856	0.564588	4.52326	4.79049	2.6118	5.56653	3.80717	3.82256	2.79594	2.11235	3.47977	4.58414	2.4942	4.41051	4.54047	4.54047	4.54047	3.6859	5.10994	3.75622	3.62488	3.50505	3.52979	6.34672	3.89869	1.44199	3.26211	5.21254	4.65527	5.2069	1.15677	3.59922	3.0448	5.82218	5.07868	2.94963	3.73494	4.27462	4.5442	3.88498	3.93049	2.67099	4.16194	3.8363	3.37025	3.72176	3.71965	3.84798	3.8843	4.2837	3.64894	0.223284	3.58888	5.35767	5.72226	4.34299	4.01795	3.65746	4.53079	3.91789	3.06585	3.12104	2.7233	5.1017	4.36378	5.36759	4.82153	5.51374	3.48067	2.48045	4.49973	2.05375	4.38555	3.14379	3.7517	1.81209	4.68999	1.5815	3.59104	2.9705	3.44384	2.34861	5.60058	5.36267	4.11662	5.09117	4.75058	3.5464	3.4064	4.08552	4.17931	4.93947	4.30116	5.75036	4.08888	6.83253	3.93501	5.24134	3.53682	4.78914	2.02125	5.37786	3.96281	4.90455	4.46397	5.0778	5.93313	3.903	5.97568	3.85064	3.97047	2.26112	5.92869	3.80037	4.4911	5.64091	4.76319	3.07107	4.87102	3.28092	3.78818	4.62916	4.76267	1.80624	4.44049	4.8767	4.34594	4.08244	3.56074	2.19116	6.109	5.86114	5.57987	2.93062	5.87293	3.16511	3.81328	4.95178	2.45631	4.56364	5.05264	3.96778	4.7309	4.13345	4.47436	5.31863	4.18629	3.45899	3.73446	6.57117	4.83592	4.08581	4.03088	5.3123	4.23866	4.51301	5.25533	4.77459	4.81174	5.12533	2.42069	5.83617	4.30339	3.86392
SPATA13	0.000290744	-3.53649	0.00338575	0.319783	7.96221	8.45049	8.19225	8.07132	7.24826	8.14692	7.31685	6.43868	8.12074	8.0737	7.67222	7.97607	7.53558	7.53558	7.53558	7.13478	8.72222	7.6408	7.67534	7.14098	7.4224	8.90979	7.6656	6.51664	7.79518	8.08954	7.76282	7.98108	7.33777	7.32887	6.75382	8.48425	8.51791	7.74139	7.53232	8.18552	8.11117	7.0602	7.84819	7.51424	7.83903	8.20238	6.89331	7.74169	7.31486	7.76086	8.0545	7.3331	7.41265	7.1564	7.92395	8.70166	7.89755	7.14328	7.91743	7.52038	7.39221	8.33535	7.04356	7.29936	7.36048	8.44121	7.76941	8.29068	7.79344	8.52847	7.77172	7.54524	8.17093	6.85807	7.74504	8.13133	7.13001	7.02043	8.29434	8.05793	6.84309	7.33522	6.90101	7.48192	8.3268	8.80215	7.39629	7.07287	7.97556	7.19342	7.35498	7.41689	7.76988	8.41565	7.944	8.32442	7.24424	8.59822	7.75563	8.8642	8.45031	7.8728	7.21832	8.58628	7.7528	8.07841	7.29269	8.31917	8.83878	7.78637	9.32879	7.47812	7.48054	7.2025	8.29032	7.81875	7.93161	8.30142	8.54666	8.1016	8.57883	7.46612	8.15765	8.52934	8.11131	7.7901	7.51522	8.41936	7.37748	7.80381	7.65651	7.46766	9.00997	8.6944	8.15096	7.26304	8.57563	8.05595	7.45594	9.08209	7.16806	7.8807	8.25035	8.00773	8.33391	7.6434	8.59936	9.22154	7.52799	7.47906	6.90511	8.57955	6.87977	7.89334	8.00374	9.34475	8.27919	7.56947	7.93477	7.99739	8.49308	8.61009	7.26411	8.35908	7.04127	7.89379
LYSMD2	0.000291312	-3.53564	0.00339044	0.431302	5.01947	5.11697	5.10703	5.31804	4.72765	5.28105	3.94409	3.96248	4.66664	5.31621	4.50081	4.55935	4.89229	4.89229	4.89229	4.33597	4.99633	4.6852	5.10107	4.54017	5.01254	5.49915	4.74173	4.14394	5.01467	3.7778	4.98519	4.93094	4.22558	3.63614	3.78235	6.14818	5.91108	4.46499	4.00322	4.94967	5.41906	3.80038	4.72697	4.31396	5.60143	4.07477	4.14323	4.75337	4.72998	4.79767	4.38762	4.23932	4.68375	4.3454	4.64623	3.66661	4.94097	4.23199	4.8215	4.91837	4.55858	4.99632	5.19381	5.0566	4.45988	6.06153	3.78242	3.42497	4.75813	5.94697	4.18162	4.31971	5.91535	3.92632	4.46067	4.64756	4.2467	3.71001	4.90431	4.75755	3.61394	4.25072	4.22421	4.32391	3.78495	5.75718	3.53371	2.55283	3.81178	3.51312	4.80413	4.6242	4.78452	6.07829	5.15607	2.91287	4.67245	3.34438	4.58059	5.89967	4.4793	5.16265	4.40714	5.66722	4.88385	5.30031	4.8523	5.09688	7.10592	5.38229	7.07498	5.25385	4.10627	4.62077	3.38077	4.67119	5.53852	4.52611	6.07997	4.99162	5.91516	4.12923	4.84222	4.57234	4.99762	4.6605	5.3161	4.90921	4.70773	5.90265	4.862	4.45005	6.74694	6.2092	4.68159	4.20967	5.9151	5.10585	4.29787	6.18282	4.24337	4.79837	5.81269	5.3418	4.37243	5.29405	6.3214	6.58683	5.09582	4.14338	4.02648	4.28178	4.42908	5.87445	4.58901	6.15761	5.83507	5.02433	5.47993	4.03409	5.09492	5.78577	4.27495	4.30628	4.21421	4.59537
EDNRB	0.000291739	-3.53501	0.00339349	0.602445	-0.0205784	0.644387	-1.37255	-0.300624	-2.86392	-1.1856	0.288758	1.06874	0.049131	-1.16926	-0.144504	-0.727252	-1.18462	-1.18462	-1.18462	0.239474	0.154643	-0.949977	-1.48786	0.297763	0.215045	-0.29724	-0.881807	0.319441	-0.965438	-0.441216	0.498206	-0.475558	-0.845838	1.82748	-1.33657	0.0253678	-0.832372	-1.34715	-0.789717	-1.4824	-0.37728	-1.54015	-1.41043	-0.976244	-3.00918	-0.992975	-0.0694767	-0.549365	-1.57467	-1.41309	-1.38614	-0.96318	-2.21858	-1.48285	-0.406874	1.28033	-0.965731	-1.66853	-0.993697	1.52785	-1.13915	-0.825169	-1.46474	-1.66144	-0.242533	-1.26282	-2.247	1.35727	-1.08241	-0.4084	-1.20892	-1.45626	0.0123345	-0.654203	-0.987157	-2.19509	-3.44065	-0.12832	0.0947727	-0.34883	-0.372711	0.322624	-2.05443	-0.308279	-0.533915	0.124024	-1.39134	0.696306	1.15371	-0.0264025	-1.71654	-2.11654	-0.0151483	0.673182	-1.94832	1.22204	-0.686657	0.53585	0.324059	0.601595	-0.222932	-1.32884	-1.53459	-0.146431	0.257517	-0.037763	-0.223296	0.174427	-1.01452	1.06814	1.83899	0.273576	-1.47877	-0.57002	1.47118	1.2264	0.347599	1.36474	-1.00752	-0.666209	-1.24148	0.956221	0.430842	0.671685	-0.282842	-0.24291	-0.119884	0.473628	-0.424902	-1.8528	1.52461	-2.58912	0.0773085	-1.01127	1.07388	-0.985648	-0.624394	-2.00751	0.0867848	0.764935	-2.11622	0.712189	-0.891352	-0.932909	0.420205	-0.610992	0.0380984	-1.31599	-0.000889253	1.57843	-0.985979	-0.936299	-0.881478	0.475543	1.79322	-0.0218816	-0.0851178	0.345932	-0.0461166	-0.624278	1.30322	0.689399	-1.5895	0.925626	-4.34055	-0.629283
UCK2	0.000292374	-3.53406	0.00339852	-0.242942	2.75524	1.69554	3.42927	2.22902	3.26273	2.71953	3.13293	3.41234	2.77753	2.85846	2.58168	2.93172	2.96161	2.96161	2.96161	2.59182	2.60347	3.48169	2.79473	3.10651	2.77876	2.349	2.66245	3.34745	2.48608	2.65766	3.14426	2.74481	3.16967	2.53422	2.77944	2.07912	2.31607	2.99871	2.83883	2.57425	2.50551	2.75243	2.85596	2.57168	2.83239	2.45584	3.26871	2.41478	3.15037	3.16633	3.22955	2.8166	2.85765	3.28757	2.60242	2.24668	2.416	3.12318	2.65268	3.53244	3.44434	2.66876	2.79371	3.13987	3.14585	2.68193	2.99154	2.43816	2.93757	2.13815	2.50338	2.84622	1.75475	2.7272	2.80739	3.49327	3.0152	3.592	1.93506	2.58324	2.76492	3.0333	3.13365	2.7174	2.80673	2.11805	3.06102	2.93952	2.30144	3.25581	2.43367	2.60087	3.04001	2.42139	2.98464	3.16029	2.88541	2.45113	2.74545	2.81701	2.79976	2.30205	3.13086	2.14625	2.68354	2.57479	2.4881	2.35907	1.99487	2.90347	0.949411	2.84785	2.89224	2.9539	3.05559	2.92127	2.43619	2.72163	2.16149	3.12378	2.35897	2.74295	2.13746	2.45644	2.43361	2.61008	2.6449	2.4524	2.96645	2.82817	2.70526	3.24982	2.11221	1.91544	2.05686	2.94136	2.22164	2.22777	2.80968	1.83763	2.72512	2.4342	2.54714	2.53654	2.74587	3.33139	1.68128	2.59415	2.81069	2.74944	3.31754	1.4071	2.79861	2.36017	2.5999	1.59075	1.98781	2.67847	1.67845	3.1441	1.896	2.39512	2.84665	2.63611	2.73933	1.78787
AC125612.1	0.000292503	-3.53387	0.00339852	0.372515	1.07114	1.07292	0.0839423	0.254803	0.406468	1.54977	-0.505476	0.0411728	0.049131	0.986873	-0.407843	0.212567	0.839328	0.839328	0.839328	-0.134116	1.55112	1.49571	-0.179288	0.252387	1.27327	0.854068	0.483147	0.527222	1.37549	1.36117	1.24283	0.804269	-0.216577	0.655276	0.221803	0.851638	1.78366	0.725379	1.16436	0.630364	0.618661	0.683432	1.32231	0.711941	1.12601	1.00914	0.589954	0.651562	0.934107	0.748541	0.912357	0.68583	0.413527	0.315558	0.66659	0.512998	0.766991	0.412767	2.04434	0.827429	0.73815	1.20335	0.447544	1.29292	1.04441	1.7727	1.06525	-0.883548	0.562257	1.80976	0.774025	1.032	1.30999	0.429835	1.24263	1.23836	0.502925	-0.309888	0.629668	1.34481	0.433715	0.745754	0.114817	0.971925	0.292912	1.33362	0.276003	0.747203	0.360752	-0.483107	0.792295	1.15331	1.20016	2.05227	0.650862	0.591541	0.564809	0.53585	0.634565	1.64719	1.21434	1.76009	0.642767	0.939418	-0.603394	1.47113	1.52342	1.57147	2.14778	1.39552	2.17583	1.09515	0.112113	0.550233	0.369029	1.31037	0.98409	0.474727	1.94774	1.04252	2.29451	0.915479	1.40418	0.736766	1.30892	0.549818	1.08253	1.08758	0.583404	1.81503	0.751176	0.237202	2.41393	2.41574	0.825152	0.249093	1.42569	1.16488	0.609876	1.80703	0.437935	0.659412	2.07458	1.64765	-0.718282	1.39836	2.11599	2.46859	0.396224	1.6208	0.501751	1.12355	0.328349	1.71822	0.234881	2.26462	1.33528	0.764292	1.05983	0.720471	1.40432	2.03641	0.196234	0.925626	-0.489684	0.926371
MAPK7	0.000294641	-3.53071	0.00342143	0.15785	4.68691	5.13484	5.04705	4.54269	4.39195	4.75376	4.40959	4.26607	4.69186	4.77905	4.4976	4.60116	4.65876	4.65876	4.65876	4.29696	4.77364	4.44271	4.13051	4.5307	4.54772	4.68993	4.15455	4.63631	4.64275	4.53977	4.33794	4.4401	4.97544	4.63848	4.55476	4.39167	4.5418	4.56148	4.35189	4.23126	4.3186	4.75801	4.39006	4.1342	5.02552	4.45852	4.86622	4.4076	4.72217	4.87587	4.62042	4.4149	4.28808	4.88093	4.28289	5.0817	4.49323	4.31763	5.07725	4.7336	4.62054	4.79357	4.15071	4.78073	4.72289	4.77708	4.40464	5.14462	4.69476	4.86659	4.20512	4.76267	4.26558	4.45295	4.39976	4.28858	4.73523	4.56617	4.36875	4.71776	4.73371	4.70324	4.34598	3.98556	4.65043	4.65617	4.88472	4.92427	4.83325	4.58398	4.74502	4.77698	4.62637	4.76509	4.78281	5.16996	4.47015	5.05457	4.68544	4.5143	5.06863	4.61531	4.56171	4.22342	4.51042	4.6916	4.61154	5.0029	4.74349	4.99223	4.78501	4.41055	4.6385	4.63292	4.69461	4.86877	4.42944	4.56118	4.80426	4.85576	4.99112	5.01837	4.90922	5.28835	4.93132	4.70519	4.61727	4.63762	4.65892	4.94837	4.83684	4.82583	4.67867	4.98954	5.16757	4.65343	4.50489	4.72859	4.8344	4.85416	4.63097	5.27695	4.8223	4.81254	4.42242	5.08772	4.59596	4.81929	4.87229	4.73667	4.25782	4.76029	4.61809	4.88797	4.59106	4.20549	4.62356	4.4296	4.60926	4.74265	5.05271	4.85502	4.45322	5.47198	4.46366	4.51098
PHF11	0.000295203	-3.52988	0.00342603	0.394768	7.20142	7.76727	7.28706	7.4965	6.44802	7.40124	6.25972	5.57571	6.87953	7.24975	6.75317	6.35113	7.15487	7.15487	7.15487	5.89265	7.55481	7.06753	7.12921	5.45724	6.99403	7.72188	6.87119	5.65162	7.46807	7.05502	6.79005	7.19494	6.37591	5.82691	5.6919	8.16943	7.56325	7.0663	6.75772	7.32513	7.31466	5.79217	7.10955	7.0553	7.48813	7.06539	5.47501	6.88636	7.0867	7.38296	7.02554	6.64523	6.01144	6.13451	7.14834	7.07812	7.38716	5.99125	7.34353	7.11496	6.81035	7.30711	6.32373	6.19714	7.03547	8.31597	5.68664	5.37446	6.97199	7.65957	7.0182	6.87398	8.12904	6.31446	7.04745	7.66764	6.10923	5.70293	7.53561	7.26692	5.86594	6.60454	5.6831	7.21593	6.48231	8.2862	5.89764	5.52587	5.8527	5.35096	6.96178	6.86616	6.99628	7.86279	7.20466	6.25592	7.08014	7.23016	6.97887	8.27407	7.51602	7.41808	6.71378	7.94804	6.72435	7.38838	7.09816	7.58297	8.51595	7.27886	8.88972	7.25062	5.90011	6.59395	6.6602	7.02338	7.72613	6.44061	8.06567	7.65302	7.57365	6.8079	7.26319	7.21672	7.28342	6.72561	7.27931	7.28791	6.42733	7.50861	6.76917	6.86018	8.4989	8.22688	7.15262	6.47317	7.89618	7.50345	5.68485	8.37758	6.60965	6.98184	8.05519	7.67452	6.38624	7.33067	8.32378	8.40194	6.82418	6.85379	5.85678	7.76481	6.11015	7.69559	6.99766	8.21933	7.82586	7.1707	7.49037	7.23309	8.04056	8.06641	6.72896	7.38229	6.27445	7.20382
SNX18P3	0.00029673	-3.52764	0.0034418	-0.476684	0.0662463	-2.24098	-0.359931	-1.01691	0.820048	-0.771032	-0.0804398	0.323755	-0.769094	0.451003	-1.31633	-0.727252	0.288181	0.288181	0.288181	-1.64976	0.0349158	1.00038	1.07852	-0.112861	0.330423	-0.97702	-0.144869	0.638893	0.0464664	-0.599106	0.426857	-0.0187021	1.03712	0.917625	0.802286	-0.258136	-1.00702	0.548323	0.677046	-2.46126	-1.28763	-0.745959	-0.206797	0.914664	-0.259691	0.286668	-0.733186	-1.93965	-0.57818	0.713102	-0.725612	0.68583	-0.669813	-0.0953095	-0.675551	-0.565834	0.975332	0.896596	0.329878	0.133272	-0.297371	-0.282886	0.946366	0.58256	0.110161	0.481697	0.685827	-0.535677	-0.159851	-0.4084	0.737646	0.847831	0.33843	1.53405	0.115972	-0.845756	0.849404	1.62234	-0.271877	0.493518	0.873961	0.23033	0.114817	1.51176	0.52495	-2.03247	-1.39134	0.278647	-0.789533	-0.483107	0.562579	0.47564	0.153402	-0.944401	-1.09272	-1.36052	-0.480732	-0.149122	-1.51465	-1.54386	-0.851981	0.131651	-0.0941641	0.226997	-0.195798	-1.97216	-0.562308	-0.297322	-0.206967	-0.479994	-2.2781	1.09515	0.578592	0.329112	-0.137186	-0.0931162	-0.0844412	-1.70318	-1.00752	-1.65553	-3.01072	-0.519416	-0.813947	-1.02803	-1.19871	-0.680343	0.495844	-1.99859	0.340889	0.314654	-0.561185	0.284096	-1.0942	-1.52619	-0.273692	-0.240027	-0.764251	-1.15828	0.527813	-1.23669	0.839771	-1.3131	-0.509721	-0.778169	-0.138392	-0.73766	-1.51417	-1.14568	0.337174	0.270698	0.0158129	0.30146	1.66655	0.416367	-0.383026	-0.270528	-0.914867	-0.354157	-0.643268	-1.51849	-1.29462	-0.96425	0.682987	-2.42347	-0.489684	-1.29462
GALNT5	0.000298305	-3.52534	0.00345812	0.654237	0.794176	-0.31076	0.00542681	-0.686718	-1.03096	-0.108587	-0.436539	1.34645	-0.225162	2.22066	-0.855967	-0.259848	0.780899	0.780899	0.780899	1.7143	0.638204	0.141424	-0.0425976	0.907865	0.9871	0.0609361	0.302579	0.274036	0.881719	0.509613	1.67106	0.426923	0.784549	1.40696	1.1664	1.33961	-2.0502	-0.873483	0.14738	-0.406253	0.38988	0.683432	-1.26169	-0.788594	0.663345	-1.85778	1.14275	-0.0303692	-0.0646613	-0.352567	-0.598853	-2.50811	-0.873447	1.09167	-0.406874	-0.861648	-0.365135	-1.31122	1.07878	0.723597	-1.45759	-0.528697	-2.51841	-2.99336	-0.603865	1.17222	1.13755	2.0662	0.799814	0.665008	-0.220268	-0.987155	-0.678314	2.29436	-0.987157	-0.463073	1.3382	0.177957	-1.29038	-1.85842	-2.36622	-0.66519	0.793726	-1.06512	0.161209	0.565524	-1.74542	0.207732	-1.54228	0.157148	-0.126447	0.8683	1.00828	-0.343036	1.83302	-0.0403189	-0.926948	-0.475669	0.594093	1.03961	-0.0622711	0.626592	-0.372447	0.675778	0.168374	-0.479404	-2.12817	0.813955	3.51261	1.09845	2.12487	1.24382	0.305128	1.06252	0.369029	-0.0229185	0.877305	-1.28557	-0.714514	-0.7723	0.821974	0.0311156	0.685045	0.916054	1.46127	0.861985	-0.0369796	1.97569	-1.55995	1.10682	0.951975	-0.658577	0.920767	0.0247745	-0.864073	1.41646	1.35984	-0.157512	-0.383366	1.41914	-1.15778	1.43166	0.946157	1.87459	-0.359091	1.20527	1.003	2.85722	2.13002	2.11153	0.694556	0.103872	0.196505	1.35833	1.16088	1.62762	0.980753	0.958181	2.60637	-2.32767	-0.225157	1.24202	0.104298	0.280087	4.26127	-0.276416
GYPB	0.000298553	-3.52498	0.00345903	0.690476	4.52848	1.76603	1.42654	3.43142	1.78139	3.3151	3.89812	3.75926	2.12061	5.08187	1.83645	5.48228	2.4547	2.4547	2.4547	6.01546	3.39975	2.77388	4.49859	5.55858	5.03185	3.81918	4.3672	4.43701	3.99611	3.60752	4.54165	3.96662	5.16372	4.78185	5.62142	4.80794	4.09977	3.36236	1.92252	2.68716	3.01975	4.89894	4.26074	1.8819	4.86988	3.54578	5.40323	2.52482	5.00334	2.21915	1.38079	4.3597	3.77202	4.0113	4.58206	2.93101	1.80168	4.26885	4.2569	5.40732	2.42089	3.22039	2.10614	1.46211	2.7335	4.42488	4.56725	5.54552	3.5971	3.16134	3.97055	2.43448	3.04173	5.87009	2.86588	2.76769	3.94024	4.56287	2.00133	3.81052	3.2835	3.24858	5.42742	0.791344	2.26478	3.52279	2.79395	4.62419	2.62392	5.19706	3.28337	4.45092	4.00662	4.66166	5.62015	2.91287	4.24933	2.04576	3.59386	4.35438	1.57358	4.06939	2.47802	3.3418	3.24859	2.95533	2.62025	3.97243	7.14656	3.5552	6.05608	3.74232	2.4364	4.87925	2.63511	3.30923	4.97605	2.69891	4.63573	2.17539	5.30102	3.43299	4.71602	4.99774	5.41832	5.43715	4.67374	5.57671	2.69666	4.04813	2.27056	2.49011	5.75322	6.21932	4.94625	4.13681	4.57911	4.29168	3.14169	4.89836	1.87783	4.86106	4.29568	5.83993	3.40248	5.62208	4.50335	7.2985	5.3817	4.86117	2.99923	3.85622	5.30471	6.54483	4.10149	5.56841	4.43018	6.04342	5.91303	2.36293	4.15255	5.79182	3.71532	2.77257	7.44641	4.22343
TRIM34	0.000298948	-3.5244	0.00346166	0.417977	-0.289187	-0.518506	0.4229	-1.01691	-1.89233	-0.655663	-1.22226	-0.392537	0.279512	-0.32913	0.329854	-0.620872	-0.87181	-0.87181	-0.87181	-0.415754	0.0960209	-0.655828	-0.591347	-0.112861	-0.369273	0.162967	-0.434367	-1.64392	-0.218941	-0.441216	-0.750014	-0.666856	-0.845838	-0.660496	-2.04742	-0.906307	-0.0804082	-1.09096	-1.10445	0.0272092	-0.295269	-1.54015	-0.784697	-1.31333	-0.711413	-0.992975	-1.73521	-0.641476	-0.799986	-0.352567	-0.598853	-1.08687	-0.669813	-1.64734	0.0151869	-0.0164421	0.309242	-1.02507	-0.730205	-1.25485	-0.763862	-0.400563	-1.03659	-1.21608	0.0461847	0.278222	-0.907066	-2.75737	-0.548611	-0.536483	-1.20892	-0.714308	0.409612	-0.752524	-1.3946	0.163267	-2.89066	-1.41914	0.173526	-0.154521	-0.671771	-0.95916	-1.34428	-1.67532	-0.144886	-0.387144	-1.96148	-3.21701	-0.297397	-2.13937	-0.596917	-1.15815	-0.0151483	0.673182	-0.801495	-1.55276	0.365745	0.0336183	-2.17695	0.601595	-0.140366	-0.328007	-1.28309	-0.234296	-0.256225	0.0363871	-0.562308	-0.00923229	0.61806	-0.393105	0.197905	-0.668685	-0.581584	-0.57002	-0.923854	-1.40902	-0.405483	-0.111373	0.535543	-0.0180353	0.131432	-0.047253	0.12206	-0.221123	0.0603469	-0.581602	0.603129	0.473628	-0.216232	-0.241961	-0.207126	-0.57251	0.290026	1.191	-0.481808	-1.35443	-0.379772	-1.00612	-1.53653	-0.193757	-1.15778	-2.1462	0.253515	0.0807237	-0.619759	-0.286564	1.10737	0.145655	-0.931339	0.469258	-1.50209	-0.936299	-0.499616	0.416367	-0.320139	0.190145	0.704783	-0.144827	-0.374126	0.376378	0.732612	0.126348	-1.44359	-0.586243	0.186857	0.624996
HNRNPAB	0.000299547	-3.52353	0.00346665	-0.232861	4.04429	4.13465	4.54177	4.09419	4.55206	3.93267	4.32277	4.2459	3.94167	4.20916	4.18686	4.21251	4.45896	4.45896	4.45896	4.00914	3.36914	5.10882	4.34818	4.08307	3.58892	3.58193	4.09749	3.99798	4.02715	3.71208	3.77403	4.06228	4.42434	3.12994	4.20917	3.32708	3.5488	4.12631	3.94422	3.71105	3.89823	4.34235	3.9573	4.09301	4.46547	3.98475	4.30586	4.00607	4.02048	4.25461	4.1329	4.2361	4.17698	4.42264	4.25411	3.67371	2.98451	4.36173	3.96315	4.33165	4.5503	4.17603	4.29108	4.38245	4.32485	3.81462	4.02567	4.40833	3.982	3.691	4.33255	4.14517	3.73191	4.40529	4.06376	4.12119	4.72127	5.08838	3.5598	4.12325	3.88733	4.18154	4.67263	4.12019	3.90819	3.74896	4.14057	3.88461	3.74376	4.70927	4.51344	4.55914	3.83954	3.65681	3.99919	4.60819	4.13657	3.72925	4.24379	3.70232	3.99058	3.77081	4.42932	3.55993	4.12854	3.9839	4.06844	3.57532	3.55881	4.13266	3.78348	3.82333	3.94654	4.13504	4.29197	4.13573	3.82394	3.89182	4.60618	4.31692	3.62964	4.07013	3.99032	3.62345	3.29534	3.97654	4.24728	3.20526	4.29998	3.69597	3.68577	4.63778	3.31305	3.1311	3.78374	4.36528	3.61068	3.72856	3.43412	3.87517	4.4891	4.1792	3.58094	3.45438	4.14961	4.16034	3.09512	3.45554	3.77256	3.14741	3.93396	2.78888	4.13254	3.45229	3.65005	2.61605	3.65033	4.04799	3.39976	4.53454	3.74368	3.44312	4.45555	2.87045	3.82836	3.43267
AQP3	0.000300863	-3.52163	0.00347992	-0.46383	4.52246	3.80148	5.56269	4.09955	5.3857	4.4532	4.95306	4.56911	4.62535	4.30844	4.94914	4.80098	4.60293	4.60293	4.60293	4.32825	2.8272	6.01246	5.39087	4.87184	4.45223	2.28255	5.34578	5.32282	4.52444	3.27344	4.02416	5.2667	4.94845	2.65219	4.61495	3.52968	4.08895	5.12742	4.69696	4.32942	4.09355	3.89725	5.32065	4.87013	4.41321	4.54739	3.51031	4.68864	4.54768	4.55905	3.63626	5.46094	4.79328	5.14891	4.76659	4.0838	2.73526	4.82921	4.21061	3.88507	6.11744	3.91789	4.87483	4.70264	5.14363	3.59829	4.5574	2.62258	5.18024	3.88474	5.18135	4.37187	3.32558	5.24065	5.0652	5.6956	6.2349	5.97022	4.13293	4.94684	4.22884	4.40381	5.07117	5.1154	5.23547	2.99684	3.74037	4.34737	1.7151	5.66688	5.55006	4.93405	4.09555	3.69473	3.24618	3.64232	3.94451	3.32698	5.23535	3.25439	4.27635	4.124	5.35769	4.27206	4.26648	3.56254	4.08378	2.59208	3.94012	4.07668	2.29586	4.29601	4.5555	4.50919	5.40521	4.44219	4.21962	3.81992	3.98576	4.70081	2.15626	3.83914	4.07057	2.81397	3.50622	4.73663	3.93966	3.68247	4.73625	4.85789	3.5836	5.25159	2.19376	3.87216	1.80491	5.15798	4.00464	5.14904	4.18192	2.5044	5.71666	3.92908	3.23821	3.6374	5.41059	3.71674	3.00341	3.2109	4.11777	4.15784	5.4868	1.71501	4.47248	3.19496	3.57346	3.52486	3.6103	4.46594	3.16648	5.33657	2.71986	3.81953	5.36139	3.53124	4.26838	4.19078
NDUFAB1	0.000301511	-3.5207	0.00348544	-0.24878	2.34271	2.63514	2.65102	1.57165	2.57185	2.75124	3.04526	2.86933	2.59708	2.04754	2.22596	2.19515	2.85944	2.85944	2.85944	2.27605	1.75433	3.01582	2.55724	2.61802	2.55978	1.8948	2.27831	2.9814	2.34537	2.30328	2.04916	2.05577	3.10738	1.75262	2.58017	2.05831	1.02454	2.46219	2.30001	1.95754	2.09844	2.45323	2.51808	2.62219	2.50156	2.57946	2.32748	2.50347	2.56554	2.39718	2.31969	2.69042	2.39573	2.46567	2.45846	1.64051	2.07495	2.38435	2.0087	2.31568	2.67563	2.30521	2.58382	3.02973	2.7335	1.9884	2.1565	2.22666	2.16658	2.21971	2.42547	2.51621	2.07245	2.4238	2.2147	2.46319	2.87094	2.81306	2.0852	2.29789	2.44561	2.134	3.40266	2.54068	1.96247	1.80559	2.9723	1.89336	2.26661	2.65775	2.81438	2.77905	2.03432	1.65068	2.36064	2.01192	2.78922	1.93525	2.60993	1.64719	2.32051	1.90147	2.60815	2.01901	2.40982	1.76083	2.57753	2.29442	1.44529	1.86968	1.6356	2.36483	2.36598	2.81577	2.21278	2.45198	1.83894	2.1137	2.33165	2.72615	1.77044	2.5568	1.29389	1.61495	1.88427	2.37214	2.73022	1.82023	2.44353	1.88335	2.27056	2.94152	1.44953	0.549987	1.93638	2.5365	2.16492	2.69559	2.02067	1.98156	2.77182	2.19558	2.42088	1.72733	1.9045	2.33844	1.71471	0.686618	1.88406	1.34564	2.59019	1.53039	2.16685	2.02595	2.17792	1.256	2.01259	2.42314	1.52234	2.44462	2.17885	1.84042	2.94931	2.10362	2.57711	1.86084
STAU1	0.000302378	-3.51945	0.00349351	0.249366	6.46098	6.68473	6.68669	7.11852	6.1431	6.36797	5.48768	5.47676	6.47272	6.76142	6.01687	6.85198	6.00395	6.00395	6.00395	7.00587	6.39384	6.42526	6.09077	6.42162	5.4069	6.32074	5.92665	5.72516	5.89657	6.37445	6.06266	6.32322	6.24749	6.58129	6.56486	6.49068	6.89194	5.93165	5.89384	6.45261	6.37191	6.46386	5.72005	5.75186	6.18739	6.40301	6.22689	6.42651	6.01506	6.26257	6.33234	6.06093	6.26065	6.20707	6.54758	6.55044	6.24022	6.31735	6.2522	6.00562	6.13231	6.26532	6.01855	6.20238	5.96912	6.59222	6.58291	7.31633	6.26009	6.98408	6.44789	6.15638	6.65673	6.44705	6.06948	6.14708	6.58052	6.25918	6.01562	6.10958	6.18548	6.16151	6.38425	5.61002	6.49519	6.59899	5.58127	6.88536	6.54018	6.58509	6.01676	6.28977	6.18773	6.56751	6.48061	6.51926	6.0384	6.86002	6.07167	6.59025	6.48261	6.55317	5.9413	6.35553	6.0354	6.45957	5.89631	6.33479	7.75809	6.21161	7.52592	6.4405	5.89262	6.19727	6.39948	6.36479	6.62835	6.37492	6.58476	6.06845	6.94639	6.20541	6.75533	6.70936	6.66508	6.7707	5.99153	6.96347	6.05971	6.13289	6.09099	5.85207	7.18858	7.69328	6.89081	6.46669	6.30563	5.90334	6.55675	6.8018	5.80539	6.55688	6.3846	6.69483	6.59297	6.01482	6.58248	7.42641	7.0211	6.75739	5.84793	6.83706	6.56753	6.64086	6.42527	6.94161	7.01162	6.30203	7.64365	5.95967	6.62581	6.69125	5.88965	6.63332	7.70428	6.06069
MPEG1	0.000302981	-3.51858	0.0034985	0.385815	8.61092	9.66081	8.4451	7.20058	7.85544	9.01723	8.06891	8.13267	8.14194	9.25843	7.54934	7.06169	9.16809	9.16809	9.16809	8.39447	9.04342	8.64723	7.49968	7.78635	7.17521	8.51747	6.54413	7.98634	8.52675	7.88387	7.65962	8.10652	9.11461	8.09104	9.17028	7.1322	5.69984	8.19402	7.79003	7.89893	8.06631	9.17736	7.44438	7.96475	10.0502	8.07283	9.22823	8.57388	8.99924	9.16876	7.63169	7.50628	7.42381	8.99126	7.05757	7.67024	6.32948	7.67149	8.72123	8.17776	8.1169	8.15712	8.03952	8.24814	8.52334	8.52225	6.65704	9.61669	8.19995	7.99615	7.11577	9.15621	8.9001	8.66736	7.79051	7.87228	8.27438	8.40728	6.32902	7.94316	9.29722	8.70403	8.62302	8.31938	8.46849	8.76705	8.32153	8.26033	9.11107	8.55878	9.51826	9.00362	8.92666	9.30466	8.80968	8.17115	9.41259	7.6893	8.32675	9.06472	8.77727	8.32813	9.39165	8.43584	9.20462	9.06505	9.71738	9.10498	8.0734	9.22737	8.8859	8.45283	8.64309	9.2538	8.51211	9.11292	8.79053	9.0966	9.84363	8.22866	9.04008	9.96421	8.34072	8.79445	7.53895	8.81988	8.95301	7.98317	9.1711	9.00104	8.38495	9.05731	8.07588	8.145	8.91913	9.25383	8.96201	8.12377	8.508	9.46459	8.66237	9.10928	8.69594	8.25321	8.83048	8.86837	8.91554	7.66404	9.2557	6.98324	8.34919	7.56359	8.54363	9.24156	8.4904	7.12846	8.13005	8.87446	8.62799	8.00919	9.69373	8.31537	8.47189	8.37287	8.46043	7.8571
BRWD3	0.000304058	-3.51704	0.00350896	0.237041	7.23529	7.64402	6.8267	7.73162	7.00258	7.05358	6.22622	5.80671	7.05887	7.0327	6.63909	6.69155	6.74095	6.74095	6.74095	7.7841	7.43207	6.91913	6.57204	6.8775	6.95523	8.04572	6.58869	6.34132	6.81305	7.63122	6.99973	7.39728	6.69396	7.35084	7.26262	7.33076	8.01711	6.78982	6.58674	7.20658	7.25891	7.27841	6.78123	6.52766	6.95025	7.15984	7.15808	7.31331	6.83255	6.83954	6.91303	6.86874	7.04202	6.78189	6.9644	7.75005	7.51047	6.88512	7.1491	6.74988	6.93857	7.39306	7.20097	7.04087	6.85761	7.33547	7.25045	8.04479	7.0552	7.82223	6.91456	6.72152	7.47484	6.5486	7.0044	7.35308	6.86125	6.87708	7.05462	7.03191	7.14673	6.88836	6.80155	6.83685	7.56691	7.51236	6.38674	7.27554	7.64568	6.88955	6.67699	6.79965	7.12227	7.75205	7.22554	7.83567	7.04204	8.06357	6.76025	7.44466	7.72867	7.4918	6.7304	7.63822	7.08557	7.45748	6.93959	7.48462	8.15837	6.9697	8.30281	6.94329	7.11182	6.86358	7.51325	7.11623	7.07644	7.78718	7.6938	7.06214	7.99508	7.07627	7.53476	7.53011	7.36971	7.13928	7.06673	7.21175	7.09448	7.09325	6.98778	6.69215	7.99288	7.63664	7.59087	6.88755	7.42976	7.29629	7.42297	7.63021	6.80241	7.06852	7.43269	7.10473	7.67982	6.93797	7.78851	7.62853	6.80251	6.69307	6.95775	7.62828	7.43809	7.14158	7.1425	7.75029	7.72262	7.20336	7.6606	6.68711	7.51816	7.47925	6.49444	7.31	7.14529	7.15388
ASLP1	0.000305401	-3.51513	0.00352249	0.307588	1.14364	0.0320472	0.4229	1.77284	1.35474	1.34336	0.406014	0.160925	1.671	0.583763	0.77375	1.54363	-0.0938156	-0.0938156	-0.0938156	0.688401	1.23526	1.51554	0.082255	0.817284	-0.462253	0.726571	0.377539	-0.668244	0.338127	1.6689	0.810016	1.19038	0.92601	1.13953	1.09016	1.33961	1.41933	0.97001	0.807382	1.56482	0.339424	0.391179	0.819888	0.43891	0.5935	1.70429	0.437861	1.5266	0.860171	0.252019	1.14753	0.759507	0.115961	1.14294	0.4125	1.51969	0.874919	0.963529	1.11275	-0.233911	0.885878	1.81803	0.633647	0.618815	1.10846	1.39009	1.75829	1.27154	0.709429	0.977926	1.03611	1.32191	1.02273	0.713796	0.90289	1.46136	0.742896	0.832229	0.975709	1.10013	1.11774	1.12472	0.761514	0.416926	1.527	1.29591	1.08639	1.72583	1.03454	1.18245	0.611542	1.24442	1.36949	1.26351	1.06661	2.17601	1.58705	1.6007	-0.208672	0.932718	1.41879	1.40049	0.787152	1.44281	0.381685	1.49763	1.27873	0.987574	1.27863	0.101712	0.693733	1.14643	1.00656	0.329112	1.65749	1.04219	0.839878	1.2754	0.8809	1.07348	1.67239	0.739932	1.3316	1.5799	1.02579	0.930507	1.25696	1.29865	1.20779	0.440911	1.93345	1.05269	1.76624	0.621553	1.58209	0.103732	1.10234	0.316634	1.87892	0.231819	1.15372	0.712189	1.22333	0.870674	0.712664	2.13657	1.53922	1.49435	1.27764	2.22573	1.2495	1.87866	1.1651	1.08193	1.24646	1.43306	1.03013	0.656611	1.27081	1.03373	1.35466	1.09335	0.970206	2.71351	1.18558	1.6574
MSC-AS1	0.000306984	-3.51288	0.00353876	-0.424599	2.38116	1.37309	2.05231	1.92544	3.41332	1.57361	1.73323	2.50074	1.19449	1.72225	2.34503	1.49714	2.22197	2.22197	2.22197	2.17642	1.91556	3.16764	2.95843	2.71319	3.73743	1.18031	2.52082	2.71876	3.29649	4.15078	2.69062	2.00852	3.02889	2.25116	2.17526	2.97396	2.05218	2.29263	3.29832	1.19991	1.90384	1.84127	2.23476	2.33983	2.05867	1.63583	2.68368	2.39173	2.35287	3.44543	2.07544	2.24097	2.50491	3.89648	3.24327	0.850188	1.35667	2.43239	1.70906	3.18689	2.01831	2.14644	3.32206	2.01821	3.25601	2.55239	2.8154	3.41834	1.42887	3.5718	2.35517	2.29736	1.23358	1.35675	2.96093	1.75421	3.84905	3.77986	1.29038	2.4401	2.05179	1.75781	2.30708	0.897283	1.79482	1.17647	1.99642	1.38377	3.2942	2.74634	1.34912	2.65169	3.09626	2.62365	1.2043	1.65932	2.97559	0.759881	1.93682	2.54192	1.04825	1.37301	2.03288	1.5519	1.29215	1.69368	1.38164	3.05709	2.09859	2.19824	1.00683	1.44152	3.93686	1.56682	1.10529	2.48849	1.81985	0.968426	1.26398	2.23136	2.77579	1.62046	0.950407	2.05851	2.5605	1.82436	1.75261	2.11601	2.17388	2.92858	2.34382	2.49011	1.65546	1.14317	1.93638	2.05315	1.60693	3.14086	3.46752	0.560032	1.93366	1.74197	3.09396	2.63624	1.39335	2.98539	1.3394	2.46859	1.7088	3.14741	2.38183	1.67992	1.80881	2.15826	3.22378	2.16781	1.98781	1.63385	1.48898	0.582916	1.35466	2.11564	2.27016	1.02613	2.32784	0.508711
ARRDC5	0.000308252	-3.51109	0.00355138	0.2539	3.63163	3.31362	3.42173	2.98713	3.7517	3.86665	4.03792	2.90407	3.90764	3.21982	3.90132	2.90526	3.67767	3.67767	3.67767	2.35412	3.0287	3.79729	2.42202	2.32113	3.20638	2.41253	3.22602	2.79306	3.9374	3.78581	2.9027	3.07802	3.78818	3.49973	3.72047	3.20929	3.64054	3.75405	3.93712	3.46838	2.6574	3.19164	3.09545	3.96515	3.17491	3.57806	3.58464	3.74922	3.68259	4.05323	3.50126	3.90784	4.00548	4.00092	2.55601	3.52468	3.53802	3.30838	4.00444	2.48401	3.36471	2.87274	3.38392	3.50688	4.00549	3.52345	3.23342	2.11624	3.74663	2.88955	3.39566	4.10757	3.35292	4.17058	3.69116	3.09706	3.52407	3.18323	3.34693	3.95443	3.58526	3.53083	3.77357	3.88291	3.93867	2.92455	4.08523	4.10062	3.61814	3.46752	4.02797	3.78527	3.7013	3.45947	3.91141	3.72415	3.69129	4.12627	2.63009	3.45441	2.56156	3.97199	4.32907	3.43019	3.24314	3.93143	4.13624	3.80617	3.64699	3.37507	2.79681	3.79147	3.96572	3.8107	3.95681	3.8052	3.12185	2.9885	2.66037	3.85599	4.06916	4.04202	3.99032	3.44994	3.88059	4.07063	3.77159	3.52354	4.10967	3.30576	3.25369	4.08988	2.95599	3.66759	3.5229	3.49435	2.84427	3.9069	3.52153	3.3574	4.09515	3.86059	3.3579	3.28916	3.0968	3.88203	3.92234	3.29467	3.42808	4.35268	3.69553	3.50177	3.36488	3.67059	3.87164	3.3261	4.02388	3.82986	3.82429	3.89086	3.99938	4.55448	4.22398	4.25024	4.25413	4.37228
CAPG	0.000310112	-3.50848	0.0035708	0.290811	5.65799	6.3662	5.28376	5.54509	5.40681	5.74327	5.30095	5.18873	6.1748	5.75212	5.30911	5.65897	5.25892	5.25892	5.25892	5.08685	5.57988	5.46676	5.5998	5.61345	4.94399	6.24279	4.93869	4.60228	5.06789	5.96235	5.26125	5.67246	5.0133	5.15868	4.77368	5.88559	5.03708	5.40866	4.53236	6.22077	5.67063	5.37756	4.58193	4.91808	5.90155	5.51404	5.39465	5.45401	5.394	6.29289	5.80817	4.86848	4.80827	5.02113	5.37316	6.20097	6.66633	5.0817	5.68003	5.52009	5.54044	6.03258	5.09952	6.13122	5.67206	5.94161	5.4534	5.73493	5.21966	5.20877	5.27793	5.5339	5.50427	4.82091	5.17337	5.59829	5.52613	5.27531	5.46225	5.50069	4.89196	5.06735	4.79105	4.51908	5.49683	6.27239	5.15712	5.70712	6.03451	5.41393	5.78962	5.28733	5.29016	5.86703	5.78564	6.36028	5.93879	6.99767	5.4923	5.6012	5.98836	5.34523	5.07216	5.65198	5.99303	5.90707	5.23729	5.16717	5.68707	5.56021	7.23596	5.39966	5.12992	4.81031	6.03026	6.30889	5.95646	5.86799	6.12002	5.68197	5.97294	6.09686	5.66568	6.13282	5.03452	5.72085	5.68919	6.09205	5.91061	5.24084	6.25784	5.34302	6.11075	5.67814	6.74449	5.54697	5.37376	5.02425	5.24401	6.19025	4.72099	6.203	5.22311	5.3997	5.94003	5.74856	6.04738	5.67898	5.69413	4.57906	4.64397	6.89748	5.34419	5.52473	6.01318	5.37327	5.47162	5.29735	6.0917	5.74401	6.32582	5.58115	4.23486	6.94631	5.19374	5.50184
PCGF5	0.000310342	-3.50816	0.00357145	0.385196	8.09931	8.12527	7.76068	7.81296	7.36415	8.12238	7.06454	7.48706	6.5994	8.25346	6.99542	8.11965	7.88261	7.88261	7.88261	8.08558	7.78331	7.88494	8.10179	8.13547	8.37971	8.26018	7.63131	7.86191	8.13148	7.78945	7.79461	7.77563	8.54536	8.08652	8.42511	8.6811	8.74157	7.51854	7.14705	7.68013	8.23494	7.79258	8.125	7.18941	8.639	7.37397	8.53034	7.47181	8.69825	8.26245	6.65449	7.4803	7.97996	7.73559	7.78541	6.81639	7.28509	7.79464	8.17168	7.70551	7.27354	7.02206	7.14911	7.21491	7.47538	8.4694	7.42896	8.76954	7.74307	8.54018	7.67283	7.35319	8.30824	8.02174	7.33752	7.87506	7.75902	7.28047	7.20981	7.39422	7.3573	7.8597	8.49341	7.24913	7.63366	8.02609	6.71819	8.00494	6.6	8.30009	8.06373	8.38011	7.57334	8.52467	8.74837	7.58351	7.7603	6.51672	7.76221	8.64047	7.24028	8.2441	7.29972	8.15566	7.51307	8.07841	7.25971	7.83103	9.86789	7.88284	9.42654	7.94187	7.7185	8.07735	7.24083	7.19842	8.74665	7.30423	9.04258	7.32348	8.64764	7.48234	8.32035	7.9472	8.52434	8.10792	7.93273	8.99274	6.99769	8.58477	6.69848	7.36949	9.63778	9.40988	8.17418	8.60445	8.83353	8.17193	6.86213	8.50545	7.33902	7.79728	8.41603	8.58604	7.04036	7.44581	8.5321	9.61489	8.09037	8.58732	6.98913	7.08012	8.04225	8.22049	7.73934	9.65767	8.78178	8.44077	9.746	6.9872	8.0836	8.82646	7.51177	6.75638	9.88568	7.49207
TLR4	0.000312703	-3.50487	0.00359661	0.414857	9.4934	10.3474	8.88891	9.67619	8.25552	8.98814	8.61339	7.80805	9.35435	9.10578	9.22115	9.59832	8.76551	8.76551	8.76551	9.857	9.69863	8.12769	8.87973	9.05338	8.62932	11.1512	9.15924	7.72231	8.55299	9.93968	8.63763	9.43114	8.02534	9.33346	8.28055	10.0401	10.1005	8.15164	8.46875	9.83427	9.49886	8.94183	9.11502	8.09656	8.7595	9.77025	8.7791	9.35119	8.53817	8.69551	9.07976	9.11979	9.50191	8.32453	9.71397	10.256	10.3548	8.57477	8.75236	9.33773	8.81233	9.91209	8.32532	9.13376	8.24699	9.18175	9.79419	10.169	8.92086	9.78311	9.52245	8.10039	9.49066	7.98836	9.41654	9.84244	8.38587	8.80375	10.2593	9.41452	8.84943	8.44207	8.41112	7.85597	10.4598	10.9462	9.37414	10.1606	9.98635	9.79488	8.2509	8.34708	8.38009	9.55234	9.05939	10.3761	8.72222	10.9011	9.12569	9.97959	10.6657	9.69398	7.87164	9.51461	9.23615	10.0771	8.48822	9.38235	10.1986	9.03489	10.746	8.70599	8.73029	8.48831	10.0601	8.93063	8.80167	10.0965	9.49061	9.27381	10.3163	9.37307	9.8313	10.1924	9.85043	9.22187	8.83983	10.1358	8.65814	8.50594	9.14139	7.73701	10.2377	10.2406	10.1383	8.97643	9.26885	9.44461	9.51923	10.5593	7.41486	9.25924	9.70265	9.89179	10.0272	8.54035	9.8023	10.4046	8.66055	9.11999	8.73647	10.8739	9.25942	9.25759	9.8878	10.4034	10.1572	9.43469	10.2673	9.96604	10.1599	9.96847	7.73798	10.3541	8.596	9.36673
GYPC	0.00031293	-3.50455	0.00359721	0.5837	9.07733	7.98547	8.6465	9.52822	6.93933	8.71657	7.42905	8.1054	6.94602	9.50935	7.66972	9.35312	8.3994	8.3994	8.3994	11.0298	7.41905	8.07501	9.26028	10.1919	8.91116	9.16509	8.64874	8.75465	8.57241	7.4159	8.56472	8.16717	9.41877	9.01799	9.77496	8.56693	8.25068	7.79323	7.11947	8.2368	8.08653	9.27523	7.74591	5.70577	9.17565	7.70993	9.90538	8.13822	9.4532	7.97048	7.04023	8.57403	8.69806	9.22345	8.64241	7.09209	7.65939	9.15314	8.54159	9.11954	7.93086	6.77647	7.21137	6.69105	8.07306	9.05811	8.78533	9.79257	8.95552	9.44577	9.5908	8.43538	9.16166	10.0095	8.40384	7.02265	8.96824	7.18071	5.92463	7.34484	8.58494	8.69245	9.77652	6.25054	7.55138	7.69593	6.62849	10.1956	7.74984	9.92354	8.34461	8.82407	8.22731	9.33093	9.52282	8.45678	7.66594	7.71504	9.38285	9.48561	7.72109	9.41092	7.27391	8.22242	7.72986	8.58881	7.0681	7.94229	10.3931	8.35886	11.0919	9.02639	8.24164	9.12907	8.5034	7.72082	9.7357	6.65946	9.21374	6.36282	10.1689	8.02365	9.5646	9.40633	10.2603	9.4718	7.76417	10.2844	8.65316	8.89989	7.67481	7.10715	10.0138	10.183	9.24671	9.80884	9.44157	8.31199	8.93103	8.75374	7.26443	8.90749	9.52256	9.76398	7.99197	9.45617	9.404	10.6963	10.02	10.3759	8.15074	8.58638	9.64305	9.96012	9.31025	10.3067	9.686	9.64092	11.2634	7.19672	8.04546	9.72866	8.36251	8.43102	12.1619	7.4978
LILRB2	0.00031365	-3.50356	0.00360346	0.294504	8.38744	8.9594	8.25166	8.43617	8.09623	8.51642	7.22641	7.57257	8.8407	8.41143	7.96321	7.93769	8.20877	8.20877	8.20877	8.73936	8.69177	7.91371	7.71686	8.32427	7.25634	8.51265	7.45892	7.76959	7.84286	8.37513	8.10964	8.43535	7.92957	8.71295	8.06034	8.03573	7.48187	7.65874	7.30019	8.17257	7.92376	8.33887	7.38391	7.22286	8.72687	8.2407	8.05918	8.60819	7.8754	8.55918	8.31291	7.4392	8.10533	8.05834	7.99343	9.27975	8.6154	7.93259	8.41354	8.44234	7.71227	9.27729	7.99065	8.85094	7.9088	8.44881	8.18827	8.99802	7.97535	8.78194	7.48053	8.05534	8.75197	7.65096	7.73835	8.05575	8.34245	8.27294	8.41877	8.28958	8.17947	7.98326	7.74777	7.43404	8.1867	9.54144	7.908	8.98919	8.95847	8.0412	8.48631	8.13335	8.42505	8.97746	7.91733	8.77536	7.68612	9.54502	7.97514	8.39519	8.20445	8.15387	7.76602	8.67073	8.54768	8.58495	8.75988	8.67216	8.33666	8.91311	9.88104	8.46787	7.67183	7.98154	8.03049	8.72862	8.13892	8.43849	9.21156	7.96563	9.22364	8.65606	8.05113	8.9743	7.93221	7.90391	7.86563	8.48608	8.43639	8.3251	8.91013	7.5873	8.80059	8.1147	8.53407	7.74703	8.42378	7.18458	9.12743	9.2578	7.14718	8.8219	8.5408	7.91789	8.76061	8.19205	8.79617	9.20737	8.64389	7.71917	7.50905	9.08957	8.42597	8.82426	8.34382	8.45682	8.2938	8.45916	8.67162	8.32832	9.33987	8.69779	7.57709	9.07008	7.52491	8.05472
MMD	0.000314181	-3.50282	0.00360755	-0.43759	5.89964	5.03132	6.36178	6.97067	5.96858	5.87503	5.2285	6.37973	4.76497	5.16899	5.61484	6.26096	5.35967	5.35967	5.35967	6.97655	5.7967	4.79676	6.58463	6.85491	6.19772	5.6735	6.03843	6.94377	5.0852	5.0189	4.75695	5.99183	6.55033	6.10693	5.79657	5.24093	6.5094	5.03802	5.67653	6.47994	7.25594	5.40933	4.47996	5.3871	5.05991	5.38181	6.47665	6.60873	6.3278	5.67386	6.13099	6.33768	6.67234	6.19497	7.50099	5.43697	5.29437	6.75242	5.96787	5.23394	4.93661	4.29909	5.15379	5.74088	5.33818	6.60407	6.52006	7.5132	5.59742	6.95535	6.81059	5.59995	6.07166	5.11732	5.6928	5.03982	7.47455	6.17203	5.35229	6.22762	6.18548	6.44686	6.9447	4.98331	5.38319	5.43601	4.94425	5.87671	5.97236	7.25385	5.53902	5.55541	4.99519	6.18072	5.51157	5.60817	4.08888	4.76584	4.45344	4.9712	3.78411	5.87616	5.53281	5.01074	4.16931	5.87459	3.45249	4.97223	6.21283	6.16584	5.41622	4.82279	5.40917	4.76023	5.84123	5.39159	6.25368	4.61377	3.7358	4.90392	5.1574	6.3812	6.88463	5.41305	5.95475	5.50331	4.93734	6.60205	4.79466	4.70899	5.27174	5.61358	5.8082	7.11651	6.04559	6.50156	5.8978	4.99524	6.31593	5.36011	4.74655	4.9489	4.96863	6.32607	5.55072	3.91399	5.97162	6.63072	4.55356	7.22557	5.04877	5.38443	5.9129	5.00305	5.98544	6.33667	5.83507	5.79628	6.76434	3.93863	4.36813	5.44971	5.96591	4.35057	6.87839	3.95005
CDHR1	0.000315409	-3.50113	0.00361962	-0.439398	1.17839	-0.0463239	1.23338	3.46502	-0.0388721	0.687501	1.39789	2.64122	-0.0815063	-0.497823	1.56927	1.54363	0.949532	0.949532	0.949532	1.53819	0.678717	0.54023	0.953328	1.88876	1.5362	0.258256	1.01626	1.73792	0.969573	2.03419	1.76084	0.804269	1.54304	1.04857	1.35197	0.989952	2.25931	-0.168874	1.73869	1.78377	1.20227	0.0827615	0.716073	1.35383	0.182261	-0.0656384	2.0055	0.867463	0.136651	0.393062	1.84952	0.896451	1.34015	1.19246	2.60242	0.448258	1.15735	1.712	0.89583	1.9054	0.813904	1.67991	0.154924	0.967031	0.110161	0.659989	2.35149	3.65114	0.146078	1.23492	1.03611	-0.00782171	1.58062	-0.173648	1.05428	0.0102639	1.79438	1.5172	1.39268	0.708666	1.01826	1.50556	1.05522	0.416926	-0.232756	0.500699	1.60218	1.62057	1.74071	1.29115	0.459368	-0.668119	1.71314	-0.343036	0.831767	0.444779	0.739706	2.76723	0.273696	1.07355	0.0822777	0.579272	1.06158	0.856778	1.54325	0.669663	0.227169	0.573602	1.32213	1.29443	1.77433	1.39987	1.33619	0.668276	0.314649	0.3388	1.2639	0.890333	-0.363223	1.04252	0.694561	0.956221	0.205669	0.671685	0.337383	-0.320424	-0.509356	0.606462	0.638158	1.10682	1.49276	0.537351	0.71519	0.474684	0.779185	1.69548	0.387318	0.802219	1.43698	0.405239	-0.510434	0.0701081	-0.0782082	1.08749	1.81926	1.09808	0.830747	0.686618	0.452952	2.19802	0.904161	1.71501	1.69126	1.50756	1.2043	1.05413	0.200209	0.912096	0.0485092	-0.517269	0.478124	0.689399	0.650852	-0.198183	0.958388	0.243575
AC011472.1	0.000315852	-3.50052	0.00362268	0.614077	-0.526359	-2.24098	-4.34055	-2.50268	-2.46302	-1.1856	-0.91039	-0.0226496	-2.12973	-2.15173	-3.32666	-1.10352	-0.267914	-0.267914	-0.267914	0.688401	-0.8972	-0.488516	-1.67734	-0.689037	-0.462253	-0.167713	-0.972001	-0.0914801	-3.22157	-0.978629	0.631119	-1.01184	-0.259714	-1.46019	0.0712903	-1.27753	0.265333	-2.05704	-2.61939	-0.790172	-0.876407	-0.236686	-0.686571	-2.68716	-0.077742	-2.0701	0.683114	-1.93965	-1.79589	-0.209685	-1.61242	-1.72636	-0.987167	-0.86107	-1.20474	-2.0757	-2.46158	-0.900804	-2.73708	-0.233911	-2.84389	-3.13618	-1.23484	-2.99336	-1.81885	-0.468188	-1.42676	-0.883548	-1.44804	-1.20618	-1.07348	-1.45626	-0.537751	0.0759379	-1.74854	-2.19509	-1.20413	-1.9119	-2.56331	-1.3622	-1.56257	-0.497964	-0.681507	-1.67532	-1.2397	-1.18602	-4.34055	-0.0286801	-2.1472	-1.88159	-0.20906	-0.438169	-1.00284	-1.14413	0.551124	-0.454973	-2.05887	-1.49899	-0.718671	-0.0304515	-1.50571	-0.868954	-1.67896	-1.43575	-1.17359	-0.828435	-1.29288	-1.00287	0.218405	-0.160019	0.0957576	-0.424641	-1.70265	-0.324713	-1.57345	-0.506813	0.450511	-2.71351	-0.363223	-4.34055	0.554795	-2.24173	0.12206	-1.26231	0.399061	0.031193	-1.04451	0.944328	-1.33234	-0.69409	-1.03142	-2.28539	0.475373	-0.809527	-0.598327	-0.0579333	-0.919136	-0.327533	-1.0853	-0.323138	-2.66078	-0.648709	-0.0782082	-0.0908984	-2.17662	-0.610992	0.140051	1.30163	0.507533	1.66195	-1.50209	-2.96322	-0.291678	0.739704	-0.517674	0.819345	-0.312457	0.540239	1.41986	-2.74414	-4.34055	0.524983	-0.877043	-0.918586	1.09256	-1.52314
TRMT112	0.000317653	-3.49805	0.0036395	-0.176058	3.5133	3.68503	3.98926	3.64434	3.50564	3.86182	3.84373	2.92959	2.75856	3.8045	3.49433	3.20915	3.70935	3.70935	3.70935	3.5859	2.95639	3.7769	3.69499	3.77748	3.55966	3.41619	3.72658	3.8665	3.58081	3.44508	2.91579	3.45223	3.78553	2.6104	3.39568	3.46789	3.54089	3.7042	3.36334	3.68162	3.74676	3.71052	3.45924	3.62467	3.64951	3.47895	3.61451	3.36731	3.68794	3.86826	3.57707	3.699	3.5039	3.58505	3.54994	3.52468	3.39125	3.4376	3.03568	3.5401	4.09512	3.63352	3.73532	3.60954	3.47834	3.37809	3.46881	3.82169	3.44436	3.68383	3.72788	3.56648	3.75942	3.76243	3.68188	3.62428	3.56633	4.17067	3.27732	3.58412	3.65868	3.55956	4.04513	3.32271	3.02135	4.15392	3.61411	2.98264	3.42632	3.93779	3.57017	3.4494	3.19616	2.99585	3.16416	3.71884	3.27454	3.64046	4.02909	2.85653	3.40556	2.70615	3.35132	3.20652	3.72173	2.98372	3.2633	3.07259	3.30061	3.11094	3.83987	3.64317	3.31488	3.34514	3.5492	3.53545	3.09032	3.51625	3.68016	3.62997	3.43409	3.23199	3.19219	3.53474	2.94865	3.57777	3.88755	3.07375	3.54837	3.40979	3.61354	3.96952	2.82562	3.09384	3.31311	2.85314	3.6594	3.60401	3.78706	3.59978	3.4208	3.39568	3.42522	3.16111	3.78619	3.3626	3.28513	3.16306	3.44915	2.89464	3.72344	2.89976	3.49686	3.38443	3.36442	2.85244	3.37257	3.57277	3.4087	3.51572	3.33362	3.0681	3.88378	3.50536	3.46379	3.08219
CARD9	0.000317672	-3.49802	0.0036395	0.328308	3.14058	3.61674	2.58506	2.46316	2.23684	3.20493	3.11006	3.56126	3.29464	3.12131	2.60573	2.64234	3.35614	3.35614	3.35614	3.23606	2.8628	2.79837	2.36171	3.34674	2.24382	3.08037	1.34987	3.95906	2.64127	2.51078	3.2095	3.1378	3.64934	3.08488	3.93908	1.97191	0.83041	2.17555	2.18482	2.06782	2.67785	3.84753	2.71046	2.43708	3.88333	2.57032	3.983	2.73174	3.18106	3.37914	2.35144	2.37594	1.71215	3.37594	2.26045	2.12769	2.11952	2.93588	2.92534	3.67844	2.8112	3.04017	2.61364	3.00255	2.88747	2.91059	1.78104	3.08306	2.86615	2.71771	2.07804	3.48763	2.78489	3.29325	2.54639	2.40299	2.83682	2.69751	1.88913	2.73814	3.78006	3.28918	2.89469	2.26202	2.13036	3.21459	2.86138	3.52504	3.84167	3.44416	3.93965	2.70879	3.68305	3.66447	3.22206	2.88468	3.38398	2.514	3.18079	3.28368	2.64541	2.88219	3.72212	2.61706	3.19881	3.32434	4.34803	3.08793	2.41216	3.96599	3.32291	3.27968	2.66476	3.78044	2.42015	3.56424	3.09032	3.38002	3.89091	2.3996	3.63833	4.186	2.5431	3.58862	2.31062	3.10112	3.24275	2.66534	3.69762	3.87999	3.66447	3.28483	2.77352	2.72284	3.37623	3.8482	3.31301	2.53119	3.9257	3.10417	2.75642	3.90094	3.27517	2.87655	2.60017	3.7701	3.00341	2.34542	4.32192	2.16976	3.75624	2.23346	3.33384	4.09527	3.47494	1.89288	2.79104	3.10445	2.80918	2.78499	3.47978	2.93245	3.3454	3.83818	2.97475	2.32355
SNORA7B	0.000318488	-3.49691	0.00364578	0.411211	2.61574	1.2798	0.0839423	1.22465	0.307349	1.92821	3.2733	0.323755	2.79625	2.60087	2.72031	2.58792	2.36804	2.36804	2.36804	2.30779	1.98182	1.57343	2.52461	2.75446	3.41029	3.43671	2.23864	1.01512	2.13349	2.52998	1.11247	2.37427	2.59271	2.95734	3.01073	3.39506	2.3345	2.00759	1.25853	1.45313	1.31101	2.03143	2.284	1.48698	2.08436	1.83218	1.66077	1.76053	2.39275	1.24681	2.8728	2.16166	1.36353	1.9934	2.37181	2.10687	1.74591	2.13133	1.21008	2.83488	2.26767	2.99428	2.67147	2.74813	2.10761	2.76224	2.67671	3.38471	1.90672	3.18184	1.69731	1.85609	3.24028	3.28708	2.02241	2.7557	2.14045	2.31386	3.70606	2.82137	0.983519	1.77425	2.85707	1.59283	2.37293	3.25446	4.01294	2.12269	2.6101	1.75691	0.792295	0.809838	1.97555	2.26886	2.99417	3.35781	2.42959	2.41864	3.24755	1.83699	2.75732	2.24254	0.73112	2.27912	3.6699	2.20852	1.93226	2.19875	3.50319	1.74113	2.34121	1.89566	1.69904	2.24854	2.39416	2.61497	2.39807	2.76604	2.93849	2.47109	3.25373	1.62046	2.9711	3.70703	2.37343	2.61008	2.97957	2.18136	2.5896	1.7186	2.48005	2.67741	2.68229	2.39546	3.57764	1.86296	3.43794	4.26575	3.96521	3.46909	2.03925	2.44982	3.2993	1.98678	3.61971	2.69788	3.74763	3.17115	2.4134	0.799425	2.32467	2.43628	2.6553	3.7566	3.02618	3.15986	2.8194	3.06287	1.94763	3.05153	2.46289	3.09768	1.82806	3.63037	3.16191	3.54026
AC011912.1	0.00031865	-3.49669	0.00364578	-0.297804	2.00459	1.24732	2.36688	2.1486	2.18194	1.52552	2.07762	1.95556	2.36595	2.207	1.79522	1.12147	1.74482	1.74482	1.74482	3.2606	2.2871	2.06552	1.66223	1.88876	1.79915	3.08037	2.55352	1.85046	2.27814	2.087	1.67106	2.18889	1.78511	0.613577	1.69858	2.34279	1.83635	1.50448	2.00633	2.46332	2.63666	2.4082	2.308	2.0012	2.14665	1.83218	1.43831	1.60886	1.61172	2.15456	1.73384	2.94846	2.42936	1.73394	1.31293	2.76816	2.416	1.78784	2.54486	1.8324	2.32058	2.66876	2.22679	2.23225	2.53803	1.04956	1.93097	2.47698	2.18347	1.06877	3.36618	1.91084	2.31423	1.83421	1.91571	2.53507	1.5212	2.18248	1.95749	1.27903	2.99165	1.69012	2.37253	2.23197	1.6792	1.83218	1.69752	2.43359	3.15829	1.39224	2.11503	1.12961	1.50033	1.65068	1.78991	2.19144	2.01895	3.2552	1.76517	1.42858	2.30586	1.53058	1.97375	2.05652	1.69459	1.69368	2.06188	1.77472	0.546499	1.48999	2.01722	1.91057	2.0439	1.50471	1.84183	1.41523	1.34628	2.14766	2.02918	1.40088	1.77044	1.62046	1.74887	1.83896	1.70052	1.82436	2.12083	1.70643	1.66868	0.314654	2.00295	1.5893	1.40457	-0.0848814	0.524425	1.66988	2.53679	2.16503	2.0356	1.60845	2.10152	1.63669	1.92756	1.47374	2.00056	1.30504	2.21276	1.21044	1.82081	1.00534	1.39543	2.66877	1.97898	1.85821	1.87612	0.614198	1.25448	2.21114	2.42424	1.6536	1.1369	1.47019	2.17168	1.12009	1.93995	2.2164
AC015813.6	0.000318753	-3.49655	0.00364578	-0.191402	2.7673	2.46193	2.86624	3.2506	3.13847	2.58525	2.68429	2.46628	3.09738	2.80506	2.79542	2.50811	2.87349	2.87349	2.87349	2.87212	2.30014	3.09042	2.80383	2.32113	2.98653	2.28255	2.79141	2.49958	2.45597	2.75877	2.69062	2.59292	2.88282	2.36862	2.9899	3.28291	2.91475	3.17986	2.9275	2.91501	3.07476	2.75243	3.22717	2.85118	2.6974	2.791	2.42511	3.13023	2.74058	2.55563	2.99843	3.25269	3.01361	2.78905	2.69098	3.01164	2.97241	2.82326	2.6869	2.20436	3.27374	3.08465	3.29472	2.97485	2.85983	2.91059	2.91132	2.6568	2.96713	2.53858	3.42456	2.69063	2.65908	3.08839	2.92994	2.80306	2.50874	2.89928	3.21352	2.4401	2.75465	2.91969	3.04276	3.24458	2.34285	2.33809	3.12416	2.84922	3.02916	2.68789	2.63655	2.99777	2.54943	2.36606	2.95568	2.23675	2.11732	2.75427	2.81753	2.26183	2.29106	3.01259	3.24029	2.9215	2.98705	2.69413	2.71198	2.52604	2.85874	2.52266	2.15058	3.06328	3.07992	2.70042	2.00526	2.88522	2.57933	2.42196	2.67309	2.55025	2.00335	2.70759	2.77975	2.10855	2.67713	2.97701	3.08512	2.11601	2.75976	2.96055	2.83797	2.94152	2.21995	1.88668	2.11353	2.56456	2.60943	2.85314	3.0194	2.0087	2.93803	2.71844	2.48539	2.50674	3.11837	2.38479	2.75292	2.17903	2.32498	1.98749	2.98085	2.32714	2.3794	2.24584	2.76852	1.92285	2.65599	2.56391	3.10175	2.79541	2.48615	2.29655	3.22506	1.48043	2.82857	2.851
PREX1	0.000318989	-3.49622	0.00364645	0.360584	10.0819	10.9144	10.1669	10.4888	9.64769	10.2195	8.92841	8.16481	10.5211	9.96496	9.84988	10.3286	9.38189	9.38189	9.38189	10.0729	10.8956	9.00877	9.43956	9.81395	8.70227	10.5804	9.65714	8.711	8.96146	10.0374	9.90527	10.2578	9.12415	10.8518	9.60073	10.3073	11.1692	9.30886	9.39719	10.466	10.6207	9.73751	9.48931	8.99666	8.80512	10.0775	9.64794	10.0903	9.42263	9.16046	10.1339	9.4912	9.95278	9.35166	10.2342	10.3689	9.86118	9.75848	9.59598	9.31027	9.76188	9.88208	9.36546	9.69556	9.24209	10.3196	10.0827	10.6163	9.85906	10.3213	9.95101	9.44654	9.88702	8.62791	9.65139	9.95678	9.54579	9.39552	9.97828	10.0134	9.87364	9.81591	9.15548	8.58441	11.0682	10.6046	9.59852	10.7898	10.2399	10.3399	9.11875	9.08425	9.50172	10.3706	9.86978	10.0404	9.16822	10.3114	9.72956	10.7234	10.7613	10.8344	8.73347	10.0135	9.7839	10.9357	9.04142	9.87084	11.296	9.39344	10.8588	9.41427	9.48461	9.26731	10.641	9.71816	9.59149	10.587	10.2459	9.53154	11.426	9.75959	11.0235	10.6296	10.7781	9.55215	9.01838	10.735	9.62613	9.55281	10.0046	8.79555	11.3207	11.117	10.4377	9.72762	9.77079	9.8579	10.4775	10.3401	8.89618	9.91737	9.75211	10.8276	9.85918	9.42751	10.2471	11.1867	9.52832	10.4912	9.62225	10.4785	9.59251	9.92215	9.77317	11.0834	11.0883	9.33725	11.1092	10.3469	10.304	10.8017	8.5833	11.1498	9.6542	10.1349
MAPK6	0.000319387	-3.49568	0.00364873	-0.270859	4.26708	3.82918	3.96353	4.0671	4.67891	4.17402	4.61637	4.45072	4.01544	4.15328	4.44525	4.06093	4.82702	4.82702	4.82702	4.16022	3.88844	4.98984	4.30719	4.2482	4.18729	3.94624	4.37865	4.3246	4.24965	4.37437	3.78834	4.41314	4.74526	3.70228	3.9463	3.72722	4.23836	4.31805	3.78326	4.15835	4.13851	3.96877	4.21704	4.29332	4.42079	4.45604	3.9222	4.38151	4.25853	4.38419	4.02383	4.63885	4.62691	4.37787	3.75558	5.85576	4.95641	4.35239	4.04018	4.52164	4.37382	4.67131	4.57867	4.44184	4.09911	4.16907	4.47609	5.33097	4.04803	4.54131	4.38347	4.01376	4.45416	4.25524	4.65562	4.82436	4.56592	5.14903	4.31331	4.31187	3.89669	4.14092	4.62195	4.4424	3.9636	3.74197	4.1235	4.53648	4.59782	4.34642	4.16138	4.43651	3.98443	4.42499	4.05487	5.38817	4.58347	5.88536	3.83869	3.8997	3.95815	3.48012	4.50018	3.87015	4.19211	3.87697	4.45515	4.46187	3.56787	4.18302	4.26155	3.82727	3.89246	3.95318	4.35732	4.17732	3.93903	4.04385	3.96521	4.23713	3.51174	4.18171	3.39281	3.8536	3.39709	4.21498	4.54174	3.47224	4.03512	3.5354	3.93726	4.34891	3.48488	3.226	4.26436	4.16456	4.02071	3.9907	3.95739	4.41606	4.39527	3.89524	3.87384	3.31518	5.20418	3.40819	3.40261	3.49472	3.90044	2.65066	3.71234	5.34858	4.24109	3.77439	4.22787	3.18482	3.73467	4.41315	3.53665	4.37352	3.94168	3.15507	4.43683	3.62236	3.91242	3.52537
AC096632.1	0.000319544	-3.49547	0.00364873	0.276447	0.994036	1.51629	1.16278	0.711926	0.707928	0.772361	0.288758	-0.233036	1.35465	0.304776	0.593071	0.0286741	0.446922	0.446922	0.446922	0.826271	0.416589	0.141424	0.920256	0.543596	0.536715	1.70489	1.29291	-0.152166	0.969573	0.43009	0.918036	1.1031	0.805627	1.71368	0.442277	0.751464	0.777501	0.389154	0.416097	1.08471	1.20227	0.894043	1.22481	0.88739	0.48195	1.32398	0.0750347	0.900503	0.969701	0.783131	1.44105	0.439115	0.769179	0.70489	0.480339	1.42192	1.35667	0.63436	1.35901	1.14131	0.0545708	1.07696	1.2796	1.02221	0.794766	0.915492	0.685827	0.866303	0.884869	0.410928	0.155612	0.955928	0.184577	0.132127	0.697387	0.798723	0.916277	0.107266	1.45706	0.493518	0.835512	0.712024	0.0628959	0.791344	1.47247	1.7785	0.938112	0.472603	0.65817	1.26473	0.348201	0.0899085	0.525281	0.331897	0.788623	1.41838	1.03642	1.93525	1.48435	0.554303	1.57358	1.53058	0.967719	1.05513	0.907578	1.20789	1.52342	1.17162	0.985824	0.940129	0.467016	0.405715	0.85026	0.629991	1.16798	0.904871	0.877305	1.42137	1.04652	0.91159	1.24218	1.10857	1.3316	1.71524	1.02579	0.861985	0.702986	0.402324	1.01438	0.611723	1.12821	-0.271918	1.65546	1.52546	1.31846	0.666434	1.45752	0.627081	1.24489	1.20118	0.717852	1.43166	1.76383	0.670202	1.34537	0.669341	2.09075	1.14629	0.275604	1.1855	0.279146	1.17485	1.1651	0.962901	0.466549	0.374967	1.03013	0.200141	1.01366	0.846045	1.93031	1.47019	0.58435	1.85304	0.958388	1.51395
PSMB6	0.000320022	-3.49482	0.00365216	-0.22865	3.51313	3.68503	3.67734	3.77732	3.8117	3.71412	3.90145	3.43033	3.51411	3.37446	3.67567	3.58755	3.73266	3.73266	3.73266	3.91954	3.01294	3.88374	3.78959	4.03698	3.54778	3.37426	3.64927	3.56571	3.50933	3.30722	3.11051	3.6448	3.65806	2.90644	3.3744	3.19982	2.75971	3.50992	3.27598	3.6053	3.17887	3.58969	2.8961	3.28655	3.5516	3.36726	3.54795	3.58618	3.35937	3.55957	3.25495	3.71298	3.58572	3.98344	3.4264	4.00159	3.55435	3.77694	3.29431	3.71274	3.98472	3.38947	3.79508	4.15138	3.28401	3.37809	3.93729	4.30064	3.20898	3.53244	3.6903	3.4786	3.6387	4.06989	3.81083	3.89402	4.18701	4.29912	3.49227	3.53565	3.21776	3.4255	3.86358	2.52424	3.22473	3.48977	3.52853	3.56105	3.61121	3.9871	3.42707	3.1991	3.25912	3.12368	3.40459	4.10834	3.46093	4.1512	3.86869	2.58961	3.36374	2.70615	3.34199	3.16419	3.88101	2.81492	3.50472	3.48551	2.68634	3.03463	4.09944	3.22109	3.14024	3.56906	3.88399	3.65804	3.0417	3.38715	3.64829	3.69113	2.85241	3.41118	2.35449	3.70703	2.49139	3.55625	3.76583	2.39846	3.66503	3.22908	3.60611	3.31337	2.24567	3.09384	3.50889	3.5793	3.2325	3.04829	3.65798	3.61752	3.43538	3.58445	3.70351	2.34775	3.8173	3.59061	3.47268	2.7207	3.63223	1.74091	3.81449	3.60824	3.46856	3.55188	3.58992	1.92285	3.05236	3.60209	3.28783	3.2234	3.26806	2.81866	3.58533	3.84508	3.63849	2.97671
AL031777.2	0.000320646	-3.49397	0.00365725	-0.522701	5.79262	6.13937	5.70767	5.73607	6.17684	6.36114	5.56221	3.60415	5.77551	4.59467	6.18393	7.16056	5.60884	5.60884	5.60884	4.96275	6.86735	4.93568	6.36949	5.92405	6.08927	6.63113	6.77352	4.59768	5.48613	5.9356	6.41235	7.01736	4.48112	5.85738	4.67491	6.63648	7.29216	5.38907	5.83965	7.30234	6.66226	4.81518	5.82254	5.84961	2.9902	6.90465	5.02146	6.10815	5.34571	5.08266	6.68518	5.95318	6.27305	4.9292	7.00671	6.78233	5.23738	6.05114	4.75585	5.6812	5.69368	6.19733	5.80906	6.12965	4.47818	5.24136	6.09227	5.29159	6.22891	6.48436	5.9818	5.12879	3.79309	3.8446	6.57366	7.72984	4.68097	5.12463	7.37618	7.00292	5.36494	5.94358	3.6382	5.048	6.26793	6.33183	5.16881	3.67715	6.06397	4.42606	4.08543	3.58631	3.95811	5.10069	3.2699	5.62247	3.44838	6.45197	6.93701	4.41521	6.50042	4.53388	3.42822	5.96472	4.92525	5.88968	2.94827	5.47053	5.54741	5.21776	5.67942	4.82672	5.01267	3.25368	6.3488	4.56977	5.50304	7.66094	5.72417	5.7216	5.83435	3.6221	5.54446	6.75916	4.7917	4.61698	3.44377	5.0324	4.99936	4.44838	6.34963	4.39236	6.06091	4.89883	5.19627	4.14147	5.20588	5.97938	5.6978	5.78587	3.44981	3.92908	5.26659	4.9011	5.26346	4.18237	6.7947	5.8206	4.55032	4.56285	5.67721	7.55938	4.53523	4.78646	4.90912	5.97654	5.26541	5.09565	4.72123	6.71482	5.92124	5.5151	4.28021	6.67261	3.89416	6.0041
RN7SL600P	0.000321023	-3.49346	0.00365951	0.389557	3.51333	4.11228	3.21921	4.04506	3.46022	3.93267	2.56328	0.60288	3.26806	2.74016	3.23384	3.7047	2.67122	2.67122	2.67122	3.69793	3.91836	2.41076	2.29877	2.96601	2.54791	3.63615	3.13173	1.85046	2.37785	2.82245	3.16634	3.69541	2.28278	4.43805	2.68757	4.11259	4.137	2.6139	2.59894	3.54665	3.95798	3.06682	3.39905	2.27816	2.63792	3.38822	2.85363	3.32534	3.41207	2.70742	4.29269	3.13304	3.25781	2.77286	3.66373	2.59954	3.43599	3.64553	3.46178	2.84729	2.98512	3.06258	3.25743	3.87235	2.6818	4.66664	3.05825	2.611	3.06149	4.12597	2.88232	3.24819	4.00903	2.46813	3.19402	3.84396	2.92065	3.00027	3.88638	3.0357	2.84452	2.91969	2.37253	2.9506	4.13576	4.21075	3.73589	2.93952	3.34517	3.09267	2.51313	2.5482	2.86489	4.25266	3.80718	2.37828	3.02711	3.04777	3.52556	3.98688	4.29872	4.38015	1.76637	3.0386	2.8647	4.29835	2.96494	3.45626	4.9378	2.90347	4.37492	2.82442	2.74464	2.17067	2.87007	2.78115	3.28391	3.47002	3.82402	3.00837	4.92169	2.96881	4.1145	3.45961	4.14191	2.87639	2.08426	3.7342	2.91194	3.89109	3.23455	2.04906	4.44331	4.64774	3.17793	3.05447	3.88098	4.16915	3.87681	3.79169	2.16121	3.57023	4.04054	4.24998	3.13962	4.14247	4.26465	4.80897	2.85346	4.30801	3.5535	3.47132	3.34944	3.48865	2.92597	5.01467	4.57031	2.75878	4.65885	3.54071	3.93324	4.48157	2.3221	3.61431	2.90351	3.766
BTN2A1	0.000321738	-3.4925	0.00366564	0.257999	6.68674	7.3472	6.51577	6.76014	6.52104	7.05093	5.77427	4.86641	6.67596	6.74734	6.39357	6.77064	6.41211	6.41211	6.41211	6.25713	6.95603	5.96097	6.12201	6.41906	6.19867	7.28467	6.1688	5.79614	6.22692	6.66235	6.4778	6.86321	6.00595	7.32039	6.40162	7.37981	7.55934	6.32433	5.8444	7.0183	7.03992	6.38835	6.69341	5.73379	6.26245	6.50908	6.18669	6.7048	6.3692	6.1286	6.63043	6.28486	6.75479	6.14633	6.58946	6.35459	6.2377	6.27845	6.56132	6.10065	6.34754	6.98001	6.61656	6.8539	6.21442	7.05037	6.43117	6.48492	6.3591	6.97677	6.44366	6.26018	6.48403	6.15918	6.34752	6.86284	6.16272	6.44623	7.16595	6.70794	6.33336	6.23386	5.93584	6.16762	7.04499	6.82514	6.63031	6.45506	6.63028	6.28914	5.99501	6.13019	6.34109	7.57681	6.66562	5.97981	6.30509	6.21712	6.70312	7.32516	7.51004	7.13583	5.8265	6.76044	6.72288	7.17517	6.59604	6.85367	7.61675	6.41643	7.39024	6.57407	6.31048	6.12857	6.36812	6.31314	6.73477	6.81484	6.88806	6.3118	7.41026	6.23985	6.95729	7.10407	7.16747	6.33648	6.24654	7.01218	6.35868	6.79159	6.59912	6.09087	7.47143	7.31777	6.71046	6.26884	7.06545	6.90515	6.65787	7.11446	5.84324	6.61607	6.88759	6.91358	6.67653	6.91841	7.16265	7.40772	6.43905	6.48233	6.45138	6.68833	6.37892	6.92847	6.43669	7.61224	7.58947	6.38028	7.3644	7.24881	7.16173	7.32056	5.9982	7.02508	6.20856	7.06467
IFFO1	0.000322039	-3.49209	0.00366703	0.182655	5.27025	5.48756	4.5829	4.9451	5.02535	5.6412	4.94984	4.43001	5.60013	5.06494	4.86695	5.42599	5.32559	5.32559	5.32559	4.96773	4.73574	5.20506	4.88668	4.75875	4.69225	4.81665	4.63119	5.17627	5.10474	5.69104	4.85534	4.89675	5.53659	5.31645	5.5662	5.17479	4.91072	5.1663	5.00099	5.12208	4.66693	5.59407	4.80706	4.77846	5.30084	4.98594	5.55883	5.39727	5.25847	5.20889	5.3372	5.14424	4.81253	5.69237	4.66092	5.3015	5.51059	5.3631	5.10704	4.38367	5.23242	5.12699	5.28232	5.622	5.36956	5.27597	5.02348	4.5993	5.17181	5.03095	4.90202	5.14172	5.42488	5.54872	4.9031	4.94801	5.28175	5.32872	5.11851	5.38429	5.57644	5.36055	5.11007	4.87888	5.57977	4.90502	5.69423	5.77	5.72861	5.50138	5.44928	5.33475	5.37076	5.6429	5.39055	4.82399	5.46232	5.29057	5.01737	5.53727	5.27639	5.269	5.26823	5.1775	5.45334	5.51327	5.60477	5.46172	4.89882	5.30967	5.42415	5.07021	5.30763	5.36922	5.24905	5.5992	5.01225	4.94118	5.34926	5.04726	5.3652	5.51071	5.71823	5.61911	5.2275	5.16232	5.44427	5.28619	5.79639	5.29409	5.43361	5.25159	4.36332	5.10328	5.63414	5.10882	5.20118	4.90932	5.91412	5.23928	5.21074	5.12223	5.23567	4.84267	5.26346	5.87435	5.46541	5.19524	5.6478	4.8163	5.02654	5.34017	5.30271	5.89084	5.02265	4.93602	5.18594	5.29061	5.23786	5.8314	5.93398	5.01599	5.36263	5.79937	5.15975	5.32185
PPP1R14B	0.00032257	-3.49138	0.00367104	-0.277374	2.07032	1.18007	2.3511	2.01889	2.72373	1.81275	2.42193	2.34508	2.48614	2.32551	2.17864	2.46044	2.18865	2.18865	2.18865	2.03188	1.43767	3.03655	2.7671	2.57259	2.58324	1.07955	2.41803	3.11615	2.18945	0.912091	1.81773	2.07118	2.6866	0.951492	1.81368	1.88001	1.31181	2.11324	1.47011	2.02159	1.57362	2.19942	1.86576	1.8819	1.81959	2.03187	1.95034	1.77841	2.33933	2.5656	1.70954	2.53125	2.31406	2.39341	2.3172	1.55085	1.19948	2.13133	2.07911	2.90776	2.46855	1.73676	2.50648	2.45916	2.36527	1.89649	2.72444	1.9236	2.06089	1.80976	2.61789	2.19077	1.80842	2.65232	2.2147	2.32403	2.58266	2.57188	1.71577	2.1401	1.92934	1.91431	2.30708	2.15929	1.19785	1.63486	2.02611	1.91579	0.949245	2.58488	1.991	2.30534	2.03432	1.76916	2.20527	2.43123	2.40383	1.7387	2.3553	1.7557	1.75709	1.62681	2.2872	1.96085	2.24521	2.00197	2.47652	1.86653	1.09017	2.33178	0.546613	1.99692	1.62861	2.44877	2.24221	2.2111	1.65723	1.62798	1.90524	2.34989	1.67239	1.95795	1.13235	1.39066	1.20915	2.02572	2.94938	1.25884	2.61712	1.83816	1.90952	2.61458	0.787021	1.3679	1.18381	2.09222	1.54901	2.31705	1.82839	0.631616	2.45631	1.63669	1.618	1.94294	1.67145	2.15451	1.50141	0.85664	2.09481	1.77882	2.45023	0.897893	1.71555	1.92342	1.77893	0.754151	1.33528	2.62233	1.01366	2.53443	1.30322	1.61356	2.54828	1.51543	1.48302	1.62983
WWP2	0.000325011	-3.4881	0.00369678	0.234213	7.60314	8.37779	7.65051	8.23696	7.53372	7.8075	6.66654	6.37354	7.8284	7.50337	7.4892	7.90467	7.11662	7.11662	7.11662	7.56891	7.99312	7.24317	6.93489	7.32996	6.51831	7.64352	7.04258	6.51725	7.07746	7.65108	7.35301	7.74743	7.15737	8.09507	7.51249	7.61846	8.34034	7.05101	7.20879	7.78908	7.68482	7.61728	7.12357	6.97174	7.18912	7.63134	7.35452	7.7777	7.25842	7.32325	7.82004	7.26239	7.51082	7.15756	7.52829	7.94485	7.37054	7.42995	7.50049	6.82157	7.44602	7.32576	7.41556	7.67841	7.18685	7.55663	7.68372	7.70424	7.59276	7.95618	7.23229	7.35134	7.67726	6.62891	7.30919	7.35556	7.45218	7.21369	7.41417	7.53297	7.54697	7.53472	7.01683	6.84804	8.19593	7.90373	7.05525	8.06479	7.80626	7.49914	7.36572	7.21699	7.31199	7.73986	7.3152	7.76975	7.07403	8.28616	7.36336	7.70397	8.02797	7.93756	6.90476	7.61327	7.48537	8.00759	7.30379	7.74777	8.31124	7.31035	8.32731	7.227	7.37288	7.31084	7.87183	7.63045	7.467	7.76922	7.92182	7.36238	8.41858	7.42725	8.22651	8.12486	7.81053	7.41551	7.08362	7.74637	7.3905	7.50319	7.65065	6.82692	8.49689	8.25	8.03992	7.31814	7.54073	7.45222	8.08425	7.92416	6.95777	7.59521	7.67552	7.74122	7.74049	7.69067	7.87237	8.10981	7.37996	7.66199	7.20544	8.07142	7.65062	7.6409	7.34009	8.26393	8.34165	6.80434	8.15845	7.60585	7.88963	7.9557	6.78046	8.31971	7.09322	7.37343
AL512306.3	0.000325236	-3.4878	0.00369729	0.307036	2.33758	2.72045	1.84249	2.16913	2.49511	2.698	1.80616	1.72239	1.0143	2.36295	1.44147	1.47332	1.53104	1.53104	1.53104	2.33884	2.38828	1.59223	1.22112	2.00276	1.48731	1.02639	2.48736	1.1469	2.5587	2.06084	2.02521	1.4244	2.20559	3.06954	2.24724	2.65152	2.13864	2.19974	2.56248	2.25264	2.2833	1.68015	2.81467	1.54049	1.51408	2.53316	2.66096	2.21914	2.29793	2.28096	2.09432	2.42204	2.58668	1.61187	1.02566	1.88024	4.03339	2.34723	2.30155	1.95209	2.09623	2.03754	2.64284	1.89058	1.56172	2.4266	1.88969	0.180455	2.47165	2.0738	2.7516	2.2662	2.15763	1.81717	1.97765	2.4334	2.23517	1.95984	1.8656	1.85418	2.3397	1.83818	1.96914	2.67334	2.4169	2.59257	2.39945	1.98103	2.15676	2.31566	2.29067	1.2879	2.03432	2.95893	2.86513	1.68135	2.05249	1.88857	2.29345	2.77637	2.30586	3.45412	1.57273	1.85838	1.81695	2.68263	2.47652	2.19875	3.10278	2.01973	2.0987	2.21676	1.83037	1.68357	2.03919	1.95694	2.35892	1.95011	3.03036	2.27196	3.96257	1.62046	2.63645	1.89706	2.81927	2.322	2.04674	2.18136	2.17388	2.80488	2.57439	2.06257	1.90184	3.0163	1.35025	2.25599	2.42852	2.49339	2.85245	1.67773	2.22972	2.25014	2.80477	2.97777	1.9045	2.87066	3.2284	2.40147	2.13002	3.05773	2.70662	1.90927	2.82117	2.37578	2.05283	2.35533	3.05236	2.13293	2.99887	2.91489	2.0286	3.42768	2.19415	1.93289	2.66589	2.96572
MICAL1	0.000325475	-3.48748	0.00369796	0.304605	7.22132	7.38035	6.71857	7.82555	6.88182	7.22615	6.67046	6.12655	7.93363	6.48125	6.76923	7.70374	6.4814	6.4814	6.4814	7.28035	7.07273	6.42132	6.40205	7.10394	6.28076	7.32099	6.60536	6.46201	6.17589	7.46036	7.0226	7.17546	6.72195	7.53209	6.9024	7.45639	7.83854	6.41558	6.6737	7.29548	6.77985	7.00975	6.70249	6.07258	6.65743	7.25634	6.63003	7.20672	6.52461	7.06843	7.24425	6.73757	6.87866	6.58738	6.69674	8.26746	8.0514	7.218	7.00282	5.75054	6.72524	7.64075	7.12473	7.65814	6.52355	7.07613	7.50566	7.64298	6.94748	7.66367	6.96313	6.51557	7.36216	6.31976	6.50302	7.35308	7.32027	6.90731	7.5509	7.03876	6.8352	6.78519	6.33994	6.25241	7.68664	6.93502	6.91451	8.17635	8.03854	7.06439	6.53667	6.51575	7.12692	7.84097	6.97739	7.81434	6.82269	8.30434	6.86708	7.25387	7.41469	7.15563	6.22419	7.38903	7.02338	7.4896	6.9791	7.16794	7.95963	6.85012	8.0943	6.90006	6.74924	6.60448	7.78637	7.08924	6.72646	7.35826	7.20632	6.4612	7.96477	6.54291	7.34958	7.79652	7.30221	7.01708	6.57612	7.3197	7.4196	6.94464	7.78126	6.43986	7.60163	7.25094	7.84452	6.63817	6.92806	6.9442	8.03497	7.45321	6.32192	7.1892	7.04747	7.23652	7.65789	7.63544	7.1436	7.29712	7.30587	7.07467	6.49494	8.24235	7.36272	7.53796	7.3346	7.5838	7.66175	6.66192	7.70848	7.92066	7.79038	7.19962	6.28467	9.07191	6.5666	7.6578
PRR7	0.000325727	-3.48715	0.00369878	-0.256603	3.15734	3.19939	3.22788	3.27921	3.3274	3.54955	3.00865	2.33238	4.33008	2.73064	3.2261	3.45396	2.8874	2.8874	2.8874	3.12465	3.07496	2.73212	3.29152	4.02691	3.22141	3.88037	3.51044	3.46324	2.40961	3.0786	3.43534	3.85529	2.78008	3.61516	3.03127	3.72722	3.65528	2.7264	3.09639	4.01626	3.45251	3.34287	3.49627	2.78622	1.74101	2.88985	3.40486	3.21804	2.93318	2.61444	3.34445	3.40968	3.67722	2.77286	3.55781	2.75484	3.12229	3.6353	2.6869	3.23489	3.12553	3.63352	3.17985	3.69268	2.33881	3.46865	3.59614	3.33627	2.96713	3.04309	4.10871	2.66697	2.94919	2.78091	3.30689	3.26711	2.81945	3.28282	3.55245	3.58412	3.20273	3.35622	3.0561	2.25207	3.19136	2.82215	3.40968	3.23529	3.17717	3.41443	2.73926	2.1608	2.74685	3.08992	3.5212	2.69206	2.14867	2.85484	2.86082	2.74512	2.94865	3.35926	1.91209	2.79405	2.94741	3.42438	2.90573	3.30694	3.60357	3.23206	3.10359	2.20471	2.62912	2.2736	2.50759	2.87606	2.55643	3.09678	2.59501	2.28525	3.82483	1.99753	3.45393	2.90173	3.2708	2.8501	2.49973	3.17349	2.8202	3.01232	3.14515	2.45979	3.15914	3.31504	2.28779	2.96259	2.50668	3.49345	3.16902	3.24777	2.16121	2.92259	2.69994	3.18952	3.16056	3.66134	4.37331	3.20303	2.84289	3.07307	3.47687	3.08548	2.88681	3.35322	2.5248	2.72213	3.05236	2.57874	3.71313	3.0602	2.73934	2.95416	2.82521	3.33948	2.82857	3.44854
AC018634.1	0.000326207	-3.48651	0.00370218	0.488796	1.15157	0.593606	1.04995	0.819733	0.307349	0.964945	-0.134015	-0.89123	-0.384719	0.0834417	0.00765148	0.959447	0.555473	0.555473	0.555473	1.14014	0.509359	-0.949977	0.14085	1.02042	0.583988	1.77101	0.643609	-0.351229	-0.218941	1.52322	1.15725	1.51735	0.826401	1.3318	0.268676	1.0753	1.45347	0.0597652	0.14738	1.11438	0.287139	0.138963	0.524494	-0.0480481	0.318384	1.18714	0.00458762	0.145302	0.566733	1.27138	1.47027	0.64753	1.34015	0.634979	1.3855	1.58136	2.89761	1.712	0.0781298	0.286886	0.52929	-0.0729238	0.946366	1.50148	0.443877	1.35599	1.33495	0.978772	0.842968	1.34807	0.877963	-0.0595184	1.1529	-0.971882	0.995614	1.09352	0.916277	0.107266	1.32529	1.37661	1.55643	0.745754	0.164933	-1.06512	1.74968	1.33362	0.999265	1.80003	2.70421	0.640743	-1.12901	-0.753704	0.483711	1.82494	0.551124	1.70303	-0.140414	2.93743	1.24394	0.817267	1.88086	0.479704	-0.569469	1.4142	-1.17359	1.41665	-0.562308	0.85039	1.94008	1.09845	3.06356	0.602158	1.14757	-0.115118	2.18273	0.284467	1.05113	1.11297	0.836344	0.427599	2.15626	0.176133	1.3316	2.45644	0.815691	0.549818	-1.04451	1.3374	1.44125	0.902519	1.88518	-0.414399	2.21995	1.28216	0.779185	0.717298	0.837884	0.672899	2.14974	0.321133	-0.753322	0.361984	2.07458	-0.185027	0.821877	1.76829	2.16519	1.77454	0.659883	1.24088	0.21768	3.32003	1.99891	2.27944	1.13866	2.26462	1.16888	0.815261	1.48898	-0.417652	0.279516	0.789444	-0.0992662	2.91044	0.922801	0.0901693
NUDT5	0.000326582	-3.48601	0.00370439	0.287203	5.45928	6.02904	5.10468	6.15292	5.52457	4.90236	4.73692	4.27605	4.9561	4.93633	5.11332	5.0885	5.06137	5.06137	5.06137	5.31285	4.8882	5.35427	5.04656	5.0987	5.19489	5.73485	5.16053	4.994	4.77665	5.07553	5.14656	5.25493	4.92456	6.51063	5.82723	5.06951	5.86109	5.1431	5.04129	5.25457	4.97441	6.00559	5.24807	4.80056	4.84003	4.95992	5.61901	5.04322	5.05189	4.92703	5.13998	5.40033	5.70999	5.13631	5.16216	5.33322	5.73664	5.50887	5.10704	4.24523	5.29984	4.70731	5.55238	5.49121	5.13981	5.17444	5.78277	5.65678	5.29347	5.26509	5.0241	4.91441	5.40324	5.25337	5.17832	5.02492	5.46042	6.03116	5.35863	5.23183	5.41795	5.12295	5.88348	5.33279	5.52054	5.40756	5.82877	6.13262	5.40342	6.23062	5.13448	5.27253	4.85957	5.53625	5.32034	5.30729	5.44032	5.39237	5.09012	5.45919	5.92386	6.20906	5.03504	5.40901	4.98194	5.70876	5.05078	5.20635	7.30403	4.78426	5.7919	5.06022	5.57599	4.9873	5.17085	5.30383	4.6563	5.11434	4.86096	4.88877	6.13202	4.91882	5.73943	5.44017	5.90911	5.01627	5.10187	5.27625	5.15766	4.86636	4.88058	5.14765	6.69421	6.93265	5.4299	5.14875	5.22912	5.34574	6.19485	5.7258	5.11285	4.95712	5.24812	5.83094	5.62419	5.32409	4.77302	5.48025	4.77274	6.21831	5.50942	5.31753	6.09865	4.84092	4.87089	6.0632	6.81873	4.87016	6.56867	6.24644	5.4545	6.16445	5.29276	6.0165	5.00457	5.72346
TRG-AS1	0.000327522	-3.48476	0.00371102	-0.420312	5.16951	3.1563	6.29218	4.12078	4.48843	4.56447	4.62446	4.873	4.20253	5.61921	5.67859	4.56781	5.90911	5.90911	5.90911	4.57317	4.40244	5.78121	5.29898	4.93782	6.34905	4.76891	5.65822	5.95742	6.28587	6.34087	4.18956	4.32909	6.12025	4.7889	5.31724	5.05645	3.58004	6.60408	5.9939	4.8206	5.13833	5.2285	5.99972	6.07937	5.89884	4.72678	5.36508	4.87887	4.73516	6.42676	5.72276	5.3005	5.14496	6.3109	4.79684	3.7893	3.53802	5.12802	4.88183	4.49823	5.46755	4.44269	5.23994	4.90521	5.9441	5.53983	5.28257	4.34328	5.06878	4.65197	5.2668	5.69173	4.78718	5.63024	6.11841	5.68142	5.30533	5.04649	4.64233	4.73626	5.34967	5.48435	5.78476	5.13313	4.19168	4.68563	6.15947	4.16286	4.7155	5.04624	5.46768	6.19301	5.30217	4.57892	5.72256	3.81161	6.36137	3.88005	5.34916	4.94622	4.81295	4.53078	5.9006	4.73808	5.03806	4.53095	5.26784	5.34208	3.15182	4.09558	3.30013	5.24064	6.15941	5.9193	4.7288	5.09081	4.59584	3.22957	4.1631	6.05784	3.18428	5.44424	4.54197	4.80257	4.84807	5.4089	5.37784	4.20663	4.87664	5.28149	4.67946	5.52485	3.69552	3.70925	4.70021	4.76341	4.92484	6.06885	4.22162	3.89712	5.69965	4.88999	5.53644	4.34145	4.4791	5.90383	4.02585	4.89933	4.43888	3.58204	5.10925	3.45065	3.56528	4.68982	5.36999	2.16781	4.22812	4.85806	3.98247	4.77723	5.00924	3.90007	5.56479	2.84315	4.76937	4.07287
AC027607.1	0.000327528	-3.48475	0.00371102	0.509393	0.477869	-0.31076	-0.85039	-1.44581	0.255113	-0.18654	-0.654097	-0.776747	-1.65257	-0.909173	-1.14603	-0.9669	0.156497	0.156497	0.156497	-0.639594	0.0960209	-0.949977	-1.03448	0.107011	0.273887	0.258256	-0.716755	-0.759719	-1.83269	0.256548	0.631119	0.689116	-0.350062	2.54535	0.268676	0.945305	0.777501	-0.775917	-0.612542	0.0882981	-0.655652	1.0191	0.350508	-0.622566	-0.259691	-0.888441	1.7279	-0.381105	-0.138532	-0.89277	0.214277	0.393559	0.621811	-0.504806	-1.00599	-0.861648	1.06921	1.43377	-0.0663976	-0.587516	-0.0760923	-1.19875	-0.111543	-0.111122	-0.242533	0.867884	-0.0537772	0.049222	0.146078	0.605559	-0.729968	-0.226749	0.828606	0.384291	-0.577839	0.163267	-0.145307	0.832229	-0.171117	1.10013	1.21081	-0.149033	0.660325	-1.53089	1.65492	-2.03247	1.7695	1.28389	0.222188	1.36762	-0.489749	-0.587327	-0.0151483	0.897877	0.914368	-0.901874	1.03642	0.116983	-0.52793	0.454797	0.39069	1.53058	-0.145691	-0.32786	0.023394	2.12602	0.170808	0.285042	2.28602	-0.311154	0.889613	0.273576	0.674945	-0.979541	0.138011	-0.326872	-0.405483	-0.582172	0.0805919	-1.2977	1.24218	0.0311156	1.25517	0.00705853	0.945384	-0.581602	-0.890996	-0.120508	0.838496	0.715306	-1.45977	-1.47032	1.20924	2.45545	1.03529	0.0251625	0.885465	0.958378	-0.0326632	-1.23669	-0.667735	-0.404402	0.151188	1.56331	0.509984	0.454392	0.324596	1.61777	-0.666737	0.643766	0.864606	-0.397489	0.664067	0.532386	-0.146422	1.39079	1.44859	0.274877	1.52234	0.998096	0.0491358	1.86356	-0.273326	-0.316306	0.958388	2.10066
PHKA1	0.000329607	-3.482	0.00373252	-0.490712	-0.0413195	-0.899936	-0.359931	0.329661	0.989486	-1.54763	1.01047	1.44412	0.732608	-0.79483	0.329854	-0.259848	-0.0938156	-0.0938156	-0.0938156	-0.415754	-0.165655	-0.411615	0.920256	1.07357	1.12133	0.431807	0.377539	0.900274	-0.124941	-0.978629	1.01853	0.72853	-0.720017	1.16861	-0.587399	0.0253678	-0.832372	-0.684533	-0.531498	-0.0365812	0.0567027	-0.6476	0.440122	0.101857	-0.900036	-1.22794	-0.14755	-0.641476	-0.684824	-1.1296	-0.0923871	0.195424	-0.57785	-0.427968	0.723688	-1.23419	-0.365135	0.412767	0.209488	1.97489	-0.219779	-0.669331	-0.0171457	-0.443551	0.286646	-1.76477	-0.525804	-1.53549	0.00120791	-0.832818	-0.0838005	-1.45626	-2.05167	-0.562158	0.321005	0.844707	0.705572	1.31248	-0.380208	0.0952421	-0.465676	-0.149033	-0.16577	0.380854	-0.776475	0.0352643	-0.983779	-1.13083	-1.81326	-0.0264025	0.025812	-1.41277	0.0432508	-0.944401	-1.458	-0.901874	-1.21542	-0.603304	0.16737	0.232479	-1.14213	-2.00791	-1.06899	-0.535433	-0.454363	-1.28981	-1.6509	-0.00923229	-0.336274	0.871594	-0.943999	-0.857825	0.243615	-0.760298	-0.683514	-0.414039	0.801455	-0.111373	-0.714514	0.0457976	-3.01072	-0.762179	-2.03411	-1.02803	-0.189093	-1.47879	-1.63704	0.668557	-0.808421	0.611723	-0.0116772	-1.1884	0.385674	-1.52619	-0.481808	-0.146109	-0.624394	-1.74401	-1.53653	-1.23669	-0.667735	-1.54118	-0.351105	0.15944	0.552862	-1.0302	-3.00528	0.20984	-0.443226	1.95474	0.694556	-0.555737	-0.881478	-1.37846	-0.666194	0.941509	-0.914867	-0.471437	-4.34055	-0.236946	-1.29462	0.403945	-0.402249	-0.586243	-0.489684	0.243575
RREB1	0.000330054	-3.48141	0.00373552	0.147741	7.36252	7.51137	7.61707	7.48068	7.24575	7.42968	6.97564	6.71179	7.50541	7.58616	7.18344	7.23903	7.31881	7.31881	7.31881	7.36151	7.34664	7.3255	6.80503	6.84444	6.91767	7.04516	6.74726	7.15653	7.20001	7.41719	7.15337	7.3074	7.48529	7.54462	7.32042	7.02297	7.41308	7.10403	7.09814	7.09798	6.95344	7.40879	7.06006	6.93309	7.54243	7.28457	7.40667	7.55068	7.40862	7.4447	7.41594	7.21079	7.00671	7.33167	7.00815	7.36022	7.26166	7.36953	7.55555	6.91292	7.09764	7.32749	7.624	7.45786	7.3994	7.4007	7.30788	7.44509	7.29745	7.48397	7.01582	7.48138	7.23749	7.28681	7.20422	7.20338	7.53398	7.46979	6.80463	7.35984	7.32903	7.34626	7.22051	7.02244	7.26847	7.02852	6.88545	7.77286	7.47262	7.38074	7.34189	7.4126	7.35909	7.96834	7.38022	7.22345	7.29591	7.58611	7.14392	7.43449	7.13647	7.58271	7.42062	7.25478	7.33316	7.67656	7.68358	7.58904	7.78991	7.19676	7.51422	7.33765	7.20503	7.64458	7.36644	7.65542	7.30134	7.38254	7.66622	7.28184	7.69044	7.59184	7.25707	7.72965	7.34054	7.41476	7.25535	6.98955	7.50724	7.22852	7.24249	7.26378	7.9397	7.86944	7.54868	7.44993	7.00278	7.16868	7.69795	7.62857	7.35668	7.54745	7.51289	7.404	7.70439	7.58712	7.5696	7.17129	7.54399	7.42479	7.24256	6.97822	7.51708	7.72751	7.18985	6.88469	7.42094	7.33198	7.66247	7.2653	7.72836	7.20869	7.19162	7.4885	7.47395	7.30916
TRIM26	0.000332934	-3.47764	0.00376591	0.247931	6.01939	6.35671	6.57474	6.04042	5.82143	6.632	5.68331	5.63895	5.92336	6.2643	5.91709	5.53931	5.91761	5.91761	5.91761	5.21582	5.92327	6.42591	5.52341	5.19028	5.5447	5.44954	5.68798	5.25579	6.34455	5.4427	5.54645	5.85717	6.11551	4.84853	5.48913	6.58556	6.31193	6.20095	5.9619	5.56911	6.00498	5.45016	5.81837	6.05583	6.6007	5.76304	5.5088	6.1055	5.83257	6.39217	5.84488	5.75804	5.59491	5.92711	5.80716	5.48415	5.57602	5.70499	6.09967	5.63187	6.03476	5.39984	5.66344	5.8687	6.13015	6.31109	5.36393	5.14261	5.91558	6.4103	5.63268	6.19756	6.51765	5.3108	5.78553	5.97556	5.89177	5.66652	5.6005	6.00029	5.50014	5.7772	5.51335	5.70789	5.54055	6.58048	5.42707	5.576	5.38323	5.63243	6.31995	5.94821	5.99869	6.48875	6.02053	5.03965	5.91164	5.87342	5.89554	6.55464	5.63102	5.74025	6.00101	6.25222	5.82182	6.22802	5.94858	6.12588	6.99016	6.22884	7.48799	6.10524	5.42311	5.87599	5.4262	5.99673	6.42696	5.40679	6.87091	6.42039	6.5948	6.17876	6.00749	5.96472	5.94832	5.93091	6.04365	5.86723	5.88678	6.48676	5.80673	6.18113	7.11024	6.72797	5.82297	5.62397	6.5243	6.1235	5.66818	6.39182	6.00836	6.22018	6.4249	6.10027	5.42509	6.23846	6.69144	6.97634	6.06096	6.18516	5.4371	5.51209	5.63586	6.52308	5.69705	6.89134	6.22262	5.46632	6.05085	5.62056	6.41028	6.59257	5.78713	6.22382	5.51677	5.56143
ARHGEF39	0.000333105	-3.47742	0.00376591	-0.437136	0.356332	-1.41995	0.697176	-0.418203	0.628028	-1.54763	1.25931	2.25375	1.35465	-1.16926	0.815594	0.0286741	-0.207517	-0.207517	-0.207517	-0.0512577	1.06232	1.47561	1.30038	0.466214	0.583988	0.586704	0.673666	1.68686	-0.319495	-0.169397	2.07273	0.689116	0.529759	0.773596	0.560012	0.333234	0.102795	-0.232181	-0.0643362	0.501542	0.38988	-0.166887	0.303523	0.148553	0.182261	-0.613812	-0.410854	0.145302	0.470627	0.0956782	0.143503	0.195424	0.500481	0.561507	1.07037	-0.565834	0.309242	0.789988	-0.730205	1.9054	0.954431	0.419002	0.233828	0.254148	0.110161	0.124649	0.478768	-0.883548	0.2134	0.0136338	0.360892	-0.415937	-0.537751	0.950952	0.0598134	0.0102639	0.742896	1.59677	0.0114715	-0.34883	0.270365	0.568617	0.433789	0.452118	-0.533915	0.124024	-1.10727	0.278647	-0.522581	0.796392	1.22875	-0.941801	1.20016	-0.471535	-0.170732	0.681694	-1.21542	-0.743337	0.856106	0.106995	-0.140366	0.427219	0.548648	-0.234296	0.121647	0.358883	0.0510163	-2.12521	-1.87739	0.723909	-2.96845	-0.668685	-0.96153	-0.181656	1.13697	-0.71244	0.499339	-0.0331907	-0.262865	0.378862	0.131432	-0.218048	-0.162478	-2.34838	0.134751	-1.88693	-0.207843	0.89323	0.405445	-0.342413	0.517839	0.537351	0.0773085	0.0247745	-1.19008	1.35354	-0.0764947	-0.157512	-0.961602	0.321133	-0.510434	0.223415	-0.208214	-0.39399	-0.359091	-1.39756	-2.32389	0.731039	-0.161935	1.1855	0.782085	-0.00609402	0.806553	-0.474132	-0.202036	1.256	-0.739103	0.037943	-0.256307	0.135251	-2.12972	0.689399	0.240094	0.0124909	-0.22733	-0.276416
ZNF767P	0.000334543	-3.47555	0.00378008	-0.221877	4.89936	4.22917	5.04214	4.70262	4.93486	5.2332	5.01897	4.49127	4.5446	4.96298	4.97707	4.57901	4.76242	4.76242	4.76242	4.37019	4.47324	5.0283	4.64495	4.83576	5.40855	4.00924	4.83445	5.37483	5.2953	5.02568	4.08336	5.08313	5.10542	4.74853	5.38395	4.98931	4.50158	5.24105	5.57267	4.7772	4.62014	5.15716	4.89684	5.3871	4.67018	5.16968	5.14532	5.05243	4.95087	5.19129	5.14904	5.55317	5.39097	5.59907	4.83297	5.29692	4.96559	4.77201	4.8086	4.52936	4.98247	5.14285	5.19134	5.01979	5.13597	4.91815	5.30825	3.91417	5.08235	4.45973	4.95051	5.47834	4.915	5.32894	5.19471	5.12381	4.99317	5.10662	5.24013	5.09517	5.26721	5.18727	5.42099	5.19417	5.41787	4.34144	5.19845	5.21386	5.01475	4.50718	4.84821	5.08805	4.88374	4.34139	4.77178	4.87981	4.81117	4.27887	5.06257	4.43166	4.64269	4.76026	5.3715	4.88867	4.28515	5.04588	4.76457	5.25812	3.98818	4.53288	3.35643	5.06022	5.17799	4.87925	4.71574	4.8455	4.67236	4.6468	4.52077	5.05891	4.68659	4.60647	4.94311	5.19011	4.6403	5.0202	4.98275	4.12594	5.02783	4.91612	5.23128	5.39868	3.39579	3.90121	4.15612	4.86559	4.53876	4.96102	5.07732	3.49811	5.34034	4.49752	4.73213	4.65165	4.49842	5.25923	4.54111	4.17525	4.72747	4.61618	4.93879	5.28287	4.47248	4.68669	4.97329	4.07809	4.40232	4.85502	4.40535	4.89573	4.53349	4.24216	5.46089	4.36023	4.87323	4.74422
AL391807.1	0.00033523	-3.47466	0.00378576	0.795012	0.0595043	1.10953	-2.62912	-3.14683	-2.14964	-4.34055	-1.11065	0.644569	1.24988	-0.178113	-1.99647	-1.61393	-1.4386	-1.4386	-1.4386	0.588577	0.509359	-2.58702	-1.67734	-0.689037	-0.369273	-0.597457	-2.46663	0.0766166	-4.34055	-2.30715	0.693249	-0.887454	-1.49991	1.59012	1.73241	-0.751289	-2.49476	-2.60886	-1.85666	-2.14775	-1.0009	-0.387314	-1.76372	-1.59168	-1.11708	-3.00147	0.968652	-2.90091	-0.298692	0.0956782	-0.180444	-1.72636	-3.46224	-1.33521	-3.13999	-1.03593	-2.46158	-0.0994138	-0.855944	0.490409	-1.86683	-0.174089	-2.51841	-1.84677	-1.5983	0.124649	-1.91904	1.5148	-1.67273	-1.00746	-1.52521	-1.09092	2.09422	0.598868	-2.52716	-0.254772	-2.1823	-0.633936	-1.09309	-0.993675	0.0861294	0.0258848	-0.870494	-3.60251	-0.426391	0.565524	0.938112	2.04345	0.147573	-2.85549	-0.389993	-3.54613	0.351291	1.26351	1.1371	-2.35765	-1.21542	-4.34055	0.419797	2.46728	-0.0622711	1.67262	-2.22632	-0.651611	-0.769613	1.67058	1.40626	-2.84385	1.59467	-0.0900021	-1.81312	-1.33209	-0.193437	-0.251412	2.38099	-2.0811	-0.704022	0.577978	-1.00752	-4.34055	1.09856	1.87539	0.625569	-3.02489	0.458209	-0.581602	-0.207843	-0.120508	-0.668943	-0.241961	-0.561185	-2.58912	-0.474296	0.126681	0.40843	0.502106	-3.19374	-0.627293	0.142994	1.89694	-2.11622	0.223415	0.253515	-0.0908984	0.274103	-0.494552	-2.32389	0.0784807	-0.792981	1.00534	0.823935	-1.80609	0.664067	-0.717517	0.35536	0.190145	-0.582445	0.200141	1.61802	0.80539	1.35466	0.126348	-3.56107	0.280087	0.810451	-0.276416
AC090220.1	0.000335646	-3.47412	0.00378837	0.241484	1.53368	1.07292	1.70019	1.40856	1.49648	1.25765	0.54886	0.973805	1.54381	1.22234	0.730657	1.21061	1.19303	1.19303	1.19303	1.66614	1.06232	1.75119	1.19371	0.785781	1.38425	1.63559	1.03953	1.42132	1.66585	2.25794	1.84535	0.766896	0.784549	1.3318	1.79779	0.527476	0.978403	1.34011	1.48966	0.710268	0.531452	1.66109	1.95967	1.60887	1.72477	1.58226	1.26833	0.900503	1.72019	1.83003	1.03473	1.0802	0.697376	1.66545	1.34967	1.69733	1.98146	1.31063	1.11275	1.46484	1.11279	1.76436	1.6966	1.07536	1.51522	1.24856	1.27211	0.786137	1.51144	1.67166	1.42729	1.41954	1.30999	1.35675	1.45347	1.77811	1.64466	1.374	-0.0769359	1.3123	1.53259	1.82246	1.61976	1.62403	2.03951	1.66475	0.938112	0.843908	2.07859	0.868341	1.65964	1.59536	1.58139	2.02871	1.35978	2.46969	0.967761	2.3854	1.50632	1.52985	1.91987	0.99442	1.83443	2.11102	0.934862	1.44415	1.63178	1.7167	1.69736	1.535	1.59873	1.72063	1.93136	1.2759	1.9349	1.93946	1.49816	1.3058	1.646	1.44889	1.37278	1.21313	1.21538	1.89706	1.4899	1.82436	1.52597	1.04139	1.64214	1.61527	1.55579	1.73143	1.40457	1.3679	1.63467	1.59025	1.29083	0.530835	1.5029	0.631616	1.86352	1.39984	1.32084	1.87459	1.92096	2.17224	2.18917	1.07914	1.77704	1.24088	2.1547	2.08046	1.61584	1.50756	1.87612	1.30235	1.77256	1.38667	2.31427	0.846045	1.4988	1.24202	1.48949	2.21427	1.12423	1.21318
SPECC1	0.000336325	-3.47324	0.0037931	0.38824	6.67233	5.82267	6.01749	5.97489	5.65124	7.17252	5.59139	7.00223	5.57866	7.00879	5.34348	6.88564	6.35443	6.35443	6.35443	7.48204	6.63939	6.37256	6.17028	7.02477	6.1096	7.01988	5.52649	6.24018	6.44759	6.03302	6.38908	6.0199	7.58771	6.72956	7.63271	5.80667	6.43448	5.88952	5.63872	6.25614	6.62457	6.80136	5.93279	5.35386	6.74409	5.64825	7.17822	6.04399	7.23941	6.63934	5.89422	6.2676	6.17402	7.07911	5.98846	5.71666	5.2674	6.64373	6.57585	6.34329	5.71607	6.07177	5.63647	6.21723	6.13015	7.04168	6.38736	7.55991	6.50562	6.81395	6.20472	5.59995	6.87208	7.0603	6.43014	5.24664	7.005	5.93749	4.63191	5.78614	6.35731	6.74197	7.02066	5.13854	6.31808	6.14297	5.25283	7.01303	5.76962	6.54792	6.55947	6.73091	6.32867	7.19022	7.26296	5.95967	5.9544	5.50305	6.76025	7.06906	6.00659	7.29579	6.08723	6.33373	6.15913	6.90648	6.14696	6.40077	8.10605	6.65749	7.18011	6.13886	6.29256	7.15695	6.22619	6.03425	7.27266	5.93151	6.8633	5.21109	7.06705	6.51761	7.38924	6.59773	7.36827	6.5991	5.9207	7.87951	6.64432	7.0592	5.90834	5.86562	7.66556	7.80749	7.10042	7.40458	7.14519	5.9771	6.28113	6.91552	5.75591	6.87739	6.90637	7.30576	5.97	6.55956	6.56081	8.06035	7.41786	7.71062	6.1448	5.93109	6.81099	6.65453	6.37923	7.76846	6.79482	7.12156	8.19575	5.08171	6.38886	7.07197	6.08042	5.72842	9.00675	5.86617
UBE2O	0.000336558	-3.47294	0.0037931	0.536774	6.30404	5.61078	5.85488	5.4788	5.41129	5.28647	5.17718	5.01883	4.91386	7.12411	4.87192	7.7761	5.1578	5.1578	5.1578	6.80368	5.75586	5.97446	6.49763	6.72339	5.7043	5.33672	4.98137	5.89693	5.28464	6.26412	5.8473	5.68127	6.9749	7.00624	6.99504	6.06324	5.34273	5.42414	5.12804	5.55159	5.51026	6.35981	5.53667	4.85964	6.44828	5.65476	6.74928	5.45123	6.38081	5.73918	4.85168	5.43728	5.4939	6.50833	5.64111	5.27608	4.29376	6.448	5.95856	6.09025	5.0623	4.66033	4.69479	4.78272	5.53456	5.75139	6.70689	7.91358	6.34978	5.15277	5.69448	5.47266	4.83967	7.05985	5.08644	5.25305	7.2377	6.4955	4.46973	5.68182	5.62515	5.80646	7.09121	4.86589	5.12933	5.33968	4.79056	6.62373	5.16653	7.16691	5.8597	6.10002	5.69718	6.14007	6.66338	5.8881	5.76255	4.68277	5.75231	6.53041	4.98604	6.45007	5.61251	5.43059	5.07685	5.61206	4.97051	5.36115	9.67781	5.17218	7.82426	5.70878	5.48921	7.24824	5.27421	5.47128	7.03046	5.18351	5.51921	4.91251	6.8099	5.92664	6.77941	5.90757	6.15908	6.89486	5.45684	7.31607	4.62881	6.00074	4.88672	5.3319	7.74998	8.49566	6.31188	6.32526	5.54836	5.36506	5.37152	6.72411	5.44251	6.28041	5.55409	6.37018	6.15619	6.80013	5.58095	8.47232	7.30056	6.73345	5.11558	4.86942	6.96581	7.14272	5.39598	7.03377	5.79813	6.12775	7.53753	5.206	6.99142	7.73353	5.41499	5.23531	8.47912	5.66354
ESPL1	0.000336618	-3.47286	0.0037931	-0.441467	1.87352	-0.0463239	2.01272	1.57165	3.22248	1.16652	2.32599	3.13367	2.09058	0.252544	1.91555	2.29365	1.23716	1.23716	1.23716	1.8281	1.09262	4.01141	1.91817	2.67071	1.56004	0.34764	1.83529	2.51917	0.580624	-0.441216	2.56332	2.5822	2.43256	1.67365	1.37357	1.67654	1.78366	1.86362	1.92252	2.00584	1.955	1.92357	2.308	1.62548	1.51408	1.89211	1.10957	1.48364	1.58901	2.04481	1.68483	2.13423	2.48373	2.43515	1.98489	1.35286	1.28022	2.98503	1.30127	2.91956	2.72552	1.35629	2.52228	2.42885	1.97645	1.45597	2.67671	1.76534	2.0425	1.11214	1.38086	1.4751	0.477447	2.25694	2.24019	1.95624	3.46387	3.39093	0.837431	2.10256	0.626205	1.74118	2.59904	1.68446	1.527	0.744163	0.00493901	2.77758	0.360752	2.7747	2.43367	1.17663	1.54143	0.673182	0.95396	2.99429	1.33785	1.2774	2.52636	1.37515	2.08341	1.80192	1.98577	1.09172	1.15965	1.69368	1.27873	0.230794	1.09017	1.81598	0.546613	0.602158	0.578592	0.942687	3.08025	0.627764	2.2632	0.720195	0.642931	1.47231	0.821974	1.31061	1.85626	-0.221123	1.3718	1.28475	0.550483	1.90005	2.26368	1.38333	1.61618	1.84526	2.16709	1.79679	0.631785	2.57838	0.51382	0.760387	1.29536	1.24748	1.33052	1.26503	0.349063	1.53407	2.61035	0.982285	0.235272	1.33079	1.1802	2.87727	2.70662	1.44938	3.07691	1.44971	0.997671	2.21702	0.980753	1.16881	1.27081	2.67646	-0.76909	1.31097	1.99095	0.817591	1.35536	1.28565
ALG2	0.000336884	-3.47252	0.00379401	-0.215747	4.12634	4.21664	4.3955	3.84268	4.59472	3.93267	4.30778	3.94173	4.10076	4.33693	4.4519	3.98294	4.59023	4.59023	4.59023	4.19033	3.54926	4.34081	4.43854	4.10557	4.32931	3.645	4.61386	4.59075	4.35536	3.9937	3.18808	4.11156	4.2887	3.39901	4.18799	3.84734	3.51688	4.31805	3.9964	3.98045	3.96216	4.19439	3.83873	4.1686	4.67442	4.21042	4.16762	4.00986	4.07052	4.22661	3.96861	4.53777	4.17367	4.55157	4.02911	4.30559	3.84718	4.16958	3.89648	4.38792	4.69255	4.01875	4.48097	4.5561	4.41309	3.72394	3.97724	4.09141	4.01067	3.83384	4.22497	4.3323	4.17144	4.29578	4.28197	4.85839	4.86996	5.07918	3.87464	3.95443	4.2214	4.17227	4.52214	4.2231	4.31689	3.67009	4.49657	3.94035	4.35001	4.63901	4.28727	4.50028	3.92355	3.63357	3.88092	4.37475	4.67783	4.34952	4.20736	3.72386	4.14671	3.62114	4.50436	3.78891	4.24756	3.96028	4.3159	3.9558	3.2787	3.98233	3.72481	4.05901	4.11917	4.34754	4.16324	4.077	3.80949	4.13556	4.33308	4.18139	3.11131	4.34018	3.72583	4.03273	3.52709	4.19423	4.39643	3.65205	4.24812	3.74575	3.69979	4.473	2.80846	3.21447	3.73641	4.20522	4.03133	4.43485	4.15484	3.66946	4.48443	4.02085	3.79967	3.55244	4.42242	3.60373	3.61227	3.17918	3.76137	2.9621	4.56288	3.91775	3.98048	3.79776	4.08125	2.63428	3.60216	4.0211	3.63141	4.26901	3.899	3.48848	4.40587	3.48784	3.94382	3.96116
GGNBP2	0.000338157	-3.47088	0.00380626	0.165253	6.06549	6.18618	5.64754	6.11242	5.88296	5.84228	5.90287	5.52639	6.14224	5.9279	6.009	5.99742	5.93026	5.93026	5.93026	6.01786	6.00819	6.07726	5.71758	5.65327	5.46172	6.31521	5.75979	5.11643	5.98882	6.28828	5.63419	5.97656	5.82875	6.09656	5.95363	5.95056	6.5195	5.92169	5.93095	6.15089	5.63839	6.1714	5.73229	5.82915	5.92662	6.19272	5.98649	5.97877	5.61099	5.90049	6.03161	5.87246	6.13379	5.74828	5.44708	6.59784	6.36231	5.98622	5.94448	5.63902	5.98032	6.29756	6.0759	6.18359	5.81088	5.89339	6.06935	6.43157	5.7944	6.03972	6.10294	5.91155	6.15559	6.11891	5.98813	5.95212	5.95973	6.03355	6.10874	6.0785	5.95045	5.68676	6.00797	6.11781	6.39063	5.99491	6.08473	6.4919	6.36396	6.15263	5.73681	6.19801	5.6545	6.21374	6.02866	6.63943	6.36471	6.38208	5.52899	6.16566	6.27735	6.32477	6.00766	6.03687	5.98815	6.27089	6.08826	6.30228	6.81661	5.76773	6.62473	6.02873	5.73671	5.8026	6.58753	6.01144	5.66161	6.03835	6.07638	5.91132	6.5791	6.25115	6.32394	6.03917	6.16796	5.97821	6.13699	5.97098	6.03951	5.48938	5.62579	6.09827	6.46842	6.24363	6.55461	6.00663	5.8581	6.17117	5.96568	6.42997	6.01161	6.00571	5.90401	6.07764	6.4429	5.84011	5.73349	6.06142	5.49915	5.89057	5.70407	6.48741	6.0553	5.70089	6.21842	5.75701	6.39979	6.1227	6.38933	6.45876	6.54785	6.32101	5.82001	6.37797	6.17113	6.18075
FRMD8	0.00033888	-3.46995	0.00381231	0.180634	5.56473	6.09328	5.97821	5.92144	5.3689	5.65523	5.15362	4.92256	5.50089	5.3906	5.4569	5.69546	5.14338	5.14338	5.14338	5.75409	5.732	5.35977	5.18003	5.4734	4.71631	5.59582	4.89151	5.31723	4.97807	5.51915	5.24837	5.31928	5.41413	6.29345	6.01248	5.32175	5.86902	5.37983	5.13426	5.46211	5.53008	5.90181	5.21988	5.05307	5.5574	5.40127	5.57866	5.64889	5.23306	5.44727	5.65122	5.21142	5.36078	5.472	5.45553	5.72181	5.31368	5.35221	5.42518	4.74359	5.52221	5.59886	5.05403	5.53811	5.38419	5.21544	5.4463	6.10593	5.32615	5.63018	5.44377	5.54692	5.59867	5.01083	5.27089	5.17646	5.59536	5.46217	5.21242	5.42478	5.5139	5.60871	5.53137	4.83789	6.03027	5.6132	5.65082	5.84347	5.73181	6.08629	5.44422	5.34637	5.22385	5.6273	5.66558	5.81404	5.44664	5.94646	5.20711	5.50499	5.86387	5.90283	5.25339	5.2742	5.35577	5.92548	5.12497	5.59116	5.87772	5.37147	5.83415	5.26839	5.51709	5.34727	5.7685	5.45138	5.18263	5.63643	5.73634	5.49168	5.99169	5.50729	6.16592	5.97149	5.706	5.48634	5.28421	5.74827	5.38278	5.63022	5.79372	5.4714	5.79083	5.89943	5.99496	5.60383	5.38829	5.39953	6.40051	5.46181	5.30373	5.63057	5.26353	5.95336	5.59499	5.67743	5.32364	5.76428	5.52253	5.9726	5.35027	5.69672	5.40892	5.3851	5.50202	5.63783	6.05976	4.99975	6.17272	5.81229	5.73726	5.92426	5.49297	6.23568	5.54045	5.44364
PLEK2	0.000339447	-3.46923	0.00381659	0.690568	2.26163	0.177069	-0.584418	0.819733	-0.792379	0.450554	1.0827	1.72239	0.478119	2.85846	-0.144504	3.13517	1.02699	1.02699	1.02699	3.36987	1.15138	1.45522	2.13547	3.4357	2.54791	0.586704	0.448797	1.95486	2.05533	1.6689	1.67106	1.21833	1.80618	3.41123	2.72166	2.92881	-0.181543	0.997866	0.570933	1.02347	0.339424	3.52261	0.642465	-0.546208	1.93704	0.532428	2.9875	0.397565	1.58901	1.95665	0.0690777	0.56774	1.4315	1.68288	1.98489	-0.211854	0.523401	2.27	2.07911	2.49982	0.698727	0.673132	-1.46474	-1.34982	0.755297	1.45597	3.02051	4.44142	2.29645	2.40548	0.774025	0.847831	1.69901	3.35948	0.45767	0.844707	2.22201	1.5172	0.173526	0.493518	1.26967	1.15014	2.87976	-0.308279	1.05672	1.80559	-0.574372	3.36316	0.858592	3.30201	1.2598	2.184	2.23556	0.61108	2.03111	2.28069	1.87641	-1.07224	1.34496	2.97799	-0.403753	2.42759	-0.0941641	1.19625	1.33374	0.925217	0.281411	1.3603	4.21282	1.57865	3.74182	0.899808	2.33683	1.80881	1.9349	0.441687	2.33221	0.111507	1.76963	-1.14735	2.91091	1.07196	2.27929	2.68799	3.60113	3.46679	1.90716	3.58923	0.202405	2.01097	0.453092	-0.952673	3.23814	4.84003	2.80619	3.1031	2.24006	1.97694	2.52242	1.24748	0.274566	2.69241	2.48539	3.20815	0.465793	3.06345	2.11599	3.61811	2.93538	3.56043	0.601372	1.44938	2.40949	3.54499	2.27276	4.17468	3.09938	1.08821	4.31782	0.43085	1.58747	3.02771	0.47847	1.07388	5.32733	1.73709
KAT2B	0.000340203	-3.46826	0.00382124	0.290045	7.51504	7.1814	7.31072	7.05099	6.80101	7.34909	6.65079	6.53465	6.80637	7.64021	6.76256	7.70916	7.20676	7.20676	7.20676	8.00952	7.42017	7.21465	7.27368	7.99337	7.54169	7.94638	7.16103	6.57631	7.35893	7.65382	7.05771	7.32076	7.83519	7.5755	7.94129	7.60909	7.5788	7.18956	6.95343	7.21388	7.56162	7.31012	7.36687	6.69921	7.48512	7.2898	7.47258	6.90937	7.58106	7.40082	7.08045	6.92935	7.02195	7.48391	7.18438	7.56873	7.0973	7.20077	7.38103	7.28817	7.16246	7.17387	6.81485	6.85342	7.07958	7.5234	7.47459	8.69878	6.87981	7.49885	7.59044	6.75417	7.70891	8.00655	7.25512	7.23016	7.5105	7.01863	7.03695	7.14586	6.93631	7.2026	8.02591	6.78432	7.56691	7.25299	7.02708	7.92222	7.20986	7.62357	6.75192	7.27047	7.43228	7.74167	7.98459	7.44718	7.43274	7.42267	6.91715	7.88481	7.38451	7.64293	7.00156	7.49615	7.04663	7.54144	6.7638	7.13601	9.25874	7.15727	8.42566	7.4207	6.71707	7.35074	7.31629	7.13842	7.56809	7.0253	7.43784	7.05246	7.70602	6.96088	7.67245	7.42974	7.64498	7.58618	7.29139	8.57338	7.01331	7.44975	6.65506	6.88464	8.03682	8.42084	8.05084	7.61243	7.5486	7.18062	7.053	7.65886	6.76634	7.56504	7.8201	7.82398	7.43607	7.69987	7.75023	9.32841	7.55334	7.21869	6.6411	7.55333	8.11253	7.73964	7.65013	8.27159	7.63107	8.38308	8.56711	7.25732	7.67561	7.69977	6.76834	7.08747	9.22368	7.3162
DCAF15	0.000340348	-3.46808	0.00382124	0.17352	5.03481	5.51511	5.02234	4.86558	4.8906	5.22004	4.95306	4.57451	5.54584	4.98316	5.2493	5.29624	4.7125	4.7125	4.7125	4.73949	5.23406	4.81687	4.59343	5.04316	4.83586	5.04761	4.71488	4.94776	4.69523	5.35122	4.4988	4.95814	5.00079	5.70811	5.00062	4.78278	5.2438	4.71201	4.7116	4.98423	4.67203	5.25418	4.49834	4.62178	5.03213	4.82998	5.05887	5.07613	4.91252	4.95764	5.00177	5.07016	4.78681	5.05666	4.61261	4.57183	4.52256	4.79056	5.34886	4.37941	4.95764	4.50538	4.68429	5.2026	5.10491	4.97543	5.13806	4.9877	5.05508	5.12657	4.50479	5.06986	4.71173	4.78412	4.92094	4.21171	5.12094	4.60837	4.64924	5.14679	4.90595	4.99205	5.01421	4.55594	5.66734	4.40482	5.19192	5.21386	4.80318	5.11441	5.02579	4.9203	5.16753	5.08364	5.14542	4.58209	5.16169	4.49685	4.8362	5.0564	4.95116	5.20808	4.80503	4.70893	4.99009	5.39142	4.92012	5.31789	5.45761	5.04958	5.08408	4.75832	5.17181	5.11926	5.2253	5.37218	4.91437	4.83835	5.05573	5.03355	5.12688	5.36135	5.66198	5.56189	5.26939	5.24872	5.08808	5.4095	5.02527	5.11863	5.076	5.0132	5.18673	5.4391	5.63898	5.03806	5.11149	4.78705	5.33428	4.97261	5.00784	5.55312	4.87542	5.2526	4.84743	5.39751	4.75706	5.1853	5.12011	5.19843	4.87552	4.06097	4.66561	4.96742	5.10372	5.02853	5.35534	4.59916	5.64991	5.30411	5.58675	4.93365	4.9088	5.44953	4.99175	5.1087
CORO7	0.000340418	-3.46799	0.00382124	0.172957	4.86529	4.92494	4.5997	5.03173	4.87338	5.00017	4.63851	4.09994	4.87034	4.6155	4.58488	5.17226	4.49349	4.49349	4.49349	4.8049	4.60783	4.94119	4.20792	5.20076	4.36018	4.52248	4.08915	4.59537	4.49883	5.03243	4.45464	4.819	4.8855	5.1749	5.35302	4.71125	4.82533	4.5915	4.67792	4.75382	4.67458	5.37171	4.35015	4.4153	4.64451	4.88999	4.98761	4.82611	4.55649	4.75474	4.5262	4.81116	4.84196	4.9182	4.57432	5.02178	4.51006	4.94967	4.92069	3.68536	4.99879	4.42117	4.40628	4.95214	4.78546	4.56208	4.86482	4.82169	4.83763	5.06446	4.39228	4.74583	5.04084	4.53859	4.74959	4.80123	4.84443	4.83035	4.77453	5.13986	5.25452	5.06901	4.78505	4.46841	5.2558	4.01576	4.97312	5.60043	5.05613	5.28349	5.00532	4.80531	4.53011	4.89129	4.769	5.02895	4.74604	5.38818	4.37499	4.87343	4.711	4.78654	4.66439	5.04847	4.87683	4.88462	4.90939	5.18333	5.07763	4.42043	5.05034	4.7144	4.92231	4.84623	5.15353	5.13178	4.52981	4.92902	4.9473	4.73025	5.38854	5.01114	4.77538	5.25819	4.76559	4.96614	4.68904	4.63762	5.19695	4.92695	5.03511	4.66904	5.06198	5.00968	5.06594	4.62041	4.62188	4.98619	5.66218	5.1292	4.88929	5.07515	4.74975	4.67529	4.96718	5.30815	4.98992	4.4655	5.03905	4.82991	4.94354	4.95628	4.99072	5.2412	4.80365	4.68807	5.18048	4.56606	5.03324	4.77985	5.24558	5.09632	4.63259	5.49189	4.49125	4.94775
YBX1P10	0.000342031	-3.46593	0.00383725	0.53531	-0.351684	-1.64537	-1.59917	0.468644	-1.67404	-1.35529	-0.819805	-0.392537	-2.84757	-0.32913	-1.14603	-0.108386	-0.968736	-0.968736	-0.968736	0.869448	-0.57798	-0.202818	-0.591347	0.297763	-1.36734	-1.21229	-0.972001	-0.857389	-0.965438	-2.30715	-1.63496	-0.887454	-0.216577	-0.561643	0.833799	-0.483742	-2.49476	-0.684533	-1.10445	-1.02879	-1.0009	-0.55552	-1.57629	-1.75398	-0.711413	-1.36153	-0.410854	-1.72288	-0.799986	-0.597531	-1.88091	-1.08687	-0.189632	-0.585968	-0.180464	-1.03593	-3.11462	-0.900804	-0.314596	0.133272	-1.00291	-0.669331	-0.862322	-2.611	-1.40705	-0.242416	-2.67214	-0.343056	-0.664704	0.185883	-0.94966	-0.287097	-0.409676	-0.654203	-0.873437	-1.86397	-0.626517	-0.899093	-2.56331	-0.993675	-0.671771	-1.32877	0.349617	-2.75379	-1.43433	-0.812069	-1.10727	0.346238	-1.81326	-0.396232	-0.389993	-0.668119	-0.206028	-0.944401	-0.351971	-1.36052	0.00371835	-1.77146	-1.9209	0.932718	-1.14213	0.257233	-0.717554	-3.28291	-0.860503	-2.29695	-1.86989	-1.6477	0.123235	-0.393105	1.26394	-0.351678	-1.70265	-0.760298	-0.576861	-1.40902	-0.158255	-1.96828	-1.37561	-2.13247	-0.470326	-1.05423	0.12206	-0.35035	0.399061	0.150905	-0.752259	0.327312	-0.962841	0.101773	-2.07173	-1.06573	0.187584	0.549987	-0.481808	1.41646	-0.379772	-1.00612	0.0282966	-1.0019	-1.4124	-0.942994	0.151188	-0.778169	-1.3473	-0.19283	-0.998654	1.27187	0.396224	1.00534	-0.985979	-1.80609	-0.291678	0.151922	-0.517674	0.374967	0.284021	-0.599101	2.19522	-1.51849	-1.00805	0.126348	-0.471305	-0.198183	2.15458	-0.923934
RPS19P3	0.000343002	-3.4647	0.00384604	0.275268	0.766348	0.10638	0.0839423	1.33778	-0.249123	0.687501	0.443073	-0.0894267	-0.384719	0.142039	0.270914	-0.18213	0.555473	0.555473	0.555473	0.303844	0.900461	0.191583	0.40269	0.0551043	-0.0477314	1.02639	0.516699	-0.0914801	0.739012	1.31764	0.566193	-0.229121	0.251172	1.4784	0.521825	1.03326	1.06925	0.257078	0.287986	0.203224	0.660365	0.436732	1.32231	0.615507	1.10105	-0.18441	0.853123	0.145302	0.656834	0.0395585	0.214277	-0.234357	0.660088	-0.0953095	1.02566	0.574957	1.15735	-0.169405	1.21008	1.18105	0.954431	0.78517	0.574241	0.909654	0.539918	1.28527	-0.136628	0.35732	0.2134	1.15424	0.261901	0.464343	1.34673	0.0759379	0.621822	0.751224	0.317441	0.430462	0.684481	0.895854	0.270365	0.903501	0.392317	0.452118	1.12901	0.952412	0.461278	0.346238	0.65817	-0.396232	0.348201	0.437533	0.440907	1.45244	0.831767	0.959106	0.468708	0.595203	0.922988	0.817267	0.860514	0.626592	0.222676	0.769115	0.213634	1.20789	0.432878	0.616545	1.27863	0.323172	1.59873	0.958371	0.578592	0.124028	0.613865	0.627764	0.679633	0.720195	1.19507	1.21902	0.400022	0.830374	0.797112	1.12496	1.27643	0.364106	0.603129	0.840257	0.884516	1.35152	1.46018	-0.0815426	1.44953	1.14317	0.282286	0.61371	1.25505	0.958378	1.05286	0.999482	0.749311	0.361984	1.41216	0.961347	0.674343	0.669341	1.25101	1.87693	0.452952	1.29421	0.601372	0.770283	0.664067	0.833165	0.696846	1.55291	0.821577	-0.599101	1.01366	0.961559	1.58747	0.83698	0.3642	1.12009	0.186857	1.17554
AC003080.1	0.000344449	-3.46288	0.00386015	0.522768	2.0584	3.25764	1.23338	3.22141	2.26353	1.75136	0.615307	-0.670686	1.49879	1.40092	2.0266	2.02535	1.49515	1.49515	1.49515	2.10596	2.44809	1.53509	1.30038	2.25365	0.951495	1.02639	0.340546	0.807716	1.9727	2.21113	2.20656	1.95966	0.28158	1.43117	0.66886	2.55081	2.38842	1.31818	0.807382	1.85581	1.57362	1.0191	1.34569	1.01888	1.41633	2.15928	-0.317643	2.16578	1.84042	1.34268	1.58154	1.16399	1.36353	0.523318	2.5402	0.947088	-0.247268	1.23137	2.49423	2.74493	1.52709	1.35629	1.80394	1.71749	2.24218	2.89879	2.06677	1.46418	1.82298	3.28965	-0.0201208	1.66227	2.33266	-0.173648	2.20178	1.57485	1.07104	0.371357	1.74185	2.33072	0.326895	2.27927	0.0628959	1.62403	3.06807	2.72617	-0.487905	0.889933	0.710946	0.556132	1.61231	0.748907	1.62028	2.72974	0.831767	0.495377	1.44275	0.759881	1.04811	2.52974	1.71335	1.47994	0.181455	2.35635	1.50735	2.20852	1.80842	2.40878	3.42554	0.602293	3.11669	2.01082	1.87162	0.811996	0.971089	1.25493	2.46105	1.65184	3.07897	2.44765	3.64696	0.956221	1.25517	3.06268	2.14048	2.17441	1.72912	3.68998	0.467236	2.6824	1.20886	0.849432	3.88747	3.36802	1.35025	0.666434	2.4603	2.09943	1.3913	3.38873	0.317175	2.2854	3.39195	2.52172	1.29575	1.83658	3.74763	3.62401	1.66144	2.60917	1.92402	1.12355	0.851084	3.13198	2.01674	3.97457	3.11091	2.67847	2.19522	1.45764	3.17097	3.53246	0.714423	0.76038	-0.93566	0.971003
ZNF33A	0.000346916	-3.45978	0.00388534	0.278505	6.87124	7.48245	6.32891	6.61243	6.78267	6.79615	6.18032	5.36586	6.28164	6.7349	6.37445	6.71078	6.74764	6.74764	6.74764	6.79601	7.30842	6.41672	6.01741	6.47815	6.31706	7.00536	6.38803	6.03177	6.24684	6.81591	6.45669	7.01935	6.06614	7.94002	6.86046	6.99655	7.81043	6.41881	6.41783	6.73104	7.12662	7.15353	6.92592	6.34925	6.44022	6.6508	7.13662	6.64696	6.30097	6.07987	6.41542	6.65552	6.94798	6.38996	6.37565	7.15747	6.67008	6.87918	6.75857	5.55643	6.53828	6.47823	6.4735	6.83524	6.18873	6.9002	6.53017	7.39993	6.53387	7.18846	6.39995	6.30814	7.01589	6.52977	6.56486	7.0694	6.55386	6.87376	6.92404	6.71961	7.01207	6.63579	6.57819	6.5867	7.81442	6.4884	7.27403	7.05971	6.85061	7.00926	6.2569	6.72053	6.41414	7.03258	7.04368	6.46237	7.0029	6.35872	6.426	7.44385	7.38364	7.79759	6.31514	7.00849	6.73603	7.81992	6.50137	7.04659	8.05256	6.32808	7.22843	6.73452	6.78409	6.25501	7.04179	6.22573	6.35499	6.92666	6.85285	6.02358	7.99001	6.56941	7.58197	6.313	7.47639	6.4568	6.76918	6.87652	6.51314	6.26465	6.10555	6.42031	7.71703	7.58275	7.34288	6.63404	7.07638	7.1526	6.57282	7.23858	6.46675	6.59514	6.65616	7.18041	7.17555	6.3815	6.74095	7.6511	6.32591	6.43414	6.4056	6.72751	6.79896	6.19366	6.62075	7.81765	8.05673	6.53843	7.68382	7.53535	7.2903	7.76842	6.33863	6.40038	7.00237	7.4694
RPS12P26	0.000347074	-3.45958	0.00388534	0.318891	0.827043	1.18007	-0.259559	1.3736	0.307349	0.0357182	-0.370746	-0.392537	-0.0815063	0.705329	0.209464	0.696878	-0.0401579	-0.0401579	-0.0401579	0.991727	0.678717	-0.488516	-0.109324	0.107011	-0.199563	1.86484	0.340546	-0.281778	0.635375	1.17857	0.498206	0.766896	-0.216577	1.01693	0.737115	0.751464	1.2354	0.389154	0.195787	0.892578	0.485788	0.957927	0.679738	-0.275732	0.229077	1.32398	0.383379	1.08427	0.470627	0.252019	-0.00939696	0.759507	0.272402	-0.671969	0.931853	1.48783	1.39344	0.31363	0.209488	-0.233911	1.01987	0.93843	-0.32117	1.12662	0.672962	0.659989	0.73326	0.11633	0.884869	0.722104	0.453526	0.53576	0.477447	0.713796	0.837588	0.974471	0.627894	0.645286	1.14161	1.13773	1.24054	0.842456	0.728567	0.185583	0.858368	1.7785	0.225713	0.696306	0.90463	0.832815	0.459368	-0.239882	0.565687	0.673182	0.650862	1.59117	0.468708	1.2774	0.634565	0.171101	1.69097	0.920402	-1.06899	1.32479	0.907578	0.715524	0.882245	1.30886	1.59467	-0.479994	0.622047	0.899808	0.364125	0.508638	1.4461	0.670761	0.546569	1.52837	1.51077	1.04252	1.67239	0.243518	0.685045	1.68258	0.458209	0.930507	-0.207843	1.08758	0.273308	0.500124	0.579806	0.49811	0.983261	0.934195	1.66025	0.381139	1.18072	1.13245	1.13831	1.20118	-0.510434	0.426578	1.45575	1.04666	0.987319	0.454392	1.05613	0.686618	0.275604	1.29421	0.338099	1.64397	1.05519	1.38944	1.34677	1.39079	1.29545	0.711456	1.34726	0.80539	0.568034	1.52926	0.150998	1.29143	0.125567	1.42049
FZD3	0.000347558	-3.45897	0.00388864	-0.334209	2.02239	0.916433	2.3825	1.10189	2.60353	2.00035	2.40324	2.45461	1.40432	2.62161	1.89618	1.49714	2.19984	2.19984	2.19984	1.66614	1.52913	2.56142	2.01533	2.14611	2.92361	0.791728	2.42688	2.92376	1.24073	2.21113	2.04916	1.51735	2.25239	1.3318	2.23549	1.90354	0.881446	2.70121	2.32199	2.08291	1.43633	2.38515	2.47633	2.64679	2.12206	2.12222	1.93148	1.83078	2.13504	2.64297	1.78123	2.43334	2.50491	2.17679	1.98489	1.31705	2.69165	2.16015	2.27179	2.01942	2.1987	1.86978	2.71338	2.03172	1.75421	1.6086	1.97109	1.27154	1.94683	1.19514	2.59773	2.20179	1.78183	2.53218	2.6162	2.49237	2.31168	3.34559	1.93506	2.22988	2.01785	1.7905	2.98812	2.98705	1.55351	1.4062	2.1793	1.10031	1.66248	1.98441	2.08067	2.35729	2.22298	1.34208	2.5534	1.95882	2.3509	1.12463	2.49373	1.23222	1.84077	1.53058	2.47802	1.96085	2.08394	1.30108	2.30384	1.7363	1.23377	2.03548	-0.741312	2.36483	2.06183	2.4921	1.61312	2.389	1.89476	1.39334	0.693769	2.23136	0.029509	1.76506	1.21538	1.26392	1.46127	2.22984	1.84294	0.944328	1.53079	2.09019	2.21306	3.30202	1.44953	0.817138	0.579104	2.20344	1.95795	2.06548	1.13831	0.560032	2.70119	1.74197	1.00602	1.41077	2.28117	1.54161	0.40871	1.54499	1.4267	1.24088	2.17101	0.475219	1.09276	1.11951	2.00451	1.10731	1.51946	1.74318	0.446229	1.94316	1.0769	1.1696	2.67353	1.29143	3.21436	1.90751
CSF1R	0.000349002	-3.45717	0.00390267	0.488953	6.42815	7.00925	6.33995	5.1958	4.79779	6.24252	5.24957	7.29632	5.25913	7.69933	5.50084	4.48088	6.41571	6.41571	6.41571	6.43652	6.72046	6.37866	4.46458	5.4282	4.69225	5.95527	3.30975	6.29092	6.1643	5.74954	5.09283	5.28002	6.68047	5.86295	7.42046	4.82652	2.81326	5.47581	5.6669	4.39133	5.48292	7.12425	5.24651	4.71781	8.34962	5.28872	7.25039	5.94453	6.74732	7.23621	5.2174	4.70561	4.78465	7.06796	4.13814	5.40321	2.77759	5.60765	6.75924	6.58745	5.5803	6.71237	5.38096	5.41207	6.40023	6.20253	4.05397	7.85492	5.75116	5.68686	4.79766	7.14343	5.96049	6.36003	5.31804	5.16064	6.01893	5.87902	3.44543	5.00395	7.23892	6.40855	6.16706	5.75709	6.03027	6.70169	6.19421	6.66236	7.11452	6.00782	7.50748	7.41842	7.30827	7.0177	6.17195	5.96305	6.21169	5.26338	6.23933	6.92951	5.71796	6.08221	7.48079	6.20185	7.41778	6.7431	7.63656	7.03625	4.80993	7.39137	6.53731	7.01013	6.65197	7.71428	5.57097	7.30589	6.67027	6.50753	7.4536	6.04423	5.95914	7.36479	5.80958	6.94103	5.71663	6.98421	6.75034	5.42981	6.96192	6.85888	6.71151	6.56796	5.56428	5.53952	6.65028	6.75461	7.05833	6.05378	6.77088	6.52114	7.01227	7.73846	6.90735	5.6889	6.92167	6.78941	6.68196	5.57315	7.44608	4.34006	6.07503	5.29741	6.27856	7.64695	6.9057	4.67932	5.99751	6.76355	6.12872	5.48875	7.15902	5.71598	6.70079	6.24613	6.10916	4.88207
BBOF1	0.0003506	-3.45519	0.00391841	0.669723	3.0771	0.429568	1.7966	2.32363	0.890229	1.42426	1.01047	2.12713	1.0143	3.50855	0.49347	3.25178	1.23716	1.23716	1.23716	4.48222	0.900461	1.53509	2.97463	4.03363	2.68431	1.63559	1.42247	3.03001	2.24332	2.16275	2.84912	1.78373	2.11562	3.71219	3.72468	2.9173	2.80006	1.80176	1.3682	1.33207	1.48356	3.96877	1.54063	1.18489	3.45644	0.89661	4.37031	1.70551	2.78121	2.01602	1.25215	1.79198	2.46223	2.92708	2.69098	1.31705	1.19948	3.04807	2.12975	2.51545	1.01987	0.551656	0.512283	0.343521	2.01037	1.87257	3.58325	5.8078	2.38671	3.30841	2.42547	1.08057	2.33266	4.51501	1.34016	1.13112	3.29196	2.96072	0.837431	1.98371	2.19534	2.39007	3.94471	0.646946	1.29531	1.63486	1.39023	3.79069	1.66248	4.05033	2.27556	3.28208	3.15703	3.06698	3.87062	2.36474	3.23127	1.04172	2.14726	3.22449	0.14946	3.02147	1.63513	2.24703	1.59548	1.90634	1.38164	2.35907	5.65977	2.51144	4.52002	2.86325	2.4364	3.02938	2.31327	1.00907	3.08233	1.04251	2.40976	0.427599	3.99674	2.23127	2.91009	2.72054	4.09143	3.67584	2.94938	4.10924	1.41012	3.05243	0.904334	1.07952	4.76569	4.98276	3.52986	3.40409	2.80769	2.18097	2.28078	3.29263	1.33052	3.33808	3.52066	3.53039	2.17538	3.1375	2.65299	5.15912	4.00847	3.90706	1.84492	3.05842	3.87121	3.4449	3.04422	4.88745	3.84916	3.97701	5.60001	-0.154428	2.09059	4.3929	1.7694	1.61561	5.67888	1.38795
TARDBP	0.000350913	-3.4548	0.00391977	-0.147974	5.41275	5.58176	5.56782	5.76502	5.61154	5.43052	5.34811	4.89907	4.82547	5.56402	5.42853	5.52635	5.72573	5.72573	5.72573	5.25908	5.07811	5.95554	5.48858	5.03145	5.10457	5.36376	5.59386	5.20074	5.53374	5.44776	4.95698	5.49384	5.53659	5.3034	5.47171	5.29308	5.44805	5.61722	5.46939	5.69351	5.28218	5.45709	5.44222	5.44554	5.64308	5.58384	5.38255	5.44704	5.40379	5.6518	5.51593	5.78475	5.54593	5.63421	5.26191	5.95084	5.46166	5.50044	5.36832	5.36481	5.62568	5.37096	5.68642	5.30906	5.46286	5.37295	5.41573	5.53176	5.36368	5.30535	5.63392	5.54151	5.22232	5.58692	5.47926	5.53133	5.66385	5.84954	5.47008	5.54859	5.58805	5.35237	5.61938	5.71244	5.50704	5.29975	5.33518	5.278	5.61724	5.34782	5.45768	5.64069	5.22543	5.2685	5.27416	5.74515	5.58772	5.79964	5.23535	5.17449	5.47115	5.32923	5.82817	5.37971	5.46859	5.27181	5.53392	5.37996	5.26763	5.23321	5.05715	5.44772	5.36653	5.52076	5.50116	5.53229	5.24122	5.48027	5.56602	5.60328	5.17839	5.44245	5.05442	5.28291	4.9851	5.50191	5.53344	4.85349	5.43783	5.07791	4.85888	5.69826	5.10125	4.97936	5.24358	5.27082	5.06317	5.40972	5.27892	5.29546	5.7462	5.36611	5.15864	4.95451	5.57433	5.22142	5.17244	4.76425	5.28737	4.51311	5.27117	5.19863	5.27846	5.12357	5.2979	4.51685	5.18866	5.26104	5.10105	5.52989	5.39125	4.82881	5.8173	5.08614	5.47131	5.41364
PPP1R14BP3	0.000351406	-3.45419	0.00392314	0.391505	2.16047	2.48997	1.84249	2.37755	1.30422	2.22773	0.161121	0.102291	2.20711	1.7971	1.30124	2.3601	0.520189	0.520189	0.520189	2.42819	2.87156	1.32644	1.35089	2.21869	1.48731	3.16887	1.12903	0.929853	0.835701	2.54893	2.20656	2.14587	1.29734	3.15922	1.90553	1.78186	2.93904	1.68667	1.40983	2.2257	2.18671	2.17274	1.81641	0.43891	1.31146	2.29865	1.95034	2.65637	2.07094	1.22181	2.77083	1.98863	1.53811	0.835303	2.13977	1.64051	2.26548	2.37208	1.27151	1.67429	1.67662	2.34232	1.51896	2.13547	1.53866	2.44293	1.99074	1.80656	1.66362	2.49009	1.40426	1.032	1.88535	1.20783	1.61807	2.20568	1.58425	1.28071	2.25778	2.55573	2.11736	2.29074	1.36493	1.29629	3.26539	2.56112	1.19494	2.23393	2.63762	1.79433	0.914395	0.039917	1.76611	3.06698	2.0856	2.28069	0.13475	1.98047	2.10468	2.45446	3.45951	2.70615	0.672823	2.03789	1.87445	2.40325	1.58941	2.6028	3.13972	1.26801	2.50958	1.48201	1.78791	1.06252	2.56695	1.81082	1.56849	2.39394	2.46933	1.37626	3.52116	1.81021	2.33606	3.17261	2.66462	1.89465	1.11915	2.48728	2.56155	2.09019	2.57439	0.718982	2.73772	2.77085	2.42844	1.35354	2.3628	1.8826	3.14857	2.03534	0.437935	1.4628	2.35335	2.34775	1.96925	2.74602	2.94826	2.58207	2.42762	2.69099	2.48977	2.85328	2.26885	2.73184	1.91585	3.465	3.07606	1.82006	2.92596	0.846045	2.09059	2.56	0.617984	3.479	1.50725	2.47068
RNU7-45P	0.000351745	-3.45377	0.00392345	0.35762	2.89169	2.91913	2.59849	3.58446	2.35323	2.53755	1.35964	0.800231	1.96381	2.12222	2.55722	3.01657	2.23291	2.23291	2.23291	2.67934	3.37531	2.09217	1.3755	2.36443	1.93296	3.44686	2.03374	1.26764	1.71752	3.22714	2.1851	2.95879	1.66338	3.59922	2.84277	3.36147	3.86635	2.08755	2.17278	2.88089	2.97087	2.77033	2.56864	1.48698	2.04565	3.12655	2.56631	2.99145	2.41874	2.0014	3.42871	2.49935	2.69204	1.86186	3.06694	2.98906	3.19698	2.64102	2.99983	2.36827	2.44492	3.26938	2.8698	3.12104	1.97645	3.81462	3.18306	2.27151	2.55187	3.00908	2.76973	2.22358	2.688	1.96372	2.66407	3.30049	2.39611	1.374	3.25032	3.21349	2.61408	2.17171	2.27321	1.89092	3.22473	3.73494	2.61991	2.43359	3.13916	2.10844	1.79297	2.02605	2.30881	3.64136	2.71191	2.81667	2.42959	3.3182	3.00671	3.17844	4.40564	3.32381	1.29206	3.06645	2.0717	3.3965	2.13735	3.11813	3.89041	2.21216	3.39994	2.42835	2.14829	1.75646	2.89808	2.91234	2.60186	2.91152	3.01044	2.55025	3.7142	2.34302	3.54503	3.77832	2.80794	2.58903	2.02761	2.9163	2.34822	2.16528	3.18557	1.36773	3.75941	3.79687	3.4367	2.64558	2.77016	3.11619	3.04912	2.95867	1.39161	2.91135	3.42522	3.10254	2.90327	3.23348	3.25136	3.61811	2.58818	3.2181	2.86535	3.75029	2.16685	3.36108	2.71697	3.72526	3.80019	2.69217	4.13042	2.99842	3.51411	3.35607	1.84236	4.25543	2.27237	3.14197
TMEM107	0.000351816	-3.45368	0.00392345	0.201446	2.46805	2.48997	2.57149	2.80236	2.30266	2.22773	2.68429	2.19884	2.46289	2.46975	2.4283	2.38585	2.03464	2.03464	2.03464	1.8281	2.7721	2.43178	1.96757	2.36443	2.49942	1.63559	2.38208	2.56701	2.53009	2.80679	2.00084	2.04019	2.66369	3.06954	2.29331	1.9267	3.06581	2.54948	2.50601	2.30505	1.55163	2.64979	2.41133	2.0012	2.15879	1.18714	2.1914	2.15213	2.41874	2.63352	2.14954	2.04864	2.08	2.73159	2.07542	2.26559	2.30461	2.21612	2.66418	1.64616	2.06556	2.16727	2.50648	2.7644	1.9417	2.34201	2.56317	2.69022	2.31189	2.29691	1.95668	2.51621	2.33266	2.3664	2.69205	1.77811	2.32405	2.72137	2.20252	2.33072	2.29789	2.06887	2.20299	2.1699	2.58052	1.60433	2.64882	2.67616	2.95452	2.68789	2.56377	2.98462	2.55947	2.88213	2.62872	2.23675	2.64277	1.84032	2.64006	1.77646	2.26099	2.62691	2.04442	2.2949	2.48558	2.38917	2.72182	2.67568	2.35047	2.18418	2.56797	2.2523	2.68804	2.45973	2.49542	2.60391	2.22016	2.30644	1.81626	2.42383	2.71141	2.32758	2.57489	2.56794	2.73806	2.73028	3.0381	2.32324	2.70951	2.30466	2.79942	2.63281	2.05517	2.15134	3.04828	2.27309	2.49138	2.44139	3.12085	2.48521	2.63536	2.51068	2.37622	2.95588	2.20257	3.10095	2.36791	1.89656	2.58818	2.9621	2.48977	1.78271	2.3794	2.53726	2.89979	2.21702	3.06426	2.19198	2.2951	2.93387	3.09738	2.363	2.66551	2.69836	2.55403	3.17096
FLACC1	0.000352106	-3.45333	0.00392456	0.480418	4.77827	3.40481	3.48097	4.43237	3.58184	5.52831	3.58238	5.90754	3.09738	5.06115	3.48139	4.16125	4.09832	4.09832	4.09832	6.41117	2.9061	3.85679	4.39407	5.09066	3.82365	4.39199	3.87301	4.23265	4.53528	3.50452	4.78219	4.08523	5.9638	4.37705	5.41032	4.39167	4.7756	3.74996	3.64627	4.43019	4.61219	4.69144	3.28878	2.98586	4.70579	3.95695	5.30955	3.5963	5.51035	3.62777	2.64838	4.72643	5.38098	4.85426	4.20483	4.95053	4.38786	4.37408	4.79036	4.77315	3.80147	3.47549	3.06585	3.40156	4.02637	5.74317	4.57703	5.2152	4.52628	4.92854	5.23126	4.82636	4.27037	4.86095	4.09553	2.61685	4.66647	3.32237	2.89118	3.54267	3.44545	4.03578	5.00048	2.91951	4.08214	3.77661	3.05383	4.98914	3.11977	4.97877	3.96342	4.57897	4.17279	4.94577	5.13684	4.10427	3.26026	3.9556	4.77416	4.65545	3.96749	4.91121	4.2884	4.19847	4.11369	4.5018	3.27003	4.23609	5.70567	5.05346	5.63231	4.29601	3.91729	5.32797	3.91173	4.36247	5.42779	3.27638	4.42246	3.51062	5.41152	4.60647	5.33995	5.27745	6.07536	5.22675	4.38895	6.01497	5.0355	4.72459	4.59571	4.00844	5.30461	4.76695	4.55091	5.9559	4.91628	4.43817	4.52107	5.73802	4.02619	4.83453	4.52268	5.48623	4.32683	4.29586	4.84649	6.05706	5.89046	5.73774	3.96234	5.1288	5.04444	5.38317	4.52409	5.91635	5.03989	5.58489	7.04817	2.82622	3.71444	5.08897	4.80858	3.73801	7.70461	3.59831
CLEC1A	0.000355026	-3.44974	0.0039538	0.417092	3.15617	3.44117	3.00387	4.18267	2.67486	3.29373	1.98013	1.70279	2.34066	2.86717	2.27177	2.76514	2.51867	2.51867	2.51867	3.33949	3.95593	2.1693	3.27199	2.20684	2.28731	4.14634	2.48736	1.85046	2.44068	3.31831	3.78834	3.44634	2.29027	2.86262	1.90553	3.59617	3.75444	2.39044	1.16436	3.47412	3.59373	2.36173	2.74604	1.16231	3.21617	2.86015	1.81281	3.17142	2.99495	2.07304	3.26332	2.64254	2.70124	1.64781	3.20367	2.67221	3.38214	2.57834	2.56953	3.57781	2.65518	4.08044	3.62986	2.0451	2.3254	3.95223	2.91132	2.09975	3.0706	3.43334	3.41883	2.47138	3.10743	1.90042	2.31407	3.08753	2.12639	2.26598	3.24121	2.79808	1.79553	2.31342	1.6899	3.14594	3.03082	4.98422	1.73395	1.89336	3.659	1.4867	2.30562	1.80443	3.03282	5.0013	2.98464	2.25155	2.37761	2.67396	2.91111	3.65827	4.0133	3.55541	2.2478	3.41583	2.60928	3.47859	3.42865	2.86566	4.33996	3.52205	4.60149	2.39694	2.21391	2.44877	2.60143	3.6036	3.61272	2.84061	4.5794	3.0322	3.47344	2.58305	2.93481	3.23025	3.34319	3.1665	2.7537	3.48092	3.21181	3.69597	3.96074	1.51261	3.75941	3.41913	2.61009	2.35568	3.07725	2.31705	3.9297	3.16575	1.0311	3.12105	4.04768	4.02671	2.46077	4.35137	4.29811	4.04935	3.24745	3.13284	2.08757	2.89976	3.0675	3.53111	2.74665	3.54427	3.59398	2.35588	4.50466	2.82622	3.37157	3.31469	1.43392	3.22784	2.30037	3.52537
PLSCR1	0.000355115	-3.44963	0.0039538	0.485575	9.07752	9.73992	9.14226	9.21464	7.90395	9.13081	7.99304	7.08025	9.0463	9.29146	8.7105	8.52282	8.77361	8.77361	8.77361	7.9707	9.84195	8.55908	8.86636	7.33303	8.57753	10.546	8.83907	6.08121	8.95609	8.7662	8.87226	9.13555	7.94405	7.12416	5.42721	10.0784	9.77435	8.73309	8.11253	9.5522	9.38045	6.99746	8.91049	8.44893	9.17275	8.99892	5.76733	8.85819	8.80832	8.96058	8.96868	8.21833	7.58979	6.93155	9.19336	9.24056	9.1087	7.17099	9.34052	9.37488	8.65644	9.25557	8.07511	7.65186	8.46528	9.91924	8.36312	8.95713	9.02933	9.45396	8.73986	8.41244	9.23606	7.49465	8.93919	9.2344	7.25879	6.33558	9.57303	9.26657	6.64681	8.35392	5.98112	8.58936	8.5839	10.2044	6.85785	6.18433	8.14695	6.48709	8.60818	7.61235	8.68657	9.77278	9.13198	9.3314	8.24853	9.45114	9.08051	9.7815	9.55391	9.32589	7.95139	9.85665	8.64123	9.35765	9.01014	8.86897	10.4879	9.2673	10.3412	8.91956	7.00349	8.06484	8.97254	8.94589	9.63908	9.41331	9.92891	9.43985	10.2149	8.84841	9.4506	9.89548	9.46306	8.84312	8.9683	9.88552	7.88764	9.22967	8.82893	8.15282	10.6196	9.91365	9.4496	8.15479	9.90039	9.35819	7.22683	10.4984	7.72877	9.28642	9.71867	9.45774	8.66902	8.98155	10.36	10.3195	8.6494	8.80936	7.21775	9.99477	7.85883	9.31428	9.19143	10.2347	9.72049	8.93891	9.58747	8.79748	9.72933	10.0278	7.83457	9.591	8.07153	9.11859
MXI1	0.000355701	-3.44892	0.00395818	0.640962	7.80468	5.63923	6.89634	8.02526	5.70942	6.35169	5.7234	6.34774	6.37802	8.12726	5.4831	8.9795	6.56709	6.56709	6.56709	9.13357	6.27748	7.15506	8.09555	8.45973	7.50263	6.72795	7.06507	8.09559	6.31341	7.18106	7.08982	6.9943	8.14722	8.26315	8.6962	7.52436	7.28211	6.39674	5.29288	5.96896	6.2653	8.00853	6.74432	4.88054	6.80137	6.56135	8.10961	6.88584	7.53391	7.18821	6.20888	6.65853	6.64038	7.65068	6.9047	6.73222	6.62539	8.12807	7.23641	7.41546	6.14612	6.31516	5.68642	5.86115	5.99265	7.58497	7.96959	9.85038	7.14791	8.73827	6.97734	5.87931	7.30497	9.49861	6.6811	5.94422	8.3018	7.60381	4.98021	6.32963	6.54698	7.19804	8.50059	4.95446	6.31324	6.16536	5.48032	9.04984	6.73831	8.3009	6.28358	7.40799	7.1775	7.23144	8.62484	7.45918	6.70372	6.55553	7.09355	7.54447	5.99522	8.05247	6.55037	6.59104	6.26639	7.33475	5.5941	7.142	10.0479	6.94594	8.708	7.86909	6.24627	7.50546	7.59858	6.51761	8.13409	5.89324	6.10131	4.95469	8.285	6.44879	7.98056	7.41987	8.16694	8.54526	6.9227	8.86015	6.98652	6.85817	6.10159	5.55981	8.44302	10.7455	8.23584	8.34268	7.55597	6.52507	8.35726	6.90472	5.40843	7.63932	8.27261	8.35131	7.53596	8.08355	7.68689	9.53248	9.10842	8.6596	6.32774	7.97477	8.83756	8.15015	7.6002	8.28066	8.46797	8.9587	10.1262	5.93867	7.65396	8.36941	6.12643	7.04469	11.1637	7.28561
TSPAN17	0.000356185	-3.44832	0.00396121	-0.226097	3.86964	4.39033	3.98415	5.02893	3.72314	4.13048	4.22509	4.54729	3.14198	3.63635	4.07503	4.13111	3.92367	3.92367	3.92367	4.1775	3.27318	4.20088	3.99015	4.41191	3.79882	3.56339	3.6866	4.41365	3.9374	3.53335	3.67743	3.68543	4.77896	3.34906	4.233	4.15731	3.86635	3.7042	3.82618	3.94785	3.70253	3.94926	3.87934	3.64924	4.25819	3.68358	3.64378	4.14696	4.10694	4.04256	3.70546	4.20017	3.90547	4.63004	4.63883	3.12988	3.22784	3.93955	3.35232	4.10763	3.9347	3.55666	3.85871	4.06861	4.2416	3.71051	4.39361	3.63978	3.67081	3.71229	4.19174	4.23105	3.60118	4.1806	3.78508	3.3169	4.22047	3.69803	3.59599	3.76919	3.90136	4.05272	4.19737	3.57502	2.83942	3.67744	3.57948	3.97279	3.55458	4.05033	4.05919	3.75073	3.67383	3.51139	3.81257	3.90346	4.32675	3.49222	4.00228	3.49254	4.19123	3.0906	3.96009	3.46548	3.73343	3.33906	4.00538	3.44439	3.15182	3.81449	3.26526	3.6387	3.86208	3.71336	3.14401	4.0929	3.96967	3.63475	4.17656	3.81537	3.49272	3.77226	3.50433	4.03273	3.38951	3.91446	3.83349	3.2567	4.03001	3.99766	4.04004	4.38969	2.29578	3.3989	3.73641	4.25341	3.62477	3.61579	4.08123	3.4194	3.64642	3.79482	4.49684	3.19887	3.37884	3.79319	3.57635	3.7208	3.99421	3.70528	3.54101	3.11204	4.57228	4.10468	3.71905	2.80494	3.78588	3.95445	3.4087	3.06881	3.90764	2.91039	4.18524	3.479	4.67359	3.24552
EHD2	0.000356533	-3.4479	0.00396121	-0.49309	0.640304	-1.22503	1.88697	1.69002	0.499213	-0.0346308	1.59188	2.43098	0.56803	-0.79483	0.686237	1.56633	-0.695546	-0.695546	-0.695546	0.952108	0.967398	-0.569748	1.35089	1.39916	0.487841	-0.774792	1.25365	2.40796	-0.124941	0.789996	2.38657	0.977857	-0.0558753	0.773596	-0.28703	0.400929	1.11262	-0.873483	1.03729	-0.173303	0.778698	0.0827615	0.042475	0.476002	-0.625609	-1.22794	0.931161	1.37028	0.36766	0.347563	0.824598	0.29789	0.500481	0.866144	2.13977	0.234538	1.35667	1.45719	0.44099	1.97489	-0.146147	-0.400563	0.30864	0.108764	-0.242533	1.00624	1.6137	1.97874	-0.077075	1.45299	1.06576	-0.0595184	0.928931	-1.54628	0.870608	-0.579708	0.916277	-0.216249	0.572691	-0.248407	0.713604	1.31649	0.474102	-0.565469	-0.533915	-0.269395	0.417142	0.696306	0.949245	1.39224	-0.0483098	-0.510821	0.680528	0.169027	-0.675318	0.0970801	-0.140414	0.595203	0.111116	0.691768	-0.610529	1.09878	-0.972786	-0.146431	-0.684111	0.622296	-1.14247	0.174427	1.09017	1.64174	1.06205	0.318981	0.179362	-0.401938	0.0739754	-0.605966	1.23536	-1.11479	-2.20175	-1.87438	0.62637	-0.218048	-0.813947	0.293271	1.5455	-0.16935	-0.625701	1.37513	-0.424902	-0.0598812	1.08613	-0.952673	1.15598	0.934195	0.282286	0.558987	0.173971	-2.33013	0.39524	0.560032	-0.844309	-0.296193	-0.0782082	1.34493	0.0529823	-0.19283	0.324596	1.38739	0.0733582	2.14094	0.501751	0.770283	0.263933	-0.0840376	-0.146422	1.15859	0.0163918	-0.144827	0.0485092	-0.154428	-1.00805	1.13198	-1.0778	-0.316306	0.922801	-0.629283
FAM95C	0.000356551	-3.44788	0.00396121	-0.461194	-0.391816	-3.27341	-2.19903	-0.842386	-0.105608	-0.18654	0.479204	0.55995	1.30321	-0.590195	-1.31633	-0.429096	-0.780988	-0.780988	-0.780988	-1.22963	-0.8972	0.332378	-0.412175	-0.877933	-0.668387	-1.49355	-0.2538	0.36346	-1.13835	-1.84472	-0.452239	0.0451293	0.719402	0.773596	0.770068	-1.08001	-1.00702	0.470933	-0.246384	-0.684198	-1.0009	-0.55552	-0.889987	0.148553	-2.08021	-1.10568	-0.858901	-2.19485	-0.799986	-0.0796876	-0.374533	0.526126	-1.74855	-0.585968	-0.534967	-2.0757	0.709839	0.549762	-1.14601	-0.342426	-0.878442	-0.0729238	0.512283	-0.687346	0.393347	-0.595874	-0.642045	-1.02103	0.2134	-0.182005	-1.35842	0.0420864	-0.537751	0.676495	-0.577839	-0.845756	-0.145307	0.95808	-1.79078	-0.34883	0.0861294	-0.348124	-0.514434	-0.195056	-0.0620619	-0.515365	-0.666353	-0.311574	-0.789533	-1.30543	0.348201	0.23026	-1.00284	-1.65248	-0.801495	-0.661188	-0.926948	-2.10765	-0.00843378	-1.18169	-1.50571	-0.421172	-0.31233	-0.916471	-0.526955	-1.11909	-1.46081	-2.12521	-1.01452	-0.393105	-1.81312	-0.033699	-0.281128	-0.401938	-0.923854	-0.506813	-0.597496	-2.2933	-1.37561	-1.46555	-4.34055	-1.2259	-0.389068	-3.02489	-1.02664	-0.320424	-0.207843	-1.38019	-0.668943	-0.342413	-1.03142	-0.271918	-2.9087	-0.332889	-2.21064	-1.85111	-1.5186	-1.52129	0.299566	-2.3266	0.476042	-1.3131	-0.891352	-0.932909	-0.718282	-1.20222	-0.461917	-0.855609	-0.161935	0.559149	-0.84815	-2.27163	0.713143	-0.856568	-1.23387	-0.571141	-2.42046	-1.49508	-2.02136	-1.74129	-2.84757	-0.426358	0.240094	-0.316306	-0.22733	-0.923934
RNF135	0.000356934	-3.44741	0.00396232	0.271725	5.57386	6.12044	5.49246	5.64007	5.18045	5.59098	4.93528	4.62484	6.54785	5.25945	5.67575	5.43527	5.21959	5.21959	5.21959	5.41657	5.99621	4.741	5.51096	4.98193	5.16799	6.15265	5.46766	4.15024	5.36783	5.24195	5.81098	5.76658	4.99047	5.76873	4.91297	6.28436	6.19701	5.06789	4.66937	5.85822	5.72446	5.20401	4.67023	4.91302	5.14019	5.60861	5.0783	5.6219	5.28166	5.31168	5.86976	4.95335	4.85646	5.0177	5.59212	5.62078	5.91158	4.88423	5.31826	4.94747	4.90014	5.45805	5.41098	5.38733	5.10097	6.28187	5.28257	5.61823	5.15692	5.85104	5.47449	4.94261	5.99273	4.50441	5.38385	5.04967	5.23339	4.57274	5.59515	5.93905	5.10293	5.19492	4.81479	4.73984	5.82933	6.21798	4.90084	5.8332	5.73021	5.53907	5.10058	4.82758	5.25507	5.9819	5.5297	5.51468	5.0746	5.97048	5.49916	5.8866	5.78023	5.27458	4.92695	5.79478	5.42596	5.87838	5.47695	6.23066	6.08291	5.67526	7.26051	5.24359	4.48748	5.35315	6.03657	5.70124	5.63727	5.69647	5.53673	5.82641	5.7326	5.50729	5.74817	6.35507	5.68912	5.52978	5.26596	5.57873	5.67398	5.2538	5.62395	4.97262	6.42686	5.74175	6.07917	5.3475	5.7594	4.98165	5.96763	6.03885	4.61184	5.72348	6.09528	5.86217	5.6614	5.57122	6.398	6.10426	5.19269	5.14862	5.0965	6.41325	5.4673	5.8854	5.64973	5.47034	5.81055	5.49787	6.12601	5.37354	6.32259	5.29449	4.52146	6.49549	4.92586	5.32185
NPM1	0.000357037	-3.44729	0.00396232	-0.315272	5.37005	4.82117	5.67475	4.6991	6.09004	5.21057	5.95672	5.76598	4.67678	5.68965	5.43358	5.16298	5.96184	5.96184	5.96184	5.30305	4.37496	6.8651	5.75205	5.6335	5.50534	4.27723	5.7315	5.87714	5.41554	4.78322	4.78932	5.16262	5.6013	4.29039	5.22369	4.72453	4.46858	5.54707	5.4792	5.25124	4.9002	5.39786	5.66651	5.69105	5.36906	5.33129	5.24417	5.20899	5.56082	5.3439	4.7835	6.05271	5.90887	5.79009	5.1069	5.23109	4.67218	5.73643	5.21846	5.16376	6.06608	5.23699	5.7142	5.77442	5.65205	5.07313	5.44808	5.44142	5.49292	4.8948	5.90391	5.59055	5.34087	6.25402	5.75159	5.88218	5.97255	6.52291	5.08325	5.33254	5.3983	5.36463	6.30893	5.97615	5.32859	4.35067	5.64245	4.85054	4.63926	5.91	5.57958	5.9759	5.12929	4.76152	5.18131	5.33707	5.59627	4.45741	5.51144	4.77372	5.36209	5.13633	6.08862	5.31927	5.97589	4.92909	5.38859	4.84934	4.14781	4.78426	4.05929	5.53689	5.30763	5.55053	5.46261	5.24102	4.89853	5.03263	5.08697	5.76135	4.28359	5.054	4.55797	4.15086	4.64985	5.50893	6.20243	4.54134	5.57571	4.92155	4.74854	6.2536	3.67673	4.21063	4.53371	5.6223	5.15582	5.49827	4.57315	5.03993	6.22104	5.10999	4.64068	4.56394	5.96703	4.63635	4.62262	4.19124	5.08015	4.29498	5.54582	3.75029	5.22447	4.40785	4.9889	4.02381	4.73944	5.72143	4.6247	6.00638	4.85703	4.70618	6.46529	4.13118	5.6342	5.1959
MBNL1	0.000357376	-3.44687	0.00396394	0.21152	9.58775	9.52099	9.5376	9.48179	9.35493	9.54516	8.93188	8.80129	9.27188	9.46189	9.04629	9.31279	9.43703	9.43703	9.43703	9.37002	9.44998	9.72072	9.49764	9.3682	9.33745	9.61131	9.15708	9.43906	9.42142	9.65683	8.90421	9.43627	9.57703	9.92069	9.48989	9.44008	10.114	9.32742	9.38997	9.28692	9.45037	9.62055	9.43865	9.10552	9.60423	9.30064	9.64242	9.39351	9.57312	9.47372	9.25718	9.37834	9.60821	9.60278	9.61711	9.66075	9.60212	9.64295	9.41589	8.66518	9.09345	9.27908	9.32661	9.3376	9.36968	9.48257	9.52981	10.6367	9.27315	9.98605	9.57615	9.4084	9.82552	9.57131	9.29182	9.35461	9.56635	9.5586	9.00089	9.26246	9.41883	9.53383	9.68858	9.4911	9.92754	9.16024	9.26524	9.95079	9.47112	9.88828	9.43761	9.49774	9.24499	9.94501	9.67522	9.20622	9.5899	9.48524	9.00063	10.0447	9.29984	10.0711	9.55349	9.58659	9.40852	10.1479	9.32045	9.27388	10.931	9.27354	10.4629	9.52391	9.42751	9.46826	9.65378	9.34238	9.35537	9.05875	9.52775	9.29592	10.1101	9.40928	10.026	9.21796	9.9075	9.33768	9.60692	9.87774	9.33751	9.49576	8.93923	9.56664	10.4615	10.8239	9.6681	9.60394	9.63308	9.43082	9.42594	9.75491	9.49873	9.26215	9.55939	10.0419	9.61574	9.31421	9.65145	10.3925	9.17738	9.75176	9.10307	9.13481	9.55683	9.49127	9.39973	10.4036	10.2157	9.41611	10.3803	9.34736	9.60939	9.95591	9.61726	9.44134	10.0527	9.62888
SYAP1	0.000357875	-3.44627	0.00396733	0.214785	5.09539	5.30824	4.95604	4.97456	5.21504	4.97801	4.51124	4.25602	5.58675	5.11882	4.61185	5.15177	4.9398	4.9398	4.9398	5.02135	5.4874	4.98274	4.72133	4.7342	4.48684	5.04092	4.54642	4.36846	4.83629	5.03579	4.75695	5.10014	4.75478	5.26688	4.92217	4.96436	5.4051	4.69722	4.77869	5.17935	4.98265	4.82378	5.01639	4.52555	4.83058	4.93342	5.0697	4.95358	4.8542	5.00786	5.25984	4.78052	4.97317	4.70232	5.088	5.57792	5.2399	4.86467	5.12795	4.95609	4.98861	4.84941	4.85936	5.02824	4.63591	4.9894	4.81333	5.94334	5.00846	5.3331	4.68754	4.7976	4.90887	4.696	4.88503	4.78068	5.13329	5.42632	4.91581	4.9255	4.80509	4.75177	4.90233	4.77848	6.33823	5.03661	4.9693	5.47393	5.19228	5.12912	5.0415	4.96619	4.69173	4.99827	4.85778	5.33012	4.76639	5.80122	4.84701	4.8686	4.97913	5.15259	4.67742	5.08068	4.96715	5.59682	4.8183	5.15993	5.43053	4.92618	5.6414	4.65367	4.84676	4.71522	5.21976	4.77828	4.63188	5.47191	5.01883	4.59811	6.22429	5.05635	5.31898	5.12778	5.25278	4.93729	4.74868	6.29022	4.9104	4.41415	4.80476	4.88787	5.56683	5.07488	5.36913	4.8824	5.37585	4.78183	5.14941	5.5976	4.71503	5.05996	4.68713	4.98994	5.58728	4.75871	4.98308	5.32226	4.76995	5.13407	4.44378	5.76108	4.92974	4.86602	5.0733	6.22081	5.30357	4.91174	5.30169	5.71138	5.78022	5.86959	4.79578	5.35125	5.16928	5.01856
SDC3	0.000358368	-3.44567	0.00397049	0.589483	3.2562	4.54867	2.05231	3.04382	2.11024	2.88111	3.19941	5.28084	2.75856	3.51411	2.22596	0.852711	3.59106	3.59106	3.59106	1.80605	3.06736	3.74786	1.83188	2.0164	1.56004	2.76054	0.868166	2.41843	3.20895	1.63384	3.19883	1.97613	4.21774	2.19571	0.953391	2.69262	1.2354	2.11324	2.32199	1.42972	2.82263	2.30144	2.48688	2.68689	4.24686	2.82214	3.2762	1.8813	3.68259	4.30903	1.25215	1.26863	1.78324	3.63515	1.75771	1.20395	-0.247268	1.176	2.56953	5.49665	3.45028	2.65408	1.12258	2.00457	3.97575	3.56135	1.27211	2.75483	2.68827	2.7036	2.1351	3.89657	2.688	2.4125	1.78325	0.702108	1.60467	1.34357	0.513371	1.60853	2.1333	3.11945	1.20646	2.71015	0.815201	4.88294	1.41288	1.62057	1.68903	1.50938	4.54529	4.15469	3.89609	4.5336	3.03166	2.35107	2.2094	2.10821	4.11741	3.20165	2.47254	2.19624	3.846	2.93163	3.35341	3.23269	4.90724	3.82917	2.04766	5.34486	3.31156	3.29111	1.83037	3.53839	1.87978	4.21412	3.79978	3.33651	6.0883	3.31077	3.4539	4.19453	1.9071	2.91585	1.7722	3.29551	4.3852	2.89048	3.48257	4.44084	2.94779	3.37965	3.72324	3.11878	2.82893	2.69717	4.30942	3.9907	1.74004	4.60575	2.82446	4.16033	3.61017	2.70346	2.22925	3.3626	3.68996	2.87712	3.53705	2.05084	1.4499	1.64397	4.37292	4.49623	3.00177	2.16781	4.21217	3.21296	2.40649	2.13583	2.86881	2.9649	2.91589	2.55432	2.65508	1.6574
AC090946.1	0.000358546	-3.44545	0.00397049	0.906686	0.133365	-2.24098	-1.59917	-2.50268	-2.14964	-1.35529	-0.577873	-0.89123	-2.12973	-2.15173	-0.614575	-1.10352	-1.30603	-1.30603	-1.30603	1.24223	-1.47541	-0.0787175	-1.17037	-0.112861	-0.369273	2.30505	-1.67822	-0.424194	0.739012	-2.30715	-0.750014	-4.34055	-0.781556	-4.34055	-1.33657	-3.18597	-0.832372	-1.84426	-1.10445	-1.672	-1.64585	-0.166887	0.152624	-1.59168	-0.802644	-0.992975	-2.3222	-0.549365	-2.78774	-0.143223	-1.38614	-1.22216	-0.669813	-0.763423	-0.831329	-1.23419	0.650331	0.0922347	0.971817	-1.25485	-1.45759	-0.282886	-1.46474	1.99081	-1.08706	0.417009	1.17238	0.866303	-1.67273	-1.20618	-1.07348	-1.60196	-1.43791	-0.394008	-1.9645	-4.34055	2.1122	0.741784	-2.12595	-1.1662	-1.2011	-1.19477	-1.65609	-0.565469	-1.65938	-0.986963	-1.24233	-1.13083	-1.31423	-1.30543	-1.29957	-0.668119	-1.76304	-0.768987	-1.68243	-2.03687	-2.05887	-0.0548606	-1.06245	-0.767	-2.73416	-1.15873	-1.28309	3.27971	-1.57401	0.844959	0.0510163	1.3603	-1.01452	-1.15222	-4.34055	1.42085	0.765264	-1.95768	1.3946	1.53642	-1.23212	-1.70318	-1.17986	-1.65553	-1.24148	-1.64619	-2.48016	-1.26231	-1.19871	-1.16101	-1.04451	-0.948719	-0.668943	-1.8528	2.39642	-0.952673	-2.9087	0.221862	-1.88045	-2.18296	-0.0764947	-0.520302	2.07947	-3.00745	-1.04555	0.426578	2.39872	-1.53164	-0.718282	-1.89164	-1.51417	-0.614212	-0.792981	0.643766	-0.499528	5.13529	-1.40229	-1.8737	1.84901	-2.97342	1.21231	-1.26589	-0.147387	-4.34055	-1.00805	-0.543216	-0.543833	-1.11872	-0.810592	-0.923934
CCDC97	0.000359266	-3.44458	0.00397632	0.21076	6.57687	7.36766	6.97507	6.80674	6.55586	6.86961	6.04147	5.55673	6.55748	6.67601	6.57049	6.35683	6.19016	6.19016	6.19016	6.12195	6.69538	6.34234	6.51018	6.16502	6.27986	6.52615	6.45446	5.95383	6.58779	6.13998	6.52981	6.68809	6.31013	6.26847	5.92374	7.02632	6.92196	6.49714	6.24602	6.87505	6.71516	5.97986	6.35331	6.44062	6.38573	6.57055	5.72551	6.72281	6.40945	6.55927	6.65529	6.41168	6.27844	6.18201	6.60474	6.30974	6.13289	6.27434	6.77457	6.15281	6.75917	6.27255	6.34721	6.46201	6.63444	7.15943	6.36118	5.7809	6.6816	6.92375	6.33599	6.49444	6.55933	5.96402	6.50105	6.53845	6.22834	5.91697	6.48287	6.72347	6.08047	6.44622	5.99331	5.97842	6.64677	7.0591	6.07144	6.14216	5.99116	6.23488	6.51994	6.36084	6.36347	6.77379	6.52236	6.20552	6.01307	6.53673	6.54756	6.56661	6.43376	6.80468	6.15268	6.71057	6.41971	6.85874	6.3916	6.77352	7.12139	6.61946	7.20639	6.52527	6.17391	6.31204	6.20579	6.7096	6.88645	6.54066	7.17367	6.86667	6.98944	6.43714	6.83544	6.91666	6.80907	6.52901	6.3817	6.86248	6.42635	6.93596	6.48837	6.31063	7.80075	7.4806	6.82447	6.24412	6.7354	6.63333	6.39039	7.1786	6.28483	6.78264	6.90243	6.87401	6.17775	6.66504	7.33781	7.34792	6.53002	6.63612	6.30852	6.60195	6.15857	6.76168	6.3469	7.18598	7.25756	6.03672	6.89025	6.56152	6.62712	7.15636	6.30675	6.80493	6.07815	6.5321
UBE2L6	0.00036048	-3.44312	0.0039876	0.55195	8.4279	9.70119	8.62245	9.1316	7.88877	9.01451	7.58614	7.51543	8.09403	8.64969	8.00902	7.61127	8.1755	8.1755	8.1755	7.06916	8.60526	8.19321	8.03842	7.30066	7.77823	8.37559	7.91559	6.73552	8.28866	6.29531	8.1448	8.26151	7.92612	6.92547	6.05655	9.70611	9.59879	7.78126	7.27612	8.51367	9.14369	6.133	8.37111	7.88705	8.72279	7.56414	5.72688	8.28482	8.31507	8.31326	7.99512	7.71918	7.56415	7.26417	8.79943	5.78543	7.43753	7.18025	8.1752	8.76479	8.209	7.85288	7.84431	8.15052	8.01	9.39737	6.72461	5.8892	8.08051	9.35885	7.63532	8.03776	8.52134	6.89101	7.77451	8.28046	6.73496	5.9998	8.1251	8.13722	6.26267	7.96994	6.21765	7.4629	6.87411	9.71132	5.80005	5.10099	5.76962	5.88528	8.27746	8.10381	8.06016	9.32716	8.78159	5.54802	7.63584	6.91054	8.48262	9.06946	8.59704	8.77168	7.51126	8.60895	7.45977	8.69493	8.02377	8.07162	10.5487	8.50459	10.1178	8.20141	6.56428	7.39814	6.71502	7.5618	9.02901	7.9991	9.65126	8.40197	9.93226	7.81522	8.49175	8.24227	8.77918	7.66245	8.25048	9.01232	6.95047	9.08125	7.45787	7.50741	10.3501	10.2672	7.87626	7.84105	9.21604	8.95453	6.02297	9.56913	7.19544	8.43963	9.21658	9.37356	5.84404	8.75551	9.82017	10.1867	8.62454	8.9846	6.09546	7.59512	8.07928	8.89624	7.67229	10.1527	9.81883	7.69342	9.16461	6.93221	8.83194	9.85661	7.46575	7.91809	8.52156	7.53729
AC116366.1	0.000363218	-3.43983	0.00401573	0.429501	4.24104	4.71232	4.31233	4.85927	3.68909	4.55552	3.45663	2.60999	3.22724	4.23631	3.2568	3.28637	4.14828	4.14828	4.14828	2.85073	4.40847	4.47597	3.45632	2.80248	3.79381	4.10207	3.88912	3.35837	4.75208	3.41442	3.9561	3.7491	3.45626	3.29732	2.9899	4.88679	5.08686	3.7042	3.77133	4.14404	4.60687	2.96944	5.02366	3.87777	4.79407	3.60517	2.57849	3.98697	4.48757	4.24533	4.11451	3.6417	3.46659	3.67489	4.67184	2.56942	3.79317	3.48962	4.52941	4.15331	3.90035	3.54079	3.68003	4.05874	4.22725	5.06259	2.94193	1.72291	4.07995	5.13185	3.54524	3.85179	4.94526	3.13726	3.96402	4.59135	3.3952	2.55869	4.11807	3.95968	3.43906	3.85055	2.82626	4.22818	3.75671	5.24885	3.44307	1.95961	2.5678	2.03218	4.18179	4.13696	4.09555	4.94263	4.29347	2.25155	3.77404	3.16013	3.98673	5.34224	4.38488	4.63569	3.8624	4.74097	3.19318	4.73121	3.95621	4.28349	5.83142	4.15806	5.59067	4.22325	3.64136	3.53321	3.01353	3.71564	4.65091	3.43607	4.98861	4.57124	5.57872	3.45448	4.19853	4.05842	4.45307	3.69074	3.92939	4.29787	3.43697	4.95103	3.49793	3.5428	5.76438	5.83691	3.70602	3.71688	5.01852	4.69844	2.65397	4.72919	3.71575	3.87223	5.38686	4.80949	2.41502	4.73207	5.38723	5.65756	4.0179	4.62141	3.0353	3.48154	3.44696	5.16235	3.96612	5.65132	5.35049	3.58016	4.52537	3.80065	4.83909	5.40112	3.82018	3.7454	3.40051	4.40111
SIGLEC18P	0.000364176	-3.43869	0.00402269	0.457673	-0.268321	-0.761282	-2.62912	-0.546222	-0.587713	-0.449386	-0.91039	-0.479428	-0.225162	-0.0414162	0.329854	-2.81799	-0.695546	-0.695546	-0.695546	0.365464	-0.485548	-1.18576	-0.591347	-0.877933	-2.36348	-0.439553	-0.881807	-0.962155	-1.5624	-0.0505548	0.498206	-1.65612	0.155904	-1.00563	-0.76484	-1.50644	-1.71084	-0.298395	-1.22672	-0.173303	-0.217669	-0.6476	-1.41043	-0.788594	-1.23922	-1.22794	-0.14755	0.301885	-0.799986	-0.597531	-0.274227	-1.72636	-1.96451	-0.763423	-0.534967	-0.211854	1.49841	-1.16106	-1.31631	-1.25485	0.0545708	-0.528697	-0.438636	0.254148	-0.5047	-0.468188	-1.23198	-0.0951545	-1.44804	-1.71125	-0.94966	-2.40054	0.101024	-0.394008	0.272413	-1.36811	-0.534329	-1.64458	-1.09309	-0.700388	-0.565046	-0.66519	-1.84156	-0.195056	-0.914989	0.62756	-0.119563	0.747203	1.07536	-1.30543	-0.0483098	-0.668119	-0.507566	-0.115991	-0.351971	0.444779	0.00371835	1.51108	-0.824415	-0.892437	0.0118129	-1.74443	-0.435178	-0.427917	0.257517	0.0363871	-0.661157	-0.763814	-3.01588	0.323172	1.06205	-0.760158	-0.581584	-0.57002	-0.683514	0.627764	-0.498298	-0.0331907	-1.00752	0.0457976	-0.470326	-0.635697	-0.988818	0.20403	-0.490867	-0.320424	-0.625701	-0.617021	-0.0339645	-0.69409	1.49276	-0.57251	-1.73321	-0.632567	0.282286	-0.340488	0.0119141	-0.742859	0.440798	-0.800028	-1.90558	-0.52139	-0.687954	-0.00253688	-0.619759	-1.0302	-0.998654	-0.993365	0.560124	-1.30269	-0.60664	1.64397	-0.197965	0.151922	-0.320139	-0.748751	-2.42046	-0.739169	-1.17367	-0.0763758	-0.0815015	-0.96425	-0.543833	1.07388	-0.22733	-0.384724
MORF4L2	0.000364239	-3.43861	0.00402269	-0.198268	4.67117	4.92494	4.63273	4.42812	5.19092	4.56447	4.58356	4.28596	4.15979	4.71052	4.77451	4.64713	5.10817	5.10817	5.10817	4.4995	4.14128	4.88323	4.68733	4.62495	4.62885	5.04761	5.06879	4.67176	4.80379	4.45693	3.87801	4.86835	4.72743	4.03797	4.68142	4.6395	4.66343	4.92468	4.48202	4.79792	5.20678	4.9548	4.42065	4.6726	5.23355	4.93164	4.70341	4.45563	4.53883	4.60327	4.5908	4.92961	4.79328	4.7465	4.76998	5.05205	4.30827	4.93931	4.68706	4.82738	5.08923	4.78685	5.09424	4.97854	4.40036	4.89161	4.81608	4.81665	4.44459	4.73059	4.79766	4.48671	4.5038	4.86095	4.91106	5.3697	5.19519	5.41173	4.79336	4.52195	4.57063	4.47089	4.81479	4.6231	4.6381	6.05822	4.66408	4.08091	4.4031	4.49587	4.45091	4.75197	4.19871	4.52099	4.63536	4.97871	5.11484	4.8321	5.22213	4.26174	5.0708	4.20027	4.68665	4.4197	4.61954	4.53735	4.41021	4.71748	4.71113	4.72722	4.48509	4.58563	4.40208	4.56098	4.75711	4.51183	4.3879	4.83314	4.99875	4.79901	4.28359	4.64124	4.27794	4.54988	3.87517	4.52303	5.12905	4.11483	4.53815	4.37514	4.18165	4.93455	4.24716	4.37496	4.46641	4.35729	4.92484	4.74477	4.13419	4.84665	4.80946	4.61651	4.32535	4.08333	4.99076	4.19543	4.3362	4.00481	4.50409	3.61385	4.49326	4.06097	4.52496	3.95677	4.4516	3.68209	4.25952	4.74101	4.4187	4.88845	4.52229	4.07876	4.64284	4.02588	4.5302	4.56294
AL162458.1	0.000364438	-3.43838	0.00402272	-0.166974	4.29242	4.47694	4.38391	4.59673	4.05644	4.58221	4.57315	3.96659	4.77916	4.08398	4.62073	4.41364	4.13084	4.13084	4.13084	4.43629	4.13402	3.98676	4.2683	3.94728	4.4135	4.10848	4.704	4.68266	4.52444	4.31473	4.24766	3.88612	4.26035	4.51368	4.34386	4.05071	4.4644	4.22977	4.33578	4.30711	4.18211	4.38364	4.73585	4.48746	3.70852	4.36116	4.5008	4.58829	4.41196	4.26993	4.93262	4.69391	4.49283	4.15872	4.49864	4.42396	4.69813	4.22859	4.02242	4.08686	4.40783	4.67131	4.57867	4.46941	4.32821	4.10378	4.04459	3.94219	3.92791	4.44284	4.51557	4.56987	4.09791	4.60958	4.33617	4.32958	4.29775	4.15323	4.65268	4.81959	4.59673	4.20598	4.35949	4.01528	4.16614	4.22587	4.86227	4.5401	4.54066	4.32421	4.2257	4.1895	3.85592	4.02749	4.24242	3.77111	4.34717	4.32781	4.28886	3.82695	4.26503	4.0037	4.16958	4.02483	4.30096	3.96504	4.29298	4.14001	3.52197	3.58226	4.011	4.29885	4.23828	4.33867	3.96566	4.15099	3.89409	4.18546	3.82402	4.11598	4.34852	4.12477	3.98442	4.2545	4.04877	4.38334	4.3316	3.89219	4.46431	3.78794	4.14625	4.27828	3.48488	3.78133	3.92236	4.14612	4.35661	4.9307	4.92736	3.60868	4.39029	4.24784	4.28363	3.89488	3.89017	4.22969	4.5504	3.30205	4.16947	4.39602	4.24633	4.31646	4.18566	4.36936	4.52409	3.64661	4.33514	4.22334	4.18872	4.43478	4.6513	4.23774	4.39136	4.36503	4.33419	4.44528
ELOB	0.00036602	-3.4365	0.00403637	0.3141	4.54089	3.81262	4.05408	4.25648	3.62365	3.89058	4.00111	3.33806	3.95006	4.55478	3.84687	4.58736	4.30939	4.30939	4.30939	5.32648	3.46491	4.30138	4.30078	5.21414	4.41022	4.42317	3.83029	3.75111	4.16844	4.23508	3.60655	4.11528	4.70516	4.71688	5.18603	4.35374	4.04486	3.91976	3.67217	4.11497	3.77076	5.0821	3.87934	3.32263	4.70372	4.08123	5.01251	3.84143	4.4534	4.1884	3.62332	3.87092	4.19012	4.46355	4.22474	4.65666	4.42828	4.20458	3.92543	4.58597	4.1691	4.17603	4.15579	4.44437	3.72813	4.08308	4.94002	5.86013	4.17167	4.64829	4.40103	3.71618	5.05201	5.25812	4.07443	4.1305	4.49386	4.77441	4.12304	4.25312	4.37674	4.30829	5.24287	3.44567	3.69851	4.25564	4.28571	4.74806	4.41507	5.19356	4.05034	4.42681	4.37675	3.96059	4.91156	5.03965	4.27797	4.68959	4.29519	4.54184	4.41931	3.94891	3.85914	3.94707	4.85557	3.73945	3.97278	4.25998	5.72605	3.9243	5.93559	4.74798	4.12344	4.39397	4.45168	4.081	4.36503	4.16902	4.33708	3.94657	4.85993	3.94414	4.09818	4.81769	4.5683	5.21134	5.03158	4.33184	4.4142	4.36323	4.2162	3.71097	4.82661	4.97936	5.27911	4.32075	4.57186	4.559	4.91732	5.22199	3.75114	4.85227	4.8714	4.44721	4.69546	4.69577	4.65312	5.3722	5.43899	4.60568	3.99018	4.49358	4.87418	5.41375	4.75336	5.09585	4.66323	4.83045	5.91303	4.4281	4.03922	4.21093	4.02837	4.94243	6.76992	4.11823
SLC25A38	0.000366093	-3.43641	0.00403637	0.301601	4.09412	3.35232	4.12543	3.32567	3.74224	3.69794	3.90478	3.89499	2.53155	4.82672	3.56349	3.76481	3.92367	3.92367	3.92367	4.30877	3.22612	4.43231	4.38197	3.95438	4.27273	3.42649	3.86	4.04942	4.65605	3.54283	3.15534	2.96705	4.57311	3.49973	4.55003	3.41975	2.60128	4.21502	4.11442	3.29782	3.69252	3.94926	4.01313	4.1049	4.43584	3.75793	4.01022	3.64097	4.37924	4.02098	3.39863	4.07589	3.55049	4.52524	3.45197	2.50721	3.54621	4.25221	3.83677	4.08162	3.99696	2.83419	3.34001	3.21876	4.44755	3.95223	3.82135	4.00993	4.14174	3.5083	4.16116	4.38885	3.49061	4.916	4.11977	3.71372	4.15967	3.80241	2.97052	3.63759	3.75967	4.22703	4.71108	4.16596	3.59384	3.36785	4.10623	4.00452	3.4498	4.29839	4.28349	4.46046	3.98443	4.01556	4.54751	3.59089	4.03956	2.29879	4.07024	4.19392	3.12591	4.40071	4.35479	3.71459	3.75272	3.35364	3.93521	3.8563	5.62328	3.96187	4.30225	4.25279	4.30755	4.71294	3.26366	4.1203	4.42629	3.1647	4.00601	4.26422	4.34852	3.88734	4.17798	4.55891	4.40503	4.7222	4.33938	4.79554	3.76683	4.45961	3.69979	4.66018	4.72055	4.28965	3.64326	4.28326	4.26514	4.27692	3.67238	3.71137	4.575	4.34712	3.96714	3.98409	3.55264	4.72608	3.87876	5.15709	4.73321	4.51311	3.86548	2.97405	3.89268	3.97226	4.34649	4.46687	3.98058	4.28792	4.63998	3.55916	3.64383	4.86078	4.62641	3.11826	6.08823	3.78488
AC097634.1	0.000366264	-3.43621	0.00403637	0.374512	3.0617	4.1435	2.30267	1.82552	2.51745	2.30097	2.48548	1.42032	2.15002	2.9515	1.3304	2.49634	2.76463	2.76463	2.76463	3.15113	2.95639	1.47561	2.164	2.52568	2.48704	3.26378	2.74969	3.00243	2.26084	2.41076	2.24855	2.92526	1.83722	4.01813	3.62913	2.19807	2.8649	1.58014	2.12358	2.75467	2.6574	3.66339	2.98812	1.90928	3.31713	2.35298	4.00121	2.80337	2.32566	2.34024	2.44269	2.72761	3.01361	2.5054	2.58711	3.87184	3.93708	2.72057	1.77418	2.10455	2.59203	2.68329	3.23842	3.10195	2.1232	2.55239	2.58918	3.44469	2.56482	2.68936	2.52488	2.43448	3.53904	3.04515	2.20178	3.68241	2.94487	3.23389	3.69942	2.15851	3.63648	2.6964	3.26583	2.57301	3.72207	2.94905	3.84819	3.83841	4.20116	3.26916	2.16509	2.8092	1.62028	3.03185	2.51421	1.94067	3.52206	2.63206	2.81753	3.46723	3.49868	3.98112	2.47802	3.00061	2.8647	3.42438	3.66122	1.83051	4.02813	2.43037	4.26743	3.25653	3.03524	2.82427	3.407	1.90386	2.305	3.49662	2.91725	1.51804	5.02462	3.33599	3.73289	1.89706	3.34319	2.67143	3.24275	3.28671	3.20276	1.99047	2.23248	2.93418	2.98682	4.11468	3.31311	2.93062	2.95991	2.24304	3.24161	3.10417	2.37797	2.92259	2.23327	2.81709	2.96012	2.41488	2.46932	3.21872	2.38452	2.52244	3.2954	3.3759	3.12303	2.26274	2.74665	4.46687	3.88316	3.03088	3.89604	4.14007	4.01545	4.09351	2.27016	2.37536	3.40051	3.64726
GPRIN3	0.000366702	-3.43569	0.00403904	-0.332411	6.5283	5.92505	7.42871	6.18099	6.92791	6.11225	6.64831	6.39431	5.46915	6.65415	6.75048	6.53568	6.90424	6.90424	6.90424	6.20752	5.3962	8.04207	7.2347	6.33245	7.03872	6.06641	6.60925	6.73238	6.98891	6.72617	5.32641	6.12886	7.24316	5.44386	6.73777	6.66601	5.38534	6.85124	6.6769	6.34565	6.3273	6.94473	7.49949	7.05912	6.57091	6.85187	6.23364	6.48894	6.90903	6.723	6.15255	6.7461	6.83958	6.95997	6.25494	6.58378	5.98568	6.58848	6.47989	6.22825	7.07905	6.46041	6.61471	6.41897	7.34809	6.39221	6.77506	5.83046	6.87592	6.32302	7.10063	6.72772	6.35473	7.08853	7.12433	6.81672	7.14272	7.25361	6.40748	6.56173	6.48778	6.73096	7.0147	7.42549	6.27292	5.32805	6.74856	5.7944	6.42644	6.87489	7.06482	7.24484	6.62839	5.81461	6.2752	6.76009	7.21399	5.88239	6.58353	5.93356	6.52908	6.40498	7.23698	6.88946	6.9188	6.15605	6.47324	6.20451	5.29518	6.12594	4.80132	6.72454	6.91625	6.74544	5.64996	7.0409	6.02684	6.20084	5.56431	6.91073	4.311	5.84628	5.52425	6.23631	5.99899	6.8749	6.93109	5.62449	6.83875	6.22571	5.96459	7.27797	4.64524	5.09701	5.48999	6.43854	6.43818	7.12351	6.3334	5.28994	7.03877	6.44049	6.28089	5.186	7.07571	6.00372	5.14511	5.48187	6.07571	4.78404	6.01983	4.96359	6.02889	6.08978	6.76323	5.21874	5.78561	6.98562	5.0788	6.78576	6.15862	5.72548	7.3987	5.52017	6.07916	6.39858
SIGLEC22P	0.000367857	-3.43432	0.00404958	0.298024	2.35946	3.09373	1.64946	2.7351	1.85343	2.50072	1.87557	2.80644	1.86085	2.65218	1.49396	1.90586	2.42639	2.42639	2.42639	2.41368	2.70503	2.38942	1.77752	1.84358	1.3573	1.52498	0.787997	1.59753	2.32886	2.06084	2.24855	2.37427	2.93158	2.09325	3.25144	1.64896	1.64286	1.61653	1.80261	2.06782	2.15788	3.16482	1.47853	1.46869	2.84747	1.75359	2.9966	2.41478	2.37958	1.24681	1.89331	1.68259	1.4964	2.72319	1.78479	1.9752	0.230156	2.25672	2.38729	2.14531	1.77467	1.99156	2.18768	2.60184	2.15388	2.11615	0.94952	2.47698	2.06089	2.63093	2.12104	2.06364	2.45549	2.54258	1.29222	1.84751	2.43083	1.99941	1.01901	1.83141	2.82503	2.53215	1.89683	1.95366	2.05814	2.31942	2.46595	2.3036	3.18652	2.56336	2.34958	2.5482	2.49816	2.94641	2.74614	2.63678	2.68615	2.06688	2.18862	2.65832	2.94865	1.78116	2.71312	2.27912	2.76181	2.85645	3.42263	2.32063	1.18747	2.65088	2.67811	2.50893	2.39457	2.69116	2.44568	2.96511	2.2912	2.80912	2.74717	1.83949	2.82225	3.33599	1.98015	2.53173	1.72481	2.11676	2.76529	1.29865	3.18448	2.32118	2.69129	1.84526	1.35816	1.5623	2.62316	2.65865	2.4603	1.6273	3.01187	2.36434	2.03925	2.55469	2.66323	2.66351	2.04629	2.7926	2.87623	1.51989	3.06841	0.0403829	2.55335	2.49801	2.56461	3.16831	2.48133	1.66357	2.26032	2.70574	2.01948	2.4838	2.90377	1.90875	1.9118	2.65192	1.92203	1.9303
H3C10	0.000369034	-3.43293	0.00405927	-0.362388	6.21177	4.75916	6.3608	6.05567	6.8721	6.47944	6.91881	5.9372	5.86691	5.44689	6.4668	6.56062	5.84371	5.84371	5.84371	6.94725	5.63754	6.92979	6.70542	7.36002	6.70495	5.71818	6.50914	7.2765	5.34132	4.64478	5.92703	6.97549	6.11604	5.13493	6.01678	5.54201	6.5094	5.53167	5.892	6.66865	6.88693	5.94185	5.51105	6.04199	5.33334	6.00954	5.48959	6.64513	5.9216	5.74467	6.58525	7.22224	6.97859	6.03792	7.90902	5.94058	6.11924	7.12421	5.35597	6.26223	6.8034	5.56983	6.29182	6.70112	5.40983	5.95021	7.15407	7.36973	6.22688	6.67446	6.28175	5.63493	5.47345	5.82605	6.67527	6.81672	7.26362	6.56721	6.12988	6.39416	5.70464	6.65478	6.88007	5.32688	6.05019	5.72028	4.98828	6.36118	5.45267	7.02312	5.41866	5.18179	4.84733	5.69809	5.67004	6.25867	4.51295	6.73695	6.58095	5.13686	5.53849	5.76689	5.3715	5.02737	5.49403	5.84653	4.23575	5.10256	6.69984	6.06682	6.28656	5.69701	4.7533	5.22578	6.18321	5.25522	5.91769	5.5294	5.14064	5.72282	5.72039	5.8134	6.23719	5.97149	6.45063	6.41331	5.38537	5.81842	6.31943	5.19005	5.86233	6.12185	5.70304	7.52093	6.18982	6.28894	6.25672	5.72589	6.71345	5.62855	4.83534	6.10032	5.95805	6.05723	6.29763	5.54595	6.39671	6.14279	6.7645	6.83367	6.41846	6.5446	6.18707	6.04531	5.77653	6.76775	5.67741	5.81205	7.27059	6.14622	4.37437	5.60022	5.9708	5.20078	7.73217	5.57052
NR1H2	0.000369132	-3.43282	0.00405927	0.189764	6.42338	6.78362	6.27345	7.06749	6.1395	6.3908	5.9503	5.69086	6.80753	6.42041	6.27953	6.62081	6.12192	6.12192	6.12192	6.56108	6.50574	5.91785	6.38321	6.505	6.06761	6.68035	6.06206	6.36452	6.10613	6.22343	6.06119	6.52488	6.25277	6.45932	6.12741	6.60274	6.96178	6.15452	5.90024	6.56702	6.23629	6.33746	5.74554	6.09063	6.3544	6.31132	6.15451	6.47667	6.15691	6.32553	6.17712	6.26602	6.34677	6.19193	6.43669	6.21684	6.07749	6.20601	6.38841	6.06259	6.43636	6.19226	6.14643	6.48491	6.10779	6.468	6.54437	6.74159	6.42004	6.89145	6.26508	6.13498	6.29488	6.0703	6.27999	5.83455	6.26729	5.92855	6.00623	6.5669	6.3011	6.40657	6.01653	5.52374	6.78882	6.77291	5.90565	6.68783	6.27584	6.46405	6.16045	6.07231	5.97357	6.39972	6.42886	6.63097	6.0384	6.6051	6.33069	6.35004	6.43207	6.19049	5.90298	6.25222	6.14897	6.54222	6.1919	6.54946	6.89162	6.24755	6.90606	6.10443	6.13315	6.13627	6.4696	6.37782	6.26255	6.69075	6.90029	6.50159	7.14984	6.3812	6.90822	7.1436	6.57192	6.56043	6.25273	6.83989	6.12945	6.55641	6.41908	6.03541	7.03939	7.38679	6.89822	6.25061	6.50539	6.00087	6.758	6.71384	5.92386	6.7107	6.5242	6.44672	6.20992	6.53922	6.69668	6.77626	6.48057	6.74188	6.01757	6.83905	6.22034	6.48848	6.56561	6.94161	6.88229	5.9945	6.87338	6.38911	6.28331	6.83427	5.89566	7.14867	6.57665	6.13367
MRGPRE	0.000369706	-3.43214	0.00406341	0.734706	0.00214321	-1.64537	-4.34055	-2.50268	-1.48448	-2.35317	0.204934	1.79823	0.049131	-3.42229	-0.0664212	-0.341992	-1.30603	-1.30603	-1.30603	-0.0512577	1.09262	-2.28312	-0.179288	0.505424	-0.462253	-0.597457	0.223509	0.128561	0.0464664	-1.49508	1.36238	-0.772943	-2.99524	0.334376	-2.6004	-0.483742	-0.536029	-0.367794	-0.612542	-1.31484	-0.00715495	-2.9051	-0.0159224	-0.275732	-0.135879	-4.34055	0.853123	-1.72288	0.136651	-1.5789	-1.0184	-0.96318	-1.56076	-1.48285	-1.70988	-4.34055	-1.39657	-1.47884	-0.507486	1.70187	1.14248	-1.19875	-4.34055	-1.66144	-0.242533	-0.35089	-1.06039	-0.0951545	-0.441168	0.0136338	-1.20892	-0.557423	-0.29205	-1.09549	-1.3946	-3.24197	-2.89066	-1.64458	-0.271877	-1.58908	-2.36622	0.18187	-0.975162	-0.431151	-1.92614	-1.41701	-1.24233	-1.55519	-2.58249	-0.575551	-0.71269	0.748907	-0.783951	0.546184	-1.68243	-2.35765	-0.926948	-2.54679	-1.34767	0.454797	0.39069	-0.421172	-0.972786	-0.146431	-1.42783	1.38861	-1.14247	1.30886	-1.24906	1.06814	-0.2629	-0.215968	-0.823462	-1.10307	-1.2124	0.228007	1.42422	0.178754	-0.363223	-0.886816	1.94855	-0.762179	-1.18785	1.21907	0.673178	-0.16935	-1.21632	1.17575	-0.962841	1.66786	-0.106094	-4.34055	1.86911	0.989344	0.144047	-0.692201	-1.28997	-0.742859	-0.465035	-2.3266	-0.753322	-1.3131	-0.351105	3.74341	-0.208273	-1.0302	-0.0716109	1.99092	-1.08439	1.12791	-0.722347	-0.733506	-1.89609	0.35466	-1.48663	0.685871	-1.11505	-1.49508	1.92286	-0.865525	-0.384714	1.24202	-0.543833	-0.316306	0.0615582	-0.769099
USPL1	0.000370965	-3.43067	0.00407506	0.291305	5.2965	5.71096	5.45417	4.96872	5.17694	5.62418	4.9255	4.61177	4.52789	5.66738	4.8189	4.43538	5.43146	5.43146	5.43146	4.45058	4.96596	5.74598	5.09737	4.32691	5.06971	4.82446	5.07162	4.75261	5.77687	4.71776	4.71264	4.71491	5.26517	4.14429	4.95836	5.7347	5.26558	5.35716	5.2084	4.81383	5.61472	4.85137	5.35994	5.18913	6.02856	5.02661	4.94357	4.98857	5.52389	5.341	4.87917	5.02419	4.67209	5.22821	5.09071	4.78999	5.1134	4.65286	5.16888	5.241	5.24957	4.75968	5.14871	4.71735	5.32644	5.86639	4.44793	4.40498	5.05049	5.35358	5.12261	5.14458	5.57371	5.28315	5.0652	5.49934	5.02193	5.00334	4.78711	5.06377	4.79009	5.00255	5.16805	5.59533	4.5748	7.04282	4.82264	4.15817	4.44264	4.69944	5.41176	5.66563	5.14104	5.55079	5.55245	4.53752	5.59343	4.63407	5.0514	5.80562	4.86634	5.34523	5.49124	5.37971	5.18306	5.42113	5.55884	5.25812	6.55237	5.38536	6.13224	5.40888	4.98709	5.49037	4.51635	4.88255	5.73097	4.87429	6.61557	5.4642	5.73057	5.24285	4.82579	4.62486	5.13537	5.00638	5.8571	4.78156	5.05576	5.96309	4.54612	5.54424	6.58131	6.06261	4.54749	4.64031	5.92794	5.44315	4.40232	6.25401	5.44131	5.18659	6.02649	5.00601	4.5836	5.09471	6.22754	6.43146	5.12011	4.69266	4.57212	4.44739	4.93492	5.43999	4.94477	6.0981	5.51345	5.15374	4.88084	4.71274	5.63696	5.90348	5.44106	4.35541	5.33243	5.47497
AL021807.1	0.00037295	-3.42835	0.00409467	-0.437672	0.99719	1.34266	1.23338	1.71816	1.62553	1.31535	0.479204	-0.159445	0.948865	0.743676	1.5195	1.69548	-0.267914	-0.267914	-0.267914	0.991727	2.01384	0.191583	1.19371	1.53799	0.536715	0.791728	1.71037	0.447663	0.270551	1.02465	1.67106	1.24576	0.22011	1.73328	-0.0385499	0.80242	2.3345	0.941605	1.56531	2.05258	1.14466	-0.468967	0.642465	0.914664	-1.00448	1.54541	0.00458762	1.05522	0.470627	0.882186	1.99732	0.526126	1.73026	-0.155986	2.87866	2.02044	1.15735	1.54722	0.386503	1.14131	0.85034	1.46122	2.06357	0.343521	0.17142	1.00624	0.82369	1.6341	1.11354	2.09557	1.3329	0.268608	-0.0821668	-1.09549	0.413538	2.3077	0.814768	1.34357	1.88913	2.06402	-0.285375	0.810937	-0.595553	-0.195056	0.900281	1.66475	0.586121	-0.0286801	1.66248	0.681258	-0.976493	-0.753704	-0.275712	1.34208	-0.170732	0.724742	-0.300562	1.95804	1.26986	0.039908	0.734903	0.716816	-0.31233	0.813612	-0.195798	1.03781	-0.661157	-0.558799	1.27863	0.799641	0.949411	0.638429	0.041576	-0.401938	0.823116	-0.0229185	0.877305	1.44888	0.00208558	1.07348	1.24218	-0.411812	0.950407	1.21907	0.458209	0.412823	-0.207843	0.164464	-0.316798	-0.450386	2.23248	-0.0232851	0.385674	0.689737	0.869699	-0.240027	0.630119	1.40099	1.99035	1.29235	-1.04555	-1.54118	0.523043	1.00463	0.890346	0.269152	1.38164	0.815976	0.143971	1.44331	1.57771	1.44938	0.263933	0.639766	0.466549	0.754151	1.16888	0.478333	1.27081	1.03373	1.45233	0.740289	-0.154985	0.925626	-0.22733	1.05633
SLFN12	0.000373399	-3.42783	0.0040961	0.442024	5.05068	5.03371	4.62618	4.26604	3.94956	5.03708	3.99176	3.81965	4.28439	5.40263	4.18287	3.95311	5.03662	5.03662	5.03662	3.73342	5.50722	4.4113	4.50697	3.78945	4.32931	5.9083	4.56057	4.45747	5.43881	4.75902	3.34146	5.06785	4.66968	3.88863	3.89867	5.98544	5.39854	4.80758	4.38619	4.48517	5.3961	4.20759	4.19146	4.45996	6.09405	4.96516	4.67251	4.57811	4.47833	4.69695	4.83494	4.39769	4.92879	4.31219	4.60123	4.14125	5.36317	4.23876	4.77188	4.39639	4.63628	5.70773	4.51296	4.38509	4.3875	4.91229	3.68928	5.66661	3.76357	5.29598	4.21177	5.07136	5.82872	4.40814	4.41663	6.59672	4.2467	4.13113	5.2984	5.18994	3.46447	4.43516	3.65145	4.52529	3.82902	5.86734	5.13174	4.26245	4.39505	4.01114	4.52307	4.57897	3.54839	5.5835	4.86559	3.03762	5.00778	5.12423	4.4191	6.40689	5.04677	5.0171	4.51269	5.03208	4.61322	5.38434	4.99709	5.02697	6.62799	5.14341	7.35957	4.09861	3.58046	4.55588	4.2272	4.41715	5.52973	4.6168	6.22636	4.59811	6.55064	4.81189	4.74775	4.20936	5.38441	4.23544	4.96526	5.13218	4.62204	5.1257	4.43735	3.9332	6.25229	6.71984	5.26875	3.95802	5.89344	5.29353	3.83049	6.11887	4.17261	4.84343	5.27574	5.63998	4.15658	3.81592	6.00071	6.75424	4.74177	3.95752	3.91956	4.81387	3.59831	5.2412	4.11293	6.54856	5.53071	4.7574	5.51142	5.16842	6.61002	6.40028	4.28545	5.35608	3.95267	4.75064
TBC1D14	0.000373479	-3.42773	0.0040961	0.368234	7.95907	8.90577	7.08176	8.80954	7.20975	7.29096	7.04056	6.2243	7.94416	7.59733	7.73523	8.29677	6.92209	6.92209	6.92209	8.44217	8.46752	6.95315	7.13643	7.75822	6.67729	9.08673	7.1285	6.3516	6.67613	8.34157	7.51552	7.78938	6.83807	8.55049	7.44267	7.5811	8.51337	7.10843	7.00613	8.28101	8.07187	7.91683	7.3832	6.526	6.70478	8.15673	7.488	7.80686	7.17177	6.8282	8.39184	7.24727	7.54062	6.98434	8.27916	8.96401	8.25208	7.46141	7.40307	7.34887	7.62854	8.02465	7.41291	7.68483	6.97876	7.98848	8.18747	8.92371	7.41069	8.31048	7.92113	7.08324	8.25638	6.84342	7.61468	7.9705	7.27282	7.18287	8.12324	7.27485	7.83732	7.62244	7.35071	6.89236	8.74082	8.94433	7.94174	8.50801	8.80667	8.02604	6.85718	6.98114	7.3461	7.87481	7.74572	9.0265	7.39074	9.21081	7.76733	8.20685	9.09847	8.29579	6.71514	8.10705	7.5642	7.83168	7.07532	7.82303	8.34393	7.21157	8.96793	7.32727	7.61489	6.97325	8.59875	7.86403	7.16233	8.68446	7.75118	7.6121	8.92947	7.75118	8.3074	8.68843	8.40493	7.47801	7.33824	8.30336	7.64145	6.93596	7.88308	6.75071	8.66538	8.61909	8.69029	7.1426	7.52673	7.39741	8.60468	8.4564	6.79253	7.66297	8.02386	8.1054	8.49495	7.79446	7.84809	8.53258	7.32641	8.46475	7.46757	8.8168	7.77572	7.75203	8.20439	8.52375	8.76455	7.443	8.663	8.37638	8.69428	8.57788	6.55972	9.46139	7.09222	7.76664
MIER3	0.000374708	-3.42631	0.00410739	-0.228783	3.45651	3.16502	3.35205	2.90384	3.69401	3.72481	3.88471	3.71592	2.93789	3.78625	3.70936	3.27263	4.03723	4.03723	4.03723	2.81804	2.9146	3.94351	3.59899	3.1689	3.87207	3.15655	3.53521	3.35837	3.98561	3.50452	2.96699	3.69043	4.00643	2.72253	3.35824	3.63885	3.03232	4.07819	3.56568	3.36725	3.55556	3.21144	3.60683	3.9749	3.70852	3.72123	3.14316	3.49177	3.55951	3.33902	3.2037	3.55124	3.8193	3.58967	3.1936	3.63787	3.50481	3.21532	3.39435	3.6218	3.41423	3.34445	3.23842	3.55445	3.41643	3.42819	3.32141	4.09141	3.08864	3.22198	3.78693	3.44189	3.57044	3.99611	3.91342	4.2029	3.36559	4.33049	3.86873	3.31545	3.23263	3.28918	3.66457	3.84038	2.91292	3.37691	3.52853	2.89508	3.15829	3.19415	3.44068	4.00313	3.27748	3.2308	3.48787	3.53152	4.01425	3.6334	3.49291	2.75561	3.13423	2.84266	3.77157	3.28762	3.54708	2.75029	3.71148	3.6701	3.23384	3.56065	2.56797	3.51734	3.12326	3.59414	3.60124	3.48815	3.1527	3.22162	3.60247	3.62997	2.62669	3.31265	2.9591	3.26376	2.99932	3.53989	4.30801	2.79627	3.00862	3.18465	3.28192	4.19484	2.52313	1.85733	3.25552	3.17764	3.61068	3.62747	2.9502	4.00214	3.98714	3.38759	3.21303	2.87655	3.54203	2.85977	2.81589	3.01823	3.15644	2.40613	3.04418	3.00272	3.17651	2.95616	3.5526	2.26462	2.54146	3.64499	2.68212	3.70443	3.29464	2.86525	4.01895	3.06018	3.48224	3.31642
MIR29B2CHG	0.000378011	-3.4225	0.00414139	0.322199	7.67752	8.4724	7.12824	8.21152	7.51441	7.82995	6.82322	6.30614	7.07717	7.15778	6.95854	7.23194	7.33	7.33	7.33	7.37936	8.07887	7.07381	6.3968	7.48849	6.91305	6.95559	7.21855	7.36646	7.19319	7.53946	6.81734	7.48044	7.15635	9.06999	8.0362	7.50815	8.33348	7.27741	7.22529	7.13101	7.52751	8.20521	7.73434	7.05645	7.07362	7.26522	7.79696	7.261	7.54723	6.8905	7.74695	7.66628	7.43524	7.5012	7.52629	6.85593	7.91544	7.75623	7.66904	6.54809	7.05778	7.49028	7.41978	7.79909	7.4006	7.90507	7.26666	6.72556	7.1682	8.22849	7.12636	7.33922	7.85434	7.14424	7.34708	7.68985	7.28947	7.33175	7.07463	7.33527	8.16792	7.76932	7.61491	7.34966	8.6585	6.85867	8.01251	7.83337	7.29712	7.60592	7.27603	7.33893	7.29106	8.0219	7.42405	6.44236	7.67472	7.12333	7.25639	7.98434	7.90122	8.56328	6.89603	7.50635	6.73409	8.54423	7.15556	7.49436	9.05545	7.02597	7.70898	7.77014	7.77802	6.93057	7.08559	6.95545	7.05822	7.25785	7.73988	6.92194	9.25767	7.3123	8.22275	7.35722	8.50803	7.14605	6.95154	7.34429	6.95519	7.89626	6.878	7.72697	8.60859	8.99692	7.43423	7.25337	7.77074	7.71875	7.85369	7.5178	7.28034	7.44105	7.85103	8.62947	7.00316	8.1877	8.01589	8.45753	7.25841	8.40653	7.53841	6.73608	7.63438	7.8701	7.4168	9.02691	9.01178	7.19916	8.46385	7.7107	8.24052	8.9354	7.41404	7.59562	7.7405	7.88215
ASH2L	0.000378389	-3.42206	0.00414332	0.182542	5.43328	5.83365	5.16462	5.67098	5.23541	5.63979	5.06576	4.91619	5.59747	5.46134	5.12792	5.57892	5.18058	5.18058	5.18058	5.04037	5.64138	5.59924	5.01558	5.03815	4.73476	5.28108	5.25426	4.46254	5.28035	5.39638	5.23538	5.56769	5.22661	5.09949	5.14893	5.71821	6.07351	5.10998	5.08692	5.62172	5.29382	5.13832	5.27876	5.0759	5.33201	5.28454	5.13092	5.44284	5.21834	5.38389	5.31724	5.08457	5.42749	5.10271	5.17246	6.04004	5.64243	5.33493	5.17291	4.99841	5.21506	5.25413	5.21098	5.32011	5.15126	5.63889	5.39191	5.87595	5.42709	5.75513	4.96435	5.20197	5.36122	5.20016	5.29694	5.4444	5.44494	5.16217	5.45636	5.50069	5.23249	5.2296	5.02103	4.95292	5.33243	5.21894	4.86432	5.47393	5.50964	5.45248	5.28166	5.36044	5.24422	5.52997	5.30511	5.67554	5.08679	6.05746	5.057	5.22821	5.25176	5.25212	5.16892	5.59258	5.37333	5.5876	5.39936	5.67862	6.05579	5.30967	6.37644	5.30693	4.98474	5.30385	5.62922	5.23566	5.39591	5.69647	5.66329	5.27074	6.09465	5.18189	5.62069	5.66372	5.43865	5.61423	5.28824	5.54396	5.55984	5.0184	5.41035	5.21727	6.11773	5.8237	5.81445	5.17628	5.5335	5.41478	5.39775	6.2412	5.15163	5.47128	5.36987	5.20004	5.59627	5.32211	5.95773	6.11163	5.45297	5.12674	4.86804	6.03018	5.38072	5.3851	5.39481	6.12736	5.83507	5.41767	5.56242	5.36657	5.73968	5.49857	4.95887	5.83444	5.82821	5.49612
PDLIM2	0.000378633	-3.42178	0.00414378	0.209831	6.27784	6.58265	6.04351	6.10578	6.20292	6.47944	5.71111	5.19401	6.18549	6.18116	6.03801	6.42982	6.13364	6.13364	6.13364	6.17669	6.35061	5.76991	5.99872	6.46454	6.08208	6.36289	5.91333	6.06464	5.97694	6.52796	6.32552	6.20507	5.78365	6.56086	6.47965	6.26972	6.45778	5.85186	5.9496	6.15447	6.32891	6.52379	6.45826	5.72515	6.0637	6.10443	6.46276	6.25349	6.11282	5.94413	6.29813	6.2373	6.20994	6.08784	5.90298	5.77557	5.68938	6.20342	6.24743	5.45673	6.19475	6.03258	5.96029	6.44318	6.16915	6.22633	5.99953	5.75744	6.15699	6.47816	5.80629	6.18997	6.78608	5.76739	5.89791	5.88356	5.93776	5.49888	6.37244	6.22434	6.64125	6.63972	6.21913	5.53916	6.60381	5.96368	6.44491	6.52965	6.32004	6.34616	5.93135	5.98995	6.1492	6.61772	6.25553	5.65343	5.97422	5.64498	5.65238	6.57033	6.23641	6.49459	5.79951	6.25827	6.3972	6.7847	6.11744	6.14433	7.01357	5.97895	6.85029	6.14754	6.28304	6.05642	6.02603	5.42179	6.05059	6.16086	6.74775	6.07611	7.33214	6.01727	6.5447	6.60101	6.33013	6.04348	6.05432	6.43904	6.52226	6.60527	6.21821	5.79047	7.29558	7.19558	6.28335	5.8798	6.33163	6.29171	6.71345	6.2807	5.89777	6.29562	6.56706	6.66225	5.69169	6.50203	6.74602	6.93837	6.42936	6.16024	6.09225	6.19611	5.73275	6.77351	6.01927	6.83432	6.94398	5.97922	6.83075	6.36221	6.4581	7.23054	5.9974	6.39804	5.97551	6.50959
RAB4B	0.000379176	-3.42116	0.00414752	0.197487	2.37256	2.18156	1.64946	3.2506	1.87089	2.62001	2.24436	2.33238	1.9303	2.06279	1.59353	2.10501	2.25454	2.25454	2.25454	1.80605	2.48283	2.09217	1.6821	2.45734	1.62928	1.80297	1.88752	1.37905	2.3617	2.58609	2.62838	2.24433	2.31253	2.77075	2.88851	2.41005	2.96293	2.41131	1.96503	2.40448	1.69898	2.46427	2.3777	1.90928	2.26371	2.00498	2.25347	2.41478	2.07094	2.10073	2.33565	2.25378	2.38434	2.22518	2.03086	2.64358	2.39802	2.27	2.3162	1.88148	2.42089	2.30521	2.4905	2.8043	2.3254	2.17602	2.58918	1.94221	2.0425	2.40548	1.65892	2.24505	2.17816	1.94815	1.74815	2.01774	2.33631	1.67217	2.10543	2.72585	2.39362	2.22051	1.75679	2.06014	2.29651	2.02891	2.49808	2.49444	2.70421	1.9011	2.24485	2.42702	2.58918	2.60784	2.48747	2.41817	2.14867	2.98258	1.81884	2.33362	2.93919	2.48006	1.87378	2.37131	2.12005	2.48496	2.57753	2.29442	2.90238	2.03548	2.62409	2.51869	2.4364	2.33438	2.42015	2.16673	2.17578	2.52892	2.28268	2.32438	2.88196	2.12807	2.63645	2.56794	2.31062	2.61008	2.02761	2.34241	2.63069	2.09019	2.48005	2.15378	3.07555	3.11878	2.352	2.18549	2.63749	2.48056	2.69215	2.5605	1.93366	2.40243	2.83809	2.42944	2.22925	2.60957	2.73674	2.41514	2.4417	2.69099	1.52794	2.34964	2.16685	2.60507	2.46357	2.39864	2.87452	2.09218	2.54277	2.50933	2.31493	2.53139	2.05374	3.22784	2.07576	2.63224
HBS1L	0.000379784	-3.42046	0.00415195	-0.171928	5.37464	5.37366	5.49426	5.53128	5.7299	5.32911	5.42769	4.94776	4.87915	5.51775	5.50405	5.30638	5.62242	5.62242	5.62242	5.59115	4.873	5.82854	5.43397	5.14444	5.24538	5.49671	5.56809	5.31163	5.34543	5.53111	5.13542	5.47513	5.40552	4.68954	5.19819	5.37111	5.1942	5.45587	5.35415	5.5543	5.19086	5.15375	5.58167	5.43498	5.30221	5.54354	5.00801	5.53777	5.19033	5.28327	5.06776	5.55834	5.6974	5.48944	5.32554	6.04141	5.64243	5.55707	5.13623	5.17856	5.46314	5.6046	5.69167	5.68106	5.32138	5.36868	5.51915	6.0799	5.32615	5.33539	5.7583	5.22646	5.23707	6.04674	5.5875	5.81158	5.72575	5.92213	5.67514	5.33254	5.32733	5.11006	5.73794	5.70698	5.15336	5.06491	5.16214	5.42397	5.38527	5.39426	5.12397	5.55207	5.19032	5.19631	5.41558	5.66867	5.38215	5.8629	5.27589	5.10439	5.37267	5.28383	5.56822	5.29397	5.58511	5.25055	5.63242	5.22555	5.40547	5.02613	5.3595	5.5212	5.22251	5.35902	5.3773	5.41074	5.04756	5.49683	5.16336	5.22838	4.93584	5.22003	4.98216	5.02731	4.87002	5.4835	5.74589	5.06451	5.24845	4.78536	5.02122	5.52729	4.22793	5.17639	5.16086	5.15106	5.36959	5.2564	4.93732	5.18974	5.50374	5.32434	5.19446	4.7724	5.76304	4.71706	5.05336	5.17328	5.24181	4.32091	5.11769	5.58026	5.44205	4.93088	5.33134	4.61192	5.24986	5.72476	5.11478	5.26153	5.31539	5.04157	5.66373	4.87665	6.10022	5.46135
FER1L4	0.00038002	-3.42019	0.00415233	-0.544775	1.13897	-0.0463239	0.538938	0.00365547	1.6048	1.37083	1.82031	3.57749	1.9303	-3.42229	1.35898	1.26712	0.408844	0.408844	0.408844	1.10445	1.69631	-1.18576	1.79587	2.35372	1.67366	1.31938	2.38208	2.10503	-0.427586	0.161263	3.37975	1.95966	0.311359	1.54646	0.0174153	1.11616	0.777501	1.63438	1.34692	1.19991	1.57362	-0.851519	0.042475	1.57509	0.361047	0.709419	0.770621	0.443126	-0.216391	1.11724	0.682059	2.41065	0.934454	0.738615	1.45459	-0.110842	3.06648	2.16015	1.11275	2.45188	1.43413	0.193905	1.4871	0.909654	-0.242533	-0.891144	1.42437	-1.75781	0.925587	0.829934	0.209735	0.389205	-0.29205	0.0174717	1.19128	3.23294	1.54252	1.67217	0.837431	1.17437	0.911412	1.38231	0.513319	0.486471	1.12901	1.04625	0.969012	0.843908	-0.649891	1.26473	0.459368	-1.15815	1.80038	0.948978	-0.258508	-0.361959	0.00371835	-1.26989	1.01783	1.10671	-0.50344	0.716816	-0.044414	0.575983	0.300105	0.0363871	-0.562308	-0.00923229	1.36436	1.59999	0.0957576	-0.152618	0.179362	0.329112	2.03919	0.627764	1.54542	0.420192	0.155046	0.0457976	0.315928	0.692492	1.40418	-0.492301	1.51797	-2.14448	-0.0369796	1.79261	-0.316798	1.35152	1.72987	-0.49129	1.31021	1.2373	-0.374001	1.21882	-0.379772	0.530835	-0.306073	0.88697	-0.239489	-1.11621	0.946157	1.77811	0.634975	-0.104817	0.768436	1.68705	1.11138	2.56646	2.20308	1.17485	1.12938	0.290195	0.466549	2.75583	0.704783	0.599598	-0.974406	1.03373	-1.00805	1.50002	-0.212942	1.12009	-0.00542338	1.05633
VIPR1-AS1	0.000380232	-3.41995	0.00415244	0.410125	1.34733	1.51629	-0.584418	-0.842386	0.024913	0.343685	1.01047	2.09741	0.652664	1.68333	0.593071	-0.429096	1.34191	1.34191	1.34191	1.10445	2.14974	0.240058	0.816233	1.48012	0.951495	1.83424	0.340546	2.0387	0.635375	1.07781	2.34846	0.221248	-0.259714	1.43117	1.93489	-0.751289	-1.00702	0.161792	0.775885	0.455912	0.660365	2.19942	1.29854	0.742705	2.95582	0.774552	2.54164	-0.303805	0.897613	1.31931	1.38079	-0.0343212	0.0598028	1.03851	0.882559	0.448258	-0.247268	0.93045	1.38703	1.99732	1.11279	2.53091	0.633647	0.108764	0.286646	0.0412628	-0.0537772	1.0831	-0.247666	-0.677055	1.00583	0.955928	1.30999	1.51304	0.115972	1.13112	0.883228	0.875411	0.319201	1.13773	1.53259	1.07252	0.886259	1.01962	0.228563	1.00009	1.75183	1.0198	1.4304	0.936872	0.749185	2.38759	2.1975	0.998332	1.65228	0.0300157	2.62058	0.953753	1.10683	2.42847	1.24538	1.53058	1.72394	0.769115	1.20518	1.92598	2.32981	0.813955	0.813629	1.70219	0.622047	1.37858	1.14757	1.72048	1.89839	1.07457	1.69964	1.2754	0.924122	1.04252	2.57335	2.14579	0.685045	0.671685	1.40225	1.17606	1.25696	1.37513	1.64214	1.38333	0.804056	1.18212	1.53546	1.48765	1.82767	1.84019	1.79309	1.09927	1.02322	1.10385	0.810243	1.90953	1.57911	2.16904	0.373129	2.91345	0.635106	0.731039	2.14732	1.06793	1.50239	0.206046	1.48066	1.56318	1.67471	1.20812	1.74325	0.599598	2.31427	1.63052	2.23483	1.43972	1.02137	1.67873	1.95764	0.314565
MSRB3	0.000380539	-3.4196	0.00415358	-0.390591	3.20844	3.63568	3.01393	3.68054	2.99455	3.37059	3.29373	2.63089	3.91622	2.17929	2.74217	4.03675	2.54524	2.54524	2.54524	3.20269	3.60288	2.73212	3.29797	3.50505	2.92361	3.96755	3.15322	3.54674	2.45597	3.41442	3.54048	4.28351	2.46604	3.23681	3.11702	3.63183	4.53384	2.45215	2.70308	3.73513	3.34792	2.94601	2.18378	2.19162	1.45623	3.24619	2.57849	3.39075	2.40581	3.48273	3.56358	2.89225	3.76764	2.9703	4.44447	4.20632	3.47939	3.82273	2.66418	3.29951	2.15567	4.18116	3.74881	3.74692	2.21335	3.54631	4.44437	4.89519	2.52563	3.68383	3.16856	1.92421	3.25968	2.993	2.91419	3.3885	3.29824	4.06739	4.16219	3.45603	3.29772	3.45639	3.2485	1.46083	3.76807	3.13139	2.35335	3.35498	3.93336	3.38407	2.36394	2.26239	2.55947	3.15666	2.03111	3.56743	1.79948	4.64113	2.29345	2.895	3.8051	3.42765	1.34902	3.0102	2.72321	3.70576	0.810277	1.95285	3.73813	3.00294	3.87884	2.03823	2.76667	2.01598	3.47676	2.41452	2.6459	3.38715	1.59342	2.44765	3.06053	2.83321	3.77456	3.91816	2.99932	2.61008	2.08426	2.85086	2.44353	1.94857	3.37224	1.84526	2.50194	2.92023	3.40678	3.03456	2.63749	1.42796	3.31684	3.17776	1.0311	2.51068	2.77067	2.92241	3.65458	2.25773	2.87623	3.05364	1.92474	2.9621	2.77223	4.48344	4.01514	2.49498	3.22378	3.05549	3.18908	2.5338	3.31664	2.81602	2.48615	2.27945	1.45269	3.89909	3.38098	2.15969
BICD1	0.000382386	-3.4175	0.00417152	-0.261153	3.46729	2.99934	3.71484	2.98713	3.88228	3.84722	3.58238	3.33169	2.34066	3.49175	3.86691	3.34004	3.43877	3.43877	3.43877	3.39963	3.0287	3.80939	3.80326	3.10013	3.87207	2.51255	3.9911	3.71758	3.98561	3.34022	3.37027	3.47559	3.7961	3.27743	3.81034	3.11165	2.70409	4.22094	3.98955	3.19047	3.35429	3.62455	3.89528	3.90862	3.08869	3.53172	3.54795	3.49718	3.59983	3.65604	3.36792	4.22963	3.71407	3.63962	3.51802	2.47508	4.72	3.90165	3.29431	3.27217	3.66494	3.13838	3.59292	3.28794	3.5835	3.02352	3.88574	2.84662	3.76918	2.7728	3.80462	4.23374	2.9006	3.7976	3.81083	4.09764	3.99154	4.23425	2.84381	3.34789	3.60825	3.67785	3.91573	3.94907	3.41022	2.79537	3.73139	2.72776	2.98698	3.47905	3.71723	3.63763	3.54839	3.27152	3.25413	3.19897	3.38398	2.00256	3.77223	3.38176	2.92008	3.60941	3.85259	3.5269	3.27017	2.76126	3.34198	3.52549	2.76726	3.06564	2.01722	3.96574	3.74488	3.40304	3.16721	3.1436	3.21249	2.74401	2.87382	3.7498	3.4637	3.13772	3.31022	2.7835	3.22044	3.55082	3.26743	2.66534	3.58368	3.27218	3.12451	4.53247	2.27094	2.94834	2.38307	3.31608	3.61068	3.6789	3.08543	2.18561	3.99701	2.97752	3.09396	3.29789	3.45429	3.40069	3.38195	2.83704	3.49038	3.34988	4.14266	2.08046	3.25317	2.94574	3.32069	3.09552	3.13368	2.91882	3.03398	3.64807	2.75856	3.26342	4.17962	2.33674	4.1464	3.52537
RDH5	0.000384225	-3.41541	0.00418816	0.265762	2.29182	2.67232	2.03265	2.87913	1.72489	1.81275	1.67211	0.973805	2.36595	2.04754	1.68667	2.30718	1.72946	1.72946	1.72946	1.80605	2.56076	1.81658	2.04631	2.0164	2.08858	3.21711	1.57359	1.7211	1.79171	2.23473	0.865037	1.74582	1.26726	2.57824	1.87556	2.58031	2.99805	1.87869	2.03322	2.62667	2.09844	1.77187	2.25959	0.914664	1.58778	2.71007	1.81281	2.05276	2.22616	2.15456	2.27072	1.8772	2.34963	1.39637	2.20137	3.34963	2.55229	2.13133	2.0087	1.8324	2.3335	2.41378	2.33812	2.1229	1.67181	2.30674	2.1565	1.80656	1.90672	2.50644	2.34311	1.91084	1.95839	1.72883	1.93145	2.70674	1.96203	1.59677	2.66456	2.21237	2.24018	2.14668	1.91159	1.52834	1.94254	3.02016	2.15263	2.17938	2.80476	1.79433	1.72785	1.411	1.83385	2.55933	2.41839	2.04626	1.91339	2.84264	2.29345	2.26183	3.10067	2.6614	1.08413	1.83698	2.16683	2.57479	2.26398	1.90168	2.84389	1.77904	1.96022	2.06512	1.98873	1.39484	2.24221	1.60454	1.93081	2.57957	2.69821	2.55025	2.98085	1.93775	2.35449	2.49458	2.58725	1.69246	2.1565	2.36134	2.11718	2.16528	2.55909	1.97953	3.03187	2.96219	2.44326	1.74535	2.60943	2.58011	3.0194	2.54204	1.35117	2.4184	2.71795	2.74234	2.2424	2.6732	2.84637	2.37372	2.45565	2.67096	1.962	2.63253	2.13119	2.60507	2.3327	2.80494	2.86094	1.89305	2.59073	2.91489	2.41524	2.91039	2.35239	3.25915	2.16984	2.92092
AC079209.1	0.000384319	-3.41531	0.00418816	0.520584	4.06285	5.6975	3.03385	4.51489	3.93303	3.56153	2.42193	2.08232	4.59359	4.02292	3.16267	3.8083	3.83671	3.83671	3.83671	3.2111	4.44416	1.98248	2.31158	3.36284	3.40372	5.3691	3.95178	1.44199	2.80546	3.5142	4.33794	4.32909	1.73105	4.99984	0.802286	4.27925	5.61002	3.5481	2.69469	5.01405	4.21746	3.04493	3.69139	2.64679	2.19462	3.84769	2.70605	2.74089	2.83045	3.20512	3.99397	2.9719	3.35435	0.738615	3.55781	5.36864	3.52151	2.02567	4.02242	4.43799	3.92619	4.63439	2.96538	3.46268	2.54961	3.84567	3.03003	4.0491	3.05233	3.69813	3.26117	2.47138	3.25968	2.4898	4.0092	4.41969	2.12639	2.36019	4.81808	4.36038	2.49578	2.9705	0.856069	3.15665	4.5086	5.44034	3.00993	4.15817	3.67901	3.4733	2.37816	2.20683	3.17019	4.02749	4.70082	4.39821	3.10909	4.1363	4.08857	4.81694	4.62214	4.89197	1.47377	4.08959	3.94614	4.85419	3.59851	4.55312	5.06808	3.52763	4.45447	3.22705	2.69954	1.90813	4.78738	4.16234	3.93015	4.80681	3.74788	4.24735	4.52744	3.60939	5.05442	4.4612	4.93653	4.21154	3.29969	4.50351	3.48257	2.64354	3.50593	1.87619	5.34978	4.77482	4.42597	3.1221	3.3303	4.72587	2.21675	5.70935	1.72797	4.49376	4.24067	4.24548	4.41081	3.3703	5.05988	3.83714	3.72728	4.64213	3.31754	5.1893	2.78719	3.61903	3.8817	4.22967	4.83978	3.9937	5.11478	5.47909	5.70542	5.15845	1.88442	5.16816	4.15792	5.16502
ARHGEF11	0.000384981	-3.41456	0.00419315	0.262035	7.72833	8.62124	7.66615	7.88725	7.26816	8.048	6.67533	6.4709	7.96964	8.02442	7.3228	7.94745	7.27913	7.27913	7.27913	7.57382	8.42537	6.98283	7.31919	7.33745	6.85522	8.40321	7.3295	6.39002	7.29872	7.39118	7.67654	7.94911	7.11368	8.33427	7.23928	7.96446	8.08706	7.28308	7.27893	8.29566	8.30707	7.53196	7.35863	6.78854	7.41914	7.89248	7.18719	7.7219	7.38822	7.59524	7.75439	7.29102	7.45068	7.06257	7.62138	7.66357	6.90304	7.47867	7.69449	7.35159	7.42843	7.69465	7.21137	7.44687	7.07708	8.36529	7.68183	8.2264	7.66781	7.73736	7.71349	7.38224	7.40634	6.82329	7.37	7.78874	7.32336	7.01199	7.8174	7.69937	7.24122	7.53351	6.73985	6.991	8.16752	8.25829	6.90655	7.9682	7.96881	7.25762	7.26076	7.05811	7.5918	8.23924	7.66564	7.63379	7.1291	8.01821	7.75534	8.23008	8.24941	8.24481	6.89683	7.86161	7.84737	8.10772	7.40842	7.88582	8.24533	7.40052	7.91938	7.08432	6.98951	7.32813	8.29493	7.89155	7.76502	8.25324	7.95508	7.37758	8.53649	7.66356	8.30651	8.55607	8.1041	7.62546	7.01302	8.21672	7.60197	7.89246	8.01965	6.7704	8.20892	7.34842	8.19785	7.50026	7.84257	7.73537	8.17509	7.93304	6.87818	8.2243	7.35641	8.08065	7.8339	7.5896	8.33054	8.27385	7.81679	7.55203	7.41248	8.37473	7.27708	7.91588	7.59664	8.07414	8.28206	7.50738	8.27892	8.01561	8.24989	7.95503	6.76787	8.7761	6.82095	7.74471
TRAK1	0.000388295	-3.41084	0.00422701	0.15512	6.11793	6.2284	6.06545	6.39764	6.13228	5.91407	5.96868	5.44614	6.15861	6.0985	6.07617	6.13187	5.90996	5.90996	5.90996	6.55696	5.97705	5.86571	5.75205	5.65545	6.01791	6.18636	5.83902	5.71458	6.13016	5.94457	5.9447	6.14625	5.9882	6.03669	6.31913	5.60616	5.8419	6.00383	5.83392	6.04797	5.8022	6.26986	5.51878	5.73379	6.31426	6.2632	6.3367	6.3456	6.04561	6.28763	6.11836	6.04628	5.36368	5.92985	5.89833	6.33458	6.64172	6.00124	6.06864	5.52009	5.98442	5.69702	6.14898	6.16379	5.91977	5.67218	6.20065	6.14863	6.15271	6.0744	5.84314	5.67404	6.15559	5.83771	5.8929	5.56262	6.19506	6.42003	6.16885	6.05167	6.40075	5.99093	6.11701	5.89456	6.42244	6.21293	6.16031	6.45698	6.63541	6.37269	5.99732	6.11745	5.9171	6.22545	6.18657	6.42859	5.86285	6.75088	6.11075	6.13585	6.38929	5.8688	6.05193	6.15722	6.1649	5.97699	6.40082	6.27489	5.9261	6.03388	6.20458	6.25072	6.18521	6.19972	6.42618	6.16218	5.94549	6.31733	6.24246	6.10355	6.34854	6.3034	6.1802	6.66616	5.85098	6.44952	6.05314	5.88532	6.19369	5.97096	6.28832	6.51979	5.90217	5.82559	6.16992	6.00407	6.00401	5.62314	6.55092	6.13127	6.05474	6.29562	5.93129	5.79287	6.56771	6.45122	6.36153	5.39654	6.17706	6.47946	6.02544	6.53726	6.12836	6.26143	6.27679	5.57315	5.9866	6.08555	6.28751	6.24264	6.34819	5.9756	5.9982	6.3957	6.21133	6.13367
RN7SL552P	0.000389557	-3.40943	0.0042385	0.524671	-0.161085	1.03536	-0.584418	0.711926	-1.89233	-0.896434	-0.654097	-1.65963	-0.769094	-0.79483	-0.855967	0.269	-1.93015	-1.93015	-1.93015	-0.222025	0.0960209	-1.46775	-1.3204	-0.30299	-1.55943	0.586704	-1.53384	-2.59648	-1.13835	0.724842	0.426857	-0.229121	-2.99524	-0.660496	-1.20266	-0.366533	0.777501	-0.978129	-1.50758	0.36008	-0.876407	-1.37363	-1.76372	-1.192	-1.23922	0.532428	-1.31916	-0.549365	-1.3829	-1.00633	-0.180444	-1.72636	-0.669813	-1.83303	-1.00599	-0.320475	0.455486	-0.402394	-0.507486	-0.882938	-0.878442	0.110328	-1.23484	-0.687346	-1.81885	-0.35089	0.236929	0.464228	-0.790963	0.410928	-0.150421	-1.32393	-0.183295	-1.73442	0.0598134	-0.254772	-0.830702	-1.22421	-0.271877	-0.34883	0.150191	-0.66519	-1.21047	-0.968888	0.161209	1.00009	-0.870032	0.643547	0.811036	-0.314293	-2.72426	-1.27985	-0.685821	-0.115991	-1.09272	1.4699	-2.05887	1.20304	-0.824415	-0.0304515	1.33469	-0.421172	-2.75667	-0.0636121	0.023394	-0.479404	-1.14247	-0.0760427	0.546499	-0.572453	-0.133185	-1.07556	-1.28501	-2.21207	0.421433	-1.0891	-1.59245	0.527276	0.00208558	0.165568	1.04732	-0.218048	0.359619	0.60353	-0.101067	-1.02502	-0.890996	-0.347509	-0.424902	-0.0598812	0.63922	-1.63505	0.475373	1.04246	0.144047	-2.61468	-1.5186	-0.868494	0.39524	0.405239	-3.03652	0.60463	0.0410444	-1.10626	0.11152	-0.87653	0.40871	0.640786	-0.931339	0.0403829	-1.72534	1.31863	-0.742654	0.416367	0.43043	0.0880235	0.87661	-0.144827	0.64103	-0.324472	0.16892	-0.217701	-1.75185	1.40777	-1.22393	-0.501827
AC133555.1	0.000389842	-3.40911	0.00423936	0.536609	-0.501501	0.177069	-4.34055	0.0923187	0.024913	-0.356347	-1.34325	0.271494	0.38223	-1.48679	-1.73251	-0.108386	-2.1399	-2.1399	-2.1399	-0.639594	-1.88374	-1.06306	-2.46587	-1.35143	-1.04618	-0.97702	-1.28232	-4.34055	-0.671591	-0.599106	-0.593457	-1.01184	-1.40001	-0.766624	0.268676	-2.11447	-0.832372	-0.298395	-0.246384	-0.173303	0.232888	-0.6476	-0.206797	-0.622566	-3.00918	-0.992975	-0.410854	-1.93965	-1.21366	-4.34055	-0.0923871	-3.45007	-2.52716	-0.671969	-0.289232	-2.0757	-1.39657	0.207175	-0.314596	-1.48429	-1.2896	-2.48905	-0.56652	-0.520328	-0.825329	-0.468188	-0.907066	-1.34289	-0.341175	-0.677055	-0.94966	-3.56717	-1.00869	-0.243427	-1.11061	-1.86397	-2.49343	-1.22421	-1.519	-1.1662	-1.04948	-0.756682	-1.65609	-0.968888	-1.2397	-1.69217	-0.329119	-0.210985	-1.81326	-0.575551	0.227746	-3.54613	0.153402	-0.115991	-1.458	-0.776518	-1.21542	-0.898438	-0.28211	-0.182385	0.0118129	-0.240496	-2.75667	-0.146431	-1.29512	-0.286251	-0.07963	0.285042	-0.336274	-0.671245	-1.17989	-0.962588	-0.474328	-1.7415	-0.576861	-2.39904	-2.39226	-0.474919	-1.37561	-1.01121	0.554795	0.0311156	0.742166	0.671685	0.622364	-0.581602	-1.4114	-0.229549	-0.808421	-1.16011	-0.433265	-2.58912	-0.17229	-0.474961	-1.19008	-1.85111	-0.27144	-1.74401	-0.961602	-1.51727	-0.36861	0.950493	-1.12821	0.722991	-0.718282	0.395249	-0.461917	0.896189	-2.26745	0.643766	0.153479	-1.17233	0.328349	0.290195	-1.79328	-0.748751	-2.42046	-2.10407	0.137309	-0.00233038	0.382235	0.126348	-0.336348	1.16487	0.245649	-0.769099
LINC01003	0.000393088	-3.40551	0.00427239	-0.203251	2.68942	2.60981	1.97201	2.69319	2.50632	3.01774	3.08684	2.66167	2.93789	2.01656	3.21833	2.80386	2.87349	2.87349	2.87349	2.79583	2.68529	2.58975	3.54034	3.59867	3.2728	2.69393	2.69212	3.06375	2.71938	2.49133	2.69062	3.33583	2.58053	2.5564	2.45404	2.84623	2.73217	2.40091	2.48669	2.81012	2.58345	2.75243	1.76531	2.56309	2.31885	2.44588	2.34184	3.08064	2.84968	2.64297	3.25495	2.87578	2.79022	2.74824	3.39158	2.08574	2.67681	2.90215	2.99983	2.29771	3.03346	2.37849	2.71338	2.86594	2.1232	2.93389	2.95199	3.37104	2.1495	2.96245	3.00982	2.36755	2.78489	2.44614	2.89023	2.41828	2.9608	2.47694	2.47546	3.132	2.65881	2.94168	2.7707	2.14861	3.07723	2.46245	2.86959	2.66296	2.40116	2.61656	2.29067	1.98701	2.38981	2.74428	2.89595	1.95882	3.07685	2.79281	2.36735	1.7557	1.86095	2.37314	2.42602	2.05652	2.76181	2.53697	2.59905	2.7547	2.90238	2.89486	2.46929	2.64886	2.6411	2.52377	2.38099	2.13637	2.66742	2.89161	2.7106	2.04088	2.20384	2.64667	2.17943	2.62062	2.40383	2.92758	2.63229	1.90005	2.91194	2.18346	2.52799	2.1283	2.50194	2.4941	2.61009	2.52227	2.97098	2.98613	3.27972	2.9163	1.98742	2.31982	2.6817	2.33085	2.29387	2.04333	3.05653	2.52013	2.51013	2.56646	3.01738	2.65076	2.9999	2.85951	2.29302	2.86793	2.48944	2.5338	2.59073	2.75328	2.34067	2.7333	2.3221	2.41297	2.97475	2.56104
GFI1B	0.000393654	-3.40488	0.00427628	-0.473614	5.39759	4.7649	6.63628	5.90928	5.54511	5.49592	4.42819	5.38904	4.20253	4.4192	5.55589	6.27653	4.82882	4.82882	4.82882	6.50143	4.5867	4.09943	6.33226	6.49286	5.46488	4.91132	5.87665	6.72185	4.70806	4.12576	5.75382	5.34328	5.74325	5.66155	5.51852	4.42457	5.5948	4.33998	5.24911	6.27021	6.24916	5.4993	3.57256	4.38393	4.38764	4.78524	5.63659	5.84515	5.79338	4.87186	5.44597	6.28174	6.30888	6.26028	7.27133	4.64226	5.3562	6.90495	4.99541	4.95895	4.19766	3.71358	4.41477	5.53929	4.71004	5.62284	6.5452	6.92298	5.62085	6.00132	6.07222	4.90601	5.60437	4.916	5.49391	4.31741	6.6268	4.74852	4.16701	4.71154	5.45488	6.77349	6.10182	3.02844	5.28179	4.13802	4.24526	5.77461	4.89442	6.58309	4.81724	5.1644	4.10928	5.18036	4.84468	5.065	2.57515	5.38608	4.53588	4.87343	3.41242	5.88227	4.36863	3.95702	3.58202	4.96987	2.65148	3.96829	6.28193	5.14522	5.48097	4.6647	4.82067	4.8504	4.90707	4.36574	5.58309	3.91666	3.94437	3.85154	5.18136	5.33069	6.27155	5.16668	5.79329	4.71979	4.02414	5.91924	4.00419	4.28121	4.55772	4.5989	5.69373	7.11806	4.95919	5.64711	4.86082	3.73397	5.92017	4.52816	3.66716	4.36371	4.85115	5.56605	4.66403	4.32784	5.08247	6.21494	5.24181	6.68311	4.84536	4.7935	5.71177	5.34203	4.71071	6.03432	5.1695	4.61722	6.33756	3.16031	3.86393	5.12533	5.20972	3.91883	6.737	3.33361
MFSD12	0.000394785	-3.40364	0.0042863	0.232261	5.34689	5.67478	5.36658	5.37437	4.99979	5.60261	5.22452	5.5236	4.66664	5.43814	4.77451	4.91147	5.35967	5.35967	5.35967	5.02613	4.78064	5.5168	5.26645	5.21857	5.10051	4.57433	4.67271	5.48851	5.45793	4.55391	4.46358	4.79367	5.67545	4.59628	5.72799	5.17237	4.80564	5.25842	5.10288	4.8002	4.99493	5.31795	5.42312	5.01892	6.18739	4.85089	5.42699	5.32458	5.64579	5.49109	4.79797	5.08457	4.40821	5.65091	4.80016	4.46544	4.82128	4.97016	5.42518	5.62648	5.20454	5.02228	5.2207	5.21893	5.55769	5.29184	4.73393	5.39825	5.33562	5.51576	5.09591	5.57156	5.08228	5.71776	5.0144	5.02742	5.5032	5.02508	4.46583	4.81959	5.43251	5.351	5.58643	4.9682	4.82651	5.44465	4.76877	5.14436	5.00686	5.36813	6.04266	5.52052	5.41843	5.79029	5.34101	4.82152	5.16936	4.39615	5.33388	5.37833	4.59528	5.2197	5.47427	5.22563	5.30831	5.24274	6.46081	5.15811	6.31864	5.70633	5.63459	5.41934	5.49417	5.49437	4.3404	5.55255	5.77626	4.91183	6.23497	5.25395	5.95567	5.40431	4.66154	5.24147	5.02233	5.48634	5.38912	5.2047	5.53481	5.98268	5.30192	5.65988	6.25862	5.9507	4.65956	5.32102	5.6874	5.14295	5.40639	5.54063	5.59206	5.68439	5.69487	5.36483	4.64434	5.57622	6.02257	5.64311	5.88015	5.32875	5.3085	4.13408	5.34419	6.15005	5.10229	5.53241	5.41232	5.17096	5.18936	5.00972	5.38816	5.93931	5.88534	5.19809	5.53604	4.91099
TMEM92-AS1	0.000395869	-3.40245	0.00429572	0.445806	1.29881	1.81118	0.646334	0.400825	1.02111	0.287128	0.443073	0.515704	1.30321	-0.178113	-0.227056	2.19515	1.02699	1.02699	1.02699	1.17498	1.98182	-0.949977	0.664728	0.466214	0.62976	1.48614	0.815218	-0.215517	-0.965438	0.58498	1.36238	1.8388	-0.350062	2.29138	1.41583	0.989952	0.83041	0.11168	0.287986	1.45313	0.531452	2.19942	0.819888	0.54744	0.0838085	1.23421	0.142201	1.19494	0.470627	0.43717	1.47027	0.960338	1.38654	-1.33521	1.64398	1.998	1.93234	1.11842	0.493494	-1.05694	0.776524	0.110328	0.690704	0.299527	-0.164759	0.349284	1.63882	1.84664	0.799814	1.45299	-0.0838005	0.268608	0.879641	0.82024	2.24019	1.16776	0.814768	0.541869	1.48821	1.06152	1.8735	1.83818	0.728567	-0.195056	2.21583	1.60433	2.19245	0.9778	1.11507	0.759025	0.28923	0.584269	0.716863	1.87864	1.29958	1.54388	0.13475	1.76478	1.16324	1.60139	2.72465	1.8821	-0.435178	1.87946	1.48906	1.6471	1.07883	1.90168	1.99487	1.26801	2.38518	0.742073	1.21322	-0.760298	0.658214	0.490504	0.636628	1.00594	1.00687	0.520394	3.68097	1.03441	2.72413	1.30741	0.815691	0.826463	-0.301516	2.11601	0.741802	-0.148051	0.804056	-0.49129	2.56459	2.67318	1.44161	1.07021	0.573141	0.427706	1.45929	1.60845	0.138624	1.11632	1.172	1.72733	1.80159	0.565866	1.003	0.686618	1.30871	1.53478	1.2495	2.45715	1.09276	1.53563	0.868646	2.09069	2.19687	0.599598	1.55494	1.5832	0.94887	2.61558	0.196234	2.08043	0.958388	1.68446
FLT3	0.000396071	-3.40223	0.00429572	0.628639	4.05143	5.04792	1.36499	3.2602	3.07961	3.90004	3.95696	5.42686	5.18292	3.95509	2.44173	2.25225	4.21876	4.21876	4.21876	3.37737	5.28743	2.43178	0.704122	3.36817	1.18404	3.73885	2.35451	2.22918	1.37549	1.86308	3.2095	3.96249	2.94113	5.27693	2.23549	3.62477	5.74876	2.10045	2.16063	3.60007	3.65175	2.65943	2.34327	2.51043	2.32963	3.57806	5.22493	2.99145	2.50618	2.78627	4.97145	2.65224	2.18874	3.82764	3.47709	3.96734	3.44478	3.38973	3.12159	5.15879	3.07254	3.44169	2.33812	3.98079	1.69286	3.10791	2.27342	5.25483	2.07905	3.38996	3.64682	2.24505	4.0762	1.65404	2.10798	4.3773	1.93002	3.36086	2.52135	4.68003	3.83956	3.5784	2.03799	1.31553	4.39958	2.28133	4.58401	6.12061	4.41109	5.50279	1.34912	2.05151	3.47072	4.88802	4.95854	3.35781	4.27086	2.40212	2.33087	5.65963	4.43623	4.9231	2.49494	2.35635	2.26684	5.88467	4.15815	3.51418	5.81629	4.40233	4.43368	3.02953	2.14829	2.71878	5.93996	1.28292	1.69964	4.03026	3.71749	2.63571	5.42412	5.74238	5.22191	3.67417	4.38611	2.49034	3.18348	3.92436	3.82699	1.35152	2.34382	2.5868	5.0401	4.99964	4.98219	5.15337	2.81999	3.76074	2.58463	5.21035	1.50653	2.98826	3.46842	5.27929	2.64048	4.15143	3.32897	4.60629	3.34059	4.63181	3.52841	2.80525	4.4364	2.94574	3.67728	3.52486	4.76154	4.11563	5.90356	4.1684	5.06434	4.72525	1.69256	4.31127	5.47592	4.63405
AL391095.2	0.000396839	-3.40139	0.00430178	-0.319959	1.03859	0.786813	2.09085	1.05853	1.35474	0.812989	1.25931	1.1578	0.948865	1.10941	1.27148	0.993341	1.38177	1.38177	1.38177	0.239474	0.75648	1.83247	1.24803	0.297763	1.58349	-0.167713	1.55756	1.61584	1.27562	0.256548	1.11247	0.804269	0.964004	0.282099	0.268676	0.989952	0.777501	1.7698	1.03729	0.822393	0.956612	0.193057	1.43559	1.48698	1.89411	0.86705	0.770621	0.799024	1.00444	1.83003	1.2854	1.8772	1.29221	0.896339	0.979518	0.448258	0.146483	0.592681	1.07878	1.43227	1.91889	1.73676	0.849468	0.427679	1.81306	1.7727	0.169558	-0.173149	1.34129	-0.0808721	1.78905	1.69383	-0.409676	1.88415	1.55853	0.543852	1.12858	1.21499	1.01901	0.0952421	1.57988	1.01835	1.10742	1.51176	0.161209	0.28667	0.841228	-0.419705	0.858592	0.796392	1.43324	0.8683	0.525281	1.09225	1.23677	0.281379	0.564809	-0.358414	1.29533	0.647386	1.62169	0.716816	1.72394	0.723201	0.762835	1.10826	0.227169	0.658248	0.218405	0.906269	-0.405441	1.66896	0.85026	0.942687	-0.137186	2.16673	0.801455	0.474727	1.29724	1.70757	0.315928	0.592659	0.742166	0.377311	0.622364	0.790045	1.47037	0.402324	1.17112	0.379163	0.951975	1.47268	-0.315405	0.221862	-0.481808	0.813943	0.737738	1.45444	1.21897	0.0346668	1.41141	0.859838	1.53915	0.372695	0.0529823	1.20527	1.15686	-0.31425	0.797671	0.939913	1.42292	0.835498	0.894281	0.0774762	0.569779	-0.413019	0.284021	0.274877	0.446229	0.533987	0.732612	0.927595	1.09488	0.359287	1.06017	0.508711
AC068831.8	0.000397512	-3.40065	0.0043068	-0.435989	-0.0571844	-1.05335	-1.17674	-1.21548	0.707928	-0.356347	-0.189656	-0.159445	0.38223	-0.79483	0.00765148	0.212567	-0.465944	-0.465944	-0.465944	-0.415754	-2.14142	1.51554	0.0211789	0.157115	0.0896315	-0.97702	-0.371633	0.319441	-0.124941	-0.298914	-0.205534	0.689116	0.92601	-0.0121473	-0.28703	0.108709	0.0140993	0.30246	-0.312556	-1.4824	-1.13715	0.0242815	-0.140326	-1.4458	-0.544624	-0.790973	0.541017	-0.845473	0.0726183	0.60124	-0.180444	0.608187	0.500481	0.484091	-0.180464	0.0721586	-1.16513	0.592681	-1.99645	0.776447	0.387726	0.0216098	0.849468	0.207296	-0.5047	0.602972	0.779183	0.464228	0.613001	-1.20618	-0.0201208	-1.20272	-3.14169	0.288647	-0.259354	0.9325	1.38617	1.07383	-0.380208	0.434314	-1.37054	0.0258848	0.728567	0.143144	-0.326327	-0.656103	-0.983779	0.207732	0.068887	0.832815	-0.0483098	-2.36327	-0.889247	-0.612609	-0.258508	0.994716	-0.480732	-0.358414	0.509576	-2.34988	0.445183	-1.15873	0.139022	-0.234296	-1.06151	0.174149	-0.07963	-1.00287	0.307684	-0.671245	-1.46204	-1.19813	-1.47877	-0.57002	0.658214	-0.414039	-0.944041	-0.824041	-0.853592	0.276153	-0.804981	-1.64619	-0.162478	-1.02803	-0.383108	-0.786342	-1.04451	-0.229549	-0.216232	-1.8528	-1.73354	0.329514	-2.9087	0.395233	-0.725089	-0.146109	-0.379772	0.427706	-0.232712	-1.51727	-0.586941	-0.195537	-0.351105	-1.30333	-0.938145	-0.286564	-0.461917	-1.31599	-1.44995	0.373391	0.0158129	-1.17233	1.12938	-0.0840376	-1.23387	-0.140855	-0.914867	-0.144827	-0.50243	-0.0763758	-1.29462	-2.16454	-0.620202	0.0124909	0.408885	-1.29462
ABCA5	0.000397788	-3.40035	0.00430752	-0.228818	5.06115	4.82667	5.82519	4.64149	5.4098	5.15437	4.69912	4.26607	4.76972	5.16193	4.79818	5.274	5.18622	5.18622	5.18622	4.28903	4.7042	5.49199	4.90159	4.74857	5.29061	4.83222	4.75409	5.15451	5.29743	5.63229	4.64744	5.28829	4.98355	5.35492	5.06012	5.06169	5.09769	5.82975	5.76341	5.43443	4.87164	5.31947	5.39257	5.3871	4.88641	5.51165	5.12263	4.97506	5.0725	5.36974	5.04124	5.44707	5.45224	5.07823	4.60883	5.69241	5.28217	5.21815	5.37008	4.25922	5.24102	5.49971	4.92027	5.14316	5.3858	4.88266	5.12478	4.66801	5.15264	4.59197	5.27634	5.39916	4.66885	5.47866	5.35351	5.90948	4.75819	5.26317	5.5349	5.44929	5.18359	4.73297	5.13856	5.71425	5.77826	4.45273	5.44779	4.77591	4.89442	4.44678	4.76409	5.64488	4.89171	4.49973	5.15819	5.64925	5.09888	4.91013	5.057	4.85159	4.69703	5.25212	5.36	5.11665	4.91672	5.21107	4.99709	5.26657	4.43714	4.65769	3.36743	4.88449	5.40917	5.06289	5.10629	5.13754	4.86166	4.57373	4.10793	4.97532	4.14423	4.93929	5.31192	5.04989	4.84807	5.07798	5.31807	4.98743	4.80067	4.59818	4.65808	5.50271	3.84603	4.50365	5.42244	4.85711	4.80314	5.06133	4.18527	4.05517	5.68345	4.93509	4.69624	4.67193	4.85602	4.67105	4.26465	4.14273	4.37058	4.60568	5.10501	5.23534	4.84696	4.33382	5.15165	4.08474	4.76154	5.05381	4.63236	5.01864	5.29578	4.37691	5.57553	4.48467	5.34593	5.0501
MIR1249	0.000398598	-3.39946	0.00431402	0.368047	0.419551	0.10638	0.4229	1.40856	0.1446	0.812989	0.406014	0.55995	1.30321	-0.79483	-0.993719	-0.842106	-0.0938156	-0.0938156	-0.0938156	0.303844	0.596521	-0.269115	-0.179288	-0.522035	0.536715	-0.29724	-0.568663	0.128561	0.270551	0.789996	-0.452239	0.164897	0.529759	0.227856	0.0174153	0.187498	0.544027	-0.775917	-0.454766	0.74862	-0.655652	0.295516	-0.508323	-0.622566	0.762156	-0.383194	0.437861	-0.0303692	0.313282	0.47997	0.214277	0.29789	-0.873447	-0.355017	-0.0793244	1.08123	1.42928	0.150849	0.593095	0.286886	-0.297371	-0.0729238	0.379763	0.386214	-0.411916	-0.35089	0.779183	-0.021161	0.27772	-0.182005	-0.371006	-0.168825	-0.29205	-0.0434643	-0.0595201	0.844707	-0.447679	-0.410029	0.572691	0.550387	-0.671771	0.0258848	-0.437634	-0.968888	-0.326327	-0.515365	-0.329119	1.50702	0.761859	0.0985217	0.227746	0.0899085	0.604992	1.09225	-0.451912	1.59117	-0.140414	2.04576	0.273696	0.106995	1.08303	-0.0799484	0.0953031	1.05513	-0.0283615	-0.115932	0.950794	0.573602	0.751339	-0.0232265	0.762024	0.273576	-0.96153	-0.0515133	0.783624	0.583446	0.721394	-0.474919	0.419515	0.520394	1.41382	0.105445	0.284697	1.34964	-0.383108	-0.0326066	-0.509356	-0.019133	0.884516	0.611723	0.314167	-0.414399	0.639596	0.395233	0.779185	0.249093	-0.919136	0.196292	0.898151	0.827242	0.185376	0.659412	-0.0782082	0.0807237	0.552862	1.09808	0.40871	-1.31599	0.840823	0.723694	0.0158129	1.60709	1.09276	0.920939	1.09318	-0.571141	0.87661	0.12132	0.0485092	0.676061	0.568034	-0.318261	0.549913	2.23542	0.0615582	0.00688133
MAFF	0.000399519	-3.39846	0.0043217	-0.367205	2.44925	3.84555	1.93012	4.04506	2.39003	2.30097	1.87557	3.3444	3.99127	2.59039	2.98154	3.4781	2.24377	2.24377	2.24377	1.80605	2.60347	2.20636	2.31158	3.14427	2.81883	2.5694	2.66245	2.77688	1.74268	2.69216	3.24104	2.66579	2.45941	3.02252	2.35976	3.37836	4.22854	2.02123	2.26641	2.44007	2.41095	2.18614	1.79958	2.14632	1.22171	1.67047	2.26858	2.85485	2.31186	1.79656	3.16848	2.39917	2.1354	2.35043	3.03346	1.6692	0.975332	1.712	2.79544	4.06047	2.61339	3.38947	1.2796	2.57441	2.31186	2.5822	2.39639	2.18037	2.45784	2.7036	2.51417	1.96359	2.15763	2.34278	2.18875	1.51922	1.60467	1.21499	2.34544	2.37862	1.67004	2.8203	1.96914	1.63937	1.77243	2.00573	1.8547	1.24899	0.761859	1.2104	1.81404	2.02605	2.72917	2.70022	2.3753	2.19144	1.75943	0.341565	2.43766	1.31967	1.91987	2.40062	1.68022	2.55289	2.30916	2.38917	1.16791	2.82961	3.13972	2.36955	2.01722	2.33198	1.74416	2.31037	1.87978	2.57025	2.80973	1.89119	1.69673	1.89254	2.24989	1.87539	1.98015	3.32853	2.60043	1.84226	1.98857	3.06223	0.929114	2.12822	2.27056	0.969059	1.96514	1.79679	2.48681	1.59025	2.06514	1.82288	2.35405	2.76534	1.69604	2.79384	2.77067	2.29643	1.24435	2.54302	3.47268	2.42869	3.00342	2.11153	1.80368	0.630281	2.92896	1.85821	1.91585	2.83678	3.96796	2.35588	2.44178	2.57127	1.62984	2.34668	1.81362	2.44963	1.62265	1.68446
MARCKSL1	0.000399989	-3.39795	0.00432294	-0.326298	4.62449	4.95291	5.31054	4.42812	5.06761	4.77961	3.87796	4.35351	4.09321	4.82672	4.35945	5.11183	5.17492	5.17492	5.17492	4.82971	3.87107	5.18817	4.56696	5.56787	4.57722	4.1649	4.02356	5.3842	4.32653	4.5255	4.70135	4.75602	4.44296	4.34556	5.82331	3.42788	3.37272	4.91922	4.74655	3.63119	4.3088	5.73862	4.70228	4.40332	5.47846	4.15646	5.23651	4.35792	4.71956	4.90757	3.99899	4.48987	5.31953	5.10433	4.05158	3.27693	4.29376	5.11888	5.40818	4.27767	4.575	4.8907	4.59371	4.5561	5.05498	4.3704	4.58028	4.49913	4.76936	4.21816	4.74823	5.58109	4.78383	4.91199	4.2881	3.9211	5.11205	4.90258	2.94829	3.88427	6.13195	5.36463	5.45663	4.53147	4.87986	3.19424	4.28571	4.95437	4.80925	4.60782	5.28921	5.50333	4.65474	4.26783	4.07296	4.23285	4.16751	3.45265	4.08492	3.7185	3.94875	4.50569	4.72302	3.91679	4.85021	4.14759	4.96845	4.63372	3.78553	4.39013	4.42317	4.91068	5.53003	5.31897	3.10449	5.16787	4.41679	3.81992	4.90747	4.17069	3.53052	4.70538	4.00206	3.92515	3.95947	4.55864	4.43324	4.04632	4.60152	5.102	4.2162	4.387	3.6384	3.90838	3.48761	4.42004	4.43065	3.92121	5.54582	3.44942	5.19512	5.23021	4.14407	4.53471	4.36041	4.17799	4.39409	3.52657	4.91077	3.70528	4.49973	2.5572	5.20316	4.65824	3.89502	3.30349	4.80119	4.64566	4.36455	4.63946	3.91623	4.15107	4.96868	3.08369	3.89874	4.19078
TET3	0.000400054	-3.39788	0.00432294	0.235317	8.07451	9.17646	8.12682	8.90462	7.67493	8.1332	7.24948	7.31419	7.76506	8.19347	7.6489	8.44516	7.65882	7.65882	7.65882	8.42577	8.27926	7.78841	7.41504	7.75314	7.05402	8.38056	7.21695	7.2511	7.34154	8.03976	8.00022	8.08414	7.84541	8.34864	7.90001	8.10682	8.54981	7.16635	7.24159	8.23954	8.45622	7.867	7.56601	6.80321	7.86219	8.04113	7.82022	8.19113	7.95858	7.78906	8.39327	7.43324	7.49503	7.76094	8.34091	8.62043	7.93388	7.82308	7.84919	8.02643	7.73254	8.07098	7.89564	7.88835	7.60281	8.29306	7.96618	8.46252	7.98802	8.30114	7.81628	7.55923	8.07703	7.49732	7.53871	7.79534	7.92349	7.84997	7.81434	7.59679	7.92061	7.93884	7.59905	7.19271	8.28761	8.73724	7.4575	8.26934	8.40495	7.93709	7.82803	7.73352	7.76636	8.73082	7.89653	8.34483	7.66662	8.81695	8.07203	8.44141	8.59101	8.48941	7.64521	8.11707	8.04968	8.44436	8.15599	7.93197	8.73673	7.81117	8.6724	7.62967	7.68454	7.91568	8.08761	8.19427	8.01662	8.49153	8.49989	7.43532	8.88273	8.35127	8.50496	8.35441	8.15079	7.86423	7.57204	8.10642	7.87879	7.88797	8.33023	7.33719	8.72746	8.35805	8.42332	7.86063	7.77469	7.57231	8.62332	8.44154	7.32832	8.12592	8.13192	8.15727	8.51897	8.06143	8.26576	8.22276	8.2331	8.03872	7.60068	8.33441	8.12193	8.38289	7.78117	8.27885	8.94858	7.65459	8.82109	7.76869	8.6525	8.21493	7.29433	8.51206	8.1789	7.75392
SUMF1	0.000400392	-3.39752	0.00432431	0.237378	4.23688	4.27823	3.76931	4.83056	3.43696	3.89531	3.89143	3.9459	3.82798	4.11356	3.74227	4.1273	4.19658	4.19658	4.19658	4.57968	4.00455	3.97964	4.05634	4.23075	3.78877	4.68565	3.56358	4.01188	3.70759	4.61362	3.67743	4.03503	4.14312	3.94856	4.36558	3.79798	3.64054	3.95571	3.78326	3.80958	3.60979	4.52743	3.38783	3.89156	3.9372	4.23667	4.24223	4.03983	4.0949	4.07781	3.94279	4.10091	3.45575	4.36443	3.85476	4.78999	4.83805	4.18017	4.27201	4.00618	3.81536	4.31318	3.8462	4.46194	4.26989	3.75698	4.43005	4.84166	3.9379	4.29073	4.21838	4.16782	4.23651	4.1435	3.92132	3.54293	3.95224	3.93588	3.88052	4.41117	4.20641	4.07942	4.10733	3.60659	4.11366	4.47399	4.07816	4.94077	5.21073	4.45556	4.07237	3.90181	4.19871	3.7022	4.10849	5.31259	4.12873	5.58219	4.20736	4.3647	4.77887	3.42765	4.15634	4.39063	4.36254	4.13076	4.78114	4.34224	3.84639	3.85055	4.62918	4.31013	4.50724	4.22768	4.8219	4.62	4.16012	4.63487	4.15405	4.11226	3.98997	4.33632	4.10364	5.0878	3.63356	4.06683	4.21804	3.7342	4.60152	3.85752	4.49477	4.25199	3.50632	3.43907	4.98219	4.01504	3.90427	3.38751	4.70269	4.36971	3.97721	4.49752	4.54807	3.70456	4.52289	4.35137	4.6872	3.66466	4.05502	3.50496	3.95765	4.87718	4.37673	4.81538	4.86074	3.465	3.99308	4.33234	4.37371	4.1883	4.31718	3.78359	3.88032	5.50501	4.02997	4.20486
BLOC1S2	0.000401113	-3.39673	0.00432982	0.252038	4.22386	4.23332	3.67734	4.01702	3.90788	4.71409	3.81574	3.83774	3.81885	4.40132	3.99535	4.0286	4.1191	4.1191	4.1191	3.89885	4.03996	3.80939	3.55118	4.09917	3.85771	4.09563	4.13037	3.03001	4.22755	4.0346	4.04218	4.20534	3.76685	4.20522	3.68635	4.41232	4.81879	3.60354	4.04345	4.18307	4.09735	3.74714	3.36513	3.94214	3.97546	4.20157	3.90296	4.11565	3.65553	4.43402	3.73585	3.99049	4.31832	4.29529	3.70685	4.88478	4.02756	3.70542	4.11749	3.59262	3.68525	4.2705	4.07237	4.20005	3.49042	4.30933	4.05397	4.87837	3.82405	5.32391	4.24778	4.42691	4.42439	4.00742	4.14698	3.79795	3.94825	4.04392	4.35615	4.08045	3.5968	3.75855	3.7776	3.53864	4.29741	4.378	3.97538	4.02529	3.9389	3.84276	3.72838	4.16055	4.22418	4.12515	4.33904	4.12852	4.12873	4.57633	3.86869	4.16273	3.99058	3.7969	3.65971	4.34209	4.90814	4.07907	4.12516	4.5025	4.87346	3.83263	4.36398	4.76038	3.67669	4.0686	4.17474	4.15857	3.99968	4.04835	4.19873	4.07067	4.24999	4.20302	4.38942	4.1023	4.1374	4.13375	4.72512	4.28306	3.95651	3.63783	3.94905	3.79432	4.7523	4.56394	5.28529	3.79592	4.99431	4.15711	4.84503	5.72376	3.72764	4.31336	4.08285	5.06343	5.25375	3.17314	4.34156	4.60331	4.13954	3.42353	3.06178	4.60063	4.67803	4.00276	4.17428	5.3123	4.62758	4.41315	5.37428	4.11949	4.22344	5.26003	3.69182	4.15911	4.09536	4.04183
SLC6A19	0.000402048	-3.39572	0.00433764	-0.712709	1.4026	-2.24098	0.158404	0.766836	0.820048	1.28679	1.74811	2.84271	1.24988	1.37672	1.35898	2.8783	0.245608	0.245608	0.245608	3.03267	2.10585	-1.31987	1.3755	1.24553	1.79915	0.913827	1.03953	3.5937	1.34296	1.17857	3.6146	1.24576	1.91687	0.171493	-0.0967741	0.751464	1.02454	0.257078	0.374645	2.2257	1.11497	1.31582	0.885168	1.0438	0.229077	1.38782	0.727531	0.964395	-1.0622	-0.352567	0.214277	1.3662	1.65644	1.71712	3.46039	-0.706172	-0.790576	2.82326	0.544154	2.62036	1.17156	2.08209	-1.46474	-1.66144	0.393347	1.48782	-0.418235	0.241851	0.965187	0.605559	1.49424	0.875624	0.477447	5.53706	1.1649	1.68006	2.70117	0.541869	0.173526	-0.456769	0.911412	-0.66519	0.349617	0.226809	0.228563	0.361597	-0.0559692	0.747203	-0.4056	0.832815	-0.20906	-0.668119	1.54143	-0.225052	1.74547	-1.55276	-0.300562	-1.07224	0.273696	1.00485	-0.0622711	-0.328007	0.482309	0.0889975	-0.684111	0.415554	-1.29288	0.337323	3.60357	1.77904	0.889613	0.0222761	0.969045	3.0585	-0.137186	-0.414039	1.31934	-0.824041	-0.714514	0.564646	1.28704	-0.762179	0.430842	1.12496	2.34237	1.20401	-0.625701	3.03891	-0.424902	1.41444	1.24756	-2.58912	1.61656	3.28229	-0.374001	0.989742	-0.0764947	-0.0794693	0.0282966	-0.193757	-0.753322	-0.296193	-0.208214	1.04666	-1.06207	0.0565743	0.0380984	2.44212	1.48227	1.70197	0.782085	0.770283	0.851084	-0.172124	0.696846	1.55291	-0.194314	2.65067	1.05983	-0.517269	-2.84757	2.56	-0.543833	1.2083	1.57759	-0.384724
TMEM104	0.000402529	-3.3952	0.00434056	-0.179436	4.72878	4.57509	5.02234	5.05398	5.02925	4.81004	4.58356	4.85979	4.48237	4.63603	4.80339	4.93127	4.87668	4.87668	4.87668	4.64947	4.03607	5.08414	4.63224	4.87371	4.19873	4.10848	4.43238	5.16853	4.77054	4.63594	4.45912	4.49256	5.12337	4.2603	4.98141	4.42457	4.50565	4.81543	4.94722	4.5945	4.53021	4.81733	4.80706	4.56267	5.2535	4.55899	4.82338	4.9157	4.64996	5.13716	4.96119	4.89529	4.93271	5.40794	5.31397	4.55271	4.63429	5.17644	4.70109	4.06578	4.76591	4.21156	4.57489	4.95746	5.24151	4.56208	5.14684	5.3881	4.76376	4.48469	4.68276	4.97829	4.63212	4.72825	4.81678	4.52935	5.51808	5.07455	4.28255	4.68638	5.12899	5.18727	5.23409	4.51908	4.81012	4.30394	4.61119	4.94894	4.77247	5.40488	5.19998	4.83676	4.60714	4.729	4.70082	4.61106	4.57195	4.93619	4.56758	4.53576	4.03122	4.71446	4.99098	4.39063	4.58552	4.84648	4.69384	4.61266	3.99491	4.7417	4.68301	4.50198	4.89257	4.87106	4.36737	4.91867	4.45751	4.19767	4.56922	4.38637	4.43079	4.86099	4.57772	4.61624	4.52053	4.5505	4.41495	4.66834	4.74874	4.73695	4.39919	4.91233	4.25351	4.92027	4.52677	4.93707	4.6497	4.67048	4.79986	4.06813	4.92589	4.56364	4.37159	4.55669	4.83663	5.01837	4.12243	4.52978	4.81663	4.51311	4.8326	4.22815	4.7326	4.66779	4.74052	3.60099	4.54929	4.54356	4.39638	4.46772	4.76498	4.20188	5.14774	4.50222	4.44496	4.02605
MILR1	0.000403625	-3.39402	0.00435008	0.435715	5.11433	5.28442	5.13034	6.00232	4.68139	4.19339	4.53504	3.63032	4.77916	5.00897	3.65277	5.55925	4.216	4.216	4.216	3.67985	3.98449	4.09943	5.2298	5.00946	4.30482	4.72788	4.62159	3.83948	4.27573	5.59404	5.04598	5.25662	4.34737	5.23113	4.25354	4.00249	3.11994	5.15088	3.94068	5.34652	5.14936	3.85174	3.91103	4.22416	4.45319	5.22607	4.64382	4.88301	5.32353	5.05108	5.20007	4.34182	4.88704	3.8739	4.83297	6.9648	4.27418	4.38633	5.17492	4.76008	5.44241	5.87057	5.50942	5.72642	5.11078	5.49353	3.58325	5.81033	4.93806	5.60384	4.70413	4.45482	4.30345	4.28962	4.6485	4.7079	4.57112	4.69227	5.34593	4.38013	4.8395	3.63799	3.53717	5.00717	4.93635	6.76344	3.82304	5.38834	6.1089	3.96676	5.18994	4.58552	5.70399	4.32698	5.36324	6.29215	4.95997	6.45998	4.90399	5.53423	4.28384	3.44095	4.14567	5.95606	5.40172	3.74499	5.1194	6.4304	5.00608	4.5685	6.5805	4.99177	4.34098	5.01727	6.05431	4.77828	5.79716	4.1482	6.03508	4.32015	4.94637	5.46909	5.26153	4.79112	2.96913	4.20118	5.79056	3.7342	4.35005	4.55345	6.02987	4.34615	5.5385	4.49415	5.74291	4.3125	4.79382	3.31712	4.85558	6.92534	3.547	5.83774	5.49787	5.19304	5.51729	5.6397	5.04353	5.22467	5.14399	5.3383	3.67853	6.24193	5.36929	6.01197	6.35053	3.53459	3.12234	5.53445	4.15189	5.26903	5.67792	4.58959	4.52146	6.80935	3.97456	5.2169
GIMAP1	0.000403858	-3.39377	0.00435032	0.261511	5.08552	5.10569	5.01984	4.49876	4.73243	4.93033	5.1082	5.27753	4.17418	5.70553	4.6354	3.92265	5.44446	5.44446	5.44446	4.64947	4.89035	5.76578	5.03695	4.08953	4.76327	4.44359	4.85427	4.92775	5.24117	4.73026	4.01811	4.43713	5.36882	4.26704	5.06179	4.85093	3.50065	5.058	5.1296	4.73961	4.71224	5.29803	5.41485	5.04846	5.87143	4.85466	5.15754	4.87264	5.45178	5.44592	4.34488	5.07378	4.24151	5.33816	4.25895	4.24495	4.83471	4.42247	5.0247	4.76336	4.87825	4.73199	4.92623	4.67278	5.45673	5.02239	4.14008	4.76531	5.02495	4.77848	5.02787	5.32172	5.2124	5.62168	5.17005	4.57098	4.29775	4.30702	4.27364	4.56743	5.24722	5.03019	4.98312	5.88975	4.6657	5.0705	5.19028	4.65117	5.0789	4.93964	5.84442	5.83093	5.23798	5.50029	5.31084	4.62533	5.64929	4.52383	5.1987	5.60556	4.76823	5.08007	5.81306	5.15606	5.17593	5.04364	5.8136	5.22208	5.27871	5.0457	6.71901	5.30693	5.31325	5.47964	4.56375	5.26402	5.10785	5.04395	4.91553	4.99365	4.8337	5.04695	4.48873	5.08468	4.94947	5.20444	5.51295	4.47772	5.43783	4.96685	4.7213	5.53942	5.13949	5.20288	5.00484	5.26869	5.35487	5.32257	4.94525	5.66099	5.97548	5.31584	5.27877	5.71356	4.80815	5.23413	4.82751	5.07115	4.99913	3.86362	4.90263	3.7671	4.62772	5.37931	5.06596	4.18708	5.09023	5.46831	4.69587	4.53143	5.61603	4.86366	5.91862	4.22931	5.20119	4.84957
MIR4753	0.000405042	-3.3925	0.00436079	0.417022	-0.567283	0.0320472	-0.467813	0.175847	-1.03096	-1.35529	-1.47532	-1.87836	-4.34055	-1.89452	-1.14603	-1.10352	-2.1399	-2.1399	-2.1399	-2.24496	-0.782763	-0.655828	-0.591347	-1.35143	-0.783666	-1.49355	-0.881807	-1.19771	-0.811046	-2.30715	-3.0891	-0.38865	-0.720017	0.112839	-0.587399	-0.483742	-0.0804082	-1.65887	-0.789717	-0.904551	-0.761811	-0.851519	-0.594696	-1.08009	-1.86826	-0.888441	-0.410854	-0.641476	-0.925145	-0.279358	-0.180444	-1.53803	-0.987167	-1.48285	-1.43531	-0.211854	0.146483	-1.31122	-0.614552	-2.0942	-1.45759	-1.42946	-0.706853	-1.84677	-1.40705	-0.35089	0.0245728	-1.34289	-0.159851	0.410928	-0.452725	-1.09092	-0.678314	-0.654203	-1.11061	-0.579708	-2.49343	-1.9119	-0.497337	-1.3622	-0.203027	-1.82696	-1.49178	-0.793772	0.228563	0.432824	-1.24233	-0.95781	0.068887	-2.85549	-1.29957	-1.55918	-0.783951	-0.343036	-0.258508	-1.19092	-2.78905	-0.603304	-0.441252	-0.767	0.597304	-0.62776	-1.17207	-0.0636121	-0.860503	-0.702474	-0.661157	-0.146098	0.123235	-1.87885	-0.405441	-1.83009	-0.96153	-0.979541	-0.923854	-1.24021	-0.819046	0.0409716	-1.00752	-0.886816	-0.19887	-0.900825	-0.389068	0.108903	-0.872928	-0.581602	-1.63704	-0.773358	-1.13579	0.379163	-0.207126	-1.1884	0.475373	0.221862	-0.725089	-1.85111	-0.496904	-0.868494	-0.961602	-1.0019	-0.753322	-2.58159	-0.687954	-1.10626	-1.3473	-0.104817	0.324596	0.386857	-0.0791661	-1.30269	-0.84815	-0.555737	-0.391904	0.0774762	-0.259879	-0.0218816	-0.194314	-0.0505497	0.220958	-0.517269	0.568034	0.0477188	-0.786253	0.638665	-1.58456	-0.629283
RUVBL2	0.000406382	-3.39107	0.00437292	-0.207694	3.4941	3.4975	3.98926	3.44832	3.96996	3.17407	3.72085	3.96248	3.86393	3.42842	3.59987	3.71996	3.62051	3.62051	3.62051	3.51968	3.23294	4.24609	3.83022	3.90392	3.39712	3.06727	3.72299	4.07612	3.60159	3.03894	3.42622	3.54898	3.9973	3.02252	3.52679	3.07067	2.25931	3.6743	3.2816	3.29134	3.30912	3.78285	3.61648	3.58278	3.86862	3.34599	3.32761	3.48089	3.3391	3.65137	3.63626	3.71761	3.76325	4.0113	3.70685	2.82025	2.6159	3.73446	3.07066	3.98388	4.22567	3.33528	3.65157	3.87235	3.69722	3.31736	3.63412	3.30784	3.46522	3.00908	3.69979	3.75784	3.28829	3.55713	3.6298	3.50763	4.1458	4.1132	2.90279	3.51436	3.43263	3.4255	3.93391	3.21927	3.09539	3.69927	3.64792	3.29637	3.18652	4.17615	3.74493	3.48252	3.34287	3.33052	3.57297	3.78643	3.68061	3.35301	3.79918	3.01339	3.34236	2.93952	3.87538	3.23133	3.72564	3.02072	3.28338	3.04927	2.75144	3.45337	2.89131	3.5793	3.28466	3.62366	3.65695	3.23954	3.50327	3.36566	3.6091	3.93818	3.0734	3.51709	3.09687	2.87307	2.5605	3.36524	3.51419	2.92904	3.77906	3.46284	3.36346	4.00494	2.95599	2.90597	3.10528	3.77806	3.24167	3.25069	3.47301	3.22481	3.88108	3.74504	3.17442	3.14185	3.43149	3.40069	3.00341	3.02716	3.44915	2.87727	3.93396	2.5572	3.61131	3.57235	3.24992	2.37715	2.84723	3.305	2.68212	3.89571	3.14198	2.9649	3.86988	3.26944	3.27912	2.97671
TPM3P7	0.000407924	-3.38942	0.00438721	0.334858	-0.346895	-1.22503	-2.62912	0.254803	-0.792379	-1.1856	-0.819805	-0.310584	-2.84757	-1.6763	-0.507509	-0.5218	-1.07265	-1.07265	-1.07265	0.172097	-0.485548	-0.949977	-1.3204	0.00125978	-2.0431	-0.439553	-0.972001	-0.857389	-1.13835	0.345927	0.351794	-0.772943	-1.05789	-0.382196	-0.967205	-0.751289	0.340214	-0.684533	-0.991737	-0.103323	-0.655652	0.0827615	-0.206797	-0.157403	-1.23922	-0.992975	-1.73521	-1.08314	-0.684824	-0.597531	-0.274227	-0.743691	-0.57785	-0.427968	-1.20474	0.634364	-0.0370009	-2.14452	-0.993697	-0.233911	0.0545708	0.110328	-1.46474	-0.601421	0.230183	-1.06504	-0.136628	-1.53549	-0.341175	-0.290766	-0.835636	-1.09092	-1.00869	-0.562158	-1.24563	-1.86397	-0.944765	-1.22421	-0.624824	-0.839592	0.0190903	-0.421099	-0.681507	-0.565469	-0.144886	0.0352643	-0.487905	0.133151	0.147573	0.0985217	-0.389993	-0.438169	-1.00284	-0.471535	0.202373	-0.454973	-0.300562	0.195793	-1.06245	-0.544757	0.275111	-0.0799484	-0.797717	0.0889975	-0.860503	-0.286251	-0.562308	-0.146098	-0.336274	-0.572453	-0.0141772	-0.033699	0.420804	-1.38726	0.0739754	-1.0891	-0.318281	-0.0331907	-0.363223	-0.567388	0.694561	-2.66742	-0.271329	0.456724	-0.0181036	-0.24291	-1.21632	-0.019133	-0.216232	-0.450386	-0.701561	-0.750106	-0.315405	-0.474961	-0.273692	-0.985648	-0.496904	-0.157512	-0.383366	-0.800028	-0.302606	-1.11621	-0.208214	-0.63843	-0.619759	0.269152	-0.461917	-0.407476	-0.000889253	0.160132	-0.60664	-0.00609402	-0.499616	-0.26594	-0.746612	-0.0218816	0.0163918	-0.599101	-1.68047	-0.00233038	-0.0815015	0.200913	-0.973933	0.505728	-1.22393	-0.175675
MTMR1	0.000408887	-3.3884	0.00439514	0.274327	5.74281	5.62191	5.28998	6.66035	5.57071	5.33784	5.2742	4.82848	5.27257	5.30824	5.25311	5.57752	5.41595	5.41595	5.41595	5.97403	5.384	5.90194	5.31338	5.10828	5.28526	6.78706	5.1378	5.10188	5.52833	6.62266	4.746	5.35119	5.26422	5.12939	5.2222	5.52505	5.64367	5.51851	5.58294	5.64351	4.92608	5.4681	5.60366	5.54924	5.59698	5.50807	4.78974	5.53777	5.44231	5.52469	5.50891	5.56349	5.35642	5.40663	5.22284	7.0518	6.2886	5.09855	5.68003	4.68259	5.48937	6.06346	5.69167	5.37546	5.70868	5.29634	6.11707	6.23986	5.75823	5.88112	5.21482	5.4806	6.03273	5.57683	5.46852	5.50651	5.52076	5.54975	5.37954	5.28096	5.55737	5.3687	5.52419	5.82159	5.94773	6.03266	5.35871	5.35796	6.27475	5.49713	5.69766	5.96505	5.49757	5.66599	5.5297	7.30948	5.41153	7.44048	5.24027	5.87221	6.13853	5.537	5.83815	6.45369	5.76024	5.46542	5.7356	6.03679	5.33023	5.35587	6.335	5.89832	5.68269	5.71501	6.1281	6.12594	5.25551	5.96166	5.61465	5.87993	5.34942	5.16244	5.40772	6.68483	5.43865	6.01615	5.80608	5.01458	5.86112	5.65323	5.68161	5.85692	5.88591	5.65701	6.13954	5.12068	5.29886	5.32077	6.04434	6.29317	6.00021	5.54587	6.05865	5.22084	6.77941	5.89718	5.82817	5.1833	5.26774	5.44532	5.03101	7.25567	5.47622	5.80116	6.30263	5.13159	5.83159	5.48808	5.6078	5.77066	5.88233	5.16312	5.88707	6.50096	5.25763	5.81046
HYI	0.000409089	-3.38818	0.00439514	-0.303695	1.15083	0.429568	1.04995	1.22465	1.79974	0.772361	1.99269	1.92205	1.58746	-0.251646	1.27148	1.42447	1.38177	1.38177	1.38177	1.61631	0.638204	0.419144	1.19371	2.3101	0.951495	0.854068	1.34987	1.26764	0.125093	-0.0505548	1.97607	1.47162	2.03759	1.25252	1.51636	0.333234	1.41933	1.46511	1.63718	0.74862	1.28458	1.18845	0.947621	1.16231	0.133874	1.06228	0.541017	0.763547	0.656834	1.06197	0.682059	1.8772	1.11064	0.925916	1.61409	-0.0164421	1.46426	2.0719	1.044	1.55835	1.25547	0.272905	0.512283	1.37999	1.07679	1.6654	1.39518	1.84664	0.965187	0.665008	1.44995	0.819492	1.02273	1.3088	1.11065	2.09588	1.5212	1.21499	0.737286	-0.34883	1.77536	1.6191	1.74036	0.735307	1.44441	0.952412	1.0289	1.31795	0.487166	1.46366	1.09741	0.779694	1.2256	1.26351	-0.451912	0.807167	1.44275	0.270519	1.07777	0.232479	0.497693	0.716816	0.814373	0.813612	0.567482	1.20789	0.384135	0.337323	1.48411	1.62101	0.762024	0.77503	1.39396	0.421665	1.4461	0.537724	0.679633	0.764648	0.590236	0.22192	-0.19887	1.4878	0.901097	0.60353	0.458209	0.634417	1.11915	0.606462	0.790959	1.25168	0.804056	1.20667	0.639596	1.28216	0.214821	1.61729	0.737738	1.19659	1.1657	-0.193757	0.924891	0.659412	-0.208214	1.34493	1.48476	0.333578	0.830747	1.44186	0.211288	1.66195	1.999	0.70198	1.71555	1.35833	0.972772	1.256	1.85709	0.711456	0.865575	1.23082	0.279516	0.524983	1.39565	0.700806	1.18558	0.16891
MAN1A2	0.00040932	-3.38794	0.00439532	-0.219706	5.62754	5.1459	5.74892	5.3521	6.1449	5.62275	5.75966	5.66957	4.93935	5.83327	5.53725	5.41353	5.98628	5.98628	5.98628	5.82709	4.89895	6.04778	5.5708	5.52439	5.73211	5.33125	5.56107	5.78506	5.83211	5.66523	4.91196	5.61183	6.10013	4.80056	5.8428	5.15777	4.90457	5.94423	5.71336	5.5543	5.49305	5.81175	5.93086	5.85402	5.74627	5.86376	5.86002	5.67895	5.85059	5.89061	5.3451	6.02216	5.70771	5.98622	5.42573	6.27166	5.54776	5.78697	5.31644	5.13116	5.98954	5.41298	5.86899	5.82766	5.80364	5.30754	5.78558	6.37531	5.79852	5.43054	5.93437	5.86205	5.61947	6.1718	5.95483	6.02383	6.21926	6.55315	5.2962	5.38038	5.67636	5.69433	6.18235	5.88895	5.46052	4.88928	5.83087	5.73418	5.65981	5.72011	5.93256	5.96422	5.45249	5.3155	5.66259	5.51314	5.80744	5.82	5.26948	5.23197	5.4413	5.11367	6.12169	5.45362	5.82911	5.22303	5.7185	5.44097	4.97234	5.21257	5.09405	5.49423	5.81941	5.94291	5.8862	5.66182	5.20672	5.29946	5.3903	5.80351	4.66975	5.59859	5.06285	5.04347	5.16452	5.67665	6.10768	5.17292	5.71754	5.18329	5.05433	6.1788	4.68338	4.54105	5.50595	5.57482	5.53723	5.83948	5.24079	5.90622	6.28281	5.63911	5.30284	4.92946	6.16053	5.18478	4.86149	5.28736	5.52749	4.31447	5.68006	5.09258	5.56578	5.10495	5.67503	4.72256	4.97202	6.01236	5.52794	5.49675	5.15055	4.86078	6.13952	4.7756	6.22417	5.53194
AL592078.1	0.000410361	-3.38683	0.00440283	0.37144	3.07913	3.48362	3.12022	2.78915	2.56114	3.48816	2.26521	0.836657	2.93789	2.80506	2.64107	2.49634	2.83811	2.83811	2.83811	1.9131	3.64948	2.40013	2.61005	2.51611	2.68431	3.78758	3.09332	1.78723	3.19079	2.32543	2.8627	3.44634	2.09864	3.5885	1.71559	3.87141	3.11994	2.59578	2.55322	2.96473	3.39191	2.30144	3.42123	2.25701	3.01045	3.0431	1.85346	2.61716	3.08696	2.80322	2.90525	3.05472	2.54638	2.07487	3.253	2.42549	2.66182	2.33464	3.07066	2.67705	3.08788	2.86	2.458	2.51793	2.69229	4.16907	2.88005	1.11627	3.10646	3.39874	2.9071	3.03058	3.51503	2.24425	2.76411	3.66329	2.34847	1.54421	3.38052	3.11325	2.03492	2.6964	1.46834	2.4303	3.38092	4.16964	2.49808	2.14183	1.68903	1.46366	2.63655	2.03883	2.42318	3.99138	3.02238	1.95882	2.66462	2.26263	3.22121	3.90442	3.7735	3.68958	1.87378	3.5202	2.45763	3.38944	2.57753	3.24671	4.21282	2.65088	3.75025	2.70978	2.33683	2.358	2.83186	2.51232	3.44837	2.71031	3.72972	2.78345	4.3001	2.81117	3.24255	3.95964	3.2708	2.20239	2.70635	2.95419	2.75976	3.36271	2.63402	2.48007	4.07849	4.59538	2.81761	2.59207	3.74572	3.6789	2.14974	3.29263	2.10152	2.9667	4.23443	3.70456	1.95333	3.2419	4.07816	4.2836	2.86396	3.72484	2.79345	2.85328	2.20166	3.69569	2.4546	4.43602	4.15209	2.82245	3.76282	2.57127	3.50276	4.22886	2.10208	3.26944	2.05947	3.03042
YOD1	0.000410594	-3.38659	0.00440283	0.543832	7.29016	6.90182	5.73834	6.53249	5.60894	5.9047	5.65199	5.60108	6.12753	7.18851	5.55897	7.59031	5.93529	5.93529	5.93529	7.87529	6.72952	6.09219	7.31124	8.01731	7.13511	8.16925	5.7099	7.29474	6.2944	7.35261	6.16213	6.68246	7.25231	8.00294	8.42269	6.74466	7.59943	5.90155	5.22598	6.41436	6.71763	7.81996	6.30045	5.05307	6.61233	6.3539	7.24706	5.91956	6.71688	6.31523	5.92487	5.91742	6.33499	6.78088	6.37676	7.35912	6.68591	6.65833	7.02918	7.07662	5.69494	6.83622	5.64371	5.61304	5.55482	6.45799	7.52684	10.3126	6.1761	7.82468	6.52463	5.47266	6.7428	8.35845	6.00495	6.62417	7.18867	7.22938	6.37348	6.57292	5.48624	5.89367	7.01384	4.94831	6.99085	6.87234	6.40451	7.80662	6.30725	7.20475	5.49892	6.39852	6.7185	7.243	7.8236	7.58278	6.50456	7.3827	6.18757	7.63106	7.69252	7.6113	5.90298	6.25424	5.83365	6.92916	5.39783	6.53414	9.7113	6.21508	7.81776	6.80553	5.66813	6.69128	7.4153	6.29865	6.83209	6.26026	6.34938	5.57787	8.01314	6.39238	7.61005	7.27676	8.15582	7.62223	6.6923	8.54288	6.22421	7.54641	5.83241	5.45995	8.39318	9.14847	8.12478	7.22345	7.37195	6.42737	6.91555	7.69168	4.99477	6.85042	8.03243	7.76187	7.04036	8.13332	7.41166	9.14088	7.67756	8.18883	5.85551	7.44779	8.11965	8.18741	6.9143	8.55279	8.35473	8.08444	9.16163	7.21235	7.45033	8.19853	5.78342	7.23651	9.52183	6.97232
AC013644.1	0.000410663	-3.38651	0.00440283	0.364568	1.00781	1.71942	0.839761	1.01383	0.255113	1.19754	0.247454	0.60288	0.168915	0.665934	-0.507509	-0.0382291	0.520189	0.520189	0.520189	0.588577	1.96554	0.788576	-0.179288	0.720632	0.330423	1.63559	0.483147	-0.668244	-0.0366934	0.58498	1.01853	0.426923	0.39718	1.16861	-0.0385499	1.33961	0.479236	-0.108229	-0.122503	0.926429	0.38988	0.683432	0.604204	0.43891	0.854631	0.981821	1.51634	-1.08314	1.0715	0.816911	1.18326	-0.097967	0.222117	-0.0953095	1.48793	1.72493	1.59627	0.549762	0.544154	2.04118	0.483629	1.42708	0.574241	0.427679	0.230183	1.21089	0.866864	0.786137	0.339294	1.34807	0.540569	0.350115	1.72715	-0.475635	0.222127	1.82474	0.545796	-0.410029	1.14161	0.757789	0.835512	1.17511	-0.295308	-0.0403183	0.677362	1.95824	0.3246	0.643547	1.33275	0.370389	0.792295	0.316774	0.565687	1.45244	0.601855	0.959106	1.16464	1.84032	0.922988	1.69158	2.41909	0.316148	0.139022	0.412017	0.213634	1.44415	1.47769	0.85039	1.44529	1.44353	1.90088	0.564951	-0.110772	0.280509	1.42058	1.4403	1.42422	1.74354	2.06824	0.945454	1.63817	1.10857	0.742166	0.971185	-0.101067	0.459948	0.379934	1.37513	1.17112	0.557002	1.42685	-0.3414	1.83563	0.989344	1.25271	1.2537	1.29083	1.09927	0.527813	1.9539	-0.43778	1.33401	2.07458	1.00463	0.465793	0.811842	1.95746	0.774132	1.1802	1.06793	0.980159	2.47772	0.328349	1.41989	1.09318	1.79903	0.704783	0.478333	1.10457	0.676061	1.40432	1.31097	-0.154985	1.48043	0.508274	0.783539
TOMM22	0.000412077	-3.38502	0.0044157	-0.240392	4.15372	3.80148	4.18453	3.48971	4.52474	3.89531	4.45111	4.0504	3.53656	4.29559	4.13823	4.03268	4.75106	4.75106	4.75106	4.26498	3.49924	4.94485	4.58025	4.54488	4.44584	3.88037	4.32047	4.8717	4.33068	3.72879	3.39852	4.35136	4.53576	3.39286	4.52611	3.47576	3.11994	4.17287	4.03682	4.01232	4.05107	4.44623	4.25766	4.25915	4.4945	3.89971	4.5418	3.98312	4.29757	4.46364	3.93233	4.40919	4.4054	4.50823	4.24926	3.94405	3.58646	4.28202	3.82145	4.48241	4.49958	4.06942	4.55197	4.64008	4.34825	4.0027	4.24607	4.34328	3.97717	3.98145	4.23805	4.41749	4.14039	4.56435	4.23202	4.5045	4.86996	4.83035	3.84487	4.1739	4.25456	4.15354	4.82457	4.01821	3.68658	4.03305	4.17411	3.99402	4.32906	4.46139	4.18987	4.20092	3.85999	3.92912	4.305	4.45364	4.27086	3.92701	4.32332	3.97346	4.24213	3.32381	4.59545	3.72627	4.6321	3.88201	4.27972	4.0528	2.91665	4.08427	3.70759	4.13714	4.16965	4.30868	4.21612	4.17359	3.96098	4.15656	4.28416	4.30718	3.44402	4.24062	3.25241	3.95281	3.20325	4.141	4.69512	3.24656	4.56666	3.91848	3.88913	4.53004	2.75573	3.32579	3.80683	4.28326	4.07302	4.09114	4.12375	4.26668	4.40271	4.24784	3.94438	3.37413	4.51206	4.15589	3.77957	2.87712	3.95055	2.73022	4.61148	3.09882	4.36526	4.10468	4.11862	2.00921	3.64242	4.37544	3.61604	4.27646	3.61248	3.3642	4.63465	3.27966	4.20683	3.61247
ACRBP	0.000414789	-3.38217	0.00444243	-0.318692	5.26497	5.1481	5.61816	5.78178	5.38722	6.07097	5.0613	5.41938	5.02122	4.66878	5.64707	5.73356	4.68089	4.68089	4.68089	5.84206	5.19444	3.86454	5.81975	5.89389	5.28168	5.19036	5.34927	6.06214	4.48772	4.65793	4.85194	5.65594	5.39078	5.3454	5.00409	4.82652	5.93543	4.66501	5.3177	6.00604	6.13916	5.10344	4.15553	4.83308	4.71815	4.94054	5.5619	5.98745	5.57678	5.05462	5.69054	6.0231	5.73934	5.3681	6.92538	4.50577	4.75926	6.31895	5.14651	4.5332	4.79425	3.86787	5.22312	5.68854	4.39394	5.80451	5.55424	6.33185	5.06423	5.88737	5.61649	4.99897	5.30632	4.11589	5.22694	4.85839	5.82045	4.7687	5.36493	5.37252	5.59957	6.31123	5.80959	4.06443	5.05706	5.03088	4.72419	4.97587	5.15468	6.33826	4.84821	4.46283	4.41595	5.68307	5.20201	4.92435	4.65071	4.95613	4.63895	4.87824	4.30241	5.35756	4.74086	4.26005	4.19775	5.07915	4.46982	4.64673	5.87041	5.20389	4.79319	4.39474	4.37723	4.16212	4.98313	4.47894	5.12351	4.72762	4.70552	4.1563	5.52823	5.6082	5.75859	5.21886	5.39391	4.87997	4.26781	5.31802	4.47563	4.7794	4.78517	4.54697	5.46101	6.26054	5.01479	5.46563	5.34427	4.77921	5.95983	4.95527	3.72369	4.94339	4.98731	5.6175	4.79705	4.90898	5.47763	5.86114	4.71882	6.38889	4.84282	4.84587	5.1305	4.97513	4.86751	5.79194	5.35292	4.76065	6.02053	4.34544	4.86148	5.53325	4.9105	4.43068	5.85442	4.52602
PDCD6IP	0.000416166	-3.38073	0.00445486	0.159631	7.45325	7.86619	7.2471	7.71164	7.20846	7.49669	7.10881	6.8266	7.61164	7.44275	7.05831	7.29573	7.32426	7.32426	7.32426	7.22117	7.27661	7.54788	6.92294	6.86766	7.03554	7.71612	7.14402	6.41703	7.41673	7.6009	7.0702	7.64236	7.46742	7.22755	7.1368	7.20028	7.78385	7.26278	7.36876	7.68725	7.35768	7.21037	7.06359	7.26255	7.30803	7.59405	7.21427	7.54448	7.28559	7.34909	7.46574	7.23964	7.07913	7.09588	7.12336	7.9656	7.65372	7.30768	7.65794	7.08188	7.40566	7.46317	7.47005	7.47897	7.23113	7.29498	7.58577	7.85645	7.45221	7.55836	7.21006	7.31722	7.30963	7.28178	7.3754	7.37479	7.47489	7.6002	7.46349	7.56567	7.12149	7.19918	7.22789	7.40711	7.50798	7.69004	7.03212	7.72328	7.87977	7.14173	7.15995	7.59785	7.3741	7.62032	7.56336	7.71442	7.38664	8.2649	7.16134	7.53992	7.71209	7.56878	7.36705	7.57863	7.48998	7.69599	7.76466	7.81239	7.67454	7.49858	7.8882	7.29034	7.03504	7.48214	7.77854	7.58095	7.39746	7.53548	7.74705	7.41772	7.56627	7.68871	7.45425	7.80081	7.37883	7.59214	7.62471	7.291	7.41716	7.14403	7.23709	7.23498	7.5657	7.39	8.04781	7.39093	7.41515	7.19394	7.48103	7.94099	7.23557	7.78193	7.55483	7.37955	7.42961	7.26972	7.53668	7.36652	7.20368	6.79834	7.09761	7.82626	7.33653	7.64976	7.5655	7.07106	7.61952	7.42568	7.65215	7.65744	8.10158	7.46135	7.07574	7.8597	7.46044	7.52378
RN7SKP292	0.000416779	-3.38009	0.00445574	0.350473	2.71712	3.26577	2.21816	3.2506	1.88814	1.89074	1.74811	0.160925	1.89599	2.23419	2.12972	2.70505	2.27585	2.27585	2.27585	2.70341	3.54926	1.68269	2.1498	2.29899	1.3573	3.66252	2.22856	1.09562	2.03511	2.80679	1.97607	3.03936	1.25199	3.60456	1.66393	2.60922	3.71278	1.86362	2.24357	3.10437	2.78542	2.3137	2.31985	1.50504	1.62327	3.1203	1.95034	2.41478	2.60002	1.89472	3.47988	2.47768	2.31406	1.92181	3.26266	3.09858	2.96021	2.0719	2.74219	2.43554	2.61339	2.95888	2.26486	2.25547	1.9417	2.96816	2.7932	2.3433	2.44389	2.91426	2.28127	2.06364	2.688	1.76482	2.6162	3.04876	2.20873	1.72033	2.86769	2.46989	2.56792	2.51269	1.86687	2.25207	3.28134	3.34956	2.2439	2.88375	3.10998	2.36624	1.29019	1.81933	2.445	2.98365	2.68862	3.25877	2.3509	3.32698	2.33087	3.00462	3.73027	3.35224	1.12818	3.20652	1.83154	2.87677	2.38039	3.03351	3.58583	1.76021	3.15529	2.27552	2.30706	1.6068	3.36079	2.33656	1.87639	3.1975	2.37902	2.50555	3.69768	2.83321	3.0748	3.64904	3.22044	2.20239	2.12083	2.82382	2.36455	1.74332	2.0907	1.47268	3.91979	3.71744	3.04828	2.1489	2.50668	2.59208	3.07824	3.14143	1.13001	2.36995	3.23821	3.06214	2.44947	3.11017	3.00341	3.34556	2.63796	3.75368	2.28026	3.24999	2.45347	2.60507	2.73929	3.1216	3.63445	2.32103	3.67656	2.69883	2.97124	3.39629	1.37613	3.93184	2.10781	3.1517
CUL4A	0.000416889	-3.37998	0.00445574	0.190219	5.89967	5.58501	5.90845	5.70828	5.63088	5.71273	5.49872	5.51097	5.42772	6.14222	5.52941	5.72224	5.79657	5.79657	5.79657	6.07085	5.25431	6.36369	5.72478	5.7308	5.67322	5.38766	5.39058	5.63264	6.0019	5.88431	5.24319	5.46787	6.27373	5.88721	6.17509	5.41884	5.13234	5.99867	5.90662	5.53934	5.40686	6.08105	5.72674	5.77064	6.26386	5.72338	6.03147	5.6157	6.09782	6.05355	5.67807	5.64473	5.47925	6.22354	5.27152	5.68013	5.4595	5.94127	5.93384	5.59003	5.84918	5.84494	5.62187	5.55692	6.05188	5.72324	5.87024	6.624	5.74975	5.41547	5.76848	5.73694	5.68549	6.51664	5.72701	5.4867	6.16787	5.83867	5.07558	5.70549	5.98928	5.90305	6.14849	6.01565	5.56682	5.53645	5.62073	6.11214	5.93264	6.1616	6.03595	6.28239	5.95277	5.81116	6.26834	5.86062	5.89555	5.76937	5.78639	5.89018	5.57102	5.90643	6.21848	5.69127	5.80251	5.72707	6.14422	6.00179	6.69157	5.79111	5.99355	6.0364	6.08793	6.14308	5.71045	6.15652	6.05059	5.52779	5.90494	5.75779	5.73665	5.84085	5.82454	6.10997	5.97641	6.42226	6.03409	6.11034	6.1005	5.84386	5.61843	6.24696	5.68435	6.75905	6.05527	6.18774	5.83557	5.7568	5.85435	5.45196	6.16965	6.11141	5.91381	5.58578	5.80022	6.26966	5.66886	6.42387	6.19067	5.80359	5.54738	5.41141	6.19789	5.97399	5.96822	5.43177	5.96296	6.10872	6.67353	5.45465	5.87355	5.68546	6.09692	5.56053	7.32728	5.68379
TRAIP	0.000416899	-3.37997	0.00445574	-0.313749	0.330181	-0.634794	-0.467813	-0.0908156	0.200914	-0.268947	0.678828	1.3715	0.808353	-0.497823	0.593071	0.47495	0.156497	0.156497	0.156497	0.424559	0.367867	1.47561	0.582559	0.505424	0.839083	-0.774792	-0.144869	0.807716	0.338127	-0.599106	1.32362	0.327747	0.651174	0.526378	0.482599	-0.366533	0.0140993	-0.0500299	-0.312556	-0.684198	0.0567027	0.0242815	0.916732	0.321548	-0.259691	0.146068	0.437861	0.530146	0.782241	0.816911	0.682059	0.346518	0.457659	0.954898	0.831522	0.309351	0.0576559	1.25828	0.730681	0.924287	1.01987	0.613672	0.447544	0.427679	0.340983	0.0412628	0.586009	-0.883548	0.613001	0.0136338	-0.0838005	0.0903256	-0.29205	0.713796	0.272413	-0.160912	1.07104	1.03627	0.0114715	-0.0663743	0.326895	0.491188	0.392317	0.486471	0.0162644	0.207638	0.119545	-0.210985	-0.944153	0.759025	0.348201	0.54896	0.255737	-0.115991	-0.559295	0.885135	0.819798	-0.149122	0.785972	-0.544757	0.860514	-0.240496	0.642767	0.226997	-0.256225	0.299895	0.281411	-0.657668	-0.336274	-0.0900021	-2.2781	-0.215968	0.041576	0.0678545	1.03975	-0.326872	0.399973	-0.111373	-0.714514	0.60758	-0.627972	-0.047253	0.563535	-0.649759	-0.490867	-0.320424	-0.752259	-0.229549	0.638158	1.10682	0.517839	0.373546	-0.856729	0.395233	-0.864073	0.103732	-0.919136	-1.00612	-0.0326632	-0.193757	-0.239489	0.60463	-0.0782082	-0.285728	0.552862	-0.104817	-1.23351	-0.0660485	0.0733582	1.00534	0.501751	0.206046	0.560605	-0.172124	0.192376	0.459196	0.200209	0.478333	-0.256307	0.533987	-2.12972	-0.0354447	0.3642	-0.44497	-0.149506	0.16891
SLC50A1	0.000417522	-3.37932	0.00445977	-0.179041	3.62071	3.64818	3.70245	4.58149	3.87797	3.71412	3.77272	3.87762	4.36185	3.213	3.89157	3.94014	3.49437	3.49437	3.49437	3.75084	2.88027	3.48672	4.00206	4.09275	3.70572	3.44686	3.58351	3.94102	3.78833	3.29605	3.29212	3.82379	3.77755	3.44133	3.47277	3.49137	3.89768	3.44057	3.46559	3.47412	2.94579	3.44114	3.0392	3.21156	3.73714	3.34599	3.14316	3.65556	3.58842	3.7811	3.63626	3.73141	3.45575	3.67923	4.33421	3.26758	3.82043	4.06296	3.22613	3.65039	3.56434	3.36263	3.81447	4.03211	3.52016	3.4526	4.37504	4.44469	3.23351	3.97559	3.65172	3.32579	3.49061	3.97322	3.90548	3.54988	4.4409	4.00556	3.53018	3.72046	3.37347	3.73355	3.88616	3.43691	3.47406	3.42137	3.56943	3.40338	3.52541	3.98305	3.48076	3.56879	3.35445	3.44174	3.4946	3.51322	3.38398	3.55336	3.28617	3.43495	3.04883	3.47367	3.49283	3.18127	3.37847	2.94574	3.6458	3.26031	4.00829	4.18302	3.96103	3.27968	3.30739	3.48576	3.47056	3.35608	3.4669	3.13961	3.84666	3.57153	3.24238	3.56398	3.28161	3.40059	3.24584	3.66079	3.78874	3.49812	3.42145	3.37066	3.69279	3.71097	3.08982	3.7735	3.64966	3.50886	3.42994	3.36675	3.8176	3.40925	3.45936	3.71948	3.39195	3.51551	3.59428	3.43045	3.98533	3.47526	3.77256	3.32447	3.40975	3.50177	3.75884	3.68946	3.37396	3.06896	3.59398	3.67289	3.55288	3.60726	3.49131	3.04805	3.67993	3.32968	4.17693	3.53283
ADAMTSL4-AS1	0.00041771	-3.37912	0.00445977	0.400312	7.60098	7.96907	7.43995	7.9179	7.35565	8.44753	6.58081	5.21664	7.51321	6.98347	7.05067	7.55812	6.81425	6.81425	6.81425	7.57382	8.00835	6.29581	6.45135	6.96405	6.75938	7.78774	7.37194	6.1488	6.76091	6.83437	7.56517	7.76708	6.59528	8.58949	6.91305	8.36881	8.46347	6.95968	6.69438	7.50147	8.31117	7.04005	7.46788	6.46677	6.62552	7.33739	6.97157	7.42574	7.46544	6.88404	8.34776	7.40482	7.57828	6.48306	7.82794	6.58472	6.79212	7.59604	7.5876	7.15916	7.20309	7.18668	7.37098	7.66682	6.53087	8.74283	7.15897	6.42496	7.15916	8.13271	7.17987	7.33704	7.57452	6.37028	7.2668	7.83646	6.86337	6.73339	7.98371	7.29579	7.01369	7.1346	6.35823	6.59656	7.93431	8.23916	7.40338	6.87896	7.11575	6.93319	6.68916	6.17431	6.93398	8.47514	7.76463	6.551	7.15345	6.74925	7.84376	7.98434	8.12427	8.61259	5.44409	7.32227	6.97286	8.25596	7.19274	7.65103	8.98721	7.01509	8.07513	6.74755	6.5556	6.38713	7.04702	6.92969	7.41068	7.57502	8.17706	6.97874	9.16457	6.93181	7.88671	7.82953	8.30526	6.63804	6.4198	7.72416	6.80923	8.02122	7.45529	5.89235	8.75262	8.97083	7.27928	7.32584	8.04503	8.36245	8.03265	7.87983	5.97631	7.48057	8.30089	8.44021	7.11648	8.4275	8.56998	8.89831	7.07066	8.41333	7.4852	7.44845	7.21721	7.60822	6.9024	9.33521	8.64086	6.64176	8.63896	7.55961	7.99671	8.74431	6.21907	8.07407	7.07205	7.89704
PARP2	0.000418343	-3.37847	0.00446421	-0.288991	1.83109	0.740882	1.88697	0.654842	2.66488	2.01784	2.14665	2.60999	1.58746	1.44813	2.40108	1.85146	1.6663	1.6663	1.6663	1.7143	1.17988	2.74057	1.91817	1.76498	2.07209	1.07955	2.24866	1.8033	2.20763	1.56105	2.47765	2.3365	2.18964	0.810973	1.87556	1.0753	1.02454	2.3799	2.26641	1.40592	1.50661	1.56179	1.65734	2.45577	1.49506	1.94965	1.81281	1.48364	1.78156	1.86274	1.63411	2.45568	2.05149	2.54406	2.09719	0.947088	1.49841	2.05666	1.83648	2.16527	2.80192	1.52716	2.06357	2.16028	2.1232	1.74661	1.71168	1.30069	1.96648	1.70036	2.29385	1.75497	1.1108	2.19234	2.3613	2.44837	2.51953	3.00999	1.88913	1.63507	1.64802	1.58224	2.21493	2.36717	1.49999	1.00009	2.02611	1.35124	0.546448	2.27653	2.02754	2.41726	1.63933	0.998332	0.873659	1.61425	1.91339	1.20304	2.21555	1.87598	1.04825	1.25751	2.3993	1.38501	1.75707	1.44415	1.6931	1.14253	1.23377	1.8341	0.467016	1.66896	2.0439	2.08836	2.21278	1.86736	1.89476	1.69842	1.79314	1.9437	0.62637	1.93775	1.29389	1.46936	1.06437	1.82436	2.06562	1.48274	1.77023	1.88335	1.32197	2.20342	1.10067	1.191	1.25271	2.22117	1.18072	1.86297	1.1657	1.67773	2.57519	1.84009	1.41216	1.77811	2.26836	1.67191	1.3394	1.04436	1.68532	1.24088	2.32467	-0.555737	2.03796	0.962901	1.34677	1.15859	0.704783	1.71661	0.374977	2.54681	0.732612	1.27691	2.35239	0.817591	1.99239	1.21318
NUS1	0.000418842	-3.37795	0.00446706	-0.248682	4.99707	4.91722	5.00982	4.45762	5.7251	5.00456	5.21517	5.02476	4.48814	5.30504	5.14853	4.63645	5.71602	5.71602	5.71602	4.90945	4.57333	5.5327	5.15359	5.23762	5.14256	5.20239	5.06738	5.032	5.21445	4.79914	4.47247	5.46204	5.54914	4.23303	4.84501	4.65345	4.14224	5.2841	4.78067	4.89515	4.67712	4.9548	5.06826	5.05614	5.5482	5.07266	5.03256	4.89535	4.90104	5.23567	4.92473	5.22611	5.05445	5.34502	4.78683	5.5042	4.37413	4.99836	4.90382	5.13116	5.34522	4.97876	5.35693	5.44274	4.96486	4.71789	4.82432	5.54856	4.78327	4.78185	5.08509	5.03485	4.95124	5.2955	5.29542	5.59156	5.71523	5.96274	4.89563	4.84823	4.59386	4.95828	5.58757	5.23262	4.76546	5.1199	5.13174	4.87649	5.14512	5.10513	5.20597	5.26302	5.02266	4.62285	5.01345	5.50853	5.62721	5.47172	5.01929	4.66661	4.71378	4.29484	5.40881	4.7352	5.27133	4.70303	5.6061	4.93242	4.05417	5.00629	4.72211	5.05352	4.87746	5.10363	5.28839	5.05272	4.42313	5.05069	5.08935	5.07812	4.36431	5.054	3.98442	4.92281	3.97474	4.96614	5.5653	3.88567	5.05072	4.39478	4.42052	5.3513	3.41858	3.7735	4.86055	5.02802	4.6871	4.84573	4.3791	5.31462	5.24425	4.93231	4.75847	3.98949	5.66507	4.16034	4.22459	4.15908	4.81393	3.16183	5.15915	4.6285	4.9167	4.52102	4.9319	3.13447	4.13527	5.20481	4.25471	5.2196	4.9931	4.13689	5.12013	4.4669	4.82103	4.6201
ILF2	0.000419045	-3.37774	0.00446706	-0.224355	4.92598	4.81841	4.99466	4.52687	5.46545	4.91175	5.287	5.16027	4.2372	5.04012	4.90137	4.90034	5.5055	5.5055	5.5055	4.55013	4.38418	5.85505	5.24156	5.16141	4.93262	4.68565	5.01991	5.25433	4.9621	4.55859	4.50314	5.0736	5.39339	3.91891	4.76757	4.6112	4.09437	5.06625	4.78859	4.7772	4.60953	4.98194	4.9493	4.8943	5.33736	4.85466	4.80795	4.7758	5.07454	5.16694	4.93786	5.31737	5.05983	5.38417	4.78683	5.02178	4.57951	5.10412	4.81893	5.17118	5.45872	4.90317	5.2207	5.32011	5.03452	4.88565	4.8912	5.17838	4.8296	4.53335	5.22635	4.97829	4.93021	5.40788	5.0882	5.37558	5.53945	5.81391	4.71324	4.79038	4.92667	4.91632	5.43637	4.95905	4.75121	4.68563	4.98261	4.63774	4.54793	5.32243	5.07244	5.24797	4.76513	4.55437	4.78006	5.44237	5.37223	4.93619	5.09375	4.56588	5.08159	4.42099	5.32966	4.7919	5.14268	4.71437	5.13237	4.74918	3.70565	4.82787	4.34184	4.94548	4.80212	5.04664	5.16894	5.10851	4.5874	5.02808	5.08697	5.0743	3.73864	4.93165	4.07613	4.64619	4.12376	4.87345	5.31807	4.18023	5.03039	4.80016	4.62906	5.42769	3.65769	3.93672	4.68159	5.03054	4.74629	4.82305	4.56288	5.066	5.21638	4.8957	4.57302	4.10338	5.20418	4.79348	4.54576	4.23431	4.75593	3.66536	5.19746	4.03344	4.76205	4.50691	4.50033	3.55388	4.38819	5.16114	4.40087	5.59693	4.87035	4.2244	5.38966	4.80065	4.89635	4.55196
AL356968.2	0.000419719	-3.37704	0.00447049	0.730608	0.568155	-1.64537	-0.584418	-0.546222	-2.46302	-2.7668	-0.577873	-0.159445	-1.00806	0.496627	-2.31977	0.815302	-1.4386	-1.4386	-1.4386	2.49864	-0.8972	-0.845121	0.851747	1.35691	-0.281924	0.258256	-0.881807	1.31324	-0.0366934	0.0592382	0.351794	-1.65612	0.945132	1.01693	2.11241	0.333234	-1.00702	-1.34715	-1.85666	-1.31484	-0.655652	1.24075	-1.26169	-1.75398	0.442764	-0.888441	1.79204	-0.959418	0.897613	-0.209685	-1.38614	-0.849265	0.0598028	0.896339	-0.675551	-2.51787	-1.39657	0.150849	-0.855944	1.21973	-1.64775	-3.13618	-4.34055	-1.66144	-1.81885	-0.242416	0.73326	1.48971	0.398347	0.722104	-0.0201208	-0.557423	-0.0821668	0.950952	-0.873437	-1.36811	0.77928	-0.410029	-3.19399	-0.993675	0.326895	0.366647	1.805	-3.60251	-1.43433	-0.656103	-1.96148	1.59301	-0.196746	2.04776	0.025812	0.924485	-0.0151483	0.61108	1.55264	0.54426	0.365745	-2.54679	0.16737	0.932718	-1.72886	0.0645082	-1.06899	-0.0636121	-0.454363	-0.828435	-1.86989	-0.00923229	2.93077	-0.0900021	2.44872	0.128104	0.041576	0.376131	0.00696459	-2.39904	1.31934	-0.582172	-0.363223	-2.84983	1.41382	-0.900825	0.284697	0.108903	0.815691	1.6113	-0.509356	1.82023	-2.16332	0.247124	-2.07173	-2.28539	2.16709	1.04246	0.869699	0.947759	0.737738	-0.0054324	-0.0326632	0.699815	-1.55883	0.223415	0.349063	0.234083	-0.718282	0.511205	0.703311	2.74256	1.77704	1.81576	-1.72534	-0.254897	0.894281	1.22674	0.536183	1.83099	1.48446	1.28185	3.07951	-2.00489	-0.225157	1.43972	-0.973933	-0.586243	3.7133	-0.629283
AC137932.1	0.000419802	-3.37696	0.00447049	-0.496775	-0.887143	-1.05335	-1.86814	-2.50268	-1.03096	-1.54763	-1.00705	0.102291	-0.0815063	-1.6763	-0.855967	0.0926117	-0.465944	-0.465944	-0.465944	-0.31564	-1.0215	-1.31987	-0.252818	-0.603121	-1.55943	-0.167713	-0.434367	-0.857389	-0.965438	-1.49508	-0.452239	-0.666856	-1.98753	0.051699	-1.20266	-0.258136	-2.0502	-0.598594	-0.789717	-0.585479	-2.12349	-1.94503	-1.76372	-1.08009	-2.32876	-0.888441	-1.73521	-1.08314	-2.37677	-0.787499	-1.19058	-0.743691	-0.0595306	-1.83303	-0.675551	0.512998	-0.493496	-0.169405	-2.31975	-1.05694	0.174376	-1.42946	-2.07629	0.507197	-1.08706	-1.06504	0.478768	-2.02076	-0.077075	-2.49511	-0.94966	-1.76405	-1.7124	-1.09549	-0.669803	-0.999771	-0.830702	-1.9119	-1.519	-0.573443	-0.203027	-0.854371	-1.49178	-1.27929	-0.326327	-2.47867	-0.983779	-0.536603	-0.102662	-2.45345	-1.29957	-1.90592	-0.507566	-1.37603	-1.68243	-0.0403189	-2.78905	0.116983	-1.19802	-2.02858	-3.32445	-1.15873	-1.28309	-1.66076	-2.3762	-2.71677	-2.12817	-2.84385	-3.01588	-1.87885	-2.2781	-0.501492	-0.474328	-0.760298	-0.384642	-1.60024	-0.498298	-1.70318	-2.20175	-1.14735	-1.24148	-2.24173	-1.4188	-0.221123	-0.734025	-1.66848	-2.23343	-1.38019	-1.83032	-1.16011	-1.03142	-1.1884	-1.37861	-1.01127	-1.38564	-2.18296	-2.12558	-2.74632	-2.50685	-4.34055	-1.4124	-3.20812	-2.23373	-2.57373	-0.824029	-2.22119	-1.86295	-2.73684	-1.08439	-1.66033	-0.306563	0.770283	-1.20704	-1.18276	-1.01886	-1.81982	-2.42046	-2.10407	-3.12011	-1.15538	-1.00805	-0.123697	-1.93482	-0.0890041	-1.58456	-1.29462
MIR3161	0.000420263	-3.37648	0.00447307	0.486154	0.301063	1.14523	0.0839423	1.40856	-0.326616	-0.108587	-1.22226	-1.65963	-0.769094	-0.590195	-0.227056	0.153835	-1.30603	-1.30603	-1.30603	0.688401	0.265191	-0.949977	-1.03448	-0.372374	-1.55943	-0.0488636	-0.499953	-1.19771	-0.811046	1.02465	-0.593457	-0.568039	-0.549737	0.384825	-0.429412	-0.0630846	1.11262	-0.978129	-1.22672	0.0882981	1.20227	0.138963	-0.686571	-1.75398	-0.711413	0.806048	-1.51224	0.350518	0.420062	-0.511172	0.912357	0.026635	0.320994	-0.0953095	0.187445	0.0721586	1.02303	-0.169405	-0.855944	0.0498613	-1.2896	0.486853	1.03716	0.158871	-0.411916	1.13248	0.908784	-0.436154	0.455078	0.339743	-0.452725	-0.799649	-0.537751	-1.54628	0.413538	0.844707	-0.0786729	-0.633936	-0.624824	0.240564	0.270365	-1.32877	-0.975162	-0.793772	0.677362	1.09098	-1.10727	0.934535	0.761859	-1.1552	-0.0483098	-1.72216	0.565687	1.61947	0.0644835	0.807167	-2.05887	1.20304	0.419797	-0.0304515	1.75709	0.84238	-1.06899	0.0889975	-0.957507	-0.037763	-0.07963	0.0546206	0.751339	0.160344	0.622047	0.0761602	-0.474328	-1.55353	0.823116	0.0440215	-0.704022	0.577978	0.00208558	-0.666209	1.04732	0.105445	0.0333066	1.95291	0.673178	-0.16935	0.041418	0.164464	0.638158	-0.567098	1.35778	-0.658577	0.983261	0.31115	0.144047	0.0251625	0.0119141	-0.4207	2.25551	-0.0750288	-1.90558	-1.11621	0.438674	0.499149	0.890346	1.90177	0.890479	0.493849	0.610866	0.799425	-0.399822	1.49045	1.05519	0.587075	0.276169	0.285514	1.61965	-0.894312	1.19008	-0.624278	-0.384714	-0.96425	-0.877043	1.51543	-0.695507	0.00688133
PARP10	0.000422219	-3.37446	0.0044912	0.463185	6.99373	8.05926	7.26617	7.44798	6.06844	8.11275	6.44125	6.14119	7.29853	6.99196	6.65214	6.4127	6.58748	6.58748	6.58748	5.4202	7.46899	6.66271	6.49763	5.51241	6.30565	7.21734	6.59656	5.30035	7.02396	5.47526	6.68407	6.6993	6.73437	5.41684	4.87182	8.34188	7.56861	6.88845	6.55346	7.08351	7.41477	4.67491	7.19812	6.8534	7.0959	6.74928	4.44537	6.96069	6.78214	6.76741	6.81894	6.34817	5.36078	5.79009	6.72672	6.24451	6.97302	5.67035	6.76526	6.98977	6.65552	6.73522	5.93689	6.35861	6.60213	7.64269	5.32576	5.09765	6.82571	7.48757	6.8062	6.73391	7.28381	5.559	6.7691	7.52665	5.51538	4.56946	7.31669	7.2118	5.11702	6.55009	4.80692	5.75445	6.0385	8.17309	5.33962	4.77591	5.32729	4.95831	7.1017	6.14357	6.83621	7.71378	6.6995	5.32313	6.05917	6.51288	6.92889	7.99794	7.41427	7.12661	6.30917	7.3213	6.43949	7.23298	6.40235	6.95073	8.55892	7.32564	8.76813	6.82926	5.32258	6.00313	6.14378	6.55896	7.31419	6.54465	8.05872	7.45051	8.23149	6.57922	7.25769	7.14285	7.24719	6.46476	6.3732	7.43193	6.10293	7.61958	7.15868	6.61801	8.42061	8.0379	6.63987	5.99379	7.8969	7.39571	5.59325	7.85527	6.27675	6.80026	7.50124	7.29599	5.35414	7.13272	8.09934	8.86038	6.93536	7.01437	5.33044	7.12971	5.92076	7.70335	6.59089	8.82247	7.49205	6.28179	6.99718	7.14266	7.89398	8.14258	6.33926	7.93314	6.20393	6.65772
AL136171.1	0.000422403	-3.37427	0.0044912	0.442133	0.116762	0.244456	0.0839423	1.05853	-0.49533	-0.548841	-1.96453	-0.89123	-0.225162	-0.178113	-0.407843	-1.10352	0.109789	0.109789	0.109789	0.303844	-0.316753	-0.655828	-0.330297	-0.689037	-1.36734	1.02639	-0.881807	-1.64392	-1.33486	-0.0505548	-0.925651	0.563967	-1.49991	0.334376	-1.8343	0.46559	1.45347	-0.4407	-0.789717	0.257426	-0.556772	-1.72843	-0.349697	-0.703193	-0.259691	0.373324	-0.410854	0.145302	0.197963	-0.689391	0.214277	-0.234357	-0.491399	-1.20129	-0.406874	0.380476	0.650331	-1.02507	-0.993697	0.425706	-1.86683	0.551656	0.0714529	-0.23506	-0.710351	0.602972	-0.224528	-0.436154	-0.159851	0.185883	-0.371006	-1.20272	0.409612	-1.37987	0.621822	0.486992	-0.725	-2.24027	0.38687	-0.0663743	-0.787026	-0.421099	-0.514434	0.380854	-0.426391	0.952412	-0.764601	-0.803336	0.293133	-0.780364	-1.12901	-1.04592	-0.348933	0.0801334	0.328226	0.222524	-1.57637	0.341565	-1.06245	1.07355	0.938563	1.13195	-0.641612	0.979028	-0.684111	0.669663	-0.07963	-0.558799	1.59467	-0.311154	0.889613	-0.215968	-0.823462	-1.23818	0.199325	-0.166905	0.178002	0.243006	-0.0809399	0.328422	0.029509	-1.64619	0.625569	0.456724	0.399061	-0.16935	0.186485	0.248184	-0.216232	0.0232087	-0.106094	-0.847837	1.44953	1.85733	0.282286	0.44289	-0.496904	0.132134	-1.36994	-0.0750288	-2.11622	0.294363	1.41216	0.823107	-0.0717397	0.269152	1.10737	1.00872	0.211288	-0.0902128	-0.399822	0.554832	-0.10997	0.532386	0.192376	1.05413	1.16888	-0.599101	1.55494	-0.739864	-0.564139	0.581896	-1.18973	-0.0890041	-0.489684	0.243575
AL365181.3	0.000427268	-3.3693	0.00454023	-0.554455	-0.673212	-2.66675	-0.0776089	-0.842386	-0.175582	-1.1856	0.0692914	1.46754	0.168915	-2.86564	0.856257	-0.620872	-0.695546	-0.695546	-0.695546	-0.766046	0.367867	-0.845121	-0.591347	-0.522035	-0.561641	-0.439553	0.673666	0.319441	-2.59903	-1.49508	1.24283	-0.666856	-0.98369	-1.00563	-2.6004	-0.611322	-0.676605	-2.05704	-0.789717	-1.02879	-0.295269	-2.50989	-1.97918	-0.275732	-1.86826	-2.0701	-1.1489	-1.72288	-2.78774	-0.511172	-0.86459	-0.307713	-1.56076	-0.763423	1.02566	-2.51787	-2.01367	-0.581656	-1.31631	0.552334	-0.146147	-0.999902	-0.32117	-0.370654	-0.825329	-2.10132	-0.642045	-4.34055	-1.08241	-1.71125	-2.1865	-0.799649	-1.2074	-1.09549	-0.332629	0.0102639	0.104541	0.594504	-1.09309	-0.993675	-0.912294	-0.756682	-0.514434	-1.67532	-1.06823	-2.47867	-1.10727	-0.803336	-2.58249	-0.674326	-2.72426	-1.72216	-0.685821	-1.37603	-2.27455	-0.901874	-2.05887	-2.10765	-1.9209	-1.35144	-0.989773	-0.868954	-2.46726	-0.651611	-2.3762	-1.28981	-0.881835	-1.1391	-1.24906	0.101712	-2.96845	-1.64433	-1.28501	-1.55353	-0.384642	-1.0891	-0.498298	-1.70318	-1.37561	-0.567388	-3.01072	-0.635697	-1.18785	-1.02803	-0.490867	-2.14448	-4.34055	-0.347509	-1.55995	-0.241961	-0.315769	-2.97432	-0.652877	-0.809527	-2.21064	-0.240027	-1.5186	0.994913	-1.94161	-0.622965	-1.90558	-1.54118	-1.41174	-0.63843	-1.06207	-1.0302	-1.86295	-2.73684	-0.792981	0.373391	0.394738	-0.733506	-1.0351	-0.856568	-0.746612	0.285514	-2.42046	-1.26589	-1.40493	-1.51849	-4.34055	-1.13718	-0.877043	-1.97182	-3.37029	-0.629283
VAV1	0.000427457	-3.36911	0.00454023	0.25771	7.31691	7.76189	7.34849	7.88415	7.34865	6.98467	6.56671	5.75174	7.43994	7.03608	7.17593	7.30967	6.67781	6.67781	6.67781	7.55988	7.35135	6.82246	6.80786	7.21787	6.29681	7.90327	6.73618	6.1314	6.54196	7.59065	7.28403	7.52449	6.72091	7.00926	6.96911	7.4529	7.80341	6.8296	6.69648	7.54195	7.29038	7.13767	6.96418	6.43239	6.79506	7.40065	6.85816	7.47353	6.71557	6.89149	7.54038	6.72728	6.99178	6.85434	7.27372	8.20545	7.57189	7.05396	7.0805	6.483	7.19957	7.52952	7.26577	7.44372	6.85469	7.4163	7.53732	7.59157	7.24059	7.82549	7.21296	6.88556	7.29502	6.43872	6.96481	7.24898	7.25557	7.09197	7.48681	7.02441	7.20256	7.04346	6.76951	6.39656	7.57219	7.85147	6.66552	7.55761	7.76396	7.16513	6.67842	6.65614	6.95362	7.75922	7.076	7.88394	6.68646	8.24013	6.89337	7.21067	7.75553	7.08115	6.46384	7.76472	7.39678	7.36654	7.15783	7.4904	7.97972	7.02153	8.29094	7.08637	7.11074	6.81108	7.50075	7.44359	7.14709	7.66094	7.61025	6.88697	8.18743	6.9177	7.50979	8.04921	7.36489	7.31095	6.81663	7.36377	7.29522	7.10582	7.78989	6.53259	8.37981	7.99812	7.74229	6.769	7.02286	6.84388	7.81421	7.94582	6.46616	7.47581	7.45568	7.35467	7.7227	7.47467	7.79242	7.39397	7.15696	7.27946	7.04991	8.29184	7.11307	7.6697	7.28647	7.38819	7.72497	6.99256	7.91763	7.27045	7.32779	7.3526	6.47335	8.28463	6.51972	7.43994
AC073172.1	0.00042976	-3.36677	0.00456234	-0.637998	4.20999	5.0097	4.34856	3.63699	6.01054	3.45645	2.42193	0.42292	4.68685	2.759	5.21062	5.07075	2.53644	2.53644	2.53644	5.21163	3.50489	1.73437	5.3757	4.88305	3.64572	3.83472	5.69349	4.07942	3.92646	2.49133	4.4813	6.3629	2.06407	4.6149	2.27046	4.33222	3.78827	3.9977	3.90836	5.86151	4.81506	4.02205	3.06055	3.34285	1.75707	5.04817	2.9966	5.37393	4.99256	3.12648	5.13543	4.67738	5.8614	3.18121	5.62246	2.47508	1.24041	5.74834	2.76373	2.01942	4.01713	3.44169	5.21585	5.29792	3.49042	4.8585	5.32769	3.11622	4.45157	3.45034	4.70177	2.11117	4.6134	2.76323	5.87368	4.03457	5.20191	4.74852	5.24242	5.89718	2.54427	4.22404	3.11465	4.21544	2.96322	3.57095	2.90198	4.06595	4.55877	4.30813	2.73926	2.20683	3.18324	4.28285	1.60332	3.48845	-0.686657	3.3182	4.33257	2.82699	2.37766	2.96736	3.15768	2.72584	4.6005	5.37007	2.07729	3.50849	3.43548	5.53965	2.15058	3.0089	3.03524	2.73691	4.38066	4.19216	4.50312	5.31636	1.48213	3.24431	1.14803	2.96881	5.02882	3.49766	3.9798	4.51189	1.65625	3.70487	5.19695	0.557002	5.98763	3.17715	2.16709	2.70648	3.05794	3.06433	2.53679	2.66191	6.4598	3.77598	2.5124	3.80701	1.72873	3.79979	5.00627	2.9652	3.86394	4.32404	3.53705	0.270698	4.50617	4.53343	4.89028	3.00719	3.5229	2.00921	3.18908	3.82986	3.97646	5.39596	1.1369	2.51687	2.11391	3.11826	2.51871	3.07199
ANKRD9	0.000431078	-3.36544	0.00457397	-0.555287	4.44829	3.81262	4.71829	5.01482	3.16702	5.48339	3.75441	5.04631	4.34922	4.55478	3.93493	6.67076	3.75938	3.75938	3.75938	4.5894	3.57095	3.43039	5.65236	5.73699	4.98859	3.44686	4.75936	6.12422	3.95365	2.49133	4.52893	4.98076	4.84535	4.63066	4.06392	4.02412	4.65978	3.60354	3.36334	4.22788	4.1274	3.28177	3.46458	2.82985	2.44319	4.08444	4.2307	4.26583	4.56815	4.64148	4.7058	4.88298	4.77378	5.33541	5.56894	2.93101	3.61786	5.58922	4.13412	4.65463	3.31994	3.85509	3.43491	3.18289	3.79292	4.77708	5.74277	6.58159	4.45506	4.97333	5.24914	3.55364	3.30705	6.88489	4.51128	3.01899	6.39441	4.09048	3.28621	4.43779	3.76479	4.31953	5.33331	2.6279	3.55501	3.08792	2.75901	5.83025	3.65227	4.95418	3.13218	3.1991	3.06136	3.76771	4.87851	3.61397	2.68615	4.28339	4.16654	3.26911	2.11737	4.0037	3.10904	1.94093	2.69156	4.1392	1.61075	3.3773	5.82198	4.91559	4.29651	3.08315	2.49036	3.45324	3.77744	3.40146	4.25914	2.04327	2.29919	2.20365	4.26689	3.76655	5.56638	3.64056	3.54766	3.90597	2.39911	4.95353	3.20276	3.06229	3.20536	2.29785	4.16865	6.61854	3.74839	4.53438	3.50802	2.34562	4.52637	2.8578	2.13763	3.11126	3.1481	4.69524	3.84775	3.28326	2.78475	5.63874	4.79759	4.98392	3.63217	4.35032	5.99084	3.66424	4.08416	3.62853	4.29531	5.45833	4.42753	3.73723	3.734	4.57915	3.46111	3.27966	6.03505	3.41663
SYK	0.000431959	-3.36456	0.00458095	0.271799	8.39893	8.94697	7.97382	8.79867	8.40684	7.91727	7.60492	7.24811	8.4161	7.99317	7.74542	8.46907	8.02983	8.02983	8.02983	8.7992	8.55377	7.69043	7.59543	8.3678	7.39864	9.18342	7.48775	7.60745	7.56556	8.45201	8.27494	8.57349	7.82345	8.60604	8.25985	7.96131	8.62427	7.4414	7.44896	8.30594	7.94078	8.43038	7.55759	7.28166	8.17997	8.20478	8.58511	8.18066	7.9073	8.21474	8.13992	7.75452	8.09227	7.79765	8.0154	9.48253	9.16859	8.13148	8.13781	7.54724	7.88247	8.56753	8.47036	8.60486	7.91832	8.25483	8.6311	9.3334	8.10398	8.7079	7.67102	7.80193	8.92271	7.65276	7.71012	8.11764	8.53162	8.74894	8.20314	8.14214	8.48621	8.19837	8.14579	7.35141	8.75374	8.2907	7.97779	8.95763	8.98717	8.58787	7.73788	7.9792	7.95119	8.80875	8.29175	9.57994	8.16954	9.70165	7.83348	8.48028	8.55371	8.72199	7.8779	8.57623	8.50508	8.53027	8.46936	8.52073	8.61082	8.20786	9.5551	8.3834	8.07891	7.93519	8.94553	8.33999	7.89359	8.78297	8.64359	7.88667	8.95575	8.4971	8.60097	8.85364	8.50014	8.33818	8.11599	8.36561	8.54694	8.11861	8.36666	8.12934	9.01652	8.60315	9.04404	8.15191	7.99167	7.73841	8.86115	8.73126	7.70139	8.35917	8.18428	8.39924	9.15052	8.46573	8.62129	7.97808	8.20395	7.94282	8.27498	9.40163	8.71737	8.65139	8.47746	7.96718	8.82504	8.30999	8.81164	8.55004	8.71534	8.11754	7.18251	9.38331	8.21842	8.38486
LAPTM4A	0.000433066	-3.36345	0.00459032	0.23634	5.80183	6.09898	5.46154	5.82931	5.3157	5.67741	5.17718	4.64038	5.61603	5.891	5.55897	5.40411	5.9074	5.9074	5.9074	5.94278	5.87506	5.18043	5.48575	5.62016	5.4151	6.53807	5.51719	5.27752	5.30589	6.44947	5.26381	5.94763	5.51035	5.26519	5.25458	5.84363	6.01329	5.32728	5.02965	5.7094	5.55793	5.78228	4.74467	5.22361	5.96516	5.62416	5.66256	5.68844	5.32353	5.57491	5.71057	5.38441	5.54976	5.36135	5.47852	6.5163	5.95526	5.17291	5.56053	5.37556	5.31458	6.24342	5.70558	5.9376	5.23793	5.47776	5.66081	6.68261	5.39119	6.19021	5.38912	5.42995	6.28663	5.60688	5.57127	5.73734	5.39745	5.66036	6.04078	5.70236	5.56179	5.63819	5.43254	4.88533	5.72678	6.43952	5.30674	5.8332	6.34112	5.80506	5.32451	5.42516	5.39479	5.9819	5.98274	6.50621	6.26987	6.9258	5.81638	5.59683	5.97685	5.17066	5.16628	6.1529	5.99951	5.60141	5.6467	6.17159	5.80484	5.64734	6.907	5.77646	5.17799	5.50894	5.99611	5.79167	5.56886	6.47613	6.24991	5.7167	6.00182	5.83677	5.37648	6.48387	5.43865	5.84698	6.02206	5.47829	5.83205	5.53787	5.76065	5.24864	6.08427	5.80652	6.4094	5.55223	5.93502	5.69984	6.32811	6.79986	5.01756	5.88878	6.20948	5.60876	6.56313	5.87029	6.36416	5.56244	5.5889	5.18438	5.29554	6.49878	5.80102	6.26038	6.08827	5.61506	5.88793	6.0273	5.92711	5.75473	6.29323	5.65595	5.06175	6.48449	5.22147	5.56325
AC010359.3	0.000434674	-3.36184	0.00460499	0.243442	3.74117	3.66672	3.11087	3.91131	3.67425	3.82753	2.1909	2.38252	3.37156	3.54701	2.91573	3.30673	3.27379	3.27379	3.27379	3.35476	4.17353	3.388	2.82185	3.54323	3.20638	3.47688	2.85181	3.17909	3.46467	4.34215	3.8578	4.07762	3.44958	4.20171	3.49265	3.72722	4.17329	3.72518	3.59756	3.48551	4.22443	3.85593	2.93516	3.07318	3.56535	3.96395	3.45194	3.91604	4.02894	3.48799	4.51573	3.33332	3.72314	3.66176	3.4936	3.71557	3.87993	3.86273	3.79554	3.59262	3.65468	4.06942	4.06699	3.21876	3.72303	3.99718	3.8048	2.81667	3.55879	3.76758	3.3482	3.99171	2.48874	2.89085	3.60548	3.88305	3.8144	3.07626	3.07679	3.45603	3.83469	3.597	3.14618	3.75136	3.95865	4.22587	2.66778	3.74133	4.13028	2.7747	3.05463	3.141	3.72379	4.53778	3.54732	3.80661	3.04388	4.23289	3.69779	3.82196	4.45295	3.94891	3.34666	4.02483	3.15888	4.16835	3.88354	4.01317	4.6182	3.20446	3.55234	3.6697	3.68828	3.46416	3.97884	4.04059	3.84298	3.84601	4.38428	3.42919	4.3379	3.63471	4.01371	4.18624	4.00481	3.57242	3.44377	3.40998	3.79722	4.0969	3.65731	3.43264	4.61595	4.35934	3.48761	3.18669	3.55291	3.62164	3.9613	3.61752	3.56479	3.58445	4.34866	4.14266	3.40248	4.58434	4.68299	4.07111	3.77812	3.90706	3.87048	4.10131	3.79918	4.30148	3.32562	4.05797	4.11824	3.278	3.94606	2.88593	3.65413	3.74049	3.25743	4.01369	3.64942	3.68124
UPB1	0.000436753	-3.35976	0.00462463	-0.543311	4.19893	3.03784	4.77264	4.47422	5.6588	4.15834	3.33867	2.46628	5.9445	2.65218	4.22618	5.14425	3.48067	3.48067	3.48067	4.05661	3.75271	3.11012	3.79416	3.73275	3.695	4.45369	4.73462	3.63469	3.58777	4.50138	4.96014	4.97667	2.36317	2.70278	1.59203	3.41156	4.17329	3.8565	3.86412	5.7203	4.4192	1.36377	3.64031	3.52201	0.5935	5.28314	1.68349	4.73974	3.63904	4.40099	5.19351	4.50602	4.70221	4.1556	4.67547	5.12894	5.32324	4.40752	4.34169	3.01061	4.65185	5.95385	5.51732	5.7552	3.74334	5.21544	5.10463	1.99666	4.66501	2.50644	4.90817	3.85179	4.26558	4.15031	4.77815	4.80414	4.84013	4.36119	5.25379	6.32148	3.27634	3.51135	2.91679	4.26328	4.25766	2.75425	3.7041	4.37191	3.6657	1.65888	2.83514	2.31588	3.89609	3.13476	4.05031	4.35433	2.32369	5.30841	3.3361	3.51741	3.90082	3.38012	2.60035	3.71459	4.66913	3.53722	4.02935	4.48812	2.71926	5.51739	3.75863	3.29111	3.49065	4.44999	4.50425	5.59363	4.53859	2.9016	1.22994	4.43485	0.694561	3.65959	4.58164	5.26096	3.3588	4.33675	2.97957	3.82561	4.68516	2.23665	5.32472	3.44301	3.01701	2.33288	4.74574	2.57838	0.837884	1.31691	3.57869	2.79682	2.44675	5.27695	2.01756	2.62242	4.17385	3.50927	3.51125	3.17115	3.80015	2.63006	4.7989	5.40874	3.42503	2.77958	3.756	2.70499	3.07606	4.54734	3.73464	3.85146	3.99938	1.37678	3.2995	4.4489	2.92165	4.76971
MAP1B	0.000439454	-3.35709	0.00465083	-0.681883	1.18662	-0.0463239	0.482085	2.12778	-0.587713	0.597337	1.21715	2.60999	1.0143	-2.46497	0.440966	1.86982	0.623553	0.623553	0.623553	1.10445	1.75433	-0.488516	1.57992	1.76498	1.32983	0.162967	1.10717	1.89613	-0.671591	0.345927	2.69062	1.66686	0.155904	2.2237	0.864639	0.527476	3.58774	-0.168874	0.642535	0.203224	1.23023	0.436732	-0.276478	0.648373	-0.467944	-1.10568	-0.317643	-0.160619	1.61172	1.87882	1.4989	0.829603	0.115961	-0.285577	1.93741	-0.110842	-0.965731	3.28894	0.0781298	1.80722	-0.466322	0.486853	-1.46474	-1.66144	0.286646	1.54947	1.50857	5.58899	0.66202	2.37019	0.540569	-0.350079	0.0123345	-1.73442	0.413538	0.366073	1.40957	-1.05251	0.788227	-0.34883	1.7549	2.20847	0.260228	-0.141612	0.628326	0.28667	0.701016	0.531864	2.43293	0.640743	0.952902	1.69563	1.06575	2.05227	-0.559295	-0.361959	0.254866	1.2774	-0.0721412	1.77646	0.734903	0.372753	-1.40337	-0.535433	0.458898	1.23963	-0.562308	0.0546206	1.99487	1.32037	0.382769	-0.033699	0.627573	-1.23818	0.258139	-0.827402	1.29189	0.527276	-0.471087	-0.306023	-0.627972	0.369522	0.0333066	-0.35035	1.06437	-0.581602	-0.119884	1.92571	-1.55995	0.902519	1.64545	-1.82104	2.50194	0.817138	0.282286	0.76643	-0.379772	-0.0054324	2.34209	0.231819	-0.239489	-0.788361	0.349063	1.82716	0.821877	0.333578	-0.998654	1.35937	-0.550658	2.56646	2.61424	1.17485	0.449146	0.475543	0.785301	1.51406	1.74325	0.345932	-0.974406	-1.74129	-1.00805	1.09335	-1.31108	0.872619	0.770968	-1.52314
TMEM40	0.000439827	-3.35672	0.00465239	-0.455796	2.38014	0.996797	2.09085	2.63535	2.53946	2.59693	2.50314	2.92959	1.24988	0.743676	2.9998	2.91413	2.19984	2.19984	2.19984	3.27672	2.09092	0.820806	2.98266	3.82087	2.85782	1.98114	2.52082	3.16672	1.43843	1.22643	1.87246	2.84684	2.74777	2.77075	1.61035	2.01576	3.26152	1.40396	2.19676	3.14806	2.93733	2.01651	-0.349697	1.70574	1.22171	1.68748	3.05876	2.58703	2.31186	1.69122	3.06696	2.77279	2.49436	2.47571	3.35591	2.49124	2.1413	3.55619	2.02663	1.92894	1.48136	0.93843	1.63978	3.47756	1.44253	2.8134	3.53722	4.53023	2.1147	3.6548	2.58755	1.08057	2.85032	0.919367	2.41825	2.20568	3.0152	2.5184	2.67813	2.4401	2.36691	3.5784	3.22507	0.791344	2.23233	1.85829	1.91941	1.53626	1.88548	3.31494	1.43324	1.24442	1.88265	2.8556	2.15519	2.41817	1.39125	2.3854	0.922988	1.79692	1.44577	2.68395	0.86732	0.769115	0.822486	2.24024	-1.00628	1.67667	3.45515	2.44224	2.04489	1.68639	1.65247	0.465807	1.95281	1.4403	2.23465	1.2126	-0.0809399	0.328422	1.37278	2.77746	2.63645	2.22653	2.98933	1.94521	2.00822	3.11893	0.790959	1.50395	1.75694	1.05269	2.62464	3.42913	2.39835	2.81861	2.58081	0.994913	2.65397	2.79682	0.0403139	1.52312	1.618	2.39732	2.97597	1.09808	2.21276	3.2109	1.21342	3.6243	2.01716	2.23346	2.3794	2.06501	2.32288	3.09552	2.47168	2.24871	3.05693	-0.00233038	0.279516	2.0159	1.96504	1.48043	2.72906	0.508711
PIGX	0.00044026	-3.35629	0.00465457	-0.301813	4.45437	4.13465	4.47413	4.49469	4.78173	4.09385	3.76908	3.21201	4.64615	4.05758	4.24544	4.64447	4.69084	4.69084	4.69084	4.97021	4.32159	4.00791	4.2551	4.94853	4.31887	3.38486	4.50732	4.51958	3.58777	5.0657	4.85194	4.74405	3.90997	5.20153	5.37862	4.28821	4.66707	3.93064	3.94422	4.99424	4.08209	5.73292	4.04561	3.4446	4.02935	4.28217	5.14122	4.82611	4.52693	3.83979	3.97371	3.90784	5.8959	4.50334	4.07371	4.88478	4.40596	5.2769	4.23779	2.88387	4.18345	4.48478	5.31444	5.18457	3.80746	4.2126	5.04714	5.06405	4.39832	4.65563	3.93083	3.93999	5.33631	4.26784	4.0166	4.7172	5.15595	5.47099	4.37293	4.74237	5.21575	4.56365	5.25449	4.07293	4.62254	3.39486	4.4315	5.03082	4.58728	5.02476	3.7504	4.59637	4.22733	4.79682	4.22634	4.19891	4.35391	3.58298	3.61424	4.10236	3.43951	4.60944	3.74706	4.81671	4.62374	5.1266	4.07613	4.33583	4.38681	3.66558	5.39488	4.33245	5.07138	4.30565	4.41661	3.96055	3.99968	4.50333	3.92322	3.39896	3.7142	3.95925	4.27794	4.07739	3.72069	4.06302	4.30404	3.77711	4.58419	4.12068	3.69979	3.5667	3.61885	4.12703	4.42597	3.95272	4.07302	4.06989	5.1252	3.95408	4.12244	4.35958	4.08285	4.03195	5.58211	4.2212	4.23615	3.66466	4.23563	2.71073	4.84536	4.12758	5.16398	4.04732	4.38475	3.61023	4.38819	4.53599	5.01578	3.90054	4.10828	3.76528	3.90096	3.16309	4.05895	4.75064
SERPINE2	0.000440595	-3.35596	0.00465571	-0.478815	1.35983	-0.761282	0.746287	2.78915	0.783634	1.3978	1.39789	2.28044	1.19449	0.198349	1.35898	1.83286	0.656425	0.656425	0.656425	1.9131	1.59412	0.141424	2.34934	1.44021	1.4367	1.18031	1.03953	2.7356	0.338127	0.724842	1.89907	1.87438	1.07233	1.16861	0.560012	0.851638	2.05218	-0.4407	1.03729	1.68834	2.06778	0.792577	0.786106	0.237642	-0.0218575	1.06228	1.83328	1.81353	0.36766	0.0956782	-1.19058	1.79198	2.12175	0.670358	4.1538	0.691422	1.77407	2.30913	0.89583	1.32991	0.885878	0.193905	1.61051	0.207296	0.286646	2.0105	1.2064	3.37104	0.455078	1.27363	2.45937	0.929654	1.30999	1.42582	1.67526	0.751224	2.47586	2.11202	1.5187	1.78477	1.21081	2.00066	2.1542	0.520026	-1.43433	0.207638	0.417142	1.10031	0.487166	1.65888	1.2598	1.411	1.60096	-1.14413	-0.0879919	0.766543	0.564809	0.270519	0.594093	1.55409	0.14946	2.01251	0.893082	0.89869	0.121647	1.03781	0.227169	0.436524	1.99487	2.15564	2.20065	1.01465	-0.281128	-0.0515133	1.19833	0.391161	1.23536	0.304518	-0.587672	-0.387994	-2.33068	1.14427	1.95621	-0.102526	1.46127	0.549818	0.653922	2.36134	0.467236	0.611723	2.13265	0.910485	1.61656	1.14317	1.21867	1.2537	1.14206	-0.24002	1.3913	1.20118	0.317175	0.294363	0.0410444	1.72733	2.03121	-0.19283	0.140051	1.41488	1.36891	2.19802	0.648716	2.13328	2.07597	1.00368	0.234881	1.256	0.642637	0.958181	1.23101	-0.154428	1.71102	0.882999	0.804817	1.16487	2.54235	0.679802
EXOSC9	0.000442449	-3.35414	0.0046729	0.367933	3.68094	2.73223	3.95833	3.03266	3.51122	4.11025	3.54024	3.25302	3.25458	3.87961	3.51986	2.66355	3.56965	3.56965	3.56965	2.82902	3.19154	4.64301	3.26542	3.00757	3.46182	2.74417	3.5146	3.33092	3.83586	2.94193	2.72077	2.74481	3.63175	2.44193	3.3364	3.06024	2.31607	3.82963	3.61547	2.8895	3.28266	3.46332	3.55261	3.77734	4.95937	3.09502	3.34196	3.37908	3.51202	3.60378	3.32858	3.48763	3.37175	3.6965	2.98757	2.52302	3.12229	3.30838	3.74771	3.65746	3.58611	2.89788	3.40111	3.2069	3.46005	3.4766	3.07675	2.85647	3.36516	2.79957	3.29911	3.99804	4.87783	3.74902	3.37752	3.87198	3.40105	3.81909	3.32122	3.65714	3.31877	3.30057	3.64704	3.847	2.47353	2.80882	3.38697	2.68923	2.78027	3.39629	4.15726	4.16638	3.51267	3.97299	3.11261	2.81667	3.89914	3.08965	3.53093	3.94166	2.99505	3.30938	4.04584	3.95702	3.33817	3.51794	3.46426	3.77333	5.55882	3.66558	6.37508	3.62521	3.54265	3.69956	2.96139	3.40783	4.65899	2.50291	3.75986	4.45262	4.03669	3.38157	2.9225	2.7835	2.92788	3.60423	4.14447	2.9163	3.49745	4.51449	2.98262	4.11927	3.31305	5.28783	2.87337	3.60653	4.6113	3.63906	2.43507	3.82261	4.16971	3.33808	4.93823	3.24472	3.14664	3.12845	4.89833	5.20315	3.2713	2.82386	2.84517	3.17639	3.12303	4.34973	3.35963	3.99588	2.97881	3.88458	2.75409	3.27642	4.45906	4.58959	3.74226	2.98725	3.6052	3.30774
AP000786.1	0.000443596	-3.35301	0.0046826	0.271966	2.29331	1.67125	2.20064	2.12778	1.88814	1.79258	1.76284	1.905	1.0769	1.64332	0.895806	0.776898	2.166	2.166	2.166	1.61631	1.31453	2.72363	2.21943	1.55678	3.00402	2.349	2.23864	2.5385	2.60058	2.82245	1.76084	1.74582	2.64042	2.81741	2.03318	1.94948	2.90245	2.70965	2.43721	1.87327	1.73845	2.8398	2.25959	2.0012	2.22958	1.34557	2.09298	1.84781	2.10335	2.23172	2.13137	2.09207	2.18874	2.31734	1.88831	1.03789	1.90714	2.1167	2.02663	1.58822	1.8121	1.94407	2.67147	2.3339	2.64987	2.34201	1.86861	1.21142	2.20016	1.67166	2.24285	2.65899	1.72715	2.88268	2.00764	1.84751	2.05399	2.05681	0.931073	2.12145	2.72341	2.17171	2.12917	3.11333	2.91292	1.69404	1.9035	1.80003	1.7151	1.46366	2.39224	2.88195	2.445	2.16462	2.28505	2.26619	2.8477	1.68507	2.18862	2.24704	2.94865	2.3592	2.5282	2.38612	2.14363	3.03887	2.66174	2.52604	2.85874	2.75917	2.04489	1.9687	2.21391	2.38123	1.63547	2.34985	2.2632	2.26061	1.76963	2.6563	1.63817	2.489	2.70988	2.72054	2.58725	2.39657	2.13877	1.97569	2.77205	2.6824	1.49276	2.41835	1.83563	2.4941	2.16805	1.72063	2.74458	2.34562	3.31072	1.15333	3.00472	2.81812	2.82153	1.75294	1.85397	3.03467	3.05653	1.83684	2.53662	1.70197	2.35353	0.630281	2.20166	2.85951	2.1224	2.14256	3.11091	2.5338	1.97198	2.08578	2.65978	1.90875	2.76644	1.95855	2.93064	2.56104
CBX1	0.00044468	-3.35195	0.00469164	-0.203147	4.32481	4.89117	4.51367	4.51087	4.40099	4.23883	4.03489	3.95006	4.70183	4.43393	4.6354	5.17411	4.46593	4.46593	4.46593	4.75684	4.34695	4.3792	4.34507	4.54488	3.52374	4.70269	4.2043	3.80797	3.79436	4.77117	4.34763	4.53764	4.23533	4.67441	4.22708	4.69449	4.70652	4.15443	4.23803	4.85396	4.65666	4.39523	3.96864	3.74351	4.25537	4.35851	4.79496	4.29719	4.16182	4.35574	4.05309	4.32068	5.10215	4.27533	4.46972	4.75026	4.35095	4.56937	3.70382	3.81101	4.5503	4.25112	4.10422	4.53964	3.90086	4.53947	4.42283	5.28249	4.32412	4.22311	4.63905	4.01063	4.49973	4.10189	4.21605	4.2029	4.28832	4.3838	4.25565	4.59473	4.72585	4.30546	4.60162	3.99155	4.80736	4.16442	4.23258	4.5967	4.77557	4.77859	4.14484	4.32351	4.19549	4.16352	4.16862	4.83631	3.80389	4.86563	4.17686	3.9185	4.36382	4.23884	4.27376	4.4727	4.08658	4.58754	4.05293	4.03708	3.86857	3.94112	4.71782	4.12441	4.35559	4.36513	4.83162	3.96487	4.07006	4.57996	4.14037	3.95074	4.15032	4.06548	4.48873	4.33026	4.09609	4.15896	4.19679	4.13696	4.4943	4.05802	3.96074	4.28694	2.94032	3.15541	4.46278	4.23171	3.80878	3.42146	4.43364	3.71137	4.21266	4.14121	3.63881	3.61662	4.67134	3.584	3.84896	3.98202	4.06416	3.2181	4.4835	4.50866	4.34594	3.76255	4.12428	3.61023	4.58691	4.51687	4.37371	4.54384	4.57745	3.7089	4.04701	4.58281	4.0466	3.77861
CFAP58	0.000445142	-3.3515	0.0046941	0.417463	2.48767	2.98956	2.25256	1.97292	2.92938	2.43716	1.43516	1.77964	1.35465	2.01656	2.14621	2.02535	2.0838	2.0838	2.0838	2.5658	3.04429	1.98248	1.55858	2.62693	2.10487	2.91475	1.88752	1.44199	1.9938	2.18715	3.07595	2.74481	0.554873	4.11471	0.703391	2.7842	3.3089	1.7698	1.28114	2.35562	2.67785	2.08963	2.79781	1.45017	1.77296	1.94965	2.09298	2.38006	2.18132	1.00449	2.98837	1.73832	1.80048	0.866144	2.05331	1.51969	0.309242	2.05666	2.58171	2.59116	1.67662	2.14644	1.38708	2.39789	1.44253	3.46865	2.25729	2.3433	2.72334	2.95055	1.47226	1.96359	2.50508	1.2592	1.97765	2.69424	2.22201	1.28071	2.37906	2.48456	1.11774	2.1083	1.23019	2.15929	2.94331	1.75089	2.66778	1.41558	1.29868	1.06488	1.74988	0.809838	2.03432	3.03185	3.07719	1.97674	1.87641	1.20304	1.92055	3.30527	2.04863	2.97652	0.86732	2.98124	1.99601	2.86664	2.35532	3.15501	3.94012	1.72179	2.89131	1.78676	1.95074	1.2759	2.5435	1.73181	3.07429	2.56707	2.77104	1.74651	3.17237	1.83227	2.68095	2.62062	3.37424	2.30919	1.49844	2.73954	1.84196	2.54856	2.00295	0.537351	4.33963	4.23365	2.5429	2.46389	3.37266	3.2355	1.48126	3.58182	1.37153	1.81617	3.55111	2.44523	3.08953	2.88148	3.79528	3.30205	1.7088	2.9621	2.80394	2.18424	1.64142	2.29595	1.97973	3.83179	3.69695	1.93974	2.76806	2.53443	3.52538	3.42768	1.41491	2.50292	1.06017	3.03042
LINC02218	0.000445631	-3.35102	0.00469685	0.483722	2.26596	2.54446	2.12838	1.85116	1.11203	2.70881	0.204934	0.323755	0.279512	2.93503	1.27148	2.42363	1.8901	1.8901	1.8901	1.69042	3.5383	-0.0204538	1.04823	1.2685	1.51196	2.39166	1.06243	0.775495	1.24073	1.63384	1.97607	1.95966	1.61644	3.57227	2.56147	2.83403	2.77328	1.7205	2.38597	2.33056	3.51636	2.62048	2.45499	0.941431	1.26729	1.23421	2.38408	1.50528	2.60002	0.913749	0.954313	2.24097	2.20177	1.73394	2.05331	1.61124	0.146483	1.20395	1.5693	0.552334	2.62395	0.838087	0.798463	1.22398	0.17142	3.25395	0.908784	1.48971	2.09699	2.6008	1.59935	2.74438	1.1108	0.98186	1.99272	3.44184	1.12858	0.245346	1.45706	1.3123	2.40679	2.19632	1.08156	1.83869	2.80673	3.39486	2.20549	-0.663814	1.57976	0.466247	1.40574	0.274166	1.74867	2.80101	2.99417	0.337927	2.82847	0.53585	2.85227	2.79683	3.93454	3.78652	1.03868	2.14625	2.50391	3.50494	1.89794	2.35907	3.40546	1.29443	1.16653	1.42085	1.14757	1.68357	1.34119	1.58219	2.75045	2.66413	3.72972	2.05646	4.19808	1.78781	4.18829	2.41728	2.79653	2.00998	1.5795	2.02399	1.27843	2.59003	1.5863	0.684439	2.21995	3.19114	2.30412	2.27309	2.95991	3.54979	1.89537	2.48521	0.897072	2.44982	3.03771	2.94481	1.74725	2.97533	2.91988	3.07964	2.78882	2.05084	2.60227	1.93925	0.125772	1.50756	1.16088	2.80494	2.10767	2.19198	2.92596	1.9243	2.23483	3.08789	1.64441	1.85304	1.82898	1.99656
FAM122C	0.000446152	-3.35052	0.00469992	0.328772	4.2989	4.64845	4.07346	4.50281	3.63901	4.76933	3.74331	3.70118	3.51411	4.53031	3.79552	3.60409	4.26745	4.26745	4.26745	3.24429	4.09339	4.66759	3.92912	3.11921	4.21007	3.72223	3.65305	3.70481	4.79179	3.7778	3.75958	3.80548	4.33293	3.60987	3.92817	4.85093	4.87339	4.36426	4.31127	3.85862	4.22443	3.71052	4.5571	4.05061	4.89732	4.05525	3.55413	3.8957	4.59973	4.31495	4.17343	4.00571	3.5657	4.02845	4.05715	3.10909	4.20348	3.7103	4.22232	4.49823	4.03703	3.54875	4.22019	4.00839	4.30448	4.81209	3.4758	2.81667	4.07995	4.90716	3.8221	4.39606	4.84931	3.94212	3.9943	4.51875	3.78786	3.47053	4.09296	4.06101	3.47702	3.87362	3.76953	4.55594	3.65633	4.78766	3.6043	3.02451	3.44201	3.47905	4.1939	4.3391	4.22733	4.90106	4.35021	3.08794	4.27797	3.08965	4.19049	5.04148	4.16305	4.04782	4.20344	4.5171	3.77554	4.26404	4.24942	4.12522	5.84454	4.37783	5.43987	4.25572	3.90741	3.97243	3.30609	3.93432	4.61259	3.57983	5.44325	4.56309	5.12996	3.80609	3.88647	3.77057	4.19938	3.98059	4.43324	3.99876	3.78514	5.06816	3.80082	4.27248	5.69373	5.26566	3.53678	3.59298	5.04233	4.61582	3.47848	4.87274	4.30023	4.04676	5.31472	4.67193	2.77333	4.64272	5.44315	5.86239	4.07775	4.26858	3.60842	3.16375	3.66218	5.12125	4.01572	5.98722	4.80474	3.82365	3.79047	3.73181	4.93091	5.07912	4.26436	3.91883	4.01315	4.14282
AC018442.1	0.000447769	-3.34895	0.00471324	0.243279	1.63161	1.87636	0.0839423	2.30519	1.37935	1.68724	0.798049	1.34645	1.0143	1.35211	1.21006	1.63235	1.45834	1.45834	1.45834	1.48366	1.55112	0.852331	1.24803	1.68185	1.73777	1.83424	0.968567	1.40034	1.24073	2.087	1.06627	1.58333	0.529759	1.86351	1.59203	1.37371	2.1175	1.58014	1.47011	2.00584	1.73845	1.0191	1.65734	0.993522	1.04982	1.60034	1.26833	1.11274	1.51866	0.913749	2.18522	1.71998	1.59849	0.983309	1.3855	1.42192	1.80168	1.45719	1.7528	1.43227	1.67662	1.84414	0.745589	1.52077	1.36598	1.57934	1.78104	1.04916	1.86546	1.58197	1.40426	1.10426	1.54944	1.04176	1.08274	1.7052	1.64466	0.694342	1.60647	1.63507	1.45862	1.48573	1.34333	1.11054	2.14786	2.41046	1.50009	1.70023	1.52186	1.00229	1.09741	0.685288	1.71314	1.9804	1.62801	1.88483	0.967761	1.84032	1.57031	1.7557	2.43264	1.97644	0.918393	1.52539	1.33374	2.07416	1.30515	1.3603	1.99487	1.09845	1.77433	1.31277	2.00736	1.6457	1.86093	1.86736	1.34628	1.65184	1.08512	1.27336	2.66118	1.14427	1.74887	2.31443	1.79532	1.41003	0.840898	1.90005	1.41012	1.38333	1.80961	0.910485	2.21995	2.19891	1.47082	1.18308	1.86606	1.53107	2.06499	1.45904	1.15372	1.81617	1.69275	2.07064	0.552862	1.39836	2.48878	1.97253	1.86328	2.25293	1.8651	1.9974	1.50873	1.96531	1.69007	2.37715	2.37943	1.35257	2.11002	1.2612	1.82483	2.05663	1.20963	2.29706	0.958388	1.68446
LYL1	0.000447875	-3.34884	0.00471324	0.354724	6.90908	6.93343	6.78397	6.69616	6.0656	6.75569	5.67164	6.39355	6.38731	7.47587	6.25883	7.05117	6.15321	6.15321	6.15321	7.86833	6.29306	6.45893	7.45167	7.54133	6.8143	6.80985	6.09228	7.04015	6.74544	6.37179	6.75861	6.43615	6.9222	6.95133	7.38367	6.84377	6.67585	6.06107	5.92827	7.32592	6.69021	6.80841	5.84835	5.49041	6.85132	5.94734	7.30546	6.31299	7.19874	6.38585	6.11605	6.54462	6.93779	6.81487	7.07001	6.12404	6.2788	7.20466	6.60597	6.90775	6.5051	6.0565	6.02689	6.17525	6.26185	6.86046	6.76725	7.28294	6.78894	6.75361	7.53819	6.96452	6.67851	7.37823	6.35118	6.01506	7.00979	6.3122	5.87394	6.32046	6.51083	6.76939	6.94021	5.19676	6.20348	6.41444	5.89161	7.29171	6.23701	7.41868	6.46854	6.56518	6.32353	7.13887	7.12615	6.59372	5.96104	6.1897	7.07161	7.04681	5.75618	7.55087	5.50593	6.3385	6.09255	6.78067	6.21473	6.38222	8.073	6.88694	7.96491	6.58341	6.58535	6.71947	6.30937	6.10748	7.66055	6.26414	7.08897	5.67063	7.88994	6.82037	7.61292	7.07605	7.51521	6.99375	6.13028	7.87786	6.27908	7.19083	6.33511	5.70581	8.52112	8.07701	7.04444	7.44569	7.27368	6.57268	6.87826	6.86536	5.43769	6.73959	6.65382	7.22456	5.97494	7.18768	7.25289	7.9205	8.06756	7.80722	6.58211	6.57594	7.04282	7.58532	6.93419	8.14618	7.65439	6.53178	8.7597	6.35518	6.49439	7.63863	6.24419	6.37679	8.51392	6.2171
SLFN14	0.000450984	-3.34584	0.00474164	0.549897	3.86101	2.14676	3.63233	3.02141	3.15282	3.26473	2.653	4.03088	1.58746	4.50263	3.00885	3.80353	2.80184	2.80184	2.80184	4.5894	3.98449	2.72363	4.04104	4.19222	3.24366	3.16887	2.76373	3.33092	3.55974	2.72585	3.02853	3.48712	4.31833	3.87987	4.01321	2.79682	3.3089	2.34779	2.94176	3.84098	4.4313	2.85666	1.61947	1.72127	3.94072	2.791	3.97841	3.84568	4.09086	2.99985	2.91591	2.80794	3.21345	3.68357	4.05715	3.63059	2.39802	4.38633	3.92065	3.27217	2.28108	1.81803	2.40784	2.87346	2.83164	3.73725	4.28638	6.16556	3.06149	4.26214	3.04746	1.98926	2.96109	4.47484	3.0857	2.89334	4.51289	3.66765	1.54855	2.21237	2.65881	3.96237	3.99406	1.79824	3.38092	3.72787	1.36721	3.52504	3.40245	3.99113	2.60062	3.84107	3.54334	4.21662	4.82879	3.49468	3.31656	3.30937	2.01555	4.68319	2.18297	4.44428	2.6765	3.18127	2.35027	3.0745	2.25045	3.12558	6.95432	3.7202	4.81746	2.16796	2.45008	3.64781	2.89808	3.21796	4.55889	2.87143	2.87382	1.6877	4.65699	4.08857	4.63916	4.00658	4.70583	4.30807	3.31555	4.96286	2.09778	3.61792	2.73279	2.22761	5.33488	5.64632	3.84638	3.99456	3.50802	2.3597	3.20907	4.52816	2.48463	3.98912	3.53088	4.19498	4.11068	4.38596	3.89343	6.28924	4.73607	4.49044	2.10464	3.63596	3.31011	3.56556	3.32069	4.876	3.84227	3.70703	5.39018	1.90519	2.90377	4.95266	2.91589	1.67873	6.47666	3.2814
RNF5	0.000451035	-3.34579	0.00474164	0.231914	5.04968	4.87266	5.23298	4.98328	4.75141	5.18565	4.6662	4.5772	4.31717	5.51221	4.95149	4.95297	4.87843	4.87843	4.87843	5.43285	4.29252	4.91344	5.31178	5.45974	4.91655	4.97582	5.12562	5.14508	4.92687	4.82657	4.56676	4.7584	5.30642	4.42606	5.09955	4.46467	4.56149	4.83679	4.77471	4.66637	4.5274	5.35104	4.17197	4.7081	5.58015	4.42848	5.223	4.80663	5.11086	5.16694	4.56734	4.95531	4.76063	5.24003	5.03541	4.41127	4.41045	5.07793	5.16281	4.9618	5.04275	4.60033	4.96143	4.60436	4.92317	4.82461	5.26048	5.32034	4.84295	4.95855	4.93854	4.69604	4.528	5.31384	4.94633	4.53286	5.24807	4.95887	4.16701	4.85106	4.68588	4.83639	5.21192	4.48762	4.74548	4.82123	4.36335	5.26714	4.85978	5.27193	4.9892	5.30199	5.02447	5.12033	5.14755	4.68921	5.09083	4.72987	5.09193	4.59539	4.0178	4.99473	5.11521	4.81123	4.93541	4.8644	4.90075	5.18333	5.47216	5.29175	6.14828	4.8326	4.83377	5.35755	4.56666	5.31234	5.52532	4.53576	5.08221	4.83784	4.98772	5.35755	5.21184	5.10947	4.81734	5.79049	5.48342	5.4998	4.99936	5.0184	4.5654	4.86492	4.61595	5.62906	5.42431	5.26229	5.30106	4.51565	4.72587	4.2383	5.00621	5.98173	5.05972	5.186	4.68345	5.50632	4.98308	5.61967	6.17284	5.50025	4.78042	4.49358	5.0916	5.47122	4.88263	4.98302	5.50256	4.87317	6.48443	4.43478	4.91386	4.93911	5.16206	4.60735	6.57737	4.72155
KLHL6	0.000451685	-3.34516	0.00474604	0.268931	6.7974	7.62754	6.78911	7.60549	7.0095	6.46358	6.12936	6.19742	6.44925	6.75264	6.38665	6.54784	6.48541	6.48541	6.48541	6.47022	6.92585	6.71884	6.68772	6.05947	6.05403	7.09763	6.68499	6.01548	6.35682	6.62266	6.49426	6.72754	6.37855	6.4549	5.85916	6.67202	7.42979	6.49408	6.22138	7.42693	7.28038	5.97793	6.31533	6.12606	6.64237	6.73145	5.89208	6.93002	6.31315	6.27326	7.16383	6.7747	6.14395	6.18124	7.21395	7.32177	6.85607	6.3599	6.48395	6.60673	6.50867	6.34746	7.13761	6.61175	6.39542	7.22053	6.35456	6.77507	6.71101	7.0201	6.91965	6.34091	6.36595	6.2429	6.75314	6.31063	6.51325	6.69774	6.87407	6.43815	6.26358	6.56906	6.23974	6.62383	6.13491	8.45262	5.56113	5.22288	6.80355	6.10409	6.48341	6.70608	6.5329	7.31477	5.97073	7.77168	5.90017	7.4715	6.98132	6.81128	7.01226	7.18951	6.28688	7.06996	6.50694	6.61284	7.07003	6.52853	7.83143	6.46884	7.13495	6.31306	6.15629	6.40991	6.50721	7.00879	6.95916	7.38743	7.29079	6.57712	7.0155	6.27952	6.16722	7.07762	7.23297	6.81951	6.66315	6.57596	6.5582	6.34659	6.98778	6.2536	7.8592	7.23248	6.65028	6.38154	6.60557	6.75147	6.90289	7.93171	6.49602	6.92847	6.94606	7.31385	7.06926	7.45805	7.44876	7.32274	6.44954	7.27366	6.04659	7.37152	6.4385	7.10398	6.66513	7.41282	7.41398	6.38767	6.97627	7.13807	6.96993	7.0111	6.42785	7.25734	6.43068	6.81213
AC007278.2	0.000452346	-3.34453	0.00475055	0.613683	5.53564	5.93529	5.05438	6.10844	4.41891	4.40086	2.6371	2.66167	6.4625	3.36218	4.47493	5.45365	2.48246	2.48246	2.48246	4.65565	6.64003	4.38998	4.71652	4.5659	4.98859	5.91197	4.18356	3.16672	4.1823	6.16322	3.80953	5.39625	2.27524	6.5028	2.00577	5.9813	7.82679	4.28452	3.92281	6.20275	4.9346	4.0295	5.23404	3.7511	3.70438	6.31475	1.51634	2.74998	3.93303	5.09992	6.04987	4.00949	5.23329	2.88252	4.49864	6.53688	6.09713	4.05914	5.54662	4.94747	5.08541	6.27615	2.35587	4.58387	4.05915	5.87092	5.0187	5.06617	5.35625	5.80718	5.37142	3.98215	5.53444	3.05971	4.97319	6.39997	3.41846	4.46024	5.79985	6.02056	4.65033	4.90143	3.62483	4.56199	6.65979	6.3492	4.27338	6.2684	4.92546	4.29514	4.0636	3.14692	4.54787	5.12033	5.09982	6.41058	5.24383	6.48078	5.23863	6.12981	6.36829	6.04785	2.29688	5.90685	3.03827	6.12452	4.36382	6.06613	7.06968	5.1846	6.00592	5.20329	4.35922	4.13504	6.8053	5.25874	4.25204	6.02585	4.78387	5.60195	6.79542	5.81616	6.0477	6.29421	6.64055	5.54762	4.12209	6.58102	4.50539	1.35152	4.70402	2.62373	7.0748	6.77875	6.39424	4.88519	5.79876	4.72315	4.13419	6.66669	3.3144	5.85691	5.47687	6.33352	5.67723	4.26729	6.61382	6.99638	3.73874	6.33583	4.36092	6.79772	4.8248	4.81252	5.60485	6.6028	7.20073	4.96632	6.80217	5.92688	6.72687	5.95959	3.36038	6.90153	4.23612	5.8983
AC100786.1	0.000454367	-3.34259	0.00476935	0.372838	2.94319	3.75024	2.54398	1.79942	1.62553	2.70881	2.69969	3.16981	2.34066	3.69134	2.37333	1.52058	3.50344	3.50344	3.50344	2.61737	3.26655	2.68037	3.11278	2.14611	2.58324	2.23649	2.09055	3.0436	3.72663	2.03419	2.69062	2.25786	3.27544	2.06258	2.91821	2.05831	0.479236	2.53053	1.70564	1.80212	2.47077	3.31264	2.308	2.51934	4.31355	1.83218	3.26117	2.57685	3.3391	3.396	2.44269	1.70141	1.69382	2.72319	2.05331	1.16419	0.975332	1.85988	3.35941	3.07531	2.82956	3.45021	2.95378	2.42885	3.07549	2.7092	0.779183	3.05767	2.29645	2.63093	2.36713	3.23215	3.14963	3.46169	2.39574	2.20568	1.99334	1.87727	2.14505	2.3144	3.09292	2.59826	2.26174	2.8287	2.02063	3.71364	2.41074	2.21598	3.26802	2.40304	3.45416	3.45894	3.3016	3.27152	3.5212	1.54388	3.62596	1.86465	3.02966	2.73455	3.13423	2.21184	3.46733	2.51297	3.32276	2.91658	4.52144	3.41428	2.12339	3.65543	3.0084	3.20908	2.97973	3.74505	2.5435	3.45164	3.65644	3.29922	4.25059	2.48267	3.08615	3.39645	1.98015	3.19595	2.43361	3.38979	3.74841	2.2025	3.24747	3.31403	2.85059	2.89695	2.19376	1.70092	2.63611	3.43481	4.1235	3.02197	3.01187	3.32538	3.08705	3.87802	3.91345	2.44523	2.39159	3.3626	3.68996	2.13011	3.70993	1.48977	2.38183	2.23346	2.07597	3.97226	3.24992	1.59075	2.70243	3.19383	2.73998	2.32028	3.85503	2.7333	3.06356	1.37002	2.84767	2.54637
HBB	0.000456061	-3.34098	0.00478468	-1.60588	6.53105	-0.129198	0.793781	1.33778	-1.03096	-0.0346308	1.17371	0.872185	-0.769094	1.8855	-1.50947	2.73541	0.895482	0.895482	0.895482	2.80698	0.967398	0.820806	1.74011	2.67931	2.92361	2.25971	-0.64081	1.61584	9.14144	1.12907	2.02521	0.378187	2.11562	2.16717	3.44752	1.85609	-0.536029	-0.232181	-0.122503	0.0272092	-0.876407	12.7432	0.679738	-0.788594	1.56971	-0.456046	3.2229	-1.72288	2.95998	5.33227	2.58302	0.195424	2.41824	1.51788	0.979518	0.380476	0.309242	2.57834	1.77418	2.77121	3.84726	1.49457	-1.73835	6.80753	9.32646	2.0105	2.78196	9.07661	7.78516	1.80976	1.3083	0.570186	10.3917	4.75757	0.413538	8.21523	1.7765	1.54421	-0.171117	-0.0663743	7.36996	0.990482	3.32764	-2.223	-1.06823	0.361597	0.00493901	2.60895	0.147573	5.05783	2.13191	2.9512	1.47933	1.45244	2.82299	2.64801	1.16464	-1.49899	0.955301	1.50519	1.21434	1.25751	-0.641612	0.575983	0.420808	0.106912	0.112155	1.20013	3.96778	0.270912	4.31367	1.35698	0.720811	3.52801	0.568109	-0.0229185	2.62405	-0.0331907	2.00925	-1.65553	3.85494	1.21313	2.13746	4.26005	2.04725	2.66138	1.47037	6.95337	0.526489	2.09019	6.47416	8.373	2.3442	3.21447	2.61009	2.37165	2.62353	5.39783	8.67666	3.06592	-0.43778	1.88675	4.177	2.7802	0.509984	2.51551	2.76892	3.55773	3.52387	11.0418	1.64929	0.70198	7.50537	6.2998	1.79322	5.72121	2.15296	2.83486	4.16779	0.376378	1.71102	3.63014	0.28266	1.25046	5.3476	3.77861
SHISA5	0.000460912	-3.33638	0.0048331	0.383543	10.0687	10.8818	10.4011	10.082	9.15107	10.4897	9.00331	8.18327	10.5489	10.3393	10.1059	9.93222	9.52851	9.52851	9.52851	9.20127	10.8751	9.05427	10.0332	8.79413	9.7937	11.052	10.0975	8.80802	9.63275	9.46225	10.2062	10.1688	9.39093	9.66805	8.24069	10.7384	10.8596	9.62062	9.42426	10.4291	10.8142	8.55018	9.625	9.42694	9.32934	10.0169	8.27328	9.94357	9.90844	9.84987	10.3519	9.45432	9.31841	9.12338	10.5668	9.88941	9.77326	9.01858	10.2668	9.89356	9.96978	9.97232	9.0941	9.06818	9.56325	10.8432	9.28147	9.33878	9.90607	10.4287	10.1303	9.54576	10.0125	8.71456	9.85235	9.83052	9.02414	8.12228	10.1179	10.3514	8.80036	9.86769	8.19919	8.81806	9.98922	11.0961	8.72689	8.8927	9.47435	9.22745	9.56154	9.2571	9.70532	10.4317	10.3688	8.72936	9.41501	10.275	10.0499	10.5226	10.3726	10.4214	8.96431	10.2357	9.36405	10.5895	9.0381	10.2086	11.3788	10.1105	11.4074	9.7996	8.31122	9.38621	9.69519	9.95712	10.3405	9.79516	10.2069	10.4088	11.0284	9.86782	11.1062	10.7772	10.6534	9.90096	9.50772	11.0742	9.11249	9.9468	9.93361	9.05214	11.2411	11.4526	10.5658	9.73603	10.4546	9.93425	9.28571	10.6959	9.05508	10.2197	10.2369	11.1171	9.21389	10.0759	10.7869	11.4483	10.1599	10.424	8.89841	10.57	8.79848	10.1822	9.91174	10.9983	10.777	9.58557	11.0499	9.80789	10.6794	10.8009	9.00698	10.7038	10.2855	9.93798
LRMP	0.000464572	-3.33295	0.004869	0.243026	6.85858	7.24088	6.49975	6.43202	7.06032	6.8119	6.06618	5.08088	6.49008	6.68773	6.2645	6.55779	6.58428	6.58428	6.58428	6.88022	7.09301	6.1654	6.0349	6.85823	6.41344	7.12001	6.45824	6.17065	6.41275	7.45472	7.03839	6.80448	5.8954	7.12416	6.83051	6.83691	7.11291	6.41365	6.33988	6.84991	6.78987	7.22343	6.82348	6.06499	6.53293	6.24393	7.05237	6.5429	6.6784	6.10573	6.37158	6.79619	7.3968	6.26608	6.39445	7.2011	7.28509	6.66085	6.90869	4.89466	6.51435	6.57493	6.68309	7.15329	6.2325	6.76542	6.87096	7.25157	6.7505	7.21853	5.99438	6.29983	7.4492	6.30074	6.48647	7.12286	6.7839	7.18716	6.61572	6.88419	7.19071	6.91548	6.74758	6.17158	7.46848	6.27603	6.86352	7.2901	7.0628	6.79522	6.25401	6.77264	6.6122	7.00492	6.82358	6.50235	6.60545	6.86605	6.15229	6.92196	6.45798	7.37716	6.1732	7.31212	7.06758	7.5553	6.51982	7.05491	7.61675	6.5117	7.86995	6.90379	6.89452	6.76931	7.08761	6.54386	6.52086	7.12137	7.09666	6.05688	7.7163	6.69659	7.31411	6.82798	6.9561	6.70803	6.81105	7.11889	7.0791	6.78714	6.47518	6.46424	7.60908	7.04428	6.93209	6.41562	7.41565	6.83572	7.17133	7.15298	6.4489	6.74988	6.60384	6.69813	7.60793	6.48795	7.35382	7.26585	6.60937	6.11093	6.88734	7.27637	7.1702	6.70948	6.75001	7.60591	7.62204	6.75052	7.3129	7.21768	7.18323	7.51073	6.23134	6.70708	6.84611	7.30317
LRTOMT	0.000465374	-3.3322	0.00487492	0.343563	0.516901	1.4607	0.229211	0.533417	0.024913	0.166893	0.115937	0.800231	0.478119	0.142039	0.329854	0.323309	-0.465944	-0.465944	-0.465944	0.952108	0.900461	-0.488516	0.0211789	0.580784	0.0896315	-0.167713	0.182287	0.565414	-0.671591	0.724842	1.28379	-0.475558	0.0182261	2.33052	0.442277	-0.0630846	0.265333	-0.978129	-0.122503	0.146905	-0.295269	1.24075	0.152624	0.193785	0.182261	-0.888441	0.267824	0.530146	-0.298692	-0.143223	0.0690777	0.0851198	-0.0595306	0.0188861	1.07037	-1.03593	-0.138307	0.0922347	0.386503	-1.05694	0.174376	0.110328	0.233828	0.81907	0.393347	-0.14153	-0.418235	0.656861	0.0754608	1.48633	-0.729968	-0.415937	-0.409676	0.186209	0.222127	-0.463073	0.458741	-0.12832	0.173526	-0.248407	-0.203027	0.605827	0.513319	0.305886	1.35682	0.0352643	0.586121	0.472603	-0.014339	0.556132	0.096311	0.274166	-0.0151483	0.673182	1.06661	0.0300157	0.365745	-0.898438	1.19065	-0.0304515	0.548358	0.716816	0.0036776	0.575983	0.073357	1.38861	0.333687	0.529341	1.13964	0.270912	-0.133185	0.564951	1.18077	-0.760298	0.421433	0.107993	0.11673	0.67433	0.642931	0.22192	1.83228	0.0311156	1.04424	1.17278	0.945384	-0.24291	0.750437	0.993677	0.467236	0.764436	0.239343	-0.49129	0.290026	1.48765	0.825152	0.666434	1.54901	0.427706	0.898151	1.24748	0.274566	0.547687	0.523043	0.823107	0.373129	0.269152	-0.319756	0.544509	0.659883	1.44331	1.21846	-0.397489	-0.10997	0.222715	0.316308	1.15859	1.1241	-0.739169	1.01366	0.80539	0.279516	1.31097	0.403304	0.280087	0.186857	1.42049
SIRT5	0.000465728	-3.33187	0.00487614	0.335088	4.54492	4.29819	3.81607	3.6296	3.73749	4.36715	4.30778	4.27936	5.42772	4.28912	3.65277	3.9005	4.21876	4.21876	4.21876	4.1775	5.0182	4.0527	3.86104	4.17713	4.11269	4.85527	4.26479	3.84725	4.00653	4.24673	4.05407	4.02319	4.37408	4.48795	4.03709	4.24281	5.40728	4.15133	4.20294	3.99647	3.84497	3.90538	4.1979	4.08403	3.92658	4.4081	3.80272	3.86255	4.17332	4.20125	4.21285	4.0614	4.25408	3.79995	4.02343	6.33122	5.90523	4.01249	3.99991	4.02268	3.95993	4.66766	4.22984	4.09458	3.93217	4.27324	4.34481	5.72152	3.97717	4.07756	4.80647	4.08692	4.13514	4.50441	3.87732	4.58798	4.40351	4.10869	4.71982	4.78447	3.71271	3.59237	4.20936	4.24834	5.24973	4.457	4.34874	5.94234	4.59782	4.58665	3.96342	4.22349	3.76341	3.70962	4.23038	5.0566	4.15984	5.56188	4.04043	4.69141	5.56334	4.45415	4.12679	3.9816	3.95949	4.50833	4.13991	3.86967	5.11212	3.94112	5.02277	4.0183	4.00795	4.07218	6.00257	3.98631	3.74008	4.0348	3.92322	4.13445	5.7326	4.3247	5.44044	4.2321	4.85634	4.18023	4.48676	5.4163	4.23929	3.77601	4.34223	4.16383	4.85195	4.6858	5.5511	4.15075	4.10854	4.40122	4.08123	5.35483	4.5007	4.10713	3.98212	4.70183	4.22777	3.83273	3.90796	4.88466	4.09121	4.65238	3.53472	5.84463	4.3303	3.78612	4.43347	5.22176	4.63558	4.53218	5.5197	5.64668	5.1578	5.11331	4.28806	6.25781	5.13858	4.92807
ARL5A	0.00046722	-3.33048	0.00488926	-0.248009	4.73372	4.24159	4.85611	4.1155	5.03507	4.50682	4.79541	4.64296	4.13058	5.04971	4.7798	4.18344	5.33831	5.33831	5.33831	4.85946	4.15929	5.06071	4.61942	4.51157	5.04035	4.40246	4.66712	4.67395	5.21894	4.9132	4.37158	4.76552	5.08078	4.25014	4.85272	4.4041	4.20369	5.10519	4.89137	4.69612	4.70229	5.17239	4.81754	5.01735	5.32663	4.95641	5.36684	4.91368	4.77594	5.09132	4.19108	4.89529	5.61454	5.25758	4.37933	4.67446	4.65714	4.90992	4.51042	3.94401	4.71989	4.73896	4.95853	5.03497	4.69968	4.62429	4.54084	4.9944	4.85354	4.35982	4.83257	4.71923	4.63212	5.36309	4.93662	4.88063	5.41779	5.72228	4.60375	4.73319	4.83219	4.84808	5.50364	5.13584	4.43566	3.91364	5.11457	4.48118	4.7411	4.74315	4.69194	5.26302	4.78666	4.77574	5.17504	4.46954	5.24746	3.94423	4.30463	4.47675	4.1752	4.24265	5.24966	4.61463	5.05681	4.5658	5.25265	4.80129	4.20122	4.43831	3.75025	4.8674	4.84417	5.10537	4.50729	4.66854	4.42629	4.50661	4.51724	4.66569	4.04977	4.65986	4.19342	4.01971	4.32387	4.83151	5.48166	4.08098	5.19009	4.34316	3.86444	5.35679	3.95139	3.42913	4.44081	4.82268	4.89609	4.99072	4.04112	4.47563	5.09153	4.69727	4.5278	4.15712	5.03302	3.9708	4.21294	3.7208	4.55032	2.92876	4.45714	3.75029	4.53182	4.42671	4.60733	3.2689	4.31536	5.27931	4.53358	4.63946	4.63059	4.20188	5.14486	2.78697	5.0403	4.83455
IL1R1	0.000467646	-3.33008	0.00489123	0.653689	6.46383	6.52622	4.71212	6.17212	5.62318	5.18178	4.17915	3.12633	7.6202	4.95279	5.18291	5.98589	4.43785	4.43785	4.43785	6.57337	6.78798	3.82536	5.0599	6.30285	4.37033	7.38044	5.76242	3.81194	3.75781	6.88651	6.6955	6.58919	3.39847	7.55223	5.3598	6.39432	7.58555	4.36158	4.05989	6.18887	5.57165	5.51265	4.70905	3.75488	3.72494	6.48981	5.94477	5.07613	4.70115	5.09992	7.37743	5.64473	6.40076	4.53006	6.83028	7.32064	8.76514	6.41848	5.2243	5.25038	4.85603	6.71237	5.20365	5.46656	3.91436	6.34626	6.64468	6.99941	4.97733	6.30562	6.63753	3.61263	6.98271	4.46667	5.48327	6.41338	5.39745	5.48151	6.29859	7.34535	5.52904	5.36191	5.03794	3.63367	7.28636	6.0197	5.50029	8.46233	7.76201	7.40173	3.7721	3.81901	4.93284	6.87057	5.34288	7.57472	4.36062	8.29654	4.498	7.00235	6.66228	7.54703	3.51374	5.8665	4.83942	7.03186	3.97278	6.31781	8.04893	5.36681	8.63732	5.22283	5.44377	4.22768	7.71403	5.68166	4.24847	6.74445	5.33932	4.78972	8.33292	5.37456	7.05704	7.11711	6.56689	5.2868	4.01445	7.12859	6.1005	4.57771	6.46906	3.37965	8.29728	6.83441	6.88404	5.32922	5.30325	5.96679	6.96511	6.67836	3.03056	5.01341	6.39303	7.46435	6.47879	5.15835	7.21616	7.67616	5.38353	7.01932	6.34041	8.28091	6.92539	5.50534	6.31815	7.80161	6.67574	5.47229	8.23652	6.45384	6.27666	7.13572	3.33532	8.48582	5.75926	6.4664
RACGAP1	0.000468228	-3.32954	0.00489483	-0.221278	3.58749	3.57153	3.79288	3.2312	4.12717	3.74069	3.67874	3.79209	2.92093	3.37446	3.47487	3.69958	3.92367	3.92367	3.92367	3.34714	3.46491	4.98629	3.71441	3.52903	3.47442	3.18108	3.69395	3.49821	3.55264	2.94193	3.39852	3.89047	4.28119	3.17364	3.39568	3.28291	3.45925	3.62603	3.54247	3.46263	3.57205	3.51201	3.55261	3.37266	3.47598	3.32983	3.45194	3.3008	3.84473	3.9917	3.29632	3.50915	3.98678	4.02503	3.61175	3.40185	3.41826	4.18719	3.19476	4.28225	4.23603	3.61089	4.08306	3.8947	3.40372	3.78929	3.91689	3.56368	3.62827	2.93856	3.67114	3.29525	2.85032	4.06989	3.58075	3.99433	4.48838	4.64938	3.02463	3.45603	3.11717	3.54526	4.1792	3.89894	3.61287	3.4301	2.84482	3.29637	3.37	4.27542	3.61888	3.37069	3.20258	3.35914	3.42587	4.4727	3.56916	3.76199	4.09583	2.9417	3.81548	3.28747	3.66345	3.02919	3.50674	3.7283	3.38597	3.04141	3.06486	3.56609	2.64232	2.78452	3.03524	3.50704	4.08418	3.28867	3.31152	3.40129	3.53436	3.81537	3.37297	3.55074	3.37486	2.94368	3.36654	3.62506	3.31555	3.52354	3.70405	3.57036	3.34573	3.83819	3.08982	2.86232	3.16011	3.83098	3.45381	3.49982	3.18249	3.62631	3.51532	3.35477	3.39195	3.24472	3.99105	3.46681	3.20506	3.23423	3.385	3.20424	3.67853	2.85328	4.02002	3.16831	3.00177	3.23347	3.25287	3.45717	3.15589	3.85644	3.46815	2.62914	3.7873	2.87045	4.09935	3.39222
TNRC6B	0.000468777	-3.32903	0.00489807	0.163993	8.85736	9.17942	8.91716	9.07391	8.68851	8.89497	8.30252	7.68921	8.57702	8.908	8.46988	8.92209	8.61946	8.61946	8.61946	8.86117	9.12803	8.67794	8.38238	8.45175	8.4299	8.85153	8.48756	8.17859	8.51197	8.95892	8.78579	8.89545	8.54742	9.21787	8.91226	8.9891	9.33451	8.6587	8.62095	8.95547	8.85076	8.82758	8.92086	8.40046	8.47721	8.93647	8.61793	8.91095	8.66233	8.57283	8.91988	8.80919	8.75927	8.64495	8.66968	9.4177	8.93237	8.80749	8.7226	7.95515	8.66318	8.55252	8.84061	8.7492	8.57897	9.04963	8.86602	8.96952	8.79791	8.98238	8.65798	8.70815	8.97278	8.60855	8.65163	8.98471	8.66263	8.86864	8.83893	8.74503	8.88971	8.80147	8.63265	8.81943	9.3618	8.87529	8.76536	9.06591	8.99949	8.63601	8.67178	8.69929	8.59055	9.30863	8.80055	8.75344	8.4895	9.26835	8.65775	8.92864	9.01057	9.24434	8.67388	9.0133	8.71501	9.21165	8.75749	8.94755	9.59779	8.3986	9.37142	8.79165	8.79387	8.64845	8.90268	8.78993	8.66707	8.9626	9.16376	8.5577	9.5745	8.66549	9.20528	8.99211	9.00004	8.69295	8.48026	8.8186	8.72784	8.80695	8.76264	8.62261	9.53396	9.26497	8.8062	8.66218	8.80636	8.89552	9.15897	8.84692	8.84682	8.78427	8.87891	9.01621	9.19392	9.09305	9.19226	9.13392	8.68942	8.81735	8.74807	8.92703	8.71755	8.85818	8.56804	9.2856	9.39391	8.62056	9.27926	8.84636	9.04777	9.08178	8.51799	8.92569	8.7836	9.00162
AL031666.3	0.000470248	-3.32767	0.00491095	0.187725	2.83981	2.58402	1.84249	2.62052	2.97853	3.00025	2.47657	2.21276	2.41523	2.62161	2.16252	2.69478	2.88046	2.88046	2.88046	1.9131	2.94813	2.61754	2.47991	2.06969	2.52387	2.85503	2.84522	2.11793	3.14435	3.14236	3.02853	3.03151	2.88777	2.77075	2.67021	3.12172	2.91475	2.75932	2.85399	2.64711	2.68797	2.54968	2.55867	2.88605	2.38236	2.48533	2.46501	3.21147	2.70934	3.12648	2.74716	3.16728	2.96092	3.01915	2.37181	2.68631	3.23798	2.64102	3.08784	2.45188	2.86561	2.43111	2.8698	2.68968	2.88747	2.30674	2.46824	1.76534	2.93757	2.58549	2.39075	2.82499	2.17816	2.95456	2.77287	3.06827	3.0379	2.32947	2.73116	3.08465	2.77511	2.73889	2.50489	3.10783	3.19978	3.34956	2.71412	3.01415	3.22331	2.56336	2.22925	2.9512	2.53933	2.60784	2.72341	2.55566	2.99297	2.93743	2.60993	2.62437	3.3848	3.03907	2.56071	3.0386	2.60079	3.32434	2.70207	3.26707	2.76726	2.5558	1.90088	3.0089	2.39457	3.09409	2.87007	2.97372	2.613	2.71031	2.55432	2.99226	3.50226	2.91815	3.10778	2.70436	2.54694	2.82331	2.69427	2.48728	3.18448	2.64354	3.01662	2.99887	3.00199	2.72284	2.86239	2.85314	2.71855	2.61573	3.20907	2.9163	2.69312	3.02	3.00874	3.16111	2.04629	3.05392	3.77165	2.55761	3.2713	3.11813	3.12173	3.01685	2.61713	3.11347	2.68667	2.50154	3.27352	2.83486	3.13448	3.10276	2.9379	3.48848	2.81074	3.17409	3.00058	3.06171
RNF14P1	0.000472234	-3.32584	0.00492661	0.397755	0.202013	-0.518506	-0.584418	1.18488	-0.105608	-0.356347	-1.00705	-0.0894267	0.38223	-0.688887	-1.14603	-0.108386	-1.74705	-1.74705	-1.74705	0.481329	0.463719	-0.202818	-0.179288	-0.112861	-0.462253	-0.29724	-0.0933404	-0.351229	-0.0366934	1.02465	1.15725	0.876229	-0.98369	0.171493	-0.356465	-0.366533	1.19562	-0.684533	0.14738	-1.4824	0.660365	-0.6476	-0.349697	-0.788594	-0.544624	0.194474	0.142201	0.199407	-0.138532	-1.76626	0.28174	-0.234357	0.170015	-0.355017	-0.180464	-0.565834	1.11395	0.0922347	-0.507486	-0.0386694	-0.297371	0.419002	-0.32117	0.158871	-0.32474	0.124649	0.422001	-1.75781	0.0754608	0.543554	-0.729968	-0.799649	0.409612	-1.95082	-0.76803	-0.160912	0.916277	0.107266	-2.56331	0.169732	0.433715	0.0797757	-0.975162	-0.308279	-0.232756	-0.387144	-0.983779	0.747203	0.546448	-0.0931701	-0.296692	-1.04592	-0.139556	1.18042	-0.801495	0.846678	-0.686657	-0.475669	0.324059	0.734826	0.819847	-0.328007	-0.372447	-0.32786	0.023394	0.622296	-0.767281	0.987574	1.09017	-0.479994	0.197905	0.128104	0.112113	-0.181656	0.935494	0.441687	0.236778	0.849643	0.478695	-1.2977	0.994196	-0.130124	0.901097	0.671685	0.27295	-0.0993586	-0.625701	0.402324	0.405445	0.500124	0.904334	-0.142252	0.187584	-0.203563	0.144047	-0.240027	0.51382	0.373239	1.29536	-0.465277	-0.753322	0.0701081	-0.0782082	-0.185027	0.167775	1.1347	1.95746	0.20984	0.396224	0.643766	0.552421	1.22438	0.613263	0.290195	0.192376	1.34725	0.764362	-0.354157	0.514128	-0.324472	-0.384714	0.200913	-0.620202	0.505728	-0.93566	0.314565
HARS2	0.000472275	-3.32581	0.00492661	0.145708	4.19478	4.24571	4.00448	4.65974	4.01778	4.32212	3.85752	3.5721	4.03922	4.11722	3.82655	4.04889	3.97343	3.97343	3.97343	4.03781	4.23595	3.99031	3.69987	3.92937	3.71106	4.29981	3.76198	3.37996	3.95902	4.17537	3.87801	4.20883	4.0818	4.39563	4.28523	4.15731	4.73455	3.98035	4.14556	4.27133	4.0353	4.28746	4.00213	3.77362	4.01273	4.25104	4.08468	4.10506	3.9948	3.88428	4.36447	4.14968	4.14021	4.15872	3.97722	4.67799	4.14	4.19765	4.10067	3.7195	4.03703	4.31318	4.11988	4.40339	3.99706	4.48922	4.23788	4.20368	4.11997	4.2765	4.0908	4.20116	3.99173	3.97322	4.03128	4.38898	3.97202	3.80241	4.1766	4.26166	4.2214	4.15981	3.99406	3.89894	4.53877	4.32749	4.20364	4.36378	4.45816	3.97493	3.85577	3.90531	4.19871	4.44737	3.92642	4.0713	4.09694	4.15614	4.16999	4.20162	4.76019	4.26898	3.77157	4.18159	4.14616	4.54372	4.0914	4.07606	4.67802	3.75391	4.62001	4.1276	4.14883	4.08639	4.21982	4.08894	3.95662	4.39792	4.29243	4.05911	4.77192	4.06548	4.53795	4.62916	4.21232	4.21154	4.09937	4.00479	4.14791	4.08728	4.13081	4.23418	4.66444	4.50365	4.40342	4.0302	4.2741	4.22404	4.52637	4.63217	3.90223	4.20244	4.44371	4.46281	4.16005	4.47077	4.28704	4.3492	4.06416	3.95752	3.87546	4.26412	4.19865	4.28504	4.02484	4.39384	4.45299	3.94304	4.60538	4.4281	4.37437	4.34849	3.97745	4.48467	4.05895	4.51852
SP140	0.000472467	-3.32563	0.00492661	0.455905	6.79534	7.52245	6.977	7.26518	6.56863	7.48456	6.06321	5.02673	5.82877	6.91529	6.14034	5.89803	6.70507	6.70507	6.70507	5.38157	6.80581	6.89047	6.12201	5.6112	6.30035	6.61209	6.39538	5.39485	7.10258	5.0657	6.33164	6.50515	6.33843	5.47039	5.45787	7.61534	7.53265	6.6925	6.40759	6.65483	7.50944	5.35401	7.03016	6.70313	7.15619	6.24536	4.74722	6.74117	6.84578	6.71687	6.37641	6.56852	6.25831	6.24056	6.97693	4.803	6.06188	6.16216	7.02863	6.36502	6.77169	6.46357	6.37141	6.51528	6.76438	7.81772	5.75143	4.23421	6.80062	7.33864	6.16589	6.68419	6.5426	4.99955	6.45484	7.2833	5.95774	5.83867	6.20327	6.67235	5.46436	6.45198	5.55506	6.80019	6.11057	7.83349	5.4145	4.31821	4.65954	5.04818	6.68559	6.32476	6.59461	7.66255	6.71254	4.67282	6.15877	5.13427	6.70372	7.77853	7.06595	7.33504	6.21465	7.19769	6.1016	7.05545	6.36594	6.59647	8.41472	6.85457	7.56945	6.46343	5.91622	6.19891	5.21791	6.16876	7.41586	6.10685	8.20991	7.11935	8.10566	6.18091	6.68515	6.17599	7.05282	6.2326	6.67396	6.84157	5.69834	7.93533	5.86233	6.64127	8.58012	7.96539	5.46298	6.16617	8.0483	7.19149	4.78889	7.28233	6.25637	6.45411	7.81749	7.37749	5.30951	7.10934	8.34395	8.54838	6.48398	7.18555	5.60553	5.39798	5.69508	7.48494	5.8997	8.66706	8.1719	6.01917	7.00014	6.16342	7.20003	8.1009	6.21564	6.01955	5.9874	6.73739
MAFA	0.000475623	-3.32274	0.004957	-0.52238	-0.303563	-0.899936	-1.86814	0.175847	-1.03096	0.687501	-0.577873	1.39611	1.24988	-0.688887	-0.227056	0.47495	-0.614883	-0.614883	-0.614883	1.06784	-0.0288923	-1.46775	0.353986	0.341756	-0.0477314	-0.97702	-0.2538	-0.0914801	-1.33486	0.161263	1.11247	-0.306682	0.0887066	-1.29225	-0.28703	-0.366533	-0.676605	-0.978129	0.195787	0.588689	0.700897	-2.9051	-2.23257	-1.08009	-1.86826	-0.613812	-1.73521	-0.462784	-0.478878	-0.511172	-1.0184	-0.466662	-0.491399	1.09167	0.882559	-1.4641	-0.634403	0.963529	-0.855944	0.827429	-0.558848	-0.282886	-1.23484	-1.34982	-0.164759	-1.06504	0.36291	-0.642577	0.2134	0.264863	0.497704	-0.484946	-2.05167	-0.562158	0.0598134	-0.355166	0.267088	0.177957	-1.09309	-1.3622	-1.78414	-0.212393	-0.772908	-0.565469	-3.28206	-1.41701	-0.870032	0.278647	-1.11736	0.0374113	-1.49304	-1.72216	-0.507566	-1.14413	-0.559295	-1.19092	-0.926948	-0.898438	-0.359488	-0.182385	-1.50571	-1.32884	-1.53459	-1.24114	-1.57401	-0.479404	-1.6509	-1.45754	-1.24906	-0.0900021	-0.741312	-1.64433	-1.70265	-0.57002	-2.7868	-2.0811	0.236778	-1.28557	-1.37561	-1.14735	-0.19887	-1.42079	-0.389068	-0.492301	0.134751	-0.40234	-2.65998	0.402324	-1.83032	-0.148051	-0.207126	-3.50141	0.639596	0.474684	-1.19008	0.76643	-0.624394	-2.74632	-0.847674	-1.86591	-3.03652	-0.648709	-2.23373	-0.285728	-1.19764	-0.73766	-2.32389	-0.226685	-0.000889253	0.799425	-1.50209	-4.34055	-0.881478	0.0774762	-1.48663	0.538778	-0.441144	-0.354157	0.700527	-0.236946	-2.12972	0.0477188	-2.1444	0.700806	-0.00542338	-1.29462
ROGDI	0.000476028	-3.32237	0.00495871	0.321606	2.28206	2.19865	0.746287	2.8284	1.45076	1.34336	1.83433	1.72239	2.68008	1.86825	1.89618	2.55426	2.23291	2.23291	2.23291	2.66716	1.71591	1.41356	2.51356	3.11288	1.62928	1.86484	1.08497	1.42132	1.7674	1.97938	1.57532	2.02444	2.1324	2.39347	2.9401	2.01576	1.75658	1.46511	0.98316	1.74635	1.17375	2.30144	1.83305	1.16231	2.30799	1.5076	2.81298	1.58873	2.44427	2.63352	1.41124	1.29365	2.12175	2.60931	1.3855	1.55085	3.14403	2.04124	1.85666	1.97489	0.813904	2.32388	1.31632	2.40828	2.27046	1.96597	2.84809	2.1646	2.18347	1.83587	1.28328	2.48948	2.9372	2.4898	1.5985	1.89199	2.72001	2.28212	1.18026	1.9204	2.00058	2.45268	2.65272	1.7845	1.90186	1.33362	1.43518	4.07594	2.63762	2.57416	2.43367	1.84866	2.6562	2.80101	1.76786	2.70286	2.11732	3.37857	1.41633	2.63578	1.49826	1.71702	1.93707	2.40077	2.61772	2.03852	2.20907	2.33356	2.78292	2.30604	3.72481	2.02459	1.50298	2.29822	2.57854	2.15163	1.96598	1.89119	2.33165	1.13347	2.79144	2.11013	2.02687	2.92983	2.10391	2.47895	1.55298	2.46995	2.21047	2.49134	1.86043	1.10586	2.4586	3.52557	2.61009	2.27309	2.77016	1.31691	2.67319	2.03534	1.75921	2.31982	2.48539	1.70126	2.07599	1.85864	1.95746	2.80623	2.72115	2.78713	2.17101	2.10711	3.25317	3.54499	2.40893	2.63428	2.3211	2.5185	2.6968	1.2612	2.65978	2.60188	1.33627	2.37536	3.13105	1.99656
UACA	0.000476389	-3.32204	0.00495995	0.376847	1.59918	2.0559	0.839761	0.254803	1.3297	1.13482	2.06579	3.21201	1.35465	1.13848	1.07876	0.959447	1.1005	1.1005	1.1005	1.36799	1.99792	0.332378	1.35089	1.53799	1.41072	1.67066	1.87464	1.88107	0.739012	0.912091	2.56332	1.35053	1.26726	1.75262	1.64629	0.698642	1.06925	-0.232181	0.955311	1.05441	1.55163	1.24075	0.947621	1.75184	1.41633	0.146068	2.55403	0.99531	0.969701	1.03352	1.38079	0.393559	1.11064	1.59355	1.61409	0.899451	-0.790576	1.02749	1.4415	2.36827	0.776524	1.96801	1.51896	1.48193	1.10846	1.04956	0.301294	2.46416	0.66202	1.15424	1.3083	1.10426	0.928931	1.44812	0.803794	0.844707	1.23719	1.69645	1.06104	0.851285	1.45862	1.15014	0.551498	1.86504	1.70308	1.37037	3.00993	1.93786	0.546448	2.55248	0.874832	1.12961	1.65814	2.26886	2.47392	1.41838	1.75943	-0.149122	1.07777	2.73455	1.30553	2.37314	1.23277	1.38501	1.31309	1.71641	1.71297	1.33481	1.03894	2.18418	0.546613	1.72063	1.39396	1.14628	1.80285	-0.0229185	1.83894	1.78729	1.45292	0.767578	2.08183	2.26409	2.17943	0.377311	2.38871	0.714328	1.94844	2.41666	0.790959	1.14442	1.04278	1.27791	2.39106	1.99844	1.85008	1.84019	1.32575	1.65039	-0.306073	2.08719	0.317175	1.3673	0.818428	3.19887	0.712664	0.811842	1.2047	1.93505	1.4267	2.71073	1.999	0.70198	2.11302	0.920939	1.56238	2.03688	2.36024	1.66196	1.67845	1.06851	1.96382	2.0159	0.943925	0.817591	3.19211	2.7649
ADAMTS6	0.000476931	-3.32154	0.00496308	-0.380274	1.80907	-0.0463239	2.33513	0.920042	1.5188	1.92821	2.25482	3.33169	1.49879	1.96879	2.09616	1.52058	1.1475	1.1475	1.1475	1.89231	0.934317	1.73437	2.17806	1.59363	2.41043	1.31938	2.78454	2.10503	2.05533	0.58498	2.38657	0.94477	2.87287	0.810973	1.89062	1.23221	0.930739	2.32598	2.04648	1.47617	2.55056	1.33999	1.19936	2.74122	1.12601	1.42886	1.35582	2.08185	2.2553	1.34268	1.21811	2.25378	2.30201	2.0073	2.29853	1.61124	4.16147	2.51281	1.4415	1.58822	1.75559	1.89497	1.82957	1.66644	1.3126	1.72005	1.86861	2.9422	0.709429	1.3839	2.34311	1.96359	1.58062	2.80703	1.94701	2.29119	2.06877	2.0188	1.60647	1.87659	1.60295	2.01457	1.77304	2.41254	1.12901	1.44117	1.45715	1.44671	0.425343	1.39224	1.09741	1.10551	1.73101	0.673182	2.40417	0.444779	2.01895	-0.149122	2.47156	1.83699	1.30553	1.62681	1.97375	1.4142	1.06404	0.415554	1.07883	1.3603	1.48411	1.77904	0.762024	1.81872	2.06183	1.34843	1.82247	1.41523	2.22016	0.764648	0.419515	1.99311	0.821974	1.40193	1.21538	0.00705853	1.92677	1.6726	2.47169	1.48274	1.34578	2.18346	2.02539	2.59612	0.71519	1.48765	1.03529	1.50597	2.20298	1.65039	0.348196	1.57252	2.64375	1.15496	0.60275	0.961347	0.674343	0.765888	1.74738	2.13011	1.24589	2.0815	1.8651	0.475219	1.45203	0.6906	1.34677	2.21702	0.363231	1.74318	1.10457	3.56527	-0.225157	1.31097	1.89818	0.505728	2.43277	1.88437
FADS2	0.000478301	-3.3203	0.00497481	-0.516779	4.19048	2.14676	4.11612	4.31752	4.7132	4.30797	3.66312	5.15126	5.0449	3.25343	4.3488	5.26536	6.01508	6.01508	6.01508	3.70986	2.79991	2.91492	3.78041	4.04698	4.86246	5.3008	3.09332	4.64526	3.27078	3.03894	5.39578	5.59726	3.90754	2.99842	3.74554	4.47256	3.5488	3.26256	5.3012	4.67636	3.60979	5.33909	2.4442	2.84411	5.18688	3.58262	3.43195	4.15725	5.95639	3.45619	4.15555	3.38078	3.14762	4.71931	4.80348	3.44397	2.69165	3.96428	5.00222	4.86141	3.44434	4.57328	4.10946	3.74692	3.96714	3.94652	4.70448	4.92824	4.83228	3.42477	3.43027	3.87263	4.9211	3.39436	5.20284	3.90492	4.66161	3.65531	3.29504	3.89528	2.86375	5.52255	3.10184	2.45653	2.54132	2.47937	3.21073	2.78977	5.97776	3.06996	2.6716	5.19898	4.9482	3.41473	2.13811	3.62538	3.01014	4.53903	3.1036	3.26911	5.09443	3.14848	3.48438	2.74893	4.89604	3.04786	2.83495	2.66549	3.50319	5.61364	4.0728	3.03635	2.89224	5.11233	2.55527	3.99479	4.25559	2.68741	1.8835	5.01174	4.41066	3.60299	2.35449	3.06268	3.47075	3.5344	3.45097	2.99111	4.91318	2.89588	3.06075	5.71867	2.95599	4.46039	2.999	3.58615	2.89164	4.45138	3.00431	2.5605	3.12951	3.73869	4.8993	3.51551	4.95124	5.46916	3.53015	5.06899	3.84853	4.00628	4.46708	4.76029	3.16773	3.00719	2.98941	2.61605	1.37405	4.74431	2.6968	4.1684	1.96382	3.04805	2.77392	3.4248	3.13105	2.28871
SVBP	0.000478716	-3.31992	0.00497661	0.340601	2.60736	1.93872	1.88697	2.44644	1.83575	2.10222	2.101	1.8526	2.17885	3.03891	1.93466	2.59897	2.64689	2.64689	2.64689	3.34714	1.99792	2.20636	2.31158	2.99385	2.18371	2.39166	2.20816	2.32134	2.39382	2.13794	2.07273	1.78373	2.29773	3.08488	2.69616	2.42639	2.37067	1.97993	1.78689	2.18433	1.36245	3.71052	2.27184	1.96252	2.04565	1.83218	3.19153	1.79608	2.74058	1.83003	1.55451	2.63277	2.51539	1.79932	1.96135	2.62905	2.24551	1.94515	2.16254	1.88148	2.17016	2.10386	2.12696	2.2896	1.67181	2.07481	2.70077	3.33627	2.61548	2.5226	2.61789	1.62999	2.97289	4.03715	2.24019	1.57485	2.27393	2.14768	2.34544	2.59681	2.62539	2.6257	2.5899	1.40804	2.80673	1.75089	1.82122	3.37129	2.09853	3.06996	2.22925	2.84603	2.29685	2.12072	3.33132	2.96766	2.32369	2.67396	2.39117	2.9417	2.37766	2.96736	1.69494	1.9805	2.52202	2.54969	2.12257	2.15572	3.48417	2.06647	3.32291	2.39694	2.07954	2.01598	2.94358	1.62654	2.19073	2.16435	2.19717	2.41177	2.9393	1.93775	3.09687	2.97099	2.94865	2.95251	2.99934	3.02711	2.19229	1.79152	1.52461	1.86081	3.31305	2.89157	3.37623	2.60563	2.70535	2.83311	2.05037	2.87265	1.7121	2.26788	3.0233	2.34775	2.77333	2.41488	1.98512	3.38779	3.88506	2.16976	1.962	2.83745	3.36488	2.87057	2.49013	2.97194	2.7621	2.91882	4.87116	2.10266	2.15003	3.00707	1.93867	2.57105	4.89864	2.15969
SAMD14	0.000481249	-3.31763	0.00500041	-0.621947	2.45164	-0.0463239	3.157	4.17761	2.26353	1.68724	1.23838	2.86051	2.17885	0.817443	3.01784	3.4781	1.12419	1.12419	1.12419	3.73342	1.99792	0.54023	3.21858	4.55426	2.47455	1.52498	1.6662	3.94465	0.969573	1.17857	2.9027	3.59769	1.35567	2.18151	1.45689	1.50256	4.74148	1.07835	2.62569	2.15607	1.93815	1.60233	0.604204	0.615507	0.182261	1.21087	1.893	2.34448	2.22616	1.79656	2.8728	2.39917	2.89825	2.53449	4.53099	2.0643	3.77935	4.62211	1.49398	2.18495	0.436474	1.76436	1.4871	2.5275	0.286646	3.39498	4.2824	4.49599	1.42887	3.27064	3.11992	0.761087	3.68247	0.132127	2.31407	1.5473	2.00874	1.5172	1.18026	2.61024	3.10105	3.7461	2.46544	0.305886	2.91292	0.952412	1.24629	3.61685	2.21273	3.73141	0.227746	0.652394	2.18458	2.62365	0.0644835	1.59117	0.895675	3.28254	0.856106	2.30533	0.14946	2.67272	0.262752	1.19625	-0.256225	1.5743	-1.00628	1.52714	3.64699	2.21216	2.99427	2.07839	1.33619	0.590664	2.34074	0.940445	2.46105	1.2126	-0.363223	-0.567388	1.83228	2.18059	0.430842	2.37701	2.8637	1.75047	1.25696	2.41666	0.838496	0.664444	1.61618	0.0866146	2.7911	3.06845	2.41348	2.9198	-0.0764947	0.530835	2.46845	2.23241	0.138624	0.950493	0.818428	2.95588	2.51599	1.09808	2.89092	3.46872	1.30871	3.8097	2.21885	3.12514	3.66842	3.17725	3.22904	2.54073	2.21833	1.20748	2.35187	-0.0763758	0.0491358	1.97399	0.441376	0.976754	1.09256	-0.501827
LLPH	0.000484473	-3.31473	0.00503137	-0.1711	4.12179	4.27823	3.94261	4.49469	4.11623	4.26102	4.06492	3.88633	3.71444	4.07648	4.35945	3.98294	4.34511	4.34511	4.34511	4.61817	3.93517	4.20088	4.23842	4.00314	3.94177	3.98158	4.18878	4.10881	4.02202	4.17537	3.72282	4.19834	3.92209	3.91032	4.27952	4.23819	4.14746	3.98732	3.96881	4.59713	4.15319	4.10903	4.26074	4.04445	4.17396	4.35318	4.13501	4.17761	4.03315	3.72438	4.02875	4.2743	4.45794	3.90764	4.18463	4.80623	4.29376	4.13732	3.76917	3.79829	4.19412	4.38162	4.95271	4.46443	3.77329	4.28688	4.45855	4.63406	4.16318	4.31876	4.15772	4.16501	4.69045	4.10891	4.04581	4.07853	4.07805	4.57274	4.58946	4.09486	4.16824	4.09259	4.29062	4.09258	3.71034	4.31812	4.12693	4.33078	4.43482	4.1726	3.93485	4.0638	3.78068	3.9668	3.97052	4.34402	4.19029	4.66556	3.94309	3.75556	4.18323	3.74959	4.00212	4.21515	4.2611	4.23284	3.86146	4.04889	3.73008	3.85055	4.55894	4.02174	4.16136	4.11092	4.03877	4.04059	3.80949	4.39085	4.07954	3.97963	3.68935	4.05145	4.05937	4.04563	3.61419	4.2081	4.16212	3.16274	4.34182	3.40979	3.87684	4.15755	3.51692	3.62469	4.11045	3.8482	4.13339	4.29535	4.36735	4.2383	3.97389	3.9512	4.13069	3.64426	4.63189	3.19931	4.00573	3.18718	3.75575	2.99469	3.75624	4.64223	4.11894	3.65787	4.15227	3.44448	4.19603	4.37967	4.18872	4.16439	4.10077	3.76528	4.00313	3.47011	3.95708	4.19549
ANP32E	0.000484995	-3.31426	0.00503424	-0.271021	4.71091	4.09412	4.79906	4.51889	5.3612	4.75897	5.20712	4.71076	4.18132	4.94664	4.95149	4.72485	5.21132	5.21132	5.21132	4.57317	3.93099	6.09796	4.59343	4.91069	4.40694	4.43341	4.5525	4.43701	4.69523	4.4719	3.84417	5.02694	5.27086	3.77028	4.5967	4.47256	4.66707	4.99547	4.69275	4.64111	4.3088	4.84082	4.50354	4.82592	4.68914	4.72884	4.51354	4.6672	4.70379	5.10847	4.08649	4.67023	5.21413	4.79138	4.1276	5.46587	4.8612	4.7603	4.71497	4.24991	4.95972	4.98464	4.98158	5.33517	4.64404	4.51649	5.11362	5.55311	4.591	4.72012	4.68754	4.71347	5.00968	5.4582	5.02177	5.07642	5.16113	6.04659	4.45009	4.65107	4.50171	4.52289	5.03794	4.96667	4.4847	3.99826	4.5765	4.73236	4.2599	5.14188	4.98688	5.35278	4.5352	4.47814	4.77454	5.23096	5.22924	5.53371	4.26005	4.21688	4.32438	4.09905	5.07075	4.71774	4.99496	4.59369	4.51013	4.79897	4.35574	4.44127	4.98398	4.60409	4.54279	4.62807	4.91623	4.42031	4.16392	4.36942	4.28416	4.70823	3.38334	4.55766	4.10908	3.81645	3.8588	4.87345	5.2822	4.30277	4.88516	4.08728	4.10996	5.25454	3.76831	3.92969	4.72467	4.65343	4.63237	4.37374	3.40568	5.3362	5.09613	4.54194	3.99695	3.69138	5.61663	3.64874	3.51125	4.10526	4.41766	3.10326	3.87048	4.57699	5.10315	3.65147	4.19864	3.40255	3.96161	5.09822	4.55791	4.82631	4.72645	3.53966	5.0136	3.87907	5.08726	4.18131
LINC01094	0.000485777	-3.31356	0.00503855	0.499484	3.72362	3.99977	3.7393	4.38489	2.96233	2.38422	1.47148	2.34508	2.71985	3.56853	3.07063	3.51357	2.69514	2.69514	2.69514	4.78248	3.93517	1.86375	2.83964	3.25769	2.07209	5.45458	3.28075	1.29062	3.60159	4.53027	3.851	3.68041	2.26005	2.7896	3.03127	3.14165	3.39044	2.75932	2.37551	3.96424	1.55163	3.81339	3.62606	1.57509	2.34033	3.91062	2.60253	3.6652	2.83045	2.39718	1.80435	3.09085	2.46223	0.896339	4.79017	4.75026	4.56346	2.29621	2.94433	3.36136	2.75465	4.00724	3.74881	3.02299	2.5611	3.98607	3.58971	4.44142	3.34278	4.8948	3.53997	2.3773	4.30345	2.61338	3.88138	3.3169	2.37249	1.93964	4.44613	2.06402	2.7339	2.94168	2.62613	3.18307	4.11366	5.43384	2.64882	3.24417	5.46425	3.23555	2.27556	2.42702	3.53827	4.60305	3.20575	5.4915	2.05249	5.58219	3.63932	3.57186	5.00883	3.56151	1.75236	4.33447	4.07742	2.96485	2.9314	3.90474	3.94012	3.41776	5.57177	3.5793	3.04429	2.70963	3.21995	4.58108	4.29761	4.29181	3.86895	3.55517	4.06916	2.50282	3.62313	5.31523	3.83668	4.38028	3.6392	3.42804	3.51219	2.47668	4.2162	1.32352	4.25983	3.3989	4.70637	2.68444	3.73926	2.18097	3.88919	4.7852	1.19999	3.82509	3.62932	3.79979	4.37542	3.18192	5.03031	4.0968	3.18183	2.80561	2.59019	4.70465	3.15002	4.80388	4.70694	3.19713	3.24243	2.96469	4.02382	2.53443	3.93324	3.2547	1.61139	4.33596	3.20698	3.47202
SLC25A28	0.000485901	-3.31345	0.00503855	0.333596	5.14739	5.71096	4.91636	5.98795	4.58152	5.44997	5.02357	4.873	5.00923	4.75579	4.46182	4.74737	4.91624	4.91624	4.91624	4.68917	4.65428	5.14268	4.65754	4.35402	4.58305	5.85022	4.51564	4.35762	5.24338	5.51915	4.10638	4.7198	5.20298	3.98172	4.54289	5.66069	5.55606	4.62091	4.62366	4.79792	4.65408	4.59177	4.91454	4.75224	5.3612	4.98765	4.4553	4.63566	4.83262	5.10847	4.65264	4.77831	4.37119	4.43555	4.67184	6.06319	5.76497	4.371	4.55125	5.695	4.59124	5.32767	4.70175	4.76261	4.77068	5.70303	4.73393	5.14261	4.79706	5.88893	4.62667	4.85806	5.3923	4.61944	4.84198	5.30743	4.39768	4.63374	4.83332	4.66723	4.42286	4.51557	4.39929	4.65554	4.27767	6.51736	4.70596	4.51828	5.26247	4.35271	5.06806	5.00417	4.71661	5.52366	4.50483	6.62103	4.60624	6.90249	5.14192	5.2654	5.56642	4.53388	4.84518	5.83041	4.47369	4.29835	4.96224	4.72485	5.71181	4.79355	6.70824	5.01438	4.59298	4.50391	5.1301	4.76594	5.27141	5.18555	6.14535	5.52565	5.55828	4.35929	4.0079	5.85724	4.48542	4.94145	4.92963	4.19085	4.61523	5.57277	4.862	4.91233	6.0807	5.15545	4.96433	4.38901	5.62569	5.19883	4.98231	6.27931	4.78879	4.51248	5.71294	4.76298	5.15458	5.02082	5.85278	5.73595	4.76156	4.81174	3.99934	6.93516	5.12598	5.65523	5.11657	6.28712	5.24986	4.60279	4.15189	5.16642	5.4096	5.07665	4.6367	6.45662	4.23974	4.32578
DOP1B	0.000488319	-3.3113	0.00506108	0.187833	6.05452	5.80324	5.89354	5.83253	6.05132	6.16617	5.63007	5.20101	6.03596	6.15739	5.57428	6.33552	5.83476	5.83476	5.83476	5.86224	6.02399	5.99315	5.4687	5.70787	5.441	5.48445	5.30435	5.3975	5.85392	6.18911	5.85241	6.06679	6.15864	6.25497	6.27318	5.50596	5.84832	5.7096	5.93006	5.73947	5.9514	5.98466	5.36137	5.68215	5.75529	5.99168	6.2084	6.01976	6.13258	6.39357	5.8766	5.70074	5.99842	6.07717	5.18013	6.96913	6.05615	6.18776	5.84949	5.48479	5.78945	5.76008	5.92059	6.11465	5.84888	5.94592	6.00799	6.88199	5.91558	5.77887	5.5694	6.04299	6.04815	6.0667	5.65183	5.85435	6.15408	6.72012	5.82447	6.30402	6.19784	6.03678	5.92588	5.74473	6.26392	5.36949	5.84552	6.59623	6.46632	6.20914	5.91072	6.19587	5.90928	6.35306	6.00883	6.53219	5.70044	6.71955	5.76604	5.82816	5.87632	6.32477	6.15268	6.01322	6.24543	6.28426	6.22255	6.35553	6.09864	5.87337	6.16098	5.94342	5.80484	6.16417	6.62222	6.29522	5.89278	6.04849	5.76337	5.75659	6.29738	6.21594	6.52246	6.67552	6.04192	6.20434	5.8625	6.20505	6.31628	5.78556	6.23033	6.02423	5.8381	5.79303	6.38179	6.05686	5.82645	5.73671	6.77589	6.06978	6.01727	6.07661	5.75498	6.1481	6.88701	6.31624	6.0259	5.86861	6.33725	5.6788	5.96594	6.22529	6.62556	6.12023	5.8059	5.33477	5.94053	6.11	6.27043	6.15939	6.24293	5.93931	5.72867	6.82163	6.07106	6.31881
CCDC9B	0.000488634	-3.31102	0.00506178	-0.281673	2.48525	2.01788	3.51679	2.86661	2.68476	2.698	2.58831	2.76923	1.82482	1.98489	2.76371	3.13517	2.57992	2.57992	2.57992	3.04214	2.16408	2.06552	3.09065	2.93044	2.34333	2.1397	1.92549	2.9311	2.09494	1.73657	3.05243	2.25786	2.54963	2.71269	2.18751	1.994	1.58245	2.45215	2.76856	2.50872	3.06703	2.22561	1.6759	2.68689	1.39596	2.23065	2.45183	2.77692	2.28386	2.58533	2.30355	2.47768	2.78157	3.09921	2.45846	1.80467	1.53178	3.41984	2.66418	2.74493	2.1987	0.838087	1.6966	3.04314	2.22784	2.62579	2.42556	4.08305	2.23298	2.61594	2.78763	2.98665	1.88535	2.25694	2.37287	1.93514	3.61746	2.82413	2.63703	2.80977	3.20273	3.32309	3.09539	1.82533	2.16516	2.16063	1.9035	2.32051	2.21273	2.959	2.00938	2.67644	2.50856	2.47468	2.66496	1.82674	1.91339	1.04172	2.0902	2.03946	1.36327	2.61523	2.37208	1.32479	1.88847	2.86664	1.9152	2.34637	2.91665	2.70111	1.48209	1.61537	2.06183	2.44877	2.24221	2.19646	2.47333	1.74354	1.00687	2.05646	2.29451	2.82223	3.01811	2.35645	2.79653	2.20239	1.55298	2.63456	2.05817	1.86093	2.21306	2.1411	2.27094	2.45545	2.63611	2.9198	2.12584	2.08256	2.86921	0.944322	2.19587	2.15803	2.23327	2.97777	2.37973	2.3695	1.64705	2.99109	2.69787	2.73022	1.999	2.43628	2.11302	2.34438	2.29302	2.98621	2.34081	2.43948	2.76806	2.06871	2.05993	2.72069	2.1373	2.10362	3.19211	2.40713
PTGFR	0.000489387	-3.31035	0.00506703	-0.585904	0.630327	1.34266	0.4229	0.254803	0.543442	0.687501	0.443073	1.03778	0.049131	0.451003	-0.144504	0.269	1.05191	1.05191	1.05191	-1.22963	2.75325	0.460646	2.21943	1.07357	-0.12165	3.05405	0.944114	-0.0914801	-0.544436	0.256548	1.36238	1.6257	1.38397	1.01693	-0.220784	2.62346	-2.0502	0.758324	0.374645	0.926429	0.438631	0.295516	-1.26169	0.711941	-1.37267	0.532428	-2.73926	-0.381105	0.00561075	1.49652	1.2854	1.24318	-0.259365	-1.07875	1.11373	0.234538	-0.790576	2.25672	0.493494	1.58822	-0.146147	0.730238	-0.56652	0.0568543	-1.5983	0.714838	0.301294	2.25672	0.2134	0.777026	-0.94966	-1.60196	2.70225	0.384291	0.00138012	0.427799	0.916277	0.430462	-0.380208	-0.34883	0.947916	1.56345	-0.975162	-1.16824	-1.92614	-0.387144	-1.10727	-0.311574	1.57976	-1.30543	0.28923	-1.04592	-0.206028	2.28883	1.06661	-0.274581	0.00371835	0.116983	0.712254	0.734826	-0.610529	-1.32884	-1.83939	-0.234296	-0.769613	1.27068	0.281411	0.987574	-1.01452	0.270912	-0.0141772	-1.07556	-1.28501	-0.181656	-0.137186	1.81082	0.839878	0.968426	-1.17986	1.90979	-1.52192	0.540026	0.0333066	2.51327	-0.734025	-1.16101	-0.509356	-1.14838	0.340889	-0.9875	0.751176	-1.1884	-0.315405	-0.0848814	0.40843	0.178242	-1.7904	0.0649898	0.930449	0.321133	-0.667735	-0.404402	0.151188	0.305053	-1.3473	-1.39756	0.563517	-0.226685	0.923438	0.160132	-0.0582819	-0.00609402	0.390011	-0.856568	0.393384	-0.748751	-1.11505	2.47161	0.137309	0.319768	1.4988	-0.543216	-0.273326	-1.35115	-1.8055	0.783539
KCNA3	0.000491274	-3.30868	0.0050824	-0.30251	5.64944	4.78485	6.2745	5.48495	6.03882	6.01873	5.40439	5.65434	4.35555	5.94651	5.55125	5.5191	6.01746	6.01746	6.01746	4.95526	4.83318	6.39079	6.50462	5.65654	6.37784	4.19532	6.07267	6.26867	6.3466	5.58947	4.37158	5.48379	6.386	4.68954	5.54494	5.36052	4.57318	6.30356	6.15637	5.33554	5.63185	5.58145	6.08814	6.14778	5.86404	5.79772	5.1101	5.6658	6.08469	6.28688	5.52813	6.27547	5.52664	6.04721	6.00727	5.4286	5.24745	6.07024	5.52156	5.08999	6.11276	5.20964	5.7296	5.32697	5.8477	5.64066	5.84077	5.47216	5.99903	5.38706	6.53592	6.14214	5.17458	5.93075	6.28689	6.25531	6.53603	6.26325	5.23784	5.53103	5.43251	5.62239	6.08646	6.6296	5.68093	5.05365	5.53297	4.27984	5.2153	5.66183	6.10276	6.08006	5.51444	5.36573	5.33915	5.25502	5.54122	4.32343	6.27257	5.15679	5.1488	5.78264	6.38092	5.80584	5.29258	4.96276	5.68493	5.25303	4.81375	5.45435	3.55234	6.05915	6.07915	5.84499	5.07392	5.97652	5.85341	4.75817	5.35124	6.01563	4.44075	5.08418	4.94919	4.95735	5.34773	5.79968	5.61902	4.96286	5.3483	6.07807	5.65667	6.62429	4.43774	5.08757	4.10113	5.72063	5.7107	6.2327	5.62443	4.16781	6.34526	5.35578	5.40642	4.94898	5.89492	5.82898	5.28243	5.0206	5.2398	5.50308	6.15303	3.89498	5.00557	5.21756	5.46344	4.97231	4.93684	5.41355	4.71403	5.05595	4.95611	5.04157	6.50347	4.83915	5.42754	5.27145
GNG2	0.000491366	-3.30859	0.0050824	-0.239263	7.32797	7.25983	7.79025	6.7474	7.59345	7.81939	6.77952	6.094	7.32295	7.50477	7.42052	7.58858	7.35962	7.35962	7.35962	7.50618	7.39303	7.29356	7.0673	7.47003	7.10403	8.34097	7.26864	6.90334	7.16148	7.74444	7.05623	7.61633	7.3847	6.78931	7.17767	7.82047	7.83126	7.7383	7.65777	7.78332	7.8335	7.32117	7.15493	7.13174	6.7238	7.65721	7.66543	6.74117	7.24804	7.12641	7.10394	7.58502	8.33396	7.53907	7.13656	8.27797	7.77448	7.39438	7.36703	6.71307	7.94987	7.55395	7.03532	7.40499	7.13301	7.51522	7.72757	7.60843	7.509	7.29638	7.9061	7.19914	7.48157	6.74325	7.37468	7.16652	7.26922	7.57545	7.36469	7.86195	7.28111	7.55001	7.40841	6.69671	8.01224	6.80933	7.3777	8.01957	7.45726	6.69861	7.16969	7.2647	7.05512	5.89336	7.43852	8.05156	7.32536	8.07567	7.12051	6.49562	7.49478	7.17764	7.1965	6.94552	7.36234	7.21163	6.24405	7.568	6.41722	7.28587	7.42685	6.72084	7.21257	7.34927	7.56257	7.13458	6.69209	7.53788	7.30721	7.00858	7.40327	7.77699	8.22213	7.55118	7.0133	7.12792	7.09515	7.75669	6.9766	6.94398	6.614	6.96058	6.04085	6.29788	7.83437	7.03643	7.58102	6.64199	6.94005	6.25118	7.08265	7.51533	6.75541	6.52499	7.58423	6.89124	6.30503	7.23485	6.77148	6.79024	7.29975	7.76795	7.25395	6.46586	7.31647	6.82641	6.99772	7.22531	7.66387	7.33435	6.94393	6.94417	7.11749	7.09328	7.26247	7.06981
HSPA5	0.000492167	-3.30789	0.00508624	-0.286299	6.49485	7.12273	7.48405	6.78363	7.75733	6.58365	5.96152	6.06647	6.84735	6.28963	6.68989	7.11221	6.49793	6.49793	6.49793	6.73749	6.13462	6.73953	6.02424	6.45955	5.46013	6.44113	6.41219	5.84838	5.83504	6.02797	6.17579	6.97446	6.79688	6.40993	6.05572	6.31429	6.86207	6.48612	6.14331	6.88262	6.71144	6.23079	5.77812	5.83451	6.36427	6.88082	6.03037	6.59177	5.86837	6.64405	6.68441	6.56081	6.58674	6.59833	7.02386	7.59093	5.91947	6.85569	5.86825	7.06272	7.34271	6.43916	6.80358	6.97859	6.02205	6.71502	6.74138	7.20704	6.31092	6.16598	6.64614	6.32839	6.03132	5.7212	6.85411	7.46266	7.65853	7.97248	6.40544	6.199	6.16721	6.11307	6.71746	5.75445	6.81986	7.4364	6.11094	6.53599	6.60784	7.13764	6.41696	5.98005	6.01063	6.19666	5.63088	7.42655	6.18547	7.35453	6.85107	6.04788	6.99467	5.69934	6.26977	6.29601	6.35742	6.25836	6.38077	6.3861	6.33864	6.05625	7.04188	6.06915	5.66813	6.15408	7.29406	6.4773	5.89049	6.70008	6.83527	6.36751	6.28914	6.04351	6.19817	6.32628	5.95089	6.0807	5.9464	6.13667	6.12227	5.85525	6.53604	6.26534	6.02237	6.40824	6.26366	6.22776	5.55573	5.68454	6.22283	6.89748	6.14916	6.18794	6.07446	6.05595	7.73729	5.67898	5.57641	6.07009	6.14836	5.40649	6.58516	6.51255	6.37416	5.68374	5.80149	5.25748	6.14208	5.89139	6.16745	6.72779	6.51432	5.64597	5.89137	6.95988	5.47592	5.52073
DCTN5	0.000492362	-3.30772	0.00508624	-0.18867	5.39362	5.3942	5.56611	5.86907	5.31091	5.78599	5.72528	5.43876	5.70789	5.32888	5.3417	5.39146	5.40994	5.40994	5.40994	5.58631	4.78064	6.2208	5.22811	5.01796	5.44741	4.56037	5.57507	5.23964	5.76617	5.62784	5.16586	5.1536	5.9125	5.09571	5.62593	5.13806	4.88906	5.48937	5.69664	5.44323	5.49161	5.59658	5.57179	5.32493	5.40007	5.75701	5.57411	5.79221	5.69048	5.86661	5.13315	5.37711	5.1816	5.47325	5.50319	5.54734	5.58994	5.88627	5.72875	5.35398	5.37991	5.11096	5.78469	5.99562	5.39386	5.44973	5.87289	5.68469	5.19072	5.85104	5.08147	5.31539	5.00968	5.67348	5.13651	5.18318	5.33771	5.50404	5.04186	5.03167	5.56473	5.34963	5.98025	5.31856	4.90581	5.32805	5.77295	5.29734	5.77117	5.2075	5.35179	5.63649	5.74195	5.00734	5.11518	5.50853	5.50534	6.12069	5.3837	4.82693	5.15086	5.29119	5.63939	5.1881	5.16013	5.5406	5.29446	5.96176	4.84391	4.91771	5.00174	5.57716	5.2423	5.33393	4.58113	5.32585	5.40714	5.7541	5.44696	5.39542	4.79151	5.54951	4.9278	5.33112	4.86457	5.41937	5.64436	4.36972	5.30665	5.7781	5.14167	5.69284	5.06198	4.54105	5.55792	5.18081	5.02384	5.21247	5.39486	4.88011	5.67016	5.49783	5.62261	5.30765	5.1511	5.32805	5.02366	4.64453	5.15044	4.97985	5.11769	5.09258	5.8864	5.28941	5.12648	4.25346	4.97202	4.73771	4.6247	5.48071	5.23875	5.31562	5.23297	5.52447	5.23785	5.131
XPO6	0.000492481	-3.30761	0.00508624	0.359799	10.6137	11.4153	10.648	11.3226	10.0733	10.5344	9.39929	8.25883	11.0669	10.4957	10.3657	11.0469	9.79398	9.79398	9.79398	10.6614	11.4363	9.31247	10.101	10.2912	9.53446	11.5096	10.2834	8.99814	9.68701	10.8209	10.3922	10.66	9.16645	11.2965	9.83137	10.9115	11.413	9.70819	9.79569	11.0701	11.0907	9.94908	10.2735	9.39703	9.46379	10.5997	9.79948	10.579	10.0125	9.55674	10.9253	10.0467	10.2369	9.5567	10.8715	11.1727	10.3065	10.108	10.2909	10.1686	10.1433	10.7283	9.78972	10.2021	9.69263	11.0006	10.6758	11.1208	10.3752	10.9662	10.5852	9.74019	10.6164	9.14621	10.2181	10.5864	9.75671	9.45321	10.8435	10.5689	10.0494	10.2579	9.48193	9.46401	11.3467	11.4744	10.054	10.658	10.7225	10.4868	9.44184	9.46718	10.2553	10.9572	10.2891	11.0573	9.65566	11.0198	10.4393	11.2007	11.415	11.0804	8.99279	10.869	10.4348	11.1339	9.48911	10.6624	11.6117	9.95141	11.4322	10.0321	9.74424	9.57374	11.2012	10.37	10.3169	11.1864	10.7513	10.4023	11.7275	9.91371	11.2913	11.4262	11.2787	10.281	9.69482	11.1762	10.1028	10.1576	10.5987	9.08261	11.656	11.3337	11.155	9.93809	10.5586	10.6635	10.7836	11.1973	9.13392	10.591	10.7181	11.1048	10.8488	10.5553	11.0697	11.7148	10.0706	10.756	9.98627	11.3864	9.86285	10.5396	10.6442	11.5891	11.5289	10.2189	11.5237	11.0975	10.9963	11.172	9.1138	11.7932	9.79641	10.7165
SNHG26	0.000493694	-3.30654	0.00509621	-0.321675	2.3105	1.14523	2.21816	1.50861	2.84354	1.59706	2.71492	3.05082	1.49879	1.70292	2.86681	2.02535	2.39751	2.39751	2.39751	2.27605	1.6563	3.33877	2.86593	2.69635	3.05524	1.5628	2.35451	3.07041	2.84084	2.13794	1.78956	2.08643	2.20559	1.4784	2.48414	1.62084	0.777501	2.58664	2.39637	1.82024	1.57362	3.09551	2.68319	2.89976	2.52051	2.96153	2.0759	2.39173	2.40581	2.51505	2.20273	2.86747	2.4404	3.00536	2.29853	2.52302	3.08906	2.42053	2.64109	2.29771	2.98512	2.94689	2.40784	2.32295	2.40407	1.96597	2.70077	1.72291	2.55187	1.19514	2.30633	2.76681	2.36884	2.5217	2.28986	2.61685	2.95286	2.61073	2.41191	1.73658	1.94748	2.27927	3.47893	3.0226	1.83859	1.17647	2.99499	1.41558	1.49202	2.16667	2.19753	2.7942	2.41214	2.09826	2.67684	1.97674	3.12494	1.16437	2.0608	1.91394	0.497693	1.76009	2.69858	1.92073	1.37417	1.33085	2.64114	2.15572	1.48411	2.06647	0.546613	3.04313	2.39457	2.70042	1.9349	2.10537	1.93081	1.50236	2.17944	3.33013	0.994196	1.99753	1.53924	0.736766	1.96806	2.53504	2.56753	1.95091	2.15523	2.16528	1.35778	3.50371	1.90184	1.28216	1.7101	1.72063	2.32879	2.61573	2.02067	2.11243	2.73301	1.52312	2.208	1.64765	2.62047	2.25773	1.64705	1.1131	1.0757	2.16976	1.88501	1.17485	1.39302	1.71822	2.25222	1.79903	1.51946	2.48741	1.27081	2.60719	2.20711	1.97399	2.86777	0.107312	3.04264	2.1206
FCGRT	0.000496766	-3.30385	0.00512535	0.269877	7.26548	8.42076	6.61908	7.35472	6.98164	7.21198	6.66262	6.01277	7.21662	7.01713	6.97248	7.63058	7.01215	7.01215	7.01215	7.31932	7.37466	6.50056	6.29485	7.57512	6.16894	7.48264	6.21104	6.57631	6.30815	7.37866	6.9329	7.16518	6.51637	8.31753	7.72015	6.83309	7.39069	6.44244	6.50566	7.30073	7.09703	7.96377	6.89604	5.99325	7.00298	7.03123	7.9905	7.05496	7.04559	6.70789	7.23842	6.77247	6.81434	7.08609	6.8845	7.3525	6.92909	7.16389	7.05561	6.29882	6.87809	7.08841	6.70316	7.20823	6.68127	6.92586	7.21329	7.75053	6.96895	7.6458	6.61389	6.71432	8.04035	6.85233	6.7269	6.49134	7.13177	7.23145	6.86817	7.01054	7.51121	7.38724	7.27251	5.88975	8.12231	7.25791	7.63327	8.04267	7.7236	7.97042	7.01507	7.01023	6.96736	7.56816	7.19075	7.22204	7.05244	7.32141	6.85214	7.55914	7.70269	7.35494	6.66975	7.0648	7.31802	7.78707	6.86273	7.16749	7.43054	7.0131	8.64355	6.96755	7.41839	6.90525	7.46179	7.17994	6.61871	7.53548	7.01155	6.48154	8.01606	7.5333	7.81863	7.66998	7.34348	6.90713	6.86661	7.50129	7.48361	7.01928	7.27972	6.28852	7.29173	7.70104	7.84766	7.23112	7.46249	6.84513	8.28397	6.82011	6.47736	7.10906	7.04212	7.55085	7.70231	7.03863	6.99761	7.57279	7.21654	6.78792	7.42995	7.41417	7.50885	7.52751	7.33154	7.79757	8.13535	7.08048	7.9305	7.56	7.90642	7.5948	6.31254	7.91482	6.66411	7.00086
RNU4-62P	0.000497378	-3.30331	0.00512909	0.325575	1.40507	2.2812	0.538938	1.57165	0.957153	1.06925	0.647417	-0.57189	0.880319	0.817443	1.35898	1.4491	1.25872	1.25872	1.25872	1.51118	1.88126	0.687328	0.920256	1.14979	1.12133	1.36291	1.12903	0.36346	0.835701	1.5979	-0.593457	1.24576	-0.0183489	1.67365	1.14143	1.78186	1.5194	0.997866	0.743685	1.19991	0.618661	1.52008	1.09286	0.400841	0.854631	1.36685	1.20691	1.19494	0.782241	0.676769	1.1109	1.19087	1.51741	0.59871	0.831522	2.14822	2.07495	0.896596	1.7528	0.357965	1.33476	1.28185	1.58064	1.31518	0.833185	1.48782	1.36538	1.30069	1.31087	1.3839	0.737646	0.730973	1.34673	0.638203	1.34016	2.03768	0.814768	1.21499	1.39268	1.17437	1.43309	1.29387	1.18233	1.08834	2.13036	1.72275	2.23121	2.23393	1.4304	1.39224	0.348201	1.05606	0.948415	1.30333	1.67615	1.74546	1.79948	2.35138	0.821465	1.987	1.91987	1.47994	0.702266	1.5519	1.06404	1.825	1.07883	1.50446	2.28602	0.684499	2.0987	1.29015	1.36536	0.629991	2.00526	0.792559	1.17652	1.67532	1.12271	0.876912	2.35897	1.4878	1.63283	1.50716	1.7487	0.790045	1.47037	1.04139	0.583404	0.98774	-0.0116772	0.188732	2.27094	2.45545	1.80491	0.178242	1.60693	0.802219	0.0867848	1.98156	0.23066	1.19259	1.32084	1.53407	1.21795	0.811842	1.53922	1.95391	0.659883	1.12791	0.980159	2.63253	0.976979	0.290195	1.34677	2.37715	2.26032	0.656611	2.06546	2.27633	2.59709	2.56	0.514633	1.48043	0.302138	1.68446
NFYC	0.000499656	-3.30133	0.00514999	0.18786	6.95226	7.61128	7.06613	7.41773	6.91692	6.81378	6.26166	5.85413	6.93021	6.88183	6.7004	6.92019	6.60179	6.60179	6.60179	7.0119	7.14228	6.76305	6.70603	6.60766	6.2609	7.15215	6.73172	6.21937	6.57384	7.03248	6.98117	7.13524	6.31887	7.16487	6.7768	7.23721	7.45106	6.6193	6.50506	7.1477	6.93072	6.90476	6.73439	6.36107	6.79943	6.85705	6.92822	6.94346	6.69711	6.85538	7.01319	6.67588	6.95473	6.4182	7.01102	7.20783	7.10425	6.68646	6.91532	6.27262	6.84066	6.75255	6.81886	6.88772	6.64596	7.05303	6.84488	7.07937	6.8668	7.20295	6.82095	6.64989	7.00228	6.3038	6.68342	6.85022	6.92506	6.73485	6.83826	6.90819	6.97718	6.82863	6.65527	6.36055	7.25035	7.26585	6.56607	7.24599	7.27921	7.03293	6.73752	6.62945	6.54747	7.19948	6.77605	7.29214	6.48627	7.3378	6.6755	7.1013	7.11405	7.09961	6.43672	7.07111	6.7336	7.33658	6.69739	7.11464	7.57409	6.7659	7.82226	6.88881	6.63785	6.5568	7.2109	6.79224	6.88703	7.23828	7.19202	6.8528	7.59388	6.72707	7.3735	7.29308	7.08073	6.82289	6.47734	6.9479	6.80699	6.8461	6.86794	6.42686	7.74998	7.44467	7.12072	6.70033	6.82354	6.7347	7.48715	7.41758	6.52187	6.96222	7.06868	7.09538	7.13732	6.89325	7.44379	7.25686	6.62643	6.87145	6.70549	7.48891	7.05893	7.02757	6.75595	7.37673	7.52472	6.61953	7.45139	6.89394	7.09902	7.36532	6.46298	7.39174	6.4035	6.83268
BCAR3	0.000500705	-3.30042	0.0051566	-0.35456	1.16619	-0.761282	0.697176	1.30105	2.05019	0.730555	1.73323	2.35767	1.35465	0.355183	1.77415	1.39941	1.58326	1.58326	1.58326	0.826271	1.6563	0.54023	1.32586	2.0164	1.91459	0.854068	1.55756	1.86585	1.30968	0.161263	2.11873	0.606901	1.18921	1.35729	1.59203	-0.157316	0.0140993	1.17911	1.32532	0.857912	1.20227	1.33999	0.916732	1.43141	0.969376	0.455068	0.812462	0.964395	1.19694	0.748541	0.995083	1.62462	1.19127	1.51788	1.55239	-0.861648	2.87179	1.67254	0.815618	2.27952	1.30881	0.986101	0.798463	1.15158	1.33954	0.659989	0.94952	0.51485	0.562257	0.410928	1.03611	0.700217	0.828606	1.20783	0.582501	1.09352	2.68209	1.374	0.684481	1.3123	1.43309	0.745754	2.19094	1.35325	1.26355	0.952412	1.16856	0.643547	-1.54228	1.12486	0.792295	0.809838	1.32311	0.478231	0.202373	-0.274581	0.967761	0.595203	1.21754	0.505407	0.334058	1.06483	1.14971	0.412017	0.496008	0.522625	0.882245	0.920612	0.813629	1.48999	0.293296	0.602158	1.60434	1.06252	1.67917	0.904871	1.05113	0.304518	0.155046	1.27336	-0.627972	1.07196	0.685045	0.60353	1.20915	1.11847	0.796377	1.70643	0.884516	1.06821	1.42685	2.04906	0.983261	0.221862	-0.0918481	1.28775	0.573141	1.28776	0.865113	0.231819	1.7121	0.223415	0.818428	0.823107	1.19106	0.856378	0.768436	0.145655	0.560124	2.11153	2.35353	0.390954	1.1651	1.66837	0.569779	1.69864	0.642637	0.413651	-1.17367	0.720471	-1.00805	1.47019	1.1874	-0.198183	1.6003	0.568025
MIR3945HG	0.0005008	-3.30034	0.0051566	0.555395	4.66433	6.17759	4.96125	5.55487	3.60811	4.08559	3.09268	2.02033	4.35555	4.4914	5.02913	4.04486	3.53471	3.53471	3.53471	4.28505	5.74875	2.59907	4.76157	3.29173	3.42335	6.10057	4.02064	1.70408	4.90475	3.61653	4.03019	4.19834	2.66369	4.70947	2.00577	5.60257	5.06218	3.99425	3.74311	5.34809	5.68586	2.39672	4.20431	2.96645	2.29705	4.69349	1.91237	4.88094	4.08276	3.02897	5.20442	4.64129	3.09968	2.85203	4.65726	3.69479	2.79143	2.96883	4.59395	5.21012	4.41088	4.58493	3.17985	3.79128	3.97575	6.08253	3.93729	3.96512	4.01067	4.6409	4.90817	2.54245	4.00329	2.8579	4.44978	4.38898	2.87934	1.81209	5.55893	4.24884	2.97406	3.55004	2.45541	4.09258	5.03607	7.41677	4.32206	2.82573	3.71175	3.26916	3.11531	3.03014	4.13636	4.76509	4.8862	5.14839	3.46093	4.32343	5.35523	4.81694	6.73721	4.89921	2.46948	4.70893	4.45496	4.95322	3.60915	4.87167	5.60138	4.29193	4.73491	3.42692	2.90223	3.38591	4.06783	5.26577	4.06196	5.54541	5.03617	6.62296	5.02462	4.14693	5.80958	5.93035	5.77159	4.80894	3.82243	5.68583	3.31624	3.79387	3.90737	2.59612	5.01788	5.31776	4.78406	3.61996	4.65314	4.38066	2.80968	5.66099	2.19587	5.29652	5.85195	5.75059	3.87757	4.05918	5.97335	5.79075	4.13521	5.34779	3.20327	5.13852	3.17651	3.83213	4.992	5.3569	4.88746	3.44104	5.80705	5.14009	5.55687	4.71892	2.2807	4.81828	3.51846	4.5409
DDB2	0.000502085	-3.29922	0.00516724	0.264721	4.62686	4.55864	4.4521	4.41529	4.36448	4.94412	4.65242	5.33277	4.75544	4.72976	4.26822	4.18344	4.60504	4.60504	4.60504	3.33179	4.79222	5.09406	4.00206	3.66943	4.68142	3.29782	4.061	4.24741	5.39585	4.42652	4.13465	3.80548	5.45389	3.98989	4.35476	4.12765	4.137	5.00751	5.19506	3.78211	3.91556	4.32428	4.77297	4.66659	4.86804	4.36381	4.2384	4.26583	4.92164	5.23411	4.27211	4.34482	3.72765	5.10917	3.75558	3.74282	4.42828	4.24214	4.99086	4.85835	4.57772	4.45545	4.14051	3.94197	5.13405	4.70778	4.19193	3.26412	4.43404	4.14175	4.30795	4.64648	3.78642	4.68665	4.26655	4.46087	4.52901	3.98106	3.76447	4.44905	4.38342	4.62384	4.16388	5.04223	4.35506	4.77743	4.5765	4.07096	4.14952	4.3683	5.30604	5.23553	5.02266	4.87817	5.16874	3.87985	5.18078	3.70251	5.19532	4.90676	4.67155	4.21195	4.99396	4.58606	4.23664	4.75061	5.42519	5.17437	3.87588	5.31613	3.21741	4.74175	4.5837	4.80816	4.14388	4.95391	4.65091	4.13556	5.00882	4.87346	4.5321	5.21584	4.26825	4.85847	4.51706	4.91209	5.17325	4.40663	4.62204	5.09722	4.69355	4.76927	4.24077	4.24503	4.47725	4.80515	5.32498	5.2917	4.07763	4.50928	4.90334	5.33068	5.21362	4.70511	3.97538	5.62208	5.02032	4.13035	4.98958	4.66761	4.40983	3.42969	4.27008	5.28941	4.74052	3.58233	4.47545	4.62438	3.9944	4.73726	5.4545	3.95496	5.18889	5.03579	4.84737	4.44528
AC078789.1	0.000502437	-3.29892	0.00516828	0.508563	0.947462	1.07292	-0.359931	0.595407	0.890229	1.45025	-0.577873	-0.89123	0.56803	-0.688887	-0.0664212	-0.727252	-0.87181	-0.87181	-0.87181	0.688401	1.94907	0.419144	0.40269	0.907865	0.62976	-0.597457	0.760252	0.487991	0.0464664	-0.776423	1.01853	1.04184	0.0887066	3.02252	0.560012	0.899231	2.49058	-0.0500299	0.495591	-0.324352	0.700897	1.18845	-0.426831	-0.275732	0.0319427	-0.123802	0.968652	-0.0303692	0.136651	0.0956782	0.824598	1.3662	0.660088	1.06533	0.66659	-1.4641	1.90714	0.150849	1.33043	0.552334	0.483629	1.20335	-0.32117	1.15158	-0.32474	1.54947	0.533384	-0.255603	0.842968	-0.182005	0.497704	-0.350079	0.33843	0.676495	0.170026	-0.355166	0.160783	-0.0454425	0.0114715	1.68671	0.484298	0.778714	-0.681507	-0.637629	2.02063	0.500699	-0.764601	1.21323	0.603391	-0.0931701	-0.126447	0.398393	0.978656	2.38474	0.744148	0.281379	-0.480732	1.65749	0.221512	1.52985	1.33469	2.46712	-1.53459	-0.427917	-0.319295	1.07347	0.734528	1.11284	2.21855	0.940129	1.11523	0.128104	0.578592	-0.0515133	1.72159	0.107993	-0.704022	0.304518	0.419515	0.22192	3.16036	1.83227	2.39067	1.21907	1.7722	0.313686	-0.509356	1.61478	1.3125	1.56068	0.0769385	-1.06573	0.187584	1.85733	0.631785	0.904519	0.451955	0.427706	0.484961	0.484711	-0.586941	-0.101448	1.53915	1.53407	-0.619759	1.7448	2.06506	2.68727	0.659883	1.00534	1.39543	0.390954	0.263933	1.22674	0.103416	1.98099	2.30112	0.037943	2.21576	-1.15538	0.382235	1.50002	0.3642	1.29143	2.68725	0.732603
HCG27	0.000502882	-3.29853	0.00517027	0.387693	8.06838	8.89303	7.22128	8.56473	7.86473	8.27514	7.37374	5.45496	8.0793	7.43178	7.49323	8.13254	7.85611	7.85611	7.85611	7.63296	8.69918	6.74374	7.16406	7.84819	7.77218	8.63753	7.73295	6.54917	7.22533	7.62955	7.62815	8.06165	6.82005	9.16349	6.85999	8.57954	9.42061	7.38615	7.04091	8.29282	8.17461	7.79586	8.31077	6.64935	7.17238	7.58982	7.77497	7.44442	7.94997	7.21221	7.9685	7.42689	8.26326	6.91136	7.92623	7.76466	7.03323	7.7978	7.73594	7.40763	7.87171	7.8929	7.3401	8.14859	6.94846	8.66792	7.70507	7.67949	7.60221	8.44587	7.33935	7.4629	7.98971	7.11099	7.53356	8.51183	7.07938	7.19783	8.83949	8.31928	7.76276	7.62811	7.0518	7.29891	8.82109	8.227	8.66499	7.71331	7.43095	7.71849	6.87107	7.3894	7.30081	8.32032	8.51642	7.24209	8.13717	6.96148	8.22812	8.63017	8.7631	8.85242	6.16661	8.09864	7.34178	8.9142	7.46627	7.85812	9.22852	7.31197	8.63874	7.31926	7.37064	6.81108	8.10623	7.17668	7.75908	8.09033	8.33828	7.22696	9.50603	7.46876	8.65867	8.03027	8.93386	7.50845	7.48967	8.19611	7.383	8.14174	7.3126	5.9462	9.31208	9.57967	8.13194	7.60062	8.62706	8.84513	7.78304	8.5924	6.28951	8.23871	8.40704	8.47019	7.77088	8.27154	8.18644	8.73495	7.49839	8.54395	7.53644	7.69569	7.12785	7.88926	7.56289	9.38484	9.49808	7.95619	9.04579	9.46521	8.8821	9.3717	6.90063	8.0504	7.33449	8.8911
SEC61G	0.000503917	-3.29764	0.00517832	-0.242406	1.86077	1.71942	1.95121	0.920042	2.31547	1.00056	2.13537	1.72239	1.89599	1.76016	1.85664	1.18151	2.34806	2.34806	2.34806	1.8281	1.26217	2.23056	1.77752	2.05655	2.12099	2.2129	2.20816	2.20519	2.0146	1.6689	1.20067	2.27127	1.84742	1.19713	1.47699	1.62084	1.06925	1.68667	1.68883	1.52117	1.50661	2.06082	1.65734	2.19162	2.21802	2.09698	1.77098	1.70551	1.61172	2.07304	1.44105	2.39917	2.06582	2.28346	2.03086	1.90457	1.80168	1.994	1.8962	2.24243	2.38409	1.73676	2.39072	2.27831	1.95918	1.84824	2.25729	1.84664	1.61465	1.06877	2.29385	1.73992	2.27664	2.33083	2.0515	2.82617	2.22201	2.9097	1.74185	1.468	1.4837	1.58224	2.57144	2.12699	1.83859	1.72275	2.41074	1.21323	1.33275	2.09351	1.83481	2.05151	1.06575	0.844898	1.74547	2.29504	2.05249	2.16807	1.85355	1.60139	1.86095	1.09878	1.99769	1.38501	1.86029	1.67058	2.30384	1.25552	1.40539	1.3709	1.16653	1.98288	1.87162	1.58695	1.84183	2.29594	1.69964	1.95011	2.02918	1.9437	0.694561	1.74195	0.625569	1.80901	0.986147	2.00998	2.36902	1.08758	1.69475	1.6418	1.64545	2.1411	0.475373	0.817138	1.82767	1.69548	1.68967	2.22777	1.68431	1.80703	2.2628	1.49327	1.65586	1.41077	2.26836	0.899579	1.3394	1.00872	1.5618	1.12791	2.20308	1.90927	1.97898	0.787191	2.05283	0.614198	1.16888	2.1127	1.19008	1.9243	1.62984	1.64061	2.2807	1.37002	1.53108	1.51395
KSR1	0.000504298	-3.29731	0.00517964	0.262066	6.06053	6.05038	5.74892	5.88312	5.56804	6.25363	5.48212	5.88054	5.67032	6.23094	5.50084	6.27997	6.17747	6.17747	6.17747	5.68175	5.71262	6.39815	5.59457	5.38812	5.39536	6.02806	4.73462	5.69318	5.96363	5.99553	5.36986	5.07742	6.28127	5.36124	6.45579	5.71489	5.63811	5.62617	5.34479	5.53249	6.07025	5.94678	6.26257	5.37611	7.16562	5.09195	6.49121	5.94255	6.43752	6.01041	6.2078	5.62761	5.19958	5.98094	5.79389	6.56578	6.30316	6.13156	5.84065	6.35203	5.39232	6.3011	5.5941	5.48999	5.999	5.90817	4.94255	6.13757	5.7554	5.95889	5.37586	5.94473	6.13866	6.30914	5.29997	5.766	5.91852	5.6464	5.23555	5.85407	6.46592	6.19089	6.24848	5.57053	5.42147	6.77205	5.75975	5.49828	6.90046	5.69064	6.22579	6.78644	6.29452	6.40774	5.98871	7.02732	6.16262	7.43795	6.28056	6.43979	6.75687	6.25213	5.90219	6.18712	5.89832	5.9711	6.68864	5.98447	6.11573	6.1933	6.89375	5.67644	5.75749	6.41906	5.64859	5.85479	6.07395	6.18253	6.96251	6.4612	5.70187	5.85169	5.67671	6.40222	5.35358	6.1479	6.1054	5.32767	5.8896	6.0805	6.56218	5.9813	5.14974	4.92382	6.01988	6.11966	6.4191	5.75945	7.22683	5.88623	5.87121	6.14899	6.72122	6.07638	5.23083	6.59941	6.47684	5.6402	6.66596	5.6863	5.64254	6.85781	5.65168	6.16361	6.35655	5.54692	5.84718	5.69615	5.70724	5.76139	6.23266	5.4382	5.92283	7.04543	5.67755	5.77314
SLC25A37	0.000505767	-3.29605	0.00519214	0.438469	11.8506	12.0581	11.56	12.5057	10.3885	10.8422	10.6712	8.44195	11.9729	12.0151	11.4404	12.43	10.658	10.658	10.658	12.9026	12.1538	10.3857	11.7268	11.8085	11.2431	12.8481	11.2227	10.6152	10.5585	11.9984	11.4898	11.5782	10.5474	12.5409	12.0696	11.8935	12.3701	10.4181	10.0734	12.1238	11.4794	11.6033	10.9949	10.0039	10.3955	11.6344	11.2941	11.5607	11.1277	10.6083	11.8056	11.018	11.062	10.9103	12.0885	12.2026	11.2791	11.3226	11.4284	11.2975	10.5989	12.0595	10.8194	10.8958	10.2409	12.256	12.08	13.6713	11.3803	12.3727	11.3517	10.2105	11.9136	12.4663	11.3526	11.9123	11.2051	10.9169	12.1688	11.4117	10.4193	10.9886	11.3249	10.115	11.87	12.5098	11.299	12.2365	11.6358	11.9122	10.0527	10.7318	11.5466	11.9517	12.2805	12.3139	10.9993	12.1933	11.7228	12.0447	12.4031	12.3077	9.60464	12.1478	11.3462	11.5457	10.2963	12.0362	13.2232	10.6736	12.7512	11.6847	10.6144	10.7372	12.2132	11.5154	11.7733	12.2229	11.1725	11.2482	12.6631	10.7673	11.933	12.6874	12.3975	12.1221	10.7179	12.7395	10.7717	10.7755	11.2548	9.28566	12.6491	13.3257	12.576	11.5763	11.6866	11.7983	11.7813	12.6183	9.13615	11.6653	12.3696	12.5242	11.9547	11.9969	12.1032	12.9469	12.3496	12.0607	10.8787	12.5087	11.96	11.9923	12.2048	12.32	12.5561	12.3662	13.6952	12.62	12.4192	12.2164	9.69718	12.5119	13.4174	12.0946
RARA	0.000506209	-3.29567	0.00519408	0.303445	8.63794	9.17484	8.77427	8.72973	8.27019	8.45858	7.2599	6.55529	9.09815	8.41515	8.37818	8.75711	7.72932	7.72932	7.72932	8.91754	8.78605	7.61403	8.30382	8.44389	7.88146	9.64683	8.32232	7.63071	7.80118	8.60043	8.92843	8.8341	7.69079	8.87366	8.08326	9.13322	9.46219	7.92467	7.78559	9.09014	9.03729	8.62373	8.24196	7.35753	8.30593	8.54366	8.10803	8.79768	8.04324	8.21969	8.77979	8.17186	8.51079	7.84438	8.85339	8.95366	8.25583	8.33062	8.30688	7.52231	8.3075	8.84265	8.27081	8.68613	7.88128	8.96148	8.74034	9.08945	8.62963	9.0678	8.22407	7.90225	8.68271	7.4222	8.38914	8.20452	8.26899	7.76282	8.68908	8.84289	8.3929	8.50005	7.75392	7.23088	9.08816	9.01711	7.97779	8.79252	8.79412	8.44113	8.20876	7.68657	8.31455	9.23318	8.47959	8.8427	7.49733	9.1986	8.8009	8.66832	8.95767	8.94662	7.31082	9.06108	8.41923	8.91558	8.23134	8.91216	9.62505	8.50051	9.45873	8.23659	8.17806	7.99266	9.00711	8.66475	8.59659	8.94294	8.71877	8.30197	9.42586	8.11025	8.95101	9.50084	9.01243	8.57299	7.65113	9.01307	8.47897	8.71915	8.66194	7.34412	9.88899	9.8341	9.00479	8.31508	8.65586	8.36027	8.90676	9.32378	7.4619	8.8646	8.38642	9.1558	9.00612	8.86616	9.29201	9.09661	8.50555	8.78278	8.32389	9.32031	8.35407	8.79824	8.44841	9.19869	9.33985	8.05459	9.49494	8.62806	8.69709	9.16446	7.34416	9.40986	7.70853	8.57532
TAF4B	0.000506936	-3.29505	0.00519839	-0.31674	3.46848	3.29784	3.42927	3.52995	4.19113	3.51918	3.85064	3.69127	2.57557	3.78625	3.56962	3.26571	3.26316	3.26316	3.26316	3.10671	2.26065	4.0322	4.00994	3.63005	3.93723	2.30505	3.89231	4.09256	3.62206	2.41076	2.67531	3.48137	3.93649	2.54535	3.42183	3.04973	3.28066	4.06837	3.73494	3.3734	3.05144	3.11666	3.70501	3.81039	3.35456	4.06829	2.82325	3.85414	3.67183	2.94744	2.54234	4.22963	4.02027	3.7346	3.93553	3.46866	3.30705	4.03211	3.0445	3.29951	3.89164	3.91789	3.81447	3.46766	3.37146	2.80078	3.81034	2.19596	3.68866	2.38794	4.52894	3.92011	3.06396	4.03715	4.09553	4.59135	4.97956	4.50561	3.1565	3.42595	3.10105	3.24269	4.11691	4.2927	3.95865	3.08792	3.13782	2.64965	2.13761	3.45004	3.47416	3.5555	2.76431	2.92104	2.93604	3.81659	2.59805	2.24421	3.88975	3.13892	3.26873	3.76553	3.94169	3.16419	3.5515	2.34608	3.18721	2.22674	2.9586	3.0809	1.48209	4.0183	3.64731	3.64302	3.27794	3.25375	3.3453	2.83019	3.02043	4.23713	2.89651	3.41118	3.0748	1.80901	3.25421	3.61988	4.04331	3.18416	3.42923	2.88481	2.51219	4.23717	2.68229	2.86232	2.16805	3.34871	2.94876	3.8281	2.91027	2.74934	4.16971	3.34645	2.35335	3.24472	3.41415	2.93437	3.37151	2.45542	3.09539	3.61385	3.91472	1.49045	3.35718	1.90201	2.90638	2.92828	3.50944	3.81114	3.01067	3.81608	2.43926	3.28928	4.13965	2.82931	4.03414	3.79111
KCNAB3	0.000507136	-3.29488	0.00519839	0.253085	2.42153	2.26506	2.42836	2.90384	2.01921	2.9281	2.46761	2.41901	2.95466	1.53815	2.14621	2.79427	2.14299	2.14299	2.14299	1.80605	2.58228	2.23056	0.953328	2.4372	2.28731	2.43309	1.60512	1.81919	2.0146	2.41076	2.69062	2.05577	2.37026	2.78021	2.13788	2.30795	2.75971	2.51133	2.37551	1.76518	2.11353	2.08963	2.14432	1.8819	1.07566	2.67638	1.83328	2.49268	1.80145	2.14129	2.48624	2.69981	2.34963	2.49557	2.09719	2.94281	2.20472	2.55682	2.70927	1.88148	2.08098	2.37849	1.77785	2.49861	1.9417	2.78805	2.19088	1.70121	2.51232	2.47356	1.92468	2.39661	1.23358	2.13849	2.00764	2.15182	2.12639	2.03793	2.22118	2.29789	2.18008	2.09528	1.94065	1.44345	3.1572	2.2619	3.03935	2.93952	2.01705	1.81269	2.32043	2.06407	2.70224	2.18608	2.12082	2.98547	2.14867	2.49853	2.01555	2.75561	3.46611	2.38694	1.45659	1.81526	2.15527	2.94574	1.9152	2.35907	2.14778	2.01973	1.989	1.98288	2.27668	2.14375	3.21995	2.389	2.23465	2.29132	1.48213	2.29841	3.33074	2.76605	3.4017	3.33904	2.84166	1.99406	1.92795	2.48728	2.44353	2.3375	2.74637	2.26315	1.90184	2.51304	2.61009	2.05315	1.88959	2.18097	2.80097	2.36434	1.90601	2.36995	1.95819	2.64994	1.54971	3.08232	2.72037	2.98193	2.54969	2.76841	2.54085	2.75557	1.76293	2.55108	2.00451	3.0419	2.86094	2.33856	2.63715	2.95261	2.59709	3.1737	2.18296	3.51404	2.83815	2.87469
ZNF788P	0.000507429	-3.29462	0.00519881	-0.411314	0.93981	0.693441	0.927545	0.00365547	0.1446	1.89074	1.19559	1.49058	0.880319	0.304776	1.44147	1.18151	0.589915	0.589915	0.589915	0.735837	2.06058	0.578434	1.07852	0.907865	0.9871	-0.97702	1.99855	0.674275	1.30968	-0.978629	1.28379	2.13124	-0.13399	1.3318	0.560012	1.23221	1.11262	0.430623	1.40983	0.710268	2.91166	0.391179	0.152624	0.831245	0.402484	0.709419	0.541017	1.11274	0.860171	1.27138	1.44105	1.16399	0.803783	-0.155986	1.55239	-0.320475	0.309242	1.52523	1.35901	1.49669	0.987523	-0.174089	1.95131	1.37999	0.0461847	2.34201	1.80343	0.30074	-0.077075	0.543554	0.877963	0.53576	-0.678314	1.93242	0.76919	2.20568	0.587429	0.875411	2.14505	1.49723	0.270365	0.366647	1.10742	-0.141612	0.413591	2.39271	0.371613	0.472603	-0.4056	0.0374113	-0.0483098	0.358161	0.565687	0.732721	0.266672	0.444779	0.00371835	0.810845	1.87059	-0.182385	1.3913	1.31641	-0.372447	0.0889975	-0.454363	-0.966456	-0.07963	1.01992	0.0213401	0.973213	-1.46204	0.447201	0.578592	-0.57002	0.861556	-0.0229185	1.61354	0.67433	1.51077	0.378862	1.24218	0.739932	0.430842	-0.35035	1.17429	0.364106	0.115774	1.04139	-0.216232	0.0232087	1.20886	-0.3414	0.920767	1.0937	0.731705	0.249093	1.48867	1.45444	0.865113	0.484711	0.780099	1.26503	-0.0782082	0.305053	0.856518	-0.610992	1.29588	0.493849	0.610866	2.01951	1.80368	1.31863	1.26721	-0.172124	0.0086069	0.459196	1.07788	0.656611	-0.643268	0.720471	1.24988	1.24202	-0.786253	0.196284	-0.22733	0.0901693
NIPA1	0.000507876	-3.29424	0.00519891	-0.267754	3.41835	2.16427	3.95311	3.3883	3.40735	3.41086	3.6513	3.74016	2.31492	3.48044	3.46833	2.94909	3.60376	3.60376	3.60376	2.57887	3.22612	4.04931	3.78959	3.50505	2.93277	2.2129	3.57954	3.73025	3.9099	3.31831	3.1331	2.99156	4.16163	2.47723	3.42183	3.10152	3.74069	3.80224	3.63315	3.05166	3.37948	3.70587	3.79693	3.66939	3.58798	3.70043	3.61451	3.85835	3.70388	3.83155	3.25495	3.6072	3.207	3.91504	4.02911	2.70028	3.77239	3.73446	3.45518	3.81101	4.21523	3.01741	3.40964	2.78848	3.85024	3.4526	3.53722	4.48333	3.57807	3.61012	3.57131	3.66135	2.83747	3.74452	3.82774	3.74437	3.99927	3.86266	2.78232	3.57043	3.30477	3.25445	3.78563	4.23578	3.1572	2.92455	3.59442	1.84745	3.00823	3.46171	3.58251	4.02578	3.64112	3.31112	3.19753	2.88468	3.49792	2.06688	3.23444	2.9417	2.87116	3.73347	4.02851	3.25573	3.03827	2.65935	3.30318	3.08028	3.26761	3.39352	1.80702	3.49279	3.84147	3.67627	2.85109	3.26782	3.61272	3.04366	2.8848	4.01594	1.41382	2.85492	2.47733	2.91585	3.26253	3.90171	3.57476	3.06223	3.12821	3.51402	3.02778	4.05987	2.50194	2.9895	3.49473	3.62663	3.5156	3.45463	3.01187	2.73316	4.30817	3.23364	3.21303	3.17064	3.56316	3.5707	2.36791	3.52657	3.07746	3.2181	3.22686	2.15899	3.07691	3.38443	3.15903	2.61605	2.7621	3.3315	3.13448	3.32036	2.50903	2.64258	4.17115	1.90676	3.61638	3.05135
VDAC1	0.000507945	-3.29418	0.00519891	-0.229063	4.20673	4.36406	4.75175	3.92948	5.00375	4.01333	4.18189	4.28925	4.13794	4.57087	4.22618	4.31657	4.42598	4.42598	4.42598	4.16888	3.96414	5.40299	4.18025	4.50916	3.78877	4.07615	3.92079	4.3549	3.85905	3.80957	3.75231	4.27021	4.69955	3.48824	4.47206	3.61054	3.58004	4.23563	4.08902	4.2779	4.26216	4.40672	4.19468	4.16292	4.68075	4.12871	4.4387	4.06555	4.44394	4.51856	4.11451	4.05043	4.3332	4.80934	4.1693	3.84694	3.25806	4.55858	3.99537	4.75021	4.78956	3.98395	4.27718	4.47683	4.50817	4.0082	4.11791	4.8342	4.23378	3.87218	4.23152	4.43861	4.09252	4.08776	4.16706	4.47556	5.03139	5.09981	3.46904	4.1511	4.32911	4.37177	4.86113	4.187	3.90304	4.31812	4.23258	4.26245	4.29921	4.80633	4.39607	4.65981	3.9619	4.05691	3.85502	4.24399	4.62865	4.03812	4.24706	4.08997	4.60429	3.71169	4.79652	3.80001	4.36505	4.11373	4.27972	3.90041	3.21088	4.19709	3.69891	4.0183	4.13196	4.50391	4.39711	4.30222	3.94785	4.42587	4.61939	4.39252	3.80954	4.24884	3.80168	3.74707	3.47075	4.10068	4.27999	3.34491	4.46051	4.02816	3.74782	4.65349	3.18596	3.14331	3.92236	4.54849	3.85731	3.81283	4.05949	3.89712	4.41992	4.31762	3.8331	3.76245	4.70262	3.93491	3.46288	3.46872	4.04583	2.97849	4.39256	3.03084	4.20295	4.00778	3.98492	2.39864	3.73467	4.18025	3.63904	4.37004	4.18843	3.2978	4.58449	3.7818	3.94382	3.44854
AC127496.7	0.000509652	-3.29273	0.00521378	-0.250751	1.94443	1.51629	2.16497	2.5122	2.13935	2.10222	2.50314	1.9389	1.45233	2.3	1.75277	2.18051	1.9576	1.9576	1.9576	2.3234	1.28858	1.64718	2.164	1.88876	2.25846	1.83424	2.47034	2.54806	1.9938	1.95117	1.24283	1.82068	2.14072	1.56845	2.2589	1.94948	0.722579	2.42163	2.39637	2.36799	2.15788	2.01651	2.36632	2.08762	1.78867	2.27634	1.81281	1.84781	2.10335	1.97172	1.95661	2.20186	2.30201	2.0616	1.86312	2.18841	2.416	2.17435	1.85666	1.95209	2.21276	2.16727	2.44147	1.90533	1.9417	1.48782	1.66352	1.2418	1.90672	1.83587	2.28127	1.88372	1.72715	1.94815	2.02241	1.77811	2.12639	2.11202	2.39558	1.55395	2.5796	2.25606	2.37253	2.06014	1.60511	1.7785	2.19245	1.62057	2.5678	1.83081	1.95351	2.02605	1.45802	1.74044	1.60332	2.11259	1.28239	2.49853	2.43766	1.20185	1.91987	1.90147	2.50333	2.40077	1.7417	1.38861	1.78983	0.813955	0.930679	1.3709	1.56089	2.40749	2.35148	2.05984	1.03975	1.86736	1.72038	1.78729	1.98904	1.56236	0.029509	1.21313	1.40418	1.30741	0.815691	2.10198	1.49844	1.04139	2.11718	2.25396	2.30765	2.56797	0.920767	0.395233	0.995637	1.64382	1.06149	1.76059	2.96587	0.560032	2.57519	1.76713	2.04635	1.1272	1.93724	2.24103	1.98512	1.49435	1.75465	1.29421	2.10464	1.4071	1.93828	1.50756	1.99217	0.881719	1.25448	1.96253	1.01366	1.53428	1.40432	1.09335	2.63297	1.48043	2.04299	1.9303
XRN2	0.000511535	-3.29112	0.00523044	0.301977	6.4278	6.54054	6.14429	7.10193	6.2277	5.64261	5.5292	5.41787	6.16403	6.07237	6.04902	5.93011	5.83835	5.83835	5.83835	6.82303	6.22971	6.37798	5.87689	6.06358	5.32927	6.81965	5.63645	5.24112	5.95693	7.24998	6.11892	6.41214	6.06396	5.90136	6.33505	5.98406	6.13132	5.9226	5.67972	6.38878	5.54546	6.78824	5.56682	5.70186	6.22973	6.61901	5.94006	6.42793	5.85654	6.12271	6.22718	5.85261	5.8959	6.02432	6.20067	7.76508	7.35723	5.89915	6.14755	5.54315	5.76937	6.53442	6.28604	6.33701	6.1813	5.79659	6.78071	7.57228	6.24207	6.52103	5.93638	6.15141	7.03922	5.91882	6.13635	5.982	6.33912	6.5024	6.08729	6.15956	6.37081	6.14265	6.28506	6.11232	6.33058	6.27966	5.68728	7.32559	7.40266	6.68623	6.09201	6.20865	6.22447	6.57159	6.05848	7.76653	6.40584	8.28869	5.6756	6.46158	6.49639	5.91002	6.14533	6.95176	6.7106	6.17976	6.48413	6.91516	6.03306	6.15236	7.91844	6.50945	6.25798	6.2495	7.11173	6.8354	6.08998	6.8807	6.43405	6.25301	6.03179	6.39145	6.0406	7.00847	6.09762	6.51862	6.49312	6.10474	6.56175	5.85949	6.41908	6.11457	6.6907	6.01191	7.10042	5.97693	5.76895	5.85198	7.10566	7.28719	6.1321	6.40986	6.57325	5.78202	7.54992	6.19577	6.60382	5.99921	6.08584	5.86876	5.92926	7.67357	6.93576	6.48669	6.70016	5.51776	6.40565	6.24392	6.53434	6.19031	6.75107	5.86816	5.89137	7.38052	5.75926	5.96188
IFNG-AS1	0.000511853	-3.29086	0.00523108	-0.519055	2.08418	1.4607	3.157	0.711926	3.36485	1.25765	2.16894	1.76081	1.62984	1.64332	2.28672	1.58867	2.42639	2.42639	2.42639	2.03188	0.265191	2.75732	2.25965	1.68185	3.40372	0.162967	2.65494	3.16672	3.51664	1.5979	1.40013	2.39891	1.89736	0.48072	2.67892	0.187498	0.881446	2.42163	2.22035	1.19991	2.18671	2.11787	2.55867	3.14978	1.56971	2.44588	1.7496	2.38006	2.74058	2.83654	1.34969	3.25269	2.55656	2.53449	2.05331	0.574957	-0.138307	3.33391	1.5693	1.14131	2.83866	1.31955	2.62831	2.13547	2.40407	-0.735968	2.72444	-0.642577	2.82369	0.410928	2.45937	1.85609	1.06744	1.9165	2.79023	3.45672	4.0817	3.48455	0.684481	1.13773	1.71309	2.33574	3.31104	2.999	2.65586	1.04625	2.09776	1.31795	0.425343	2.06317	2.08067	3.02373	1.56155	0.948978	1.69963	1.30948	1.03642	-1.49899	2.04587	1.00485	1.24538	1.73872	3.00065	2.47191	1.29215	0.299895	1.56775	0.387776	0.123235	1.39552	-0.2629	2.60371	2.65298	2.52377	2.60143	2.60391	1.20624	1.57904	-0.169037	2.75508	0.62637	1.83227	1.13235	-0.102526	1.20915	2.14587	1.98857	0.668557	2.22843	1.76762	1.04278	3.31901	0.55982	-0.0848814	-0.864073	1.74535	1.66261	3.20464	1.29536	0.0346668	2.67685	0.859838	0.349063	1.31085	2.42659	1.06051	1.95746	0.386857	1.33913	1.70197	3.8351	-1.45469	1.83121	0.532386	2.80424	0.538778	1.37405	1.8448	1.34726	1.86618	-0.564139	1.34425	2.67353	-0.918586	1.79	1.99656
LINC01146	0.000512854	-3.29001	0.00523871	0.290737	3.85434	2.96978	4.47413	4.38927	4.18765	3.44357	3.13293	3.88198	3.24098	3.97537	3.83165	2.86005	3.81504	3.81504	3.81504	3.57941	3.48789	3.91019	3.26542	2.7463	3.20638	3.67984	3.18487	3.76758	3.98561	3.32931	3.78834	3.64994	4.04239	2.72253	3.1106	3.98605	2.96293	4.23856	3.59756	3.51918	3.71248	2.70668	3.67763	3.59968	3.67509	3.8171	4.01471	3.68904	4.25131	4.00275	4.07702	3.79849	3.207	4.00785	3.54203	3.41037	3.70818	3.5616	4.00896	5.37983	3.71025	3.69218	3.43491	3.59596	4.15326	4.35753	3.0489	2.56369	3.40889	3.66211	3.40149	4.24443	3.4741	2.76323	3.60057	3.40394	3.34146	2.76795	3.08699	3.96492	3.74937	3.85055	2.72131	3.51388	2.05814	3.93219	3.35808	3.26178	3.86515	3.1224	3.32066	4.31303	4.23361	4.08574	4.09527	3.89407	3.61478	4.54657	3.9228	3.35441	3.65713	3.65005	4.11862	4.16451	3.96942	3.90693	5.10443	4.38323	3.95401	4.96782	4.41259	3.93691	2.88219	4.21157	2.57854	4.61725	4.24489	3.6106	3.6091	3.93397	3.89172	3.83368	4.031	4.29288	3.87517	3.94376	4.18389	3.83918	4.21248	3.78199	4.0888	3.3358	3.87928	3.05559	3.62388	3.68529	4.1235	3.75009	3.17577	4.30002	3.3144	4.75186	4.68713	4.08837	3.03765	3.81592	5.37421	3.88706	4.47357	3.85477	2.84517	4.56262	3.65592	4.87429	4.69937	3.13447	4.07183	3.41649	3.62375	3.52201	3.89032	3.80765	3.86988	3.36848	4.50033	3.30774
NSD3	0.000515044	-3.28816	0.00525847	-0.151694	7.65664	7.78789	7.99651	7.68293	7.83418	7.93434	7.35077	6.85295	7.52308	7.75436	7.51165	7.86174	7.66186	7.66186	7.66186	7.94633	7.56768	7.88446	7.62524	7.31383	7.27401	7.26185	7.75727	7.32079	7.5149	7.80529	7.64299	7.79983	7.5751	7.56733	8.17704	7.6514	7.6075	7.63149	7.69955	7.75092	7.45531	7.95157	7.62721	7.56568	7.37786	7.97772	7.7819	7.89223	7.70635	7.74148	7.52175	7.95991	8.33618	7.81035	7.88849	7.95508	7.85082	8.03728	7.34978	6.89809	7.56795	7.70359	7.91747	7.76563	7.58674	7.51522	8.06334	8.0348	7.82976	7.6723	8.03395	7.68015	7.60849	7.87716	7.76027	7.89773	7.92324	8.14396	7.4313	7.80831	7.94395	7.67946	7.85326	7.90957	7.81989	7.04211	7.4192	7.97322	7.94938	7.57837	7.43749	7.7399	7.35189	7.86943	7.49664	7.27097	7.28272	7.93019	7.29793	7.27544	7.42066	7.6368	7.63975	7.59147	7.57155	7.87179	7.39464	7.4431	7.99114	7.49645	7.80921	7.59549	7.6932	7.73162	7.55526	7.53296	7.5249	7.50673	7.5619	7.47897	7.46985	7.49103	7.88076	7.20383	7.44246	7.58219	7.51221	7.34191	7.71254	7.4356	7.38652	7.67155	7.24227	7.7031	7.50257	7.60948	7.31499	7.49271	8.04998	7.17711	7.81933	7.59653	7.28497	7.54765	7.89532	7.42286	7.74214	7.55012	7.50512	6.93159	7.66361	7.72018	7.8212	7.34171	7.37108	7.43963	7.65192	7.78616	7.94595	7.33167	7.51251	7.27167	7.72357	7.10122	8.13195	7.54423
STAT2	0.000516718	-3.28675	0.00527293	0.500441	8.82744	10.209	8.80248	8.96787	7.96544	9.66955	8.24892	8.42073	8.54693	8.7464	8.17643	7.73381	8.77361	8.77361	8.77361	6.85561	8.9437	9.02474	8.01561	7.17748	7.76323	8.49503	7.80388	6.85405	8.7633	7.32403	8.28127	8.70682	8.89027	7.33128	7.1093	10.2237	9.547	8.11951	7.83752	8.70455	9.21309	6.92488	8.85493	8.12	9.34984	8.46059	6.56497	8.83928	9.04844	8.88521	8.66841	8.06649	7.22151	8.07039	9.02452	7.32177	8.55862	7.50313	8.34822	9.52793	8.51324	8.59157	7.85214	8.07343	8.76389	9.99157	7.04904	6.66521	8.53618	9.74111	8.01958	8.87363	9.13023	7.30831	8.13961	8.89399	7.43732	6.71196	8.62594	8.1941	6.95885	8.39701	6.72792	8.18218	7.57946	9.82738	6.45381	6.24424	6.9209	6.25348	8.9413	8.36591	8.77525	10.0182	8.33948	6.54801	8.37735	8.23984	8.63424	9.65069	9.25323	9.01003	8.3287	9.34509	8.23995	9.35278	8.99564	8.33594	10.6927	8.85286	10.365	8.70852	7.15944	8.13487	7.66936	8.11743	9.18965	8.02102	10.5087	8.86815	10.5339	8.46305	8.14877	8.76745	8.81656	7.95492	8.54498	8.24501	7.97698	9.75701	8.27628	8.26884	10.475	9.93916	8.07957	8.02485	9.55936	9.31188	6.87308	10.0787	7.87966	8.41819	10.03	9.02362	7.046	9.16023	10.2059	10.4994	8.74496	8.88165	6.78775	8.04193	8.35382	9.8191	8.17944	10.8946	10.0515	8.21769	8.72967	7.8393	9.22515	9.75103	8.02074	9.21552	7.7389	8.31868
MMS22L	0.00051756	-3.28604	0.00527891	-0.211396	4.38366	3.75602	4.21538	3.75712	4.81142	4.17012	4.49809	4.53071	3.67451	4.71294	4.2184	4.36268	4.50707	4.50707	4.50707	4.24463	3.92679	5.52048	4.70928	4.25684	4.84559	4.18929	4.39453	4.58611	4.75517	4.53027	4.17875	4.29996	4.81319	4.0419	4.61041	4.06121	3.96429	4.64533	4.69906	4.41239	3.99919	4.48469	4.79011	4.75035	4.57825	4.14727	4.48148	4.00986	4.57394	4.70825	3.83462	4.70094	4.68143	4.62554	4.11164	4.52551	4.37413	4.76734	4.02688	4.54086	4.59929	4.37715	4.76289	4.27011	4.63591	4.23153	4.58352	4.64262	4.43051	4.00465	4.61669	4.42926	4.06522	5.10685	4.66035	4.4423	4.71658	5.37082	3.80832	4.52195	4.30116	4.44803	4.92977	4.87402	4.56832	3.59444	4.40914	4.37596	4.15429	4.50154	4.56095	4.77698	4.30695	3.99747	4.75506	4.63383	4.54864	4.03276	4.36601	4.29448	4.53375	4.17263	4.94091	4.19426	4.45261	4.08781	4.4433	4.12522	3.56787	3.73956	3.06356	4.33245	4.70847	4.62321	4.74688	3.98204	3.84298	3.97458	4.05058	4.48176	3.66407	4.07476	4.31135	3.97321	4.17755	4.50066	4.62047	4.2731	4.60496	4.04317	3.71367	4.84159	3.30083	3.70925	4.24757	4.35729	3.97195	4.43817	3.70542	4.24972	4.90684	4.16507	4.22187	3.85995	4.68104	3.9504	3.67306	3.91621	3.99421	3.94924	4.44043	3.48154	4.50768	3.74462	4.44483	3.7754	3.94883	4.43775	3.9583	4.35603	4.13794	3.95496	4.99612	3.66195	5.00244	4.37643
MIR938	0.000518006	-3.28567	0.00528083	0.372995	0.832494	0.540972	0.158404	1.14398	0.586355	0.597337	-1.34325	-0.776747	-0.564143	0.142039	-0.614575	0.776898	-0.87181	-0.87181	-0.87181	0.91137	0.999737	0.500986	-0.109324	0.205538	0.0896315	0.726571	0.815218	-1.19771	-0.0366934	1.76926	0.188828	0.840698	-0.604294	1.25252	0.703391	0.751464	1.61297	0.430623	0.642535	0.501542	0.956612	1.29123	0.524494	-0.473688	0.182261	1.42886	0.589954	0.571763	0.136651	-0.143223	1.52697	1.19087	0.0598028	0.0727638	0.979518	1.16419	1.49841	0.31363	1.27151	-0.0386694	0.776524	0.986101	0.849468	0.755358	-0.0909638	1.39009	1.33495	-1.02103	0.709429	0.829934	0.911009	0.53576	0.409612	-0.243427	0.413538	0.598556	0.413162	0.177957	0.684481	0.895854	0.755395	0.842456	0.305615	0.226809	1.57954	1.66475	-0.0559692	1.64762	1.29868	-0.575551	0.163525	0.652394	0.885961	1.45244	0.387261	1.51964	0.468708	1.68507	0.509576	1.2911	1.90049	1.64989	-0.254619	0.939418	0.168374	1.69368	0.695109	1.38535	1.23377	0.643981	0.889613	0.77503	0.527889	0.329112	1.00583	0.753091	0.499339	1.36474	0.924122	0.165568	2.18025	0.369522	1.29389	1.43055	0.945384	0.752683	-0.207843	-0.019133	0.526489	0.98774	0.63922	-1.06573	1.53546	1.28216	0.579104	0.947759	-0.0764947	-1.3284	1.21897	0.0346668	-0.239489	0.859838	0.60275	0.916723	0.821877	1.06051	1.84118	0.972176	0.275604	1.06793	0.694556	1.93925	1.12938	1.26078	1.1161	0.819345	0.929621	0.12132	1.87201	0.763555	0.0491358	1.20626	-0.620202	2.00854	0.302138	1.45232
AC007278.1	0.000521272	-3.28294	0.0053115	0.640514	4.88134	5.65634	4.73359	5.7667	3.82967	4.03066	1.84821	2.51204	6.47127	2.52584	3.80074	5.09632	2.05943	2.05943	2.05943	3.30058	6.08367	3.20475	4.11962	3.76138	4.12872	4.94393	2.69944	2.46968	2.98483	5.72476	2.75029	4.70011	1.15677	5.66921	0.66886	4.89855	7.17942	3.74586	2.93465	5.65491	4.289	3.26924	4.43435	3.04876	2.62922	5.60973	0.727531	2.09618	3.25505	4.34421	5.51242	2.99496	4.53977	1.87708	3.75558	5.7422	5.25746	3.55619	4.75853	4.52936	4.39556	5.8106	1.6966	3.81881	3.51426	5.07313	4.32173	3.62257	4.60986	4.81175	4.40683	3.14348	4.67609	2.67141	4.48219	5.86136	1.94611	3.58552	4.43818	5.44554	3.96952	4.21504	2.4853	3.64512	6.10386	5.89598	3.63834	5.84931	4.10585	3.34046	3.76671	3.0989	3.383	4.77928	4.72391	5.18738	5.15399	5.61303	4.40455	4.9301	5.35499	4.84273	1.73822	4.55363	1.92974	5.49367	3.93943	5.72228	6.51419	4.50487	4.77678	4.60409	3.93686	3.45324	6.31544	4.54975	3.8477	5.1229	3.98576	5.18475	6.34457	5.38765	5.1786	5.76275	6.30518	4.89505	3.54142	6.21679	3.62493	0.98774	4.15645	1.60785	6.53382	5.92794	5.37301	4.14612	5.18701	3.99972	3.3708	6.43373	2.61842	5.01341	4.73656	5.54971	4.32683	3.65505	6.03916	6.44069	3.08645	5.92056	3.68422	5.97878	3.93983	4.05704	4.95275	6.07326	6.81256	4.50527	5.46714	5.84274	6.034	5.00822	2.90912	6.53013	3.34782	4.78854
CDK4	0.000523877	-3.28077	0.00533254	-0.264348	3.55098	3.1563	3.54482	3.06588	4.10889	3.68158	4.08557	4.06198	2.79625	3.68642	4.00894	3.48407	3.7556	3.7556	3.7556	3.20269	2.72451	4.6317	4.0939	3.99283	3.87682	2.53175	3.77591	4.29365	3.51664	2.98431	3.22009	3.51557	4.09898	2.64185	3.67769	3.17103	2.81326	3.94144	3.52363	3.37952	3.45843	3.72436	3.89131	3.79946	4.02273	3.53172	3.44531	3.59125	3.65005	3.79388	3.44351	4.05775	3.61525	4.13359	3.34685	2.84561	3.08906	3.90592	3.35941	3.70594	4.22567	3.49209	3.94917	3.74692	3.92774	3.2069	3.62786	3.315	3.57167	2.97425	4.16801	3.94983	2.9962	4.01864	3.7894	3.6504	4.04481	4.36498	3.1072	3.5	3.64206	3.54047	3.99406	3.64512	3.24113	2.89962	3.79744	2.88375	3.03951	4.05804	4.02345	3.90879	3.24674	2.95893	3.32378	3.68108	3.69129	2.60344	3.91871	3.06492	3.46611	3.31661	4.1403	3.1117	3.85267	2.82541	3.59316	3.12558	2.45187	3.24566	1.83899	3.64317	3.49065	3.9686	3.57835	3.73096	3.21249	3.32913	3.62883	4.00795	2.42067	3.2153	2.9591	3.21891	3.15937	3.67084	3.80006	2.92904	3.92383	3.58411	3.41537	4.41887	2.64411	2.55019	2.5429	3.89314	3.2955	3.67328	3.0997	2.76534	4.19563	3.61941	3.27517	3.11247	3.318	3.76426	3.06951	2.78532	3.57588	3.02655	3.95765	1.64397	3.46139	3.17725	3.37871	2.16781	2.94058	3.38309	2.99887	4.19225	2.71986	2.53139	4.23215	2.71351	3.84272	3.11239
CD163L1	0.000523962	-3.2807	0.00533254	0.810931	1.34743	3.07534	-0.85039	-1.44581	-1.67404	-0.771032	0.514452	2.65148	0.478119	-1.16926	0.270914	-0.429096	-0.0401579	-0.0401579	-0.0401579	-0.766046	1.8101	-1.81858	0.14085	0.848114	0.330423	0.913827	1.06243	0.70881	-1.33486	0.656605	2.02521	-0.666856	-0.720017	1.84561	0.358086	1.0753	0.606032	-1.09096	-0.122503	-0.246852	0.700897	-0.55552	-0.206797	0.361739	-0.0218575	-1.85778	0.326758	-0.641476	-0.57818	0.60124	0.778632	-2.50811	-0.0595306	-1.07875	0.831522	2.2081	5.24745	-0.900804	0.145303	3.36136	-1.45759	0.673132	-3.15911	-2.611	-0.603865	0.124649	-1.91904	0.11633	0.2134	-0.832818	-1.35842	-0.415937	0.101024	-0.858038	-0.409826	-0.579708	-0.626517	-0.760431	0.737286	-0.34883	-0.787026	0.23033	-1.65609	0.0994191	1.35682	1.83218	0.0633796	1.0198	0.65817	0.969954	-0.0483098	-3.03677	1.0373	0.61108	-0.351971	0.724742	0.254866	1.54158	-0.208672	3.38852	1.73538	1.82238	-0.717554	0.0889975	-0.082043	-0.115932	0.810277	0.954482	3.51261	1.34586	2.78044	0.0222761	0.112113	-1.10307	1.3946	0.868396	0.76198	0.890333	0.742876	-0.0180353	2.37983	1.27884	1.72072	-0.102526	2.15843	-1.16101	-1.04451	2.57095	0.340889	0.557002	0.517839	-1.06573	4.16865	3.67602	2.09489	0.813943	0.684932	-0.327533	0.24924	2.74934	-0.586941	-0.296193	0.253515	1.77811	-0.359091	-0.19283	1.81059	3.52657	0.610866	3.60332	1.55304	1.49045	-1.20704	0.833165	0.501786	1.95221	0.87661	-0.471437	1.52234	1.90519	2.79626	0.403945	-0.620202	5.06857	1.06017	0.624996
AC115837.1	0.000524116	-3.28057	0.00533254	0.392231	-0.122645	-0.899936	-1.37255	0.0923187	-1.03096	-0.0346308	-1.11065	-1.01559	-0.564143	0.743676	-0.993719	0.47495	-1.07265	-1.07265	-1.07265	0.91137	-1.47541	-0.845121	-0.252818	0.652402	-0.908962	-0.597457	-1.06821	-0.501047	-1.33486	-0.978629	-0.205534	-0.475558	-0.720017	-0.148998	0.314074	-0.611322	-0.832372	-0.598594	-0.698412	-0.790172	-0.876407	0.193057	-0.140326	-1.31333	0.229077	0.532428	0.00458762	-0.549365	-0.298692	-0.0796876	-1.19058	-0.96318	-0.259365	-0.763423	-0.534967	-1.03593	-0.493496	-0.320479	0.209488	-0.587516	-1.00291	-2.04391	-1.46474	-0.876262	-0.411916	-0.0472405	-0.768478	0.464228	-0.548611	0.478764	-0.539351	-1.45626	0.477447	-0.562158	-0.577839	-0.706608	0.104541	-1.05251	-0.624824	-0.993675	-0.565046	-0.278663	-0.0469115	-1.27929	0.0905563	-0.515365	-0.764601	0.207732	-0.789533	0.267705	0.025812	-0.0118692	-0.206028	0.0801334	-1.26383	-0.661188	-1.21542	-0.898438	-0.359488	0.734826	-0.310512	-0.743322	-0.717554	-1.06969	-0.082043	-0.702474	-0.881835	0.0546206	0.391759	-0.479994	0.693733	-0.351678	-0.581584	-0.401938	-0.576861	-0.326872	0.11673	-0.37509	-0.714514	-1.01121	0.759673	-0.635697	0.742166	0.377311	0.27295	0.505583	-1.21632	0.327312	-0.316798	-0.450386	-0.433265	-1.63505	-0.474296	1.0937	0.524425	0.717298	-0.170677	-1.52129	0.527813	0.136608	-0.753322	-0.52139	0.523043	0.437307	-0.359091	-0.19283	-0.190355	0.972176	0.610866	0.270698	-0.136389	-0.254897	0.0513906	0.151922	-0.44878	-0.270528	-0.739103	-0.354157	1.64855	-1.15538	-0.384714	-0.0354447	-0.336348	-0.44497	2.10781	-1.29462
AC008429.4	0.000524452	-3.28029	0.00533331	0.324107	0.209636	0.370464	-0.85039	-0.418203	-0.0388721	0.228262	-1.34325	0.42292	-2.12973	-0.411012	-0.730228	-0.0382291	-0.538492	-0.538492	-0.538492	-0.415754	0.553598	-0.569748	-0.109324	0.0551043	-0.561641	1.44622	-0.499953	0.128561	-0.319495	-0.298914	-0.0963874	0.27548	-0.549737	0.810973	-0.967205	-0.483742	0.479236	-0.108229	-0.0643362	0.455912	0.778698	-0.0366696	0.042475	-0.404641	-0.625609	0.0440947	-0.230091	0.0305957	0.256774	-0.597531	0.523876	-0.097967	-0.669813	-1.20129	0.0151869	-0.211854	-0.493496	0.31363	-0.0663976	0.425706	0.387726	0.272905	-0.212553	0.787565	0.110161	0.278222	-0.0537772	-0.255603	-0.077075	0.722104	-0.371006	-0.0595184	-1.2074	-0.858038	0.272413	0.798723	-0.944765	-0.633936	1.01901	0.493518	0.211529	-0.348124	-1.08802	-0.308279	0.628326	0.79911	0.504104	0.346238	-0.522581	0.157148	-0.489749	-0.239882	0.255737	0.169027	0.135075	0.54426	-0.480732	-0.0548606	0.273696	0.039908	1.33469	0.716816	-0.641612	0.412017	0.381685	0.238391	0.695109	-0.146098	1.32213	-0.233608	0.622047	-0.0919338	-0.374496	-0.401938	-0.297355	0.169247	-0.236051	0.243006	0.419515	-0.0180353	0.479483	-0.311679	0.430842	0.971185	0.134751	-0.24291	0.603129	0.473628	-0.316798	0.176278	-0.207126	-0.271918	0.639596	0.621553	0.282286	0.103732	0.387318	0.627081	-0.232712	0.0346668	-0.43778	-0.0131214	0.438674	0.916723	-0.281712	0.130969	0.0380984	0.544509	0.337174	1.34564	-0.722347	-0.397489	-0.391904	0.587075	-0.0412412	0.190145	0.111226	-0.471437	1.55494	0.582916	1.45233	0.927595	-0.336348	1.07388	-0.489684	0.16891
ACP1	0.000524864	-3.27995	0.00533486	0.309952	4.81298	3.95521	4.71212	4.32669	4.65643	4.24255	4.58977	4.28267	3.19938	5.10599	4.21058	4.50164	4.75106	4.75106	4.75106	5.60399	3.5976	5.02485	4.91214	4.80466	4.92576	3.95338	4.47141	4.91486	5.1501	4.24092	4.07755	3.96662	4.93416	4.12587	5.03831	4.25201	3.60302	4.80955	4.56958	4.10762	4.19635	5.25894	4.72474	4.63619	5.08876	4.27375	5.30772	4.30954	4.96196	4.53641	4.04825	4.66784	4.3567	5.00736	4.53897	3.76292	4.12368	4.82247	4.78246	4.6511	4.47937	4.05273	4.40628	4.48913	4.60016	4.32264	4.56398	5.79633	4.61609	4.56881	4.61167	4.52011	4.4071	5.61799	4.64373	4.39672	5.00666	4.79424	4.03614	4.18741	4.57356	4.60788	5.6261	4.90927	4.15753	4.40924	4.77753	4.49614	4.28623	5.15991	4.66609	5.36806	4.87974	4.43846	5.4454	4.28052	4.76133	3.79401	4.43923	4.6357	3.90082	4.46396	4.985	4.70007	4.71706	4.00713	4.68632	4.70011	6.57052	4.4878	5.42678	5.45791	4.67099	5.05026	4.19746	4.55837	4.9932	4.15239	4.38428	4.43485	5.22813	4.46894	4.15713	4.54535	5.07995	5.7766	5.28018	5.08173	4.52731	4.65465	3.86444	4.96545	5.02532	5.20288	4.63719	4.79926	4.73983	4.9354	4.26025	4.73732	5.03202	4.93231	5.21045	4.74075	4.57322	5.1427	4.77698	6.36431	5.41599	4.79795	4.4201	3.58945	4.72365	5.06216	4.90583	4.82532	4.94008	5.20241	5.99699	4.40787	4.33008	5.71439	5.00091	3.70048	7.21269	4.50341
NAIPP1	0.000525231	-3.27965	0.00533595	0.562385	1.69893	2.34399	-1.37255	1.57165	0.989486	0.450554	0.247454	1.42032	2.23483	0.0834417	1.27148	1.6537	0.0115755	0.0115755	0.0115755	0.0270995	2.98898	0.913388	1.30038	0.384446	0.437253	3.85773	1.33113	0.227155	-0.544436	1.95117	1.01853	1.82068	0.22011	1.84561	-2.6004	1.83177	2.89004	0.470933	0.14738	1.92442	1.955	0.245196	1.27438	0.361739	0.663345	1.61819	-1.31916	0.727176	0.420062	1.57758	2.3825	1.47955	0.368002	-0.86107	3.64168	2.50721	1.56438	0.0311375	2.07911	1.55835	1.40992	0.419002	1.16347	0.688701	0.629963	1.74661	1.06525	0.866303	0.842968	0.722104	0.877963	1.58019	1.38256	0.785624	1.36354	1.23836	-0.365941	-0.309888	1.88913	1.468	-1.2011	0.903501	1.25354	1.44345	2.0015	3.45598	0.807432	0.0545035	1.52186	1.53171	-0.83857	0.47564	2.01985	3.50287	2.25366	1.84637	1.44275	1.71214	2.1332	2.79683	2.70245	2.01251	-0.797717	1.87946	1.3541	2.09165	1.38164	2.67568	0.873341	0.762272	1.59873	0.929386	-0.374496	-0.115118	2.10475	1.58219	1.63555	2.3362	0.00208558	1.51804	1.33055	1.03441	1.9071	3.41059	2.17615	1.23143	0.550483	3.11893	1.05519	2.16528	2.52799	-0.3414	2.05517	1.52546	2.66167	1.50597	-0.496904	1.76059	1.82839	3.1167	-0.667735	0.712189	1.69275	2.60845	2.1051	1.56863	3.46288	2.7207	1.11138	2.63006	1.39543	3.11204	0.0513906	2.21145	1.87612	1.89288	1.07788	-1.06817	2.52642	2.10266	1.30322	1.20626	-0.471305	3.22784	-0.149506	2.82692
ZFAS1	0.000525715	-3.27925	0.00533823	0.370578	6.18766	6.78503	5.2003	6.10711	5.7251	5.77189	5.01436	3.61991	6.12197	5.64476	5.93381	6.19968	5.33323	5.33323	5.33323	6.66506	6.64451	4.65423	5.11757	5.96682	5.48057	7.37048	5.90226	4.89438	5.02752	6.39029	5.97159	6.27329	4.54362	7.81652	5.67242	6.36708	6.96326	5.18611	5.15584	6.13107	6.27036	5.9904	6.37122	4.93317	5.31718	6.12096	6.19264	5.73612	5.51488	5.10676	6.49575	5.67717	6.12355	5.18299	6.64594	6.43301	5.94291	6.02689	5.68144	4.99284	5.43042	6.06207	5.6969	6.25516	4.8871	6.32328	6.16542	6.54856	5.35252	6.46359	5.60644	5.13311	6.83619	5.51081	5.48194	6.4501	5.51673	5.60371	6.7145	6.17547	5.86832	5.78837	5.56675	5.24271	7.20352	6.70709	6.85734	6.43483	6.50606	6.45166	4.8885	4.85855	5.19838	6.41911	6.05393	6.13846	6.10385	5.99272	5.96165	6.94506	7.08806	7.26294	4.51477	5.9285	5.66569	6.79542	5.57793	5.97934	7.30063	5.37302	6.84931	5.84887	5.53003	5.08429	6.48968	5.83011	5.37806	6.44147	5.89953	5.2774	7.27552	5.71741	6.86708	6.39215	7.00403	5.68412	5.50778	6.18792	5.78582	5.49303	5.37146	4.53974	7.13367	7.36023	6.65267	5.83732	6.23622	6.28435	6.45218	6.87461	4.63729	6.38772	6.31826	7.04832	6.65456	5.84288	6.01922	6.67047	5.37805	6.5359	6.12506	6.20384	6.02768	5.76159	5.89059	6.8539	7.28642	6.02052	7.38154	7.02033	6.94498	7.30268	4.85868	6.69091	5.69611	6.91637
AP002358.1	0.00052672	-3.27842	0.00534579	0.518712	-0.122759	-0.518506	-1.17674	0.400825	-0.408508	0.450554	0.247454	0.0411728	-1.65257	0.403888	-0.855967	-0.5218	-0.968736	-0.968736	-0.968736	-0.766046	-0.57798	-2.28312	-0.690032	-0.23679	0.583988	-2.3058	-1.28232	-0.281778	-0.427586	-1.84472	-1.63496	-0.772943	-0.174693	-1.29225	-1.08014	-1.27753	-2.49476	-0.873483	0.331966	-0.684198	-1.13715	-1.37363	-1.00357	0.581875	-1.00448	0.0440947	-0.317643	0.443126	-0.925145	-1.41309	-4.34055	-0.645318	-0.669813	-0.355017	-1.20474	-2.0757	2.30461	-0.786396	0.270938	-1.75726	-0.297371	-2.04391	0.30864	-1.21608	-0.603865	-1.26282	-0.318133	-2.34255	-0.441168	-1.43673	-2.49734	-1.32393	-0.409676	-0.475635	-1.74854	-0.845756	-1.20413	-0.309888	-0.764677	0.30808	0.484298	-2.04033	0.624954	0.791344	0.292912	-1.18602	-0.406328	-0.536603	-1.11736	-0.163178	-0.389993	0.0899085	-0.593942	-0.768987	0.135075	-1.7746	0.13475	-0.249976	-0.52793	-1.76596	-1.31249	0.257233	0.0036776	-1.06969	0.168374	-0.379598	0.432878	-0.297322	-2.33713	0.515118	-0.741312	1.66896	-0.581584	1.06252	-2.05616	-0.0229185	-0.158255	-1.11479	-0.714514	0.84138	0.994196	0.428624	0.563535	0.108903	-1.39412	0.26144	0.96677	-0.475981	-0.0339645	0.176278	-1.73354	2.20342	-0.652877	0.221862	-1.38564	-0.831476	-1.09267	-0.520302	-1.36994	-0.465277	-0.0651883	-0.195537	-0.891352	0.234083	-0.527537	0.511205	0.324596	-0.614212	0.396224	1.29421	-0.985979	-1.45469	0.760604	-0.856568	-1.01886	-0.270528	-0.582445	0.764292	-0.256307	0.720471	-1.00805	0.126348	0.00610352	-1.97182	0.886314	1.17554
AL844908.1	0.000527457	-3.27781	0.00535063	-0.333159	1.90582	0.957175	2.28616	0.967696	2.37787	1.28679	2.24436	1.21427	2.71985	0.817443	2.0266	1.42447	1.86219	1.86219	1.86219	2.45678	1.67645	1.02826	2.56796	1.31338	2.03855	3.02725	2.40913	1.75454	1.37549	2.36872	2.02521	2.75439	0.982633	1.3318	2.08648	1.90354	1.11262	1.50448	1.60169	2.4283	1.33696	2.30144	1.32231	1.43141	1.04982	2.59758	1.59036	2.92075	1.61172	1.92602	2.62259	2.01895	2.03702	1.59355	2.03086	2.94281	2.4513	1.23137	1.97217	1.29411	2.11132	3.3074	2.8821	1.57713	2.10761	1.42341	2.30516	2.11624	1.40026	1.8867	2.03372	0.955928	2.23805	2.37806	1.99272	2.18795	2.34847	2.05681	3.04572	2.67561	2.11736	1.67269	2.1037	1.21667	0.980622	1.75089	1.83805	2.00214	2.6101	1.86638	0.834154	1.7588	1.80038	1.34208	1.50012	2.41817	1.03642	2.514	1.85355	1.64719	2.32051	0.920402	1.21245	2.07492	1.78732	1.47113	2.10763	1.86653	0.61806	1.34586	2.20065	1.70361	2.02574	1.6068	2.40722	2.12095	1.39871	2.02512	0.642931	2.33719	1.45372	1.24636	0.430842	1.64916	0.903435	2.43245	2.1565	1.25884	2.24616	0.440911	2.36157	1.41063	1.26061	1.0937	2.352	0.989742	1.66261	-0.0054324	2.06499	2.25525	1.64678	1.3673	2.07458	0.234083	1.81926	1.6212	1.77933	0.686618	1.9643	-0.0902128	2.40958	2.37179	2.09461	1.96531	1.90273	0.374967	-0.441144	2.13293	1.94763	2.21557	2.15003	0.271813	0.3642	1.44456	1.18558	2.30623
PTGS1	0.000527839	-3.2775	0.00535186	-0.455675	6.97478	5.8459	7.62653	8.5533	7.17063	7.41244	6.05051	6.8418	6.4625	6.00589	6.89287	8.0168	6.18875	6.18875	6.18875	7.57667	6.61546	5.44107	7.99392	8.26713	6.75034	6.30548	6.0649	7.79166	5.91051	5.83306	5.98562	7.88023	7.12525	7.12879	6.46777	6.03422	8.55178	5.85186	6.77525	7.05893	7.2741	6.41135	5.01275	5.63681	5.55165	6.39267	6.99618	7.55522	7.09125	6.90137	7.91904	7.27619	7.87378	7.52917	8.94665	6.97202	7.03976	8.33457	6.60224	5.46481	5.69118	5.94332	6.25918	7.13931	6.1388	7.68837	8.43347	8.8901	6.42626	7.81937	7.68721	6.03145	7.375	5.40218	6.76801	6.41147	8.00304	6.64179	6.74947	6.98884	7.40526	8.01494	7.11292	5.74739	7.09773	5.91009	5.96146	7.48215	7.09852	7.84786	6.20799	6.46397	6.52652	7.28089	5.74248	6.61389	5.0499	8.11771	5.592	6.42426	5.28388	7.56385	6.09558	6.08077	5.63795	7.27235	4.93922	5.80467	7.85984	7.52671	7.13576	6.20157	6.29541	5.62542	6.74039	6.04655	6.84691	5.94123	4.91285	4.92104	6.5948	7.13068	7.38868	6.94448	7.19544	6.31501	5.48867	7.27237	5.76905	5.20569	7.26329	6.1514	7.31089	7.20799	7.07508	7.5259	6.17291	5.28802	7.76188	6.93245	5.76844	6.19607	5.90401	7.24783	7.42023	5.08539	6.79763	7.43651	5.72325	8.22705	6.55286	7.75536	7.09235	7.0545	6.91879	6.72905	6.83792	6.12649	7.51388	5.62494	5.97359	5.83343	5.93456	6.17677	6.93643	4.88207
FH	0.000528745	-3.27675	0.0053584	-0.232146	2.95666	3.1387	3.31184	2.47969	3.70865	3.01774	3.20482	3.20506	2.7001	3.21982	2.97232	2.7553	3.43404	3.43404	3.43404	2.77327	2.7907	4.05947	2.99859	3.18106	2.77876	2.37049	2.69212	3.12257	3.22689	2.51078	2.45989	3.1451	3.15743	2.10834	2.75496	2.01576	2.09606	3.13038	2.9629	2.81012	2.6574	3.10259	3.15622	2.87914	3.35456	2.99608	3.09312	2.82934	3.01212	3.60861	2.82837	3.18076	2.96092	3.23537	3.07793	2.59954	2.43376	3.13775	2.6869	3.36998	3.4203	3.01741	2.95378	3.21876	3.29782	2.68193	3.05825	3.07465	2.97685	2.81278	2.76973	3.17737	2.79822	3.10954	2.95325	3.08753	3.85758	3.98106	2.58035	3.29063	2.66978	2.91969	3.66892	3.12428	2.73905	2.91214	2.91791	2.55283	2.96543	3.39019	3.21373	3.17614	2.88897	3.16749	2.91614	2.86557	3.43573	2.83034	2.93561	2.73455	2.94865	2.41417	3.35132	2.18063	3.23219	2.76126	3.48752	2.95203	2.04766	3.10348	2.20065	3.10923	2.68804	3.12883	3.12833	3.08122	2.6459	3.03461	3.05972	3.32371	2.05614	3.20688	2.19996	2.35645	2.15843	3.15938	3.1921	2.04755	3.08944	2.69513	2.36157	3.24982	2.27094	2.31139	2.33622	3.23985	2.67859	2.69559	2.72013	3.06592	3.50153	2.98826	2.62556	2.59436	3.3242	2.6732	2.61808	1.95391	2.4417	1.98749	3.12173	1.93925	2.86526	2.55108	2.78291	0.998919	2.08448	2.97594	2.60637	3.0074	2.9379	2.363	3.2995	2.0329	2.93064	2.30623
GTPBP2	0.000530078	-3.27566	0.00536901	0.338931	7.43037	7.46622	7.50694	7.2068	6.82528	7.8253	6.86606	5.86629	8.14559	7.34753	7.50527	7.07856	6.97232	6.97232	6.97232	6.33235	7.81404	6.94996	7.45022	6.89883	7.13163	7.8763	7.18078	6.29874	7.39359	7.21482	7.5909	7.69833	6.75652	6.78344	5.959	8.27693	7.77206	7.06917	6.84093	7.53202	7.33774	6.16718	6.71657	6.97539	7.27425	7.62666	6.00126	7.40214	7.18224	7.33787	7.61911	6.99612	6.50433	6.60063	7.47421	7.26475	7.82834	6.86119	7.75623	7.22422	6.80861	7.44995	6.68309	6.99592	7.14356	8.1311	7.11544	6.83482	7.25614	7.91047	7.21296	6.95478	7.72862	6.22767	7.39077	7.64386	6.9764	5.97271	7.6639	8.05209	6.33939	7.39623	5.96971	6.64109	6.94716	7.90529	6.11958	6.67966	6.60871	6.62264	6.88483	6.43887	7.18724	8.03342	7.16726	6.76461	7.01252	7.82294	6.77899	8.01141	7.1808	7.50966	6.49045	7.71647	6.91324	7.36384	7.03641	7.64489	8.75743	7.59539	8.87775	7.23183	6.07253	6.64823	7.23444	7.28529	7.85688	6.53586	7.90607	7.67842	8.03755	7.15111	7.46436	8.16161	7.97144	7.02248	7.03714	7.66874	6.87411	7.68284	7.59078	6.69703	8.94128	8.51487	7.72686	6.59462	7.80478	7.3716	6.68652	8.57321	6.28483	7.49146	8.03468	7.76187	6.98957	7.57301	8.58841	8.83326	7.29669	7.78934	6.36454	8.03501	6.39122	8.23528	7.27761	8.63883	7.52956	7.17863	7.69392	7.58723	8.2033	8.19483	6.27943	8.26645	6.62727	7.44785
AP000547.3	0.000530314	-3.27547	0.00536901	-0.538965	4.19297	4.22083	4.76074	5.3363	3.24944	3.86182	2.6371	4.62484	2.23483	3.0234	3.02677	5.1099	2.72644	2.72644	2.72644	4.65873	4.13402	2.73212	5.31973	4.91434	3.09657	3.5063	3.94871	5.70819	2.26084	4.14456	2.07273	5.1095	4.14725	4.18044	4.44935	3.64585	5.13497	2.68416	4.30301	4.98824	4.32186	5.05314	1.19936	2.94014	3.67931	3.18761	5.26504	4.62582	4.97953	2.20646	4.88189	4.809	3.3129	4.51311	4.90879	3.27693	3.70818	4.7603	3.62364	2.90776	2.11132	3.8028	4.01767	3.74692	3.14585	5.41909	5.18145	6.61967	4.19267	5.86061	5.94836	3.049	4.90887	2.8579	3.96019	4.43856	5.412	4.08589	3.0665	3.97534	5.5779	5.64826	5.137	1.75662	3.92858	1.33362	3.53371	5.13004	4.83919	5.14732	3.76671	5.11546	3.1504	4.79682	3.43289	3.27334	2.97559	3.62631	2.26795	3.79679	1.36327	4.87982	3.17353	2.86976	1.59548	4.2908	1.27873	3.36476	5.42556	3.60355	4.48509	3.3081	4.51051	3.70418	4.31639	2.26821	3.99117	2.75507	3.06938	1.37626	3.18428	4.23649	4.37142	3.03707	4.43846	3.51221	3.04763	4.61809	3.57668	3.47027	2.99404	2.79541	2.80846	4.67743	3.94335	5.02298	3.16662	2.25815	5.44742	3.42947	2.75642	3.36305	2.66323	4.78487	3.58914	2.99538	3.27396	4.74	2.38452	5.80588	3.67853	3.01685	4.58881	3.87122	3.89833	4.27104	5.01558	3.73377	4.39187	2.08578	2.92093	3.44312	3.22506	2.71351	4.36103	1.78787
EEF1DP7	0.000533997	-3.27246	0.00540363	0.285794	1.35878	1.71942	0.793781	1.3736	0.543442	1.03531	0.54886	0.515704	0.880319	1.27566	0.49347	1.42447	1.07641	1.07641	1.07641	1.30648	1.48413	0.615653	0.251351	0.720632	0.330423	1.80297	0.139853	-0.215517	0.580624	2.30328	0.969156	1.56167	-0.720017	2.16717	1.30777	0.698642	1.5194	0.657141	1.3034	1.22733	1.11497	1.45515	1.24981	0.148553	1.41633	1.34557	1.59036	1.72408	0.612487	0.783131	1.34969	0.79498	1.31638	0.866144	0.66659	2.0643	1.68791	1.40997	1.33043	0.611709	0.776524	1.42708	0.798463	1.33711	1.53866	0.767678	1.63882	1.65682	1.21558	1.51892	0.622657	0.730973	1.34673	-0.107088	1.19128	1.95624	0.77928	0.997703	1.32529	1.468	1.7549	1.38231	1.25354	0.897283	1.6792	1.25718	1.67895	1.98103	1.90826	1.31709	0.749185	0.358161	1.0373	1.48743	1.06661	1.82674	1.22471	1.81558	0.509576	1.66956	1.97647	1.84256	0.702266	1.6035	1.13634	1.78254	1.04787	1.75564	1.62972	0.906269	1.48209	1.29015	1.529	1.00385	2.10475	1.16757	0.801455	1.55393	0.790367	0.276153	2.60913	1.07196	1.93186	2.22653	1.79532	0.790045	1.04497	1.44776	1.37831	1.35152	1.20886	0.373546	2.11221	1.48765	1.80491	1.28775	1.25505	1.06532	1.5029	1.41914	1.17704	1.49327	0.946157	1.24017	1.21795	1.83658	1.25101	1.56966	1.24589	1.1855	1.05235	2.25746	1.56328	0.833165	1.65919	1.89288	2.06091	0.764292	1.64855	1.84628	1.71102	1.7687	0.745188	2.05686	0.810451	1.45232
REC8	0.000534969	-3.27167	0.0054108	0.279875	4.72344	5.21682	5.01233	4.56996	4.84494	5.17205	4.36442	3.59355	5.12485	4.12813	4.52938	4.57901	4.3971	4.3971	4.3971	3.643	4.96186	4.37649	3.85668	4.40156	3.90036	4.96174	3.76198	3.71758	4.05754	4.53977	4.4988	4.69763	4.85296	5.42289	4.03371	5.42088	5.05108	4.44994	4.24955	4.68627	4.72212	3.83482	4.9851	3.73589	3.68352	4.5705	3.31311	4.95161	5.09483	4.00275	4.72107	4.65583	4.53977	4.97766	4.52699	4.1102	3.98604	4.93723	4.75046	4.55983	4.62318	5.02228	4.37181	4.64228	4.53464	5.37508	4.78828	3.48334	4.79156	4.66294	4.61167	4.69409	4.5906	4.70297	4.33025	4.69541	4.52366	4.19217	4.38125	4.90111	3.76479	4.75591	3.60228	4.36141	5.15553	4.90815	4.14057	3.35498	3.4881	3.45589	4.50374	4.28915	4.98591	5.14519	4.96824	3.68108	4.42605	4.09062	4.32332	5.2376	5.39187	5.54625	4.2565	4.39429	4.71706	5.2486	4.58752	4.96809	5.49848	4.17948	4.41259	4.13079	3.95136	4.61833	4.87923	4.76346	4.59304	3.84601	4.74523	4.44968	5.82677	4.82019	5.35146	5.58196	5.45326	4.19074	4.07627	4.88653	4.83623	4.9616	4.44985	4.47553	5.02903	5.36284	4.48801	4.7079	4.50489	5.37028	4.34056	4.89109	4.33434	4.95438	5.05618	5.13091	4.24748	5.5812	5.45308	5.3403	4.81393	5.21581	4.6556	3.87185	4.68419	5.20669	4.17973	5.99606	5.21292	4.68388	5.67609	4.86886	4.73132	5.09632	4.46251	5.53517	4.69748	5.00789
RN7SL681P	0.00053531	-3.27139	0.00541159	0.3412	0.559535	0.740882	0.158404	-0.300624	0.543442	0.228262	0.204934	-1.30196	1.19449	0.88762	-0.507509	1.12147	0.156497	0.156497	0.156497	0.101419	0.317442	-0.569748	0.082255	-0.173495	0.583988	1.07955	-0.371633	-0.351229	0.402678	0.724842	0.865037	0.606901	-1.30658	1.59012	0.358086	1.03326	1.15472	-0.873483	-0.312556	0.588689	1.20227	0.436732	0.524494	0.237642	-0.625609	0.0440947	-0.230091	0.0305957	-1.21366	-0.0796876	-0.00939696	0.195424	0.457659	-0.504806	-0.289232	0.634364	0.309242	0.714272	0.386503	0.212123	-0.00928203	0.93843	0.379763	1.04903	-0.242533	0.767678	-0.0537772	-0.021161	0.27772	0.977926	-0.150421	-0.415937	0.604237	-0.475635	-0.669803	0.427799	-0.0786729	0.741784	0.975709	0.757789	0.150191	0.409366	-0.364716	0.416926	1.01917	1.33362	0.461278	0.278647	0.65817	-0.894819	-0.296692	0.316774	0.525281	1.18042	0.498544	0.337927	0.13475	0.409276	0.273696	0.554303	1.3913	0.801728	-0.372447	0.856778	0.851411	1.03781	0.384135	0.387776	1.82382	-0.479994	1.59873	-0.033699	0.47534	-0.251412	0.568109	0.3388	0.11673	1.04251	0.742876	-0.22846	1.83228	-0.218048	0.850041	0.377311	0.815691	-0.0993586	0.439052	0.668557	0.127837	0.314654	-0.106094	0.0866146	0.920767	1.28216	1.03529	0.502106	0.573141	1.22763	0.484961	0.827242	-1.04555	-0.404402	0.678282	0.558449	0.373129	0.395249	1.25101	1.56966	0.275604	0.559149	-0.306563	0.770283	0.449146	0.787191	0.466549	1.66357	1.55364	-0.0505497	1.30954	1.03373	1.35466	1.20626	-0.620202	0.573727	0.302138	0.880314
EPN1	0.000538007	-3.26921	0.00543617	0.164917	6.80358	7.22376	6.73843	7.27764	6.43193	6.79742	6.42802	6.2857	6.99141	6.74498	6.59847	7.23858	6.32917	6.32917	6.32917	7.01431	6.73793	6.48556	6.56871	7.00139	6.32838	6.77805	6.56383	6.8065	6.44376	6.74169	6.62154	6.75881	6.64765	7.21323	6.71838	6.49747	7.07299	6.48119	6.48328	6.86254	6.49298	6.82778	6.33664	6.27949	6.51415	6.66483	6.83551	6.9375	6.63818	6.70677	6.7588	6.74836	6.64516	6.69866	6.86797	7.07812	6.47379	6.70553	6.66295	6.18615	6.76931	6.42193	6.4735	6.71845	6.74373	6.89576	6.96833	7.1203	6.71465	7.08819	6.72026	6.70902	6.72285	6.71075	6.5724	6.27434	6.85114	6.30827	6.48961	6.76085	6.86115	6.88079	6.71115	5.94946	7.06585	6.90089	6.49752	7.39855	6.78751	7.04074	6.76618	6.54796	6.56999	7.04878	6.90031	7.07332	6.19864	6.98732	6.65843	6.62714	6.91606	6.59615	6.36892	6.58704	6.645	6.93644	6.91567	6.95231	7.09342	6.60963	7.289	6.63985	6.56113	6.86564	7.19312	7.08677	6.67758	6.81087	6.90839	6.59123	7.23817	6.81207	7.07383	7.28358	6.74297	6.91191	6.48613	6.85666	6.95654	6.74416	6.71842	6.26753	7.064	7.84628	7.15824	6.74851	6.6536	6.68245	7.078	6.80471	6.35808	7.09111	6.93648	6.88274	6.56641	6.76844	6.944	6.85615	6.99627	6.9452	6.57753	7.07675	6.9759	7.0545	6.85721	6.81047	7.20612	6.60512	7.36727	6.74738	6.79711	6.99809	6.47966	7.4093	7.10269	6.81749
DNAJC27	0.000539032	-3.26839	0.00544385	-0.264534	3.0662	3.57807	3.65179	4.27554	2.92938	2.9281	2.95192	3.04305	3.49131	2.70172	3.46833	3.03296	2.71088	2.71088	2.71088	3.07939	2.38828	3.0838	2.85722	2.60002	3.11278	3.82697	3.36145	2.99546	3.16311	2.89828	3.08756	3.26388	3.00631	2.12327	2.60778	3.24657	3.14104	3.11138	3.12791	3.84098	3.87185	2.80549	2.50776	3.27081	2.73032	4.09085	2.74978	3.3732	3.01212	3.32147	4.0675	3.57695	3.37175	3.07961	3.83547	2.95451	3.31665	2.79597	2.94433	2.63474	2.65518	3.8028	3.0766	2.77247	3.22745	2.37644	3.8962	3.33627	3.05233	2.75922	3.50251	3.25878	2.29556	3.13038	3.7894	3.3885	2.62325	3.06698	3.69275	2.98503	2.66978	2.41125	2.89469	3.1513	2.8608	4.22587	2.76783	2.75288	2.44855	2.70764	3.26818	3.31398	2.9513	2.36606	2.61644	3.14452	2.82847	3.97248	2.79092	2.10657	2.24572	2.38694	3.21498	3.07561	2.78449	2.5112	2.76052	3.59693	2.41216	2.74008	2.15058	3.07656	3.14024	2.80722	2.61274	3.09707	2.70953	2.71031	2.77104	3.49356	2.49903	3.14655	2.52694	4.53624	2.24495	3.43766	3.0665	2.04755	2.65744	2.63035	2.27056	3.3358	1.86911	2.43573	3.00899	2.59207	2.94876	3.0911	2.71087	2.36434	3.28249	2.8886	2.71795	2.41347	2.82672	2.44435	2.38877	2.11343	2.52344	3.11813	2.59019	3.57042	2.64268	2.987	3.35482	2.41982	3.00374	2.43948	3.01067	3.10276	2.71986	2.22688	3.08777	3.4431	3.05912	3.25457
VIPAS39	0.00054103	-3.26678	0.00546135	0.15642	4.83477	5.31021	4.7815	5.17311	4.69371	4.81505	4.65044	4.1942	5.12485	4.76747	4.64704	4.9225	4.57741	4.57741	4.57741	4.66487	5.12284	4.57614	4.50139	4.42475	4.37706	4.87795	4.62352	4.17206	4.57083	5.02229	4.66305	4.96228	4.56695	5.3565	4.48204	4.83266	5.45228	4.68013	4.53707	4.88658	4.89366	4.67253	4.52674	4.5734	4.55547	4.76935	4.66682	4.82826	4.51794	4.75909	5.05817	4.79373	4.80187	4.54444	4.65726	4.98517	4.90323	4.43431	4.89896	4.31388	4.64149	4.5888	4.6595	5.17243	4.61402	4.89458	4.86482	4.84166	4.559	4.94662	4.47747	4.59098	4.51595	4.55153	4.86469	4.98954	4.63951	4.20915	5.01538	5.20772	4.64755	4.5374	4.22421	4.44458	5.35709	5.46603	4.71738	5.12524	4.91986	4.89728	4.51986	4.87647	4.86969	4.85826	5.02511	5.15627	4.75115	5.20504	4.89569	4.72383	5.38666	4.75761	4.41827	4.78912	4.72294	5.01183	4.79519	5.19045	5.09655	4.7126	5.13647	4.68435	4.67391	4.59367	4.99398	4.77089	4.6697	5.04845	5.01133	4.78505	5.22813	4.84752	5.13927	5.33638	4.93913	4.8886	4.78046	4.8333	4.77951	4.25136	4.77527	4.42934	5.09419	5.02296	5.28323	4.64031	4.98068	4.94243	4.82584	5.00666	4.54395	4.95985	5.03479	4.65165	4.74715	4.85788	4.93425	4.83718	4.49399	4.89177	4.6786	5.34858	4.62452	4.81252	4.86074	4.81737	5.14169	4.53218	5.17632	5.12572	5.09492	4.93092	4.31907	5.31197	4.48211	5.0501
RIPK1	0.000542436	-3.26565	0.00547253	0.226276	6.31479	6.86348	6.33895	6.89181	6.09283	6.51451	5.65693	5.55945	6.47418	6.20369	6.1909	5.95719	6.1568	6.1568	6.1568	6.17454	6.39763	6.44607	5.80397	5.65109	5.54918	6.49103	5.92196	5.28755	6.1573	6.27127	5.98096	6.30866	5.9318	5.75202	5.90624	6.86939	6.97506	6.19494	5.98962	6.40763	6.16203	6.06934	6.16819	5.92699	6.49213	6.27872	5.81956	6.40004	6.01719	6.27933	6.18375	5.84522	5.94614	6.02943	6.16504	6.64735	6.33067	6.04149	6.24361	5.76859	5.93544	6.35882	6.05432	6.16838	6.06808	6.6998	5.87553	6.46815	6.06088	6.91612	5.98471	6.15496	6.99723	5.58188	5.98342	6.21758	6.00747	5.97147	6.14339	6.13071	5.81991	5.98917	5.72651	5.90729	6.04553	6.66241	5.7979	6.14927	6.15249	6.01378	6.06809	6.27228	6.20382	6.7879	6.12828	6.15724	6.12764	6.6105	5.78975	6.92021	6.54242	6.31035	6.17779	6.73174	6.14021	6.59608	6.07008	6.56461	7.42431	6.18185	8.01518	6.20005	5.99999	5.93312	6.36059	6.15273	6.26784	6.07962	6.69881	6.24369	7.15212	5.97948	6.41787	6.44666	6.32716	6.06173	6.01358	6.11453	6.0293	6.29423	5.95439	6.1299	7.08997	6.85404	6.56142	5.78314	6.3833	6.32348	6.06813	7.20963	5.9638	6.16682	6.74557	6.34092	6.49193	6.40979	6.85216	7.12158	6.00752	5.94369	5.45552	6.46569	6.43393	6.37748	6.3101	7.17279	6.86709	6.06068	6.60415	5.89454	6.6898	6.65026	5.82991	6.65702	5.78551	6.01346
MYLIP	0.00054267	-3.26546	0.00547253	0.298041	7.105	8.33303	6.76474	6.9456	7.22213	7.11935	6.22156	5.70571	7.19297	7.14754	6.90322	6.67729	6.27065	6.27065	6.27065	7.29873	7.47295	6.41672	6.51711	6.89837	6.12567	7.8593	7.12783	5.53617	6.73998	6.99842	7.2739	7.13936	6.1571	7.30778	5.71112	7.62378	8.10931	6.81793	6.72614	7.37578	8.04752	6.3789	6.78123	6.60242	6.42711	7.17575	6.0414	7.335	6.17418	6.5889	7.27043	7.10215	6.8053	6.48741	7.32306	6.73562	6.40906	6.30612	7.24026	6.61219	7.20001	7.08499	6.62573	6.76974	6.67467	7.41526	6.66087	7.05338	7.03091	7.32834	6.69794	6.51502	7.05249	6.28997	7.14472	7.08085	6.39587	6.37373	7.3318	7.22877	6.59092	6.89119	6.27582	6.36748	7.70966	7.60007	6.53156	6.6927	6.54018	6.82717	6.58574	6.58111	6.7756	7.82695	7.23511	5.80404	6.66087	6.86228	6.83813	7.65892	6.9941	7.82257	6.32405	7.20919	7.08709	7.77121	6.79034	7.30593	8.28675	7.26347	7.75578	6.78039	6.25798	6.85582	7.0517	7.20803	6.97543	7.2525	7.24519	7.17036	7.97808	7.08146	7.65397	7.43833	7.80662	6.81328	6.65148	8.10326	6.76686	7.19139	7.14849	6.37636	8.53324	8.07143	6.99629	6.90685	7.20736	7.15966	6.86788	7.5528	6.47442	7.15565	6.91713	7.88062	7.05582	6.82835	7.53082	7.59887	6.6039	6.94728	6.51344	6.73073	6.43119	6.96054	6.67095	7.68182	8.22588	7.24578	8.18798	6.87749	7.57213	7.93332	6.16249	7.11198	6.93308	7.15811
DLEU1	0.000543413	-3.26487	0.00547657	0.389718	3.38418	2.69658	2.95248	2.16913	3.43696	2.68712	2.82431	3.58822	2.46289	2.84088	3.16267	1.97534	3.89984	3.89984	3.89984	2.66716	3.21927	3.97607	4.23506	3.17499	5.76196	2.53175	3.07655	3.30294	3.89315	2.88343	4.08915	2.20295	2.91712	3.25726	4.00976	2.63756	1.75658	3.13666	2.97681	2.74521	2.9542	2.68796	2.69234	3.1894	4.03266	2.791	3.28366	2.44868	3.21853	3.396	3.00843	3.23987	2.48373	3.48924	2.47518	1.64051	1.88149	3.08612	3.1627	2.98838	3.09549	1.94407	2.68558	2.71502	3.65495	2.92229	1.91048	2.39827	3.37989	2.5226	2.24285	3.29525	2.70225	2.931	3.4666	2.44837	2.53025	1.5172	2.52135	3.08465	3.19516	3.0333	3.23096	4.75401	2.16516	2.51263	2.25648	2.2865	2.62392	3.16588	4.51021	4.28379	3.3312	3.6721	1.35978	1.78667	4.27797	1.86465	3.20786	3.7185	3.73027	3.53075	3.6332	3.24764	3.62872	4.38604	4.38566	3.67519	2.81373	3.61931	2.60563	3.08315	3.76691	4.80602	2.38099	3.98204	3.98261	2.67581	3.22438	3.88682	3.67254	4.30117	2.8201	3.64056	3.54084	3.61468	3.77159	3.10777	4.4142	4.35924	2.90001	4.55893	3.85442	2.12696	2.94797	3.63327	3.99925	2.38744	2.90215	2.40576	4.46798	4.23437	3.90561	3.6374	1.96925	3.0053	3.27396	2.60612	3.59491	3.47062	3.90987	2.30429	3.1589	3.61903	3.83756	3.28053	3.17817	3.17444	3.60051	2.72086	3.67452	3.77751	4.28021	2.62012	3.80412	2.81473
C12orf10	0.000544201	-3.26424	0.00547657	0.17868	3.04718	3.04731	3.02392	2.85399	2.74282	3.11842	2.69969	3.02738	2.95466	3.13581	2.73128	3.03296	2.81646	2.81646	2.81646	3.46443	2.38828	2.97344	2.8832	3.50988	2.94187	2.51255	2.46175	2.91639	2.87537	2.7091	2.45989	2.51616	3.22939	3.0065	3.81824	2.5054	2.81326	3.09213	2.6692	2.68716	2.3863	3.48516	2.74604	2.48336	3.11385	2.65924	3.47818	2.96827	3.19617	2.90881	2.83961	3.11911	2.85765	3.1627	2.70523	2.62905	2.76362	3.03257	2.76373	2.93126	2.8833	2.62426	2.95378	3.22465	2.88747	2.62579	2.7932	2.8952	2.94749	2.71771	2.78763	2.93475	2.94919	3.41149	2.89023	2.57654	3.50247	3.05763	2.41191	2.96425	3.17989	3.02646	3.43875	2.53248	2.88188	2.76809	3.12416	3.36316	3.31139	3.63157	3.42707	3.13506	3.04716	3.05536	3.31621	3.05459	3.20168	2.67396	3.05224	3.03077	2.92966	2.86256	2.98276	2.49941	2.96075	3.10928	3.12923	2.55944	3.43548	2.75917	3.83987	3.30246	2.88219	3.33327	2.97898	3.20339	3.29778	3.00712	2.67309	2.92596	3.16036	3.18134	3.06364	3.33904	2.97927	3.54537	2.8764	3.27678	3.19365	2.91776	3.04984	3.28483	3.2509	3.86481	2.91647	3.28269	2.97098	2.66191	3.70074	2.52334	3.14733	3.36305	3.26296	2.95588	2.89496	3.15543	2.96225	2.77474	3.46991	3.23184	2.84517	2.49801	3.26145	3.46694	3.10849	2.72213	3.08777	2.9871	3.47835	3.2234	2.63918	2.7705	3.19752	3.1296	3.86633	2.7001
SLC46A1	0.000544238	-3.26421	0.00547657	0.322102	2.30944	1.78878	2.12838	1.94937	2.26353	1.25765	2.06579	2.92113	1.62984	2.64206	2.0266	1.67474	2.26524	2.26524	2.26524	2.39902	2.19234	1.92433	2.10636	1.66463	1.5362	2.39166	1.7811	3.03001	2.05533	2.06084	1.95085	1.58333	2.00151	1.16861	2.49404	1.62084	0.83041	1.87869	2.08555	1.02347	2.06778	2.71595	1.81641	1.97553	2.17083	1.89211	3.39111	2.06738	2.69877	2.37467	1.34969	2.01895	1.7658	2.9703	1.07037	1.03789	2.28518	1.38577	2.86684	3.05407	2.39646	2.49841	1.95131	1.02221	2.67124	1.09162	1.23963	2.1646	1.88624	1.48633	2.45937	2.9148	1.54944	2.16566	1.78325	1.5473	2.20873	1.64747	1.21791	0.240564	2.86375	2.49296	2.87223	2.30115	1.60511	2.18146	2.35335	2.32051	2.74274	2.56336	2.56377	3.30343	2.79862	2.40318	1.87487	2.45698	1.75943	1.38221	2.3553	2.27648	2.013	1.86247	3.22007	2.42965	3.31759	2.25585	3.29661	2.44497	0.471203	3.22521	2.04489	2.98797	1.91172	2.90665	1.61312	3.50012	2.69912	2.22923	1.94774	2.24502	1.37278	2.21458	1.40418	1.68258	1.90568	2.61008	3.0381	1.5169	3.05966	2.79309	2.69129	3.21999	1.93383	2.07692	2.32026	2.95201	2.4603	1.90196	2.19032	1.67773	3.02414	2.6659	2.23327	2.29643	2.14768	2.02394	2.0389	1.66433	3.04092	1.95474	2.67267	0.9577	2.98997	3.45963	2.91294	1.95221	2.30112	2.7457	0.757666	2.29113	2.41524	2.03641	2.65744	2.39429	2.13916	1.83693
AC018868.2	0.000544578	-3.26394	0.00547657	-0.304858	-0.0861213	-0.31076	0.229211	-0.546222	0.1446	-0.771032	-0.370746	-0.670686	-0.769094	-0.0414162	-0.407843	-1.42302	-0.267914	-0.267914	-0.267914	0.172097	-0.676741	-0.139434	0.303581	-0.603121	0.0225843	0.162967	0.139853	0.274036	0.338127	-1.49508	0.188828	0.106256	0.311359	-1.14183	-0.673393	0.400929	-1.20575	0.621773	0.0972919	-0.406253	-0.761811	-0.10031	0.440122	0.237642	-0.544624	-0.18441	-0.230091	-0.462784	-0.478878	0.0956782	-1.0184	0.896451	0.733724	-0.0953095	-1.20474	-0.565834	1.15735	0.31363	-0.614552	-0.459773	0.174376	0.110328	0.574241	0.158871	0.110161	0.278222	0.533384	-1.173	0.27772	-0.4084	0.582197	0.309937	0.101024	0.516826	0.733735	0.702108	-0.626517	0.541869	-0.764677	-0.0663743	-0.203027	-0.278663	-0.105117	0.305886	-0.650103	-0.160535	0.173605	-0.116955	0.147573	-0.236758	-1.29957	0.184977	0.0432508	-0.343036	-0.675318	-1.36052	0.13475	0.195793	-0.00843378	-0.767	-0.403753	-0.743322	0.41277	0.0889975	0.213634	0.106912	-0.562308	-0.219729	-0.478323	0.0405946	-1.46204	0.178242	0.041576	-0.115118	-0.798685	-0.326872	-0.597496	-0.37509	0.00208558	0.0457976	-1.52192	0.369522	-2.03411	-0.492301	-0.490867	-0.0993586	-0.625701	-0.347509	-0.541769	-0.567098	-0.0116772	0.032711	-1.37861	-0.474961	-0.598327	0.249093	-0.624394	-0.0054324	0.527813	-0.800028	-0.43778	-0.101448	-1.12821	-0.932909	-0.527537	0.201714	-0.619634	-1.50913	-0.343243	-1.01633	0.153479	-0.125138	-0.391904	-0.474132	-0.146422	-1.81982	-1.34757	-1.26589	-0.374126	-0.865525	-1.65257	-0.809845	-0.0456196	-0.586243	0.245649	-1.29462
ABO	0.000544635	-3.26389	0.00547657	-0.544789	2.10734	-0.0463239	3.75738	-1.44581	-1.67404	2.24268	1.52431	2.43098	1.19449	1.16698	2.14621	2.77492	2.21095	2.21095	2.21095	2.66716	2.78143	0.460646	2.44546	2.92322	2.16828	0.34764	1.38663	1.8033	2.53009	1.02465	2.4237	1.72648	2.65791	1.45498	1.11602	2.95157	2.61642	1.05201	3.26468	1.80212	2.50551	1.31582	0.303523	3.20052	1.12601	2.05827	1.07561	2.51419	2.76104	1.81339	2.68622	3.01766	1.99271	2.32845	1.48793	2.12769	2.02896	2.94419	2.80586	1.67429	1.08248	-0.825169	3.19964	1.44201	-0.32474	3.32619	2.84809	2.76532	2.02386	2.97425	3.86067	4.57199	2.74416	2.12471	-1.24563	1.82474	2.99987	-1.64458	2.22118	2.66277	2.54427	3.16379	2.75442	0.947471	1.81687	0.565524	0.461278	0.796365	1.36604	1.57536	2.43367	2.17244	1.86656	1.93042	0.601855	2.17601	1.28239	0.65221	1.87059	1.31967	-0.851981	2.38694	0.893082	3.24764	0.635581	2.67104	1.56775	-1.45754	2.90238	3.29229	1.48209	0.869611	0.527889	2.00106	0.472	1.58219	2.78039	0.243006	-0.363223	0.276153	0.226627	2.5568	2.39067	-1.02803	2.27816	2.13139	1.15485	1.82023	1.81845	2.10933	2.32585	-1.1884	1.31021	3.15541	2.27128	3.15936	2.4603	-0.520302	2.60479	1.57252	0.549363	1.90953	2.208	3.02057	0.821877	0.454392	1.84118	1.68705	2.63796	2.69099	1.92402	0.630281	1.97898	0.639766	2.14486	3.02818	0.509687	2.21114	1.8459	0.763555	0.0491358	1.34425	1.23152	1.85304	1.6003	0.16891
NEAT1	0.000544671	-3.26387	0.00547657	0.418213	11.456	11.111	10.177	11.4771	10.8548	12.1372	9.98818	9.54072	12.3242	10.1149	10.191	11.2362	9.92137	9.92137	9.92137	11.3004	11.6481	11.0745	11.1676	11.9311	11.1639	11.7002	10.5038	10.205	10.3558	11.7369	10.7274	11.6086	11.5668	12.7304	11.764	11.8919	12.3921	10.4313	10.7036	10.615	11.4752	11.1334	9.85268	10.05	9.79735	11.9347	10.7047	11.7669	11.895	10.5611	11.9972	11.241	10.8222	11.348	10.5917	10.949	11.6791	11.7635	11.7305	10.8771	10.3249	12.728	11.4126	11.3003	10.3438	11.8776	12.089	10.6083	11.3348	11.6711	10.7137	10.9166	10.6992	10.0883	10.727	10.345	11.2066	9.84397	10.4056	11.3762	11.004	10.9668	9.98531	10.1813	12.4359	11.4861	10.4267	11.8071	11.747	10.3264	10.5711	9.74295	11.7009	12.6261	10.7535	11.6918	10.6484	12.4807	11.6496	11.8171	12.6258	11.9749	10.2791	11.3987	10.9572	11.6714	9.88133	11.6238	12.696	10.7912	11.0786	10.7419	10.5924	10.4958	11.7396	11.2625	10.9144	11.5857	11.0395	11.1068	12.3893	11.3256	11.1378	12.5964	12.1616	10.8865	10.105	10.7318	11.9534	11.3163	12.111	10.8644	11.9819	10.9322	11.4031	10.7692	10.9436	11.6779	13.3886	10.6468	10.3454	10.8831	12.1736	11.5675	11.0569	12.4118	12.624	12.481	11.5752	11.7225	11.9097	11.7781	12.1544	12.6592	10.8284	12.7181	11.9981	10.752	12.0103	10.2957	10.583	10.6599	10.2198	13.2318	11.2832	11.5656
RCCD1	0.00054792	-3.26128	0.00550655	0.387177	5.4892	5.29638	5.27333	5.51132	4.11989	6.44593	5.3542	6.12287	5.2111	5.70066	4.27198	5.32147	5.43028	5.43028	5.43028	5.31676	5.1804	3.8174	4.84103	5.41024	5.73342	5.22321	4.36029	5.55527	4.87092	4.13832	5.51669	4.2934	6.36884	4.51934	4.97612	5.10546	4.66343	4.43219	5.12492	4.87145	5.53148	4.99533	4.48524	4.48973	5.25774	4.1837	5.4912	4.25948	5.51035	4.89576	4.57072	5.85891	5.25378	5.62522	5.38427	5.64445	4.54316	4.25555	5.90747	6.23299	5.34203	4.94899	3.93743	4.35853	5.23075	6.81568	4.65608	6.41417	5.29347	5.97513	4.74365	5.98914	5.95604	5.6229	5.49523	4.53987	4.82498	4.26705	4.71654	4.61153	4.3117	5.3955	5.00908	4.30238	5.25983	5.37628	5.25283	4.97052	3.70526	5.03065	5.25109	4.56799	4.50954	5.07504	5.45233	4.0713	3.18665	5.75805	5.74424	5.30522	4.60728	5.53854	4.49808	4.97446	5.80529	4.89462	4.84331	4.63633	5.97972	6.44693	6.60046	5.07849	5.48423	5.45795	5.09827	5.51027	5.2268	4.51314	5.63917	5.47583	5.72651	5.58728	6.27881	6.6119	6.19756	5.7766	4.80314	7.09224	4.97298	5.31485	5.4565	5.56338	6.38118	6.94752	5.21581	6.43665	5.78158	6.18112	5.74397	6.81243	5.2401	4.5236	4.65009	6.38049	4.70262	5.46916	5.59673	6.12314	6.03913	7.09547	5.02877	5.63395	5.06349	5.47303	5.02416	6.23879	5.47162	5.68934	7.24209	4.92923	4.34288	6.13979	5.26782	5.38948	7.06186	4.25084
SETDB1	0.000548667	-3.26069	0.00551136	0.165206	5.74895	6.45422	5.42242	6.47181	5.73943	5.84473	5.42422	5.24402	5.74451	5.57736	5.6178	5.44908	5.5983	5.5983	5.5983	5.52518	5.76177	5.8599	5.00379	5.32788	4.86246	5.50645	5.02429	4.8793	5.34543	5.86365	5.31163	5.75708	5.76897	5.67935	5.91824	5.86476	6.23062	5.43564	5.54257	5.76542	5.35065	5.78448	5.24341	5.40644	5.73414	5.85813	5.48313	6.01316	5.58828	5.66924	5.76315	5.52308	5.44814	5.86835	5.48473	6.13179	5.94291	5.74834	5.60595	5.18591	5.66967	5.52816	5.68992	6.06624	5.74188	5.71821	5.87156	6.03507	5.70805	6.0042	5.38618	5.79541	5.45884	5.38349	5.40373	5.60331	5.68678	5.6818	5.38576	5.61174	5.79006	5.59951	5.42356	5.45058	5.85886	5.61894	5.35286	6.30814	6.08536	5.65039	5.82379	5.69419	5.74635	6.14418	5.57007	6.19408	5.57046	6.42667	5.54102	5.72649	5.94174	5.71857	5.68711	5.90813	5.93087	5.91692	5.80899	5.82769	5.90122	5.48048	6.32798	5.79767	5.6475	5.91433	6.04076	5.77452	5.58309	5.94486	6.10366	5.60857	6.23578	5.87179	5.66568	6.11915	5.69835	5.63619	5.61261	5.47829	5.95037	5.62691	5.66562	5.91953	6.06814	5.73572	5.99622	5.57826	5.38829	5.41815	6.07356	6.10164	5.71566	5.90871	5.88819	5.4377	5.80022	5.79649	6.06369	5.74951	5.729	5.51155	5.36274	5.91421	5.92206	6.01072	5.5533	5.93302	6.2332	5.523	5.8322	5.73997	5.9674	5.6088	5.36882	6.4878	5.44333	5.63781
C19orf38	0.000549772	-3.25982	0.00551749	0.312203	6.55515	6.96311	5.91383	6.98594	6.23193	6.04987	6.07137	5.47098	7.09524	6.29206	5.96436	6.99267	6.33616	6.33616	6.33616	6.62389	6.49868	5.86667	6.20502	6.74351	5.75681	7.29874	5.84233	5.37617	5.99407	6.91964	6.60648	6.83358	5.71707	6.27601	5.65599	6.84453	6.45568	5.43818	5.60663	6.97548	6.30528	5.95659	6.0289	5.45834	5.96083	6.40301	6.18768	6.25828	5.818	6.51043	6.33135	5.58011	6.18637	5.41317	6.24034	7.62565	7.5729	6.05881	6.30732	5.75877	6.03278	6.57298	6.44684	6.87466	5.82286	6.30552	6.77151	6.91534	6.57205	7.1017	5.89671	5.7198	7.26893	5.48677	5.91186	6.40861	6.43131	5.99735	6.7145	6.37756	6.33681	6.27415	5.75746	5.0623	6.84824	6.97509	5.85175	7.41192	7.20699	6.58843	6.07138	6.11518	6.24949	6.71504	6.2396	7.5089	6.34115	7.91644	6.36191	6.47989	6.663	5.97202	5.52973	6.96291	6.72141	6.42807	6.66843	6.63745	6.92022	6.36672	8.28913	6.3802	6.06811	6.06989	7.13399	6.56039	6.39748	7.15045	6.66736	5.8411	7.12766	6.12617	6.48216	7.25332	6.36532	6.54002	6.27724	6.63548	6.79122	5.9163	6.83179	5.21727	7.20916	6.72696	7.13733	6.09583	6.67067	5.94478	6.95386	7.24216	4.96326	6.54692	6.43446	5.96847	7.1509	6.39383	7.1619	6.47292	6.51095	5.43051	6.01193	7.97477	6.53634	6.99255	6.89041	6.61088	6.7705	6.44138	6.82825	6.78118	7.20704	6.6709	5.60728	7.79441	5.58524	6.32419
MCM7	0.000549815	-3.25978	0.00551749	-0.288009	4.37636	4.02873	4.96125	4.2077	5.27037	4.3396	4.73506	4.55824	3.47977	4.12086	4.43857	4.76219	4.48207	4.48207	4.48207	4.1515	3.11979	6.08392	4.33255	4.84916	3.93723	2.45337	4.35102	4.64971	4.18688	3.62548	4.25282	4.44307	5.07645	3.92318	4.83141	3.7073	3.99358	4.5915	4.36782	4.21424	3.90258	4.73768	4.77512	4.21869	4.32167	4.44358	4.23455	4.43605	4.53586	4.56154	4.02875	4.76942	4.95981	5.10433	4.64253	3.93227	4.03339	5.31425	3.7531	3.96124	5.21156	3.57237	4.68078	4.93786	4.76075	4.18372	4.86482	4.07464	4.3617	3.84673	4.53425	4.36453	3.37087	4.95156	4.47952	4.60812	5.41056	5.47451	3.84487	4.2828	4.23623	4.45823	5.13385	4.72553	4.41773	3.64781	4.37494	4.89071	3.65227	5.44072	4.90086	4.53453	4.06063	4.00955	4.27795	4.36458	4.19029	3.81288	4.72111	3.63573	4.73853	4.34168	4.76024	3.92695	4.20337	4.2832	4.10274	3.52549	3.69742	4.06522	2.96559	4.22921	4.27717	4.27806	4.93887	4.11253	3.92122	3.62272	4.10793	4.54387	3.70597	3.97916	4.14129	3.38036	3.86428	4.39247	4.20533	3.93703	4.99412	4.11121	3.98957	5.13011	3.18596	3.91552	3.3992	4.76945	3.85731	4.03084	4.5024	3.36792	4.80572	4.01035	3.54103	3.84217	4.74945	4.39354	3.6299	3.92101	4.28724	4.20734	4.56904	3.22587	4.81921	3.8434	3.71905	3.49524	3.90317	4.06914	3.63904	4.97806	3.61248	3.65023	5.0025	3.81026	4.65745	3.83403
SH3GL1P1	0.000550382	-3.25934	0.00552048	0.21633	4.17673	4.58487	4.10204	3.92345	3.58714	4.17012	3.86095	2.52326	3.93324	4.38928	3.80594	4.382	4.13377	4.13377	4.13377	3.92977	4.58137	3.82536	3.89548	3.46085	3.92351	4.52248	3.70127	3.77982	4.00133	4.32576	4.01202	3.87738	3.70369	4.63066	3.65582	4.41642	4.52183	3.86787	3.66359	4.4094	4.29232	3.89317	4.46936	3.53085	4.17396	4.04868	3.71168	3.78946	4.10694	3.96935	4.20852	3.84153	3.87324	3.67489	4.01202	4.45724	4.26429	4.01249	4.17086	4.11278	4.12517	4.40811	3.97811	3.95621	4.02637	4.55833	3.97724	3.315	3.89753	4.44708	4.25424	3.78007	3.93254	4.04083	3.89348	4.55378	3.79232	3.42766	4.44216	4.32822	3.72853	4.00825	3.55608	3.90847	4.62254	4.83444	3.77576	3.5752	4.26873	3.64699	3.67755	3.47784	3.70582	4.68822	4.21008	3.69738	3.49792	4.59462	4.58059	4.29448	4.81295	4.90642	3.46733	4.25199	3.76797	4.33186	4.11399	3.84731	5.0423	3.903	4.33064	3.88878	3.79933	3.55381	4.12425	4.26412	4.3045	4.13132	4.86651	3.95074	5.13303	3.87677	4.39388	4.44668	4.39749	3.84958	3.97004	4.36504	4.06541	4.31458	4.32424	3.81043	4.61101	4.66478	3.90641	3.75998	4.57186	4.23935	4.5024	3.94005	3.72764	3.87223	4.58779	4.63108	3.71246	4.6927	4.37853	4.56394	4.33707	4.52432	3.95765	4.6285	3.5383	4.63247	3.89502	4.77691	4.49756	3.74696	4.70316	4.54692	4.59894	4.92268	3.802	4.51525	3.72884	4.32148
FANCA	0.000551828	-3.2582	0.0055292	0.436881	5.80234	6.88278	5.7639	5.98505	5.46689	6.48023	4.79003	5.02081	5.62391	5.9659	5.2739	4.80814	5.61407	5.61407	5.61407	4.57317	5.98313	5.80457	5.4687	4.8997	5.58011	5.51612	5.74748	4.58843	6.06184	4.48672	5.80043	5.0736	5.26231	4.9856	4.76349	6.20609	6.78961	5.44705	4.82559	5.77125	6.53422	4.22392	5.71444	5.06682	5.41534	5.08073	4.46189	5.79661	6.07655	5.6294	5.62061	4.99589	5.36223	5.30337	6.03995	3.80231	5.21957	5.28837	5.92191	6.21754	5.19749	5.39984	5.44039	5.42237	5.22715	6.70912	4.67442	3.24175	5.76525	6.50383	5.07054	5.58845	6.23857	3.99232	5.4886	6.20331	5.29437	4.7572	5.27403	5.63493	4.67775	5.53948	4.47573	5.22119	5.22314	6.78487	4.70596	3.52504	3.76263	3.92519	5.66759	5.32043	5.77786	6.79751	6.06528	4.13252	5.42119	3.92122	5.506	6.96385	5.36209	6.54703	4.95168	6.34135	5.49174	6.61738	5.41916	5.87378	7.5645	6.15597	7.53327	5.02469	4.01257	5.26065	3.88865	5.17349	6.61595	5.11648	6.96962	5.95146	6.88113	5.50386	5.52832	5.80319	6.34783	4.70763	4.89574	6.38227	5.14826	6.67839	5.24569	5.20361	7.04764	7.53952	4.64362	4.96628	7.03808	6.6355	4.56802	6.54798	5.03522	5.46168	6.80153	5.94366	4.57062	5.14494	6.2562	7.69696	5.94833	5.70118	4.87303	4.5481	5.2805	6.20244	4.67835	7.18443	6.57743	5.30851	5.4884	4.93631	6.70845	6.70813	5.12453	5.99341	5.23059	5.98654
ZNF544	0.000552007	-3.25806	0.0055292	-0.260272	3.44387	2.78976	3.61921	3.16119	3.56048	3.64828	3.73586	3.74974	2.59708	3.89672	3.64118	3.20915	3.86159	3.86159	3.86159	3.39963	2.68529	3.85679	3.86539	3.00757	3.90502	2.0626	3.72299	3.73444	4.14504	3.36181	3.31206	3.18106	3.75064	2.44193	3.97485	3.13172	2.44041	4.06508	4.02682	3.48551	3.42857	3.64895	4.03126	4.09003	3.42159	3.49836	3.67246	3.78505	3.8685	3.80233	3.27992	3.50915	3.57574	3.83934	2.95217	2.89503	4.01582	3.48962	3.22613	3.18689	3.91763	3.02884	3.61519	3.31028	3.87347	3.03435	3.41164	2.0662	3.28136	2.90196	3.70451	3.91342	3.43198	4.50175	3.79801	3.70128	3.84905	3.87867	3.16616	3.47083	3.55007	3.59237	3.75324	4.12565	3.44604	2.97314	4.25469	3.09497	2.71717	3.43234	3.47416	4.11298	3.49185	3.31112	3.37573	3.12858	3.74357	2.20664	3.82564	2.66946	3.1589	3.10738	3.79567	3.1469	3.51581	2.98372	3.2633	2.88335	2.50946	3.19748	1.989	3.9149	3.83105	3.8107	2.95252	3.34285	3.19778	2.94087	3.26697	3.63516	2.82225	3.08359	2.983	3.17261	2.89615	3.70058	3.87155	2.99111	3.07958	3.27218	3.20536	3.67623	2.3442	2.92023	2.61009	3.1221	3.48504	3.89729	3.39415	2.08719	4.09209	3.34645	3.10768	3.13212	3.16748	3.08232	2.65299	2.91612	3.57588	3.3994	3.62627	2.0533	3.48278	2.68246	3.34999	2.21702	3.26323	3.55038	2.63715	3.36301	2.92093	2.7333	4.25904	2.43142	3.85693	3.70125
AC004584.3	0.000552058	-3.25802	0.0055292	0.295042	2.43511	2.85589	2.3825	2.32363	2.13935	2.25748	1.80616	1.29502	1.40432	2.28708	1.56927	2.05774	2.44532	2.44532	2.44532	2.2271	2.65515	1.96816	1.83188	1.98899	1.87713	2.94371	1.96248	1.95486	1.90746	1.76926	2.22771	2.07118	2.51165	1.67365	2.27046	1.78186	1.96022	1.63438	1.60169	2.51985	1.81431	2.4861	1.6759	1.39314	2.6028	2.88248	2.67236	1.79608	2.43156	2.5253	2.30355	1.98863	1.947	1.90705	1.75771	3.2199	3.77239	2.24332	2.12975	2.31568	1.91889	2.66876	2.47434	2.3008	2.33881	2.15633	2.71265	1.72291	1.94683	2.40548	2.14901	2.19077	1.91011	1.85105	1.76581	2.5901	2.16815	2.49089	2.99241	2.76242	2.89213	1.44525	2.16655	1.65456	2.03951	2.39271	2.04073	3.36316	3.18652	2.18087	1.97237	1.83407	2.10457	2.30853	2.57895	3.73997	2.32369	4.27434	1.76517	2.46728	3.10067	2.3309	1.78024	2.11102	1.91612	2.27128	3.43465	1.96951	2.65266	2.50013	2.07205	2.2287	1.95074	2.01598	2.02232	2.53577	2.305	2.07892	3.25855	2.53921	2.80693	2.62156	2.13746	2.58572	1.65067	2.49034	2.70635	2.38002	2.72223	2.07079	1.93345	1.25456	3.21229	3.00296	2.67428	2.27309	1.93552	1.28776	2.33004	3.15364	1.77459	2.86549	2.9025	1.85107	1.95333	2.52933	2.96225	2.27216	2.87438	2.67096	2.54085	3.39765	2.49616	2.94574	2.3327	2.14256	2.21833	1.86913	3.07951	2.36293	2.71986	2.85374	1.97805	3.87907	1.77012	2.81473
RNF149	0.000553047	-3.25724	0.0055364	0.354253	9.5811	10.4105	9.07297	10.2617	9.2222	9.32361	8.4139	7.10426	9.45279	9.21462	9.09383	9.64329	8.97597	8.97597	8.97597	9.77953	10.2041	8.48685	8.87771	9.38947	8.65411	10.6889	9.05935	7.79392	8.67091	9.89295	9.30793	9.85219	8.13622	10.0377	8.82699	10.0769	10.6628	8.84683	8.63514	10.0579	9.97124	9.36034	9.23099	8.35358	8.69752	9.6624	8.84563	9.33079	8.75847	8.56307	9.59147	9.03239	9.33745	8.41285	9.72712	10.1168	9.32351	9.06289	9.32011	9.00794	9.05177	9.73158	9.16581	9.38211	8.54719	9.90798	9.60116	10.2936	9.25317	10.0119	9.19111	8.6001	9.68711	8.15907	9.29448	9.66237	8.58221	8.84626	9.99185	9.48173	9.145	9.15232	8.60512	8.71488	10.0467	10.4364	9.08646	9.5467	9.73603	9.22627	8.59815	8.32964	9.13987	9.95696	9.55616	10.1674	9.02721	10.1034	9.39293	9.93225	10.4104	9.86735	7.7645	9.98584	9.47705	9.90835	8.81579	9.71075	10.5655	8.80514	10.5605	9.08166	8.94478	8.33945	9.9456	9.22344	9.19302	10.3493	10.0225	9.15571	10.6563	8.88547	9.91519	10.2805	10.0048	9.3068	8.91252	10.3021	8.9033	9.09706	9.12994	7.88695	10.8644	10.4698	10.0367	8.90743	9.83837	9.6645	9.47089	10.719	8.01645	9.48585	9.97967	9.80712	10.0922	9.39828	10.1159	10.4107	8.80969	9.5526	8.95424	10.2112	9.39753	9.5576	9.67197	10.5557	10.5667	9.35566	10.3423	9.86518	10.1698	10.2769	8.08641	10.1227	8.55645	9.72739
GJA6P	0.00055497	-3.25573	0.00555208	0.391369	0.77324	0.740882	0.927545	0.711926	0.1446	0.852505	-1.00705	-1.15168	0.56803	0.403888	-0.614575	1.09049	-0.465944	-0.465944	-0.465944	0.781763	1.28858	0.500986	-0.910302	0.0551043	-0.12165	1.2745	-0.144869	-0.668244	-0.544436	0.656605	0.865037	0.910907	0.251172	1.75262	0.560012	0.400929	1.98376	0.11168	-0.312556	0.36008	0.778698	0.683432	0.254956	-0.215355	-0.544624	0.89661	0.589954	0.83365	0.566733	0.393062	0.912357	1.10868	0.170015	0.124702	1.19674	0.850188	1.11395	1.02749	1.07878	-0.459773	-0.146147	0.486853	0.690704	0.787565	-0.5047	0.96158	0.908784	0.61106	0.842968	1.48633	-0.0838005	0.0420864	-0.537751	-0.173648	0.45767	1.27241	0.0460176	0.0329312	0.0114715	0.757789	0.270365	0.712024	-0.229086	0.266889	1.35682	0.432824	-1.39134	0.588786	1.7906	-0.163178	-1.29957	0.358161	0.680528	1.45244	-0.351971	0.922595	-0.480732	1.86465	0.955301	1.13913	1.41879	1.28726	-0.254619	0.412017	0.257517	0.844959	0.112155	0.920612	2.07335	0.101712	1.06205	-0.152618	0.364125	-0.251412	1.10529	0.712513	0.0527401	0.0409716	1.19507	0.165568	1.45372	0.105445	1.04424	1.21907	1.62509	0.0922903	-0.509356	0.248184	0.273308	1.06821	0.453092	-0.271918	2.19376	1.63327	0.825152	0.859942	1.01946	0.132134	1.82839	0.484711	-0.510434	-0.0131214	1.11876	1.27594	0.465793	1.30504	1.10737	2.0447	1.36891	0.643766	0.601372	1.81541	0.505951	1.32654	0.666113	1.83099	1.82946	-0.144827	1.05983	0.376378	1.1369	1.31097	-0.154985	2.10362	0.408885	1.13689
AC005495.1	0.000555154	-3.25559	0.00555208	-0.301481	0.129582	-1.22503	0.884321	-1.01691	0.543442	0.102796	0.479204	0.60288	-0.564143	-0.411012	1.00834	-0.0382291	0.288181	0.288181	0.288181	-0.639594	-0.165655	-0.845121	-0.412175	0.505424	0.674125	0.0609361	0.413608	0.807716	0.464465	0.789996	1.40013	0.519716	0.28158	0.282099	0.482599	-0.157316	-0.181543	0.161792	0.607178	0.146905	0.485788	0.0242815	0.604204	0.615507	-1.68349	0.0440947	0.490361	-0.739872	-0.385974	-0.597531	0.523876	0.723138	0.0013696	-0.427968	-0.180464	0.309351	0.766991	0.261384	-0.507486	0.286886	0.0545708	-0.669331	-0.706853	0.507197	0.340983	0.124649	0.098886	-1.02103	-0.077075	-0.290766	-0.293669	0.350115	-0.29205	0.384291	0.413538	0.9325	-0.0786729	-0.216249	0.451506	0.372577	0.150191	0.642102	0.114817	0.552818	0.354513	-0.269395	0.00493901	-0.419705	0.068887	0.0985217	-0.20906	0.47564	-0.139556	-0.225052	0.202373	-0.114259	-0.926948	0.473951	-0.718671	-0.544757	-0.50344	-0.328007	0.33971	0.226997	0.496008	0.238391	-0.07963	0.616545	-0.812824	-0.0232265	-1.81312	0.0761602	0.243615	-0.57002	0.258139	-0.0229185	-0.597496	0.111507	-2.20175	0.378862	-0.627972	-0.130124	0.205669	0.293271	0.134751	-0.320424	0.702986	0.785263	0.202405	-0.342413	-1.03142	-0.142252	-0.652877	-0.632567	-0.0918481	-0.0579333	-0.379772	-0.4207	-0.847674	-1.86591	0.549363	0.547687	-0.687954	0.0807237	-0.440857	0.0565743	-1.23351	-0.507144	0.0733582	0.559149	0.0158129	-0.00609402	-1.40229	0.587075	-0.146422	-0.413019	0.111226	-0.894312	0.220958	-0.0763758	-0.76909	-0.809845	-0.273326	-0.742866	0.125567	-0.629283
TPRKBP2	0.000558453	-3.25301	0.00558236	0.324283	2.91012	3.35993	2.31899	3.5691	2.65483	2.5616	1.91568	0.644569	2.31492	2.56919	2.78493	2.80386	2.27585	2.27585	2.27585	2.76186	3.33152	2.06552	2.47991	2.25365	1.83866	3.48675	2.52082	1.04245	2.44068	3.42471	2.38657	3.23679	1.42541	3.76076	2.17526	2.89399	3.87267	2.08755	2.50601	3.29134	3.06703	2.51824	2.71046	1.54049	1.77296	3.07577	2.42511	2.82934	2.41874	2.30497	3.04771	2.35232	2.75529	2.22518	2.76084	3.55574	2.81872	2.49029	2.70927	2.7316	2.67563	3.05142	2.55338	2.75629	2.39125	3.25395	2.98175	2.69022	3.09758	2.98595	2.67672	2.4251	3.14963	1.86769	2.65462	3.12528	1.79438	1.87727	3.58882	3.10378	2.80527	2.68775	2.21493	2.6508	3.66243	3.4814	2.80255	2.38621	2.73001	2.15233	2.02754	2.34705	2.60865	3.11251	2.57895	3.53152	2.42959	3.15027	2.62005	3.63573	4.08798	3.48012	1.45659	3.46548	2.61772	3.44495	2.29067	2.82961	3.73008	2.05106	3.06356	2.60371	2.38035	1.52571	3.49522	2.83884	2.80973	3.13961	2.96976	2.60425	4.11343	2.54349	3.48772	3.41059	3.56794	2.43245	2.20839	3.31611	2.50375	2.41647	2.54362	1.66211	4.04226	3.72558	3.39158	2.20344	2.92618	3.18105	2.51179	3.4194	2.10152	2.26788	3.1481	3.52297	2.77333	2.85977	3.65595	3.50114	2.09481	2.65066	2.60227	3.64508	2.28517	2.49498	3.04422	3.73374	3.93593	3.05228	3.93371	3.26147	3.45642	3.596	2.06598	2.89723	1.80962	3.43267
SRPRA	0.000558799	-3.25274	0.0055825	-0.164605	7.08257	7.45914	7.49397	7.62327	7.55751	7.32252	6.83416	6.45048	7.39458	7.05622	7.32688	7.50734	7.06552	7.06552	7.06552	7.18957	7.04104	7.08422	6.83806	7.08344	6.40277	6.87143	7.15804	6.93923	6.52756	7.0764	6.68694	7.42903	7.13126	7.00372	7.20353	6.82001	7.51053	7.07122	6.91147	7.20744	7.00595	7.20462	6.46828	6.78068	6.99581	7.24956	7.12109	7.23655	6.88593	7.24321	7.39181	7.30108	7.20583	7.30272	7.38244	7.69879	6.90861	7.39514	6.94567	6.50666	7.59739	6.69544	7.34788	7.44372	6.94627	7.01324	7.29311	7.41791	7.04426	7.27746	7.15982	7.14128	6.88463	6.72966	7.11015	7.36101	7.76612	7.72643	7.15021	7.14182	7.27708	7.15122	7.21643	6.60245	7.53982	6.81351	6.92292	7.43199	7.39057	7.38228	6.97002	7.04787	6.82325	6.81742	6.86765	7.50311	6.92243	7.72004	6.87765	6.75879	7.01564	6.85148	7.12322	6.86192	7.0745	7.10368	6.95009	7.01735	6.90956	6.75524	7.35612	6.81596	6.98892	7.0147	7.45041	7.0135	6.67956	7.34048	7.06563	6.8826	7.06464	7.06351	7.06965	7.13231	6.74594	6.91455	6.68545	6.77609	7.10363	6.63282	6.87336	6.88796	6.87813	6.89433	7.24588	6.93062	6.53925	6.65988	7.30898	7.01674	6.95692	7.04363	6.8411	6.77358	7.56308	6.9579	6.77997	6.60484	6.82418	6.71646	7.11983	7.25939	7.08945	6.86142	6.83104	6.6028	7.04429	6.66105	7.03089	7.20992	7.11961	6.6969	6.89077	7.31373	6.6106	6.61793
AL096870.10	0.000559011	-3.25258	0.0055825	0.338377	-0.199369	0.10638	-3.24468	-0.418203	-0.49533	-0.548841	0.406014	-0.0894267	0.478119	-0.590195	-0.993719	-1.10352	-0.538492	-0.538492	-0.538492	-0.222025	-0.485548	-0.139434	-0.0425976	-0.522035	-0.369273	-1.49355	-0.716755	-1.33167	-0.0366934	-2.30715	-0.32362	-0.306682	0.0538967	-1.8693	-0.220784	-0.751289	-2.49476	-1.49461	-0.698412	-0.173303	-1.64585	-0.965416	-0.784697	-0.703193	0.361047	-0.699675	-0.317643	-0.739872	-0.298692	-0.143223	-0.00939696	-1.22216	-0.33264	-0.0370821	-1.00599	-0.437945	-0.790576	-0.320479	-0.507486	0.0498613	-2.12525	-0.825169	-0.438636	-0.601421	-0.32474	-0.595874	-1.06039	0.30074	-1.08241	-0.536483	0.09938	0.0903256	-0.0821668	0.598868	-0.76803	-0.706608	-0.0149809	-0.0454425	-0.497337	-0.700388	-1.37054	-0.348124	-0.295308	-0.141612	-1.92614	-0.0593163	0.173605	-0.536603	-0.014339	0.157148	-0.389993	-0.0655836	-0.139556	0.331897	-0.00974079	-0.454973	-0.926948	-0.898438	-0.28211	0.601595	-1.72886	-1.15873	-0.0941641	-1.06969	-0.137799	-0.479404	0.525686	0.0546206	-0.6359	0.216687	-0.741312	-0.351678	-0.581584	-0.324713	-0.384642	-0.244672	0.178002	-0.824041	0.0805919	0.165568	-1.52192	0.428624	-1.4188	-0.492301	-0.490867	-1.47879	1.11915	-0.019133	0.202405	0.902519	-0.207126	-0.271918	-0.0420996	-0.203563	-0.374001	0.558987	0.173971	0.427706	0.0282966	0.699815	-0.011473	-0.101448	0.60275	-0.511039	-0.619759	-0.104817	0.324596	-0.855609	0.211288	-0.572659	-0.399822	-1.80609	0.125772	0.475543	0.148582	-0.748751	-1.34757	0.12132	-1.17367	-0.517269	0.16892	0.0477188	-0.402249	-0.198183	0.459435	-0.501827
PARP9	0.00056166	-3.25053	0.00560623	0.417667	9.77605	10.671	9.5544	10.1726	9.15653	10.1842	8.96082	8.52556	9.61467	9.80954	9.2479	9.26286	9.60989	9.60989	9.60989	8.6059	10.1884	9.62229	9.38682	8.53789	9.20528	10.3289	9.36537	7.51442	9.77508	9.13968	9.6955	9.91613	9.2244	9.0683	7.20203	10.7526	10.8026	9.30921	8.96254	9.92609	10.32	7.81512	9.83975	9.22693	9.74622	9.56163	7.13919	9.55793	9.83057	9.7134	9.59345	9.18256	8.91836	8.57214	9.82699	9.11502	9.65559	8.68471	9.73219	10.0026	9.43807	9.99952	9.15017	9.06274	9.3622	10.687	8.90003	8.61315	9.68914	10.4832	9.61215	9.38736	10.1499	8.41599	9.51927	10.2171	8.23726	7.97093	10.0847	9.81452	7.88399	9.16795	7.31266	9.51164	9.19568	10.4627	7.89171	7.44457	8.22018	7.47305	9.36941	9.32342	9.7256	10.7856	9.82252	8.7089	9.61748	9.6572	9.5405	10.7593	10.3189	10.3226	9.22629	10.4356	9.29499	10.3192	9.74177	9.91854	11.4084	9.69378	11.0319	9.59629	8.24434	8.92211	9.26343	9.2162	9.95306	9.56092	10.5388	9.86074	11.0846	9.33809	9.76728	9.9416	10.1937	9.2076	9.54288	9.88287	8.86489	10.1599	8.97786	9.18365	11.2221	10.89	9.69765	9.06899	10.4929	10.3051	8.00258	11.0318	8.88814	9.58591	10.6797	10.1624	8.86598	9.98226	10.9838	11.1217	9.39341	9.68516	7.95835	9.77694	9.1805	10.1733	9.45373	11.1676	10.8635	9.6989	10.2305	9.42657	10.4824	10.6013	8.95652	9.7995	9.17204	9.82189
SLC2A9	0.000563673	-3.24897	0.00562359	0.263321	3.61589	3.77893	2.9314	2.49604	3.40136	3.82256	3.40591	3.42436	3.17096	3.7954	3.13815	2.82283	4.01522	4.01522	4.01522	3.87786	4.03607	3.4408	3.02994	3.24616	2.28731	3.53512	2.94101	3.47833	3.55264	3.32931	3.35112	3.50992	3.66673	3.80774	4.03371	2.9173	1.93628	3.29098	2.89121	3.10437	3.82219	4.02578	3.01753	3.08523	3.781	2.99608	4.50718	3.55539	3.80094	4.25152	3.60368	3.38078	3.28255	3.67052	3.54994	2.61437	2.43376	3.53434	3.1299	3.74624	3.41423	3.45869	2.79371	4.05213	3.54351	3.29952	2.62735	3.01435	3.38719	3.53244	2.98676	3.61263	4.13514	3.81057	2.72853	3.07793	3.27295	3.10376	2.62307	3.49276	4.05149	3.6909	3.46899	3.57102	3.44604	4.15918	3.93683	3.83841	3.81781	3.99113	4.13232	3.56437	3.45468	4.1472	4.18535	2.93137	4.31298	2.72799	3.54161	4.02641	4.37789	3.68958	3.82942	2.82698	3.74118	3.9839	4.37945	3.64439	3.26761	3.94946	3.15529	3.47785	3.84147	3.88979	2.96139	3.81001	3.24865	3.87164	4.45965	3.58233	3.78629	4.91882	3.75387	3.55292	3.20325	3.60947	3.69484	3.68247	4.06541	3.73962	3.23455	3.51849	3.17261	3.37839	3.82391	4.07477	3.98293	3.56202	3.24803	3.21319	3.19381	3.74504	3.68532	4.10835	3.39661	4.16034	4.29259	2.40147	4.12652	3.3116	4.16725	3.3759	3.38016	4.04244	3.56931	1.79903	3.26323	3.48105	4.4187	3.16031	4.50532	3.42768	3.40923	3.04828	3.7185	2.9095
HGS	0.000564108	-3.24864	0.0056252	0.185706	6.21476	6.83302	6.39873	6.86453	6.10025	6.6615	5.85211	5.59843	6.60737	6.04864	6.15264	6.37944	5.79657	5.79657	5.79657	6.24693	6.3277	5.7975	5.68595	6.1998	5.49301	5.99385	5.79952	5.65051	5.64299	6.11794	6.09035	6.22673	6.31565	6.45195	6.12661	6.34146	6.91202	5.99003	5.8387	6.26029	6.10936	6.24766	5.69637	5.62551	5.74727	6.33985	6.10802	6.49976	5.925	5.91907	6.39462	5.9463	5.87571	5.76065	6.03714	6.48538	6.04897	6.2317	6.06648	5.56959	6.08723	6.06762	5.91461	6.41124	5.86635	6.22751	6.18154	6.28157	6.08017	6.44992	5.91719	6.07855	6.09479	5.73487	5.95098	5.83881	6.19674	5.88827	6.14584	6.09532	6.1536	6.06294	5.69167	5.27868	6.39979	6.28929	6.15696	6.57613	6.48349	6.26518	6.124	5.83276	6.21973	6.47683	6.11742	6.20362	5.96545	6.54616	6.15837	6.15876	6.56336	6.26621	5.67695	6.09999	6.12622	6.47632	5.82277	6.30228	6.87163	6.1241	6.72758	6.03129	5.8128	5.92227	6.3024	6.29865	6.03411	6.29098	6.46822	5.98949	6.8375	6.17229	6.7562	6.70733	6.3212	6.12341	5.68002	6.23229	6.19598	6.08292	6.61862	5.86273	6.6671	6.50367	6.534	5.94661	5.9644	6.09328	6.93309	6.50336	5.73642	6.36524	6.09528	6.30567	6.1769	6.50203	6.4108	6.61673	6.36708	6.43563	5.73044	6.59725	6.22986	6.3471	5.9508	6.59119	6.73744	5.84615	6.68371	6.38481	6.4254	6.43159	5.69459	7.13256	5.80641	6.0412
FECH	0.000564591	-3.24827	0.0056269	0.656822	6.81575	4.68832	5.23082	5.38757	4.60519	5.05836	4.80789	5.22353	4.40519	6.94747	4.20665	7.93796	5.29721	5.29721	5.29721	7.48854	5.67682	5.84529	7.22627	7.66282	6.18436	6.4181	5.07584	6.49145	5.73518	6.43935	6.40541	5.62625	7.0034	7.7015	7.93131	6.19422	5.24624	4.73909	4.28074	4.58128	5.18372	7.88329	6.42091	3.97813	6.94061	5.13444	7.52031	4.23702	6.77525	5.83811	4.15555	4.94942	5.72812	6.84711	5.95308	4.64948	4.41493	7.27058	6.41842	6.42315	4.5503	4.47228	3.95501	4.12641	5.3777	6.0469	6.82995	9.15911	5.86806	6.43078	5.78973	5.11136	6.13997	8.99451	5.24909	5.09556	7.62019	6.8209	3.78342	5.60337	5.80132	6.20081	7.94329	4.20774	5.21901	5.53442	4.6688	7.18902	5.2312	7.36139	5.85843	6.70658	6.5246	6.50272	7.57134	5.96305	6.5493	5.0413	5.71387	6.99794	5.07728	6.71653	5.52356	5.93733	5.03648	5.51327	5.095	6.15439	9.93587	5.75827	8.471	6.69793	5.82729	6.93794	5.72616	5.69864	6.67625	5.01434	6.13734	4.63748	7.72397	5.63825	6.90275	6.35117	7.34789	7.4289	6.16023	8.18951	4.87379	7.08723	4.85888	5.00622	8.25159	9.03449	6.65108	6.60985	6.38434	6.09433	6.35884	7.03748	4.95147	6.63498	6.98749	7.06439	6.19223	7.89128	6.66923	9.56649	7.66335	7.73914	4.7617	6.02669	8.11052	7.68545	6.5383	8.00313	7.30786	7.66808	8.48674	4.51576	7.05694	7.43214	5.46667	6.30483	9.28738	5.9879
AL390728.2	0.000564826	-3.24809	0.0056269	0.342025	0.386935	0.308835	0.482085	0.468644	-0.792379	-0.655663	-0.0287834	0.0411728	-0.769094	0.583763	0.440966	1.02646	0.369734	0.369734	0.369734	-0.415754	0.317442	0.615653	0.0211789	-0.112861	0.153701	-0.597457	-0.198307	0.602621	-0.124941	-0.298914	1.11247	-0.085489	0.5042	-0.22262	-0.28703	1.03326	0.102795	0.257078	-0.183114	0.630364	0.485788	0.34414	1.09286	-0.404641	-0.395134	-0.532773	-0.0694767	-0.462784	0.136651	0.913749	-0.274227	-0.645318	-0.0595306	-0.0370821	0.103886	0.0721586	0.874919	-0.242965	-0.314596	-0.0386694	0.436474	-0.669331	0.0714529	-0.23506	-0.0909638	-0.891144	0.36291	-0.343056	0.00120791	-0.182005	0.700326	-0.00782171	0.409612	0.288647	0.0598134	1.05492	0.214915	0.177957	0.319201	-0.839592	-1.04948	0.0258848	-0.16577	0.226809	-1.06823	0.565524	1.47878	0.346238	0.068887	-0.575551	-0.489749	-0.302997	-0.139556	0.897877	0.914368	-0.114259	0.654906	0.707049	0.922988	-0.104419	-0.50344	-0.328007	-0.254619	0.352941	0.907578	1.10826	0.916927	-0.466273	1.03894	0.0405946	2.36337	0.638429	0.720811	-0.401938	0.258139	-0.952324	0.913785	0.0409716	0.836344	0.649274	-0.328223	-0.411812	0.563535	0.60353	0.27295	-0.24291	0.653922	0.248184	-0.122222	0.314654	0.751176	0.188732	1.76624	-0.203563	0.954867	-0.146109	0.573141	0.480192	0.348196	-0.323138	-0.667735	-0.52139	0.0410444	0.372695	0.274103	0.395249	0.0380984	1.24148	0.507533	-1.30269	0.864606	1.01513	0.390011	1.47892	0.103416	-0.140855	0.929621	1.31764	0.700527	-0.417652	0.16892	1.88634	0.0560362	0.573727	-0.00542338	0.446854
TATDN2P2	0.000566781	-3.24658	0.00564363	0.388001	0.739862	0.916433	-0.85039	0.175847	0.307349	-0.771032	1.15149	-0.159445	-0.0815063	-0.0414162	-0.855967	-0.620872	0.623553	0.623553	0.623553	0.91137	0.463719	0.191583	0.886408	1.04724	0.487841	1.5628	1.19269	-1.07513	0.788166	1.27275	1.01853	0.72853	-0.259714	0.570636	-1.08014	0.989952	-0.290306	-0.367794	0.495591	0.857912	-0.0739705	-1.37363	0.152624	0.581875	0.318384	-0.123802	-0.858901	0.251556	0.313282	1.06197	-0.482338	0.68583	0.803783	-0.0953095	0.607138	-0.110842	1.68791	-0.402394	0.686261	0.827429	0.284991	-0.400563	0.633647	0.654181	-0.0909638	0.818651	0.478768	-0.343056	0.27772	0.777026	0.737646	0.819492	2.74416	-0.173648	0.733735	0.163267	0.160783	0.487241	0.837431	-0.839592	0.580436	0.18187	-0.229086	0.791344	0.228563	1.29591	0.276003	1.17657	0.65817	0.681258	0.025812	0.039917	0.205477	0.844898	1.10228	1.0634	0.967761	0.907672	0.052579	0.505407	0.213653	1.42747	0.0953031	1.12741	0.213634	0.174149	1.50074	0.387776	1.96773	0.871594	2.90648	-0.424641	-0.193437	0.629991	0.520855	0.3388	0.679633	-0.0331907	0.535543	1.29978	1.14803	-0.130124	0.850041	0.858732	0.722263	0.592738	0.253892	0.840257	1.01438	-0.450386	0.0769385	-0.414399	1.86911	1.5623	1.14809	0.178242	0.931526	1.19659	0.609876	1.15333	-1.04555	0.223415	1.95819	-0.285728	1.32077	0.618531	2.06506	1.49435	0.337174	0.871378	0.394738	0.390954	1.33149	1.15615	0.841396	1.66357	1.80129	0.478333	0.865575	0.199415	0.808358	1.31097	0.441376	0.573727	-0.00542338	1.05633
CTSC	0.000567288	-3.2462	0.00564595	0.298867	7.09119	6.70954	7.19111	7.24175	6.99713	6.54648	6.1421	6.59437	6.72564	7.06192	6.38056	6.39775	7.30721	7.30721	7.30721	6.498	6.61023	7.13477	6.42507	7.04653	6.63092	6.40645	6.08531	6.61552	6.97704	7.8384	6.4112	6.98263	6.9375	6.10411	7.09067	6.80759	6.78794	6.61312	6.68168	6.69528	6.19521	7.23234	6.54287	6.48451	7.527	6.55035	6.94772	6.62674	6.77587	7.36131	6.82177	6.19061	6.49575	7.09181	6.17275	8.08086	8.18551	6.28583	6.67295	7.30906	6.5673	7.47418	6.98773	7.43834	7.36786	6.6593	6.35456	6.86318	6.47851	6.91153	6.53592	6.93014	7.9068	6.76229	6.74203	6.71826	6.95717	7.05254	7.3694	6.27689	7.3458	7.05822	7.01683	6.42396	5.9314	7.23878	6.86916	7.28419	7.9759	6.81641	6.71038	7.38001	6.98096	7.36267	7.05908	7.29839	7.36344	9.116	6.50521	6.82005	6.49316	6.81301	7.17991	7.37332	7.29451	6.81662	7.76585	7.17783	7.83706	7.08107	8.77666	7.27711	6.9279	7.18734	6.3163	7.20757	6.50898	6.96049	8.04257	6.86888	7.07587	6.84566	6.36544	6.94878	6.4579	7.14154	6.96103	6.67761	7.51321	6.91978	7.49904	6.74181	7.24706	7.07807	7.7479	6.73237	6.9309	7.01429	7.65268	7.89036	6.65863	7.25348	7.94099	6.58771	7.86134	7.09373	7.3162	6.85238	6.95758	5.89057	6.48926	8.86786	7.34385	7.58742	7.78787	6.67393	6.61837	6.88035	6.45989	6.50154	7.14174	6.8539	6.84757	6.89158	6.76239	6.34977
LIMS1	0.000572436	-3.24227	0.00569442	-0.283716	7.26156	6.77794	7.52684	7.81011	7.2628	7.24344	6.78314	6.97389	6.74384	6.96685	7.3626	7.24167	7.29454	7.29454	7.29454	7.6396	7.41606	7.01627	7.58129	7.91637	7.0959	7.85025	7.09454	7.34123	6.71478	6.98283	6.43185	8.15026	7.13959	6.84836	6.67227	6.73976	8.11632	6.50686	6.96001	7.9106	7.60097	6.86938	6.36409	6.74931	6.8062	7.17424	7.29581	7.42574	7.38822	7.15145	7.33439	7.26674	7.51605	7.29778	8.22735	7.87036	7.39794	8.01699	7.13109	7.12391	6.65359	7.12546	6.93114	7.47805	6.58324	7.93136	7.91182	9.65713	7.0344	8.1432	7.9685	6.41676	7.68311	6.25955	7.22032	7.12636	7.42014	7.36053	7.31398	7.14932	7.17395	7.6933	7.39469	6.77262	7.09941	7.61642	6.5572	7.21807	7.32437	7.82855	6.6168	7.1936	6.83673	7.42716	6.65289	7.72804	6.57693	7.83068	6.16529	6.91144	6.96932	7.45705	6.70336	6.988	6.57193	7.20109	6.6304	6.96794	8.19649	7.27139	7.45033	6.66864	6.69641	6.68137	7.35806	7.03936	7.02421	6.85715	6.39714	6.5852	7.20568	7.16584	7.20215	7.58471	7.53337	7.14964	6.98973	7.31849	6.46378	6.35263	6.83814	6.6071	7.24865	7.35827	7.71508	7.53745	7.21901	6.39442	6.81155	7.82696	6.51388	6.90245	6.66663	6.76495	8.12468	5.93401	6.97795	7.36696	6.40531	7.33221	6.49575	7.81872	7.30786	6.64409	7.38943	7.37876	6.84742	7.22	7.73407	6.72371	6.84398	6.63269	6.7957	7.01595	7.55754	6.5237
NEK2	0.000572896	-3.24192	0.00569623	-0.514503	-0.102011	-1.91265	0.158404	-0.686718	1.40355	-1.1856	0.615307	1.12872	-1.29462	-1.89452	0.14528	0.375647	0.20174	0.20174	0.20174	-0.134116	-1.15753	2.0246	0.197158	0.753574	-0.561641	-0.774792	0.263585	0.227155	-1.33486	-1.49508	0.631119	0.27548	-0.98369	-1.29225	-1.20266	-0.751289	0.265333	0.00591187	0.195787	-0.324352	0.339424	-1.08908	0.482925	-0.215355	-2.08021	-1.50876	-0.617553	0.0305957	-0.385974	-0.597531	-0.598853	-0.743691	0.582491	0.124702	0.4125	-0.565834	0.0576559	0.459892	-1.50945	0.490409	0.698727	-0.282886	0.154924	0.207296	-0.164759	-1.49207	0.478768	-0.883548	-0.159851	-0.832818	0.0408666	-1.32393	-2.4961	0.676495	0.00138012	0.974471	1.18391	1.76694	-0.0769359	-0.0663743	-1.2011	-0.95916	0.728567	-0.565469	-0.0620619	-0.812069	-1.74542	-0.210985	-3.20882	0.419114	0.096311	-1.90592	-0.507566	-0.768987	-1.09272	1.02947	-0.300562	0.409276	0.509576	-0.767	0.548358	-1.74443	-0.372447	0.0147097	0.121647	-0.966456	-1.46081	-2.84385	-0.6359	-0.160019	-1.17989	-2.04335	-0.96153	-0.865759	0.70124	0.107993	-1.0809	-1.11479	-1.17986	0.165568	-1.87035	-0.900825	-0.988818	-1.54215	-0.734025	-1.47879	-1.04451	-0.617021	-0.122222	-0.450386	-0.0116772	-0.0815426	-1.37861	0.0247745	-1.19008	0.381139	-0.919136	-0.24002	-1.7249	-0.622965	-1.27948	-1.54118	-2.23373	-0.39399	0.674343	-2.64901	-3.00528	-0.855609	-0.666737	0.723694	0.552421	-1.45469	0.505951	-1.8737	-0.666194	-0.0218816	-2.42046	-0.144827	-3.12011	1.67633	-4.34055	-0.426358	0.403304	-1.35115	-0.489684	-1.09741
CYCS	0.000575035	-3.24031	0.00571474	-0.239649	4.4364	4.19125	4.23702	3.89291	5.20303	4.16228	4.94501	4.76846	4.07032	4.46296	4.87687	4.10422	5.0475	5.0475	5.0475	4.1515	3.61858	5.27652	4.70928	4.86054	4.72951	4.04308	4.53214	4.76497	4.87092	4.02786	3.87801	4.49827	4.86556	3.19501	4.35476	4.14749	3.85363	4.56148	4.40433	4.43608	4.21396	4.38655	4.47732	4.62592	4.84943	4.35318	4.4387	4.08004	4.52094	4.53133	4.37994	4.84329	4.68839	4.8212	4.22968	4.30559	3.87993	4.56399	4.27201	4.90657	4.82432	4.52568	4.70521	4.79466	4.66815	4.23153	4.42283	4.80144	4.43757	4.18808	4.56831	4.40324	4.06522	4.6843	4.72497	4.96633	4.90948	5.6021	4.43818	4.32822	4.23623	4.31673	4.83814	4.78712	3.90819	4.11113	4.79272	4.08586	4.08601	4.58931	4.63683	4.95106	4.41595	4.22182	4.55397	4.56739	5.0499	4.1111	4.5062	4.20162	4.15899	3.8626	4.979	4.01056	4.54182	4.12227	4.68883	4.10651	4.07339	4.39929	3.67254	4.3269	4.32621	4.48526	4.67316	4.45146	4.06196	4.29938	4.67422	4.62709	3.50226	4.61285	3.56099	3.88265	3.69017	4.26227	5.10187	3.75582	4.4943	4.10169	3.87684	4.87644	3.03187	3.70925	4.09646	4.49848	4.50107	4.66199	3.55816	4.77733	4.98324	4.42823	4.177	3.71111	4.82792	4.09679	3.99896	3.84726	4.27942	3.25892	4.52849	3.20134	4.52152	3.90927	4.46505	2.78876	3.63445	4.73441	3.77671	4.94335	4.33008	3.56811	4.8534	3.3875	4.57101	3.92191
APOBEC3A	0.000576836	-3.23895	0.00572987	0.374174	8.63519	9.43504	8.39858	9.03756	8.02027	8.55268	7.99966	7.38084	9.41107	8.47389	7.6093	8.69136	8.16928	8.16928	8.16928	7.88124	8.9628	7.61691	8.31896	8.41248	8.53098	9.31304	8.75447	7.1301	8.30695	8.36347	8.73754	8.96104	7.27445	8.72951	6.94677	9.4253	9.00372	8.25066	7.70374	8.77954	8.82406	7.98453	8.90029	7.78059	7.82838	8.69735	7.21671	8.39089	8.11105	8.26341	8.68875	8.40263	8.4566	6.73566	8.5135	8.85038	8.27412	7.63121	9.04054	9.00154	8.35185	9.08853	7.94521	7.94968	7.84178	8.61416	8.09546	7.94737	8.34233	8.97175	8.09656	6.84922	9.12693	7.21708	8.25879	8.9152	7.7729	6.88106	9.54762	9.14606	7.91024	8.27671	6.08158	7.70915	9.3082	9.73452	7.93784	8.27233	7.48546	7.82544	8.5095	7.501	8.15838	9.02865	8.58914	8.1009	7.17169	8.34137	8.8739	9.10001	8.78653	8.57934	7.01483	8.99967	8.16847	8.8586	8.39193	9.18984	9.65074	8.60728	9.57274	8.63273	7.41883	7.85785	8.56111	8.20665	8.50504	8.52603	9.75055	8.67083	9.73439	8.42727	9.21272	9.71572	8.81037	8.52047	7.92532	9.3763	8.07046	8.23647	9.00229	6.86405	9.48705	9.62309	8.74642	7.71649	9.51833	8.37896	8.49118	9.7711	7.07569	8.36073	9.40971	9.23233	8.23884	8.13586	9.61789	9.34246	7.91249	8.87701	8.12664	9.21204	7.59524	9.50587	7.90643	10.2271	8.65101	8.32078	9.00931	9.2059	9.38367	9.51513	7.21344	9.35218	7.83087	8.71717
SLC26A11	0.000577794	-3.23823	0.00573661	-0.309395	3.34698	4.05712	3.07287	2.96382	3.80263	2.96463	3.16655	3.68129	3.73399	2.83201	3.63535	3.65792	2.92161	2.92161	2.92161	3.27672	2.61396	2.99478	3.82129	4.38851	3.07191	2.58786	3.39341	3.19135	2.93114	3.65201	3.80953	4.05066	3.69806	3.86661	3.46775	3.22805	2.89004	3.20397	3.38438	4.54904	3.34792	3.50133	2.83133	3.47698	2.83995	3.96046	3.04128	3.31925	2.8592	3.3904	4.34488	3.78972	3.798	3.48924	4.01202	3.89023	4.10163	3.51774	3.37349	3.70594	3.43836	3.40709	3.29472	3.83816	3.05125	2.45909	4.25829	2.8367	3.72948	2.71771	3.61207	3.03675	3.05289	3.58759	4.05302	3.07793	3.2077	3.71596	3.81447	3.48549	3.47702	3.33975	3.17703	3.31795	3.46711	2.8614	3.27397	3.93487	4.13511	3.6521	3.58251	3.17614	3.10999	2.45713	2.34584	4.16805	2.9039	5.01708	3.50388	2.93248	2.40541	2.87241	3.42381	3.05722	2.92718	2.27128	2.82586	2.59208	1.23377	2.86872	2.71303	3.42692	3.72813	3.38016	2.92555	3.52377	3.12962	3.21363	2.63458	2.81126	2.18025	2.85492	2.46041	3.79369	2.88541	2.98509	2.97957	2.99111	3.18448	3.22908	3.74105	3.41695	2.92449	1.5623	2.27128	3.04455	2.74458	2.92117	4.96097	1.49787	3.82313	2.80603	2.54714	2.39732	3.79068	3.33925	2.46932	2.11343	3.30251	3.11813	3.4166	3.8796	3.46139	3.19496	2.86639	2.16781	3.05236	3.07338	1.70774	2.99842	2.71986	2.7705	3.67993	3.4248	2.32784	2.42328
ZNF639	0.000578405	-3.23777	0.00573991	-0.221233	3.81634	3.44833	3.96353	3.27921	4.06784	3.8521	4.19281	4.24251	3.50275	3.88819	3.89157	3.85974	4.2215	4.2215	4.2215	3.66154	3.08253	4.35188	4.27812	3.66077	3.97762	3.21711	3.79312	4.13445	3.99087	3.88606	3.32192	3.55995	4.34377	3.04622	4.03371	3.41156	2.96293	4.13887	3.89743	3.58425	3.53329	3.88087	3.94969	4.22143	4.07171	3.85147	3.59666	4.01364	3.90572	3.9313	3.39102	4.20347	3.97164	4.07869	3.66373	3.65948	3.99802	3.95608	3.68136	3.88507	3.95156	3.81605	4.0398	3.69268	4.03875	3.31736	3.99194	4.92122	3.60339	3.691	4.42124	3.96931	3.71796	4.88158	3.89348	4.01961	4.13532	4.3838	3.63825	3.65065	3.61394	3.85055	4.38878	4.44895	3.48098	3.4474	3.91319	3.95666	3.69874	3.67735	3.86084	4.35962	3.69675	3.49429	3.84452	3.78134	4.18274	3.5	3.58872	3.31948	3.07498	3.62114	4.53537	3.43732	3.95949	3.33906	4.01341	3.64439	3.09025	3.64006	3.04996	4.04219	3.8824	4.01762	3.56093	3.61466	3.50924	3.68187	3.44073	3.85599	3.29824	3.76081	3.27194	3.10027	3.36654	3.98864	4.31985	3.20526	3.68467	3.52118	3.5375	4.42673	2.6049	3.61595	3.59764	3.71688	3.4219	4.23935	3.54779	3.66946	4.49375	3.77635	3.62932	3.27155	3.95554	3.54372	3.48242	2.95409	3.74443	2.47703	3.75624	2.89976	3.79918	3.39213	3.8917	2.57888	3.18908	4.1851	3.58481	3.67088	3.89032	3.37229	4.35691	2.69836	4.36766	3.63345
RELB	0.000579166	-3.2372	0.00574467	-0.281093	5.3532	5.77646	5.76539	6.83993	5.77117	5.10818	5.0613	4.75187	6.4299	5.08187	6.35507	5.99742	4.84138	4.84138	4.84138	5.91986	4.61307	5.02485	5.62054	6.38727	5.11668	4.80487	5.41414	5.03881	4.99125	5.3806	6.0239	6.05521	5.02233	5.22075	4.71354	5.82834	5.92635	5.12269	4.74655	6.03154	4.76815	4.95088	4.5546	5.1423	5.11704	5.58157	4.46518	6.19227	5.04565	5.52085	5.80388	5.0016	5.54848	5.07162	5.80551	4.77687	5.39977	5.36619	5.65863	5.43018	5.44836	5.66991	5.64912	6.03388	5.52579	5.60481	6.13704	5.0231	5.83638	5.98974	5.36845	5.29624	5.67469	4.70991	5.36079	5.12148	5.93575	4.68319	5.66325	5.48071	4.96502	5.34138	4.71319	4.34746	5.58781	5.02801	4.81415	5.2296	5.2312	4.97674	5.29484	4.95781	5.19194	5.82661	4.58582	4.70542	4.57773	5.20504	4.96478	4.14688	4.83096	4.31665	4.56972	5.47283	5.54472	4.49195	5.05468	5.62967	4.888	5.35273	6.21983	5.75907	5.43003	5.17848	4.49205	5.67376	5.58733	5.37129	5.06783	5.40914	3.81721	4.92653	4.89984	5.79366	4.83139	5.65277	5.02918	4.85683	5.72546	5.26024	5.81158	4.82385	5.87976	4.86973	4.92793	4.4162	5.19647	4.49028	5.70482	5.89535	4.63097	5.62885	5.5415	4.28112	6.08128	5.39939	5.82051	4.55779	5.67339	4.03006	5.12608	5.27114	5.49563	5.61468	5.29288	5.00069	5.79456	5.39062	5.34661	5.08171	5.27924	3.94415	4.76421	5.04181	3.92146	4.87034
TRIB3	0.000580353	-3.23631	0.00575367	-0.291399	2.89551	3.29784	4.93766	2.76238	2.78026	2.87153	2.88617	3.30594	3.69461	2.87583	2.81618	3.00831	2.77215	2.77215	2.77215	1.95379	2.52787	3.16136	3.06061	3.11288	2.97771	1.63559	3.34286	3.82774	2.68086	2.21113	3.06424	3.68543	3.51822	2.42997	2.77944	2.41005	1.78366	3.03949	3.30385	4.21766	2.42311	2.96167	2.95049	3.16689	2.89905	2.45584	3.00565	2.42617	2.65571	3.56455	2.28723	3.4822	2.60642	2.70625	2.33563	2.3566	1.56438	2.24332	2.80586	3.0325	2.8112	2.75384	3.45151	2.11022	3.68152	3.29053	3.16588	1.99666	2.85565	2.33402	3.35422	3.60019	2.56867	3.49956	2.40704	2.95753	2.1818	3.85729	3.25938	3.48549	2.91074	3.11945	2.88724	2.78796	2.8608	1.69404	2.96465	2.68923	2.49443	2.49682	2.56377	2.91005	2.82383	3.10126	2.91614	3.3302	2.82847	2.98258	2.48269	2.31954	2.64541	3.0906	3.25029	2.11102	2.89974	2.93608	3.47594	2.38414	3.57688	2.82408	1.16653	2.52839	3.02614	3.11503	2.3677	3.2748	2.17578	2.21328	2.62151	3.1385	3.02124	1.91726	1.72072	2.81397	2.68952	2.6814	2.73022	2.53806	3.33294	2.27106	3.30962	3.17092	2.75573	1.73359	1.97767	2.35568	2.32879	2.76069	2.95805	2.6835	2.56638	3.05107	2.42088	3.00999	2.34356	3.42307	2.65299	2.6985	2.77776	1.92123	2.68408	3.07201	3.15002	3.2553	2.63999	1.256	2.52433	2.54893	3.03398	2.74256	1.78788	2.5741	2.87475	1.2083	2.95727	2.72637
SLC37A2	0.00058156	-3.23541	0.00576286	0.380107	4.56679	5.05263	3.99435	3.3165	3.63901	4.37734	3.97605	4.87081	2.85101	5.41457	4.07072	2.94043	5.02879	5.02879	5.02879	4.41823	4.83542	4.6203	3.85668	4.2482	3.17585	4.56037	2.58549	4.51227	4.5496	3.98677	4.08336	3.57083	5.20595	4.58554	5.12046	2.83403	1.67214	3.91611	3.54715	3.73513	3.8037	4.88873	3.76694	3.73206	5.8566	3.56432	5.47501	4.33695	5.0684	5.00053	4.19546	3.26539	3.45575	5.29773	3.65642	3.30463	1.53178	3.84952	4.93974	5.07161	3.95156	4.28962	3.97811	4.32326	4.83125	3.71724	3.13089	4.73893	4.23378	4.26694	3.69505	5.13167	4.33579	4.84001	3.79371	3.18011	4.50477	4.47084	2.41191	3.7328	4.96502	4.50822	4.75878	4.49818	3.78495	5.25869	4.15744	4.06093	4.98292	4.18322	5.63983	4.98117	5.1626	5.07791	5.08652	4.36798	5.39201	3.35301	4.86625	4.80436	4.6744	3.86754	5.32375	4.23164	5.13241	4.87707	5.98172	4.96601	3.61236	5.60839	3.84775	4.40793	4.51702	5.39656	4.20868	5.65782	5.1486	4.73601	5.55231	4.05911	4.30556	5.91506	4.19342	4.4271	3.36654	4.85594	5.08577	3.94959	4.98094	5.05094	4.42474	4.78566	3.89562	3.88676	4.56113	5.2144	5.45485	3.9069	4.47802	4.38014	5.02561	5.48651	4.92278	4.49732	4.40204	5.22779	4.73279	3.14676	5.42133	3.51623	4.30291	3.30859	4.44369	5.23693	4.65897	3.1216	4.11824	4.4818	4.125	3.97575	5.03705	4.3195	4.87442	3.87907	4.4292	3.82798
HAGH	0.000582189	-3.23494	0.00576631	0.464934	5.13429	4.29024	4.27098	4.74426	3.97804	4.20106	4.51342	4.25602	4.0626	5.52327	3.74227	6.05572	4.73191	4.73191	4.73191	6.93587	4.03607	4.37377	4.76157	6.3774	5.09644	4.31096	3.97309	4.97816	4.83336	4.39546	4.39514	4.12639	5.43288	5.63184	6.43475	4.74095	4.25781	4.21798	3.79509	4.01232	4.33157	5.91796	4.5139	3.72822	5.02552	4.35052	5.72551	4.40185	5.50126	4.05323	3.40621	4.46806	4.81889	5.20577	4.50272	3.84694	4.1983	4.80888	4.59695	4.89765	3.93893	3.80944	3.08726	4.05213	4.20911	5.28732	4.9375	5.79121	4.8296	4.70957	4.50479	4.35222	4.78048	6.25402	4.14698	3.83259	5.16801	3.88924	3.85087	4.30775	4.76473	4.89769	6.25356	3.26451	4.17897	4.19034	4.0055	6.19582	4.21036	6.21087	4.70891	5.00905	4.70761	4.92039	6.13905	4.88457	4.21271	3.85598	4.89152	5.01988	3.78939	5.02595	3.72571	4.3572	4.25299	4.03	4.19394	4.62586	6.86705	4.44717	6.73078	5.24064	4.53959	5.45522	4.32329	4.02824	5.39268	3.74424	4.94992	3.49356	5.6873	4.28527	5.2468	5.10331	5.39012	6.21982	4.42595	5.89672	4.29998	5.102	4.26888	3.86543	5.70072	6.1147	5.53736	5.19882	5.0888	5.24317	4.82584	4.57884	4.07046	5.09018	5.21045	5.65364	4.27655	5.62369	5.22849	6.78089	5.9159	6.14581	4.34664	4.50866	5.96701	6.12255	5.29288	6.17016	5.5916	6.00002	7.09396	3.99395	4.65644	5.51875	4.14543	4.61544	7.9478	4.66154
GRAP2	0.000583306	-3.2341	0.00577459	-0.275911	6.50969	5.32779	7.10842	6.85664	6.53958	6.78981	6.29941	6.28487	5.08352	6.18987	6.66436	6.74039	6.4085	6.4085	6.4085	6.72064	5.95041	6.57094	7.02903	7.30865	6.75551	5.78771	6.28896	6.99101	6.48998	6.16322	5.75199	6.48156	7.12315	6.10787	6.44754	5.99231	6.88414	6.49531	6.80627	6.61711	7.02852	6.42412	6.20461	6.511	6.02691	6.27098	6.41348	6.95431	6.87365	6.71239	6.78954	6.69126	7.15061	7.18649	7.79876	6.25046	6.39553	7.51921	6.27018	5.03954	5.92267	5.30905	6.10767	6.33769	6.59795	6.95747	7.25604	7.91181	6.44913	7.16484	7.19379	6.67828	6.483	6.34078	6.97196	5.90813	7.11585	6.05131	6.15557	6.09771	6.77869	7.2162	7.11052	6.44322	6.52563	5.59778	6.42206	6.2208	6.47683	7.14218	6.67122	6.80714	6.4279	6.66911	6.15294	6.168	5.83661	6.22771	6.21201	6.15182	5.59381	6.90764	6.63868	5.90041	5.73135	6.25642	5.48564	6.2246	6.91045	6.3768	6.30384	6.38754	6.72483	6.24792	6.08408	6.14703	6.57809	5.3238	5.38451	6.01363	5.82297	6.1549	6.6659	6.2349	6.80836	6.38993	6.24757	6.71487	5.83499	6.14569	6.25071	6.95832	6.43667	7.00049	6.31792	6.80912	6.29576	6.13378	7.0364	5.97147	6.84262	5.93947	5.86616	6.54162	6.48848	6.3976	6.33892	7.06685	5.92094	7.17137	6.27024	6.20384	6.08007	6.17927	6.57856	6.70983	6.14629	5.85531	6.93738	5.0407	5.23875	5.93795	7.03858	5.39184	7.21683	5.12854
ETV6	0.00058622	-3.23194	0.00580064	0.293136	7.95211	9.14511	8.05585	8.99435	7.5085	7.87712	6.96294	6.62007	7.80894	7.67968	7.50647	7.99056	7.44029	7.44029	7.44029	7.84587	8.33933	7.44146	7.58953	7.36669	7.04666	8.74888	7.30059	6.87178	7.42404	7.90333	7.87681	7.87201	7.08971	7.95627	7.02564	8.55072	8.91157	7.18993	6.91419	8.24374	8.23278	7.40449	7.62184	6.93683	7.72347	7.7948	7.01478	7.77909	7.70998	7.62355	7.94885	7.4371	7.4864	7.11847	8.51704	8.08852	7.84253	7.41881	7.69028	7.89257	7.40948	8.27095	7.66861	7.56772	7.45666	8.60602	7.95497	7.87019	7.77823	8.50629	7.67854	7.47089	8.33477	6.96103	7.5932	7.75677	7.39398	7.32836	7.8174	7.62892	7.31818	7.72139	6.96826	7.12208	8.07248	9.13326	7.2959	7.55001	7.82172	7.17934	7.61269	7.52561	7.71929	8.59755	7.78912	8.31146	7.28537	8.51061	7.81791	8.3912	9.00279	8.27784	7.1585	8.3119	7.67706	8.16282	7.51555	7.92398	8.88144	7.69945	9.16189	7.61922	7.4434	7.262	7.90528	7.92246	7.87203	8.10904	8.37622	7.87491	8.66181	7.73261	8.02799	8.63368	8.01334	7.51614	7.56127	8.20334	7.56314	8.03223	7.66636	7.06791	8.90643	8.71653	8.15575	7.60738	8.12896	7.83036	7.92631	8.49199	6.95987	7.78732	8.37441	8.10416	8.03891	8.00258	8.64722	8.99283	7.72404	7.93129	7.22704	8.46894	7.83443	8.31237	7.85285	9.02216	9.02135	7.5522	8.45416	7.62642	8.35742	8.16458	6.99725	8.30071	6.98307	7.48199
KBTBD6	0.000588392	-3.23033	0.00581933	0.361288	2.90411	2.72045	2.5017	1.22465	2.40209	2.28662	2.93251	2.52326	3.21338	2.8141	2.30152	2.88734	2.98768	2.98768	2.98768	2.35412	2.99701	2.41076	2.3982	2.67071	2.6514	2.67678	2.40017	2.58572	2.4711	2.1127	2.02521	2.49346	2.62864	2.90644	2.67892	2.65152	2.68984	2.59578	2.65195	2.62667	2.33572	2.85666	2.68319	2.57168	2.26371	2.39501	2.66096	2.49268	2.39275	2.5253	2.13137	2.54173	2.4404	2.33948	1.58357	4.03504	3.70818	2.68135	2.22598	2.53091	2.94357	2.26713	2.79371	2.89579	2.25639	2.2335	2.32077	4.41167	2.28084	2.67497	2.78763	2.31776	2.25748	3.04515	2.63554	3.10652	2.75697	3.49842	2.67813	2.78629	2.49578	2.47296	2.82626	2.86832	3.99778	2.2619	3.47033	4.63098	3.0802	3.4264	2.48713	2.55711	2.17155	1.74044	2.62872	3.3916	3.34391	2.96018	2.64997	3.1228	4.16305	2.37314	2.31605	2.18063	2.68354	2.96485	2.49959	2.01836	3.91902	2.18418	2.04489	2.29837	2.89224	2.52377	4.94336	2.26821	2.00031	2.36536	2.06824	2.10221	4.67819	2.97873	3.7608	2.27115	3.03861	2.49034	2.89763	3.33538	2.09778	2.01097	2.17342	2.61458	2.6049	2.84747	3.4367	2.47871	2.31147	3.20464	2.55386	3.36792	2.89648	2.40243	2.01756	2.56574	2.57958	1.92287	1.38164	3.17918	2.13002	2.33156	2.03508	2.43628	3.37254	1.69351	2.39962	4.03757	2.73257	2.40662	3.3817	4.41465	3.43268	3.95496	2.78136	4.92301	3.2507	3.40854
SNRPE	0.000588918	-3.22994	0.00582173	-0.270822	2.03767	1.89744	1.95121	1.05853	2.27669	2.41093	2.62102	2.03608	1.0769	2.26088	2.09616	2.07367	2.71088	2.71088	2.71088	1.89231	1.38966	2.85393	2.13547	2.50648	1.79915	1.22818	2.25861	1.95486	2.34537	1.63384	1.87246	2.02444	2.37732	0.735224	2.04669	1.75624	1.41933	1.87869	2.00633	1.92442	2.17237	2.32586	1.94444	2.33983	2.34033	1.86245	2.56631	1.76053	2.21137	1.97172	1.70954	2.10626	2.33787	2.47571	1.11373	2.72782	0.925999	1.94515	1.59355	1.99732	2.25414	2.2477	2.47434	2.26694	1.44253	1.51897	2.17379	2.87596	2.23298	1.27363	2.44816	2.14582	2.47221	2.84115	2.41825	2.34017	2.54088	3.04823	2.0852	2.12145	1.94748	1.67269	2.71291	2.1699	1.74968	1.98218	2.48745	1.98103	2.05837	2.34117	2.06318	2.87484	2.01985	1.65068	2.47392	1.7244	2.8477	1.6007	2.14726	1.4801	0.819847	1.69499	2.27745	1.77082	2.26684	1.52364	1.71297	1.3603	1.23377	1.48999	1.16653	2.05174	1.96986	1.93978	1.78296	1.86736	1.44929	1.89119	2.17944	2.16104	1.80169	2.03605	1.53924	0.858732	1.46127	2.00998	3.00913	1.17575	2.28099	1.02853	1.5863	2.29785	0.639596	1.52546	1.68539	2.03322	1.66261	2.24304	1.3913	2.5044	2.33715	1.90953	1.27291	1.24017	2.49415	1.17042	1.003	1.81637	2.07687	0.559149	1.78261	1.01513	2.01856	1.5902	1.73518	0.881719	1.74325	2.59342	1.38401	2.08578	1.54382	1.74397	2.59125	0.638665	2.10781	2.10066
ERGIC1	0.000589699	-3.22937	0.00582664	0.411685	8.97939	9.4383	8.3161	8.98642	8.71428	8.60024	8.13799	7.15833	9.75946	8.03073	8.63983	9.16589	8.32786	8.32786	8.32786	9.15826	9.38709	7.33216	7.87517	9.16692	7.9116	9.02921	8.6087	8.17801	7.227	8.7715	8.93829	9.26977	7.4103	10.5957	8.7815	9.10812	10.1433	7.82274	7.94873	9.25532	9.14885	9.06003	8.43501	7.5421	7.61418	8.64959	9.38116	8.36487	7.94523	7.90328	9.22809	8.63326	9.27389	8.06915	8.94647	8.62318	8.82713	9.00474	8.53671	7.86919	8.43086	8.38565	8.31486	8.93523	7.67267	8.69588	9.03628	9.35754	8.18535	9.30993	8.34481	7.53329	9.04791	7.31553	8.2621	9.05593	8.52343	8.48252	9.10502	9.4638	9.04929	8.56747	8.43621	7.32109	10.1006	8.82467	9.0223	10.2863	9.21678	9.92275	7.34777	7.67408	7.9879	9.20027	9.17764	8.54331	8.3519	8.66445	8.40249	9.38371	9.33216	9.49838	7.35262	8.43294	8.35093	10.118	7.73581	8.5163	10.3637	7.82822	9.91424	8.16477	8.54252	7.79273	9.7218	7.86519	7.65248	9.36844	8.45062	7.61998	10.3665	8.75859	9.97375	9.18773	9.69495	8.11645	7.54706	9.93896	8.71297	7.66436	8.34061	7.37016	10.0911	10.6164	9.3299	8.84143	8.68703	8.90815	9.30605	8.8993	7.41025	8.21319	8.37512	9.86589	9.07864	8.89012	8.9906	9.53141	8.30444	10.1959	9.02126	8.9594	8.87545	8.78056	8.84757	9.82425	10.179	8.20461	10.4275	9.59676	9.31107	9.96722	7.43158	9.49027	9.30087	9.75078
SATB2	0.000591062	-3.22837	0.0058373	-0.288033	1.91442	1.62143	2.86624	1.9011	1.6048	2.16634	1.74811	2.82469	2.3908	1.53815	1.95352	1.77558	1.71393	1.71393	1.71393	1.69042	2.60347	0.651936	2.13547	2.77867	1.69534	1.59966	1.87464	2.11793	1.55662	1.97938	2.4952	2.38664	2.83237	2.64185	1.26217	2.39353	1.06925	1.83302	1.96503	2.00584	1.90384	1.82423	2.00443	1.86801	1.0235	1.76965	2.29833	1.27271	2.02092	2.89306	2.44269	1.19087	1.7658	2.29484	2.27961	2.42549	2.79143	2.35971	1.81601	2.95438	1.33476	1.28185	1.99727	1.71749	1.39195	2.55239	2.10333	2.30066	1.40026	2.13815	1.90841	1.75497	2.1368	0.785624	2.16233	2.3077	2.09787	2.43426	1.8656	1.17437	1.9831	1.85373	1.05522	1.17515	1.19785	2.4961	2.13911	2.35373	2.65119	1.75691	1.19702	0.54896	2.14513	2.16462	2.04951	1.74546	2.29596	1.93525	1.76517	1.23222	2.63373	1.13195	0.580708	2.38612	1.69459	1.825	1.82677	1.67667	0.391759	2.454	1.6356	1.29015	1.69904	1.54641	2.29934	1.36375	2.35892	1.96923	1.76963	1.60536	0.694561	2.41786	0.850041	2.72054	1.92677	1.33617	1.35231	1.37513	1.91029	1.76762	2.23248	1.95075	0.475373	1.2373	0.954867	1.72063	1.51915	1.16488	1.75815	1.53568	1.17704	1.86361	1.618	1.62008	1.24435	2.33844	1.003	1.68705	1.73191	2.52244	1.76123	1.4071	1.875	1.94452	1.94174	1.55291	0.642637	1.28185	1.19008	0.846045	1.86085	1.69321	1.27434	2.52026	1.43331	1.21318
LRRC6	0.000591356	-3.22815	0.0058374	0.431544	4.05495	4.16974	2.36688	3.98842	4.27221	3.01774	2.767	2.40695	3.19938	4.04612	2.9443	3.74007	2.4916	2.4916	2.4916	3.33179	3.25989	3.11012	3.82576	4.02691	3.251	4.08917	4.82778	0.870077	3.70759	3.9587	4.43659	3.72006	2.80646	4.31662	3.71202	4.86598	4.57318	3.1615	3.21856	4.50771	4.52175	3.59973	4.42065	3.68927	3.32792	4.73294	4.65537	3.78505	2.8592	2.20646	3.8843	4.24575	3.28867	2.83654	4.22474	5.0466	4.53084	3.96019	4.30543	3.57035	4.10646	2.1878	4.30942	2.13547	2.37832	4.25022	2.53668	3.97871	3.69457	3.22198	2.74245	2.15719	4.51998	4.0842	4.04219	3.25013	3.7146	3.60489	5.10601	4.12793	3.81011	4.30263	3.32764	3.40134	4.71351	5.08716	4.55629	4.05084	5.26026	2.45069	3.37838	3.71134	4.01394	4.35093	4.17282	5.95855	2.57515	4.57264	5.13312	4.28727	3.65134	4.09905	2.85095	5.19232	3.57337	4.36821	3.61972	3.8246	4.51887	3.99849	5.0774	4.01486	4.09325	3.13567	2.51966	3.79065	4.67502	4.66157	4.89666	1.07348	5.4564	3.53065	4.77195	4.88023	4.01961	3.64048	3.07584	4.70214	4.35005	3.11059	3.6501	3.10062	4.34559	3.47816	3.32915	2.33954	4.56822	4.18109	2.53298	4.03551	3.18233	4.19319	3.63881	3.78124	5.07958	4.6203	4.29811	3.52025	3.76137	4.2619	5.01755	6.25539	3.27785	4.08581	4.31217	3.86304	3.53533	3.73377	3.9944	4.81355	4.49961	5.21126	3.3554	3.20658	2.15458	3.26357
ABCC13	0.000596851	-3.22413	0.00588732	0.633954	2.31387	-0.129198	1.12614	0.0923187	-0.906741	0.501159	0.647417	2.62048	1.54381	2.96779	0.640406	2.33388	0.810409	0.810409	0.810409	3.09766	1.59412	1.37066	2.33687	3.00073	2.70584	1.18031	1.75322	2.77688	1.88504	1.31764	2.91579	1.24576	2.73134	2.66245	3.3744	2.80933	0.978403	-0.108229	-0.0643362	0.501542	0.956612	1.78954	1.43559	0.148553	2.01926	-0.18441	3.08461	0.0305957	2.05446	2.03049	0.682059	0.346518	1.08273	1.57501	1.75771	0.512998	-0.0370009	1.85988	2.50705	2.43554	-0.00928203	1.24313	-0.862322	-1.0937	0.585643	2.07481	1.93097	4.23798	1.77922	2.0738	2.07804	0.790585	2.07245	4.92199	1.05428	0.702108	1.99334	1.95984	0.513371	0.605099	0.484298	1.72436	2.40417	-0.195056	0.815201	1.88393	0.119545	2.3036	0.603391	2.22265	1.29019	2.03883	2.14513	2.07545	3.64126	1.0634	2.14867	0.810845	2.20215	2.69148	0.734903	1.45394	0.759408	1.16224	0.496008	1.62324	0.0510163	1.95285	4.66963	2.22595	3.77525	1.37858	1.14757	2.4041	1.82247	1.36375	3.33188	1.60372	0.693769	0.729211	2.99444	1.74195	2.52694	2.67144	3.00924	2.99312	2.06562	4.06375	0.929114	2.20141	1.80961	-1.06573	3.26355	2.96219	3.21293	2.77125	2.84427	1.42796	0.796677	3.28155	-0.239489	2.44982	2.37622	3.14185	0.509984	2.7695	2.09075	4.62701	4.12652	3.13284	1.78261	1.78271	1.78605	2.48061	1.30748	3.69083	1.9626	2.94194	4.44503	-0.417652	1.54382	3.35607	0.996017	1.67873	5.25941	1.62983
ABLIM3	0.000596986	-3.22404	0.00588732	-0.530758	4.62533	3.71504	5.62145	6.12298	4.71078	4.83245	3.45663	3.92491	3.70456	2.70172	4.79818	5.54932	3.72493	3.72493	3.72493	5.42744	3.92679	3.11662	5.19047	5.85837	4.47748	3.63615	4.44115	5.26742	3.26211	3.25048	4.39046	5.60523	4.7988	5.03974	3.57887	3.52968	6.58736	3.60354	4.76472	4.80476	4.78002	3.98803	1.60016	3.46319	1.69172	3.91424	4.2307	5.22538	4.73774	4.6764	5.42187	5.12171	5.29996	5.22969	6.61892	4.17165	4.64956	6.64373	4.46513	4.31834	2.70577	2.75384	3.23842	4.91799	3.85958	5.93152	5.64229	6.88199	4.10232	6.01566	5.38029	3.62087	5.05201	2.25694	4.62208	4.06887	5.54606	3.22557	4.05706	4.42263	5.00238	5.81741	4.76894	2.71015	4.87986	3.57095	4.06034	5.12283	4.78176	5.41993	3.33531	3.60362	4.03927	5.17232	3.55378	4.41144	2.74887	4.9897	3.12506	4.46401	2.26099	5.3922	3.36978	3.27176	2.46701	4.89462	0.654582	4.02518	6.12036	4.63203	4.26155	3.49773	3.18183	2.70963	5.28485	3.50012	4.63734	3.29922	1.51077	2.45942	3.98997	4.45123	4.66524	4.54535	5.38441	3.70548	3.54815	4.46903	1.97553	3.16649	4.54224	2.46997	4.83511	5.34445	5.01479	4.80221	4.07302	2.70665	5.32824	4.221	2.81706	3.42759	3.75675	5.16231	4.98686	2.6732	4.23615	5.60483	3.20679	5.75448	4.17939	4.53834	4.6084	4.69294	4.96384	4.84503	4.32529	3.305	5.47568	3.35599	3.66436	4.04879	3.14657	4.26574	4.35103	2.08043
GMPR2	0.000599957	-3.22188	0.00591378	0.266744	5.73381	6.16242	5.46888	6.2704	5.3157	5.63555	5.17993	4.07729	6.09576	5.41605	5.55434	5.77677	5.29199	5.29199	5.29199	5.81747	6.02399	5.08745	5.34332	5.48693	5.33791	6.59394	5.54286	4.51471	5.15947	6.05141	5.61225	5.89663	4.86556	5.96285	5.03323	6.16653	6.67404	5.10838	4.88953	6.03833	5.9001	5.46123	5.15519	4.70029	4.99706	5.75701	5.01251	5.75205	5.10487	5.05992	6.17601	5.22123	5.37236	4.88282	5.5572	6.02624	5.74733	5.08734	5.59848	5.08476	5.43793	6.10319	5.47125	5.59609	5.14363	5.94305	5.75143	6.0329	5.46211	6.23258	5.9121	5.15596	6.03414	5.04599	5.59369	5.4444	5.28491	4.86558	6.26864	5.72878	5.29227	5.37544	4.87248	4.94058	5.94398	6.22427	5.4201	5.47015	5.77737	5.71158	4.89098	5.08805	5.65801	6.08687	5.87472	6.12546	5.21079	6.17276	5.71151	5.83312	6.66443	5.60945	4.49808	5.87439	5.89224	6.04481	5.095	6.03679	6.28606	5.34011	6.94422	5.48679	4.98943	5.13984	5.90703	5.6417	5.074	6.41817	5.80298	5.67568	6.23721	5.28344	5.92355	6.3782	5.79472	5.64896	5.56198	6.0533	5.47214	5.36748	5.84351	4.70825	6.41416	6.199	6.39994	4.99491	5.95746	5.7218	5.98887	6.34201	4.8463	5.80622	6.0319	5.90991	5.98574	5.72173	6.18195	6.20907	5.42133	5.57488	5.16323	6.57356	5.52169	5.93236	5.74563	6.45165	6.37612	5.46033	6.41175	6.23883	6.20665	5.97958	4.76421	6.64324	5.1308	5.87059
SCIMP	0.000600599	-3.22142	0.00591504	0.343592	5.8118	6.82617	5.75793	5.31574	5.1787	6.04242	5.46421	6.343	4.9561	6.31611	5.24165	3.93579	6.22755	6.22755	6.22755	5.5684	5.71992	6.12079	4.7639	4.9216	4.75038	5.55183	4.44986	5.45712	6.09152	4.74676	4.71264	4.95606	6.10969	5.20153	6.04902	4.33222	3.58774	5.54471	5.03299	5.1881	5.39301	6.01219	4.86281	5.4338	7.28051	4.92986	6.15248	5.76107	6.23577	6.8084	5.35688	4.96702	4.54745	6.16661	4.96611	4.31924	5.3492	4.65539	6.11755	6.00008	5.28494	5.87374	5.64009	5.60854	5.79028	5.50135	4.4408	6.51709	5.26002	5.16569	4.82826	6.15921	6.10421	5.63267	5.02727	5.21417	5.34986	5.97395	3.75809	5.09278	6.04826	5.57744	5.59901	5.59435	4.77675	6.26143	5.47495	5.83173	5.88463	5.64784	6.6183	6.40779	6.07678	6.4427	6.173	5.35944	5.92301	4.71657	5.81528	6.19197	5.87632	5.43436	6.50931	5.73675	6.43292	5.88592	7.07579	6.43716	5.1183	6.20467	5.70567	6.05832	5.4809	6.51606	5.23265	6.46971	6.11956	6.01783	7.36374	5.87114	6.01355	6.57351	4.80584	6.0016	4.80884	6.17904	6.29034	4.94728	6.14135	6.34457	5.33599	6.59785	5.40219	5.30966	5.53563	6.06915	6.4191	5.53595	5.12869	6.62345	5.90303	6.67042	6.35613	5.46314	5.78344	6.03917	6.29953	4.97976	6.43729	4.20037	5.32499	4.52357	6.10556	6.67676	5.87975	4.26521	5.81936	5.85987	5.21254	5.80199	6.47853	5.70961	5.97892	5.12064	6.13076	5.11617
AC009061.2	0.00060066	-3.22137	0.00591504	0.171047	4.84914	5.15906	4.26256	5.06223	4.69616	5.04989	4.66228	4.12593	4.62535	4.84227	4.45521	5.04674	4.84495	4.84495	4.84495	4.35508	5.38553	4.51835	4.31039	4.19523	4.24726	4.68136	4.75409	4.01878	4.92412	5.07879	4.88226	4.64967	4.59598	5.18916	4.25645	5.08503	5.23892	4.77374	4.89687	5.16347	5.00912	4.36314	5.0665	4.74656	4.25537	4.77533	4.37381	4.6839	4.80332	4.48743	4.76299	4.95923	4.68839	4.4761	4.77337	5.02733	5.07713	4.62211	4.74776	4.37513	4.80589	4.64927	4.53649	4.75652	4.6761	4.89458	4.57378	4.02311	4.88743	4.68465	4.87715	4.58468	4.73617	4.70065	4.91502	5.23158	4.537	4.13558	5.2718	5.21214	4.84918	4.7785	4.29344	4.85935	5.25378	4.88928	4.96356	4.43923	4.99627	4.4171	4.44079	4.67012	4.67104	5.14245	4.97066	4.69734	4.56616	4.83825	5.12782	4.90911	5.35499	5.05002	4.43809	5.025	4.98194	4.88712	4.66862	5.24792	5.05202	4.56579	5.35397	4.93822	4.46744	4.55077	4.89554	4.92756	4.80695	4.92168	4.52779	4.88223	5.37042	4.50714	5.30246	5.21316	4.89699	4.97833	4.89574	4.75318	4.96764	4.48914	5.09999	4.53974	4.46537	4.69827	4.99733	4.76341	4.97794	5.20859	4.89907	4.67939	4.73087	4.8727	4.97987	5.035	4.66158	5.04747	5.49217	4.80897	5.0157	4.66255	5.01077	5.46649	4.21577	4.90152	4.8843	4.81337	5.08732	4.90587	5.22272	5.40109	5.33793	4.6836	4.87094	5.31197	4.83546	5.37264
DCXR	0.000601687	-3.22063	0.0059223	-0.192028	3.35044	3.67285	4.36438	3.2312	3.41927	3.99579	3.32385	3.68129	3.40854	3.89672	3.54496	3.85974	3.39074	3.39074	3.39074	3.15985	3.22612	4.16052	3.43306	3.50505	3.42983	2.62409	3.36605	4.1966	3.60844	2.85326	2.88949	3.47559	3.71765	2.7323	3.35824	3.13172	2.78673	3.82963	3.45071	3.21122	2.76645	3.41292	3.67302	3.60388	3.70438	3.8171	3.02357	3.13023	3.2694	3.64197	3.37566	3.38078	3.32486	3.37594	3.22361	3.10909	2.3427	3.18058	2.92534	3.67148	3.65468	3.43312	3.33106	3.08909	3.22745	3.41168	3.40434	3.06618	3.43028	3.28017	3.36021	4.10757	3.11809	3.79325	3.65844	3.54988	3.62248	3.23389	3.13698	3.26537	3.12516	3.41506	3.35488	2.86832	2.8923	3.43878	3.05383	2.92854	3.01873	3.4733	3.57635	3.1991	3.06136	2.80101	2.6409	3.24405	3.21655	2.97142	3.74013	2.79683	3.36374	2.94886	3.23022	2.97145	3.14141	2.87677	3.16574	3.133	3.02593	3.31827	3.43174	3.52705	3.10608	3.32131	3.03891	3.2608	3.26286	3.10545	4.14494	3.66087	3.24238	2.58305	2.9948	3.40059	2.88541	3.84515	3.15732	3.24656	3.0496	3.30576	3.35462	3.67183	3.07555	3.50679	3.14206	2.8757	3.48504	3.45463	3.16224	3.1167	3.59973	3.61941	3.39195	3.17064	2.66023	2.99538	3.27396	3.48178	3.73874	2.97849	3.59034	2.66877	3.10476	3.4074	3.32562	2.61605	3.13368	3.09416	3.16648	3.81096	3.17097	3.21026	3.36038	3.15202	3.72884	2.8629
PPP1R10	0.000602214	-3.22025	0.00592466	0.193531	7.32662	7.97714	7.43247	7.56346	7.17766	7.34953	6.95775	6.19829	7.72775	7.1798	7.27205	7.09475	6.8853	6.8853	6.8853	7.43071	7.57642	6.81047	6.74432	7.28806	6.77792	7.94549	7.14904	6.50195	6.90784	7.19691	7.16712	7.35343	6.87499	7.50526	7.14546	7.32804	7.70546	6.83685	6.88542	7.36772	7.41515	7.29397	7.10827	6.81184	6.64938	7.29916	6.9865	7.39926	7.0065	6.84723	7.27975	7.10657	7.21349	6.9361	7.12403	7.87422	7.30452	7.12695	7.21165	6.76139	7.07953	7.37359	7.1687	7.36753	6.89951	7.4611	7.32443	7.87079	7.36747	7.64257	7.13031	7.06714	7.53478	6.93806	7.18138	7.16538	7.15748	7.10677	7.47082	7.28431	7.14575	7.21243	6.84879	6.73338	7.67687	7.80357	7.34789	7.78737	7.51683	7.17802	7.07249	6.93658	6.93736	7.42265	7.31568	7.56993	7.1793	7.90293	7.01093	7.36767	7.67053	7.50887	6.67347	7.42219	7.37671	7.58263	6.87491	7.46051	7.74016	6.90259	8.02129	7.05233	6.89265	6.89772	7.33732	7.3619	7.18769	7.65468	7.55203	7.22954	8.23543	7.15056	7.82277	7.97486	7.45113	7.18163	6.9227	7.49648	7.21644	7.06412	7.05341	6.69269	8.05285	7.6692	7.42866	6.93868	7.3488	7.47423	7.53257	7.90533	6.7259	7.34092	7.40169	7.37491	7.62938	7.36912	7.81716	7.67225	7.03162	7.23838	7.02546	7.50967	7.26119	7.27821	7.14703	7.74401	7.81533	7.15223	7.7121	7.52912	7.63003	7.88113	6.72704	7.67275	6.92467	7.62195
BCAS2	0.000603458	-3.21935	0.0059329	-0.16703	3.10881	3.31362	3.27047	2.77583	3.3083	3.32216	3.31887	3.05082	2.85101	3.36218	3.42167	3.02479	3.43877	3.43877	3.43877	3.18571	2.9146	3.63003	3.16312	3.32499	3.28716	2.91475	3.36605	3.35837	3.0264	2.69216	3.05243	3.03936	3.35266	2.65219	2.91084	3.2187	3.13053	3.17986	3.2068	3.6053	2.96256	3.00011	2.99553	3.41625	3.16892	3.15128	2.9505	2.77692	3.02063	3.06456	2.8837	3.45473	3.34263	3.04633	3.09967	3.35847	2.56846	2.99307	3.1299	2.89587	3.60223	3.27898	3.25743	3.25377	3.10719	3.26318	3.13972	3.45121	3.07965	2.75922	3.04746	2.92148	2.9251	3.35948	3.18092	3.57056	3.3596	3.82461	3.36382	2.42498	2.91996	3.25445	3.38162	3.08559	3.13981	2.78179	3.28014	2.60895	2.76787	2.90014	3.22163	3.46369	2.79862	2.80101	3.23818	2.59098	3.63706	3.32698	3.19439	2.91386	2.92008	3.08214	3.46733	3.19815	3.4031	3.02982	3.24976	3.07259	2.76726	2.92898	2.73018	3.08972	2.922	2.9539	2.76245	3.1436	3.07429	3.15639	3.38768	2.93441	2.71141	2.78879	2.75221	2.45644	2.78503	2.90221	3.56152	3.02711	3.15662	2.66957	2.63402	3.17092	2.66333	2.7865	2.81761	3.22235	3.48504	3.07413	2.74758	3.43948	3.13548	3.3041	2.94899	2.31374	3.29923	2.78109	2.83121	2.54523	2.7998	2.05084	2.77223	2.92994	2.56461	2.56477	2.85281	2.78876	2.96618	3.02006	2.98697	3.6989	3.29464	3.00707	3.46574	2.65192	3.20698	3.09233
ELL2	0.000603629	-3.21923	0.0059329	-0.354229	5.90068	5.98539	5.9614	7.49498	6.95834	5.3975	5.7995	5.25919	6.35452	5.20894	5.969	6.05271	5.86408	5.86408	5.86408	6.12195	5.1555	5.34876	5.90251	6.38003	5.86364	5.68641	6.7335	6.15976	4.90753	5.04583	5.52098	6.79407	5.76897	5.32939	5.26618	5.71987	6.91661	6.08804	5.02128	5.98812	5.42512	5.63861	4.81754	5.1495	5.02386	5.90797	5.47338	5.69904	5.2852	5.86561	5.7029	6.83399	6.45483	5.88726	6.49217	6.23255	5.99018	6.57917	5.37008	5.25271	6.56935	6.23481	6.70056	6.48429	4.95182	5.14728	6.53017	6.4593	5.5131	6.10558	6.19049	4.65453	5.52445	5.646	6.46704	7.45896	7.16523	7.70639	6.3493	5.94303	5.01319	5.49926	6.15471	4.91716	6.47018	5.38079	5.30068	5.92033	5.52261	6.00782	4.52307	4.89943	5.06556	6.21113	4.99933	6.7161	4.97317	6.88029	5.92846	5.37152	5.64854	5.14245	4.59741	5.55047	4.87683	5.13717	5.57929	5.14534	7.08949	4.95545	6.89944	5.09326	4.67682	4.81244	6.75002	5.16787	4.93449	5.62292	5.35717	5.6782	5.5742	5.10924	5.3072	5.64265	6.02735	5.23862	4.9399	5.88369	5.14826	4.99543	5.12098	4.67784	6.29911	6.19314	5.95158	5.38337	5.02118	5.92006	5.40639	6.65815	4.54619	4.86106	6.0283	5.91133	7.00268	4.72308	5.64954	6.00826	5.12448	5.13407	6.84414	6.08986	6.15635	5.4474	5.66826	5.88053	5.70237	5.33276	5.97909	6.43647	5.22153	5.40704	4.45089	6.19847	6.36673	5.45743
APOL4	0.000605222	-3.21809	0.00594571	-0.721532	1.08118	3.93495	-0.359931	3.18154	1.49648	-0.655663	1.71819	4.99284	0.168915	-2.86564	0.329854	0.153835	1.42056	1.42056	1.42056	0.688401	1.09262	2.67156	-0.179288	0.297763	-1.04618	0.0609361	-0.144869	0.602621	0.688124	-1.84472	1.70161	-0.666856	2.73684	0.917625	-0.429412	4.2007	1.96022	-0.775917	-0.00842391	0.74862	1.57362	0.391179	0.396011	-0.215355	0.729965	-0.313844	-0.0694767	0.443126	-0.478878	1.34268	-0.274227	0.026635	1.21717	1.83093	1.91307	-3.15869	-2.46158	0.0922347	-1.14601	2.43554	0.115717	-0.0729238	0.849468	3.32682	0.755297	0.767678	-0.418235	-0.758037	0.562257	1.83587	-0.452725	0.182219	1.51757	-0.316754	-0.669803	-0.355166	-0.626517	0.177957	-1.29038	-1.1662	-0.0512164	0.277215	-0.870494	0.266889	-2.67812	0.361597	-0.255832	-0.663814	-0.944153	-2.13937	0.348201	1.10551	0.978656	1.04605	0.387261	-1.55276	1.16464	-1.49899	1.41633	1.77646	0.334058	0.626592	1.43921	-0.427917	0.213634	1.10826	2.06188	-1.45754	0.471203	1.2411	-0.563624	-0.033699	-1.28501	0.00940481	-1.2124	-0.827402	0.499339	0.178754	0.590236	-1.14735	0.939042	0.692492	-0.389068	-3.02489	0.27295	-2.14448	0.96677	0.327312	-0.424902	1.69346	0.63922	-0.847837	1.35816	1.2373	-0.0918481	1.2537	1.79309	1.16488	-1.94161	1.86759	-0.36861	0.0701081	2.18229	1.77811	-0.619759	0.718422	2.16519	-0.0660485	0.560124	1.00534	0.0862875	-0.397489	2.03796	0.739704	0.666113	1.51406	3.12234	0.274877	-0.799357	-1.51849	-0.384714	0.83698	-0.0456196	-0.742866	0.186857	-1.52314
SURF4	0.000606718	-3.21701	0.00595653	-0.187944	6.22001	6.31813	6.56536	6.68283	6.59841	6.05306	6.23285	5.93089	6.21884	6.13232	6.35241	6.49707	6.36068	6.36068	6.36068	6.3676	5.58921	6.59909	6.23559	6.55374	5.9061	6.09896	6.11368	6.36925	5.89236	6.22784	5.75199	6.37382	6.49382	6.01082	6.2309	6.03021	5.98586	6.18513	5.99134	6.23096	6.02408	6.41917	5.8996	6.06195	6.33714	6.23889	6.31867	6.27491	6.12569	6.51623	6.36382	6.35115	6.31339	6.47995	6.34071	6.77327	6.13967	6.48407	5.93146	6.44065	6.53688	6.17565	6.50168	6.5908	6.29835	6.1917	6.51668	6.62545	6.15164	6.43932	6.31222	6.32651	6.34113	6.22283	6.23791	6.42762	6.73032	6.96716	6.14828	6.2926	6.32471	6.38399	6.42787	5.74206	6.11392	6.17448	6.19585	6.62032	6.54564	6.75901	6.29581	6.15829	5.9413	5.81976	6.08324	7.19933	6.18358	7.13087	6.1575	5.69822	6.17526	5.63426	6.21848	6.06705	6.39843	6.07371	6.34142	6.05837	5.51497	6.06203	6.35587	6.02873	6.27056	6.18164	6.58178	6.41939	5.78367	6.20286	6.2079	6.2547	5.5742	6.19906	5.81459	6.41594	5.68293	6.21468	6.05432	5.44763	6.31418	5.90676	6.25784	6.20188	5.10477	5.48539	6.41129	6.26884	5.65688	5.88521	6.61069	5.99032	6.24124	6.25728	6.0301	5.50142	6.68016	5.99752	5.6517	5.46224	5.99324	5.39127	6.23965	6.28196	6.48163	6.18038	6.2479	4.76041	5.67353	6.01236	5.84544	6.20991	5.96947	5.29662	6.26954	6.36124	5.879	5.812
KRT8P46	0.000606903	-3.21688	0.00595653	0.242994	3.12221	3.44833	2.94198	3.49785	2.89565	3.21254	2.01747	1.77964	3.12726	3.51965	2.60573	2.94043	2.8874	2.8874	2.8874	3.32405	3.005	2.2661	2.85722	2.85655	2.34333	3.05405	2.72837	2.40796	2.51557	3.39361	3.52348	3.24361	2.62271	3.88863	2.35976	3.34438	3.60302	2.64946	2.71143	3.28483	3.14254	3.03755	2.74604	2.06345	2.67221	2.66783	2.71711	3.34947	3.47534	2.29302	3.80627	2.86747	3.09968	2.60931	2.80119	2.61437	3.34508	2.96883	2.97234	2.62036	2.8833	2.84715	3.20943	3.36467	2.7834	3.53111	2.8154	2.09975	3.02448	3.16134	2.9071	2.69843	2.8882	2.70884	2.99127	3.11593	3.26655	2.88878	3.22281	3.0357	2.88273	3.21285	2.42488	2.31077	3.5151	3.33103	2.56028	2.88375	3.18652	2.66787	2.80388	2.71677	2.79012	3.89043	3.16416	2.43123	2.47976	3.27348	3.05224	3.51123	3.45951	3.94891	1.83443	3.09377	3.05079	3.66543	3.361	3.21213	3.93312	2.69121	3.09037	2.76824	2.82033	2.70042	2.8888	2.95645	3.01676	3.55473	3.66113	2.51686	4.14423	3.08359	3.0748	2.9574	3.50622	3.13054	3.01885	3.19475	3.49745	2.92858	3.15536	2.17881	4.25351	3.53486	3.19554	3.06433	3.46951	2.90206	4.09198	2.52334	2.27366	3.17844	3.28728	3.73701	3.25448	3.32348	3.55804	3.43555	3.12187	3.2181	3.31754	3.51178	2.86526	3.72647	2.71697	2.98621	3.64242	2.99817	3.66167	2.67646	3.64383	3.6766	2.34236	3.40627	3.2435	3.26357
KIF2A	0.000608611	-3.21566	0.00597043	-0.239066	6.48974	5.49967	6.77956	6.81654	6.67683	6.58658	6.23483	6.46945	5.44563	6.56461	6.58114	6.46194	6.40003	6.40003	6.40003	7.0622	5.91057	6.87424	6.68095	6.89837	6.46801	5.97469	6.35247	6.59142	6.48254	6.37312	5.59608	6.76178	6.9885	5.97422	6.70406	6.09168	7.08528	6.52313	6.64129	6.62229	7.07455	6.5845	6.3861	6.58502	6.38315	6.66322	6.72483	6.91897	6.66625	6.56922	6.11605	6.4188	6.88876	6.68467	7.29095	6.61545	6.16514	7.17629	6.28515	5.36481	6.20972	5.62168	6.39735	6.51828	6.45745	6.4162	6.78283	8.42103	6.34884	7.26069	6.88784	6.52931	6.58454	6.4927	6.49907	6.11695	7.08212	6.55481	6.19031	6.25781	6.49935	6.85059	7.03631	6.84515	6.3229	5.73269	6.13669	6.50675	6.37422	7.18464	6.54063	6.93573	6.40164	6.59685	6.24659	6.43751	6.28759	6.12824	6.0086	6.22632	5.56949	6.67774	6.79972	6.49013	6.33135	6.34844	6.06235	6.37911	7.23813	6.25346	6.45074	6.34015	6.40043	6.4441	6.29012	6.32328	6.3078	6.00631	5.72264	6.08563	6.16544	6.25115	6.39802	5.89693	6.68611	6.62647	6.77206	6.40752	6.04965	5.92848	5.96023	6.84853	6.23152	6.55026	6.47755	6.73391	6.38019	6.35192	6.34168	6.60356	6.91895	6.18561	5.99729	5.99956	7.06695	5.24674	5.80701	6.72982	5.96183	6.04634	5.58894	6.2805	6.54568	5.63591	6.56769	6.66509	6.3251	6.3231	6.65392	5.81101	5.79891	5.83343	6.8869	5.08904	7.03919	5.77314
HLTF	0.000609867	-3.21477	0.00597989	-0.276601	3.24732	2.73223	3.54482	2.74881	4.09781	3.25001	3.7836	3.86885	2.17885	3.54158	3.54496	3.25178	3.43404	3.43404	3.43404	2.85073	2.47134	4.13191	3.29797	2.84131	3.41683	2.349	3.527	3.35837	3.60159	3.12983	2.83541	2.83785	3.80136	2.06258	3.12341	2.74566	2.89004	3.87164	3.89009	3.3298	3.31566	3.26293	3.55762	3.88812	3.53307	3.64926	3.05005	3.31925	3.3391	3.46686	3.12322	3.55642	3.43934	3.41818	3.14217	3.01164	3.07781	3.19458	3.0445	3.19662	3.58611	3.01741	3.62986	3.4874	3.32503	3.29053	3.29794	3.74954	3.2735	2.7728	3.40149	3.56221	2.67362	3.81487	3.91342	3.58417	3.64237	4.38005	3.1072	3.10378	3.04318	3.21887	3.76953	4.03282	2.83942	2.52898	3.33455	2.17938	2.49443	3.15153	3.43389	4.10389	3.27748	2.42139	3.30859	2.70286	3.86179	2.55941	3.32378	2.90446	2.6685	3.18845	3.92305	3.12941	3.66583	2.68263	3.58779	3.30037	2.71926	3.13306	1.44102	3.37412	3.31488	3.6526	2.87007	3.21796	2.74033	2.75507	2.81762	3.47629	1.63817	3.1899	3.10778	2.51327	3.20325	3.34656	3.60088	3.27678	3.10895	3.09146	2.57439	4.29841	2.13991	2.58642	2.94797	3.03456	3.16662	3.29531	1.7937	2.99983	4.26529	3.15003	2.35335	3.00999	3.49883	2.48747	1.84118	3.00924	3.12187	2.58797	2.7615	2.28106	2.85436	1.96531	3.07963	2.65228	2.67164	2.94194	2.68212	3.20788	2.9379	2.37915	4.00631	1.51543	3.9789	3.01983
STON2	0.000610471	-3.21434	0.00598296	-0.481634	5.33071	3.79025	6.44873	6.06254	5.1822	5.21816	4.19009	5.50674	3.94167	3.95917	5.22039	5.95827	4.4543	4.4543	4.4543	6.19802	5.36706	4.49607	5.71276	6.25188	5.22129	4.67705	4.53009	6.30721	3.93194	3.9587	4.21626	5.80166	6.6744	5.7604	5.10924	5.04062	6.0374	4.07165	5.30258	5.73828	6.39911	4.83019	2.93516	4.09897	4.47521	5.10309	5.22687	6.54486	5.55204	5.03682	5.87523	5.47331	5.33292	6.10653	7.15938	6.0979	4.42384	6.69449	5.4218	5.13369	3.74936	4.04149	4.55965	5.31044	4.35156	5.92571	6.34886	8.01817	5.08909	6.33794	6.22046	4.9638	4.76699	3.24947	4.78682	4.83864	6.45891	5.89615	4.36875	5.34866	5.35987	6.35081	5.42742	4.33338	5.09365	4.70014	3.86882	4.92151	5.37099	6.27017	4.51986	4.45331	4.79942	5.99564	4.65652	5.17579	3.20168	5.0413	3.52556	5.13686	3.88612	5.92548	4.73197	4.1031	3.3735	5.2447	2.94827	4.19063	6.2485	5.34328	4.62918	3.96574	4.13196	4.10744	5.1574	4.00743	5.59437	3.96508	2.59501	3.04006	4.70737	5.78823	5.75339	5.14886	6.34979	4.19074	3.98003	5.49124	3.77906	4.64484	5.19956	3.76982	5.95185	6.07382	5.13143	5.76663	4.93901	3.9069	5.60205	5.36537	3.71972	4.22532	4.83886	5.71845	5.97297	4.06394	5.44065	6.49724	4.16947	6.7786	5.05097	4.86552	5.26206	5.11196	4.88263	5.99253	4.92384	4.83045	6.31037	2.81602	3.43268	4.87509	4.52811	4.34571	5.86735	3.24552
AL021407.3	0.000610817	-3.21409	0.0059835	0.41485	0.0822621	1.10953	-0.259559	0.254803	0.499213	0.228262	0.514452	-1.15168	0.279512	-0.0414162	0.815594	-0.5218	-0.614883	-0.614883	-0.614883	0.735837	-0.782763	-0.139434	-2.86644	-0.112861	-1.55943	0.586704	-0.972001	-0.501047	0.338127	-0.298914	0.498206	-1.01184	-0.720017	0.433569	-0.967205	0.400929	0.102795	-1.21338	-0.0643362	-0.0365812	0.339424	-0.55552	-1.12687	-1.31333	-1.00448	-0.456046	0.142201	0.612214	-2.37677	-1.00633	-1.19058	1.02152	-0.123115	-0.763423	-0.675551	-0.565834	0.0576559	-0.402394	-0.227032	-0.342426	0.284991	-0.400563	-0.706853	-0.778714	0.443877	-1.49207	-0.642045	-1.34289	0.455078	-1.20618	0.0408666	-0.890358	0.184577	0.713796	-0.577839	-0.254772	-1.52057	-1.41914	-0.171117	0.372577	-0.285375	-0.348124	-1.84156	0.416926	0.858368	-0.812069	0.371613	0.696306	-0.944153	0.31996	0.096311	0.358161	0.0432508	0.406919	0.650862	-0.274581	0.254866	-0.149122	-1.9209	1.17083	-0.610529	1.06483	-0.199127	-0.32786	-1.42783	0.573321	0.0510163	0.85039	0.985824	-1.15222	-0.563624	0.178242	0.179362	-0.401938	-0.798685	0.537724	-0.236051	-1.70318	-2.20175	0.564646	0.939042	0.176133	0.205669	0.00705853	0.986147	-0.581602	-0.401697	0.327312	1.1335	0.664444	-0.561185	-0.952673	-0.0420996	1.2373	0.144047	0.381139	-2.12558	0.427706	0.142994	-0.193757	-0.302606	-0.52139	0.253515	0.773917	-0.138392	-0.0218658	0.768436	-0.993365	0.0733582	0.270698	-0.306563	-1.45469	0.125772	0.475543	0.05679	0.754151	-0.441144	-0.0505497	1.38401	0.376378	1.1369	1.09335	-0.336348	-0.918586	-0.93566	1.09717
RN7SL834P	0.000612194	-3.21311	0.00599414	0.287439	4.12067	4.59781	3.94787	4.50684	3.371	4.19339	3.60299	2.22656	3.76284	3.73005	3.43516	3.27951	4.11023	4.11023	4.11023	3.54654	4.29903	3.87225	3.84351	3.13179	3.90502	5.26969	3.84026	2.97432	4.35943	4.23508	3.83731	4.15198	3.53725	3.29072	2.66146	4.60404	3.78156	3.78636	3.60654	4.20392	4.42828	2.8398	4.41237	3.70498	3.81209	4.2596	2.56631	3.65556	4.17332	3.94282	4.40285	3.77203	3.58572	3.4793	4.39699	4.1965	4.78023	3.58305	4.15465	4.06047	3.72013	4.50128	3.66587	3.40156	4.1303	4.90051	4.05863	3.28615	3.982	4.17791	4.03942	3.65334	4.97196	3.42841	3.89348	4.5744	3.44701	2.89928	4.28699	3.95968	3.37347	3.95157	2.84943	4.1633	4.14886	5.21389	3.36971	3.69022	3.87096	3.15153	4.02797	3.49185	3.9619	4.83468	4.16862	3.84125	3.68061	4.70987	3.79473	4.92779	4.88371	4.68123	3.65971	4.35343	3.68202	4.41413	3.88354	4.19063	5.1183	3.85055	5.40826	4.14346	3.40193	3.69029	4.00912	4.04059	4.24847	3.81465	4.46698	3.88682	4.7156	3.61576	4.23381	4.5408	4.40503	3.65574	3.71889	4.098	3.75449	4.42946	3.94317	3.64962	4.47083	4.85124	3.97428	3.55852	4.4466	4.01758	3.72856	3.91875	3.24436	3.97299	5.02397	4.37069	3.47673	4.48147	5.1328	4.70424	3.70993	4.0916	3.28795	4.76867	4.05851	4.66779	3.99114	5.03197	4.73572	4.0533	4.58579	4.11949	4.34288	4.87793	3.62722	4.38882	3.68171	4.10327
SGSH	0.00061263	-3.2128	0.00599554	-0.344533	5.97936	6.42366	5.6556	5.68174	6.35647	5.43215	5.78514	5.33595	6.50296	5.28405	6.35862	6.54499	5.42432	5.42432	5.42432	6.03455	4.99432	5.3707	6.3968	6.7904	5.39536	5.44702	6.09922	5.96458	5.14775	6.33679	6.32675	6.99329	5.80605	6.56565	6.02106	6.29106	5.88317	5.59002	5.69137	7.16109	6.05274	5.91394	5.10469	5.9093	5.06959	6.67232	5.72277	6.27176	5.56374	6.32626	7.09341	6.43224	6.36572	6.02602	6.76378	7.08878	7.26477	6.2669	5.60595	5.90389	6.08149	5.99812	6.10505	6.6324	5.78661	5.14479	7.19647	6.1774	6.2481	5.14235	6.20306	5.89042	5.61194	5.74954	6.3313	6.20111	6.33835	6.53979	6.50873	6.6268	5.73498	5.8623	5.76763	5.22755	6.23862	5.45752	5.78059	7.25591	6.99393	6.41535	5.43405	5.2004	5.09691	5.43682	5.12605	6.89871	5.02477	7.85592	6.02772	5.66382	4.9033	4.24265	5.55416	5.22357	5.57864	5.05706	5.56705	5.44693	4.48098	5.56021	5.68603	5.26694	6.05921	5.43176	6.21788	5.69474	5.45125	6.16915	5.0337	5.11393	4.91098	5.80087	5.24433	6.42831	5.05383	5.40439	4.96274	5.43875	6.0858	5.39893	6.36291	5.56812	5.9942	4.58199	5.41495	5.66827	5.22218	5.34042	7.67698	4.88011	5.69965	5.3137	5.34111	5.00334	6.53801	5.42733	5.96121	4.53292	6.04144	5.39738	6.1417	7.00681	6.19357	6.09096	5.28784	4.51193	5.55622	5.47427	4.89364	5.85649	5.66779	5.08652	5.86885	6.46783	5.15593	5.26921
NAV1	0.000613867	-3.21193	0.00600479	-0.310854	3.47232	2.9797	3.79871	3.78399	3.74224	3.06055	3.79439	4.08866	3.59119	2.99983	3.26438	3.29318	3.5868	3.5868	3.5868	3.80188	2.88893	3.47158	3.17719	3.19312	2.79893	2.5694	3.35218	4.22074	2.81735	3.66075	4.15686	2.59292	3.73424	3.15922	4.233	3.10152	2.20024	3.55749	3.4407	2.53089	2.9542	3.68243	2.29605	3.29695	3.56535	3.06279	3.38419	3.63607	3.4999	3.86423	3.39863	3.79849	3.54539	4.52524	3.69262	2.88283	2.416	3.9926	3.61182	3.50138	3.22601	5.03083	4.47692	3.72214	3.61692	2.82591	3.85391	4.888	3.79138	2.78625	4.19509	3.83773	3.43198	4.08063	2.92208	3.73219	4.39768	4.73686	1.91228	3.58412	3.51401	3.80728	3.84832	3.50133	3.14853	1.7785	3.25529	4.43536	3.61814	3.37175	3.67755	3.67905	3.52296	3.17823	3.21393	1.94067	3.88059	1.88857	3.38437	2.86625	2.5981	3.44095	4.04297	2.81609	3.89497	3.0568	3.64062	2.82961	1.85377	4.04202	2.62409	3.61159	3.78861	3.64302	2.77258	3.28867	3.4852	2.68741	2.84037	2.91745	2.05614	4.04674	2.9225	3.11258	3.41959	3.44353	3.45097	2.63456	4.08031	3.11059	3.30044	3.66299	2.48043	2.9895	2.42844	3.77806	2.74458	2.84316	2.79221	3.23634	4.07357	3.75135	2.35335	3.14185	3.8129	4.0828	3.26271	2.38766	3.9106	3.52741	3.52841	2.75557	3.31011	3.21246	2.88653	2.41982	2.70243	3.9373	2.96287	3.11112	3.33362	2.69512	3.99995	3.37802	3.4451	2.47068
LINC02518	0.000614269	-3.21164	0.00600586	-0.545406	-0.853269	-1.64537	-1.17674	-1.72004	-2.46302	-1.1856	-1.11065	-0.670686	-2.84757	-0.108146	-0.855967	-1.25444	-1.18462	-1.18462	-1.18462	-1.91688	0.718122	-4.34055	-1.3204	-0.982546	-1.55943	-0.439553	0.377539	-0.857389	-2.16556	-0.776423	0.351794	-0.666856	-1.60724	-0.0789505	-1.48419	-1.08001	-0.290306	-0.232181	-0.887194	1.08471	0.117853	-1.22435	-0.686571	-0.976244	-2.62922	-1.67274	-2.3222	-0.641476	-0.0646613	-2.54234	-0.725612	0.0851198	-0.873447	-0.671969	-0.180464	-2.51787	-4.34055	-0.680397	-1.31631	0.827429	0.658197	-0.174089	-2.51841	-1.84677	-1.40705	-0.891144	-1.42676	-0.173149	-0.790963	-1.00746	-0.631514	-0.890358	-3.14169	-0.858038	-0.259354	-1.59484	-1.52057	-2.24027	0.0114715	-0.573443	-0.285375	-0.579155	-1.84156	-0.968888	-1.06823	-0.0593163	-2.52448	-2.59311	-2.58249	-2.85549	-1.98111	-3.54613	-1.97852	-2.44437	-0.939773	-2.03687	-2.05887	-3.18118	-1.06245	-0.892437	-1.14213	-0.240496	-1.40337	-3.28291	-0.385249	-0.479404	-1.6509	-2.84385	-0.812824	-1.47027	-1.46204	-2.98103	-3.30855	-0.662024	-4.34055	-1.40902	-0.318281	-0.194036	0.0805919	-0.886816	-0.328223	-0.900825	0.284697	-1.02803	-1.88841	-1.66848	-3.26826	-0.948719	-1.13579	-1.58325	-0.433265	-2.28539	-1.37861	-2.33442	-1.61194	-0.448471	-1.5186	-1.00612	-0.742089	-2.3266	-1.90558	-0.942994	-1.41174	-0.511039	-1.06207	-1.20222	-1.23351	-1.31599	-1.08439	-2.13693	-1.13838	-4.34055	-4.34055	-1.60493	-1.97511	-1.46904	-0.914867	-1.49508	-0.256307	-1.15538	-2.84757	-0.96425	-2.3897	-2.42347	-0.93566	-0.0815111
LPL	0.000615325	-3.2109	0.00601159	0.778107	0.430365	0.10638	-4.34055	0.00365547	-0.792379	-1.03378	-0.189656	1.72239	0.38223	-1.31931	-0.614575	-0.0382291	-0.538492	-0.538492	-0.538492	0.0270995	0.999737	-1.18576	-0.0425976	0.157115	0.0225843	0.34764	-0.311514	-0.668244	-1.33486	-1.21387	0.810016	-1.01184	-0.845838	1.16861	0.221803	0.46559	-0.0804082	-0.4407	-0.246384	-1.4824	-0.144031	-1.08908	-0.349697	-0.546208	-1.68349	-4.34055	0.20638	-1.72288	-0.385974	-2.93351	-0.725612	-2.50811	-0.669813	-1.48285	-0.831329	-2.51787	-1.16513	-1.02507	-0.314596	2.48401	-1.13915	0.673132	-4.34055	-1.34982	-2.0793	-0.595874	-1.91904	3.83171	-2.26577	-1.43673	-1.9309	-1.94669	0.477447	-0.971882	-2.21857	-0.706608	-0.944765	-0.216249	-0.380208	-0.573443	-0.203027	-0.854371	-0.229086	-2.01647	-0.533915	0.0352643	1.08639	0.696306	-0.196746	1.03393	-1.49304	-0.668119	1.74867	0.948978	0.788623	-1.7746	1.54054	0.0336183	-1.19802	1.93256	1.24538	1.34499	-0.797717	-1.24114	-1.29512	2.64757	-1.46081	1.20013	0.61806	0.160344	-0.741312	-1.19813	-0.281128	-0.662024	1.13697	-0.827402	-0.158255	0.111507	-0.714514	-1.46555	1.41382	1.69457	0.625569	-2.34838	2.29448	-2.14448	-2.23343	-0.120508	0.340889	-0.69409	0.239343	-2.97432	1.93383	1.40893	-0.00885634	2.4338	-3.19374	-1.52129	-2.50685	-0.193757	-1.27948	-1.8122	-0.891352	1.34493	-2.48815	-1.39756	-1.86295	0.896189	-1.44995	1.74091	0.601372	1.71501	-1.20704	-0.590698	1.30748	0.190145	-1.62489	-0.0505497	1.55494	-1.51849	1.96382	0.740289	-2.1444	0.638665	4.31373	0.00688133
CCDC174	0.00061544	-3.21081	0.00601159	0.149318	4.25082	4.76203	4.10204	4.73052	4.11257	4.20869	4.1598	3.71102	4.09321	4.24636	4.35945	4.0689	4.08328	4.08328	4.08328	3.93994	4.37496	4.21611	3.83909	3.84017	3.63454	4.37615	4.0695	3.5937	4.14032	4.02109	4.12904	4.05066	3.96721	4.28376	4.08371	3.97499	4.79237	4.0452	3.93712	4.1113	4.23136	4.27811	4.08435	4.04136	3.99252	4.10358	3.9222	4.573	3.91944	4.17869	4.23854	4.27744	4.16704	3.93335	3.8926	4.54886	4.3274	3.9144	4.31641	3.6433	4.43207	4.04712	4.26784	4.47436	3.98857	4.30933	3.93729	4.48333	3.97717	4.48056	4.14041	4.05385	4.11931	4.32621	4.22566	4.3812	4.01842	3.91534	4.57139	4.20523	4.12107	4.20295	4.06507	3.96134	4.42493	4.53596	4.13377	4.06595	4.39505	4.15113	4.00066	4.28379	4.18256	4.49543	4.45396	4.44401	4.08078	4.92466	4.00614	4.08582	4.16305	4.13222	4.1643	4.46225	4.50133	4.59062	4.21151	4.83578	4.64842	3.79612	4.40193	4.38142	4.25006	4.18541	4.51032	4.34266	3.95662	4.40846	4.17656	4.26422	4.75206	4.07013	4.60877	4.58123	4.16872	4.11179	4.16212	4.2731	4.13369	3.82894	4.33775	3.9551	4.62578	4.18133	4.50928	4.00484	4.26064	4.20077	4.13072	4.80469	4.27613	4.40036	4.25308	4.2043	4.29876	4.2999	4.6956	4.20311	3.95547	4.05344	4.12602	4.76029	3.64332	4.01278	4.3729	4.34486	4.61954	4.0848	4.45801	4.22344	4.58824	4.47407	3.97421	4.65522	4.37427	4.48429
FAM53C	0.000617513	-3.20935	0.00602897	0.341097	7.46708	7.99467	7.30664	8.12976	7.10988	7.03974	6.2649	5.5236	7.7603	6.95158	7.08689	7.81512	6.55842	6.55842	6.55842	8.00074	7.9795	6.20333	7.12377	7.95317	6.58518	7.98868	7.03174	6.39268	6.5121	8.0208	7.73908	7.49658	6.00139	8.04227	7.2133	7.24873	7.97661	6.52791	6.57593	7.62096	7.37813	7.44093	6.8995	6.22946	6.36164	7.436	7.18171	7.27878	6.59895	6.61194	7.61585	6.77136	7.09537	6.51747	7.45695	8.23754	7.99832	7.0754	7.26218	6.27836	6.8063	7.59824	7.03325	7.11572	6.63376	7.07088	7.79548	8.12005	7.01272	8.12941	7.29035	6.48658	8.06157	6.20247	7.01552	7.05968	7.06426	7.02344	7.35257	7.51656	7.25175	7.34694	6.69951	6.15165	7.93494	7.19463	6.98045	8.3702	8.03628	7.82063	6.27411	6.54796	7.00044	7.79414	7.03851	8.22672	6.39933	8.80698	6.68577	7.60265	7.65688	7.63788	6.12916	7.63899	7.01622	7.60183	6.54706	7.57958	8.36195	7.11482	8.96612	7.04348	7.03674	6.66608	8.01858	7.30546	6.91429	7.87976	7.47873	6.97106	8.20617	6.81553	7.86316	8.10458	7.83409	7.19648	6.62149	8.12523	7.20118	7.07937	7.68234	6.00599	8.75514	7.98884	8.21225	6.7285	7.19914	6.97196	8.15237	8.04543	6.06259	7.27831	7.3764	7.88895	7.96246	7.14287	7.89305	8.1589	7.08194	7.54517	7.01251	8.50007	7.34531	7.55777	7.57897	8.15726	8.35412	6.99394	8.26297	7.99965	7.81297	7.93093	5.999	8.49763	6.46742	7.32375
SNX2	0.000618205	-3.20887	0.00603286	0.215196	5.62968	5.86877	5.08572	5.16035	5.21846	5.83982	5.24696	4.61963	4.64098	5.8366	5.20276	4.84805	5.60252	5.60252	5.60252	5.4001	5.524	5.55562	5.37874	4.93423	5.62741	5.84831	5.23297	4.92591	6.04171	5.42487	5.13821	5.52914	5.36528	5.10138	5.30745	5.59356	5.41379	5.39955	5.20544	5.52836	5.66039	5.6276	5.23717	5.50507	6.15517	5.22461	5.37907	5.58045	5.44705	5.89555	5.22813	5.33405	5.1348	5.17992	5.38648	5.70805	6.19148	5.1782	5.68003	5.34526	5.03684	5.76692	5.82984	5.60628	5.32812	5.76607	5.17931	6.11519	5.35438	6.23381	4.99934	5.46925	6.58934	5.54225	5.50446	5.86694	5.39598	5.74719	5.61292	5.46416	5.47065	5.23407	5.5933	5.73136	5.38319	6.34574	5.26999	5.18415	5.58932	5.0655	5.5295	5.65529	5.41428	6.20851	5.6521	5.27868	5.63829	5.94361	5.38519	6.10233	5.56949	5.30034	5.5752	6.08304	5.69092	5.37007	6.14696	5.81277	6.38425	5.63964	7.04788	5.87856	5.2423	5.55947	5.31806	5.52645	5.90415	5.6001	6.22204	5.83321	5.69772	5.56111	5.19147	5.33638	5.23175	5.6679	6.31027	5.1756	5.51666	5.60178	5.2433	6.0676	6.35039	5.91732	5.59654	5.29405	6.21775	5.54059	5.16985	6.58677	5.51408	5.4087	5.95616	5.54238	6.02052	5.23624	6.13642	6.23243	5.42133	4.91323	4.96708	5.77361	5.36161	5.85229	5.90053	5.85937	5.69856	5.75771	5.37884	5.25211	6.31774	5.77818	5.33002	5.07738	5.61621	5.91267
C1QBP	0.000618742	-3.20849	0.00603503	-0.235283	3.56789	3.41215	3.75738	3.4399	4.34587	3.56153	4.18189	3.8242	3.17096	3.38055	3.65277	3.82251	3.97669	3.97669	3.97669	3.15985	2.79991	4.70476	4.19415	4.10875	4.01259	2.71087	3.78626	4.29932	3.67529	2.98431	2.70577	3.5654	4.06442	3.01453	3.72888	3.2187	2.68984	3.23941	3.30385	3.42167	3.3351	3.56938	3.55261	3.66539	3.68352	3.37253	3.78181	3.3008	3.51804	3.60861	3.44351	4.07949	3.70036	3.77579	3.64168	2.89503	2.66182	3.77228	3.27194	4.10763	4.04097	3.67046	3.70794	3.842	3.77822	3.12826	3.60254	4.06193	3.74093	2.98595	3.90645	3.42788	3.6387	3.8488	3.70952	3.9634	4.34099	4.34592	3.51513	3.23099	3.06826	3.48662	4.22126	3.66775	3.04956	2.80882	3.6995	3.41129	2.95452	4.34011	4.16549	3.64601	3.33705	3.14575	3.21393	3.67561	3.49792	2.64616	3.75397	3.1228	3.64554	2.65	4.07709	2.9616	3.82012	3.24837	3.53295	3.1695	3.24519	3.39962	3.25344	3.62068	3.39487	3.74505	3.71058	3.52377	3.29086	3.03461	3.58237	3.97963	3.17237	3.57055	3.21255	3.1489	2.70181	3.82279	3.92939	2.82382	3.77906	3.44788	3.03885	4.04634	2.8759	3.58943	2.89508	3.70433	3.04618	3.57414	3.62875	3.10417	4.01329	3.63999	3.57107	2.41347	3.78619	3.3703	3.53951	3.03604	3.63836	2.9621	3.4703	2.32714	3.49686	3.38443	2.97695	2.35533	2.86094	3.61653	3.42643	4.1883	3.33362	3.01743	4.14543	3.185	3.64942	3.00917
KEAP1	0.000619016	-3.2083	0.00603503	-0.158561	4.50241	4.65156	4.97933	4.87498	4.70835	4.58221	4.24621	4.68352	5.25575	4.54124	4.70941	4.88914	4.5558	4.5558	4.5558	4.24872	4.12671	4.99338	4.46458	4.66663	4.39373	3.8501	4.39001	4.66957	4.49514	4.41107	4.31836	4.69266	4.87556	4.26368	4.37633	4.29712	4.30062	4.58921	4.51577	4.72526	4.19635	4.62904	4.41237	4.47835	4.60512	4.69769	4.26877	4.78689	4.34915	4.89971	4.70273	4.39191	4.345	4.89596	4.72525	4.44485	4.284	4.59334	4.53568	4.76008	4.80357	4.40373	4.49305	5.05495	4.60849	4.42488	4.49685	4.79377	4.63463	4.52536	4.44682	4.6843	4.28464	4.39097	4.66271	4.57098	4.8228	4.68925	4.39775	4.51482	4.40983	4.68379	4.45322	3.79997	4.62878	4.23088	4.5512	4.79115	4.526	4.75269	4.5005	4.54353	4.49654	4.09143	4.1644	4.57034	4.47015	4.72987	4.45627	4.01336	4.19918	3.68958	4.78453	4.25603	4.67723	4.27173	4.37945	4.55035	3.83141	4.55763	4.35295	4.40267	4.51702	4.52492	4.53431	4.75849	4.40081	4.47686	4.70862	4.69833	3.94868	4.65058	4.31135	5.09713	4.07263	4.80438	4.27188	3.83918	4.58767	4.44838	4.49477	4.42673	3.75045	4.13316	4.82988	4.60022	4.21945	4.08692	4.62587	4.49975	4.53946	4.89285	4.40533	4.01617	4.53095	4.6008	4.40438	4.07972	4.58563	3.84587	4.4303	4.18501	4.29447	4.47826	4.61539	3.38112	4.04806	4.25599	4.31782	4.75605	4.62536	3.87751	4.57167	4.59514	4.11914	4.1622
AC104581.3	0.000623378	-3.20525	0.00607468	0.544106	-0.0676605	1.4607	-4.34055	-2.05893	-0.0388721	-0.449386	-0.24753	1.44412	-0.769094	-0.32913	-0.993719	-0.18213	-0.330951	-0.330951	-0.330951	-0.523337	1.23526	-1.18576	-1.17037	-0.522035	-1.19784	-0.439553	-0.144869	-1.19771	-1.5624	-1.49508	1.54194	0.474065	-0.720017	1.13953	-2.29758	-0.483742	0.479236	-1.09096	-0.698412	-0.246852	-0.37728	-1.54015	-1.57629	-1.192	-0.711413	-1.50876	0.142201	-1.08314	-0.138532	0.0395585	-0.00939696	-1.53803	-0.57785	-1.20129	-0.406874	-1.4641	-2.01367	-1.02507	0.0781298	1.18105	-0.878442	-1.42946	-1.73835	-0.443551	-1.2382	-0.0472405	-0.318133	-0.535677	-1.93899	-1.71125	-1.52521	-1.09092	-1.2074	-1.54628	-0.76803	-0.845756	-1.70931	-1.05251	-1.09309	-0.34883	-1.04948	-0.579155	-1.84156	-2.01647	0.292912	-0.160535	0.417142	1.13894	-1.81326	-0.314293	-1.29957	-1.55918	0.153402	0.406919	-0.258508	-2.03687	0.254866	-1.49899	-2.17695	1.60139	0.690479	0.881918	-1.28309	-1.24114	-1.29512	0.299895	-0.881835	-0.878395	0.751339	0.101712	-0.405441	-2.04335	-0.0325879	-1.38726	0.861556	-1.40902	0.347599	0.178754	-2.20175	-0.154855	1.04732	1.51533	0.359619	-1.26231	0.27295	-0.680343	-0.301516	0.541573	-0.122222	0.247124	0.314167	-0.952673	-0.17229	1.14317	0.731705	0.178242	-1.09267	-0.0794693	-1.53653	0.699815	-0.753322	0.223415	-1.41174	1.00463	-1.92056	-1.62355	-0.319756	-0.31425	-0.249743	1.1855	-0.218968	0.206046	-1.89609	-2.20427	0.234881	0.0880235	0.929621	-0.245699	1.14796	0.763555	1.74996	1.74397	-2.3897	0.505728	0.508274	-0.276416
TPD52	0.000626674	-3.20296	0.0061039	-0.37333	3.82846	3.39001	4.15755	3.30726	5.13961	3.48816	4.44199	3.59355	3.49131	3.51965	4.22229	3.58755	4.28332	4.28332	4.28332	3.70986	2.32588	4.30708	4.13772	3.95792	4.38375	3.02725	4.61966	4.42148	4.35943	2.82245	3.51491	3.80086	3.81182	2.75166	3.87614	2.87031	3.39044	4.40384	4.1207	3.71105	3.53889	3.30037	3.55762	4.33177	3.781	3.82481	3.59066	3.9281	3.92851	4.20125	3.15055	4.8003	3.85273	4.14306	4.10628	3.66661	4.3649	4.4015	3.49435	3.20628	4.69506	3.26938	4.54812	3.88357	3.62241	2.41007	3.90658	2.81667	4.1801	2.79957	3.97055	3.5144	3.66802	3.56225	4.04581	5.27421	5.21525	5.76596	3.6243	3.6828	3.45816	3.79122	4.69198	4.52529	4.2697	2.96115	4.20688	3.16215	2.84072	4.27542	3.50039	4.03538	2.85677	3.45947	3.98492	2.85593	4.10495	2.58891	3.97101	3.64704	3.26873	3.63856	4.11315	3.18973	3.64119	3.11784	3.5661	3.00147	2.68634	3.29883	1.26394	4.52638	3.69404	3.84871	4.41661	2.93897	3.41058	3.18937	3.1444	4.17783	3.34142	3.39645	3.67539	2.2037	3.22895	3.80008	4.29607	3.19475	3.61813	3.37857	2.86311	5.45484	2.71948	3.06845	2.5429	3.40409	3.30428	4.3772	2.81833	1.80703	4.44415	3.25158	2.6817	3.73058	4.44536	2.83772	3.20506	2.50742	3.00342	4.15784	4.33221	1.74926	4.11438	1.66837	3.65788	2.57888	3.54385	3.32272	3.19779	4.76932	2.92093	3.41989	4.17398	1.48043	4.63012	4.71828
ZNRD2-AS1	0.000629256	-3.20117	0.00612615	-0.178138	2.72114	2.66003	2.75066	3.52199	2.44935	2.85216	3.14984	2.30665	2.85101	2.54768	2.97232	2.73541	2.71868	2.71868	2.71868	2.85073	2.30014	2.3008	3.09806	2.75446	3.2728	2.51255	2.88431	3.28588	2.79347	2.67501	2.44191	2.48198	2.45274	2.45379	2.87342	2.32548	2.73217	2.80734	3.03118	2.83707	2.15788	3.04493	2.91185	2.92009	2.68066	2.72662	2.61441	2.90455	3.08696	2.63352	2.79412	3.1605	2.77286	2.38278	2.52422	2.83299	2.88476	2.52394	2.69813	2.7316	2.90078	3.11712	3.0766	2.89579	2.7233	2.21459	2.63985	2.31502	2.7688	2.88955	3.06225	3.08516	2.98459	2.92306	2.7195	2.91506	2.81945	2.67324	3.01397	3.14129	3.09292	2.79635	2.67882	2.88773	2.65586	2.3005	3.09644	2.50926	2.62392	2.74634	2.62467	2.70077	2.52914	2.34714	2.5534	2.78651	2.2094	2.57423	2.94369	1.85662	2.6799	2.08206	2.86403	2.6785	2.49478	2.07416	2.63073	2.39651	2.04766	2.31897	1.96022	2.85557	2.86186	2.75481	2.81237	2.5241	2.16069	2.47643	2.66037	3.07872	2.44066	2.38839	2.63645	2.87307	2.32658	2.95251	2.79953	2.50441	2.85529	2.27106	2.39642	2.83531	1.93383	2.28959	2.80619	2.013	2.52181	3.14086	3.48393	2.23241	3.23328	2.51068	2.93366	2.26116	2.14768	2.83772	2.6003	1.46834	2.9453	2.35685	2.92425	2.61406	2.88681	2.82579	2.47248	2.28784	2.10767	2.87144	2.60637	3.09435	2.46289	2.41091	2.72073	2.33674	2.89435	3.06171
AC021483.1	0.000631567	-3.19958	0.00614573	0.422851	1.20503	0.957175	0.538938	0.711926	0.586355	0.343685	-0.0287834	-1.46974	1.24988	1.04944	0.386479	0.924739	0.623553	0.623553	0.623553	1.42698	1.79175	-0.139434	0.624229	0.617037	0.0225843	2.5694	0.612913	-0.501047	0.580624	1.27275	0.351794	1.40019	-0.13399	2.65219	0.442277	0.989952	1.41933	0.389154	1.03729	0.74862	1.75779	0.193057	1.39134	0.0535989	-0.544624	1.08813	0.770621	0.651562	1.00444	0.393062	1.31791	1.71998	0.697376	0.0727638	1.23652	1.35286	0.650331	0.861928	0.493494	1.80722	0.85034	1.65063	0.154924	1.02221	-0.0909638	1.8235	0.685827	1.0831	1.56397	0.88097	1.51588	0.902892	0.604237	0.337261	0.321005	1.7052	-0.0149809	-0.633936	1.76746	1.10013	1.18045	0.605827	-0.229086	0.584881	2.65586	3.34033	1.9035	0.207732	1.39858	0.796392	0.025812	0.47564	0.483711	1.26351	1.74547	1.59117	0.468708	1.51108	1.50632	1.42858	3.30602	2.87241	-0.569469	0.939418	0.762835	2.09165	0.281411	1.86653	0.985824	0.684499	1.21606	0.807251	0.720811	-0.324713	1.49582	0.583446	0.592301	1.00594	0.357803	1.16255	1.56719	1.24636	2.24017	2.62062	1.06437	-0.0326066	1.11915	1.37513	0.790959	0.379163	1.52461	0.0866146	0.639596	2.10215	1.55507	1.10882	-0.27144	1.13245	1.86227	1.20118	-0.239489	1.19259	1.86428	2.2789	1.16366	1.02193	0.235272	0.934683	0.452952	1.1855	0.980159	1.56925	0.806553	0.0774762	0.813621	0.941509	1.61965	0.711456	2.71134	1.43117	0.732612	1.55791	0.3642	1.85304	0.645592	1.13689
SWT1	0.000632307	-3.19907	0.00615002	0.313553	5.04435	4.77918	4.21973	4.77807	4.68386	5.49123	4.44656	4.69596	4.39294	5.25447	4.5104	4.63376	4.81978	4.81978	4.81978	5.71023	4.40546	4.37649	4.50697	4.78488	4.31537	4.85907	4.6521	3.89677	4.87945	4.64478	5.25095	4.97667	5.61778	4.87745	4.56419	5.28862	5.57362	4.31528	4.4349	5.01602	5.34746	4.38945	4.1785	4.35933	4.99028	4.80875	5.06104	4.6672	5.24582	4.21715	4.41792	4.66545	5.15001	4.36173	4.55871	6.20954	4.79748	4.63757	5.26262	4.2216	4.78251	5.07834	4.70521	4.89231	4.22002	5.09655	4.71928	6.01213	4.92808	5.10258	4.97024	4.58468	4.79385	5.14148	5.16174	4.80123	4.89089	4.71027	5.16261	4.85952	4.35991	4.32512	4.72785	4.20774	4.82923	4.70014	4.20364	4.57221	4.03518	4.52955	4.1365	4.74613	4.9634	4.9738	5.49489	4.71079	4.77144	5.23334	4.7258	4.86376	4.45958	5.25589	4.2565	5.12108	4.93879	5.13717	4.60091	4.96601	6.38168	4.69783	5.84009	4.57398	4.38437	5.20802	4.50729	4.72827	5.11766	4.77728	4.94992	4.23713	5.46862	5.02796	5.18634	4.35638	5.65634	5.1765	5.73708	6.04601	4.58419	4.60494	4.67592	4.3599	5.73063	5.26287	5.52523	4.75126	5.55205	5.51252	3.83049	6.99316	4.43692	4.95164	4.80556	4.84565	5.54808	4.11065	4.97621	6.40771	5.40884	4.60039	3.85037	5.55386	4.58881	4.34973	5.0689	6.17639	5.56672	5.83847	6.78853	4.7955	5.05271	5.52602	5.04021	4.42609	6.8021	5.07843
MRPL37	0.000635376	-3.19697	0.00617569	-0.226382	3.63936	3.30575	4.13006	3.8554	4.0754	3.46285	3.89478	3.8993	2.75856	3.55781	3.95847	3.80353	3.7015	3.7015	3.7015	3.88313	3.27978	4.652	3.89122	4.00314	3.73743	2.69393	3.57557	4.27648	3.76396	3.28479	3.17725	3.50426	4.07096	2.71269	3.47277	3.22805	2.99805	3.96984	3.65496	3.39774	3.23515	3.69654	3.69139	3.65733	3.89427	3.56432	3.63214	3.43652	3.73006	4.28208	3.36792	4.23287	3.78507	4.16183	3.70685	2.82025	2.8587	4.01644	3.3236	3.6433	3.9347	3.57237	3.62254	4.06861	3.69201	3.4766	4.00649	3.83171	3.8821	3.30841	3.6903	3.81996	3.4574	4.15371	3.96784	3.90492	4.4718	4.27109	2.80723	3.78705	3.75967	4.10564	4.3835	3.90847	3.13103	2.89962	3.31664	3.72872	3.61814	4.52677	3.97282	3.93638	3.39986	3.39644	3.58563	3.46959	3.77404	3.01554	3.68339	3.38852	3.49223	3.03907	3.98725	2.70236	3.5559	3.1516	3.84354	3.47388	2.91665	3.27912	3.50331	3.77934	3.599	3.92183	3.81221	3.76608	3.28391	3.29165	3.87997	3.77826	2.83741	3.62842	2.9711	3.18433	2.9383	3.79549	3.94477	2.57095	3.87337	3.52118	3.10357	4.15755	2.62464	3.6844	3.06753	3.9894	3.02509	3.59809	3.56332	2.99983	3.92307	3.41173	3.48954	3.03107	3.85205	3.68005	3.21678	3.05364	3.61369	3.08824	4.07927	2.86894	3.71735	3.47421	3.53995	2.44068	3.11091	3.52764	3.35417	3.94333	3.40855	2.83045	4.00313	3.02418	4.26127	3.21801
AL645608.7	0.000635547	-3.19685	0.00617569	0.737255	1.28926	1.03536	1.19851	-2.50268	-0.408508	3.49442	0.798049	1.1578	2.20711	0.540853	0.54413	0.522151	1.49515	1.49515	1.49515	-1.22963	0.367867	0.651936	1.10819	0.425909	1.91459	-0.29724	1.01626	0.775495	1.16831	-1.49508	1.84535	0.72853	0.311359	-0.0121473	-0.76484	2.17891	0.265333	1.02519	0.374645	-0.790172	1.75779	-1.94503	1.97474	0.742705	2.50156	-2.31915	-0.858901	-0.230436	1.82107	1.43259	-0.274227	-0.385	1.19127	-0.0370821	0.778612	-4.34055	-0.965731	-0.0326619	1.51953	1.39895	0.776524	0.673132	0.0714529	0.00300654	1.22862	2.05369	-1.42676	-2.34255	-0.548611	1.34807	-1.07348	0.981733	-0.537751	-1.95082	0.115972	0.844707	-0.830702	-0.517643	1.06104	0.805294	0.381293	1.04569	-0.514434	0.452118	-0.776475	2.3005	-1.39134	-3.21701	-0.649891	-1.88159	1.40574	1.08099	0.917526	1.87864	1.50012	-3.35193	0.739706	-1.26989	-0.441252	1.89509	0.690479	0.801728	0.0036776	0.291343	-0.319295	2.05645	0.654582	-0.146098	3.86857	0.940129	1.39875	0.77503	0.179362	0.376131	-2.7868	-0.71244	2.249	-1.28557	4.28416	0.276153	2.53667	-0.218048	0.359619	-0.492301	0.622364	-1.47879	0.702986	0.668557	-0.216232	3.27218	0.239343	1.15715	3.19918	3.42913	-0.864073	-0.448471	2.71855	3.42815	-0.742089	0.999482	0.358561	0.294363	2.87066	2.29643	-2.48815	0.982285	3.01687	3.57611	1.27764	2.16976	-0.499528	-0.254897	-1.62817	2.06501	-0.44878	3.56342	0.87661	0.12132	1.23101	0.135251	1.24988	3.57513	0.104298	-1.35115	1.09256	0.314565
MYOM2	0.000636526	-3.19618	0.00618227	-0.708406	2.30535	1.62143	5.68266	-0.418203	0.820048	1.28679	2.01747	3.23266	1.9303	0.198349	5.40987	1.42447	1.21526	1.21526	1.21526	1.9131	1.71591	1.02826	0.953328	1.94689	1.77898	1.2745	3.34286	5.37885	0.338127	1.70314	2.87616	0.519716	-0.0183489	1.65322	2.3046	1.33961	1.61297	2.70965	1.52798	0.203224	1.41212	-0.55552	2.88018	2.40859	1.41633	1.80125	1.61421	0.199407	0.36766	4.24843	1.75773	0.759507	1.24262	1.71712	1.34967	-1.03593	0.309242	3.81369	4.43189	2.43554	1.83045	1.52716	0.233828	0.343521	5.03246	0.349284	3.44051	1.56371	1.11354	1.34807	0.80951	3.12044	1.72715	-0.0434643	3.7894	3.72606	3.5767	2.79068	0.38687	0.0166959	0.484298	2.33574	-0.0469115	1.91634	0.161209	2.66831	0.119545	0.0545035	-0.789533	0.640743	2.06318	1.56032	4.86969	0.789899	1.60332	-0.192194	1.22471	0.707049	1.70943	2.13899	2.7787	3.38012	1.80759	3.40132	3.18751	2.24024	1.56775	0.987574	1.79323	2.21216	-0.563624	1.26717	0.765264	0.845795	0.823116	0.169247	1.42422	1.89119	0.836344	1.58402	0.315928	1.17911	3.29121	0.456724	1.13857	0.412823	0.318289	3.40086	-0.316798	1.88335	1.32197	3.49377	2.41393	1.66749	0.40843	1.21882	1.18072	3.42815	0.484961	0.764935	0.358561	0.812281	0.678282	1.87459	-0.0717397	2.48747	0.635106	1.61777	3.23132	3.23184	1.73953	0.103872	0.894281	1.5902	2.32288	2.97194	1.71333	1.35257	0.0485092	-1.00318	0.568034	2.62914	1.52539	1.73921	1.70875	0.508711
AC006978.1	0.000638023	-3.19516	0.00619389	0.174552	2.9023	3.05671	2.95248	2.95202	2.51745	2.83253	2.41262	2.21276	2.46289	2.89299	2.11304	2.41114	2.91483	2.91483	2.91483	2.85073	2.7907	3.07046	2.51356	2.24209	2.89578	2.65943	2.25861	2.33245	3.25339	2.77496	2.56332	2.72546	3.05553	2.56736	2.9899	3.35295	3.05473	2.91353	2.6345	2.59544	2.2289	2.8398	3.14959	2.59715	3.03041	2.76719	3.07604	2.768	3.11106	3.03616	2.75904	2.85071	2.49436	3.05974	2.42442	2.80741	3.35444	2.56762	2.753	2.22352	2.75465	3.11712	2.8821	2.82773	2.8691	3.04509	2.50969	2.25672	2.64015	3.20205	2.58755	2.82499	3.4574	2.61338	2.82434	2.94703	2.39611	2.62345	2.79483	2.99531	2.86375	2.87466	2.75442	2.84203	3.04022	2.97314	2.69576	2.52393	2.62392	2.96721	2.57616	2.91005	2.62786	3.49429	3.04088	2.69206	2.50421	2.81794	2.73618	3.51741	3.47923	2.8919	3.14701	2.99096	2.77697	3.11784	3.02975	2.99334	3.67242	2.78735	3.34534	3.18476	2.89224	2.76368	2.92555	2.93015	3.05809	2.61642	3.5958	2.96775	3.23095	2.69561	3.19219	2.87307	2.47716	2.67143	2.97957	2.39846	3.12821	3.43277	2.49621	3.21999	3.11795	3.04261	3.09593	2.64558	2.87995	2.97702	2.91835	2.6835	2.95836	2.62519	3.17442	3.13212	2.1616	3.19064	3.00341	3.3167	2.57546	2.99469	2.29522	3.08548	2.59111	3.14115	2.95169	2.94298	3.22133	2.96469	3.22843	2.83635	3.55866	3.26342	2.86777	2.82931	2.91261	2.63224
AC108047.1	0.000639909	-3.19388	0.00620927	-0.375567	-0.287537	-0.761282	-0.467813	-2.05893	-0.175582	-0.18654	-0.505476	0.644569	-0.564143	-0.108146	0.440966	-1.61393	0.589915	0.589915	0.589915	-0.0512577	-0.316753	-0.488516	-0.0425976	-0.603121	0.384827	-0.0488636	0.263585	0.227155	0.338127	-0.298914	0.865037	-0.306682	-0.446448	-0.22262	-1.20266	-0.611322	-1.71084	0.30246	-0.381909	-0.103323	-0.217669	-0.965416	-0.206797	0.237642	0.0319427	0.194474	-0.317643	-1.53446	-0.799986	-0.143223	-0.180444	-0.553226	-0.0595306	0.0727638	0.187445	-3.15869	-0.790576	-0.900804	-1.14601	1.10044	0.230744	-0.669331	-1.23484	-0.876262	0.492697	-0.595874	0.0245728	-1.53549	-0.077075	-0.536483	-0.452725	-0.890358	-1.00869	0.238337	0.00138012	0.0102639	-1.70931	0.245346	0.319201	-0.839592	-0.787026	-0.149033	-1.49178	0.343857	-1.2397	0.361597	0.545696	-1.55519	-0.4056	0.157148	-0.126447	-0.941801	0.0993776	-0.944401	-0.801495	-0.661188	0.365745	-1.49899	-0.824415	-0.544757	-2.31647	-0.328007	0.376703	-0.651611	-0.603394	-0.379598	-1.00628	-0.558799	-1.01452	0.101712	-1.81312	-0.501492	-0.581584	-0.251412	-1.38166	-0.414039	-0.498298	-0.474919	-1.37561	0.378862	-0.804981	-1.42079	-0.813947	-1.54215	-0.734025	0.150905	-0.509356	-1.14838	-0.668943	-0.0598812	-0.315769	-1.1884	-1.37861	-1.01127	-1.61194	0.103732	0.248647	-0.627293	-1.53653	-1.86591	-0.239489	-0.52139	-0.351105	-0.778169	-1.92056	-0.19283	-0.796732	-0.226685	-0.792981	0.160132	-0.136389	-1.17233	-1.20704	-0.590698	-1.79328	-1.46904	-1.34757	-0.599101	-3.12011	-2.32767	-1.00805	-0.670379	0.00610352	-1.35115	-0.489684	0.00688133
ATP6V0E1	0.000640948	-3.19318	0.00621519	0.242394	6.91444	7.4881	6.6597	6.89026	6.30761	7.09895	6.36846	5.74457	6.95334	6.9999	6.77653	6.72093	6.60705	6.60705	6.60705	7.26123	7.20604	6.14725	6.76018	6.88589	6.76452	7.56357	6.86835	6.32472	6.59817	7.03248	6.37375	6.85433	6.4227	6.89316	6.16815	6.96963	7.52815	6.30495	6.1137	7.16065	7.22631	6.62688	5.96994	6.22061	6.49632	6.66858	6.39294	6.68242	6.3667	6.39427	7.09985	6.40093	6.68341	6.3158	6.98206	7.29498	7.28997	6.49683	6.76925	6.56697	6.58768	7.14397	6.61195	6.78428	6.15973	6.93743	6.81004	7.92356	6.38031	7.54902	7.0163	6.2099	7.22397	6.30456	6.81701	6.75259	6.46172	6.65811	6.97234	6.81698	6.47454	6.63016	6.38689	5.76935	6.98234	7.58011	6.67022	7.1357	7.01769	7.09798	6.23558	6.32476	6.49874	7.25954	7.07712	7.21593	6.89727	7.44048	6.92022	6.9796	7.15702	6.85459	5.92578	6.93675	6.66244	6.95687	6.19897	7.01032	7.90926	6.64855	8.12501	6.48039	6.05921	6.51999	7.02654	6.71667	6.75816	7.34094	7.32999	6.91501	7.33948	6.62653	7.03721	7.14585	6.99968	6.81725	6.90905	7.34785	6.39291	6.65985	7.01957	6.08343	7.72734	7.57714	7.64913	6.52495	7.25795	6.81479	7.15391	7.82934	5.97631	6.96359	7.30521	7.31223	7.02997	6.61812	7.28593	7.75189	6.63947	6.5483	6.28998	7.31046	6.76954	7.01827	6.99612	7.19138	7.44674	6.68608	7.35053	6.96257	7.32939	7.291	6.12058	7.66351	6.6092	6.88537
AC087623.2	0.000641124	-3.19306	0.00621519	-0.289747	0.489895	-0.0463239	0.593635	-0.418203	-0.105608	1.47578	1.71819	1.18631	1.45233	0.665934	0.9343	0.612158	0.623553	0.623553	0.623553	-0.222025	0.900461	-0.0204538	0.742468	0.96524	0.437253	0.0609361	1.55756	-0.0914801	0.523713	-0.298914	1.67106	0.689116	-0.13399	0.282099	0.521825	1.15589	-0.832372	0.97001	0.374645	-0.0365812	0.852516	0.523738	1.09286	0.680507	0.0838085	0.569606	0.727531	0.487292	0.0726183	0.149696	0.407882	0.960338	0.902879	0.270159	0.723688	0.155632	-0.0370009	0.63436	-0.14448	0.552334	0.573551	1.07696	0.447544	0.545371	-0.0207604	0.767678	0.301294	-0.255603	0.562257	0.829934	0.540569	0.22606	-0.834064	-0.173648	0.660099	1.33818	0.413162	-0.899093	0.931073	0.550387	-0.372711	0.745754	-0.0469115	0.00778047	-0.326327	0.124024	0.841228	-0.116955	-0.297397	0.599057	0.28923	-0.0118692	0.948415	0.948978	0.202373	-0.661188	0.365745	-0.149122	0.785972	0.291352	0.14946	-0.15799	0.51586	0.468768	0.635581	0.174149	-0.223296	0.658248	1.09017	1.06814	0.382769	0.708346	-1.11422	0.329112	-0.063311	0.284467	0.679633	0.0409716	-0.0809399	0.378862	0.131432	0.369522	0.284697	-0.221123	-0.0181036	-0.40234	0.702986	-0.773358	0.690911	-0.0598812	0.385301	-0.205629	0.187584	0.31115	-0.374001	-0.146109	0.319648	1.28776	0.348196	0.764935	-0.179019	-0.101448	0.151188	-0.285728	-0.440857	0.130969	0.40871	0.686618	0.143971	0.643766	-0.0582819	0.206046	-0.197965	0.920939	0.466549	0.685871	-0.312457	0.413651	0.137309	0.0680995	0.382235	0.689399	0.324006	-0.198183	-0.00542338	0.783539
MIR4453HG	0.000641701	-3.19267	0.00621784	-0.188772	2.75667	1.89744	2.5578	2.7073	3.45444	2.25748	3.07508	2.21276	2.98762	2.78681	2.78493	2.78463	3.00693	3.00693	3.00693	2.69142	2.54988	3.21691	2.99859	2.24209	3.01268	2.349	3.45528	2.88654	3.24461	2.72585	2.8627	2.99964	2.44605	2.57824	2.23549	2.60922	2.64624	2.83848	2.85399	3.10437	2.52821	2.80549	3.23971	3.13246	2.68905	2.97545	2.45183	3.00671	2.60002	2.79477	2.33565	2.92464	3.14762	2.7565	2.40709	3.07733	2.88476	2.66132	2.61763	2.4023	2.8112	3.05142	3.14964	2.97485	2.97598	2.50649	2.58918	2.47698	3.20071	2.35222	2.89063	2.7519	2.75787	3.30552	2.90625	3.2839	3.04539	2.63606	3.19476	3.28226	2.77511	2.6257	2.94575	3.14056	2.8608	2.56112	3.08237	2.06367	2.5389	2.49682	2.98201	2.88195	2.80707	2.32796	2.57895	2.59098	2.62058	2.78007	2.64997	2.27648	2.6799	2.5182	2.73465	2.94169	2.99356	2.71685	2.93986	2.59208	2.02151	2.43037	2.50958	2.75178	2.85159	2.84948	2.60143	2.7713	2.53317	2.72163	2.26598	3.04788	2.27237	2.28023	2.35449	2.54995	2.34237	2.96072	2.99934	2.63456	2.74736	2.6036	2.27056	3.05403	1.99578	1.94364	2.7714	2.47871	3.00369	3.18895	2.6827	2.5605	3.04964	2.46528	2.50627	2.16904	2.86124	2.54302	2.52692	1.97253	2.54969	1.29421	2.86535	2.77232	3.01954	2.14008	2.87313	1.83099	2.74741	3.07338	2.06546	3.20788	2.23483	2.5741	3.27335	1.79725	2.53058	2.8629
SNX27	0.000644858	-3.19054	0.00624548	0.26502	8.40303	9.355	8.2806	8.62146	8.24321	8.37052	7.22175	7.37891	8.24222	8.43268	7.74101	8.48981	8.04154	8.04154	8.04154	8.37072	8.93079	7.80814	7.78447	8.07159	7.28433	8.77202	8.00567	7.11247	7.4812	8.27628	8.42695	8.74261	7.83695	9.01986	7.92103	8.47814	9.20292	7.71515	7.69482	8.75709	8.92214	8.15072	7.88655	7.42458	7.87766	8.27628	8.24013	8.21143	7.97482	7.98495	8.70208	8.0006	8.23422	7.88448	8.42212	9.10767	8.61053	8.21304	8.14987	8.22576	8.26047	8.24271	8.2323	8.38699	7.62761	8.49386	8.3025	8.78493	8.22106	8.6373	8.12258	7.8141	8.33734	7.17549	7.88444	8.38943	8.12092	8.16967	8.20401	8.37175	8.38231	8.1738	7.69518	7.67929	9.09099	8.44214	7.75462	8.93739	8.88358	8.2397	7.77092	7.79486	7.79798	8.76397	7.95715	8.50176	7.73664	9.1641	8.24762	8.68437	8.68723	9.0008	7.657	8.44271	8.19851	8.97733	8.15781	8.39841	9.35122	8.26136	9.22959	7.87171	7.92425	7.89237	8.7713	7.9746	8.25387	8.90868	8.88009	7.6543	9.68548	8.42546	8.99279	8.64829	8.72696	8.01631	7.61633	8.74057	8.17282	8.03505	8.33865	7.33232	9.4533	8.7486	8.72877	8.25879	8.41899	8.07234	8.9587	8.62263	7.40871	8.45422	8.32459	8.68437	8.63232	8.30582	8.81195	8.90074	8.12378	8.22705	8.34762	8.94446	8.37351	8.4047	7.9652	8.91951	9.3581	7.97942	9.07823	8.31435	8.6331	9.1346	7.34855	9.00191	7.97004	8.40381
MASTL	0.00064773	-3.18861	0.00627034	0.348199	4.42682	4.01432	4.53828	3.2506	3.48311	5.06678	4.48038	4.01508	4.45317	4.54667	3.81112	3.64731	4.70663	4.70663	4.70663	3.47145	4.95363	4.37106	4.16268	3.96145	3.84806	4.2192	4.2043	3.34196	4.77665	4.11943	4.15134	4.13741	4.4072	3.36799	3.12977	4.59322	4.6707	4.34541	3.28719	3.9271	3.82219	4.05528	4.09128	4.48519	4.27781	4.20157	4.24223	4.15725	3.70388	4.63439	4.34094	3.97124	3.61037	3.49911	4.05715	4.18164	4.72	3.41386	4.39786	4.72354	4.30657	4.03584	3.2762	3.78331	4.30106	5.30307	3.70721	4.42497	3.63443	5.03095	3.85219	4.43394	5.10659	4.06629	4.50077	4.82149	4.04855	3.592	3.69942	4.85106	3.68053	3.76267	4.14527	4.30478	3.87178	4.91439	3.84403	4.18149	3.38632	4.17969	3.67755	4.15175	4.09899	4.9583	4.4677	3.61397	4.08888	3.98917	3.82564	5.36297	4.24981	4.01263	3.88183	4.23164	3.90879	4.03	4.25959	4.5696	5.97972	4.48494	6.61091	4.33245	3.06222	3.25996	4.00912	4.04876	4.90761	3.50319	5.59472	4.77095	4.90379	4.10225	4.15713	3.97994	3.84224	4.141	4.57506	4.45588	3.51219	4.64812	3.72057	3.99441	5.99987	5.51623	4.11045	4.05018	5.21289	4.42149	3.3649	5.85105	3.92307	4.37194	5.21679	4.64483	3.59428	4.24233	5.3073	6.50765	4.17369	4.08405	3.25007	4.14054	3.93983	4.84654	4.20132	5.73606	3.6103	4.59916	4.57788	3.93393	5.17579	5.20221	4.15119	3.84508	3.86163	4.38471
NUDT19P5	0.000649544	-3.18739	0.00628394	0.382257	0.476619	1.37309	-0.467813	0.329661	-0.105608	-0.18654	0.0692914	0.42292	-1.65257	0.665934	-0.507509	-0.9669	0.156497	0.156497	0.156497	1.14014	0.317442	0.500986	-0.252818	0.341756	-0.783666	0.431807	-1.1713	-0.582224	0.835701	0.509613	0.099877	0.27548	0.651174	-0.0121473	0.981802	-0.611322	-1.71084	-0.367794	-0.887194	0.455912	-1.865	0.957927	-0.686571	-0.157403	-0.0218575	-0.123802	1.00519	1.02558	0.897613	0.347563	1.14753	0.56774	-1.39461	0.523318	0.4125	-0.0164421	-0.138307	0.674869	0.145303	0.357965	0.483629	-0.174089	0.154924	0.81907	-0.32474	0.543608	0.779183	-0.343056	-0.077075	-0.0808721	-0.0838005	-1.76405	0.33843	0.429835	0.222127	0.0102639	0.366095	-0.899093	-0.919558	1.3123	0.983519	-0.0300975	0.00903664	0.266889	-0.426391	0.28667	-0.186089	0.643547	2.23092	0.419114	0.792295	-0.179412	0.604992	0.252759	0.698259	0.846678	0.254866	0.998407	0.111116	0.505407	1.71335	-0.743322	0.841089	0.723201	-0.526955	0.174149	1.27873	0.573602	-0.336274	0.270912	0.0957576	0.447201	-0.581584	1.39484	1.59041	0.868396	0.499339	0.807771	-0.0809399	0.649274	0.029509	1.3417	-0.389068	1.68258	-0.383108	1.11847	0.926021	-0.120508	1.37831	0.379163	0.855066	0.138577	-0.0420996	-0.474961	0.912911	0.61371	0.0952166	-0.157512	1.58636	1.05261	-0.011473	0.712189	1.618	0.499149	0.552862	0.565866	1.003	-0.226685	0.70729	-1.66033	0.21768	0.897893	0.851084	1.32654	1.02215	-0.748751	-0.441144	0.540239	0.757666	-0.154428	0.478124	-1.3337	-0.471305	0.872619	-0.588928	-0.0815111
LYPD3	0.000649746	-3.18726	0.00628394	-0.524574	-0.237971	-2.24098	-1.86814	-1.21548	-0.68642	-1.35529	0.367978	1.74172	1.58746	-2.86564	0.593071	0.65514	-0.87181	-0.87181	-0.87181	-1.42446	-0.0956537	-0.269115	-0.412175	0.297763	-0.199563	-1.49355	0.731964	0.36346	-1.5624	0.912091	0.752814	-1.29831	-0.98369	-0.0789505	-0.967205	-0.0630846	-1.00702	-0.873483	-0.0643362	-0.103323	-0.556772	-0.236686	-0.206797	0.00367044	-1.51973	-0.532773	0.142201	-0.549365	0.51948	-1.41309	-0.86459	0.247567	1.947	0.174835	0.480339	-1.73773	-1.39657	1.20395	-1.31631	1.01505	-0.878442	-2.04391	-0.862322	-0.687346	-1.81885	-1.76477	0.908784	-3.34189	0.0754608	-1.20618	0.540569	-0.484946	-0.29205	-0.243427	-1.24563	-0.160912	-0.447679	0.787715	-1.79078	-0.248407	0.433715	-0.212393	0.825235	-0.0900761	-0.232756	-0.656103	-0.666353	0.346238	-1.11736	-0.575551	-1.29957	-0.510821	-0.275712	-2.44437	-1.94832	-1.7746	0.00371835	-1.26989	-0.824415	-0.264806	-0.989773	-1.15873	-0.31233	-3.28291	-1.29512	-0.828435	-0.661157	-1.6477	-2.33713	0.723909	-0.943999	-0.857825	-0.193437	-0.979541	-0.576861	-0.952324	0.11673	-0.474919	-1.60215	-0.474904	-1.87035	-0.411812	0.205669	-1.54215	0.337383	-1.16101	-0.207843	0.944328	-0.216232	0.247124	0.160425	-1.06573	-1.73321	-1.52619	-0.598327	-0.985648	-0.764251	-1.15828	1.08191	-1.86591	0.619137	-4.34055	-2.23373	-0.932909	-1.06207	-2.64901	-1.86295	-0.31425	-0.000889253	0.160132	0.394738	-0.555737	-0.742654	-1.01047	-1.01886	0.0880235	-2.42046	-0.471437	-3.12011	-3.33195	-0.564139	-0.426358	0.240094	-1.62836	-1.39301	-0.501827
SYN2	0.000651211	-3.18628	0.00629514	0.509153	0.874116	1.21408	-1.00436	-0.0908156	-0.408508	-1.35529	0.798049	1.95556	2.09058	-0.251646	0.54413	0.737443	-0.396869	-0.396869	-0.396869	1.14014	1.36505	-1.81858	1.57992	1.2685	0.674125	2.80856	1.27342	0.1787	-0.0366934	0.509613	2.14119	0.648594	-1.30658	1.96648	-0.862477	1.23221	0.606032	0.0597652	0.374645	0.822393	0.618661	-1.94503	0.524494	0.321548	-1.00448	0.0440947	0.00458762	0.0305957	-2.37677	-0.689391	1.2854	0.346518	0.222117	-0.965808	0.723688	1.64051	0.384216	0.207175	0.270938	2.04118	-0.558848	0.613672	-1.03659	-0.0529293	-0.411916	0.602972	0.533384	1.27154	0.965187	0.665008	-0.0838005	-0.987155	0.663684	-1.09549	0.170026	0.163267	-1.52057	-0.517643	0.319201	0.169732	-0.671771	-0.0883402	-1.08802	-0.0900761	0.941011	1.88393	-0.764601	1.21323	1.46154	-0.236758	-0.20906	-2.36327	0.716863	0.673182	0.443976	2.04626	0.564809	1.2774	-0.441252	1.23222	1.27577	0.99442	-0.31233	1.01758	0.907578	0.669663	-0.0128285	0.885929	1.40539	1.2411	1.989	0.447201	0.179362	-0.0515133	2.22757	1.55949	1.34628	1.69842	0.419515	1.35122	1.14803	1.17911	1.36835	1.39066	0.622364	0.412823	0.318289	2.04755	-0.216232	0.557002	1.42685	-1.47032	2.50194	1.76553	2.03747	0.44289	0.0119141	-0.868494	-0.643706	2.23241	-0.667735	1.55236	1.27291	1.50422	0.821877	-0.610992	1.42268	1.87693	1.11138	1.70197	0.394738	1.9974	-0.742654	0.532386	1.1161	1.73289	0.200209	0.345932	1.30954	1.34869	1.19449	1.24202	-1.31108	2.19281	0.186857	1.05633
RGS17P1	0.000653922	-3.18447	0.00631838	0.205036	2.25867	2.72045	1.45637	1.82552	2.12487	1.83265	1.37889	0.762862	1.58746	2.45827	1.77415	1.97534	2.14299	2.14299	2.14299	1.93359	2.52787	2.09217	1.98366	1.93257	1.87713	2.32719	2.1452	1.78723	2.22558	2.58609	1.97607	2.3365	1.49194	2.62096	1.66393	2.42639	2.67546	2.21168	1.81815	2.12725	2.6574	2.0462	2.17074	1.52287	2.05867	2.27634	2.26858	2.2579	2.32566	1.86274	2.25402	1.89365	2.14892	2.03471	2.3172	2.45874	2.51941	2.05666	2.62941	1.67429	2.00221	2.36052	2.33812	2.32295	2.13862	2.68193	1.73517	1.61102	2.38671	2.09557	1.51588	1.98926	2.31423	1.72883	2.13541	2.76769	1.96203	1.91915	2.47546	2.39424	1.9654	2.09528	1.89683	2.37636	2.76197	2.74028	1.88741	2.23393	1.83882	1.6989	2.11503	1.84866	1.86656	2.50914	2.40417	2.30925	2.11732	2.49853	2.01555	2.74512	2.69122	2.95814	1.70951	2.73743	2.45763	2.53697	2.10763	2.66549	2.94475	1.95496	2.31872	2.33198	1.85115	1.84268	2.2567	2.29594	2.06661	2.47643	2.56801	2.21757	2.66118	1.69457	2.65144	2.49458	2.78503	2.29627	1.82088	2.09355	1.79454	2.30466	1.46018	2.02165	2.95599	2.73902	2.28779	2.13025	2.59519	2.14891	2.20359	2.98624	2.00055	2.214	2.50627	2.58012	2.20257	2.29056	2.65299	2.56989	2.02168	1.95474	1.82445	2.32714	2.07597	2.19393	2.32288	2.37715	3.07606	2.19198	2.87522	2.40435	2.57557	2.24462	1.66064	1.73921	2.05947	2.56104
CALCOCO2	0.000657735	-3.18195	0.00635223	0.26518	7.01673	8.28457	6.78544	8.10334	6.83031	7.18321	6.53058	6.70503	6.77013	6.95515	6.51997	6.70248	6.90894	6.90894	6.90894	6.80854	7.1332	6.99214	6.18079	6.4261	6.03396	6.51172	6.30044	5.86666	6.63642	6.69355	6.5994	6.83358	6.73985	6.8433	6.68798	7.59561	8.16541	6.41494	6.46674	6.92875	7.07744	6.79427	6.97031	6.2932	7.18912	6.73401	6.58246	6.93252	6.68243	6.68692	6.87257	6.52296	6.70188	6.72256	6.97546	6.87067	6.81092	6.59245	6.75521	7.04533	6.79991	6.69454	6.98488	7.25685	6.78168	7.25216	6.64391	7.29747	6.86353	7.66231	6.28017	6.74807	6.87837	6.39991	6.54645	6.75108	6.51393	6.52969	6.70873	6.81335	6.62373	6.78874	6.45078	6.38409	6.8898	7.55738	6.39245	6.98216	6.80961	6.4655	6.70052	6.9745	6.6908	7.5839	6.84939	6.75555	6.76569	7.12396	6.65966	7.31987	7.21306	7.05436	6.58486	7.16211	6.68069	7.31254	6.8566	6.77233	8.32668	6.51451	7.92171	6.77988	6.7	6.61431	6.78544	6.58167	7.00479	7.04458	7.81572	6.59323	8.22718	6.80999	6.91832	7.00352	7.19109	6.77943	6.87064	6.7997	6.64682	7.20869	6.32723	6.38378	8.1999	7.96238	6.87314	6.6464	7.40753	7.28987	6.85479	7.84166	6.47029	6.85042	7.37	7.2467	6.57813	7.10126	7.53434	7.98153	6.886	7.02821	6.12819	6.76461	7.04641	7.32571	6.55936	8.28175	8.34134	6.62401	7.42187	6.73187	7.43323	7.79349	6.42251	6.92694	7.26691	6.78972
TMEM234	0.000662708	-3.17868	0.00639583	0.222295	4.41204	4.53191	3.50257	4.83699	4.18416	4.45641	3.99176	3.19106	4.94775	3.90943	4.29065	4.48088	3.85453	3.85453	3.85453	4.10257	4.36258	3.86454	3.86973	4.31593	4.19873	4.85145	4.02647	3.75937	3.99611	4.73026	4.22154	4.6599	4.05565	5.34221	4.14152	4.519	5.1942	3.93064	3.81847	4.43902	4.07053	4.57659	4.11868	3.86034	3.59693	4.49521	4.04574	4.573	4.25131	4.10541	4.33698	4.50602	4.42498	3.91134	4.26377	4.77026	4.31308	4.12641	4.7122	3.60728	4.03307	4.32713	4.00085	4.74221	4.03875	4.7412	4.52744	4.31856	4.40913	4.72711	3.84365	4.18181	4.07072	3.86961	4.26965	4.05915	3.97986	3.7968	4.68664	4.72086	4.23623	4.24188	3.72428	3.7584	4.99797	4.51969	4.55629	4.70365	4.24208	4.11831	3.8659	3.88421	3.9619	4.55024	4.48131	4.71613	4.00571	4.33653	4.35091	4.11871	4.68576	4.53078	3.49283	4.55691	4.24756	4.43484	4.06071	4.7395	4.90599	3.68568	4.24375	4.24399	4.21843	4.12475	4.62927	4.43908	4.03737	4.51639	4.2249	4.35836	5.19908	3.99879	4.64666	5.12474	4.89699	4.38334	4.03376	4.56602	4.17594	4.08244	4.28292	3.76569	4.76124	4.92735	4.75467	3.83674	4.60065	4.92834	4.90721	5.02006	3.86322	4.56364	5.00576	4.47441	4.07802	4.75578	5.0696	4.48184	4.42477	4.86998	4.31764	4.29343	4.32636	4.76883	4.39416	4.96152	4.92057	3.9826	4.8744	5.15635	4.77917	4.88925	3.69576	5.37288	3.97456	4.99714
DCPS	0.000662915	-3.17854	0.00639583	-0.220016	4.36886	4.30215	5.08333	3.86172	5.42169	4.55252	4.70867	4.64296	4.04705	4.43393	4.45852	4.34966	4.73576	4.73576	4.73576	3.83493	3.84014	4.96842	4.18025	4.48729	4.30129	3.44686	4.58053	4.73805	4.57083	3.98677	4.1458	4.68767	4.64065	3.58311	4.35748	3.76624	3.51688	4.75754	4.50621	4.18657	4.22443	4.31821	4.43162	4.41769	4.5088	4.20453	4.37381	4.24669	4.4628	4.93282	4.34094	5.00917	4.36541	4.86193	4.32962	3.94405	3.77935	4.67549	4.37005	4.13824	5.0623	4.00145	4.55965	4.46941	4.58335	4.46142	4.39361	3.92357	4.42697	3.82735	4.3952	4.5267	3.92649	4.37359	4.57276	4.95064	5.48816	5.32093	4.07256	4.34037	4.45492	4.54461	4.74443	4.28296	4.53212	4.06143	4.52544	4.27551	4.18726	4.79945	4.7061	4.37986	4.18256	3.93547	4.17701	4.31965	4.47015	4.19022	4.40747	4.20162	4.00425	3.72262	4.68297	4.20265	4.3192	3.88702	4.62995	4.22572	3.43548	4.01844	3.34534	4.41055	4.30755	4.45547	4.55498	4.49099	4.0941	4.31067	4.38814	4.70329	3.95564	3.7949	4.09818	4.23774	3.81986	4.31449	4.32378	3.48092	4.53815	4.27274	4.06191	4.91977	3.15914	3.84252	3.93289	4.64689	3.93851	4.50935	4.22488	3.79169	4.66642	4.57437	4.43829	4.00556	4.6762	4.62674	4.13483	3.98202	4.3632	4.05344	5.34129	3.3759	4.45094	4.30557	4.26167	3.00034	3.76416	3.98816	4.01798	4.74802	3.88157	3.68961	4.73193	3.87907	4.01737	4.00474
DNAJB4	0.000663184	-3.17837	0.00639583	0.282152	2.63135	2.01788	2.63806	2.0852	1.7628	2.89063	2.42193	2.41901	1.82482	3.07695	2.14621	1.61068	2.58847	2.58847	2.58847	2.86146	2.09092	2.74057	2.36171	2.05655	2.70584	2.97209	2.46175	1.9258	2.98483	2.03419	2.34846	1.56167	2.39133	1.27943	2.46414	2.44254	2.45733	2.9918	2.24357	2.14173	2.56161	1.78954	2.45499	2.28863	3.31713	2.46574	2.47807	2.13834	2.39275	2.28096	1.99732	2.03387	2.0224	1.97936	2.47518	2.74139	2.51941	1.45719	2.83667	3.47764	2.51468	2.37849	2.8698	2.36625	2.49074	2.86281	1.6878	3.35028	2.34229	2.68936	2.81408	2.35773	2.86305	3.13726	2.40704	3.05855	1.91375	1.95984	2.7697	1.98371	1.77536	2.32462	2.47541	2.29147	1.12901	4.7498	2.13911	2.04345	2.07859	1.8487	2.77193	2.67644	2.58918	2.84214	2.97505	2.36474	2.74887	2.4829	2.91932	2.69148	2.5981	2.49289	2.59251	2.59173	2.47632	2.15959	2.55569	2.48027	4.05417	3.14763	2.73018	2.71828	1.98873	2.78996	1.65749	2.389	2.88516	1.78729	3.29194	2.90889	2.64403	2.46096	2.52694	2.6547	2.79653	2.8501	3.17481	3.01521	2.07811	2.76921	2.15318	2.93418	2.41393	3.09384	2.63611	2.74698	3.54553	2.55586	1.66524	3.50766	2.74866	3.17844	2.66323	2.63624	2.09062	2.51551	2.8004	3.46872	2.63796	2.63006	1.73953	2.28106	2.14913	2.77958	2.41818	2.61605	2.67164	2.7325	3.56893	2.11934	2.39081	2.89924	2.79612	2.08043	3.93492	2.53154
DPAGT1	0.000666599	-3.17614	0.00642575	-0.207396	3.62752	3.47663	4.39165	3.72282	4.17364	3.86182	3.86437	4.18009	3.67451	3.76776	3.65277	3.62587	3.81504	3.81504	3.81504	3.39225	3.14169	4.17618	3.73833	3.66077	3.35004	2.77673	3.69395	3.61662	3.45709	3.30722	3.5739	3.55447	4.38287	2.86262	3.72888	3.1613	3.00956	3.96279	3.70599	3.34239	3.23515	3.66339	3.51701	3.67738	3.9959	3.64491	3.43195	3.76276	3.71965	3.98057	3.84023	3.90379	3.38324	4.21071	3.43497	3.70175	3.27785	4.06296	3.46178	3.82988	4.2429	3.55666	3.81447	3.79128	3.97575	3.60556	3.74241	3.7336	3.60339	3.00908	3.73251	3.83419	3.09669	3.72181	3.74557	4.15808	4.52901	4.36498	2.74412	3.45603	3.80515	3.73775	3.91207	3.71922	3.75671	3.37691	3.68561	3.53231	3.71175	3.97493	3.74493	4.00639	3.61729	3.55328	3.33132	3.72415	3.56916	3.40369	3.93095	3.4086	3.78411	3.28747	3.98725	3.24764	3.62034	3.45174	3.7311	3.37105	2.7984	3.74914	2.76388	3.7712	3.56168	3.96091	3.82685	3.64732	3.40418	3.52274	4.10324	3.66596	2.74396	3.98409	3.17155	3.38036	3.0191	3.256	3.38485	2.89048	3.74204	3.68962	3.78775	4.2282	2.50194	2.75502	3.27221	3.89314	3.09759	3.42815	3.73772	3.4885	3.89169	3.47418	2.93366	3.26266	3.89434	3.4451	3.18134	2.56989	3.82723	3.1761	3.73446	2.53774	3.71132	3.55874	3.05612	2.33318	3.36296	3.31389	2.98697	3.68776	3.46815	2.79478	4.05317	3.23835	3.7185	3.51033
HINT1	0.000669039	-3.17455	0.00644625	-0.296921	4.25221	3.52486	4.15301	3.99419	4.21525	4.59973	5.09662	4.18716	3.53656	4.3923	4.16275	3.54818	4.92301	4.92301	4.92301	3.86724	2.98898	5.15538	4.5908	4.42986	4.62603	3.26378	4.62159	4.07281	4.45765	3.87859	3.60655	4.03895	5.01217	2.91505	4.33563	4.89855	4.29122	4.25596	4.41459	4.14044	3.87185	4.36314	4.1687	4.33177	4.14373	4.3317	3.97841	4.27846	4.52094	4.05323	3.75378	4.48987	4.41382	4.54682	3.67101	4.62406	3.87993	4.5907	4.14237	3.94401	4.1546	4.93994	4.96143	4.73397	4.08326	4.16415	4.47609	4.76792	4.21337	3.90953	4.64888	4.15086	4.48744	5.49483	4.5269	4.64106	4.63704	5.40806	4.67315	4.28698	3.96062	4.19686	4.82066	4.2383	3.68058	3.63276	4.90883	3.34675	3.43419	4.3683	4.22962	4.79781	4.12288	3.95435	4.25039	3.88934	5.05818	3.96125	4.29519	3.33356	3.86128	3.60941	4.47054	3.78891	4.63002	3.3965	4.20451	3.88292	3.24519	3.72991	2.58692	4.5288	4.38081	4.51182	3.68401	4.1203	3.60158	3.70486	3.74788	4.37398	2.75996	3.8926	2.9591	3.79369	3.4992	4.46068	5.37972	3.17349	4.56312	3.90211	4.25945	4.77133	1.93383	2.83247	3.61082	4.13213	4.54988	4.76077	4.428	4.38533	4.82431	4.04162	4.27149	3.40677	5.02162	4.09214	4.23038	2.99109	4.34833	3.01071	4.33944	3.13813	3.81612	3.91463	3.875	2.92828	3.80729	5.01073	3.52846	4.67656	3.384	3.08789	5.12745	3.97649	4.23612	4.15254
ARL11	0.000670309	-3.17372	0.00645546	0.298768	6.69979	7.37425	6.23633	6.98522	6.33932	6.43214	5.83217	4.30559	6.55748	6.45765	6.39011	6.78098	6.36628	6.36628	6.36628	7.03104	7.01259	5.21571	6.27045	6.64545	6.17571	7.87724	6.64903	5.29752	6.0032	7.05253	6.5383	6.9223	5.26326	7.16848	5.99603	6.95844	7.03263	5.83748	5.74522	7.23176	6.83438	6.55253	6.44208	5.62551	6.03928	6.68403	6.43037	6.5669	5.99253	5.88265	6.7236	6.10399	6.49377	5.57826	6.82621	7.22666	6.90861	6.17015	6.42604	6.36287	6.21933	7.00409	6.57075	6.87794	5.80364	6.8149	6.64623	6.83233	6.30804	6.98262	6.50514	5.60203	7.00515	5.81965	6.38942	6.94496	6.03782	6.16226	7.4373	6.60179	6.34367	6.3556	5.83786	5.80892	6.87148	7.53883	6.48287	6.65238	6.95275	6.43473	5.58725	5.78044	6.12743	6.97288	6.89333	7.06759	6.33946	7.42779	6.4637	6.8854	7.18581	6.90584	5.16099	7.18663	6.75049	7.13196	6.58057	6.93703	7.50026	6.28179	7.88534	6.39419	6.16253	5.79721	6.83518	6.66378	6.6716	7.27956	7.20194	6.34072	7.49217	6.05527	6.86226	7.05547	6.84414	6.45534	6.23616	6.91306	6.46283	6.32832	6.54189	5.34716	7.87009	7.37584	7.14244	6.02567	6.94571	6.7825	6.76473	7.58189	5.09153	6.6452	7.19862	6.85492	6.95052	6.58873	7.49339	7.06197	6.36523	6.54004	6.29928	7.45365	6.37416	6.81277	6.67915	7.16967	7.29276	6.48335	7.24771	7.09339	7.26448	7.40184	5.28755	7.10553	6.17397	7.20148
FUT8-AS1	0.000671268	-3.1731	0.00646167	-0.326402	0.226096	-1.64537	0.538938	0.0923187	-0.0388721	-0.108587	1.106	0.940721	0.049131	-0.411012	0.209464	0.0926117	-0.207517	-0.207517	-0.207517	-0.222025	-0.0288923	0.54023	1.13726	1.59363	0.384827	-0.29724	0.760252	1.04245	0.464465	-1.49508	0.00507972	0.0451293	0.0538967	-0.22262	-0.28703	-0.157316	0.340214	0.470933	-0.122503	-0.904551	0.0567027	0.0242815	0.152624	0.802331	-0.544624	-0.383194	0.383379	-0.549365	-0.0646613	0.0395585	-0.482338	1.02152	0.733724	-0.0953095	0.979518	-0.861648	-0.790576	0.207175	0.544154	0.133272	0.284991	0.347802	-0.0171457	0.938628	0.230183	-0.35089	0.82369	0.656861	-0.441168	0.478764	0.261901	0.570186	0.663684	1.0708	1.08274	0.366073	0.77928	0.309727	0.38687	0.434314	-0.787026	0.873301	1.23019	0.584881	0.413591	-1.18602	0.225713	-0.210985	-2.1472	1.18245	0.096311	-0.0118692	0.565687	-1.65248	-0.559295	-0.192194	-0.480732	-0.603304	0.419797	-1.02983	-0.50344	0.257233	-0.044414	-1.43575	-0.684111	-0.828435	0.227169	-0.558799	-0.336274	0.270912	-1.46204	0.526759	0.112113	0.00940481	-0.297355	0.169247	0.546569	-0.281725	-0.853592	0.22192	-1.52192	-0.130124	0.12206	-0.221123	0.515028	-0.24291	0.495844	-0.019133	-0.0339645	-0.567098	-0.315769	0.329514	0.290026	-0.0848814	-1.01789	0.558987	0.0952166	0.530835	0.39524	-1.23669	0.924891	-0.404402	-0.351105	0.234083	0.0529823	-0.494552	-0.998654	0.330231	-0.000889253	0.643766	0.279146	0.206046	-0.291678	-0.172124	0.501786	0.285514	-0.312457	-0.471437	0.300022	0.319768	-0.76909	-0.0354447	0.714423	-0.316306	0.356498	0.314565
KCNE3	0.000672074	-3.17258	0.00646639	0.273418	7.63428	8.11771	6.75951	7.35752	7.31077	7.54044	6.69275	5.9235	7.68506	7.73783	7.13829	7.69829	7.47035	7.47035	7.47035	7.86466	8.18353	6.39414	7.59347	7.72409	7.36689	8.698	7.70411	6.64312	7.19262	7.61557	7.49441	7.85764	6.67404	7.88932	7.18647	7.85972	7.98648	6.80764	6.90602	7.82794	7.94606	7.59422	7.32374	6.48508	7.34901	7.64093	7.44417	7.4694	7.10832	6.93155	7.74172	7.04067	7.42971	6.87344	7.56878	8.25509	7.62068	7.19686	7.58986	7.1328	7.36295	7.53254	7.49629	7.69866	6.59795	7.73845	7.32491	8.10799	7.26905	8.16877	7.64056	6.58929	7.90333	6.76618	7.29937	7.4201	7.15229	6.95275	7.9488	7.53825	7.37416	7.51438	6.97662	6.52193	8.13333	8.26988	7.24355	7.71611	8.10259	7.31306	6.76483	7.14934	7.08843	8.03268	7.79424	7.33618	7.13498	7.92116	7.64297	7.71342	7.84881	7.76987	6.68273	8.17631	7.79738	8.1195	7.44304	7.94545	8.67384	7.55908	8.56837	7.19767	6.91007	7.08846	7.65438	7.39713	7.41784	8.30707	8.23453	6.83315	8.54719	7.33565	7.81904	8.09492	7.71902	7.35018	7.40463	8.00251	7.37798	7.38299	7.47835	6.1379	8.58296	8.14158	7.97927	7.23495	8.22428	7.46164	7.90919	8.50724	6.27473	7.74401	7.9095	7.8737	7.81448	7.4499	8.27314	8.18733	7.44826	7.3777	7.01984	8.45182	7.18005	7.76802	7.43884	8.29183	8.33183	7.37668	8.30131	7.89576	7.91982	8.308	6.29641	7.90289	7.02037	7.80258
SERPINB1	0.00067247	-3.17233	0.00646717	0.468147	8.19623	8.25194	7.47997	8.97116	7.24826	7.49747	7.20061	6.58637	9.03551	7.26918	7.68002	8.04334	7.42874	7.42874	7.42874	7.99192	8.27638	7.32093	7.53595	7.8489	6.9731	9.68283	7.35029	6.30933	7.05253	8.69914	7.94702	8.37395	6.94167	7.53976	6.81678	8.23523	8.89828	7.0798	6.6087	8.45055	7.38009	7.31737	7.08892	6.87569	6.83581	8.36222	7.01925	7.81121	6.69578	7.55264	8.0656	6.9692	7.30126	6.70454	7.9071	9.84039	9.61956	7.14193	7.66117	7.54105	6.82473	8.75184	7.40494	7.84357	6.96747	7.97941	8.54774	9.45099	7.53801	8.81512	7.63222	6.63422	8.95745	6.82649	7.81616	8.02831	7.44123	7.69288	8.47184	8.11736	7.09274	7.2177	6.81779	6.49476	8.13361	9.16955	7.38237	8.7677	8.88949	7.95605	7.03652	6.6859	7.699	8.62014	8.03334	9.77823	7.32365	10.3311	7.17684	8.2178	9.08968	7.62847	6.4035	8.64402	7.79086	7.81532	7.26855	8.67105	8.65827	7.46735	10.3643	7.7622	7.01389	6.71605	9.21947	8.09615	7.5071	8.64988	7.81392	8.23936	8.30763	7.36998	7.76967	9.44245	8.15303	7.90949	7.44305	8.17554	7.56888	7.02811	8.05382	6.53986	9.49193	8.64883	9.44247	6.98157	7.65582	7.32213	7.64023	10.0088	6.1609	7.73208	8.51495	8.11037	8.97321	7.27793	8.48565	8.69906	7.50176	7.56565	6.65348	10.0531	8.12901	8.36368	8.66242	8.88162	7.94932	7.74116	8.70967	8.65154	8.68959	7.95065	6.49444	9.93625	7.23372	8.08072
GRIK5	0.000674797	-3.17083	0.00648652	-0.420384	0.734529	0.370464	0.646334	1.57165	0.855565	0.852505	1.32034	2.69181	1.82482	-0.497823	1.59353	0.924739	0.484021	0.484021	0.484021	0.688401	1.20783	-1.18576	1.24803	1.09942	1.12133	-0.0488636	0.413608	1.95486	-1.5624	-0.298914	2.59622	1.60467	0.47818	1.16861	-0.0385499	-0.258136	0.606032	0.346458	0.456392	0.257426	0.618661	-0.387314	-1.57629	0.512163	-0.325824	0.532428	-0.858901	1.16806	0.136651	-0.0188328	0.631234	-0.097967	2.05149	0.402284	1.98489	0.0721586	-0.247268	1.05844	0.493494	2.36827	-0.0760923	1.07696	1.82957	1.5398	0.393347	0.124649	1.36538	0.61106	0.509662	0.0136338	0.877963	0.182219	-0.678314	1.01212	0.621822	0.366073	0.849404	1.48968	1.5778	1.10013	0.755395	0.277215	0.392317	0.416926	-0.144886	0.432824	-0.764601	0.588786	0.068887	0.0985217	0.874832	-0.121376	0.948415	0.844898	-0.801495	-0.274581	0.00371835	1.04172	0.594093	1.17083	0.39069	0.479704	-0.500761	-0.146431	-0.0283615	1.03781	-0.07963	-0.379326	0.546499	1.68232	-0.741312	-0.668685	0.627573	0.376131	0.520855	-0.166905	0.839878	-0.194036	-0.0809399	0.474742	-0.804981	1.27884	1.17446	0.531993	1.10195	-0.24291	0.041418	1.17575	-0.0339645	0.857944	1.61618	-0.658577	0.855443	0.689737	0.282286	1.41646	0.0952166	-0.4207	0.831301	0.321133	-0.844309	-1.3131	0.438674	0.722991	-0.619759	-0.73766	0.324596	0.686618	0.797671	1.48977	0.694556	1.17485	0.390011	-0.00102164	0.666113	1.86227	0.0163918	0.599598	0.578974	-0.865525	-1.29462	0.927595	-0.543833	0.434365	0.993117	0.832738
BTNL8	0.000675568	-3.17033	0.00649089	0.444274	5.13356	5.95176	4.65218	4.03391	4.87121	4.77448	3.3965	1.72239	5.17221	5.06494	4.24926	5.72097	4.34259	4.34259	4.34259	5.19899	5.81612	4.35188	4.95767	5.73183	4.25823	6.95559	4.77677	3.22753	4.74587	4.64917	5.05488	5.54026	2.04647	6.87893	4.95478	5.71323	4.91379	4.11998	4.30577	5.11108	5.19618	5.2446	5.66883	3.06102	4.84755	5.02327	4.75797	4.12965	4.24769	4.54652	4.57408	3.7496	5.04906	3.55697	4.87453	4.91204	2.80514	4.88855	5.10704	4.39639	3.74453	4.45545	3.29472	3.51652	3.46617	6.42136	5.18572	5.764	4.34303	5.23353	3.47515	3.78741	5.43984	3.82769	4.68144	5.17646	4.18362	4.60837	4.04664	3.95968	4.79009	4.86928	4.3835	3.64512	6.2139	6.21798	5.06179	5.26278	5.46232	4.80862	3.9587	4.62208	4.39928	5.28847	5.40312	5.58937	4.24933	2.06688	4.53855	5.84422	4.98374	5.34169	2.31605	5.49006	5.16013	5.5262	4.8388	5.87709	5.86122	4.06522	6.43121	4.85397	5.37552	3.33922	5.7494	5.20125	4.56177	5.95448	5.99637	4.61924	6.78958	4.15133	5.8377	6.12372	5.42389	5.30627	4.38895	5.77498	4.80067	4.62835	4.19656	3.58554	6.35039	6.08968	5.60809	4.50573	5.84913	5.08694	5.68603	5.4144	4.08594	4.86398	5.43665	5.73139	5.88656	5.09006	5.89349	5.44734	4.79759	5.50025	5.07716	5.91986	3.72933	4.22595	4.72755	6.277	5.56672	5.34365	5.66679	5.46611	5.80123	5.46303	3.24134	5.91693	3.633	4.9561
GAS6	0.000680825	-3.16696	0.00653834	-0.335903	2.41314	2.14676	3.0437	2.7073	3.04157	2.66509	2.67654	3.77342	2.98762	1.19493	2.62938	2.98323	2.15454	2.15454	2.15454	2.55262	2.4125	2.40013	2.90872	3.04797	2.43642	2.69393	2.70673	3.03001	2.17103	1.36117	3.19883	2.92526	3.05553	1.80913	0.737115	2.60922	1.91194	1.83302	1.67182	1.98992	1.75779	2.4082	1.29854	2.43708	2.28602	2.24221	1.23794	2.3683	2.13504	3.24288	2.74716	2.85071	2.17559	1.83093	2.64738	1.20395	0.874919	3.14497	2.27179	3.93242	2.96033	3.00589	2.91838	2.98182	2.13862	3.25395	2.53668	2.31502	2.65233	2.02925	1.90841	2.61019	1.95839	1.96372	2.72853	2.70674	3.05284	3.67988	2.39558	2.17669	2.00058	2.67029	2.30708	1.87804	1.23108	3.25446	1.19494	1.64762	1.88548	1.7185	2.27556	2.01315	2.27265	2.02871	0.498544	2.81667	1.91339	1.9121	3.09637	2.66946	2.24572	1.31641	2.10078	1.99989	1.24932	1.52364	3.2223	1.91894	1.59467	2.93739	1.90088	2.44892	2.13141	1.32466	2.94358	2.40182	2.63501	2.77693	3.233	2.97597	1.70582	2.01692	0.625569	3.26376	1.7487	1.41003	2.32268	1.4119	2.03795	2.30466	2.98262	1.86081	1.49314	1.59822	1.87214	1.72063	1.57826	1.93994	2.57445	2.93056	1.37153	2.54017	3.13475	1.77811	2.98382	3.2165	2.73674	1.99092	2.36987	1.70197	2.8247	1.84738	2.6678	2.43661	1.84901	2.37715	1.8842	2.33856	0.865575	1.8261	1.35466	1.40859	1.88442	2.75803	1.12423	1.13689
C3orf52	0.00068139	-3.1666	0.00654071	-0.423815	0.00366237	-1.41995	0.697176	-1.72004	0.957153	-1.03378	0.0692914	1.70279	-2.12973	-0.178113	-0.0664212	0.323309	-0.267914	-0.267914	-0.267914	0.481329	0.638204	-0.269115	0.886408	0.907865	0.536715	0.431807	0.139853	1.01512	-0.218941	-1.21387	1.63985	-0.085489	-0.0558753	0.112839	-0.967205	0.46559	-0.181543	-0.298395	-0.887194	-0.246852	0.339424	-1.08908	-0.784697	0.00367044	-0.467944	-0.247676	-0.14755	-0.739872	-1.0622	-0.787499	0.0690777	-0.164551	0.170015	-0.585968	0.4125	-1.73773	-0.247268	0.31363	-0.614552	1.55835	0.174376	-1.19875	-0.56652	-0.980888	-0.0207604	0.124649	0.36291	0.180455	-0.341175	0.0136338	0.662014	-0.484946	0.263553	-0.316754	1.51742	0.427799	0.214915	-0.12832	0.248201	-0.154521	-0.465676	0.0258848	1.20646	0.552818	-1.2397	-0.160535	-0.764601	-0.95781	-3.20882	-0.0264025	-0.126447	-0.369001	-0.42607	-1.37603	-1.09272	-0.361959	-0.300562	-1.49899	0.634565	-0.352223	-0.72621	0.372753	-0.044414	-1.24114	-0.769613	-0.828435	0.227169	-0.878395	0.218405	0.723909	-0.943999	-0.582668	-1.47877	-0.401938	-0.215049	-0.166905	0.679633	-0.281725	0.00208558	-0.22846	-1.00679	-0.047253	-0.0612672	-0.826531	-0.0181036	-1.47879	-2.23343	0.840257	-0.424902	-0.241961	0.579806	0.817909	-1.37861	-0.203563	-1.88045	-0.146109	0.0952166	0.257717	-0.847674	-0.622965	-0.239489	-2.1462	-0.891352	-0.00253688	-0.527537	-0.73766	-1.86295	-0.31425	-0.343243	1.48977	0.552421	-0.00609402	0.613263	-1.60493	-0.922289	0.459196	-1.34757	-0.894312	-1.40493	-0.624278	-0.564139	0.740289	-0.212942	-1.62836	-0.810592	-1.29462
CLU	0.000682264	-3.16605	0.00654603	-0.419726	7.18641	6.40353	8.04577	8.76387	7.04262	7.55212	6.69659	7.45191	7.39305	6.55925	7.28374	7.98899	6.61178	6.61178	6.61178	7.94602	7.32287	6.62841	7.47035	8.31654	6.1455	6.61435	6.26015	7.59884	5.7051	6.19514	6.61051	7.98414	7.723	7.39689	6.24268	6.96195	7.63286	6.19344	6.60758	7.75033	7.11589	6.76889	4.83003	6.53262	5.09193	7.11653	6.7432	7.86634	6.79398	7.87199	7.79933	6.32029	7.67316	7.45281	8.3789	7.34363	7.89194	8.52024	6.57889	6.26686	5.92801	6.61528	6.60083	7.6251	6.61183	8.1399	8.13242	9.46474	7.03615	8.32351	7.59362	6.95315	7.98134	5.27225	7.07605	7.1761	7.81732	7.2026	6.58903	7.26904	7.71557	8.21746	7.25851	5.45058	6.6054	7.05487	5.89864	7.85492	7.82434	8.32966	5.95999	6.41455	6.46509	7.81753	6.14227	7.10574	5.99162	7.86198	6.64178	6.25433	5.66298	7.31397	5.80121	6.35835	6.4823	7.21762	6.3454	6.73811	8.05861	7.30142	7.56707	6.58631	6.17391	5.85851	7.39251	6.95979	7.44419	7.01843	4.85818	5.96287	6.56323	6.90214	7.2638	7.45535	7.08601	6.97207	5.9616	7.18079	6.45999	5.46544	7.45011	5.04248	7.20834	7.52502	7.55807	7.73204	5.72057	5.21828	7.77528	7.83315	4.61184	6.9451	6.75214	7.17213	8.16821	6.15178	6.8938	7.85772	6.64709	8.06245	5.4868	7.42082	7.36176	7.31157	6.91716	6.58182	6.65622	7.11902	7.43944	6.14521	6.6556	6.30631	5.65969	6.85703	6.73315	5.20527
NEURL1	0.000684341	-3.16473	0.0065629	0.487114	2.59581	2.01788	2.30267	1.44268	0.855565	1.77212	2.61291	3.12633	2.09058	4.03069	1.44147	1.52058	2.93507	2.93507	2.93507	2.90361	2.52787	1.51554	1.51495	2.63579	2.28731	2.51255	0.703109	3.32537	2.60058	2.087	2.59622	0.840698	1.89736	1.40696	3.39039	1.53305	0.265333	2.10045	2.19676	0.408792	0.438631	2.63031	2.40021	2.15778	4.8057	0.241307	2.0759	1.43936	2.81095	2.81998	0.28174	1.73832	1.08273	2.43515	0.480339	0.574957	-0.634403	0.963529	3.73686	2.78417	1.3853	3.87422	0.233828	0.507197	3.21295	1.45597	0.236929	3.76007	2.09699	2.0517	1.2055	2.59356	2.25748	2.30661	1.13803	0.651261	1.66425	0.997703	0.737286	0.757789	3.2835	2.37937	2.16655	2.32032	2.14786	3.12065	0.772825	0.843908	3.10012	2.10844	3.41332	3.83376	3.72379	3.32085	1.93546	1.49498	2.23883	2.33406	2.03079	2.8759	2.6799	2.46712	3.08689	2.07492	3.50674	2.41719	4.215	2.90083	1.73003	3.51645	1.39875	3.37412	2.82033	3.26621	0.613865	3.65269	3.41058	2.22923	3.74185	2.18958	2.20384	2.68353	1.47329	2.87307	2.43361	2.95251	3.14849	2.4524	2.78424	3.81151	3.06075	2.69487	2.39106	1.52546	1.31846	2.56456	3.15696	1.92108	2.57445	2.66655	3.26083	4.16507	3.6669	2.58012	1.80159	3.27509	3.10776	2.74256	3.65054	1.81576	2.24988	1.44938	2.40949	3.61245	3.06203	2.37715	1.8842	2.80994	0.300022	2.13583	2.81474	3.23709	3.1408	1.70929	2.38126	0.880314
SLC52A2	0.000685581	-3.16394	0.00657172	-0.189166	3.11416	3.35232	3.5097	2.95202	3.61849	3.59103	3.38226	3.48299	2.86881	2.89299	3.40806	3.44786	3.29482	3.29482	3.29482	2.77327	2.50553	3.47664	3.16312	3.70355	3.05524	2.5694	3.05387	3.70481	3.0366	2.65766	3.29212	2.71568	3.57149	2.74201	3.23383	3.02849	3.02099	3.51475	3.25899	2.91501	2.77597	3.10259	2.67398	3.27081	3.62783	3.01642	2.93164	3.11624	3.10307	3.68834	3.16848	3.29666	2.93774	3.56639	2.58711	2.75484	2.50268	3.26923	3.0268	3.32634	3.60223	2.8211	3.16985	3.27096	3.19831	3.04509	3.29003	3.06618	3.25764	2.73168	3.32998	3.49213	2.48874	3.04515	3.20053	3.50047	3.93218	3.61766	2.62307	2.93251	3.24735	3.33422	3.32764	2.86179	3.03082	2.63849	3.17142	3.08511	3.00823	3.41443	3.2451	3.23842	3.3312	2.81485	2.5534	3.04613	3.01014	2.87892	3.17394	2.77637	3.1425	2.93013	3.33731	2.56595	3.00647	2.85645	3.23609	2.7547	2.78292	3.40569	2.15058	2.95958	2.98913	3.30318	3.38738	3.00766	2.88516	2.87143	3.71134	3.36182	2.80693	3.16405	2.65144	2.75236	2.714	3.18064	2.89763	2.73954	2.94489	3.57036	3.33679	3.68936	2.54401	2.70648	2.78309	3.28269	2.74458	3.0911	3.35898	2.57873	3.36096	3.17844	2.97918	2.94481	3.22826	3.25027	2.52692	2.70964	3.06841	2.54461	3.3102	2.20906	3.54509	3.3453	2.89318	2.03688	2.26032	2.84715	2.75409	2.91489	2.8864	2.72069	3.51566	2.94936	2.58851	2.48614
RPIA	0.000688465	-3.16212	0.00659629	0.436973	4.35423	3.29784	3.38344	3.41433	3.19502	3.45002	4.24621	3.72567	2.79625	4.85327	3.23384	4.54228	3.9101	3.9101	3.9101	5.40194	3.54926	4.34636	4.31676	5.60332	4.1327	3.84243	2.95943	3.57041	4.09709	4.14456	3.75958	3.93748	5.16983	4.86417	5.58369	3.61054	3.81477	3.51956	3.25328	2.99695	3.39808	5.00481	4.02041	2.20273	4.32706	3.48869	5.32589	3.55539	4.67173	3.97684	3.0282	3.22044	3.41156	4.30095	3.81591	2.93101	2.50268	4.54772	4.33451	4.2311	3.43836	2.99428	3.18978	3.27096	3.51426	4.42076	3.7366	5.51942	3.87172	3.87847	3.18216	3.33583	4.32202	5.65682	3.43384	3.17112	4.31644	4.15323	2.78232	3.32363	3.96952	4.20598	5.34014	3.10783	3.34343	3.61756	3.28629	4.56158	3.54735	5.10513	4.05034	4.57897	3.79774	4.30753	5.31084	4.02469	4.03956	2.97142	3.74013	4.13888	2.87116	4.87737	3.7113	4.08051	3.60768	3.71708	3.20836	4.15101	6.47979	3.67567	5.22079	4.29032	3.83627	4.32675	3.47056	3.70534	4.69612	3.07929	4.05058	3.41113	5.49036	3.5901	4.49289	4.15682	4.4274	4.99642	4.29607	5.20993	3.25625	3.91304	3.1655	3.66299	5.44999	3.62469	4.62749	4.53083	3.83325	4.03084	3.67714	4.05517	3.61261	4.2744	4.72324	4.89824	3.8129	4.78487	4.15932	6.21103	5.08912	5.32234	3.55971	3.93273	5.31667	5.13508	4.66481	5.00069	4.7869	5.20481	6.35155	3.55916	4.10828	4.85502	3.64772	4.25543	6.88765	4.2372
AC130454.1	0.000688854	-3.16187	0.00659694	0.364466	2.89191	2.6845	3.17505	3.11961	2.86112	3.70335	0.54886	0.323755	3.03568	2.39943	2.14621	2.74539	1.65007	1.65007	1.65007	2.66716	3.33152	2.58975	1.49262	2.36443	2.05542	2.00881	2.26849	1.52186	1.95128	3.20342	2.57986	2.86464	2.64627	3.22992	2.96165	2.99602	3.61061	2.33692	2.49638	2.58488	3.11281	2.64979	0.751515	2.26763	2.4131	3.02313	2.72808	3.10211	3.1581	2.37467	3.27992	3.32727	2.83273	2.79707	3.04471	2.65796	3.71546	3.16644	2.92534	2.46804	2.09623	2.87274	2.89429	2.60184	2.04352	3.51574	3.3445	0.826776	3.05233	2.85167	2.43686	2.65097	1.91011	1.12718	2.60643	2.15182	3.02281	1.83415	1.91228	2.79808	3.07653	3.06036	2.19094	2.79483	3.20814	2.87425	1.05793	3.40338	3.06	1.935	2.1814	1.71168	3.06841	3.7022	2.15519	3.03762	1.54054	3.3701	2.92749	3.54187	3.39176	3.92545	2.13357	3.34938	1.91612	3.5997	2.18081	3.38973	3.81628	2.30604	3.15529	2.42835	2.47706	2.36966	3.11248	2.93897	2.93037	2.96964	3.21571	2.34989	4.25564	3.03687	3.37486	3.99332	3.58795	2.67143	1.70523	1.64598	3.13774	3.32226	3.02778	2.59612	3.87104	2.9895	2.38307	2.25599	1.88959	1.92108	3.8176	1.3781	2.36788	2.93374	3.25064	3.20815	2.00056	3.8383	4.47923	3.88215	2.81069	3.2181	3.26534	3.33138	3.13209	3.83213	2.14486	3.52486	3.38211	2.23005	3.70589	1.34869	1.86085	2.75821	2.00373	3.87233	2.39431	2.9435
AKR1E2	0.000689705	-3.16134	0.0065991	-0.467048	2.03287	0.308835	0.839761	1.14398	2.31547	2.78227	1.86196	2.22656	1.24988	1.68333	1.70904	2.27998	-0.149546	-0.149546	-0.149546	3.93994	1.46108	3.00884	2.17806	3.29733	2.16828	1.77101	2.28806	2.71876	1.74268	1.83248	3.35112	2.50486	3.22157	2.63144	3.90239	1.37371	1.2354	1.29591	0.775885	1.52117	1.63766	1.89121	2.19669	1.8819	1.31146	2.03187	0.490361	1.24725	3.02063	2.29302	0.631234	3.58203	3.3485	3.1627	2.33563	0.0721586	0.874919	2.96066	1.59355	2.48401	0.987523	2.39625	1.16347	1.46211	1.79371	1.45597	3.28208	2.72289	1.68749	2.00645	3.06225	2.61019	1.93445	2.68086	2.50493	0.598556	2.53025	1.76694	0.513371	1.85418	1.94748	2.31342	2.82626	1.66959	1.44441	1.17647	-0.487905	1.72583	0.992521	2.70764	1.29019	1.7588	1.39214	0.478231	0.650862	1.16066	0.365745	1.98047	1.67103	1.83699	0.938563	1.25751	1.45659	1.38501	0.934862	0.622296	0.7729	0.658248	2.54661	1.57865	0.762024	1.24382	2.27668	2.1971	1.80285	1.62654	2.47333	1.47586	-0.714514	1.16255	1.09856	2.07356	3.02963	1.30741	1.79532	1.76931	0.115774	1.76445	1.64214	0.98774	1.67414	1.07952	2.19376	1.3679	1.7101	2.27309	0.837884	0.802219	1.58636	1.41914	2.22972	0.659412	1.57911	2.95588	0.11152	1.67191	1.92926	1.91593	2.85346	2.65066	1.64929	1.22438	1.69126	1.71822	1.2043	2.97194	1.44859	2.42314	3.05693	1.96178	-1.29462	2.22688	1.69256	0.280087	4.3274	1.54381
C22orf39	0.000689722	-3.16133	0.0065991	-0.13526	4.2888	4.67312	4.41081	4.17254	4.65895	4.49438	4.13737	3.4422	3.81885	4.22618	4.38747	4.50752	4.57312	4.57312	4.57312	4.16888	4.07832	4.15421	4.58817	4.27113	4.36696	4.26581	4.64832	4.48014	4.31819	4.28113	4.10066	4.33549	4.2943	4.13695	4.38699	4.56029	4.23346	4.34812	4.32765	4.5299	4.53302	4.13344	4.21704	4.24848	4.32706	4.45852	4.37381	4.44448	4.54178	4.14585	4.30085	4.46255	4.58275	4.31499	4.53897	4.35499	4.18263	4.42247	4.04018	4.18786	4.39863	3.89933	4.53649	4.26726	4.14183	4.25947	4.5508	4.45444	4.32031	4.22311	4.73445	3.97253	4.02612	4.2647	4.4333	4.3851	4.39768	4.4316	4.48911	4.5361	4.50784	4.39852	4.47573	4.3591	4.66266	3.97458	4.52544	3.88461	4.44654	4.33695	4.18179	4.59637	4.07819	4.114	4.14743	4.30908	4.06443	4.13129	4.34177	3.88066	3.88612	4.37323	4.38006	4.14288	4.22563	4.2832	4.0094	4.07606	4.11108	4.16524	3.95375	4.31574	4.25006	4.24994	4.51936	4.10471	4.02908	4.57685	4.01604	4.21994	3.85494	4.13367	4.13063	4.50389	4.15538	4.38943	4.32378	4.26307	4.39048	4.13476	4.27826	4.4906	3.82059	3.60717	4.19165	3.74779	4.40639	4.08692	4.61598	3.55445	4.38529	4.20705	3.96714	3.9568	4.39911	4.50264	4.34156	4.09255	4.09567	3.88115	4.37507	4.42638	3.9603	4.06669	4.19326	3.80789	4.23866	4.1851	4.40087	4.74802	4.18843	3.91121	4.61604	3.99521	4.19196	4.27774
WDR37	0.000690602	-3.16077	0.00660304	0.204687	6.36408	6.41637	6.35487	6.92085	6.03398	6.19143	5.89035	5.42088	6.20489	6.16005	5.93618	6.2033	6.04099	6.04099	6.04099	6.361	6.26506	6.35409	5.82311	5.86874	5.68275	6.73625	5.92118	5.70285	5.98355	6.81591	5.98251	6.32402	6.12287	6.03274	6.38044	6.16895	6.39001	6.06847	6.10739	6.28252	6.08277	6.24926	5.93568	5.85929	6.00941	6.34388	6.21816	6.2859	6.10484	6.39985	6.64251	6.06729	6.08186	6.38398	5.97529	7.42052	6.96312	6.18513	6.18095	5.81511	6.06802	6.52235	6.43436	6.27872	6.20621	6.19049	6.53937	6.7269	6.26506	6.53503	6.17187	6.18997	6.24831	6.00691	6.06146	6.03379	6.32149	6.70374	6.20913	6.15727	6.39828	6.29281	6.15548	5.9602	6.64523	6.78061	6.12987	6.98216	7.07983	6.2801	6.02582	6.37036	6.14337	6.36839	6.26539	7.59625	6.32409	7.99877	6.05033	6.17741	6.90941	6.12093	6.31335	6.43779	6.29101	6.32921	6.43487	6.50086	6.51419	6.05818	6.97152	6.25584	6.42228	6.07346	6.77918	6.36724	5.91432	6.60625	6.18476	6.15602	6.58023	6.16362	6.25079	6.9419	6.31821	6.25365	6.10995	6.05039	6.43604	5.89715	6.56218	6.20721	6.57752	6.29515	6.77702	6.08739	5.91939	6.12967	6.91958	6.63547	6.13136	6.27712	6.22688	6.01022	6.65394	6.41259	6.40441	6.20415	6.13542	6.0444	6.07935	7.18628	6.41366	6.60983	6.46654	6.3311	6.43115	6.12901	6.52202	6.26904	6.50865	6.16794	6.10138	7.40813	6.06495	6.17002
SCAF11	0.000690777	-3.16066	0.00660304	0.190353	8.35378	8.9121	8.29846	8.74048	8.32011	8.45758	7.62219	7.39694	8.18165	8.52725	8.03996	8.13633	8.24991	8.24991	8.24991	8.36366	8.58874	8.30922	7.84078	7.75797	7.75001	8.75986	7.88058	7.20497	8.18608	8.51509	8.0725	8.56058	8.02548	8.1373	8.01101	8.58796	9.01661	8.14348	8.01515	8.58942	8.52185	8.1552	8.11015	7.99001	8.47418	8.45284	8.14279	8.40589	8.03197	8.21514	8.17943	7.86478	8.28275	7.92669	8.12079	8.76263	8.25489	7.93285	8.24098	7.90337	8.08978	8.32756	8.25996	8.27039	8.00554	8.52633	8.09319	8.89593	8.16158	8.68945	8.08913	8.11303	8.5656	7.88357	8.11614	8.35509	7.96949	8.29473	8.31104	8.24586	8.03452	8.06778	7.92432	8.20396	8.48902	8.7095	7.75822	8.19681	8.30201	8.06052	8.03597	8.33774	8.23143	8.79638	8.35365	8.41735	8.43054	8.67545	7.91814	8.74946	8.46646	8.63915	8.11221	8.81142	8.48805	8.71835	8.34892	8.59692	9.16217	8.21479	9.29335	8.23289	8.03533	8.17987	8.40639	8.24427	8.29421	8.65081	8.86993	8.26787	8.83891	8.21312	8.51805	8.30094	8.46924	8.22082	8.4109	8.28242	8.11639	8.25646	7.95682	8.08926	9.33173	8.68999	8.54784	8.07141	8.45022	8.40401	7.99425	9.14727	8.11577	8.3924	8.45514	8.29031	8.7802	7.96144	8.68065	8.90937	8.03802	7.67964	7.59086	8.59993	8.35043	8.12207	8.1551	8.73436	9.02821	8.39778	8.67278	8.23836	8.74937	8.64556	7.82425	8.07736	8.24658	8.45626
IGFBP4	0.000696103	-3.15733	0.0066492	-0.43183	1.06923	1.18007	0.839761	1.22465	0.855565	1.42426	1.59188	1.9389	-1.00806	1.22234	0.730657	0.737443	0.949532	0.949532	0.949532	0.303844	0.75648	2.10532	0.886408	1.4603	1.85802	0.511333	1.6662	1.66943	2.70665	-0.599106	1.67106	-0.155518	1.50488	-0.660496	1.73241	0.751464	-1.20575	2.64946	1.28114	0.257426	1.02206	1.26621	1.34569	1.39314	1.35433	0.532428	1.14275	0.799024	1.69913	0.521536	-0.00939696	1.1366	0.272402	0.866144	1.31293	-0.565834	3.98001	1.11842	0.544154	1.32991	0.920561	0.272905	1.16347	0.755358	1.58442	0.818651	1.17238	-0.642577	1.2798	0.264863	1.03611	1.51099	0.663684	0.785624	0.76919	1.33818	1.18391	1.374	-0.271877	0.30808	0.983519	1.56345	2.12917	1.15393	-0.0620619	0.903099	-0.329119	-0.419705	-0.522581	1.31709	1.43324	-0.121376	0.885961	0.948978	1.60332	-0.454973	0.13475	-1.07224	1.13531	0.232479	0.213653	0.195808	1.14971	0.769115	1.33374	-0.586632	0.882245	0.813955	-0.812824	1.68232	0.382769	1.84999	1.33619	1.56682	-0.384642	0.107993	1.87639	0.67433	1.56639	1.92685	0.821974	0.0311156	0.563535	-0.35035	0.27295	1.02755	1.86467	1.13234	1.09488	1.76762	1.20886	1.43161	1.20924	0.474684	-0.725089	0.558987	0.451955	1.50598	0.831301	-1.23669	0.924891	0.223415	1.53915	0.372695	-0.527537	0.454392	2.06506	0.441345	1.1462	1.66195	0.394738	-1.80609	0.328349	0.962901	0.569779	0.285514	0.642637	0.274877	-0.256307	0.63024	-0.0815015	0.200913	1.45269	-0.586243	0.302138	0.971003
IFIT1B	0.000696253	-3.15723	0.0066492	0.792384	5.00571	1.51629	2.97326	1.66133	1.49648	2.95558	2.14665	1.77964	0.808353	6.02645	0.593071	5.93883	3.00054	3.00054	3.00054	4.98991	3.53278	3.8529	5.89082	4.81054	4.94625	4.01607	2.44442	4.22968	4.23199	5.51675	4.68996	2.79208	4.75071	4.65399	4.99541	5.70488	2.85216	2.80734	1.34692	2.97285	2.59425	4.33033	3.88334	1.52287	4.59622	2.85263	4.5877	2.52482	4.38255	2.7164	1.60806	2.52069	3.33673	4.36443	3.81591	3.00039	2.48576	5.07604	5.10071	5.2457	2.15567	3.38058	0.30864	1.64902	2.39125	4.53566	6.57805	7.91181	4.0201	3.86586	3.8221	2.02693	3.52308	7.54046	3.54028	3.30872	6.29504	5.69692	1.48821	3.86197	2.08495	3.35622	5.23849	1.57698	2.9533	4.56795	1.47878	4.12968	2.76787	4.83355	3.75586	5.87347	5.01903	4.85156	6.12178	3.51934	5.0746	1.68507	4.02909	5.55089	2.30586	5.0822	2.98276	3.82196	2.64276	3.13482	2.69209	4.46187	8.20014	3.51083	5.48097	4.0183	2.77756	4.75801	3.76229	4.04876	5.62495	2.16435	3.05972	2.49416	4.11343	4.34018	5.43828	4.891	6.05874	5.51173	5.57357	6.69356	2.41246	4.84368	2.55909	2.00775	6.30524	8.24186	5.67707	4.96101	5.44496	3.22785	2.77452	5.1292	2.40785	5.88304	4.6312	5.88985	3.90265	5.81212	4.64447	7.4432	6.86851	4.66255	2.42326	4.32216	4.4937	4.92824	4.58491	5.65802	5.29349	5.646	7.41245	2.4578	5.80355	6.15745	3.25743	2.74334	7.82576	3.98855
IFIT5	0.000697078	-3.15672	0.00665152	0.526969	8.01544	8.68687	7.77443	6.80018	6.73102	8.46317	7.33976	6.15658	7.61757	8.52862	7.87289	6.63698	8.26164	8.26164	8.26164	5.63247	8.25183	7.66041	7.76044	5.95536	7.93286	9.18095	7.89839	5.60883	8.24778	7.0147	7.8322	8.06093	7.14631	6.01483	4.69864	9.19902	8.62568	7.86068	7.27893	8.12394	8.72513	5.2794	8.08432	7.65178	8.20945	7.80263	5.14532	7.51712	7.5968	7.7456	7.21812	7.08881	6.57364	6.26752	7.70705	7.4513	7.75916	5.72803	8.19763	7.68276	7.69234	7.9845	6.47959	6.41768	7.34061	8.8619	5.62981	6.1606	7.59553	8.75483	7.85235	7.34265	9.04424	6.95909	7.91765	8.47233	6.19338	5.50404	8.70677	8.21541	5.23987	7.45731	5.38047	7.58038	7.16589	8.95174	6.10834	3.90156	4.90861	5.23498	7.73443	7.46267	7.89383	8.97592	7.85628	4.82152	8.2317	7.00521	7.63893	8.9835	7.91607	8.62811	7.15717	8.86922	7.89959	8.61097	7.54529	8.51524	9.82234	7.79796	9.5632	8.04849	5.71563	7.28682	7.26254	7.55069	8.32565	6.78952	8.92234	8.0969	8.95423	7.65275	8.39488	7.94204	8.48066	7.70678	8.4102	8.92598	6.77604	8.00757	7.24906	7.229	9.69317	9.43399	8.47808	7.27051	8.96703	8.75315	4.47255	10.0485	7.18146	7.96432	8.62284	8.31416	7.15743	7.15685	8.7581	9.64413	7.66411	7.15074	5.31034	8.17859	6.2632	7.73737	7.75037	9.5238	8.90911	8.24989	8.97716	8.03249	8.77053	9.22685	7.09453	7.50492	7.77022	8.38512
STK38	0.000697144	-3.15668	0.00665152	0.183399	7.76886	8.03061	7.88307	7.75388	7.42304	7.65103	7.11636	6.79686	7.45328	7.97314	7.25931	7.697	7.60116	7.60116	7.60116	7.80336	7.96652	7.77922	7.24057	7.22008	6.88442	8.57355	7.1285	6.78593	7.4826	8.35744	7.32814	7.72537	7.45705	7.67197	7.71169	7.67979	7.84499	7.49949	7.57555	7.91139	7.5599	8.01418	7.68335	7.24116	7.86821	7.89752	7.71832	7.5497	7.5417	7.76492	7.65613	7.29373	7.38542	7.53368	7.53429	8.59238	7.98144	7.54846	7.66153	6.95651	7.49035	8.06092	7.4402	7.56858	7.53414	7.81065	7.8228	8.48749	7.75053	7.87353	7.68243	7.55091	7.80692	7.55306	7.49966	7.71715	7.54393	7.64845	7.55918	7.56954	7.73136	7.54074	7.5755	7.72407	8.12341	7.86522	7.37374	8.27802	8.29203	7.48812	7.67808	7.89756	7.63635	8.06706	7.7194	8.28496	7.74692	8.79141	7.52514	7.86677	8.2226	7.91451	7.761	8.25933	7.89612	7.90649	7.7473	7.86148	7.98692	7.44099	8.30674	7.66609	7.77224	7.84223	8.25826	7.94945	7.5138	7.99939	8.09758	7.55635	7.94522	7.56903	7.85954	8.27892	7.72091	7.92584	7.56085	7.87786	7.75651	7.75223	7.59828	7.53554	7.91236	7.58499	8.21926	7.57499	7.66862	7.46896	7.76999	7.87384	7.79174	7.90958	7.78582	7.45023	8.30579	7.77248	7.6795	7.56323	7.64977	7.03115	7.36189	8.35853	7.61636	7.66056	7.94934	7.28306	7.934	7.66722	8.07941	7.78413	8.21117	7.37441	7.73151	8.36329	7.40106	7.7894
RN7SL5P	0.000699337	-3.15531	0.00666935	-0.606082	4.49713	3.03784	-1.00436	2.0852	2.74282	3.23514	3.80511	4.11855	3.4446	3.213	4.54812	4.44153	3.24706	3.24706	3.24706	3.99459	3.42379	3.21691	3.77116	4.16187	4.6004	4.39724	3.69761	3.35292	3.94825	3.76165	3.83042	3.78226	4.76826	3.61516	4.30785	4.45674	3.98194	3.97336	2.9275	4.5105	3.94539	3.85174	3.84284	3.12079	4.00938	3.6708	4.03252	3.47542	4.25853	3.13989	3.84581	4.651	3.51438	4.24924	4.37042	3.58615	4.1983	3.80915	3.91585	5.39047	4.33578	3.94226	4.44411	3.3806	4.09911	5.16709	4.04459	4.22284	9.8378	4.81175	3.80462	3.71233	4.34035	4.6071	4.17037	3.72606	4.35913	3.69201	4.33489	3.6828	2.84452	3.89632	4.62642	2.93824	3.60656	4.21581	3.67628	4.36378	3.76887	4.66954	3.76671	2.6846	2.77297	3.83037	3.80718	3.69738	3.96226	4.46539	4.23065	3.15486	3.85123	3.38701	2.2478	3.12941	3.58202	3.10066	3.03765	2.89212	4.94477	4.0065	4.20133	3.06993	3.52337	4.71751	3.6947	4.45454	4.91437	4.30692	3.58237	3.88682	4.5959	3.83368	4.52986	4.81392	4.21232	5.02413	3.53466	4.7169	3.80322	3.59773	4.84317	4.03267	4.71134	4.93088	4.4072	3.97901	3.88684	4.80516	4.84291	3.87517	3.17656	4.37603	4.84706	3.8181	4.10349	4.18674	5.04353	4.21097	3.59491	4.71238	3.78301	4.59122	4.82759	4.62596	3.8581	4.1809	4.34981	4.39232	4.13042	2.69883	3.03569	4.179	3.47035	4.67857	5.98309	3.19937
MMP25	0.000699938	-3.15494	0.00667015	0.454849	10.1538	10.8217	9.96439	10.7341	9.44594	9.93391	8.852	6.51722	10.8009	9.22271	9.76841	10.5863	10.019	10.019	10.019	10.2355	10.2089	8.14768	9.26954	9.80422	8.82324	11.0998	9.53658	8.2761	8.37816	10.1531	10.1104	10.2717	8.0727	10.899	8.89462	10.6934	10.6302	8.8967	9.95392	10.5838	9.75768	9.72551	9.58979	8.29673	7.92374	10.2185	10.0647	10.0669	8.75768	9.12866	10.093	10.3747	9.45922	8.33903	9.96131	11.2264	10.9172	9.3391	9.96128	8.13698	9.33457	9.92361	9.13884	9.68304	8.75157	9.75935	10.1772	10.767	10.6883	10.1992	9.72715	8.63355	10.2209	8.60405	9.5098	10.0328	9.50911	9.2128	10.4804	11.1598	9.25254	9.35047	8.49326	8.75638	11.7807	10.3807	11.298	11.6766	10.4773	10.1502	8.59226	8.58941	9.63349	10.1939	9.71483	10.875	8.55276	11.6912	9.70341	10.6949	10.53	10.4564	7.64307	10.1478	9.96282	10.3092	8.54839	10.1207	10.734	9.54382	11.2179	9.62828	9.31637	8.73962	10.9716	9.99555	10.0968	10.6119	9.53594	9.63787	10.6531	9.09396	11.4152	11.1484	10.4258	9.61287	8.7482	10.6494	9.68775	9.00408	10.3497	7.81043	10.3785	10.4882	11.8686	9.17286	9.60059	9.24757	10.4456	10.453	7.75806	9.86088	9.86905	10.1285	10.7258	10.1391	10.2146	10.4107	9.6377	10.3106	9.48	11.2783	9.59793	9.9124	9.95772	10.1878	11.0056	9.55461	11.6385	11.0171	10.7615	10.2713	8.28644	12.2215	9.33627	10.6928
MTCO2P11	0.00070007	-3.15486	0.00667015	0.307012	4.3528	4.94534	3.77524	5.7751	3.97401	4.03925	3.19399	2.97114	3.98312	3.70111	3.66426	3.87345	4.01838	4.01838	4.01838	4.47874	4.57601	4.27254	3.89548	3.70775	3.98644	5.2754	3.98212	3.08363	4.07745	4.41624	4.09492	4.17713	3.34188	3.99801	3.07148	4.88088	5.34273	3.54338	3.61991	4.49367	4.17493	3.68243	3.99106	3.10904	4.27503	4.32628	3.41847	3.99846	4.26928	4.22031	4.27211	4.22963	4.09901	3.45415	4.79351	4.59818	4.75573	3.75821	4.23394	4.68605	3.97238	4.955	4.16085	3.93839	3.84555	4.77385	4.36378	3.78607	4.04341	4.91023	3.99388	3.68902	4.48744	3.01558	3.98679	4.40825	3.56633	3.48455	4.54941	4.52904	3.6751	4.00825	3.04276	3.88291	4.36632	4.91749	3.52334	4.41583	4.67622	3.26916	3.60686	3.9668	4.18904	4.9738	4.1644	4.77363	3.26026	5.18103	4.35394	4.74505	5.33348	4.51829	3.44137	4.602	3.8383	4.45526	4.62733	4.42912	5.54512	4.16166	4.53474	4.08224	3.61123	3.60405	4.55498	3.98204	4.41042	4.35495	5.28025	4.45262	4.94637	4.01816	4.28276	4.95393	4.46754	4.01255	4.20107	4.18023	4.15731	4.89697	3.39827	3.232	5.41358	5.26287	4.6532	3.75998	4.48572	4.20857	4.015	4.74138	2.93119	4.33034	5.48478	4.59614	3.97931	4.14695	5.6517	4.79857	4.07775	4.24168	3.95765	5.20481	4.15934	4.93352	4.51333	5.01467	5.42392	4.27432	4.78446	4.12776	4.34288	4.98731	3.42356	3.81026	3.6052	4.63405
ZNF75D	0.000701269	-3.15412	0.00667848	0.142478	4.00964	3.72687	3.88347	3.89291	3.93303	4.23509	4.08557	3.4422	3.75329	4.11356	3.87187	3.76481	3.98642	3.98642	3.98642	3.5729	3.65964	4.45302	4.02557	3.32499	4.11269	3.65378	3.48947	3.81194	4.26709	4.33124	3.58213	3.7443	4.0666	3.53924	3.95349	3.84734	3.82784	4.13887	3.89376	3.73034	3.67736	4.05528	3.86323	4.19664	3.96166	3.92144	3.65532	3.95194	4.07461	4.04256	3.81198	3.94779	3.84445	3.98695	3.26266	4.00159	3.97395	4.06296	3.91103	3.57781	4.02513	3.38947	4.05074	4.10101	4.11089	3.85791	3.88574	3.56968	4.05263	4.14697	4.01303	4.31971	3.85178	4.23614	4.02762	4.0296	4.09258	4.20069	3.73231	4.02133	3.93811	3.90754	4.06836	4.19481	4.10024	3.64031	4.03501	4.01494	3.75637	3.89967	4.15726	4.20376	3.97321	3.81668	4.2896	4.24029	4.21271	4.67247	3.57838	4.11871	3.50511	4.02151	4.19828	4.11203	4.02761	3.90198	4.57128	4.24638	4.21282	3.9453	4.40193	4.07564	4.1779	4.03604	3.95237	4.23218	3.94345	3.6106	4.09853	4.04747	4.01018	3.80609	3.71159	4.05204	4.11918	4.21154	4.37388	3.68247	3.95651	4.13942	3.68577	4.55416	4.09274	4.02515	4.21773	3.69801	3.91577	4.23935	3.75134	4.40078	4.47034	4.01561	4.07588	3.55244	3.7544	4.11065	4.35222	4.23816	3.9106	3.67545	3.91472	4.08128	4.2985	4.13252	4.28966	4.09135	3.88316	3.79853	3.92126	4.07315	4.18843	3.97103	4.30365	3.95752	4.02578	4.41329
HPDL	0.000701821	-3.15377	0.00667879	-0.567625	-0.544754	-1.41995	-3.24468	-1.44581	1.02111	-1.76962	1.21715	0.836657	0.478119	-2.46497	0.593071	0.959447	-0.968736	-0.968736	-0.968736	-0.523337	-0.165655	1.00038	-0.910302	0.543596	-0.783666	-0.97702	0.760252	0.227155	-0.811046	-1.21387	1.06627	-0.229121	-0.304181	-0.881184	-1.33657	-1.50644	-0.0804082	-0.598594	-0.698412	-1.02879	-0.761811	-1.37363	-0.426831	-0.473688	-2.08021	-0.992975	-0.858901	-0.845473	-0.57818	-2.93351	-0.482338	-0.0343212	-0.33264	-0.671969	0.103886	-2.51787	-3.11462	0.0922347	-0.993697	0.425706	0.0545708	-2.48905	-1.03659	0.00300654	-0.5047	-2.54107	0.236929	-3.34189	-0.548611	-3.14092	-0.220268	-1.09092	-2.05167	-2.20552	-0.76803	-1.86397	0.849404	-1.05251	-0.271877	-0.456769	-1.37054	-1.19477	-0.229086	-1.27929	-0.426391	-1.69217	-2.91788	-0.95781	-2.58249	1.23782	-0.976493	-3.03677	-0.889247	-3.10107	-1.94832	-0.901874	-1.21542	-1.26989	-0.208672	-0.445281	-1.31249	-1.52172	-1.67896	-1.66076	-2.13017	-1.11909	-2.12817	-2.44024	-4.34055	0.270912	-2.96845	-0.857825	-1.96776	-2.91493	0.70124	-0.827402	-0.318281	-1.11479	-3.24655	-0.306023	-1.24148	-1.64619	-0.389068	-1.88967	-0.872928	-1.47879	-2.23343	0.248184	-0.216232	-0.833349	-0.433265	-0.750106	-1.73321	-0.0848814	-1.61194	-0.146109	-1.7904	-0.627293	-1.7249	-0.622965	-1.15778	-1.54118	-1.76497	-1.53164	-0.208273	-1.39756	-4.34055	-2.31947	-1.44995	-0.393313	0.394738	-2.96322	-1.0351	-1.8737	-1.48663	-0.571141	-3.08219	-1.06817	-0.974406	1.03373	-1.29462	-1.13718	-0.620202	-0.586243	-1.22393	-1.09741
WDTC1	0.000701952	-3.15369	0.00667879	0.258518	7.88804	8.29206	8.21123	8.24484	7.24114	8.09045	6.98038	6.50737	7.66991	8.0889	7.4532	8.72736	7.35211	7.35211	7.35211	8.32807	8.07318	7.07465	7.5143	7.82972	7.13263	8.33176	7.60791	7.32392	7.1754	7.82389	7.74597	8.03611	7.76345	8.26904	7.99563	7.70511	8.29782	7.32114	7.34179	7.95202	7.79365	7.8272	7.38497	6.86655	7.30496	7.79897	7.68351	7.80167	7.5637	7.61668	7.63452	7.50327	7.60703	7.76606	8.02714	8.21461	7.79909	7.87887	7.46847	6.88912	7.41823	7.59728	7.31764	7.51639	7.3699	8.28346	8.20598	8.36737	7.62712	8.23341	7.77453	7.44126	8.06123	7.85359	7.44213	7.54591	7.88593	7.27494	7.44327	7.65832	7.69625	7.78588	7.59134	6.69716	8.28218	7.94161	7.03577	8.86309	8.07737	8.0942	7.1615	7.39158	7.37516	8.06597	7.85105	8.01517	7.04517	8.17961	7.58897	8.24202	7.82171	8.04106	6.90278	7.9021	7.50911	7.99225	6.87326	7.74505	8.90152	7.59937	9.18656	7.54114	7.47762	7.78486	8.14522	7.62636	7.90949	7.82997	8.09197	7.41394	8.56807	7.5001	8.39933	8.21648	7.9994	7.82427	6.99713	8.36532	7.55649	7.91847	7.77009	7.02627	8.75094	9.05846	8.44396	7.8775	7.72407	7.355	8.07751	7.64542	7.00902	7.89682	7.55421	8.24393	8.04901	7.80515	7.92776	8.89846	8.07661	8.04213	7.35833	8.45798	8.15671	8.02358	7.82421	8.60572	8.22423	7.85781	8.74145	7.73965	8.17183	8.2806	6.95633	8.59186	8.95028	7.57618
AVEN	0.000703167	-3.15294	0.00668169	-0.272232	1.22223	0.0320472	1.97201	0.533417	1.54079	1.19754	1.94181	2.15624	1.71102	0.986873	1.07876	1.56633	1.21526	1.21526	1.21526	0.869448	0.678717	1.66505	1.96757	1.35691	2.10487	0.971208	1.31215	1.7211	1.37549	0.43009	1.43691	0.519716	1.46569	0.773596	1.21508	0.80242	0.265333	1.29591	1.32532	1.14346	1.57362	1.18845	1.65734	1.48698	1.37529	0.925576	1.38384	0.689864	0.860171	1.57758	1.38079	2.06327	1.36353	1.45841	1.11373	0.380476	1.35667	1.05844	1.41452	1.67429	1.59308	0.673132	2.18768	1.37999	1.36598	0.767678	0.478768	0.826776	1.45692	-0.182005	1.51588	1.21718	0.477447	1.47009	0.995614	1.91372	2.02398	1.97976	0.885012	0.493518	0.983519	1.24753	1.6899	1.11054	0.770702	1.09098	1.50009	0.588786	0.603391	1.44024	1.83481	0.951778	1.0373	0.789899	1.33	0.807167	1.03642	-0.149122	1.52797	0.969236	0.900066	0.801728	1.63513	0.769115	0.635581	0.573321	1.35659	1.14253	-0.0883019	1.3709	0.197905	1.42085	1.04313	1.03348	1.31373	1.10624	1.11519	0.807771	1.39265	1.44889	1.33055	0.830374	0.685045	0.108903	0.86023	0.930507	1.47037	1.13234	1.44125	1.35152	1.32197	1.69719	0.475373	0.621553	0.0696199	0.904519	0.737738	1.6273	0.440798	-0.193757	1.6798	1.19259	1.36722	1.31085	0.890346	1.33682	0.40871	1.14629	0.70729	1.66195	2.07028	0.103872	1.23397	1.50756	0.868646	0.459196	-0.0851178	0.958181	-0.147387	1.6987	0.880324	0.465733	1.61139	0.107312	0.993117	0.446854
CREB3L1	0.000703183	-3.15293	0.00668169	-0.712696	-0.25453	-0.899936	0.00542681	-2.50268	-0.68642	-1.76962	-0.505476	2.17058	0.279512	-1.89452	-0.407843	0.737443	-2.1399	-2.1399	-2.1399	-0.639594	0.553598	-1.46775	0.303581	0.753574	0.215045	-0.97702	0.302579	0.742538	-2.59903	-1.21387	2.02521	-2.13302	-1.49991	0.171493	-1.64865	0.333234	-0.832372	-0.978129	-0.531498	-1.672	0.176517	-2.9051	-1.26169	-0.546208	-1.00448	-2.62034	-1.51224	-1.08314	-0.925145	-1.41309	0.578554	-1.72636	-1.39461	-1.48285	0.266429	-3.15869	-0.965731	-0.489243	0.0781298	1.67429	-1.45759	-0.669331	-3.15911	-2.611	-1.81885	-1.26282	0.236929	3.09974	-0.341175	-0.677055	-1.9309	-1.45626	-0.0821668	3.21086	-1.24563	-0.706608	0.267088	0.371357	-1.519	-0.248407	-1.78414	-1.32877	-0.870494	-1.39961	-1.06823	-1.18602	-1.96148	-0.803336	-1.31423	-0.396232	-0.83857	-3.54613	0.255737	0.406919	-2.27455	-3.35193	-0.926948	-2.54679	-1.19802	-0.651603	-1.72886	-0.15799	-0.641612	-0.651611	-1.17359	-0.966456	-2.44301	-1.86679	-1.01452	0.684499	-1.81312	-1.47978	-1.70265	-1.95768	-1.38166	-2.0811	0.450511	-1.11479	-2.20175	-1.2977	-2.33068	-0.411812	-0.988818	-1.88967	0.622364	-2.45821	-3.26826	0.327312	-4.34055	0.379163	-0.0116772	-2.97432	0.55982	2.31139	-1.61194	-0.240027	-1.28997	-2.33013	-0.847674	-1.0019	-2.36295	-1.3131	-1.41174	-0.932909	-1.92056	-0.73766	-1.23351	0.544509	-0.550658	0.559149	-1.50209	-0.00609402	-1.62817	-0.474132	-1.23387	0.685871	-1.34757	-0.471437	-1.17367	-2.00489	0.0491358	-0.543216	-2.1444	-0.742866	-1.58456	-0.923934
SVIL	0.000703233	-3.1529	0.00668169	0.302049	8.13829	8.54498	7.96801	8.55062	7.74259	8.16346	6.67192	6.01277	8.38435	8.08914	7.57393	8.51263	7.60958	7.60958	7.60958	8.35038	8.63596	7.3677	7.15831	7.81248	7.13858	8.76291	7.59668	6.4397	7.03228	8.6044	8.08631	8.53302	6.93092	8.63953	7.7296	8.20832	8.71456	7.53408	7.63902	8.62561	8.36379	8.09654	7.6611	6.99947	7.37135	8.379	7.82022	7.92672	7.43433	7.36631	8.46373	7.67077	7.92134	6.98829	8.05903	9.03703	8.13451	7.95075	8.10839	7.1523	7.76839	8.22854	7.48827	8.10552	6.98837	8.37224	8.39112	8.72623	7.85896	8.39438	8.13793	7.45111	8.25155	7.03427	7.65285	8.12494	7.71304	7.86042	8.1672	8.18683	7.97468	7.93656	7.20112	7.35112	8.73124	8.90064	7.62298	8.6867	8.61489	7.66172	7.30469	7.06633	7.72348	8.58725	7.93042	8.79016	7.43909	9.26035	7.63769	8.6041	8.7834	8.64778	6.65994	8.49957	8.11897	8.49146	7.73399	8.54507	8.995	7.4384	8.70475	7.78462	7.65532	7.58891	8.61712	8.04676	7.83862	8.63219	8.27317	7.53217	9.00924	7.6624	8.80973	8.93606	8.40328	7.89697	7.18045	8.37116	7.94713	7.83756	8.24464	6.71211	8.97435	8.52366	8.6256	7.56722	7.9419	7.72827	8.74266	8.60134	7.08188	8.32675	8.08716	8.23969	8.78765	8.16796	8.71487	8.44258	7.73659	8.32078	7.95247	8.9282	8.10249	8.1965	7.9807	8.14975	8.54458	7.78696	8.9854	8.31842	8.47975	8.23031	6.89077	9.23271	7.50437	8.19007
CXXC5	0.000707004	-3.15058	0.00671441	-0.288373	4.25627	4.32178	5.24584	3.5691	4.83163	4.31152	4.82027	4.14784	3.94167	4.1099	4.95384	4.3065	4.42121	4.42121	4.42121	4.20725	3.60813	3.46649	4.14131	3.90758	4.58596	3.80347	4.7435	5.21583	4.62932	3.87859	3.83731	3.97074	4.43114	3.52806	4.79184	2.39353	3.16183	4.79175	4.66508	4.2581	4.09735	4.21087	3.51185	4.65046	3.94423	4.3398	4.55418	4.56787	4.53289	4.3384	4.23854	4.84541	3.94863	5.03477	4.25411	4.15145	5.40878	4.371	3.90619	4.12302	4.91956	3.28852	4.37181	4.02199	4.85245	3.41996	4.37504	3.88079	4.40194	3.32694	4.45804	4.4822	3.82599	4.24572	4.36832	5.18542	5.24645	5.44615	3.89802	4.11856	4.33256	4.64633	4.95491	4.09537	4.23736	3.4981	5.08666	3.8732	3.62503	4.52677	4.32078	4.40229	3.96945	3.80286	4.6108	3.80159	4.24933	3.18931	4.45061	3.58956	3.79988	3.8427	4.82189	3.58581	4.68327	3.57503	3.75526	3.8246	3.67242	4.42642	2.67811	4.63359	3.83105	4.70835	4.27427	4.02824	3.74008	4.09261	3.05	4.65805	4.03669	4.16007	4.15713	3.78602	4.10537	4.71007	4.43324	3.78414	3.92933	4.1762	3.62093	4.70395	3.44102	3.65058	3.27221	4.35327	3.69988	4.15307	4.02251	2.0087	4.93618	4.40838	3.54103	4.34566	4.5496	4.40107	3.88612	3.67606	4.3632	4.55195	4.53795	2.47772	3.85491	3.45963	4.11008	3.09552	3.65033	4.0533	3.65416	5.2196	3.52538	3.92777	4.12511	2.9621	4.84499	4.66833
TRAK2	0.000708085	-3.14991	0.00672158	0.369649	6.94092	6.2885	6.35487	6.58405	6.1449	6.46119	5.92022	6.17891	5.48367	7.59504	5.8279	6.79366	6.34941	6.34941	6.34941	7.94633	6.03671	6.89142	7.02369	6.98023	6.61962	6.33311	6.08041	6.63023	6.89737	6.40076	6.11751	6.32	7.08055	6.92654	7.64497	6.57278	6.35319	6.43673	6.19781	6.2866	6.45275	7.412	6.34318	5.99005	7.1356	6.4629	7.47747	6.54486	6.88418	6.35959	6.0156	6.38574	6.54772	6.94109	6.17531	6.3938	6.353	6.89158	6.86764	6.60582	6.11088	6.1273	6.21732	5.9322	6.48033	6.52091	6.94081	9.12604	6.73841	6.51397	6.70914	6.42678	6.22136	8.04204	6.4225	6.03006	7.56427	7.17802	5.75894	6.29052	6.21853	6.20839	7.64723	6.62575	6.37585	6.1964	5.81289	6.95806	6.18782	7.6394	6.61755	6.94891	6.58359	7.06479	7.48529	6.35086	6.89496	6.22888	6.45807	7.23337	6.10824	6.8841	6.49834	6.50292	6.38241	6.31345	6.28943	6.43416	9.29416	6.52988	8.07093	6.92459	6.40833	7.26902	5.91276	6.55179	7.22763	6.13675	6.58138	6.34231	7.39561	6.76841	6.98344	6.80729	7.29968	7.72045	6.94837	7.78061	6.45046	7.09566	6.06279	6.47881	8.03406	8.00816	6.90225	7.17877	6.65788	6.33243	6.52603	7.12147	6.5766	6.79033	7.03944	6.75389	6.89484	7.57134	6.98824	8.70412	7.42009	7.33539	5.82493	6.55553	7.27759	7.27665	6.64459	7.86955	6.86878	7.2347	8.20702	5.87625	6.78778	7.58439	6.71008	6.21053	9.12217	6.73659
SSR3	0.000710122	-3.14867	0.00673779	-0.236207	5.9972	6.035	5.9627	5.48085	7.01441	5.80248	6.10789	5.6286	5.53195	5.87165	6.04902	5.93774	6.58321	6.58321	6.58321	5.99489	5.40529	6.28213	5.98779	6.42674	6.23337	5.86164	6.28835	6.36249	5.89096	6.03806	5.1795	6.43317	6.20648	5.36124	6.17586	5.52884	5.74187	6.16914	5.5166	5.91307	5.74762	6.2316	5.55809	5.75186	6.48189	5.85907	6.13197	5.76668	5.90675	6.08335	5.56922	6.58254	6.11754	6.313	5.73956	6.40663	5.94291	6.27845	5.69692	5.70014	6.63282	5.89887	6.27559	6.55908	5.9745	5.54552	6.20276	6.33714	5.83371	5.86695	5.83993	5.6888	5.89223	6.21959	6.28153	6.919	6.95369	7.39015	5.86655	5.64965	5.84432	5.73374	6.59028	5.97161	6.19929	5.6751	6.18437	5.99988	6.22345	6.26352	5.89597	6.17648	5.67888	5.66408	5.8302	6.4695	6.46774	6.51288	5.88089	5.66103	5.83992	5.44099	6.15401	5.65045	6.23037	5.90336	6.22688	5.85821	5.31685	5.5751	5.82819	5.85948	5.83383	6.04737	6.64582	5.91079	5.40394	6.19882	5.95268	5.95041	5.29829	5.98687	5.30246	5.60828	5.14665	5.9434	6.25684	5.04416	6.07467	5.54316	5.45857	5.99634	4.88507	5.18528	5.59488	5.97823	5.8401	6.22695	5.85646	6.09691	6.17762	5.65605	5.65803	5.15752	7.1609	5.25715	5.37421	5.26299	5.50084	4.65747	6.66648	5.83071	6.49396	5.46393	5.81118	4.87216	5.25247	6.06727	5.47781	6.4791	5.7589	5.23363	6.03524	5.52232	5.62315	5.67875
EVI2B	0.000712485	-3.14722	0.00675709	0.297059	10.2239	10.874	10.2503	10.2011	9.91804	10.2867	8.97936	8.05339	10.2147	10.2834	9.87884	10.1909	9.97488	9.97488	9.97488	10.4007	10.866	9.11208	10.0817	9.92012	9.91723	11.1522	10.3291	9.38769	9.70692	10.0974	10.3577	10.4025	9.07772	10.2845	9.29448	10.6246	11.1314	9.50178	9.4171	10.4976	10.632	9.73074	9.56915	9.24518	9.75449	9.89712	9.92436	9.92932	9.88088	9.60285	9.92278	9.81971	10.1862	9.43751	10.1535	10.796	10.1025	9.76583	10.3147	9.56795	10.0981	10.254	9.89285	9.74342	9.27408	10.6977	9.87291	10.6459	10.0261	10.7432	10.1156	9.27828	10.432	9.09224	9.89378	9.99336	9.72537	9.59488	10.1654	10.1972	9.90074	9.97923	9.51725	9.29872	10.8241	10.382	9.67328	10.48	10.2694	10.0994	9.26125	9.67772	9.71061	10.7936	10.2534	9.76242	9.94274	10.3798	9.81685	10.6676	10.2297	10.6918	9.23309	10.5058	10.0708	10.9233	9.52697	10.3595	11.6382	10.1609	11.4769	9.89081	9.40222	9.61153	10.3721	9.90827	10.2746	10.644	10.7362	9.92401	10.9994	10.0834	10.837	10.2709	10.6743	9.88594	9.9037	10.8609	9.81649	10.0682	9.44786	8.84318	11.7163	11.0838	10.6864	10.0105	10.5157	10.0979	9.8903	11.1134	8.94401	10.2573	10.2304	10.6699	10.4629	9.69176	10.8231	11.2857	9.89214	9.77642	9.63378	10.4874	9.83064	9.9358	10.0256	11.0182	11.0029	10.0923	11.1752	10.3266	10.3967	10.7219	9.1436	9.81495	9.90612	10.4113
BPGM	0.000713485	-3.14662	0.00676345	0.649508	6.16498	4.32178	4.58628	4.88742	4.16305	4.12242	4.49147	3.92067	3.89031	6.89467	3.66426	7.59377	4.2215	4.2215	4.2215	7.12367	4.83093	5.07415	6.97872	6.98674	5.9995	5.19939	4.77157	6.13379	5.4991	5.65214	6.05381	5.21039	6.10598	6.02381	6.66736	6.36814	5.59289	4.62984	3.51888	4.43902	4.30552	6.46798	6.22445	3.40187	5.97978	4.64859	6.07402	4.63811	6.01399	4.92316	3.47268	4.75373	5.51101	5.7431	5.38427	4.70249	4.14	6.44873	5.67293	6.32567	4.09132	4.28009	3.41811	3.91307	4.51114	5.87092	7.00563	8.29453	5.5297	5.2818	5.14708	3.85179	4.94526	8.20113	5.06342	4.71101	6.89636	6.62211	3.9038	5.02917	4.79009	5.08062	7.36887	3.20902	4.36258	4.71807	3.71781	5.86955	4.23309	6.78828	4.57645	6.16195	5.93553	6.02868	7.06135	5.18738	6.17409	4.46936	4.83403	6.15282	3.99515	6.1199	4.65501	5.09428	4.34485	4.82833	4.3512	5.47199	9.31046	5.11219	7.29693	5.94974	4.45392	6.29914	4.86275	4.96475	6.10682	4.65272	5.15885	3.917	7.19982	5.16678	5.80791	5.52782	6.9947	6.70314	5.98038	7.35848	3.93481	5.82517	4.06191	3.78212	7.87885	8.47346	6.81239	5.65365	5.6941	5.24317	4.81723	6.63765	3.55147	6.33716	5.84787	6.86303	5.84619	7.3143	5.61676	8.72039	7.46128	6.22519	4.40983	5.76527	6.72387	6.85168	5.99243	7.04829	6.16022	7.14291	8.07906	4.33833	6.76182	7.25973	4.29328	4.90662	9.05133	5.99061
SGPP2	0.000714803	-3.14581	0.00676773	-0.389301	1.65293	-0.217125	2.23546	1.97292	1.78139	0.687501	1.01047	1.49058	1.0769	0.583763	1.95352	2.22398	0.895482	0.895482	0.895482	1.99336	0.830266	2.6448	2.33687	2.33208	2.08858	0.586704	1.99855	1.12148	1.37549	1.97938	2.1851	2.29772	1.15677	1.01693	1.51636	1.15589	1.45347	1.42463	0.807382	2.00584	0.700897	1.26621	1.71233	1.48698	0.48195	2.85263	1.29809	1.16806	1.4447	1.24681	1.38079	1.56422	1.31638	0.866144	2.09719	3.20037	4.20865	1.56888	1.35901	2.36827	1.61443	1.89497	2.62831	1.10122	1.53866	1.21089	2.72444	2.24177	2.1147	1.11214	2.52488	1.28093	1.83452	1.40316	1.80049	2.56285	2.49786	2.07545	2.27575	1.43818	0.484298	1.29387	1.60168	2.10505	1.19785	0.62756	1.41288	1.62057	2.69114	1.50938	0.025812	1.77417	1.71314	0.406919	0.443976	2.68117	0.895675	2.61782	1.19065	-0.182385	1.69097	0.479704	1.36751	1.72496	1.11264	-0.19858	0.810277	1.25552	0.61806	1.21367	0.762024	1.70361	2.58019	1.2759	1.25718	2.51232	1.2639	1.2126	0.535543	1.6877	-0.627972	-0.635697	0.797112	1.68258	0.722263	1.89465	0.96677	1.08758	1.47172	1.4449	1.35778	1.67976	0.787021	1.191	2.30412	1.28775	0.573141	0.717306	1.45929	1.15333	2.34746	1.4628	1.41216	0.916723	2.21597	0.718422	0.140051	0.686618	0.70729	1.81576	2.08757	2.53774	1.26721	0.920939	1.91585	0.685871	0.821577	1.60517	0.757666	2.26138	0.652669	0.200913	1.78429	2.27681	1.2153	1.24987
RNASEL	0.000715004	-3.14569	0.00676773	0.304039	6.55833	7.53006	5.94966	7.51065	6.10118	6.50988	5.59653	4.91193	6.46543	6.64215	5.97709	6.63026	6.15608	6.15608	6.15608	6.4833	7.19996	5.72804	6.17292	5.86498	5.7849	7.42797	6.20076	4.99575	5.9875	6.21307	6.43412	6.6411	5.52313	6.869	5.72799	7.21034	7.37519	5.89231	5.96626	7.15664	6.93338	5.80308	6.621	5.82196	6.00438	6.85986	5.6131	6.41441	5.86837	5.94699	6.58191	5.90935	6.39934	5.48075	6.70651	6.94147	6.57127	6.01511	6.30365	6.13268	6.45865	6.9153	6.30215	6.65767	5.7669	6.8421	6.17833	6.59342	6.36928	6.98918	6.5346	5.67404	6.38705	5.53966	6.34311	6.75635	5.76484	5.48151	6.95294	6.39998	5.79006	5.94267	5.32644	5.96249	6.81644	7.56978	5.81608	5.9231	6.23476	5.60768	5.80418	6.16923	6.32132	7.03258	6.36146	6.51543	6.12371	7.13899	6.65475	7.05533	7.34296	6.77938	5.5742	6.966	6.34731	7.08086	6.00608	6.75742	7.40421	6.25346	7.74211	6.38287	5.8075	5.81971	6.62502	6.42096	6.52307	7.26609	7.04681	6.3589	7.58042	5.90599	7.2186	6.93758	6.76875	6.25449	6.20988	7.01964	5.95711	6.31911	6.62139	5.55264	7.48903	7.13878	7.0505	6.02062	6.91451	6.6705	6.10574	7.43894	5.44251	6.53049	6.70438	6.52685	6.43505	6.37291	7.21835	7.33628	6.07006	6.28074	5.46216	7.29822	5.86891	6.56114	6.42527	7.44351	7.66322	6.31316	7.02654	6.77922	7.13072	7.24328	5.68372	7.04394	5.97551	6.64659
GRINA	0.000715042	-3.14567	0.00676773	0.372804	9.5904	10.0578	9.66558	10.5014	8.68759	8.76833	7.99323	8.74101	10.0505	9.3695	9.48688	9.51034	8.91816	8.91816	8.91816	10.7045	9.78727	8.62202	9.4189	9.63091	8.63003	10.5558	9.25779	8.58681	8.77991	9.36236	9.24871	9.70017	9.34539	9.60569	9.85358	9.67216	9.88683	8.25445	7.82387	9.8298	9.08065	8.95791	8.13321	7.89948	8.63302	9.51518	9.07148	9.731	9.54529	8.86995	9.54964	8.71395	8.01246	9.3951	10.0868	10.4329	10.166	9.02459	9.37919	9.7407	8.63196	9.52218	8.73183	8.77428	8.41254	9.9042	9.75873	10.2945	9.58108	9.75592	9.75194	8.67862	9.67734	9.16622	9.12833	8.69577	9.22194	8.11188	9.2221	9.16226	8.77868	8.98764	9.14927	7.7096	8.89923	10.0665	7.91793	10.0912	9.96834	9.6571	8.91136	9.35466	9.23504	9.81288	9.63001	10.4721	8.06814	10.8825	9.23922	9.89039	9.76812	9.8338	8.38766	9.7086	9.0513	9.18401	8.54666	9.55381	10.2019	9.46415	11.0597	9.31631	8.74511	9.46631	9.92858	9.49718	9.77922	9.5993	9.08233	9.13408	10.0107	9.28336	9.97207	10.3465	10.1561	9.76449	8.39068	10.8411	8.86058	9.07152	9.3249	7.65771	10.0517	10.9411	10.2033	9.54378	9.12621	7.90485	9.21975	10.3411	7.62819	9.58347	9.47355	10.0795	9.39215	9.1187	9.80072	10.7287	10.352	10.5156	8.21235	10.4951	9.68939	9.57472	9.94388	10.0004	9.8174	9.15248	10.5475	9.30082	9.39906	9.9881	8.76128	10.4274	11.5664	9.1383
YWHAE	0.000715254	-3.14554	0.00676773	-0.163983	5.98434	6.27245	6.1351	6.36908	6.19255	6.01873	6.03466	5.86959	5.7202	5.98203	6.13828	6.15919	6.0733	6.0733	6.0733	6.33139	5.62204	6.4887	5.79488	6.32288	5.55364	5.96942	5.72971	5.92382	5.79652	6.08587	5.70941	6.20244	6.18904	5.44832	5.9969	5.72152	6.01615	5.83265	5.52254	6.10267	5.86708	6.13904	5.61091	5.62654	6.13611	5.86749	6.09959	5.90335	5.925	6.13028	6.05951	5.9144	6.01421	6.03877	6.36895	6.52712	6.04897	6.21977	5.67861	6.07187	6.16522	6.0467	6.07991	6.37923	6.01371	5.97289	6.14693	7.17149	5.88235	6.40049	6.04736	5.86378	6.1465	5.87935	6.00216	6.23711	6.39953	6.45959	5.77639	5.93505	6.1369	6.03167	6.22431	5.61196	5.59421	6.08057	5.91758	6.19123	6.25822	6.58175	6.07247	6.0233	5.58248	5.96493	5.65059	6.46316	6.08776	6.5915	5.75919	5.65963	6.11035	5.54625	5.93589	5.87964	5.90437	5.64945	5.98581	5.78009	5.8868	5.81526	6.45976	5.82054	5.65194	5.85125	6.13988	5.94183	5.77254	6.12827	6.18919	5.95769	5.76071	6.01366	5.51404	5.8314	5.48383	6.01023	6.09625	5.42981	5.89242	5.57965	5.76899	6.05329	5.54887	5.71337	6.14974	5.98603	5.70574	5.5483	6.07085	6.48415	5.94354	5.94774	5.71519	5.4728	6.2593	5.54764	5.82243	5.54232	5.67637	5.22957	5.76038	6.17264	6.20756	5.72852	5.95557	5.09256	5.81936	5.75445	5.89563	6.18735	6.1108	5.51145	5.81549	5.8585	5.84732	5.38506
TMEM64	0.000715726	-3.14525	0.00676908	-0.233674	3.8632	2.78976	4.18453	3.70886	3.71832	3.97356	3.75809	3.71592	3.42066	3.69623	4.02686	4.2089	3.81139	3.81139	3.81139	4.12502	3.48789	3.80939	4.0976	4.78886	4.51455	4.43851	4.18095	4.15338	3.6883	4.30919	3.35112	4.32909	3.87799	3.23681	3.71625	3.68031	4.51376	3.84505	3.91921	4.33258	4.25538	3.75615	3.46991	3.8427	4.04579	3.6141	3.95058	3.71248	3.99911	3.64197	3.79477	3.62209	3.68187	3.8701	4.46972	4.11542	4.33686	4.52851	3.22613	3.50921	3.50273	3.26938	3.68706	3.63631	3.57786	4.04613	4.43364	5.53636	3.68274	4.37325	4.3203	3.1885	4.55572	3.54165	3.9943	3.74437	4.15967	3.88924	3.88638	3.29895	3.47702	4.36636	4.14215	3.73716	3.63786	3.78343	3.85234	3.96206	4.26873	4.14027	3.46752	3.93638	3.55342	3.73168	3.43988	4.55849	3.76395	4.34087	3.18079	3.66941	3.07498	3.81744	3.48438	3.44441	3.56902	3.24837	2.94827	3.45033	4.23575	3.61931	4.05929	3.59784	3.55537	3.66685	4.47045	3.16631	3.86177	3.40129	3.21571	3.73535	3.26498	3.47566	3.60014	4.02624	3.84224	3.99666	3.91384	3.89219	3.49003	3.34666	3.37224	4.05312	3.57894	3.81988	4.1471	3.74779	3.84533	3.7067	3.19584	3.72779	3.90223	3.1014	3.34637	3.21738	4.69546	2.58332	3.28513	3.99574	3.19852	3.69541	2.75069	4.87718	3.95521	3.51709	4.33433	3.85529	3.26323	3.4329	3.79047	4.2426	3.50276	3.41207	3.62309	3.8032	4.02578	3.40854
ZNF674	0.00071874	-3.14343	0.00679445	0.228898	3.17322	3.63568	3.03385	3.3165	3.17407	2.9281	2.26521	1.8526	2.97123	3.11401	3.02677	2.86005	2.97471	2.97471	2.97471	3.18571	3.48789	2.4213	2.33687	3.01438	2.93277	2.64187	2.22856	2.96721	2.54446	3.8252	3.38916	3.13046	2.33445	3.76076	3.31423	2.99602	3.71278	2.70121	2.68624	3.08201	3.37948	3.63436	3.12953	2.23554	2.81715	2.96851	3.52297	3.34348	2.84009	2.67094	2.98837	2.8252	3.38895	2.52486	2.47518	3.14016	2.8455	3.10106	3.30169	2.54621	2.75465	3.23032	2.98832	3.22465	3.1382	3.10791	2.88005	2.71208	2.97685	3.71932	2.03372	2.96093	3.37087	2.64269	2.99127	3.39624	3.42994	3.36844	2.94829	2.68834	3.49563	2.72205	2.85707	3.15665	3.13981	3.72787	2.69576	2.81384	3.3535	2.65775	2.76112	2.5482	3.00371	3.83717	3.07719	2.84621	3.38398	2.94885	2.84366	2.83691	2.92966	3.50566	2.02125	3.24764	2.66737	3.46523	3.15125	3.73487	3.91192	2.81499	3.15529	3.14118	3.22225	2.86605	2.61274	3.43926	3.35196	3.52274	3.47747	2.60425	3.44402	2.68353	3.35669	3.19595	3.47792	3.07108	3.26743	3.01521	2.8668	3.38644	3.17557	2.43922	4.20188	3.88676	3.01891	2.52227	3.56026	3.59214	3.67714	3.90437	2.33715	3.13077	3.76544	3.48527	3.29923	3.42307	4.10362	3.50754	3.1902	3.23184	3.2954	3.32003	2.86526	3.53111	2.84597	3.74217	3.88986	3.3661	3.6913	2.8464	3.46815	3.91121	2.44899	3.19583	3.00909	3.29024
TSPO2	0.000720033	-3.14265	0.00680355	0.652663	-0.398111	-1.91265	-0.85039	-1.72004	-2.14964	-1.35529	-1.00705	0.102291	-0.769094	-0.590195	-2.31977	-0.108386	-1.74705	-1.74705	-1.74705	1.36799	-1.88374	-1.81858	0.082255	-0.372374	-0.0477314	-0.774792	-2.01923	-0.215517	0.125093	-0.441216	0.566193	-2.13302	-0.174693	-0.561643	-0.356465	-0.483742	-2.0502	-1.65887	-1.36033	-1.02879	-1.865	-0.745959	-1.57629	-1.31333	-1.51973	-1.67274	-0.617553	-2.19485	-1.21366	-1.1296	-4.34055	-1.94302	-1.74855	-0.965808	-0.675551	-4.34055	-1.67238	-0.900804	-0.40782	-0.13299	-2.44028	-1.42946	-2.07629	-2.99336	-2.0793	-0.595874	-0.642045	0.180455	0.00120791	-0.677055	-0.631514	-0.484946	-2.05167	1.74694	-1.3946	-1.36811	-0.944765	-1.64458	-4.34055	-0.839592	-1.78414	-2.97871	-0.975162	-1.39961	-1.65938	-0.269395	-2.91788	-0.116955	-3.20882	-0.236758	-1.29957	-0.438169	-0.593942	-1.37603	0.0644835	-1.03917	-0.140414	-2.10765	-0.938528	-0.544757	-2.73416	-1.15873	-2.46726	-1.92747	-2.13017	-1.70722	-4.34055	-1.1391	1.73003	0.270912	0.693733	-0.351678	-2.29282	0.0678545	-1.38166	-0.0229185	0.877305	-2.2933	-2.63156	-1.46555	-0.080166	-1.05423	0.742166	-0.649759	0.399061	0.930507	-1.21632	0.89323	-1.83032	-1.58325	-0.207126	-1.82104	-1.37861	-0.0848814	-1.19008	0.316626	-0.624394	-2.00751	-2.50685	-1.0019	-3.54595	-0.0131214	-0.208214	0.615407	-2.17662	0.941525	-0.190355	0.774132	1.30871	0.373391	-1.13838	0.206046	-1.89609	1.22674	-0.666194	0.538778	-0.582445	0.274877	1.19008	-4.34055	-1.29462	0.126348	-0.543833	-0.918586	2.67661	-0.769099
RNU7-96P	0.000720522	-3.14235	0.00680504	0.308397	0.220174	0.0320472	-0.584418	0.711926	-0.105608	0.450554	-0.307823	-1.01559	-0.0815063	0.198349	-0.614575	-0.18213	0.109789	0.109789	0.109789	0.0270995	0.154643	0.240058	-0.179288	-0.445265	0.153701	1.13081	-0.434367	-0.962155	0.969573	0.0592382	0.00507972	-0.887454	-0.604294	-0.469132	-0.0385499	0.400929	0.0140993	0.30246	-0.246384	-0.684198	-0.144031	-0.310035	0.204697	0.193785	0.69704	-0.00972878	0.142201	-0.549365	0.313282	0.0956782	-0.0923871	-0.0343212	-0.189632	-1.48285	-0.534967	1.03789	0.230156	-0.581656	-0.227032	0.611709	-0.657716	0.419002	0.30864	-0.111122	0.393347	0.481697	-0.136628	0.563757	0.455078	0.185883	-0.729968	-0.557423	-0.183295	0.132127	-0.669803	-0.706608	-0.725	-0.309888	-0.624824	0.805294	-0.0512164	-0.421099	-0.595553	-0.0403183	0.228563	1.21739	-0.0559692	-0.116955	0.293133	-0.314293	0.511897	-0.510821	0.0432508	0.789899	0.443976	0.807167	-0.926948	0.409276	-0.00843378	0.505407	0.778	0.131651	-0.199127	0.675778	-0.526955	-0.19858	0.7729	0.85039	1.27863	1.03719	0.197905	0.564951	-0.281128	0.465807	0.472	0.228007	0.236778	-0.194036	0.155046	0.165568	0.400022	-0.411812	-0.389068	-0.102526	0.27295	0.150905	-0.301516	0.327312	-0.122222	0.101773	-1.22975	0.138577	1.26061	0.989344	-0.374001	0.178242	0.630119	0.196292	-0.0326632	0.631616	0.138624	-0.648709	0.750056	-0.185027	-0.938145	-0.104817	1.3394	0.731039	-0.000889253	-0.777507	-0.399822	-0.733506	-0.291678	0.35466	0.696846	0.998919	0.642637	-0.245699	0.137309	0.199415	1.1369	1.01285	-0.973933	0.107312	0.508274	0.508711
MIR3613	0.000721896	-3.14153	0.00681488	0.348305	1.24673	1.74291	0.4229	2.26761	0.543442	1.79258	0.0210873	0.271494	0.732608	0.954541	0.270914	0.815302	0.329533	0.329533	0.329533	1.59074	1.34001	0.578434	-0.0425976	0.785781	0.273887	1.18031	0.841935	0.0766166	0.199655	1.63384	0.693249	1.13278	0.805627	2.20978	1.45689	1.47141	1.78366	0.30246	0.71075	0.36008	1.11497	1.38716	1.22481	0.193785	0.663345	1.08813	1.17519	1.4167	0.656834	0.43717	1.55451	0.896451	0.170015	1.24033	1.15583	1.20395	1.658	1.38577	0.64043	0.776447	1.40992	1.59021	1.35214	0.81907	0.492697	1.39009	0.866864	0.904775	0.799814	1.83587	0.877963	1.032	0.828606	0.516826	1.26764	1.30567	0.883228	0.309727	0.788227	0.939088	1.21081	1.27089	0.260228	0.0543272	1.32639	1.69404	0.276003	1.50702	2.07859	1.15394	0.096311	-0.369001	1.29934	2.30853	0.650862	1.59117	0.13475	1.68507	1.19065	2.07341	1.62169	1.40049	0.0036776	2.01901	0.381685	1.47113	1.43047	1.11284	2.82889	0.762272	2.24904	1.29015	-0.110772	0.465807	1.82247	0.712513	0.801455	1.42137	1.74574	0.106926	2.59135	0.830374	1.13235	1.80901	1.30892	0.150905	0.041418	1.04139	0.884516	0.98774	1.24756	-0.0232851	1.76624	2.05123	1.21867	0.61371	0.451955	1.03055	2.0938	1.45904	0.138624	1.22927	2.12944	1.75294	1.04853	1.09808	2.01226	2.34542	1.50927	1.74091	0.449237	1.36354	1.29971	1.66837	0.756415	2.75583	1.65155	0.274877	1.67845	0.533987	1.671	1.31097	-0.154985	2.12644	0.810451	1.48347
SLC22A4	0.000722272	-3.1413	0.0068153	0.398751	6.36261	6.76366	6.03983	6.52852	5.55595	5.93723	5.41609	3.22581	6.47853	5.85204	6.39874	6.28339	5.40148	5.40148	5.40148	6.99677	6.82116	4.54994	6.02034	6.08315	5.89209	7.63577	6.36346	4.84865	5.48799	6.79623	6.3996	6.50374	4.35275	6.46226	5.15206	6.96195	6.87236	5.18913	4.94722	6.74415	6.45646	5.80851	5.88372	4.91977	4.78038	6.22147	5.39809	6.24869	5.19597	5.52341	6.64892	5.86309	5.81657	4.85618	6.81968	6.88755	6.49297	5.95572	6.08049	5.72219	5.3324	6.41106	5.46309	5.71809	4.77068	6.88309	6.69272	7.30018	5.99066	6.80242	6.40938	4.78483	6.96731	5.25337	6.04799	6.9476	5.78287	5.57288	6.74383	6.57292	5.28159	5.63595	5.46541	5.11128	6.74636	7.39631	6.06877	6.42705	6.61478	6.46333	4.65738	4.5877	5.88752	6.78614	6.12178	7.05657	4.82579	6.64163	6.28454	6.58952	6.76827	6.24172	3.9355	6.84795	6.22761	6.38703	5.47113	6.51156	7.26346	5.66517	7.9998	5.75597	5.39686	5.24965	7.03813	5.96793	6.0689	7.23038	6.03631	5.8523	7.23388	5.48135	6.32978	7.39362	6.46422	6.33884	5.23293	6.89612	5.70477	5.48022	6.52624	4.08326	7.50443	7.34644	6.89351	5.70654	6.63979	6.40294	6.73132	7.20304	4.14922	6.40185	6.9847	6.54162	7.00799	6.11444	7.43064	6.99297	5.93096	5.96234	5.94949	7.63173	5.94536	6.61559	6.66222	7.05592	6.90149	6.10489	7.09396	6.98265	6.99243	6.89448	4.5609	7.49838	6.52641	6.6153
SLC25A22	0.000722787	-3.14099	0.00681703	-0.21029	3.67677	4.3061	4.42219	4.65247	4.18066	3.89058	3.87796	4.17298	3.71444	3.44015	3.57572	3.8083	3.64529	3.64529	3.64529	3.29267	2.80906	4.4785	3.73833	3.94371	3.62327	2.72762	3.61095	4.01188	3.60159	3.14236	3.99362	3.38599	4.36877	3.08488	3.93545	4.31916	4.02229	3.92339	3.79902	3.65663	3.66205	3.30037	3.78415	3.50865	4.16194	3.40375	3.21512	4.17424	3.90572	3.81493	3.33654	3.59215	3.56065	4.26957	3.74872	2.88283	3.04353	4.03601	3.73141	3.88507	4.22913	3.40709	4.13538	4.32875	4.22364	3.82712	3.53722	2.64548	3.78586	3.69813	3.62209	4.06294	3.25001	3.44515	3.66316	3.63085	4.02979	3.67378	3.12712	3.29895	3.61394	3.70811	3.62483	3.3416	3.52853	3.30279	3.51812	3.11449	3.32838	3.55732	4.33906	3.83009	3.8062	3.56151	3.15569	3.10434	3.52206	3.3182	3.78577	3.29811	3.40556	3.48012	4.10215	3.36441	3.73343	3.56254	3.79309	3.47388	2.90238	3.77751	2.98	3.67407	3.76691	3.94151	3.21995	3.7105	3.78508	3.44974	4.14037	3.89117	3.35201	3.45448	2.88495	3.23025	3.40463	3.57777	3.45097	3.20526	3.82699	3.90759	4.07273	4.03952	3.00199	2.96219	3.04828	3.69801	3.46168	3.43482	3.6676	3.28155	3.86681	3.60553	3.78266	3.44655	3.34265	3.91399	3.29622	3.58824	4.05502	3.49361	3.71234	2.4151	3.90856	3.93058	3.43448	3.24538	4.44391	3.45717	3.22843	3.08588	3.15655	3.27209	4.05624	3.4431	3.45758	3.08219
NEURL1B	0.000723198	-3.14074	0.00681777	-0.420829	0.668794	-0.0463239	1.56985	0.766836	-0.105608	-1.1856	0.881414	2.43098	0.38223	-0.79483	0.14528	1.49714	0.623553	0.623553	0.623553	0.535949	1.36505	-0.0204538	0.851747	1.44021	0.9871	1.07955	0.731964	2.02506	0.125093	0.256548	2.38657	0.519716	1.18921	1.82748	-0.0385499	0.400929	0.665482	0.161792	0.416097	-0.324352	0.956612	0.48089	-0.140326	0.581875	0.361047	-0.18441	0.20638	-0.303805	-0.138532	0.201765	0.467045	0.29789	0.934454	0.634979	1.52052	0.380476	0.523401	0.752627	1.07878	2.78417	-0.219779	0.347802	-0.32117	0.207296	0.286646	1.89649	1.2064	2.58754	-0.790963	1.02406	0.497704	0.309937	0.976594	0.288647	-0.76803	-0.0727867	0.916277	0.741784	0.38687	0.240564	-0.203027	1.12472	0.213368	0.486471	-0.650103	0.744163	-0.186089	0.796365	0.65817	0.868341	-0.20906	-0.438169	1.2506	0.844898	-0.801495	1.41838	0.00371835	-0.249976	0.372722	0.895252	-0.610529	-0.62776	0.0953031	0.0889975	-0.082043	1.36002	-0.223296	-0.00923229	-1.24906	1.03719	-0.133185	0.638429	0.578592	0.777386	1.10529	-0.326872	0.499339	-1.11479	-1.37561	0.427599	0.400022	0.592659	-0.162478	-1.26231	0.945384	-0.680343	0.318289	1.61478	-0.668943	1.14442	1.20886	-0.0815426	0.639596	0.395233	-0.273692	1.61729	-0.624394	-0.627293	0.527813	-0.800028	-0.120981	0.659412	-0.509721	1.34493	-0.0717397	-0.386813	-0.190355	0.731039	-0.0791661	2.19802	0.823935	0.206046	0.390011	-0.00102164	0.192376	1.20812	0.111226	1.24514	0.300022	-0.624278	-0.225157	0.465733	0.3642	0.107312	0.0615582	-0.276416
ELK3	0.000723819	-3.14037	0.0068205	-0.183291	5.38388	5.66097	5.78021	5.49921	5.40681	5.4928	5.41492	5.28084	5.22499	5.54786	5.18491	5.21956	5.78546	5.78546	5.78546	5.44717	5.41581	5.90664	5.71396	5.5076	5.25271	4.98977	4.75233	5.70499	5.15479	5.24776	4.79994	5.39012	6.17594	5.21554	5.45407	4.83878	5.08686	5.33003	4.95251	5.31811	5.45505	5.42919	5.13352	5.35759	5.43544	5.30673	5.55729	5.67418	5.64579	5.71698	5.45878	5.38149	5.40371	5.73685	5.59212	5.11597	4.54724	5.77188	5.2359	5.39258	5.27492	5.08383	5.47937	5.60628	5.60564	5.67218	5.43737	6.52714	5.35997	5.67244	5.59885	5.46696	5.70153	5.62902	5.32699	5.03735	5.63685	5.76165	4.92722	5.39015	5.50167	5.8371	5.67556	5.36892	5.27185	5.11449	5.18535	5.08376	5.52446	5.80047	5.7776	5.64905	5.30366	5.79728	5.45923	5.34053	5.86048	5.00071	5.25981	5.19198	5.2932	5.30216	5.63558	5.14739	5.64828	5.53262	5.50144	5.18333	4.96892	5.44554	5.08408	5.33345	5.43176	5.55437	5.25087	5.55399	5.14285	5.38737	5.16787	5.21456	4.56435	5.85573	4.88406	5.38033	4.92871	5.47348	5.53852	4.78506	5.42231	5.02849	5.07061	5.69284	4.4871	4.96567	5.36719	5.87841	5.0265	5.14702	5.62196	5.31462	5.66192	5.37636	4.96109	4.84267	5.60394	5.29	4.95188	4.90419	5.29708	4.54096	5.21526	4.57699	5.47977	5.06216	5.25078	4.29416	4.94973	5.59951	5.24037	4.84147	5.66525	4.66067	5.53539	4.6747	5.23604	4.90813
ATF7	0.000728362	-3.13765	0.00685928	0.179384	6.49824	7.00864	6.45059	7.14467	6.25206	6.60983	6.055	5.61818	6.25313	6.58588	5.9632	6.46572	6.26267	6.26267	6.26267	6.66888	6.76993	6.27051	6.06168	5.8902	5.68139	6.84577	6.01734	5.59505	5.99537	6.51838	6.25389	6.59719	6.48976	6.57519	6.36367	6.50806	7.02343	6.1177	6.15789	6.71418	6.38129	6.14933	6.21496	5.90335	6.47523	6.57284	6.09642	6.55333	6.27809	6.51237	6.78882	6.25651	6.10633	6.35709	6.48703	7.08878	6.68869	6.42146	6.35333	6.10195	6.32749	6.49995	6.61195	6.48613	6.20896	6.69384	6.45965	6.83233	6.4351	6.66175	6.39704	6.34588	6.37821	6.08283	6.17072	6.33702	6.23572	6.31416	6.33331	6.25781	6.33077	6.35012	6.00109	5.98218	6.57903	6.68629	5.94698	7.09821	6.87105	6.19347	6.18593	6.48922	6.35916	7.06044	6.40407	6.9249	6.51662	7.59159	6.28692	6.73314	6.82781	6.66221	6.33231	6.56362	6.38427	6.84913	6.46668	6.46753	7.15711	6.28014	7.18011	6.15616	5.99182	6.38785	6.60108	6.60195	6.22221	6.6237	6.83527	6.27065	7.02794	6.57678	6.66498	7.03216	6.54403	6.396	6.13028	6.28651	6.54393	6.43838	6.48837	6.15061	6.65755	6.81068	6.85248	6.50338	6.17291	6.08589	6.71982	6.6773	6.07272	6.62985	6.37895	6.5662	6.6662	6.7044	6.63144	6.62925	6.55534	6.29717	6.15098	6.89462	6.57169	6.78013	6.37092	6.52555	6.93995	6.1189	6.93661	6.39597	6.68101	6.29784	6.09841	7.0529	6.41476	6.44282
AP2B1	0.000728692	-3.13746	0.00685928	0.187335	7.81181	7.93314	8.0776	8.01679	7.48884	7.79488	6.98313	7.15337	7.25435	8.091	7.38144	8.17423	7.55832	7.55832	7.55832	8.22249	7.80463	7.91394	7.5803	7.87907	7.11815	7.74725	7.4226	7.31344	7.49191	7.76939	7.35421	7.82647	8.00981	7.82111	7.93017	7.66179	7.74519	7.52872	7.57183	7.72891	7.81053	7.81728	7.47518	7.36929	7.88863	7.78149	7.68949	7.82579	7.57818	7.70276	7.54554	7.38313	7.44486	7.85979	7.72639	8.36467	7.68742	7.92526	7.51683	7.37908	7.60774	7.37247	7.44228	7.48727	7.43809	7.68537	7.87363	8.86303	7.68792	7.90393	7.75646	7.59963	7.48569	7.77111	7.50065	7.67641	7.9316	7.75489	7.49642	7.50716	7.49395	7.71102	7.89631	7.31633	7.72249	7.92704	7.17273	8.23743	7.88193	8.07794	7.53431	7.81636	7.68559	7.85192	7.7531	8.20575	7.53712	8.48018	7.67121	7.78687	7.88036	7.75464	7.68423	7.96294	7.57752	7.77155	7.36512	7.79673	8.88665	7.34749	8.49251	7.76065	7.45108	7.73613	7.89576	7.70894	7.62765	7.99968	8.00532	7.5855	8.2991	7.54085	7.71454	7.95192	7.94681	8.02319	7.52676	8.06517	7.41569	7.7296	7.62562	7.64007	8.28143	8.74134	8.05326	7.66317	7.63987	7.56245	7.76048	8.09534	7.59745	7.90463	7.79699	7.63332	7.90931	7.94285	7.79194	8.52491	7.99837	7.68713	7.1077	8.16992	8.14279	7.86803	7.55427	8.26831	7.97122	7.76809	8.37363	7.68467	7.93627	8.20307	7.35418	8.1024	8.96088	7.41188
GALNTL6	0.000728936	-3.13731	0.00685928	0.680653	0.0732662	-2.66675	-1.59917	-1.72004	-0.792379	-1.03378	0.54886	2.17058	0.478119	-1.6763	0.329854	-0.259848	-1.5846	-1.5846	-1.5846	0.239474	0.154643	-2.28312	-0.0425976	0.848114	0.153701	-1.49355	1.12903	0.227155	-1.13835	-4.34055	1.60795	-1.46615	-2.14039	0.227856	-1.08014	0.333234	-0.676605	-0.873483	-0.183114	-0.790172	-0.144031	-2.19999	-2.54016	0.193785	-0.196457	-0.699675	-0.510505	-1.53446	-1.79589	-0.0188328	-0.598853	0.0851198	-1.96451	-1.07875	-0.289232	-1.23419	-0.965731	-1.47884	-0.993697	1.55835	-1.64775	-0.282886	-2.51841	-3.5151	-0.242533	-2.54107	-0.224528	1.11627	-1.08241	-0.290766	0.09938	-1.60196	-0.678314	-1.54628	-0.987157	-0.999771	-1.70931	-0.760431	-0.919558	0.0166959	-0.787026	-0.854371	-2.30424	-1.53089	-1.43433	-0.515365	-0.764601	-0.536603	-3.20882	-0.483107	-0.976493	-2.36327	0.153402	-0.612609	-1.458	-0.274581	-0.686657	-2.54679	-1.70353	0.171101	-0.222932	-0.328007	-0.641612	-0.0636121	-0.860503	-0.115932	-0.767281	1.05157	-1.01452	1.06814	-1.46204	-0.501492	-0.96153	-0.662024	0.971089	-1.0891	1.05113	0.178754	0.0805919	-0.567388	-0.328223	0.4854	0.284697	-2.34838	0.399061	-0.680343	-1.90463	0.606462	-1.83032	0.314654	0.579806	3.91469	0.187584	0.126681	-0.273692	-0.831476	-0.170677	-2.00751	-1.0853	0.944322	-1.72181	-0.788361	0.151188	0.437307	-0.440857	-0.610992	-1.86295	0.593451	0.396224	1.6208	0.980159	-1.17233	0.263933	-0.366284	-0.666194	0.685871	0.438317	-0.0505497	-0.974406	-2.32767	-1.00805	0.581896	-1.0778	0.434365	3.77946	0.00688133
AL021707.2	0.000732155	-3.1354	0.00688641	-0.456188	-0.602963	-1.64537	-1.17674	-1.01691	-0.249123	-1.1856	0.247454	0.323755	0.168915	-0.909173	-0.730228	-0.341992	-0.149546	-0.149546	-0.149546	-1.05801	-1.15753	0.141424	-0.910302	-0.445265	0.153701	-1.84325	-0.144869	0.870077	-0.811046	-1.21387	1.36238	-0.306682	-0.497168	-0.382196	-1.20266	-2.11447	-1.71084	-0.775917	0.195787	-1.4824	-0.761811	-0.745959	-0.206797	-0.215355	-1.68349	-1.22794	-0.858901	-0.303805	-0.385974	-1.76626	-1.88091	-0.234357	0.0598028	-0.965808	0.266429	-1.73773	-1.39657	-0.581656	-0.14448	0.212123	-0.763862	-0.669331	-0.32117	-1.0937	-0.825329	-2.10132	-0.642045	-1.75781	-1.08241	-2.05059	-2.1865	-0.350079	-2.05167	0.429835	-0.409826	-0.579708	-0.944765	-1.05251	-0.497337	-0.573443	-0.285375	-1.47651	0.474102	0.305886	-0.326327	-3.12804	-1.96148	-1.82573	-2.58249	-1.30543	-0.126447	-0.941801	0.351291	-1.37603	-1.458	-2.03687	-2.78905	-4.34055	0.221512	-1.76596	-0.50344	-1.74443	-0.435178	-0.535433	-2.13017	-1.70722	-0.767281	-2.12521	-4.34055	0.270912	-2.2781	-0.582668	-1.47877	-0.324713	-1.2124	-0.952324	-0.236051	-1.70318	-3.24655	-1.46555	-3.01072	-1.2259	-1.18785	-2.34838	-0.734025	-0.900751	-0.625701	-0.617021	-0.962841	-0.833349	-0.561185	-0.49129	-0.474296	-1.24588	-2.63954	-0.146109	-1.5186	-0.520302	-1.36994	-2.3266	0.138624	-2.1462	-1.76497	-0.185027	-1.70317	-1.89164	-1.86295	-1.50913	-1.44995	-0.233818	0.279146	-0.936299	-0.881478	-1.60493	-1.23387	-0.270528	-1.96851	0.274877	-0.974406	-0.865525	-2.84757	-1.56128	0.0560362	-0.44497	-1.22393	-1.09741
H4C3	0.000732667	-3.13509	0.00688808	-0.413969	2.55366	0.244456	2.01272	1.18488	2.66488	1.92821	3.88808	1.8526	1.54381	2.37521	2.64107	2.64234	3.41495	3.41495	3.41495	2.51232	0.317442	3.64811	2.20577	3.56659	3.30842	1.07955	2.67736	1.63393	2.80546	2.21113	0.969156	2.41107	2.90252	1.19713	2.96877	1.90354	1.72898	3.06605	1.61954	2.09784	1.81431	2.97717	2.47633	1.85399	1.99237	2.00498	2.15933	1.96177	2.58862	1.70932	2.25402	2.53125	3.35435	2.29484	2.87866	2.62905	2.30461	3.37136	1.33043	2.53091	3.59688	3.00589	3.35773	3.80314	2.49074	2.34201	3.57025	3.44469	1.53794	2.61594	2.52488	2.20179	2.36884	3.6753	2.64511	3.5637	3.587	4.40237	2.74412	2.62356	1.8735	2.32462	4.12643	1.77062	2.07654	1.72275	2.73225	2.43359	1.60786	3.12974	2.21347	1.80443	0.483711	1.22256	2.80144	3.19131	2.50421	1.81558	3.48186	0.106995	3.15072	1.62681	1.5567	1.52539	2.91353	0.844959	1.25181	1.30886	2.26388	1.32037	1.48209	1.98288	1.33619	2.36966	2.94358	1.88573	1.52198	2.13078	2.21468	2.66649	1.60312	1.64559	1.63283	1.92525	1.27643	2.85891	2.69427	2.00004	3.0496	1.6418	2.19338	3.23796	0.920767	2.15134	2.44326	2.5506	2.69203	3.32431	2.6827	1.71116	2.59264	2.33672	3.09396	1.27594	3.69821	2.02394	1.64705	2.22635	2.52344	0.643766	3.37498	0.390954	3.44696	2.22875	2.5248	1.83099	1.48446	3.17444	1.34726	3.15223	1.24988	1.61356	2.72845	1.79725	3.48834	2.30623
ITGB5	0.000733699	-3.13448	0.00689462	-0.500412	4.41495	2.40417	5.68423	5.53721	4.29826	3.86182	3.51	4.27936	3.69461	3.23336	4.46182	4.85036	3.90327	3.90327	3.90327	5.58144	4.36569	3.5744	5.21454	5.53153	4.4135	4.2192	3.55553	5.34906	2.94204	3.12983	3.55729	4.1556	4.6465	5.1749	3.75791	3.60337	4.69587	3.25681	3.86785	4.72526	4.52175	3.88087	2.69234	3.59548	2.52989	3.52227	4.74991	5.2829	4.33898	4.41484	4.85722	4.34182	5.10042	5.0897	5.93506	3.93817	3.51318	6.17104	4.44861	3.54772	2.54834	3.3983	3.75552	4.45444	3.49042	5.23199	5.52084	7.06086	3.64056	5.64133	5.65723	3.65735	5.29696	2.74533	4.02028	3.59094	5.51268	4.65248	3.88052	4.33228	5.07638	5.8322	5.11486	3.30357	4.17043	3.26426	3.63352	4.37596	4.48113	5.58783	3.11531	3.5376	3.90792	5.06928	4.24242	4.21031	2.68615	3.68895	2.48269	3.80186	2.24572	5.31305	3.56672	2.95168	1.81695	4.87707	0.7729	3.7103	5.68081	4.68041	4.55413	3.48285	3.35179	2.73691	4.62927	3.43302	4.70915	2.48973	1.36154	2.07187	4.13812	4.07938	5.07957	3.8682	4.62748	3.18064	3.12167	5.0324	2.05817	3.33044	4.18165	2.50007	5.00287	5.13725	4.8214	5.174	3.63176	2.70665	4.69095	3.94005	3.02414	2.76914	3.79967	5.20469	4.71447	2.60957	3.91517	5.52035	3.05014	5.8992	3.90012	4.14698	4.75328	4.35761	4.17428	4.24755	4.26983	3.82986	5.20486	2.91489	3.09738	3.75294	3.2086	2.58759	4.36103	1.81261
AC009108.3	0.00073436	-3.13409	0.00689768	-0.28927	0.552591	0.831326	1.51422	-1.01691	0.1446	0.852505	0.826376	1.39611	1.13689	-0.411012	0.640406	0.323309	0.867678	0.867678	0.867678	1.24223	0.793845	-0.202818	0.082255	0.817284	1.18404	0.854068	0.91924	1.06928	0.523713	-0.0505548	1.24283	1.16187	0.0182261	0.695804	0.268676	0.945305	0.265333	1.2733	0.807382	0.926429	0.531452	0.605793	1.12023	0.581875	0.48195	-0.0656384	0.770621	1.08427	0.0726183	0.60124	0.407882	0.723138	0.500481	0.174835	1.3855	1.48783	0.766991	0.789988	0.730681	0.425706	0.813904	-0.0729238	1.12258	0.507197	0.393347	0.278222	-0.907066	-0.642577	-0.341175	0.185883	0.09938	-0.415937	0.542234	0.238337	-0.259354	0.427799	0.160783	-0.0454425	1.10189	0.0166959	0.713604	1.15014	0.728567	-0.0403183	-1.06823	0.361597	0.737367	0.410804	1.33275	0.0374113	0.025812	0.437533	0.440907	-0.471535	0.443976	0.444779	-0.480732	0.860071	0.221512	-0.651603	0.445183	0.372753	0.0036776	1.26195	0.601934	0.669663	-0.0128285	-0.0760427	1.09017	0.973213	0.197905	-0.0919338	-0.0325879	-0.115118	0.568109	0.490504	0.293252	1.14695	-0.262865	0.689796	0.939042	0.739932	0.901097	0.00705853	0.622364	0.930507	-0.625701	0.840257	-0.808421	-0.0598812	0.0769385	-0.0232851	-0.0420996	0.817138	0.346736	0.947759	-0.27144	0.257717	-0.096313	0.231819	0.0403139	0.60463	-0.687954	0.961347	0.749995	-0.104817	0.324596	0.145655	-0.443226	0.0403829	0.694556	0.70198	-0.291678	-0.00102164	0.868646	0.459196	-0.312457	0.599598	0.137309	0.533987	0.279516	0.403945	-0.0456196	0.107312	-1.07261	0.732603
ABHD8	0.000737724	-3.13211	0.00692611	-0.179041	3.14544	3.76752	3.72712	3.28862	3.01825	3.52531	3.50563	3.08907	3.84607	3.27323	3.59387	3.75496	3.08144	3.08144	3.08144	3.15113	3.32515	2.93714	3.31079	3.15664	3.0884	2.5694	3.26109	3.57977	2.84084	3.09158	2.95436	2.80135	3.18181	3.49399	2.9545	2.85832	3.32742	2.94248	2.80021	3.26513	3.16445	3.47973	2.7635	3.24954	3.12008	2.98236	3.26117	3.39655	3.29067	2.98507	3.16848	3.18076	3.24527	3.29891	3.13166	2.70028	2.46863	3.23578	3.12159	3.80466	3.32642	3.5879	3.53956	3.10834	3.09933	2.56737	3.13972	2.6568	3.33525	3.57955	3.29286	3.38017	3.03048	3.42841	3.14088	2.64311	3.42994	3.17462	3.32122	3.43353	3.31877	3.41506	2.86467	2.39456	3.05885	2.96115	2.61014	2.83752	3.46524	3.40841	3.14055	2.99121	3.03282	3.12368	3.15569	3.03762	3.09306	2.86693	3.08181	2.33362	3.22268	2.62691	2.97675	2.66642	3.37847	3.15991	3.32271	2.66549	2.09859	3.1692	2.60563	2.65772	3.00775	3.05128	2.8888	3.59805	3.23429	3.18937	3.07897	3.20989	2.71141	3.50341	3.26221	3.0241	3.11411	3.14503	3.5073	2.90345	3.44467	2.94997	3.42384	3.15839	2.62464	2.51304	3.21293	3.0935	3.06697	2.48056	3.42281	2.93056	2.93119	3.64678	2.64452	2.99933	2.90327	2.84879	3.25136	2.41514	3.53047	2.60917	3.30282	2.47772	3.00975	3.15026	2.93889	2.24102	3.11091	3.26889	3.3071	3.1441	3.49131	2.07657	3.35041	3.06018	3.18462	2.93225
[truncated: 5,834,601 more chars]
