## Additional file 3: Gene pathways identified by TopMD topological analysis between patients with COVID-19 or influenza. for "Distinct immune responses in patients infected with influenza or SARS-CoV-2, and in COVID-19 survivors, characterised by transcriptomic and cellular abundance differences in blood" (part 1 of 2)

### Sheet: Sheet1
1st TOP pathway, peak marker UBA52	UBA52	RPS12	UBQLN3	RPL21	HERC3	RPL28	ZFAND3	HECTD3	USP9X	RPL11	LONRF1	RPS27	OTUD7A	RPL30	RPL12	RPL38	RPL34	SH3D21	ZFYVE19	RPS25	USP35	RPL39	RPS14	ZFAND5	EEF2	ZFAND4	RPS9	FAU	RPL35A	RPS11	ZFAND6	RNF139	RPL32	RPL24	RPL7	RPLP2	RPS17	RPS20	RPL31	RPS24	RPS10	RPL27A	RPS15	RPL37	RPL18A	RPS29	RPS13	RPL19	RPLP1	RPS19	RPL29	RPS28	RPL15	RPS7	RPL27	RPL26	RPL13A	RPS15A	RPS2	RPS3A	RPL23	RPL37A	RPL4	RPL18	RPL13	RPL23A	RPL9	RPS27A	RPL8	RPS3	RPS4X	RPL6	OTUD7B	HACE1	RPS6	RPS16	RPL17	RPL14	RPL36	RPL7A	RPS21	RPSA	RPS18	RPS23	RPL22	RPL35	RPS8	RPS26	RPLP0	RPL10A	RPL3	RPS5	RPL5	ERMN	KIAA1324	TSR2	TRAF7	CHRFAM7A	ZNF44	RFX3	DHX57	USP49	ZBED3	RPL26L1	EIF2S3B	EIF2S3	RPS27L	RPS6KB2	RPL36A	PRNP	SRP54	ZNF7	ZCCHC10	EIF6	RPL22L1	RNF103	PRMT3	RIOX1	RACK1	ZNF16	RPS6KB1	EIF2S1	OGFOD1	RPL10	EIF5AL1	EIF1AX	EEF1A1	SERBP1	FBL	PRMT8	MOBP	EEF1D	EIF2AK1	EIF2AK4	GFAP	CTDSPL2	NOP56	EIF2S2	PRKD1	DKC1	EIF5B	NOP58	TMEM87A	RBFOX3	RSL1D1	FTSJ3	UTP14A	NOLC1	WRAP53	WDR43	UTP15	NHP2	ZNHIT6	PUM3	DCAF13	NOP9	C1orf52	DHX37	UTP18	ZFP62	WDR75
Fold Change in COVID v Flu	-0.192883	-0.187111	-0.139209	-0.137446	-0.135157	-0.0760823	-0.075711	-0.0704004	-0.0555724	-0.0431798	-0.0368007	-0.0367026	-0.034583	-0.0255145	-0.0252377	-0.0142669	-0.0124707	-0.0112894	-0.00671688	-0.00411048	-0.00170429	0.000710326	0.00426639	0.00523524	0.00564411	0.00795488	0.00870539	0.010568	0.0146389	0.0152686	0.0174888	0.0200753	0.0244616	0.0301699	0.0309517	0.0314914	0.0317479	0.038456	0.0385943	0.0401103	0.0446208	0.0446904	0.0504892	0.0563319	0.0608627	0.0614324	0.0619779	0.0629588	0.0659016	0.066091	0.0662264	0.0678468	0.0679776	0.0694626	0.07043	0.0710907	0.0714084	0.0731328	0.0733562	0.0799256	0.0823391	0.0828665	0.0847296	0.0863861	0.086759	0.0871798	0.0875167	0.0892895	0.089488	0.0900435	0.0906672	0.0907817	0.0910484	0.0961225	0.0990602	0.0994763	0.0997458	0.101643	0.103657	0.104931	0.106302	0.10738	0.107457	0.116108	0.117456	0.122269	0.124447	0.126764	0.127058	0.140785	0.14732	0.158226	0.162034	-0.0820663	-0.0514858	-0.0308591	-0.0287697	-0.0251912	-0.0179871	-0.0151398	-0.00325456	0.00427101	0.0122899	0.0126349	0.0145782	0.0164423	0.0234871	0.0334712	0.0338258	0.0366046	0.0371157	0.0427402	0.0428761	0.0453647	0.0473192	0.0546591	0.0550006	0.0588426	0.0619985	0.0636412	0.0653656	0.0671278	0.0691067	0.0735207	0.0744641	0.0886451	0.0984127	0.099255	0.152822	-0.074937	-0.0483179	-0.0376586	-0.0340254	-0.0105774	-0.00881794	0.00511191	0.0520565	0.0521574	0.0608939	0.0676642	0.0822756	0.120525	-0.00509868	3.669e-05	0.000911878	0.0273616	0.0475042	0.0639292	0.0656313	0.0699637	0.0791309	0.0865805	0.104767	0.110797	0.114767	-0.0245131	0.000553565	0.0187944	0.0289835	0.0697439	0.0750138
GO Term	Cytoplasmic Ribosomal Proteins WP477	Translation Factors WP107	Insulin signalling in human adipocytes (normal condition) WP3634	Insulin signalling in human adipocytes (diabetic condition) WP3635	Follicle Stimulating Hormone (FSH) signaling pathway WP2035
Adjusted P-Value	1.54866e-146	7.90214e-07	0.146538	0.183172	0.220636
P-Value	2.27744e-148	2.32416e-08	0.0107749	0.0107749	0.00973392
2nd TOP pathway, peak marker NDUFAB1	NDUFAB1	NDUFB3	NDUFA5	TMEM14B	NDUFS3	NDUFC2	NDUFA9	NDUFA11	NDUFB6	NDUFB5	NDUFB10	NDUFB8	NDUFS4	OXSM	NDUFA6	NDUFA2	NDUFC1	NDUFA7	NDUFA12	NDUFA8	NDUFV2	NDUFS7	NDUFB9	NDUFS8	LYRM2	NDUFB7	NDUFS6	NDUFS5	NDUFB1	MT-ND1	NDUFS2	NDUFV3	NDUFS1	NDUFA13	NDUFV1	NDUFB4	NDUFA10	DNAJC30	SLC26A2	NDUFA3	MT-ND4	FOXRED1	NDUFA1	NDUFB2	ROMO1	MTCH2	MT-ATP6	MT-CO3
Fold Change in COVID v Flu	0.123245	-0.115648	0.00228944	0.00355613	0.0220585	0.0225654	0.0260301	0.0276305	0.029142	0.0369777	0.0434591	0.043466	0.0445787	0.0463127	0.0498583	0.0513005	0.053689	0.0553061	0.0583774	0.0632751	0.071605	0.0732702	0.0836616	0.0839939	0.0855796	0.0966414	0.10229	0.110665	-0.0352055	-0.0237669	-0.0225825	-0.0079481	0.0147071	0.0196353	0.0307128	0.0318248	0.0398098	0.0434868	0.0476944	0.0549078	0.0592238	0.0596604	0.0596704	0.0738922	0.0749631	0.0767578	0.0377912	0.0304351
GO Term	Mitochondrial complex I assembly model OXPHOS system WP4324	Oxidative phosphorylation WP623	Electron Transport Chain (OXPHOS system in mitochondria) WP111	Nonalcoholic fatty liver disease WP4396	Nucleotide-binding Oligomerization Domain (NOD) pathway WP1433
Adjusted P-Value	2.80655e-66	5.37886e-65	4.44495e-63	6.31115e-54	0.460021
P-Value	3.50819e-67	1.34471e-65	1.66686e-63	3.15557e-54	0.287513
3rd TOP pathway, peak marker PSMD14	PSMD14	ECPAS	PSMD4	PSMD10	PSMA3	PSMB3	PSMC1	PSMA6	PSMA4	PSMA1	PSMD13	PSMA2	ADRM1	PSMD2	PSMD6	PSMB7	PSMC6	PSMD12	PSMD3	PSMB1	PSMA7	PSMD7	PSMA5	TXNL1	PSMD11	PSMB4	PSMC4	PSMC3	PSMC2	PSMC5	PSMB2	PSMB5	PSMD1	PSMB6	USP14	UBLCP1	TP53I11	TXNDC17	PSME3	PSMD9	POMP	ANKRD42	IGSF9	NOL7
Fold Change in COVID v Flu	0.158489	-0.0356229	-0.0147303	-0.0139078	-0.0114762	-0.00873241	-0.00382649	-0.00327531	-0.00242114	-0.00179026	0.0122414	0.0203551	0.0215229	0.0240698	0.0254126	0.0367752	0.0401712	0.0403682	0.042195	0.0427391	0.0457959	0.0488928	0.04907	0.0491879	0.0497168	0.050128	0.0501584	0.0503557	0.0546326	0.0590206	0.0639074	0.0639077	0.0883703	0.122407	0.123734	-0.0244684	-0.0177274	-0.0143745	0.00849849	0.0182183	0.0217654	0.0222648	-0.00817157	0.00202957
GO Term	Proteasome Degradation WP183	Parkin-Ubiquitin Proteasomal System pathway WP2359	Ciliary landscape WP4352	Pregnane X Receptor pathway WP2876	Exercise-induced Circadian Regulation WP410
Adjusted P-Value	1.46074e-64	8.19687e-27	0.0265892	0.201843	0.363244
P-Value	2.08677e-65	2.34196e-27	0.0113954	0.115339	0.25946
4th TOP pathway, peak marker POLR2L	POLR2L	POLR2A	POLR2C	POLR2J	POLR1D	POLR2G	POLR2E	POLR2B	POLR2J3	POLR2J2	INTS6	POLR1B	POLR2F	POLR2I	POLR2H	POLR2D	POLR2K	POLR1C	GTF2F1	TCEANC	TCEANC2	GTF2E1	POLR3C	GTF2F2	GTF2B	SETD2	SUPT5H	SUPT4H1	ERCC6L2	ZNRD1	SSU72	INTS1	CD3EAP	SPOCD1	POLR3D	TCEA1	POLR3B	CRCP	ZMAT1	CBWD1	CFAP20	POLR3A	ZKSCAN2	GTF2E2
Fold Change in COVID v Flu	0.124538	-0.100479	-0.0395604	-0.0239357	-0.0204179	-0.00200409	0.00947926	0.0221575	0.0230965	0.0273893	0.0322607	0.0325076	0.0479867	0.0626357	0.0795676	0.0814597	0.0938426	0.101702	-0.0881346	-0.061182	-0.060627	-0.0553068	-0.0393968	-0.0305567	-0.0293159	-0.0279739	-0.0267207	-0.0238354	-0.0151015	-0.00694946	0.00975467	0.0129158	0.0383425	0.063062	0.0644461	0.0922753	0.0935797	-0.0773285	-0.0670954	0.00184631	0.0227918	0.0346115	0.0430601	0.0449247
GO Term	Eukaryotic Transcription Initiation WP405	Pyrimidine metabolism WP4022	Initiation of transcription and translation elongation at the HIV-1 LTR WP3414	Type 2 papillary renal cell carcinoma WP4241	Histone Modifications WP2369
Adjusted P-Value	1.37803e-33	1.25443e-31	0.0477609	0.359731	0.374225
P-Value	1.37803e-34	2.50885e-32	0.0143283	0.179866	0.224535
5th TOP pathway, peak marker CDC6	CDC6	CCNL1	ORC3	ORC4	MCMDC2	ORC2	ORC5	MCM5	MCM3	MCM8	ORC6	MCM6	MCM4	CDC45	CDT1	MCM10	LRWD1	MCM9	MCMBP	MAPRE2	RPA1	DTD1	DBF4	CDC7	GMNN	SMARCAL1
Fold Change in COVID v Flu	0.312666	-0.00566033	0.00295165	0.0381817	0.0572129	0.0603251	0.0671188	0.0868835	0.087984	0.100072	0.178398	0.214122	0.234173	0.257867	0.26399	0.308747	-0.0530224	-0.0404546	-0.00177791	0.00813715	0.0179844	0.0785141	0.121483	0.16897	0.172945	-0.0144078
GO Term	DNA Replication WP466	Cell Cycle WP179	G1 to S cell cycle control WP45	Retinoblastoma Gene in Cancer WP2446	Ciliary landscape WP4352
Adjusted P-Value	7.96068e-33	5.24436e-16	7.15929e-16	1.29286e-07	2.61177e-06
P-Value	6.6339e-34	8.74061e-17	1.78982e-16	4.30954e-08	1.08824e-06
6th TOP pathway, peak marker CDC20	CDC20	UBC	MAD2L1BP	CDC27	UBE2S	PRR11	NDC80	ANAPC16	CDC26	ANAPC4	TRIM33	MAD1L1	ANAPC2	ANAPC7	SPATC1	ANAPC5	SKP2	ANAPC10	CDC23	CDC16	ANAPC13	ANAPC1	BUB3	USP44	AURKA	PIMREG	UBE2C	CCNF	CDCA8	CENPE	ESPL1	PLK1	FBXO5	CDCA3	NEK2	MAD2L1	CCNA2	AURKB	PTTG1	CCNB1	CCNB2	BUB1B	CDK1	BUB1	CDC34	NCAPG	WWP2	USP2	STAM2	LMNB1	UBE2D1	CPEB4	PTTG1IP	FZR1	USP3	TAB2	SH3KBP1	RNF169	CPEB1	JOSD2	VCPIP1	CLSTN3	TACC3	PKMYT1	KNSTRN	TAB3	HERC1	ZNF207	NUSAP1	MINDY1	UBR5	NBL1	NEDD4	CROCC	NAP1L4	MTF1	MINDY2	RBM12B	USP7	ZRANB1	GCNA	CCNB3	UBE2K	CEP250	JOSD1	NSUN2	ZUP1	CBLB	USP5	NINL	KIZ	BORA	PSMD8	USP37	INCENP	KIF23	UCHL3	ACOXL	UBE2N	CDC25C	USP16	RAD18	SPDL1	AMFR	SEPTIN1	ANAPC11	UBE2V2	KIF18A	CDC25B	IDE	FBXO43	KIF2A	USP13	STAMBPL1	CKS1B	SGO2	CKS2	DIAPH3	SGO1	KNL1	CDKN3	WEE1	NUF2	TTK	PBK	TCF19	STMN1	KIF11	ZWINT	LGALS9B	NSL1	RRBP1	ITM2C	UBE2W	ANKRD22	KIF25	ARRDC1	DSN1	CDC14A	PJVK	ZNF57	KIF21B	CCHCR1	EVI5	RLIM	TLR3	OTUB1	TRDMT1	TRIM39	OTUB2	RNF181	USP50	AJUBA	AURKC	RCC2	TRIM71	NIM1K	ZFAT	SIVA1	UHMK1	ARIH2	TMEM170A	KIFC2	ZADH2	SH3GLB2	STUB1	SHPRH	KIFBP	UBE2V1	UBE2G2	CZIB	MTFR2	DZIP3	CARMIL2	SMTN	PARPBP	KIF4A	ASPM	RNF145	RNFT1	CA5B	UBE2Q1	CCPG1	TICAM1	FCMR	CA12	PMF1	UBE2J2	C6orf223	C1orf112	MIS12	KIF22	CKAP2L	CENPC
Fold Change in COVID v Flu	0.415043	-0.174853	-0.149541	-0.0527161	-0.0372498	-0.0320844	-0.0286241	-0.0261817	-0.022078	-0.0204558	-0.015249	-0.00944021	-0.00297469	0.0102305	0.0161513	0.0191165	0.0367798	0.0557499	0.0668558	0.0671101	0.0720034	0.0733013	0.0836046	0.0894326	0.115653	0.132198	0.132602	0.191284	0.19823	0.210376	0.21063	0.222964	0.237806	0.239194	0.250154	0.251568	0.257483	0.272268	0.281882	0.310688	0.318408	0.326893	0.34197	0.37532	-0.173179	-0.158461	-0.134169	-0.115558	-0.0996122	-0.0892515	-0.0870277	-0.0809067	-0.0792127	-0.0698671	-0.0687144	-0.0624096	-0.0615713	-0.0571833	-0.052881	-0.0523234	-0.0483545	-0.0457361	-0.0452445	-0.0412637	-0.0399644	-0.0370442	-0.0321477	-0.0305957	-0.0291951	-0.0214844	-0.0189891	-0.0130489	-0.0029141	-0.0027415	-0.00149502	-0.000678215	0.000111522	0.0112882	0.015829	0.0168682	0.0199887	0.0227892	0.0258161	0.0258782	0.0266475	0.0272237	0.036701	0.0486488	0.0551059	0.0561474	0.0564194	0.0572793	0.0577045	0.0600021	0.0617679	0.0646112	0.0661244	0.0695233	0.0710828	0.0754674	0.075472	0.0782178	0.0821486	0.088529	0.0889281	0.0924908	0.0943168	0.107791	0.112586	0.11439	0.117523	0.117569	0.117577	0.137029	0.13922	0.161624	0.164512	0.190701	0.21346	0.215276	0.240006	0.258036	0.269117	0.273713	0.283937	0.287721	0.294899	0.322556	0.343066	-0.174955	-0.162711	-0.0834346	-0.0693836	-0.0691432	-0.0677815	-0.0647341	-0.0535357	-0.0459975	-0.04328	-0.0424932	-0.0418975	-0.0387515	-0.0268975	-0.0268124	-0.0255771	-0.0163332	-0.0142036	-0.00290228	-0.00151029	-0.00100641	-0.000932138	0.00259034	0.0035874	0.0115475	0.0156492	0.0180846	0.0213548	0.024074	0.0241736	0.0248548	0.0269906	0.0326696	0.0336077	0.0346902	0.042035	0.0458436	0.046702	0.053055	0.0551931	0.05544	0.0567819	0.0661385	0.0758826	0.121675	0.122106	0.141735	0.258632	0.284363	-0.0488048	-0.0385626	-0.0240038	-0.020193	-0.0178353	-0.0027534	0.00223835	0.00564267	0.0100699	0.0212281	0.0345986	0.0634743	0.08237	0.0884272	0.255014	0.0181867
GO Term	Cell Cycle WP179	Regulation of sister chromatid separation at the metaphase-anaphase transition WP4240	Retinoblastoma Gene in Cancer WP2446	Interleukin-1 Induced Activation of NF-kappa-B WP3656	Proteasome Degradation WP183
Adjusted P-Value	2.31831e-29	4.71648e-16	2.58107e-05	0.00657584	0.0371207
P-Value	2.72743e-31	1.10976e-17	9.10966e-07	0.000309451	0.00218357
7th TOP pathway, peak marker ALYREF	ALYREF	DDX39B	HNRNPC	SRRT	SRSF1	CLK1	HNRNPA2B1	SRPK1	CHTOP	SRSF3	SRSF7	TRA2B	HNRNPA1	HNRNPK	HNRNPH2	SRSF5	HNRNPH3	TRA2A	PABPN1	FYTTD1	HNRNPF	HNRNPL	HNRNPH1	SRSF11	SRSF9	PABPN1L	RBM42	RBFOX2	HNRNPA3	ARGLU1	DHX9	ZRANB2	HNRNPDL	RBMX	AKAP8L
Fold Change in COVID v Flu	0.0973155	-0.0354797	0.0127445	0.045186	0.0750822	-0.0406681	-0.0386153	-0.0267723	-0.00678705	0.0306611	0.0546742	0.0560311	0.063705	-0.0576649	-0.0318476	-0.0275304	-0.0273936	-0.0170713	-0.011508	-0.00555245	0.00893042	0.0178834	0.0458241	0.0496127	0.0497099	-0.0109283	-0.00252539	0.000460968	0.011972	0.0160526	0.028	0.0283327	0.0324683	0.0456667	-0.0192315
GO Term	mRNA Processing WP411	MECP2 and Associated Rett Syndrome WP3584	Inhibition of exosome biogenesis and secretion by Manumycin A in CRPC cells WP4301	LncRNA involvement in canonical Wnt signaling and colorectal cancer WP4258	Circadian rhythm related genes WP3594
Adjusted P-Value	5.27404e-28	0.0425371	0.113388	0.323311	0.45742
P-Value	1.05481e-28	0.0170149	0.0680327	0.258649	0.45742
8th TOP pathway, peak marker BCL2L1	BCL2L1	CASP8	HEBP2	TPT1	BECN1	BAK1	BAX	SPNS1	BAD	BID	TP53	BCL2L11	PMAIP1	BIK	BBC3	XIAP	TNFAIP8L2	UVRAG	PIK3C3	RNF34	SIRT7	DMTF1	DRAM1	MDM4	NMT1	ZNF148	ATG14	ATG9A	BANP	BCL2L2	ZBTB7A	BCAP31	PIN1	ABCB1	PIK3R4	NDRG1	KMT5A	FADD	HIC1	MAPKAPK5	RFFL	E4F1	CASP6	CASP7	CASP3	SLK	SATB1	CASP9	COA8	DIABLO	BIRC6
Fold Change in COVID v Flu	-0.195917	-0.106751	-0.0660234	-0.06564	-0.048025	-0.0194071	-0.00603794	-0.00248951	0.0115293	0.0194465	0.0314529	0.0594865	0.137438	0.145128	0.182183	-0.0844836	-0.065068	-0.036077	-0.0329406	-0.03095	-0.026562	-0.0239633	-0.0187912	-0.0185565	-0.0132058	-0.00802266	-0.00346348	-0.00221477	0.00281913	0.00617714	0.00672488	0.00826357	0.0170001	0.0171718	0.0193907	0.0206946	0.0211559	0.0223973	0.022574	0.0265448	0.0303251	0.0303651	0.0529291	0.0615168	0.064792	-0.0215836	-0.0181548	-0.0121434	0.00112981	0.0503352	-0.0324773
GO Term	Apoptosis Modulation and Signaling WP1772	Apoptosis WP254	Nanomaterial induced apoptosis WP2507	miRNA regulation of p53 pathway in prostate cancer WP3982	TNF alpha Signaling Pathway WP231
Adjusted P-Value	3.38169e-25	5.7354e-22	6.29252e-16	2.69122e-11	2.18018e-10
P-Value	2.81807e-27	9.559e-24	1.57313e-17	8.97073e-13	9.08407e-12
9th TOP pathway, peak marker MAML3	MAML3	NOTCH4	RBPJ	NOTCH2	NOTCH1	NOTCH3	MAML1	MAMLD1	MAML2	FOXD4L1	NUMBL	LFNG	POFUT1	MFNG	POGLUT1	NOTCH2NLA
Fold Change in COVID v Flu	-0.295925	-0.184257	-0.0885585	-0.0584817	-0.0583598	-0.0502832	-0.033223	-0.0302578	-0.0498301	-0.0486258	-0.0266864	-0.0107273	0.0204364	0.0257982	0.02636	0.0274119
GO Term	Notch Signaling WP268	Canonical and Non-canonical Notch signaling WP3845	Notch Signaling Pathway WP61	Role of Osx and miRNAs in tooth development WP3971	Neural Crest Differentiation WP2064
Adjusted P-Value	1.79871e-19	7.69203e-17	7.4204e-16	2.64919e-08	8.43348e-07
P-Value	7.82049e-21	6.68872e-18	9.67878e-17	4.60728e-09	1.83337e-07
10th TOP pathway, peak marker ACTL6A	ACTL6A	SMARCB1	SMARCD2	SMARCA2	SMARCC2	SMARCC1	SMARCA4	SMARCD1	ARID1B	DPF2
Fold Change in COVID v Flu	0.10634	0.0948149	-0.0824513	-0.0382673	-0.0201253	-0.0124904	0.0382253	0.00789432	0.0335994	-0.0239984
GO Term	Tumor suppressor activity of SMARCB1 WP4204	Thermogenesis WP4321	Rett syndrome causing genes WP4312	Hematopoietic Stem Cell Gene Regulation by GABP alpha/beta Complex WP3657	Gastric Cancer Network 1 WP2361
Adjusted P-Value	2.83029e-19	1.80924e-14	0.0130963	0.121012	0.129854
P-Value	2.35857e-20	3.01541e-15	0.00327407	0.0403374	0.0541056
11th TOP pathway, peak marker LSM5	LSM5	SART1	PHF5A	PRPF3	LSM8	LSM3	LSM7	PRPF31	LSM6	LSM2	LSM4	NAA38	SNU13	SNRPG	SNRPD2	SNRPE	WDR44	SNRNP200	SF3A2	SF3B1	CDC5L	TMA7	DDX23	ZMAT2	PRKRIP1	PRPF8	PRPF6	SNRNP35	UBL5	WBP4	HMGXB3	TUT1	SF3B3	SART3	SF3B5	SF3B6	THRAP3	PCBP1	CDC42BPB	SMIM20	ZDHHC17	CWC22	SPPL3	DDX5	DIDO1	ZNF638	CHERP	CCDC84	ZNF653	EHD4	DDX42	ABCF3	NACC1	PHLDA3	KHDC4	SCYL2	NSUN5	FAM50B	TUSC2	FAM50A	HDLBP	SHROOM3	RNF113A	ADNP	ZNF277	GTF2I	DDX46	BZW1	KPNA3	GPATCH1	EPPK1	USP39	DDX41	TWF1	CCAR1	GSDME	TIAL1	RIF1	HNRNPU	SMNDC1	FAM241A	ELFN2
Fold Change in COVID v Flu	0.16348	-0.109217	-0.0198758	-0.00468821	0.0232768	0.0245764	0.0303249	0.0371896	0.0500635	0.0521219	0.0610355	0.0684185	0.0739593	0.0938143	0.0967765	0.146918	-0.0520743	-0.0421222	-0.0354657	-0.0300966	-0.0289463	-0.0285662	-0.0271601	-0.0153395	-0.0108778	-0.00117713	0.00115632	0.0081688	0.0113731	0.0226581	0.0233401	0.0324558	0.0391271	0.0391703	0.0401605	-0.0288804	-0.0277826	-0.0271988	-0.0258383	-0.0238822	-0.0238516	-0.0231969	-0.016063	-0.0153019	-0.0135009	-0.0107831	-0.00750912	-0.00750117	-0.00715782	-0.00577515	-0.0050879	-0.00373453	-0.00358753	-0.00225677	0.00156768	0.00256937	0.00292582	0.00355891	0.0042367	0.00605584	0.00789875	0.0128126	0.0132056	0.0133715	0.0136018	0.0143535	0.0151094	0.0152456	0.0176028	0.0190071	0.0194358	0.0202166	0.0217201	0.0220732	0.0233998	0.0240169	0.0254476	0.0282043	0.0283462	0.0292265	-0.0190721	-0.00511738
GO Term	mRNA Processing WP411	Circadian rhythm related genes WP3594	Interactome of polycomb repressive complex 2 (PRC2) WP2916	Ciliary landscape WP4352	LncRNA involvement in canonical Wnt signaling and colorectal cancer WP4258
Adjusted P-Value	2.34456e-18	0.189792	0.267761	0.346508	0.371583
P-Value	2.13142e-19	0.0345077	0.0730258	0.252006	0.304023
12th TOP pathway, peak marker EZH2	EZH2	KDM6B	PIK3IP1	PHF19	EED	YY1	ASXL1	SUZ12	AEBP2	EZH1	TFCP2	PHF1	MTF2	JARID2	RBBP4	UBP1	ZNF410	MTA1
Fold Change in COVID v Flu	0.161282	-0.13341	-0.116451	0.0122568	0.0446391	0.0451869	0.0753824	0.0784687	0.0939896	-0.0524959	-0.0231635	-0.0174682	0.00686286	0.00850985	0.0511924	0.00914826	0.0101508	0.0311643
GO Term	Interactome of polycomb repressive complex 2 (PRC2) WP2916	Tumor suppressor activity of SMARCB1 WP4204	Histone Modifications WP2369	Endoderm Differentiation WP2853	Epithelial to mesenchymal transition in colorectal cancer WP4239
Adjusted P-Value	1.53729e-17	4.60919e-06	1.28959e-05	0.00059852	0.000662333
P-Value	8.09098e-19	4.85177e-07	2.03619e-06	0.000126004	0.000174298
13th TOP pathway, peak marker ATG7	ATG7	GABARAP	GABARAPL2	ATG3	GABARAPL1	ATG12	ATG10	MAP1LC3A	WDFY4	TBC1D25	ATG16L1	ATG4A	ATG4D	MAP1LC3B2	ATG4B	TP53INP2	ATG5	TECPR1	WIPI2
Fold Change in COVID v Flu	-0.126084	-0.0892057	-0.0853003	-0.0616865	-0.0420031	-0.0300991	0.00590274	0.0830441	-0.0464896	0.00426781	0.00447941	0.0101672	0.0115596	0.021641	0.0221005	0.0431403	0.0493063	-0.027444	-0.0202125
GO Term	Nanoparticle triggered autophagic cell death WP2509	Senescence and Autophagy in Cancer WP615	Ferroptosis WP4313	RIG-I-like Receptor Signaling WP3865	Factors and pathways affecting insulin-like growth factor (IGF1)-Akt signaling WP3850
Adjusted P-Value	2.1294e-17	9.49078e-17	0.00010637	0.00749761	0.0636253
P-Value	4.2588e-18	3.79631e-17	6.3822e-05	0.00599809	0.0636253
14th TOP pathway, peak marker EIF3L	EIF3L	EIF3G	EIF3D	EIF3H	EIF3B	EIF3C	EIF3K	EIF3M	EIF3F	EIF3E	EIF3I	MAPK1IP1L
Fold Change in COVID v Flu	0.112469	-0.017403	0.00981315	0.01	0.0109901	0.0207367	0.0418885	0.0532139	0.0671059	0.068014	0.0911393	0.0337537
GO Term	Translation Factors WP107
Adjusted P-Value	4.01718e-17
P-Value	4.01718e-17
15th TOP pathway, peak marker IL18	IL18	CASP1	IL18BP	CARD16	CARD8	PYCARD	NLRP1	GSDMD	NLRP7	NLRP12	NLRP2	POP1
Fold Change in COVID v Flu	-0.310582	-0.186048	-0.00336097	-0.169195	-0.162514	-0.119459	-0.047365	-0.0314548	-0.0636126	-0.0534668	0.00500708	0.0552949
GO Term	Nucleotide-binding Oligomerization Domain (NOD) pathway WP1433	TYROBP Causal Network WP3945	Viral Acute Myocarditis WP4298	IL1 and megakaryocytes in obesity WP2865	Sleep regulation WP3591
Adjusted P-Value	9.43156e-17	0.0238924	0.026626	0.0637285	0.0647913
P-Value	7.85963e-18	0.00398207	0.0066565	0.0371749	0.0323957
16th TOP pathway, peak marker ATP5PF	ATP5PF	ATP5PB	ATP5F1E	ATP5PO	ATP5PD	ATP5F1D	ATP5ME	ATP5MF	ATP5MGL	ATP5MG	C17orf80	SLC25A19	ATP5MPL
Fold Change in COVID v Flu	0.105294	0.00898715	0.0237903	0.0351118	0.0556511	0.0574204	0.066052	0.0719231	-0.000841563	0.0277785	0.0368515	0.0410592	0.0591738
GO Term	Oxidative phosphorylation WP623	Electron Transport Chain (OXPHOS system in mitochondria) WP111	Thiamine metabolic pathways WP4297
Adjusted P-Value	1.03843e-16	6.03545e-15	0.0163145
P-Value	3.46144e-17	4.02364e-15	0.0163145
17th TOP pathway, peak marker UQCRH	UQCRH	UQCRC1	UQCRC2	UQCRFS1	MT-CYB	UQCRB	UQCR10	CYC1	UQCRQ	COA6	UQCR11	ILVBL
Fold Change in COVID v Flu	0.139674	-0.00285658	0.0107539	0.0279749	0.0287423	0.0453054	0.0488318	0.0639639	0.0690829	-0.0564997	-0.000457419	0.0302893
GO Term	Nonalcoholic fatty liver disease WP4396	Electron Transport Chain (OXPHOS system in mitochondria) WP111
Adjusted P-Value	5.17849e-16	4.02364e-15
P-Value	2.58925e-16	4.02364e-15
18th TOP pathway, peak marker MNAT1	MNAT1	GTF2H2	CCNH	ERCC3	GTF2H1	CDK7	ERCC2	GTF2H3	CDK20	GTF2H5
Fold Change in COVID v Flu	0.13823	-0.0760443	-0.0490578	-0.0427789	0.00300849	0.0142615	0.052146	0.116907	-0.0124005	0.0996724
GO Term	Eukaryotic Transcription Initiation WP405	G1 to S cell cycle control WP45	Cell Cycle WP179	Fluoropyrimidine Activity WP1601	Cardiac Hypertrophic Response WP2795
Adjusted P-Value	8.7355e-16	0.00062459	0.0499606	0.104711	0.141972
P-Value	1.09194e-16	0.000156147	0.0187352	0.0523555	0.0887322
19th TOP pathway, peak marker TIMP2	TIMP2	MMP14	MMP17	RECK	MMP2	MMP15	FURIN	SPOCK2	MMP11
Fold Change in COVID v Flu	-0.14148	-0.129308	-0.0840419	-0.000103	0.00348811	0.0259519	-0.0189302	0.0175423	0.00683632
GO Term	Matrix Metalloproteinases WP129	AGE/RAGE pathway WP2324	Epithelial to mesenchymal transition in colorectal cancer WP4239	Photodynamic therapy-induced NF-kB survival signaling WP3617	Angiogenesis WP1539
Adjusted P-Value	5.62204e-15	0.015519	0.0396743	0.0609339	0.063288
P-Value	4.32465e-16	0.00238754	0.00915561	0.0328105	0.0292098
20th TOP pathway, peak marker HRAS	HRAS	NF1	RASGRP3	RAF1	ARAF	PIK3CG	RASA2	RASA1	SYNGAP1	RALGDS	PIK3CA	ZHX2	RASAL2	IKZF3	RASGRF1	ZNF182	RAP1A	ZBTB20	AGAP3
Fold Change in COVID v Flu	0.0802628	-0.0768898	-0.0728313	-0.0450233	-0.0446845	-0.0355178	-0.0312376	-0.0293024	-0.0214332	-0.00162826	0.00344166	0.0123173	0.0266166	0.068604	0.0784064	-0.0431934	-0.0213758	-0.00141387	-0.000311281
GO Term	Ras Signaling WP4223	Signaling of Hepatocyte Growth Factor Receptor WP313	Signaling Pathways in Glioblastoma WP2261	MAPK Signaling Pathway WP382	MET in type 1 papillary renal cell carcinoma WP4205
Adjusted P-Value	6.15737e-15	8.55574e-07	1.20667e-06	1.23195e-06	6.21229e-06
P-Value	5.59761e-17	2.33338e-08	4.38789e-08	2.23991e-08	2.82377e-07
21th TOP pathway, peak marker PPIL1	PPIL1	SNW1	SNRPF	SH3BGRL	ZMAT5	VWA3A	LSM10	EFTUD2	SNRPB2	SNRNP70	TGS1	CXorf56	SNRPB	SNRPA	PRPF19	SNRPD3	SNRPN	SNRPA1	SNRNP40	PPIH	SNRPC	MKRN3	SRRM2	CWF19L1	BUD31	ZC2HC1C	GOLGA8O	PRPF38A	CWF19L2	TRIR	PRCC	AAR2	PRPF40A	RBM3	UHRF1BP1	ZNF76	PLRG1	AQR	PRPF4	MEST	CCDC130	DHX35
Fold Change in COVID v Flu	0.170084	-0.0214663	0.158354	-0.109231	-0.0932299	-0.0830137	-0.0312662	-0.00895611	-0.00130816	0.0148206	0.0153649	0.0191602	0.0302928	0.041022	0.0568887	0.0639844	0.0763145	0.079621	0.080438	0.0857956	0.0979602	-0.0577485	-0.053819	-0.0524719	-0.049804	-0.02938	-0.0138976	-0.0053403	-0.000723816	0.00224304	0.00524253	0.00581836	0.0102317	0.0174327	0.0348725	0.0383302	0.0408614	0.0426135	0.0438369	0.0656794	0.00438002	0.0197853
GO Term	mRNA Processing WP411	Prader-Willi and Angelman Syndrome WP3998	Ciliary landscape WP4352	Notch Signaling Pathway WP61	MET in type 1 papillary renal cell carcinoma WP4205
Adjusted P-Value	7.7595e-15	0.0484642	0.137744	0.229982	0.254543
P-Value	7.0541e-16	0.00881168	0.0375665	0.188167	0.185122
22th TOP pathway, peak marker GNB4	GNB4	GNG5	GNGT2	GNG7	PDCL	GNG11	GNG2	GNAO1	CTBS	GRK2	GPR68	GNAL	GNAS	GNB5	GRM6	PTGER4	OR52I2	OR56B1	OR2AK2	ADCY9	REEP2	OR52N4	OPN3	RGS11	OR5B21	OR56A1	OR4D1	RGS9	RRH
Fold Change in COVID v Flu	-0.233253	-0.1122	-0.0712391	0.0070098	0.0323015	0.0891303	0.113014	0.141867	-0.0989045	-0.0543031	0.057822	0.064572	0.0686837	0.110222	-0.0997711	-0.0685557	-0.0283407	-0.0275936	-0.0273509	-0.0182499	-0.014923	-0.0025481	0.0184056	0.0217558	0.0264816	0.0358537	0.0391941	0.0761601	0.103325
GO Term	Calcium Regulation in the Cardiac Cell WP536	Myometrial Relaxation and Contraction Pathways WP289	G Protein Signaling Pathways WP35	Chemokine signaling pathway WP3929	Ras Signaling WP4223
Adjusted P-Value	1.22333e-14	1.42792e-12	2.06697e-11	3.65466e-09	5.84531e-06
P-Value	4.21836e-16	9.84773e-14	2.13825e-12	5.04091e-10	1.00781e-06
23th TOP pathway, peak marker ITGB1	ITGB1	FLNC	ITGA11	ITGA2	ITGA7	ITGA5	EMILIN1	TNS4	ITGA10	ITGA8	ITGA3	ITGA6	LAMA4	CORO2B	KY	CDKL3
Fold Change in COVID v Flu	0.13889	-0.133921	-0.110411	-0.0107501	-0.00504118	0.00146424	0.025341	0.0579057	0.0648693	0.0939641	0.122436	0.131844	-0.126798	-0.0908769	-0.0115768	0.0392803
GO Term	Focal Adhesion WP306	Arrhythmogenic Right Ventricular Cardiomyopathy WP2118	Integrin-mediated Cell Adhesion WP185	Hippo-Merlin Signaling Dysregulation WP4541	Focal Adhesion-PI3K-Akt-mTOR-signaling pathway WP3932
Adjusted P-Value	2.24467e-14	3.88894e-14	3.63355e-13	1.23545e-12	2.69498e-11
P-Value	1.60334e-15	1.38891e-15	3.89309e-14	1.76493e-13	4.81247e-12
24th TOP pathway, peak marker CCNE1	CCNE1	CDKN1B	CDK6	CDK2	CDK4	CDKN2C	CINP	SPDYA	CCND1	CDKN2B	TSPYL2
Fold Change in COVID v Flu	0.334378	-0.0698513	0.0744136	0.0788645	0.141568	-0.0293222	-0.025894	-0.0242115	0.017114	0.0577628	0.14106
GO Term	G1 to S cell cycle control WP45	Signaling Pathways in Glioblastoma WP2261	Cell Cycle WP179	miRNA Regulation of DNA Damage Response WP1530	DNA Damage Response WP707
Adjusted P-Value	3.10992e-14	1.33313e-13	2.24284e-12	2.55265e-09	2.65819e-09
P-Value	4.31934e-16	3.70315e-15	9.34517e-14	1.77268e-10	1.47677e-10
25th TOP pathway, peak marker B4GALNT1	B4GALNT1	B3GALT4	ST8SIA5	ST3GAL5	SLC33A1
Fold Change in COVID v Flu	-0.118387	-0.0534527	-0.0331584	-0.0204643	0.0710079
GO Term	Ganglio Sphingolipid Metabolism WP1423	Metabolism of Spingolipids in ER and Golgi apparatus WP4142
Adjusted P-Value	4.0477e-14	0.00818661
P-Value	2.02385e-14	0.00818661
26th TOP pathway, peak marker PRKDC	PRKDC	XRCC4	XRCC5	XRCC6	NHEJ1	APTX	LIG4	DCLRE1C	POLM	PAXX	ENDOV
Fold Change in COVID v Flu	-0.110566	-0.107253	-0.000123209	0.0524945	0.0320286	0.0693819	0.0716495	-0.0605218	-0.0137359	0.00266461	0.0445324
GO Term	Non-homologous end joining WP438	DNA IR-Double Strand Breaks (DSBs) and cellular response via ATM WP3959	ATM Signaling Network in Development and Disease WP3878	DNA IR-damage and cellular response via ATR WP4016	Fas Ligand (FasL) pathway and Stress induction of Heat Shock Proteins (HSP) regulation WP314
Adjusted P-Value	6.06947e-14	0.0064463	0.00672275	0.0105245	0.108827
P-Value	5.5177e-15	0.00175808	0.00122232	0.00382708	0.049467
27th TOP pathway, peak marker COX5A	COX5A	COX7C	COX6B1	MT-CO2	COX4I1	COX6C	COX7A2	COX7B	TMEM220	COX7A2L
Fold Change in COVID v Flu	0.0860282	-0.0486248	-0.0247536	0.0144683	0.0567799	0.0592389	-0.0109773	-0.00863525	-0.00578276	0.0119591
GO Term	Electron Transport Chain (OXPHOS system in mitochondria) WP111	Nonalcoholic fatty liver disease WP4396	Arachidonate Epoxygenase / Epoxide Hydrolase WP678	Ciliary landscape WP4352
Adjusted P-Value	8.74834e-14	7.19261e-13	0.0109155	0.291183
P-Value	2.18708e-14	3.5963e-13	0.00818661	0.291183
28th TOP pathway, peak marker PER1	PER1	CRY1	ARNTL	PER3	CLOCK	CIPC	DBP	RAI1	NPAS2
Fold Change in COVID v Flu	-0.514756	0.0747147	-0.0505103	0.0278705	0.0563149	-0.0416653	-0.00258526	0.0133313	0.0227662
GO Term	Circadian rhythm related genes WP3594	Melatonin metabolism and effects WP3298	Exercise-induced Circadian Regulation WP410	Sleep regulation WP3591	Hedgehog Signaling Pathway WP47
Adjusted P-Value	1.25042e-13	1.0973e-09	1.17642e-06	0.00070823	0.0255876
P-Value	2.50085e-14	4.3892e-10	7.0585e-07	0.000566584	0.0255876
29th TOP pathway, peak marker IL1R1	IL1R1	IRAK4	MYD88	IL1B	TRAF6	IRAK1	TLR6	TLR10	DHX36	TLR9	TIRAP	SARM1	IRAK2
Fold Change in COVID v Flu	-0.303845	-0.153947	-0.140354	-0.0522903	-0.0242641	0.0237072	-0.133815	-0.0475609	-0.0131109	-0.0103984	0.0399902	0.0406856	0.0782663
GO Term	Regulation of toll-like receptor signaling pathway WP1449	Toll-like Receptor Signaling WP3858	Simplified Depiction of MYD88 Distinct Input-Output Pathway WP3877	Toll-like Receptor Signaling Pathway WP75	IL-1 signaling pathway WP195
Adjusted P-Value	1.38282e-13	4.35412e-12	1.11909e-11	3.24537e-11	8.69417e-11
P-Value	2.51422e-15	1.58332e-13	6.10412e-13	2.36027e-12	7.90379e-12
30th TOP pathway, peak marker CHKA	CHKA	GPCPD1	PCYT2	PNPLA7	PNPLA6	CHKB	LYPLA2	ETNK2	ETNK1
Fold Change in COVID v Flu	-0.177156	-0.113204	0.0832541	-0.0695111	-0.058922	-0.049497	-0.0357003	-0.0130325	0.0334486
GO Term	Kennedy pathway from Sphingolipids WP3933	One carbon metabolism and related pathways WP3940	Glycerophospholipid Biosynthetic Pathway WP2533	Acetylcholine Synthesis WP528	MTHFR deficiency WP4288
Adjusted P-Value	3.94651e-13	1.14899e-10	0.00033392	0.0107538	0.0313378
P-Value	5.63787e-14	3.28284e-11	0.000143109	0.006145	0.0223841
31th TOP pathway, peak marker EIF4G3	EIF4G3	EIF4A2	AGBL5	EIF4E	EIF4EBP1	EIF4EBP2	EIF4A1	EIF4G1	PTBP2	EIF4H	EIF4G2	DHX29	RPTOR	RHEB
Fold Change in COVID v Flu	-0.116927	0.0120751	0.0433724	0.107364	-0.0712023	-0.0243724	0.0304991	0.0318996	-0.0189332	-0.0163485	-0.00165093	0.0222926	0.0459756	-0.00353692
GO Term	Translation Factors WP107	Interferon type I signaling pathways WP585	PI3K-AKT-mTOR signaling pathway and therapeutic opportunities WP3844	Target Of Rapamycin (TOR) Signaling WP1471	Angiopoietin Like Protein 8 Regulatory Pathway WP3915
Adjusted P-Value	6.37695e-13	9.56181e-05	0.000442794	0.000493122	0.000803772
P-Value	1.93241e-14	5.79504e-06	4.0254e-05	5.97724e-05	0.000121784
32th TOP pathway, peak marker ARPC5L	ARPC5L	ARPC2	ARPC1B	ARPC4	ARPC3	ACTR3	ARPC1A	ACTR2	EFHD2	ARPC5	AVIL	SCRN2
Fold Change in COVID v Flu	0.119792	-0.107236	-0.0731564	-0.0710795	-0.0710499	-0.0534821	-0.0394578	-0.00523404	-0.0928844	-0.0715852	-0.0473692	-0.00785507
GO Term	Pathogenic Escherichia coli infection WP2272	Association Between Physico-Chemical Features and Toxicity Associated Pathways WP3680	Microglia Pathogen Phagocytosis Pathway WP3937	ESC Pluripotency Pathways WP3931	Regulation of Actin Cytoskeleton WP51
Adjusted P-Value	8.66852e-13	0.0122869	0.110604	0.187268	0.193591
P-Value	1.7337e-13	0.00491476	0.0663627	0.149815	0.193591
33th TOP pathway, peak marker CDC25A	CDC25A	NEK11	CHEK1	TOPBP1	ATR	ATM	RAD51	EXO5	SPIDR	TAOK3	RAD52	TP53BP1	ATRX	RBBP8	TTC5	CHEK2	TRIM28	ATMIN	PSMC3IP	RAD54B	RAD51AP1	ZNF611	ZNF655	ZNF223	ZNF727	ZNF45	ZNF689	ZNF700	ZNF250	ZNF222	ZNF211	ZNF641	ZNF189	ZNF101	ZNF350	ZNF669	ZNF587	ZNF429	ZNF34	ZNF160	ZNF562	ZNF266	ZNF701	ZNF354A	ZNF267	ZNF430	ZKSCAN1	ZNF324	ZNF227	ZNF317	ZNF736	ZNF226	ZNF688	ZFP28	ZNF699	ZNF708	NRDE2	ZSCAN32	ZNF274	ZNF671	SIRT6	ZNF486	ZNF595	ZNF169	ZNF304	ZNF394	ZKSCAN5	ZNF692	ZNF282	ZNF431	ZNF543	ZNF136	ZNF557	ZFP69	ZNF585B	ZNF589	ZNF597	ZNF213	ZNF155	ZNF235	ZNF746	ZNF740	TCP11L1	ZNF621	ZNF561	ZNF493	ZNF720	ZNF714	ZNF25	ZNF446	ZNF786	ZNF3	ZNF707	ZNF18	ZNF484	ZNF790	ZNF773	ZNF12	ZNF875	ZNF551	ZNF517	ZNF41	ZNF419	ZNF738	KRBA1	ZIK1	ZNF691	ZNF225	ZNF43	ZNF19	ZNF500	ZNF331	ZNF418	ZNF785	ZNF124	ZNF33B	ZNF2	ZNF791	ZNF256	ZNF613	ZNF548	ZNF547	ZNF558	ZNF596	ZNF717	ZNF839	ZNF606	ZNF565	ZKSCAN3	ZNF20	ZNF471	ZNF554	ZNF706	KRBOX4	ZKSCAN4	ZNF718	ZNF582	ZSCAN25	ZNF234	ZNF426	ZNF79	ZNF285	ZFP90	ZNF577	ZNF627	ZNF324B	ZNF383	ZNF696	ZNF133	ZNF528	ZNF180	ZNF440	ZNF792	ZNF77	ZNF212	ZNF436	ZNF665	ZNF616	ZNF221	ZKSCAN8	ZNF764	ZNF829	ZNF460	ZNF766	ZNF343	ZNF675	ZNF584	ZNF680	ZNF677	ZNF778	ZNF530	ZNF573	ZNF662	ZNF506	ZNF549	ZNF772	ZNF468	ZNF334	ZNF620	ZNF624	ZNF175	ZNF100	ZNF793	ZNF441	ZNF195	ZNF546	ZNF416	ZNF782	ZBTB3	ARMCX6	RNF11	ZSCAN21	SLC9A7	ZNF321P	ZNF85	ZNF449	KIAA1211L	ZNF862	ZSCAN29	ZFYVE21	ZBED9	C19orf44	C12orf42	NIBAN3
Fold Change in COVID v Flu	0.378637	0.0235514	0.284266	-0.0157802	0.00967301	0.0804967	0.250353	-0.117808	-0.0468197	-0.0273263	-0.00166432	0.00408526	0.00656882	0.0147058	0.0423239	0.0507423	0.0622552	0.0658319	0.0849581	0.152505	0.2008	-0.0592811	-0.0510107	-0.0504183	-0.0493081	-0.0491362	-0.0477995	-0.0467583	-0.045972	-0.0446194	-0.0445313	-0.0422968	-0.0419276	-0.0405853	-0.0389768	-0.0387746	-0.0362217	-0.0356349	-0.0343327	-0.0335307	-0.0312178	-0.030765	-0.0306725	-0.0300716	-0.0292471	-0.0287239	-0.0269457	-0.0266803	-0.0259921	-0.0213666	-0.0193519	-0.019051	-0.0189217	-0.0172903	-0.0165948	-0.0150939	-0.0150375	-0.0128166	-0.0123278	-0.0111743	-0.00888695	-0.00652963	-0.0061033	-0.00592433	-0.00491096	-0.0046642	-0.00438082	-0.00375289	-0.00315	-0.00182128	-0.0014532	0.000192394	0.00119379	0.00127411	0.00182475	0.00357539	0.00400552	0.0041006	0.00429343	0.00431482	0.00590404	0.00601884	0.00632423	0.00645516	0.00777672	0.00836343	0.00873512	0.0088759	0.00942239	0.011078	0.012776	0.0139604	0.0143137	0.0145244	0.0176398	0.0176575	0.0180684	0.018863	0.0189476	0.0193789	0.0206055	0.0208305	0.0219004	0.0228372	0.0234379	0.0240688	0.0242408	0.0242749	0.0243347	0.0243534	0.0245443	0.025098	0.0256974	0.0257311	0.0257989	0.0260802	0.0266459	0.026996	0.0287776	0.028778	0.0296767	0.0300787	0.0301577	0.0302721	0.0306237	0.0308567	0.0320657	0.0323364	0.0325611	0.0326765	0.0331479	0.0334792	0.0338889	0.0339272	0.0340839	0.0342269	0.0342802	0.0347397	0.0348524	0.0349986	0.0354749	0.0359103	0.0369585	0.0374603	0.0378781	0.0378868	0.038645	0.0400083	0.0405158	0.0406397	0.0412526	0.041325	0.0424011	0.0427442	0.0429119	0.0441329	0.0452833	0.0459689	0.0511625	0.0516559	0.0517011	0.0521088	0.0525417	0.0525815	0.0536685	0.053797	0.0540963	0.0548005	0.0558458	0.0559329	0.0561047	0.0568066	0.0569125	0.0570684	0.0580835	0.0590374	0.0590967	0.0593143	0.0593484	0.0598644	0.0601673	0.0601692	0.0603744	0.0613195	0.0615275	0.0615784	0.0617677	0.0622147	-0.0510984	-0.0353283	-0.0312145	-0.0259418	-0.0169234	-0.0159004	-0.0129345	-0.011793	0.00305385	0.00646031	0.0127661	0.0135313	0.0155062	0.031423	0.0335534	-0.00828021
GO Term	DNA IR-damage and cellular response via ATR WP4016	ATM Signaling Network in Development and Disease WP3878	DNA IR-Double Strand Breaks (DSBs) and cellular response via ATM WP3959	miRNA Regulation of DNA Damage Response WP1530	DNA Damage Response WP707
Adjusted P-Value	1.04004e-12	1.8577e-11	5.87979e-11	1.55618e-08	1.57423e-08
P-Value	3.15162e-14	1.12588e-12	5.34526e-12	2.35785e-09	1.90816e-09
34th TOP pathway, peak marker WLS	WLS	WNT5A	WNT16	FZD2	FZD5	ROR1	ROR2	RYK
Fold Change in COVID v Flu	0.311909	-0.185068	0.0227225	-0.081832	0.00722207	0.0135595	0.0455056	0.0952344
GO Term	ncRNAs involved in Wnt signaling in hepatocellular carcinoma WP4336	LncRNA involvement in canonical Wnt signaling and colorectal cancer WP4258	Wnt Signaling WP428	Wnt Signaling in Kidney Disease WP4150	Wnt Signaling Pathway and Pluripotency WP399
Adjusted P-Value	1.28366e-12	1.61348e-12	5.86451e-12	2.20147e-07	1.15737e-05
P-Value	6.7561e-14	1.6984e-13	9.25975e-13	4.63467e-08	3.65486e-06
35th TOP pathway, peak marker ALG14	ALG14	ALG13	DPAGT1	DOLK	SRD5A3	SRD5A1
Fold Change in COVID v Flu	0.171365	-0.0157758	0.101231	0.0643823	-0.0266287	0.0177404
GO Term	Glycosylation and related congenital defects. WP4521
Adjusted P-Value	1.86194e-12
P-Value	1.86194e-12
36th TOP pathway, peak marker GNAI3	GNAI3	RGS10	GNB1	GNAQ	FNDC1	KCNJ5	KCNJ9	GLP1R	GNA15	GNA11	TUB	RGS2	PLCB3	CHRM3	RIC8B
Fold Change in COVID v Flu	-0.120378	-0.11545	-0.0769094	-0.0649393	-0.0428293	-0.0399326	-0.00775144	0.0263306	0.0449817	0.0595431	-0.0369537	-0.0291134	-0.0228908	0.0108879	0.0595207
GO Term	Calcium Regulation in the Cardiac Cell WP536	G Protein Signaling Pathways WP35	Myometrial Relaxation and Contraction Pathways WP289	Pathways Regulating Hippo Signaling WP4540	GPR40 Pathway WP3958
Adjusted P-Value	2.0346e-12	7.61558e-08	4.33534e-05	0.000249025	0.0020806
P-Value	5.81315e-14	4.35176e-09	3.71601e-06	2.846e-05	0.000356675
37th TOP pathway, peak marker PTCH1	PTCH1	SHH	SMO	CDON	DISP2	PTCH2	DISP1	BOC	HHAT
Fold Change in COVID v Flu	0.0929677	-0.0883227	-0.0319449	0.0545415	-0.0391417	-0.00324362	0.00779158	0.0116648	0.038444
GO Term	Hedgehog Signaling Pathway WP4249	Hedgehog Signaling Pathway WP47	EDA Signalling in Hair Follicle Development WP3930	Ectoderm Differentiation WP2858	Tumor suppressor activity of SMARCB1 WP4204
Adjusted P-Value	2.08723e-12	4.46799e-09	0.000264309	0.000873877	0.00141596
P-Value	1.49088e-13	6.38284e-10	5.66376e-05	0.000249679	0.000505699
38th TOP pathway, peak marker EXOC6	EXOC6	EXOC7	EXOC3	EXOC8	EXOC4	EXOC2	EXOC5	EXOC1	EXOC3L4	TNFAIP2	EDRF1	DUSP22	EXOC6B
Fold Change in COVID v Flu	-0.155245	-0.112611	-0.084808	-0.044186	-0.00483233	0.0324497	0.0478382	-0.0775033	-0.0652835	-0.00769219	0.00353384	0.00904049	0.033651
GO Term	Ciliary landscape WP4352	RalA downstream regulated genes WP2290	Simplified Interaction Map Between LOXL4 and Oxidative Stress Pathway WP3670	Chromosomal and microsatellite instability in colorectal cancer WP4216	Angiopoietin Like Protein 8 Regulatory Pathway WP3915
Adjusted P-Value	2.09141e-12	0.000496299	0.0619886	0.185794	0.230476
P-Value	3.48568e-13	0.000165433	0.0309943	0.123862	0.192063
39th TOP pathway, peak marker IL17RA	IL17RA	IL17RC	TRAF3IP2	IL17RE	IL17RB
Fold Change in COVID v Flu	-0.129042	-0.0899336	-0.0234882	0.051194	0.100941
GO Term	IL17 signaling pathway WP2112
Adjusted P-Value	2.32743e-12
P-Value	2.32743e-12
40th TOP pathway, peak marker NFKBIA	NFKBIA	IKBKB	CHUK	NFKB1	MAP3K14	ZFP91
Fold Change in COVID v Flu	-0.102804	-0.0522488	-0.0442068	-0.0076916	-0.019709	0.0105444
GO Term	MAPK and NFkB Signalling Pathways Inhibited by Yersinia YopJ WP3849	EBV LMP1 signaling WP262	Signal transduction through IL1R WP4496	Role Altered Glycolysation of MUC1 in Tumour Microenvironment WP4480	TNF related weak inducer of apoptosis (TWEAK) Signaling Pathway WP2036
Adjusted P-Value	3.1919e-12	4.10051e-11	1.59535e-10	3.43105e-10	4.41982e-10
P-Value	3.46946e-14	8.91414e-13	5.20222e-12	1.49176e-11	2.88249e-11
41th TOP pathway, peak marker DSCC1	DSCC1	CHTF18	RFC4	CHTF8	DDX11	PRIM1	POLA2	PRIM2	POLA1	ZFX	POLE	POLE2
Fold Change in COVID v Flu	0.197349	0.118868	0.152278	-0.0316542	0.0335359	0.102699	0.0189182	0.0415037	0.0828022	-0.0281206	0.0735061	0.069199
GO Term	DNA Replication WP466	Pyrimidine metabolism WP4022	G1 to S cell cycle control WP45	Gastric Cancer Network 2 WP2363	Retinoblastoma Gene in Cancer WP2446
Adjusted P-Value	3.93678e-12	2.45751e-08	2.88123e-07	7.51239e-07	9.61826e-07
P-Value	5.62397e-13	7.02146e-09	1.23481e-07	4.2928e-07	6.87018e-07
42th TOP pathway, peak marker DYNC1LI1	DYNC1LI1	DYNC1H1	DYNC1LI2	DYNC1I2	DYNLRB1	NUDCD3
Fold Change in COVID v Flu	-0.0444196	-0.0295023	-0.0279041	-0.0148016	0.00730792	0.0267326
GO Term	Intraflagellar transport proteins binding to dynein WP4532	Ciliary landscape WP4352
Adjusted P-Value	4.65486e-12	1.4734e-05
P-Value	2.32743e-12	1.4734e-05
43th TOP pathway, peak marker NPHS1	NPHS1	KIRREL3	KIRREL2	CD2AP	KIRREL1	SYNPO	INF2
Fold Change in COVID v Flu	-0.241207	-0.220645	-0.148411	-0.139715	-0.103964	0.138089	0.109947
GO Term	Primary Focal Segmental Glomerulosclerosis FSGS WP2572
Adjusted P-Value	5.38937e-12
P-Value	5.38937e-12
44th TOP pathway, peak marker KMO	KMO	AFMID	KYAT3	KYNU	HAAO
Fold Change in COVID v Flu	-0.102286	-0.0305919	-0.000286556	0.0275395	0.0206626
GO Term	NAD Biosynthesis II (from tryptophan) WP2485	Tryptophan catabolism leading to NAD+ production WP4210	Tryptophan metabolism WP465	Selenium Micronutrient Network WP15
Adjusted P-Value	5.97097e-12	6.09892e-11	1.50369e-06	0.00100218
P-Value	1.49274e-12	3.04946e-11	1.12777e-06	0.00100218
45th TOP pathway, peak marker GLI1	GLI1	SUFU	ULK3	GLI2	GLI3	STK36	ULK4
Fold Change in COVID v Flu	0.104503	-0.0833913	0.00320961	-0.0268726	-0.00651296	0.00313342	0.0385674
GO Term	Hedgehog Signaling Pathway WP47	Hedgehog Signaling Pathway WP4249	Tumor suppressor activity of SMARCB1 WP4204	Dopaminergic Neurogenesis WP2855	Tgif disruption of Shh signaling WP3674
Adjusted P-Value	6.30468e-12	2.8018e-07	1.49943e-05	0.000511547	0.0176885
P-Value	5.2539e-13	4.66967e-08	3.74859e-06	0.000170516	0.00737022
46th TOP pathway, peak marker HSP90B1	HSP90B1	CNPY3	HSPA5	CALR	PDIA6	HYOU1	WFS1	DNAJC3	SIL1	SFXN5	PDIA3	CANX	P4HB	SLC35B2	P4HA2	ERO1A	ERP27	P3H2	P4HA1	ERO1B	COL13A1
Fold Change in COVID v Flu	0.331356	-0.0614694	0.104724	0.124275	0.14273	0.181925	0.194425	-0.00147476	0.00602478	0.0237643	0.0344343	0.0838476	0.0943877	0.0972596	-0.0427091	-0.0345069	-0.00457169	0.00642911	0.0234842	0.0305601	-0.022119
GO Term	Photodynamic therapy-induced unfolded protein response WP3613	Prion disease pathway WP3995	Vitamin D Receptor Pathway WP2877	Amino Acid metabolism WP3925	Androgen receptor signaling pathway WP138
Adjusted P-Value	9.54415e-12	0.000126342	0.243248	0.254289	0.256825
P-Value	7.95346e-13	2.1057e-05	0.202707	0.127144	0.149815
47th TOP pathway, peak marker CLDN12	CLDN12	CLDN23	CLDN11	CLDN7	CLDN15	CLDN9	CLDN5
Fold Change in COVID v Flu	0.158327	-0.109579	-0.0804172	-0.0122244	-0.00820981	0.0644361	0.1048
GO Term	Epithelial to mesenchymal transition in colorectal cancer WP4239	Exercise-induced Circadian Regulation WP410	Ectoderm Differentiation WP2858
Adjusted P-Value	1.85846e-11	0.092352	0.155312
P-Value	6.19487e-12	0.061568	0.155312
48th TOP pathway, peak marker HLA-DRB1	HLA-DRB1	HLA-DRA	HLA-DMA	CD74	HLA-DOB	HLA-DOA	HLA-DRB5	HLA-DQB2	CTSK	CTSF	HLA-DQA2
Fold Change in COVID v Flu	-0.116212	-0.114753	-0.0549453	-0.111978	-0.0314988	0.0106336	0.0363804	-0.0696895	0.0717956	0.0826619	-0.0648812
GO Term	Ebola Virus Pathway on Host WP4217	Allograft Rejection WP2328	Cytokines and Inflammatory Response WP530	Macrophage markers WP4146	Osteoclast Signaling WP12
Adjusted P-Value	2.5491e-11	4.89507e-11	0.00107164	0.0448649	0.0483799
P-Value	4.63473e-12	4.45006e-12	0.000292265	0.0163145	0.0263891
49th TOP pathway, peak marker HSD17B4	HSD17B4	ACAA1	EHHADH	MPV17	ACOX3	ECH1	DECR2	ACOX2	CRAT	ACOX1	C6orf226	DHRS4	ACSL5	SLC25A20	PECR	QPCT	HTD2	AMACR	ACSBG1
Fold Change in COVID v Flu	-0.0934369	-0.070764	-0.0251472	-0.000525903	0.0193726	0.0244392	0.0361584	0.0764184	0.0916829	-0.028567	-0.0162134	-0.00692006	0.00731013	0.0170321	0.0204661	0.0589203	0.0605881	0.0681988	0.0705036
GO Term	PPAR signaling pathway WP3942	Mitochondrial LC-Fatty Acid Beta-Oxidation WP368	Fatty Acid Biosynthesis WP357	Fatty Acid Beta Oxidation WP143	PPAR Alpha Pathway WP2878
Adjusted P-Value	3.42058e-11	4.71122e-05	8.56556e-05	0.00018518	0.00196437
P-Value	2.28039e-12	6.28162e-06	1.71311e-05	4.93814e-05	0.00065479
50th TOP pathway, peak marker COPS4	COPS4	COPS7A	COPS5	COPS3	GPS1	COPS6	COPS7B	BTBD1	COPS8	COPS2	LRR1	FEM1B
Fold Change in COVID v Flu	0.0969246	-0.0653482	0.00429434	0.00662085	0.0261142	0.029153	0.0506585	0.057045	0.0617859	0.0718736	0.0130977	0.0218276
GO Term	Ciliary landscape WP4352	Splicing factor NOVA regulated synaptic proteins WP4148	Nucleotide-binding Oligomerization Domain (NOD) pathway WP1433	Mammary gland development pathway - Pregnancy and lactation (Stage 3 of 4) WP2817	TGF-beta Signaling Pathway WP366
Adjusted P-Value	4.30313e-11	0.0798366	0.103862	0.104834	0.189231
P-Value	8.60627e-12	0.0638693	0.0623172	0.0419335	0.189231
51th TOP pathway, peak marker NUP37	NUP37	NUP43	SEC13	DIPK2A	SEC24B	SEC16A	SEC31A	SEC31B	TFG	PDCD6	SCYL1	SEC23IP	SEC23B	SAR1A
Fold Change in COVID v Flu	0.0963035	0.00798268	0.0575083	-0.0341229	-0.0338356	-0.00225865	0.048429	0.0522087	-0.0401701	-0.0256494	-0.0236092	-0.0108073	0.0176743	0.0190815
GO Term	Sterol Regulatory Element-Binding Proteins (SREBP) signalling WP1982	Glycosylation and related congenital defects. WP4521
Adjusted P-Value	5.08549e-11	0.033998
P-Value	2.54274e-11	0.033998
52th TOP pathway, peak marker IDH3A	IDH3A	IDH3G	IDH3B	ACO2	IDH2	IDH1	D2HGDH
Fold Change in COVID v Flu	0.0678183	-0.0387413	0.00853536	0.0242077	-0.0368016	-0.0356674	0.0225618
GO Term	TCA Cycle (aka Krebs or citric acid cycle) WP78	Metabolic reprogramming in colon cancer WP4290	Cerebral Organic Acidurias, including diseases WP4519	Cytosine methylation WP3585	TCA Cycle and Deficiency of Pyruvate Dehydrogenase complex (PDHc) WP2453
Adjusted P-Value	5.49285e-11	6.6221e-05	8.64237e-05	0.000110964	0.000257854
P-Value	7.84693e-12	1.89203e-05	3.70387e-05	6.34081e-05	0.000184181
53th TOP pathway, peak marker HIF1A	HIF1A	EGLN2	EGLN1	HIF1AN	VHL	ARNT	HIGD1A	EGLN3	WBP1L	HIF3A	SLC49A4	LIMD1	METRN
Fold Change in COVID v Flu	-0.110259	-0.0697807	-0.0615449	-0.0242227	-0.014913	-0.0101842	0.0537743	0.107429	-0.0424463	-0.0245545	-0.00225342	0.0310168	0.0568252
GO Term	Type 2 papillary renal cell carcinoma WP4241	Photodynamic therapy-induced HIF-1 survival signaling WP3614	MicroRNA for Targeting Cancer Growth and Vascularization in Glioblastoma WP3593	Pathways in clear cell renal cell carcinoma WP4018	Hereditary leiomyomatosis and renal cell carcinoma pathway WP4206
Adjusted P-Value	1.01364e-10	3.0392e-06	0.0005284	0.00208485	0.00255207
P-Value	4.05457e-12	2.43136e-07	6.34081e-05	0.000333577	0.000510415
54th TOP pathway, peak marker NAPRT	NAPRT	NMRK1	NMNAT1	QPRT	ZNF628	RUNDC1
Fold Change in COVID v Flu	-0.0942298	-0.0494761	-0.0344427	0.0548445	0.0750831	-0.0603209
GO Term	Tryptophan catabolism leading to NAD+ production WP4210	NAD+ biosynthetic pathways WP3645	NAD Biosynthesis II (from tryptophan) WP2485	NAD+ metabolism WP3644
Adjusted P-Value	1.21978e-10	4.01457e-07	1.4139e-05	0.0114483
P-Value	3.04946e-11	2.00728e-07	1.06043e-05	0.0114483
55th TOP pathway, peak marker EPHX2	EPHX2	ACAD11	CYP2J2	CYP4F2	CYP4F3	CYP4F12	CYP2U1
Fold Change in COVID v Flu	0.0782922	0.0603438	0.0772621	0.0320201	0.055781	-0.0112771	-0.010442
GO Term	Metapathway biotransformation Phase I and II WP702	Oxidation by Cytochrome P450 WP43	Arachidonate Epoxygenase / Epoxide Hydrolase WP678	Tryptophan metabolism WP465	Oxysterols derived from cholesterol WP4545
Adjusted P-Value	1.3478e-10	2.17595e-10	2.94482e-05	0.00114838	0.0154537
P-Value	3.85086e-11	3.1085e-11	1.26207e-05	0.000656215	0.0110383
56th TOP pathway, peak marker PPP2R5C	PPP2R5C	PPP2R1A	PPP2CA	PPP2R5D	LCMT1	PPP2R5B
Fold Change in COVID v Flu	-0.109099	0.00722589	0.0154087	0.00178103	0.00213606	0.0078898
GO Term	Glycogen Synthesis and Degradation WP500	PI3K-Akt Signaling Pathway WP4172	Focal Adhesion-PI3K-Akt-mTOR-signaling pathway WP3932	Wnt Signaling Pathway and Pluripotency WP399	Dopamine metabolism WP2436
Adjusted P-Value	1.5643e-10	1.44309e-06	1.63217e-06	0.00016326	0.024734
P-Value	1.42209e-11	3.93571e-07	2.96758e-07	5.93672e-05	0.0112427
57th TOP pathway, peak marker POLD2	POLD2	POLD3	POLDIP2	POLD1	NEXMIF
Fold Change in COVID v Flu	0.200516	-0.0395799	0.00308707	0.0501896	0.120195
GO Term	Homologous recombination WP186	DNA Replication WP466	Pyrimidine metabolism WP4022	DNA Mismatch Repair WP531	Nucleotide Metabolism WP404
Adjusted P-Value	1.82968e-10	1.29574e-08	1.34908e-07	0.0110565	0.0186157
P-Value	3.04946e-11	4.31915e-09	6.74541e-08	0.00737098	0.0155131
58th TOP pathway, peak marker RAD1	RAD1	SLC20A1	RAD9A	ERCC1	HUS1	HUS1B	ZBTB14	RAD9B
Fold Change in COVID v Flu	0.0897015	-0.0560855	-0.047384	-0.00267335	0.0150827	0.0188446	0.0539205	0.00122732
GO Term	ATR Signaling WP3875	miRNA Regulation of DNA Damage Response WP1530	DNA IR-damage and cellular response via ATR WP4016	DNA Damage Response WP707	ATM Signaling Pathway WP2516
Adjusted P-Value	1.87931e-10	6.21845e-05	7.28845e-05	8.5338e-05	0.0565581
P-Value	2.68473e-11	2.66505e-05	4.16483e-05	2.43823e-05	0.0403987
59th TOP pathway, peak marker BBS1	BBS1	BBS4	BBS2	BBS5	BBS9	ARL6	ARL6IP1
Fold Change in COVID v Flu	0.140298	-0.0720489	-0.0301886	0.0401793	0.0584299	0.116684	0.0059018
GO Term	Genes related to primary cilium development (based on CRISPR) WP4536	Ciliary landscape WP4352	Prader-Willi and Angelman Syndrome WP3998
Adjusted P-Value	1.93127e-10	1.09369e-06	0.0471023
P-Value	6.43757e-11	7.29124e-07	0.0471023
60th TOP pathway, peak marker TMEM67	TMEM67	CC2D2A	MKS1	TCTN2	TMEM216	B9D1
Fold Change in COVID v Flu	0.115873	-0.115538	0.0444369	0.0704012	0.0800597	0.101301
GO Term	Genes related to primary cilium development (based on CRISPR) WP4536	Ectoderm Differentiation WP2858	Ciliary landscape WP4352
Adjusted P-Value	1.93127e-10	0.202026	0.227454
P-Value	6.43757e-11	0.134684	0.227454
61th TOP pathway, peak marker EIF2B3	EIF2B3	EIF2B5	EIF2B1	EIF2B4	EIF2B2
Fold Change in COVID v Flu	0.0906418	0.00512563	0.0271815	0.0461374	0.0519866
GO Term	Translation Factors WP107	Rett syndrome causing genes WP4312	Factors and pathways affecting insulin-like growth factor (IGF1)-Akt signaling WP3850	MicroRNAs in cardiomyocyte hypertrophy WP1544
Adjusted P-Value	2.68785e-10	0.0578335	0.0588433	0.0756311
P-Value	6.71962e-11	0.0433751	0.0294216	0.0756311
62th TOP pathway, peak marker STX1A	STX1A	STXBP2	SNAP23	SNPH	STXBP1	SYT1	STXBP5	CPLX1	APBA2	SCAMP1	STON1	SLC17A7	SV2A	SYN1	SCAMP5
Fold Change in COVID v Flu	0.166193	-0.115181	-0.0339025	0.0411061	0.0610714	0.062028	0.0797567	-0.0603094	-0.0502494	-0.0213939	0.00506996	0.0329747	0.0568679	0.0591003	-0.0177441
GO Term	Synaptic Vesicle Pathway WP2267	Monoamine Transport WP727	Insulin Signaling WP481	Serotonin Transporter Activity WP1455	Lung fibrosis WP3624
Adjusted P-Value	2.82451e-10	0.00400646	0.00605093	0.041258	0.1097
P-Value	3.13835e-11	0.000890325	0.00201698	0.0183369	0.0853221
63th TOP pathway, peak marker PRKAR2B	PRKAR2B	AKAP10	AKAP1	PRKACB	PDE4B	PRKAR1A	PRKAR2A	TTF2	GPR161	PRKX
Fold Change in COVID v Flu	0.207669	-0.0977935	0.06386	0.130133	-0.0728804	-0.0706956	0.042001	0.0870757	-0.0375522	-0.0332358
GO Term	G Protein Signaling Pathways WP35	Lipid Metabolism Pathway WP3965	miRs in Muscle Cell Differentiation WP2012	Myometrial Relaxation and Contraction Pathways WP289	Cannabinoid receptor signaling WP3869
Adjusted P-Value	3.72081e-10	1.00449e-06	1.07306e-06	1.18925e-05	5.6702e-05
P-Value	1.61774e-11	1.3102e-07	9.33097e-08	2.06826e-06	1.23265e-05
64th TOP pathway, peak marker DLAT	DLAT	DLD	PDK3	PDHB	CS	PDHA1	PC	PDK2	PDP1	PDHX	PCK2	ME1
Fold Change in COVID v Flu	0.113202	-0.00609061	-0.000630564	0.0500779	0.0534286	0.0604569	-0.0524919	0.00656277	0.0141362	0.0208836	0.0123435	0.032596
GO Term	TCA Cycle and Deficiency of Pyruvate Dehydrogenase complex (PDHc) WP2453	Amino Acid metabolism WP3925	Glycolysis and Gluconeogenesis WP534	Hereditary leiomyomatosis and renal cell carcinoma pathway WP4206	TCA Cycle (aka Krebs or citric acid cycle) WP78
Adjusted P-Value	3.9509e-10	9.49354e-07	2.76319e-06	0.00244999	0.00274275
P-Value	1.64621e-11	7.91128e-08	3.45399e-07	0.000510415	0.000457125
65th TOP pathway, peak marker OXCT1	OXCT1	HMGCL	TMEM9	BDH1	BDH2
Fold Change in COVID v Flu	0.163634	-0.0714141	-0.0523504	0.106722	0.0483788
GO Term	Synthesis and Degradation of Ketone Bodies WP311	Amino Acid metabolism WP3925
Adjusted P-Value	4.15324e-10	0.0442895
P-Value	2.07662e-10	0.0442895
66th TOP pathway, peak marker B3GALNT1	B3GALNT1	GBGT1	A3GALT2	A4GALT
Fold Change in COVID v Flu	0.27708	-0.184344	-0.135224	0.00495279
GO Term	Globo Sphingolipid Metabolism WP1424	Ganglio Sphingolipid Metabolism WP1423	Metabolism of Spingolipids in ER and Golgi apparatus WP4142
Adjusted P-Value	4.95932e-10	0.00900342	0.009831
P-Value	1.65311e-10	0.00900342	0.006554
67th TOP pathway, peak marker RICTOR	RICTOR	PRR5	MAPKAP1	MTOR	MLST8	BOLA2-SMG1P6
Fold Change in COVID v Flu	-0.118193	-0.0872026	-0.0114389	-0.00491073	0.0470293	0.0103407
GO Term	Target Of Rapamycin (TOR) Signaling WP1471	Angiopoietin Like Protein 8 Regulatory Pathway WP3915	Interferon type I signaling pathways WP585	VEGFA-VEGFR2 Signaling Pathway WP3888	PI3K-AKT-mTOR signaling pathway and therapeutic opportunities WP3844
Adjusted P-Value	4.99047e-10	3.35343e-05	0.000191602	0.000217842	0.00324847
P-Value	1.03968e-11	1.39726e-06	1.19751e-05	1.81535e-05	0.000338382
68th TOP pathway, peak marker LMO2	LMO2	GATA1	NHLH1	LDB1	GATA2	TCF12	LDB2	TAL1	BEX2	IKZF1	NHLH2	KLF1	RUNX1T1	SSBP3	CBFA2T3	ZFPM1
Fold Change in COVID v Flu	-0.27557	-0.117484	-0.0480959	-0.0297231	0.00424438	0.0405311	0.0450792	0.0669377	0.131617	-0.0822082	-0.0667167	-0.0658983	-0.024202	0.00843342	0.0118888	0.0799354
GO Term	Hematopoietic Stem Cell Differentiation WP2849	Transcriptional cascade regulating adipogenesis WP4211	Prader-Willi and Angelman Syndrome WP3998	Wnt/beta-catenin Signaling Pathway in Leukemia WP3658	White fat cell differentiation WP4149
Adjusted P-Value	5.44413e-10	0.0732273	0.0997651	0.104319	0.104711
P-Value	5.44413e-11	0.0219682	0.0698356	0.0417278	0.0523555
69th TOP pathway, peak marker APH1B	APH1B	PSEN1	NCSTN	PSENEN	PSEN2
Fold Change in COVID v Flu	-0.195692	-0.086892	-0.0852718	-0.0485175	0.00601059
GO Term	Notch Signaling Pathway WP61	Notch Signaling WP268	Alzheimers Disease WP2059	Canonical and Non-canonical Notch signaling WP3845
Adjusted P-Value	6.69328e-10	4.74398e-08	3.41559e-07	0.000193084
P-Value	1.67332e-10	2.37199e-08	2.56169e-07	0.000193084
70th TOP pathway, peak marker MT-ND5	MT-ND5	MT-ND6	MT-ND3	MT-ND2	MT-ND4L
Fold Change in COVID v Flu	0.0770114	-0.0625907	-0.0433601	0.0149542	0.063446
GO Term	Oxidative phosphorylation WP623	Electron Transport Chain (OXPHOS system in mitochondria) WP111	Mitochondrial complex I assembly model OXPHOS system WP4324
Adjusted P-Value	7.17746e-10	4.69975e-09	7.76549e-08
P-Value	2.39249e-10	3.13316e-09	7.76549e-08
71th TOP pathway, peak marker SDHA	SDHA	SDHB	SDHAF2	SDHC	SDHD	SDHAF3	SDHAF1
Fold Change in COVID v Flu	0.0718334	-0.0381963	-0.0116677	0.0405989	0.0443199	-0.0206111	0.029952
GO Term	TCA Cycle (aka Krebs or citric acid cycle) WP78	Electron Transport Chain (OXPHOS system in mitochondria) WP111	Nonalcoholic fatty liver disease WP4396	TCA Cycle and Deficiency of Pyruvate Dehydrogenase complex (PDHc) WP2453	Metabolic reprogramming in colon cancer WP4290
Adjusted P-Value	7.83051e-10	4.8165e-07	1.27025e-06	0.0183934	0.0398992
P-Value	1.30508e-10	1.6055e-07	6.35125e-07	0.0122623	0.0332493
72th TOP pathway, peak marker PPP3CC	PPP3CC	PPP3R1	PPP3CA	PPP3CB	RCAN3	NFATC1	RCAN2	NIPAL3
Fold Change in COVID v Flu	0.0944444	-0.0843984	-0.0208656	0.032756	0.0471781	0.0727355	0.0130611	0.0302978
GO Term	Initiation of transcription and translation elongation at the HIV-1 LTR WP3414	Wnt Signaling WP428	Energy Metabolism WP1541	MAPK Signaling Pathway WP382	Alzheimers Disease WP2059
Adjusted P-Value	8.57799e-10	1.81877e-07	6.57097e-07	3.52124e-06	4.36738e-06
P-Value	3.72956e-11	1.58154e-08	8.57084e-08	7.65486e-07	7.59544e-07
73th TOP pathway, peak marker PCYT1B	PCYT1B	CEPT1	CHPT1	PCYT1A	LPCAT1	PLAAT3
Fold Change in COVID v Flu	0.267618	-0.0964518	-0.0817652	-0.0795775	-0.0243366	0.0259506
GO Term	Kennedy pathway from Sphingolipids WP3933	One carbon metabolism and related pathways WP3940	Glycerophospholipid Biosynthetic Pathway WP2533	MTHFR deficiency WP4288	Acetylcholine Synthesis WP528
Adjusted P-Value	9.13485e-10	6.43933e-08	0.000286217	0.000289625	0.00737401
P-Value	1.52248e-10	2.14644e-08	0.000143109	0.000193084	0.006145
74th TOP pathway, peak marker ASAH2	ASAH2	ACER1	CERK	GBA2
Fold Change in COVID v Flu	0.0810834	-0.0414768	-0.0281446	0.00480151
GO Term	Sphingolipid pathway WP1422	Integrated Breast Cancer Pathway WP1984
Adjusted P-Value	1.27523e-09	0.114621
P-Value	6.37615e-10	0.114621
75th TOP pathway, peak marker MTA3	MTA3	GATAD2B	MTA2	ZNF800	MBD3	GATAD2A	KAZALD1	LRRC42	MBD2
Fold Change in COVID v Flu	0.143972	-0.0382715	0.0119802	0.0414109	0.109906	-0.0389059	-0.0157602	0.0942263	-0.0333976
GO Term	The effect of progerin on the involved genes in Hutchinson-Gilford Progeria Syndrome WP4320	Cytosine methylation WP3585	Preimplantation Embryo WP3527
Adjusted P-Value	1.35959e-09	0.0110565	0.0292396
P-Value	4.53197e-10	0.00737098	0.0292396
76th TOP pathway, peak marker HADH	HADH	ECHS1	ACAT1	ECHDC2	SFXN3	ACADS	ACAD8	GCDH	MLYCD	ACADSB	AACS	SLC29A3
Fold Change in COVID v Flu	0.145044	0.0473541	0.0883359	0.119838	-0.0700577	-0.0434065	-0.0147063	0.0248277	0.038041	0.0456118	0.0593903	0.00712648
GO Term	Fatty Acid Beta Oxidation WP143	Tryptophan metabolism WP465	Fatty Acid Biosynthesis WP357	Mitochondrial LC-Fatty Acid Beta-Oxidation WP368	Synthesis and Degradation of Ketone Bodies WP311
Adjusted P-Value	1.39426e-09	2.70963e-07	8.29689e-06	0.000473285	0.0103257
P-Value	1.54918e-10	6.02139e-08	2.76563e-06	0.000210349	0.00573651
77th TOP pathway, peak marker TPO	TPO	TG	SLC5A5
Fold Change in COVID v Flu	-0.113456	0.0879375	0.0331433
GO Term	Thyroxine (Thyroid Hormone) Production WP1981	Development of pulmonary dendritic cells and macrophage subsets WP3892	Differentiation Pathway WP2848	Hematopoietic Stem Cell Differentiation WP2849	Amino Acid metabolism WP3925
Adjusted P-Value	1.45363e-09	0.0258037	0.0428473	0.0512266	0.0620053
P-Value	2.07662e-10	0.00737249	0.0183631	0.0292724	0.0442895
78th TOP pathway, peak marker POLR3G	POLR3G	POLR3H	POLR3E	POLR3F	POLR3K	FAM234A
Fold Change in COVID v Flu	0.20558	0.0274295	0.0313931	0.0792525	0.0468449	0.0109817
GO Term	Pyrimidine metabolism WP4022	Eukaryotic Transcription Initiation WP405
Adjusted P-Value	2.10621e-09	5.4696e-06
P-Value	1.0531e-09	5.4696e-06
79th TOP pathway, peak marker AP2A1	AP2A1	NECAP1	EPS15	AP2S1	NECAP2	AP2M1	SPART	KIAA0319	SH3BP4	AP2A2	SGIP1	FCHO1
Fold Change in COVID v Flu	-0.153483	-0.0713154	-0.0678471	-0.0667105	-0.0587148	-0.0354968	-0.0528598	-0.0198297	-0.0078187	-0.0054957	0.00760565	0.00991669
GO Term	GABA receptor Signaling WP4159	Synaptic Vesicle Pathway WP2267	EGF/EGFR Signaling Pathway WP437	Ebola Virus Pathway on Host WP4217	VEGFA-VEGFR2 Signaling Pathway WP3888
Adjusted P-Value	2.53224e-09	7.18962e-08	8.01676e-06	0.146599	0.202947
P-Value	5.06448e-10	2.87585e-08	4.81006e-06	0.117279	0.202947
80th TOP pathway, peak marker MOCS2	MOCS2	MOCS1	GPHN	ZDHHC12	MOCOS
Fold Change in COVID v Flu	0.110279	-0.0141812	0.103584	-0.0685396	0.0162472
GO Term	Molybdenum cofactor (Moco) biosynthesis WP4507	GABA receptor Signaling WP4159	Splicing factor NOVA regulated synaptic proteins WP4148
Adjusted P-Value	3.11493e-09	0.0156504	0.0244338
P-Value	1.03831e-09	0.0104336	0.0244338
81th TOP pathway, peak marker TNNI1	TNNI1	MYH7	MYH6	MYH3	TPM1
Fold Change in COVID v Flu	-0.0923301	-0.064742	-0.06419	0.00657233	0.0192577
GO Term	Striated Muscle Contraction Pathway WP383	Cardiac Progenitor Differentiation WP2406	Viral Acute Myocarditis WP4298	Vitamin D Receptor Pathway WP2877
Adjusted P-Value	3.49302e-09	0.0455961	0.0833822	0.0957316
P-Value	8.73255e-10	0.022798	0.0625367	0.0957316
82th TOP pathway, peak marker CPOX	CPOX	UROD	PPOX
Fold Change in COVID v Flu	0.035843	-0.00193748	0.0291522
GO Term	Heme Biosynthesis WP561
Adjusted P-Value	4.3609e-09
P-Value	4.3609e-09
83th TOP pathway, peak marker PHKA2	PHKA2	PHKG2	PHKB	PHKG1
Fold Change in COVID v Flu	-0.156554	-0.0267036	-0.0115233	-0.000103311
GO Term	Glycogen Synthesis and Degradation WP500	Type II diabetes mellitus WP1584
Adjusted P-Value	4.46629e-09	0.0138887
P-Value	2.23314e-09	0.0138887
84th TOP pathway, peak marker PLAU	PLAU	PLAUR	SERPINB6	SERPINE1	SERPINE2	PLAT	CTRC	SERPINF2
Fold Change in COVID v Flu	0.221561	-0.0986292	-0.0648345	0.109681	0.200989	-0.0767656	0.0680447	-0.0215024
GO Term	Complement and Coagulation Cascades WP558	Blood Clotting Cascade WP272	Senescence and Autophagy in Cancer WP615	Vitamin B12 Metabolism WP1533	Endochondral Ossification WP474
Adjusted P-Value	4.64165e-09	8.61683e-09	0.00112595	0.00498604	0.00651949
P-Value	1.71913e-10	6.38284e-10	0.000125105	0.000738673	0.00144878
85th TOP pathway, peak marker FASN	FASN	CCDC57	ACACB	AASDHPPT	ACACA	ACSS2	MID1IP1	ACYP2
Fold Change in COVID v Flu	0.132167	-0.0317068	0.0153419	0.0796357	0.108176	-0.106019	-0.0124591	0.00717638
GO Term	Fatty Acid Biosynthesis WP357	Lipid Metabolism Pathway WP3965	AMP-activated Protein Kinase (AMPK) Signaling WP1403	Pathways in clear cell renal cell carcinoma WP4018	Hereditary leiomyomatosis and renal cell carcinoma pathway WP4206
Adjusted P-Value	6.55165e-09	5.64909e-06	4.44733e-05	8.85105e-05	0.000361474
P-Value	3.11983e-10	5.38008e-07	6.35333e-06	1.68591e-05	8.60654e-05
86th TOP pathway, peak marker FGF2	FGF2	FLRT2	FGFR3	NES	GLG1	ANOS1	FGFBP3	FGFR4	FGFR1	FGFRL1	FGFBP2	FGFR2	KL	ZMYM2	FGF8
Fold Change in COVID v Flu	0.245544	-0.216455	-0.0927893	-0.0360291	-0.0205926	-0.00338966	0.0352791	0.0380607	0.0406494	0.0461948	0.0942557	0.104729	-0.00948381	0.00850664	0.0164347
GO Term	ESC Pluripotency Pathways WP3931	Regulation of Actin Cytoskeleton WP51	Neural Crest Differentiation WP2064	MAPK Signaling Pathway WP382	Focal Adhesion-PI3K-Akt-mTOR-signaling pathway WP3932
Adjusted P-Value	6.77425e-09	1.87784e-08	1.04361e-07	3.3331e-07	7.00857e-07
P-Value	1.88174e-10	1.04325e-09	8.69677e-09	3.70344e-08	9.73412e-08
87th TOP pathway, peak marker TALDO1	TALDO1	TKT	RPE
Fold Change in COVID v Flu	-0.0887773	-0.0821198	0.031484
GO Term	Pentose Phosphate Metabolism WP134	Metabolic reprogramming in colon cancer WP4290	Thiamine metabolic pathways WP4297	Cori Cycle WP1946
Adjusted P-Value	7.26817e-09	0.000412425	0.00655871	0.00798522
P-Value	1.81704e-09	0.000206212	0.00491903	0.00798522
88th TOP pathway, peak marker F5	F5	F2	SCCPDH	F2RL1	THBD	PROC	F13A1	F2R
Fold Change in COVID v Flu	-0.120022	-0.100323	0.0794513	-0.0226611	-0.0213429	0.0470037	0.0581777	0.0914365
GO Term	Complement and Coagulation Cascades WP558	Blood Clotting Cascade WP272	IL1 and megakaryocytes in obesity WP2865	Supression of HMGB1 mediated inflammation by THBD WP4479	Regulation of Actin Cytoskeleton WP51
Adjusted P-Value	9.56943e-09	0.00127787	0.00235393	0.0343133	0.0343493
P-Value	5.98089e-10	0.000159733	0.000441363	0.0128675	0.0107342
89th TOP pathway, peak marker CSTF3	CSTF3	CSTF2T	PAPOLA	CSTF2	ZC3H6	CSTF1
Fold Change in COVID v Flu	0.0590668	-0.0197513	0.0234773	0.041178	0.0478545	0.0507419
GO Term	mRNA Processing WP411
Adjusted P-Value	9.86299e-09
P-Value	9.86299e-09
90th TOP pathway, peak marker GAB2	GAB2	GRB2	A1BG	SOS2	SHC1	SHC3	GAB4	TESPA1	SOS1	INPPL1	PTPN12	ZNF8
Fold Change in COVID v Flu	-0.174672	-0.125822	0.00558588	-0.0609862	-0.0321176	-0.000914356	0.00721012	0.0260766	0.032937	-0.0225412	0.0176468	0.0116181
GO Term	EGF/EGFR Signaling Pathway WP437	Ras Signaling WP4223	Insulin Signaling WP481	ErbB Signaling Pathway WP673	BDNF-TrkB Signaling WP3676
Adjusted P-Value	1.30426e-08	4.6551e-07	5.49098e-07	9.91954e-07	1.39031e-06
P-Value	2.24873e-10	2.40781e-08	1.89344e-08	6.84106e-08	1.19854e-07
91th TOP pathway, peak marker TMIGD3	TMIGD3	P2RY14	P2RY13	P2RY12	P2RY4	TMEM119	SUCNR1	OLFML3
Fold Change in COVID v Flu	-0.584958	-0.361785	-0.247836	-0.129691	0.0511387	-0.0590929	0.244693	-0.0111414
GO Term	GPCRs, Class A Rhodopsin-like WP455	Nucleotide GPCRs WP80	GPCRs, Other WP117
Adjusted P-Value	1.33181e-08	0.0138092	0.0423838
P-Value	4.43937e-09	0.00920616	0.0423838
92th TOP pathway, peak marker TNFSF10	TNFSF10	TNFRSF10C	TNFRSF10D	TNFRSF10A	TNFRSF10B
Fold Change in COVID v Flu	-0.332268	-0.233807	-0.00416854	0.0366897	0.0686499
GO Term	Apoptosis Modulation and Signaling WP1772	Apoptosis WP254	miRNA regulation of p53 pathway in prostate cancer WP3982	TP53 Network WP1742	miRNA Regulation of DNA Damage Response WP1530
Adjusted P-Value	1.45677e-08	0.0127807	0.0503643	0.0550332	0.0774705
P-Value	1.61864e-09	0.00284016	0.0223841	0.0183444	0.0688627
93th TOP pathway, peak marker TYMS	TYMS	CDADC1	WDR45B	DHFR2	DCTD	DHFR	DUT	TK1	TK2	FPGS	DTYMK
Fold Change in COVID v Flu	0.386062	-0.0550777	-0.00104204	0.01817	0.0573043	0.127991	0.144463	0.316565	-0.0560535	0.0404164	0.137404
GO Term	Pyrimidine metabolism WP4022	Fluoropyrimidine Activity WP1601	Trans-sulfuration and one carbon metabolism WP2525	Disorders of Folate Metabolism and Transport WP4259	One Carbon Metabolism WP241
Adjusted P-Value	1.57267e-08	7.50207e-07	4.4398e-05	0.000594988	0.00178065
P-Value	1.31056e-09	1.25034e-07	1.10995e-05	0.000198329	0.000890325
94th TOP pathway, peak marker RBBP7	RBBP7	HAT1	CCDC71	BCL11A	CHD3	CHD4	HDAC1	HDAC2	SIRT2	WDR73	PRDM4	HDAC10	SNAI3	EHMT2	SP3	BAHD1	HOXA10
Fold Change in COVID v Flu	0.0725422	-0.0426233	-0.0367808	-0.00676955	-5.2892e-05	0.013177	0.0423594	0.0687695	-0.0381429	-0.0376395	-0.0214203	-0.0126648	-0.00395486	-0.00388663	0.00649429	0.0303987	0.0140801
GO Term	Ethanol effects on histone modifications WP3996	The effect of progerin on the involved genes in Hutchinson-Gilford Progeria Syndrome WP4320	Neural Crest Differentiation WP2064	Initiation of transcription and translation elongation at the HIV-1 LTR WP3414	Rett syndrome causing genes WP4312
Adjusted P-Value	1.68538e-08	2.69939e-08	0.00404418	0.0155832	0.0212228
P-Value	1.05336e-09	8.43559e-10	0.000379142	0.0019479	0.00397928
95th TOP pathway, peak marker JUN	JUN	MAPK10	BATF3	FOS	MAFB	BATF2	ATF3	ETS2	KLF6	ATF2	ETV5	EGR2	MAPK8	ZNF322	RNF187	MAPK9	NFATC2	MECOM	CEBPA	FOSB	TRIB1	JUNB	CREM	MAPK8IP3	EBF1	NFATC3	JUND	MTG1	EGR1
Fold Change in COVID v Flu	0.368994	-0.356046	-0.317134	-0.281365	-0.255995	-0.196393	-0.179671	-0.167807	-0.164003	-0.00442826	0.017993	0.0329396	0.0385001	0.0534604	0.0612401	0.065325	0.0962153	0.0981033	0.107839	0.19049	-0.0897561	-0.0525918	-0.0149752	-0.00209764	0.0106919	0.0151241	0.0328485	0.0374133	0.106372
GO Term	TGF-beta Signaling Pathway WP366	Oncostatin M Signaling Pathway WP2374	MAPK Signaling Pathway WP382	Structural Pathway of Interleukin 1 (IL-1) WP2637	Brain-Derived Neurotrophic Factor (BDNF) signaling pathway WP2380
Adjusted P-Value	1.91861e-08	1.60336e-05	2.02236e-05	4.91801e-05	5.08524e-05
P-Value	1.35113e-10	3.38737e-07	2.8484e-07	2.77071e-06	2.50681e-06
96th TOP pathway, peak marker ABCG2	ABCG2	ABCC1	ABCC2
Fold Change in COVID v Flu	-0.0613014	-0.0461366	-0.0251351
GO Term	Irinotecan Pathway WP229	Photodynamic therapy-induced NFE2L2 (NRF2) survival signaling WP3612	Codeine and Morphine Metabolism WP1604	Drug Induction of Bile Acid Pathway WP2289	Nuclear Receptors in Lipid Metabolism and Toxicity WP299
Adjusted P-Value	1.99875e-08	0.000320339	0.0112797	0.0152151	0.0168675
P-Value	1.81704e-09	5.82435e-05	0.00307629	0.00553277	0.0122673
97th TOP pathway, peak marker PPP2R1B	PPP2R1B	PPP2R5E	PPP2R5A	PPP2CB	PRR14
Fold Change in COVID v Flu	0.0802869	0.0547857	0.0740418	0.0793905	-0.0264813
GO Term	Glycogen Synthesis and Degradation WP500	PI3K-Akt Signaling Pathway WP4172	Focal Adhesion-PI3K-Akt-mTOR-signaling pathway WP3932	Wnt Signaling Pathway and Pluripotency WP399	Dopamine metabolism WP2436
Adjusted P-Value	2.00983e-08	2.27182e-05	2.72e-05	5.41557e-05	0.0135051
P-Value	2.23314e-09	7.57274e-06	6.04444e-06	2.40692e-05	0.00900342
98th TOP pathway, peak marker RAD50	RAD50	NBN	MRE11
Fold Change in COVID v Flu	0.0220496	-0.00616331	-0.00149698
GO Term	DDX1 as a regulatory component of the Drosha microprocessor WP2942	Homologous recombination WP186	ATM Signaling Pathway WP2516	ATM Signaling Network in Development and Disease WP3878	DNA IR-Double Strand Breaks (DSBs) and cellular response via ATM WP3959
Adjusted P-Value	2.18045e-08	8.9087e-08	2.0517e-06	2.21004e-06	3.09051e-06
P-Value	1.81704e-09	1.48478e-08	5.12925e-07	7.36681e-07	1.28771e-06
99th TOP pathway, peak marker KCNE1	KCNE1	KCNQ1	SMIM3	KCNH2	KCNH6
Fold Change in COVID v Flu	-0.401692	-0.0318273	0.0199705	0.171639	-0.133609
GO Term	Genes targeted by miRNAs in adipocytes WP1992	Sudden Infant Death Syndrome (SIDS) Susceptibility Pathways WP706	Hematopoietic Stem Cell Differentiation WP2849	VEGFA-VEGFR2 Signaling Pathway WP3888
Adjusted P-Value	3.42642e-08	0.0033201	0.0390298	0.12722
P-Value	8.56605e-09	0.00166005	0.0292724	0.12722
100th TOP pathway, peak marker TGFBR2	TGFBR2	TGFB1	TGFBR3	TGFB2
Fold Change in COVID v Flu	-0.118541	0.0183369	0.110242	0.117688
GO Term	Extracellular vesicle-mediated signaling in recipient cells WP2870	TGF-beta Receptor Signaling WP560	Nuclear Receptors Meta-Pathway WP2882	Chromosomal and microsatellite instability in colorectal cancer WP4216	Pancreatic adenocarcinoma pathway WP4263
Adjusted P-Value	3.66767e-08	7.672e-05	8.62796e-05	0.000143871	0.000198467
P-Value	7.48504e-10	3.13143e-06	5.28243e-06	1.17446e-05	2.02517e-05
101th TOP pathway, peak marker RIPK1	RIPK1	IKBKG	TRADD	TRAF2	TIFA	CYLD	USP48	ERC1
Fold Change in COVID v Flu	-0.131526	-0.0787941	0.022432	0.0567829	-0.044071	-0.00380185	0.0236435	0.0368093
GO Term	RIG-I-like Receptor Signaling WP3865	TNF alpha Signaling Pathway WP231	Apoptosis WP254	Regulation of toll-like receptor signaling pathway WP1449	p38 MAPK Signaling Pathway WP400
Adjusted P-Value	3.74031e-08	2.30906e-05	3.00539e-05	5.51715e-05	6.12468e-05
P-Value	7.48063e-10	1.38544e-06	1.20215e-06	4.41372e-06	6.12468e-06
102th TOP pathway, peak marker ENOPH1	ENOPH1	APIP	ADI1
Fold Change in COVID v Flu	0.0876725	0.0228827	0.065334
GO Term	Methionine De Novo and Salvage Pathway WP3580
Adjusted P-Value	5.03061e-08
P-Value	5.03061e-08
103th TOP pathway, peak marker PSMB9	PSMB9	PSMB8	PSMB10	PSME4	PSME2
Fold Change in COVID v Flu	-0.120201	-0.118903	-0.0359821	-0.0189752	-0.000156713
GO Term	Proteasome Degradation WP183	Type II interferon signaling (IFNG) WP619	The human immune response to tuberculosis WP4197
Adjusted P-Value	5.42851e-08	0.0252174	0.0281338
P-Value	1.8095e-08	0.0252174	0.0187559
104th TOP pathway, peak marker SQLE	SQLE	FAXDC2	FDFT1	LSS	ZNF134
Fold Change in COVID v Flu	0.211701	-0.145408	-0.0313122	0.0241316	0.012921
GO Term	Cholesterol Biosynthesis Pathway WP197	Sterol Regulatory Element-Binding Proteins (SREBP) signalling WP1982	Statin Pathway WP430
Adjusted P-Value	5.66917e-08	3.09242e-06	3.43141e-05
P-Value	1.88972e-08	2.06162e-06	3.43141e-05
105th TOP pathway, peak marker CTNNA1	CTNNA1	CTNNB1	LRATD2	LIMA1	TCF7L2	CA2	CSNK1A1	DVL3	CTNNBIP1	BCL9L	CDH3	MAGI2	TNIK	AXIN2	CDH6	BTRC	FER	AQP1	NLK	SLC4A8
Fold Change in COVID v Flu	-0.120039	-0.0613938	-0.0471775	0.0683646	-0.0573745	-0.0469875	-0.0363522	-0.0223923	-0.0164698	-0.004724	-4.38927e-05	0.00774813	0.0425661	0.0489882	0.0546713	0.0581753	0.0612918	-0.0297994	-0.0245355	-0.00493768
GO Term	LncRNA involvement in canonical Wnt signaling and colorectal cancer WP4258	Wnt Signaling Pathway WP363	ncRNAs involved in Wnt signaling in hepatocellular carcinoma WP4336	Wnt Signaling WP428	Neural Crest Differentiation WP2064
Adjusted P-Value	6.52753e-08	8.97256e-08	5.38452e-07	3.58092e-06	1.50735e-05
P-Value	9.89019e-10	2.71896e-09	2.44751e-08	2.17026e-07	1.14193e-06
106th TOP pathway, peak marker ACAA2	ACAA2	TMEM65	ACADVL	ACADM	CPT2	CPT1B
Fold Change in COVID v Flu	0.105464	-0.0764375	0.0433405	0.1037	-0.0384366	-0.0297867
GO Term	Fatty Acid Beta Oxidation WP143	Mitochondrial LC-Fatty Acid Beta-Oxidation WP368	PPAR signaling pathway WP3942	PPAR Alpha Pathway WP2878	Thermogenesis WP4321
Adjusted P-Value	6.68011e-08	1.44782e-06	2.26304e-05	0.000251378	0.0073935
P-Value	6.68011e-09	2.89564e-07	6.78913e-06	0.000100551	0.00369675
107th TOP pathway, peak marker PISD	PISD	PEMT	PTDSS1	PTDSS2
Fold Change in COVID v Flu	-0.0854534	0.0127068	0.0163579	0.0777655
GO Term	Kennedy pathway from Sphingolipids WP3933	Glycerophospholipid Biosynthetic Pathway WP2533	Acetylcholine Synthesis WP528	MTHFR deficiency WP4288	One carbon metabolism and related pathways WP3940
Adjusted P-Value	7.42391e-08	0.000107833	0.00615132	0.0168606	0.0250395
P-Value	1.48478e-08	4.3133e-05	0.00369079	0.0134885	0.0250395
108th TOP pathway, peak marker IDI1	IDI1	IPP	MVD	PMVK
Fold Change in COVID v Flu	-0.263232	-0.000681326	0.0878383	0.0161646
GO Term	Cholesterol Biosynthesis Pathway WP197	Mevalonate pathway WP3963	Sterol Regulatory Element-Binding Proteins (SREBP) signalling WP1982	Target Of Rapamycin (TOR) Signaling WP1471	Exercise-induced Circadian Regulation WP410
Adjusted P-Value	9.44862e-08	1.32644e-05	0.000816084	0.0252337	0.0268551
P-Value	1.88972e-08	5.30576e-06	0.000489651	0.020187	0.0268551
109th TOP pathway, peak marker ALG3	ALG3	ALG11	ALG12
Fold Change in COVID v Flu	0.0517244	0.020407	0.0365124
GO Term	Glycosylation and related congenital defects. WP4521
Adjusted P-Value	1.05077e-07
P-Value	1.05077e-07
110th TOP pathway, peak marker DPM2	DPM2	DPM1	DPM3
Fold Change in COVID v Flu	-0.327825	-0.00206581	0.0814905
GO Term	Glycosylation and related congenital defects. WP4521
Adjusted P-Value	1.05077e-07
P-Value	1.05077e-07
111th TOP pathway, peak marker SLC30A4	SLC30A4	SLC30A6	SLC30A1
Fold Change in COVID v Flu	0.073332	0.061791	0.0573405
GO Term	Zinc homeostasis WP3529
Adjusted P-Value	1.05077e-07
P-Value	1.05077e-07
112th TOP pathway, peak marker ASL	ASL	ASS1	CPS1	NMRAL1	TMEM116
Fold Change in COVID v Flu	-0.122336	0.0584902	-0.0514646	0.0265459	0.0435946
GO Term	Urea cycle and metabolism of amino groups WP497	Alanine and aspartate metabolism WP106	Amino Acid metabolism WP3925
Adjusted P-Value	1.05908e-07	1.70472e-05	0.000657975
P-Value	3.53025e-08	1.13648e-05	0.000657975
113th TOP pathway, peak marker PRKAB1	PRKAB1	PRKAG1	PRKAA1
Fold Change in COVID v Flu	-0.0370151	-0.0333015	-0.0210309
GO Term	Leptin and adiponectin WP3934	Hereditary leiomyomatosis and renal cell carcinoma pathway WP4206	Lipid Metabolism Pathway WP3965	Target Of Rapamycin (TOR) Signaling WP1471	Synaptic signaling pathways associated with autism spectrum disorder WP4539
Adjusted P-Value	1.09023e-07	6.28826e-07	1.12484e-06	1.77032e-06	3.0695e-06
P-Value	4.3609e-09	5.03061e-08	1.3498e-07	2.83251e-07	7.36681e-07
114th TOP pathway, peak marker CD19	CD19	FCRLA	CD79A	CD81	CR2	CD79B	PTGFRN
Fold Change in COVID v Flu	0.10738	-0.104851	-0.00784666	0.0460452	0.0659734	0.098053	0.0288785
GO Term	B Cell Receptor Signaling Pathway WP23	Human Complement System WP2806	Extracellular vesicles in the crosstalk of cardiac cells WP4300	Oxidative Damage WP3941	Complement and Coagulation Cascades WP558
Adjusted P-Value	1.10708e-07	0.00972018	0.0512748	0.0563328	0.0675994
P-Value	1.58154e-08	0.0027772	0.0219749	0.0482853	0.0482853
115th TOP pathway, peak marker BMP7	BMP7	BMPR2	KCP	NOG	ACVR1	GDF7	AMH
Fold Change in COVID v Flu	-0.10123	-0.0925917	-0.00799513	0.0761165	0.098191	-0.00260871	0.0487428
GO Term	Mesodermal Commitment Pathway WP2857	ESC Pluripotency Pathways WP3931	Bone Morphogenic Protein (BMP) Signalling and Regulation WP1425	Endoderm Differentiation WP2853	Role of Osx and miRNAs in tooth development WP3971
Adjusted P-Value	1.14295e-07	0.00030381	0.000392536	0.0224074	0.0382253
P-Value	6.72322e-09	5.36135e-05	4.61808e-05	0.00527233	0.0112427
116th TOP pathway, peak marker FZD1	FZD1	CSNK1G1	WNT6	WNT2B	WNT10B
Fold Change in COVID v Flu	-0.0620976	-0.0431752	-0.0411572	0.0118153	0.0322136
GO Term	Wnt Signaling in Kidney Disease WP4150	ncRNAs involved in Wnt signaling in hepatocellular carcinoma WP4336	LncRNA involvement in canonical Wnt signaling and colorectal cancer WP4258	Wnt Signaling Pathway and Pluripotency WP399	Wnt Signaling WP428
Adjusted P-Value	1.26922e-07	1.53671e-06	1.71225e-06	2.04133e-06	2.20937e-06
P-Value	6.68011e-09	1.61759e-07	2.70356e-07	5.37191e-07	6.97694e-07
117th TOP pathway, peak marker ALOX5	ALOX5	COTL1	ALOX5AP	LTC4S
Fold Change in COVID v Flu	-0.11566	-0.0959062	-0.0545635	0.0415714
GO Term	Eicosanoid Synthesis WP167	Selenium Micronutrient Network WP15	Vitamin D Receptor Pathway WP2877	Nuclear Receptors Meta-Pathway WP2882
Adjusted P-Value	1.4121e-07	0.00101075	0.0969157	0.137864
P-Value	3.53025e-08	0.000505376	0.0726868	0.137864
118th TOP pathway, peak marker STX3	STX3	VAMP3	VAMP2	TXLNA	SYT17	TXLNB	SYT11	SYT5	STX2	STX1B
Fold Change in COVID v Flu	-0.157503	-0.0800667	-0.0485784	0.0414985	0.0487217	-0.0339944	-0.00845203	-0.00431766	0.0225899	0.0459601
GO Term	Synaptic Vesicle Pathway WP2267	Splicing factor NOVA regulated synaptic proteins WP4148	Parkinsons Disease Pathway WP2371	Sudden Infant Death Syndrome (SIDS) Susceptibility Pathways WP706	Insulin Signaling WP481
Adjusted P-Value	1.43792e-07	0.0673311	0.0885537	0.141946	0.142992
P-Value	2.87585e-08	0.0403987	0.0354215	0.113556	0.142992
119th TOP pathway, peak marker TFRC	TFRC	HFE	TF	FTH1
Fold Change in COVID v Flu	0.116009	-0.0613766	0.00164478	0.0287223
GO Term	Iron metabolism in placenta WP2007	Ferroptosis WP4313	Hfe effect on hepcidin production WP3924	Differentiation Pathway WP2848	Sudden Infant Death Syndrome (SIDS) Susceptibility Pathways WP706
Adjusted P-Value	1.74248e-07	5.61779e-06	0.00765576	0.04272	0.107237
P-Value	2.48926e-08	1.60508e-06	0.00328104	0.0244114	0.0919177
120th TOP pathway, peak marker DDX58	DDX58	TRIM25	RNF135	NLRC5	MAVS	RNF125	USP25	C9orf78	TMEM230
Fold Change in COVID v Flu	-0.348483	-0.21137	-0.15379	-0.125343	-0.0341073	-0.0258094	0.084811	-0.14795	0.0810863
GO Term	RIG-I-like Receptor Signaling WP3865	Integrated Breast Cancer Pathway WP1984	Ebola Virus Pathway on Host WP4217
Adjusted P-Value	1.85825e-07	0.141175	0.175919
P-Value	6.19418e-08	0.141175	0.117279
121th TOP pathway, peak marker CEBPB	CEBPB	HSD17B11	KLF5	CEBPG
Fold Change in COVID v Flu	-0.234212	-0.11643	-0.078987	0.0550646
GO Term	Transcriptional cascade regulating adipogenesis WP4211	Differentiation of white and brown adipocyte WP2895	White fat cell differentiation WP4149	Adipogenesis WP236	Folate-Alcohol and Cancer Pathway Hypotheses WP1589
Adjusted P-Value	2.05585e-07	0.000308827	0.000613614	0.0061244	0.0177085
P-Value	1.14214e-08	3.43141e-05	0.000102269	0.00136098	0.00491903
122th TOP pathway, peak marker LDLR	LDLR	PCSK9	APOB	SREBF2	NPC1L1	COLEC12	PCSK7	INSIG2	MELTF	MBTPS2	INSIG1
Fold Change in COVID v Flu	0.160045	-0.097185	-0.0551745	0.11744	-0.115952	-0.0329877	0.00767878	0.00952569	0.0390885	0.0650105	0.0656968
GO Term	Sterol Regulatory Element-Binding Proteins (SREBP) signalling WP1982	Metabolic pathway of LDL, HDL and TG, including diseases WP4522	Composition of Lipid Particles WP3601	Statin Pathway WP430	SREBF and miR33 in cholesterol and lipid homeostasis WP2011
Adjusted P-Value	2.3428e-07	4.44624e-06	0.00010985	0.000887574	0.000979748
P-Value	1.67343e-08	6.35177e-07	2.35392e-05	0.000316991	0.000279928
123th TOP pathway, peak marker BCL10	BCL10	MALT1	CARD11	PRKCQ
Fold Change in COVID v Flu	-0.044672	0.0281135	0.0330468	0.0407356
GO Term	T-Cell antigen Receptor (TCR) pathway during Staphylococcus aureus infection WP3863	T-Cell antigen Receptor (TCR) Signaling Pathway WP69	B Cell Receptor Signaling Pathway WP23	MFAP5-mediated ovarian cancer cell motility and invasiveness WP3301	Ethanol metabolism resulting in production of ROS by CYP2E1 WP4269
Adjusted P-Value	2.50638e-07	6.90854e-07	0.000155977	0.0288109	0.0327498
P-Value	1.56648e-08	8.63567e-08	2.92457e-05	0.00900342	0.00818745
124th TOP pathway, peak marker ACTB	ACTB	CFL1	MYO1E	PFN1	ACTG1	WDR1	TESK2	SSH1	LIMK1
Fold Change in COVID v Flu	-0.0905837	-0.06638	-0.0479715	0.0366698	-0.0413546	-0.0403207	-0.0202133	0.0204758	0.0522787
GO Term	Regulation of Actin Cytoskeleton WP51	G13 Signaling Pathway WP524	Common Pathways Underlying Drug Addiction WP2636	Mechanoregulation and pathology of YAP/TAZ via Hippo and non-Hippo mechanisms WP4534	Pathogenic Escherichia coli infection WP2272
Adjusted P-Value	2.52903e-07	0.000290941	0.00783009	0.00879859	0.00942332
P-Value	1.2043e-08	2.77086e-05	0.00111858	0.00251388	0.00314111
125th TOP pathway, peak marker WASF1	WASF1	CYFIP1	BRK1	CYFIP2	ABI2	NCKAP1	WASF2	ABL1	FXR2	ABI1
Fold Change in COVID v Flu	0.301871	-0.0506627	0.00377068	0.00650578	0.14702	0.178324	-0.132777	0.000815955	0.00312061	-0.0703601
GO Term	Regulation of Actin Cytoskeleton WP51	Imatinib and Chronic Myeloid Leukemia WP3640	DNA IR-Double Strand Breaks (DSBs) and cellular response via ATM WP3959	Pathogenic Escherichia coli infection WP2272	Apoptosis-related network due to altered Notch3 in ovarian cancer WP2864
Adjusted P-Value	2.89032e-07	0.166003	0.176342	0.182428	0.184262
P-Value	1.2043e-08	0.0345839	0.0955186	0.0836127	0.092131
126th TOP pathway, peak marker LEO1	LEO1	CDC73	CTR9	RTF1	ZC3H18
Fold Change in COVID v Flu	0.0580669	-0.00821865	0.00919511	0.0560303	-0.055654
GO Term	Endoderm Differentiation WP2853
Adjusted P-Value	2.94853e-07
P-Value	2.94853e-07
127th TOP pathway, peak marker TTN	TTN	RBM20	TCAP	OBSCN	MYOM2	NEB	ANKRD23	SACS	TMOD4
Fold Change in COVID v Flu	0.176923	-0.0530486	-0.0284337	0.0598853	0.108429	0.109416	0.127409	0.167639	-0.00668618
GO Term	Striated Muscle Contraction Pathway WP383	Factors and pathways affecting insulin-like growth factor (IGF1)-Akt signaling WP3850
Adjusted P-Value	3.4015e-07	0.0177547
P-Value	1.70075e-07	0.0177547
128th TOP pathway, peak marker VPS16	VPS16	VPS41	VPS33A	VPS18	MALRD1
Fold Change in COVID v Flu	-0.071655	-0.0663945	-0.0360268	-0.0348326	0.0242242
GO Term	Ebola Virus Pathway on Host WP4217
Adjusted P-Value	3.5035e-07
P-Value	3.5035e-07
129th TOP pathway, peak marker IFT140	IFT140	IFT122	WDR35
Fold Change in COVID v Flu	0.0393083	-0.0238578	-0.0174848
GO Term	Intraflagellar transport proteins binding to dynein WP4532	Genes related to primary cilium development (based on CRISPR) WP4536	Ciliary landscape WP4352
Adjusted P-Value	3.58217e-07	1.25921e-05	0.00513973
P-Value	1.19406e-07	8.39473e-06	0.00513973
130th TOP pathway, peak marker CAMK2B	CAMK2B	CAMK2A	CAMK2G	CAMK2D	GRID1
Fold Change in COVID v Flu	-0.13822	-0.0878633	-0.00122343	0.0384434	-0.0381752
GO Term	NO/cGMP/PKG mediated Neuroprotection WP4008	Non-genomic actions of 1,25 dihydroxyvitamin D3 WP4341	ErbB Signaling Pathway WP673	Wnt Signaling WP428	Calcium Regulation in the Cardiac Cell WP536
Adjusted P-Value	3.6002e-07	1.6437e-06	2.96534e-06	4.01174e-06	5.56453e-06
P-Value	1.5653e-08	1.42931e-07	3.86783e-07	6.97694e-07	1.20968e-06
131th TOP pathway, peak marker CPSF4	CPSF4	SYMPK	CPSF1	FIP1L1	WDR33	CPSF2	PCF11	PAPOLG	CPSF3	SCAF8	RBBP6
Fold Change in COVID v Flu	0.0743669	-0.0232915	-0.0222366	0.00597179	0.0146317	0.0569579	-0.0442339	-0.0150997	0.0356183	-0.0147719	-0.0109489
GO Term	mRNA Processing WP411
Adjusted P-Value	4.00109e-07
P-Value	4.00109e-07
132th TOP pathway, peak marker GCLM	GCLM	GCLC	GSS	TXNDC12
Fold Change in COVID v Flu	0.169305	-0.071121	0.0625796	0.0030157
GO Term	Glutathione metabolism WP100	Trans-sulfuration and one carbon metabolism WP2525	Ferroptosis WP4313	One carbon metabolism and related pathways WP3940	Gamma-Glutamyl Cycle for the biosynthesis and degradation of glutathione, including diseases WP4518
Adjusted P-Value	4.01566e-07	1.14733e-06	2.28584e-06	2.35203e-06	8.59264e-06
P-Value	2.36215e-08	1.3498e-07	4.03383e-07	5.53419e-07	2.52725e-06
133th TOP pathway, peak marker PSAT1	PSAT1	PSPH	PHGDH	MN1
Fold Change in COVID v Flu	0.34413	0.16935	0.326698	0.0486487
GO Term	Trans-sulfuration and one carbon metabolism WP2525	Pathways in clear cell renal cell carcinoma WP4018	Metabolic reprogramming in colon cancer WP4290
Adjusted P-Value	4.04941e-07	6.39806e-06	0.000206212
P-Value	1.3498e-07	4.26538e-06	0.000206212
134th TOP pathway, peak marker SLC25A27	SLC25A27	UCP2	SLC25A14	UCP3
Fold Change in COVID v Flu	-0.0979162	-0.0797256	-0.0373085	-0.0233466
GO Term	Electron Transport Chain (OXPHOS system in mitochondria) WP111	Energy Metabolism WP1541	Exercise-induced Circadian Regulation WP410
Adjusted P-Value	4.8165e-07	0.000709302	0.0356492
P-Value	1.6055e-07	0.000472868	0.0356492
135th TOP pathway, peak marker CADM1	CADM1	EPB41L3	EPB41L2
Fold Change in COVID v Flu	0.270168	-0.25552	-0.087827
GO Term	Splicing factor NOVA regulated synaptic proteins WP4148
Adjusted P-Value	5.12925e-07
P-Value	5.12925e-07
136th TOP pathway, peak marker UBA2	UBA2	SUMO1	UBE2I	SAE1	PIAS3	TRIM27	SUMO4	RWDD3	DAXX	RGPD1	RGPD3	MBD1	PIAS4	SENP1	NFATC2IP	SUMO2	TLCD4-RWDD3
Fold Change in COVID v Flu	0.103739	0.0228204	0.0552903	0.0564841	-0.0527294	-0.0409575	-0.02993	-0.0146066	-0.00865397	-0.00500651	-0.0044151	-0.00352832	0.00904427	0.00987419	0.0148268	0.0211594	-0.00908468
GO Term	Androgen receptor signaling pathway WP138	TGF-beta Signaling Pathway WP366	Exercise-induced Circadian Regulation WP410	Interleukin-11 Signaling Pathway WP2332	Interferon type I signaling pathways WP585
Adjusted P-Value	5.28699e-07	0.102386	0.109454	0.114952	0.118004
P-Value	3.30437e-08	0.0127982	0.061568	0.057476	0.0737528
137th TOP pathway, peak marker CCR5	CCR5	CCL4	CCL5	CCR8	CX3CR1	CXCR5
Fold Change in COVID v Flu	-0.104716	0.0714766	0.0800831	-0.0468335	-0.0365242	0.0360382
GO Term	Peptide GPCRs WP24	Chemokine signaling pathway WP3929	GPCRs, Class A Rhodopsin-like WP455	Selective expression of chemokine receptors during T-cell polarization WP4494	Lung fibrosis WP3624
Adjusted P-Value	5.30508e-07	6.86502e-07	1.63864e-05	0.00126467	0.0044493
P-Value	3.31567e-08	8.58127e-08	3.07244e-06	0.000316167	0.00139041
138th TOP pathway, peak marker GAMT	GAMT	SLC6A8	GATM	METTL25	CKB
Fold Change in COVID v Flu	0.126306	-0.0146036	0.0171717	0.0427182	0.103417
GO Term	Urea cycle and metabolism of amino groups WP497	MECP2 and Associated Rett Syndrome WP3584	NRF2 pathway WP2884	Nuclear Receptors Meta-Pathway WP2882
Adjusted P-Value	5.63622e-07	0.084054	0.115411	0.179474
P-Value	1.40906e-07	0.042027	0.086558	0.179474
139th TOP pathway, peak marker CYB5A	CYB5A	CYB5R3	CYB5B
Fold Change in COVID v Flu	0.059744	-0.0338862	0.0140609
GO Term	Oxidation by Cytochrome P450 WP43	The alternative pathway of fetal androgen synthesis WP4524	Classical pathway of steroidogenesis, including diseases WP4523
Adjusted P-Value	5.69097e-07	0.0027698	0.00369079
P-Value	1.89699e-07	0.00184653	0.00369079
140th TOP pathway, peak marker PTGES	PTGES	PTGS2	PTGDS
Fold Change in COVID v Flu	0.107551	0.074272	-0.0527372
GO Term	Eicosanoid Synthesis WP167	Prostaglandin Synthesis and Regulation WP98	Photodynamic therapy-induced NF-kB survival signaling WP3617	Aryl Hydrocarbon Receptor WP2586	Hepatitis C and Hepatocellular Carcinoma WP3646
Adjusted P-Value	6.70748e-07	2.95129e-06	0.0523672	0.0528613	0.053322
P-Value	3.53025e-08	3.10662e-07	0.016537	0.0250395	0.0280642
141th TOP pathway, peak marker LAMB1	LAMB1	LAMA5	BCAM	LAMC1	PDZD4
Fold Change in COVID v Flu	-0.11954	0.083389	-0.0516122	-0.0415253	-0.0350102
GO Term	Inflammatory Response Pathway WP453	Alpha 6 Beta 4 signaling pathway WP244	Human Complement System WP2806	Focal Adhesion WP306	PI3K-Akt Signaling Pathway WP4172
Adjusted P-Value	8.27481e-07	1.05012e-06	7.80539e-06	0.000113536	0.000217746
P-Value	9.19423e-08	2.3336e-07	2.6018e-06	5.04603e-05	0.000145164
142th TOP pathway, peak marker C1QA	C1QA	C1QB	MARCO	C1QC	SLCO2B1
Fold Change in COVID v Flu	-0.674126	-0.640068	-0.364218	-0.569999	-0.2458
GO Term	Complement Activation WP545	Oxidative Damage WP3941	Complement and Coagulation Cascades WP558	Microglia Pathogen Phagocytosis Pathway WP3937	Allograft Rejection WP2328
Adjusted P-Value	8.48804e-07	4.59001e-06	6.12002e-06	7.22287e-06	1.40083e-05
P-Value	9.43115e-08	2.04001e-06	2.04001e-06	1.60508e-06	7.7824e-06
143th TOP pathway, peak marker SELENOS	SELENOS	SELENOK	SELENOO	PGPEP1
Fold Change in COVID v Flu	0.124589	-0.108014	0.0161152	-0.000960774
GO Term	Selenium Metabolism and Selenoproteins WP28	Selenium Micronutrient Network WP15
Adjusted P-Value	8.75918e-07	2.16301e-06
P-Value	4.37959e-07	2.16301e-06
144th TOP pathway, peak marker SEPSECS	SEPSECS	PSTK	SEPHS2
Fold Change in COVID v Flu	0.072791	0.00756235	0.0261286
GO Term	Selenium Metabolism and Selenoproteins WP28	Selenium Micronutrient Network WP15
Adjusted P-Value	8.75918e-07	0.0389013
P-Value	4.37959e-07	0.0389013
145th TOP pathway, peak marker BABAM2	BABAM2	UIMC1	BABAM1	ABRAXAS1	BRCC3	BRCA1	LUZP1	HMBOX1
Fold Change in COVID v Flu	-0.0681571	-0.0499053	-0.00464601	0.00670351	0.0311036	-0.0433649	0.0135072	0.0211939
GO Term	DNA IR-damage and cellular response via ATR WP4016	miRNA Regulation of DNA Damage Response WP1530	Androgen receptor signaling pathway WP138	Signaling Pathways in Glioblastoma WP2261	DNA Damage Response WP707
Adjusted P-Value	8.76903e-07	0.0901466	0.0904265	0.0925897	0.1001
P-Value	6.74541e-08	0.0554748	0.0695588	0.0641006	0.0539001
146th TOP pathway, peak marker ATG101	ATG101	ATG13	ULK1	RB1CC1
Fold Change in COVID v Flu	0.0632736	-0.0547223	0.0612502	0.0148422
GO Term	PI3K-AKT-mTOR signaling pathway and therapeutic opportunities WP3844	Senescence and Autophagy in Cancer WP615	Nanoparticle triggered autophagic cell death WP2509	Target Of Rapamycin (TOR) Signaling WP1471	Focal Adhesion-PI3K-Akt-mTOR-signaling pathway WP3932
Adjusted P-Value	9.48496e-07	1.62989e-05	0.0214633	0.0252337	0.142319
P-Value	1.89699e-07	6.51955e-06	0.012878	0.020187	0.142319
147th TOP pathway, peak marker SRM	SRM	SAT2	AMD1	VIT	MTAP
Fold Change in COVID v Flu	0.25478	-0.176754	0.0258762	0.0607311	0.10767
GO Term	Methionine De Novo and Salvage Pathway WP3580	Nucleotide Metabolism WP404	Urea cycle and metabolism of amino groups WP497	Ferroptosis WP4313	Amino Acid metabolism WP3925
Adjusted P-Value	1.00364e-06	0.0258551	0.0347217	0.0375531	0.0586183
P-Value	2.00728e-07	0.0155131	0.0138887	0.0300425	0.0586183
148th TOP pathway, peak marker MSRA	MSRA	RP1L1	MSRB2
Fold Change in COVID v Flu	-0.108343	-0.0797214	0.0592462
GO Term	Sulindac Metabolic Pathway WP2542	Methionine De Novo and Salvage Pathway WP3580
Adjusted P-Value	1.01131e-06	1.44112e-05
P-Value	5.05657e-07	1.44112e-05
149th TOP pathway, peak marker ZFYVE9	ZFYVE9	SMAD3	SMAD2	PTPN14	RUNX2	TGIF2	TRPS1
Fold Change in COVID v Flu	0.144832	-0.112401	0.0129467	-0.0478397	-0.0342717	0.0510071	0.0134379
GO Term	TGF-beta Receptor Signaling WP560	TGF-B Signaling in Thyroid Cells for Epithelial-Mesenchymal Transition WP3859	Hypothesized Pathways in Pathogenesis of Cardiovascular Disease WP3668	TGF-beta Signaling Pathway WP366	Tgif disruption of Shh signaling WP3674
Adjusted P-Value	1.10588e-06	3.76549e-06	7.32429e-06	1.67331e-05	8.07722e-05
P-Value	3.45589e-08	2.35343e-07	6.86652e-07	2.09164e-06	1.26207e-05
150th TOP pathway, peak marker IFNAR2	IFNAR2	IFNAR1	TYK2
Fold Change in COVID v Flu	-0.0556321	-0.0545421	-0.0379014
GO Term	The human immune response to tuberculosis WP4197	Interferon type I signaling pathways WP585	Toll-like Receptor Signaling Pathway WP75	Regulation of toll-like receptor signaling pathway WP1449	Type III interferon signaling WP2113
Adjusted P-Value	1.19525e-06	7.90512e-06	0.00368695	0.00539516	0.0111931
P-Value	9.19423e-08	1.21617e-06	0.000850835	0.00166005	0.00430504
151th TOP pathway, peak marker NCF2	NCF2	NCF1	CYBA	CYBB	NRROS	NOXA1	TRPM2
Fold Change in COVID v Flu	-0.182239	-0.0984432	-0.0501872	-0.0355786	-0.0140556	-0.00814784	0.00608974
GO Term	Microglia Pathogen Phagocytosis Pathway WP3937	TYROBP Causal Network WP3945	Brain-Derived Neurotrophic Factor (BDNF) signaling pathway WP2380	Type II interferon signaling (IFNG) WP619	Oxidative Stress WP408
Adjusted P-Value	1.26091e-06	0.0195673	0.0633038	0.0947384	0.0956432
P-Value	9.6993e-08	0.00301035	0.0146086	0.0437254	0.0367858
152th TOP pathway, peak marker FTO	FTO	IRX3
Fold Change in COVID v Flu	0.0788066	-0.0649504
GO Term	FTO Obesity Variant Mechanism WP3407
Adjusted P-Value	1.26414e-06
P-Value	1.26414e-06
153th TOP pathway, peak marker WAS	WAS	WIPF1	CDC42	WHAMM	RAC1	NCK1	MAP3K11	MAP4K4	TIAM2	FAM13B	OPHN1	BNIP2	PAK2	ARHGAP32	ARHGAP31	PARD6A	PAK3	SOCS6	PAK4	ARHGEF9	DOCK6	PAK6	WASL	DOCK10	ARHGAP33	MYO9A	C14orf28	BAIAP2L1
Fold Change in COVID v Flu	-0.147827	-0.0984705	-0.0598466	-0.017493	0.0156901	0.0763855	-0.0585144	-0.0579231	-0.0504406	-0.0458988	-0.0267279	-0.0170359	-0.0160337	-0.00284003	0.0100983	0.0172202	0.0200666	0.0260053	0.035468	0.0359921	0.0405539	0.0445201	0.0457028	0.0557507	0.0585313	0.059595	0.0430975	0.0444083
GO Term	MET in type 1 papillary renal cell carcinoma WP4205	Regulation of Actin Cytoskeleton WP51	G13 Signaling Pathway WP524	Pancreatic adenocarcinoma pathway WP4263	Mechanoregulation and pathology of YAP/TAZ via Hippo and non-Hippo mechanisms WP4534
Adjusted P-Value	1.26815e-06	1.95886e-06	1.98539e-06	3.60824e-06	3.84592e-06
P-Value	1.76132e-08	5.44128e-08	8.27247e-08	2.50572e-07	2.13662e-07
154th TOP pathway, peak marker NDUFAF4	NDUFAF4	NDUFAF3	NDUFAF2	NDUFAF5
Fold Change in COVID v Flu	0.165234	0.0788657	0.103568	0.0437672
GO Term	Mitochondrial complex I assembly model OXPHOS system WP4324
Adjusted P-Value	1.4391e-06
P-Value	1.4391e-06
155th TOP pathway, peak marker DMD	DMD	SNTB1	SNTB2	SGCD	SNTA1	DAG1	LAMA2	SGCE
Fold Change in COVID v Flu	-0.102228	-0.0836403	-0.0817302	-0.0390247	0.0140635	0.0235066	-0.0145038	-0.0078404
GO Term	Arrhythmogenic Right Ventricular Cardiomyopathy WP2118	Viral Acute Myocarditis WP4298	Alpha 6 Beta 4 signaling pathway WP244	Striated Muscle Contraction Pathway WP383	Primary Focal Segmental Glomerulosclerosis FSGS WP2572
Adjusted P-Value	1.47573e-06	1.65267e-06	0.0864185	0.104202	0.147228
P-Value	1.34157e-07	3.00485e-07	0.0314249	0.0284188	0.0669216
156th TOP pathway, peak marker GSPT1	GSPT1	UPF1	SMG1	PABPC1	ETF1	STAU1	CASC3	SMG7	UPF2	RBM8A	DEK	DHX34	PAIP1	UPF3B	EIF4A3	PAIP2	SMG6	MAGOH	RNPS1	JPT2	UPF3A	GSPT2	SMG5	SRSF4	PYM1	SOWAHC	CFAP44	ZCWPW2
Fold Change in COVID v Flu	-0.175973	-0.160426	-0.00220633	0.0184301	0.0301897	-0.102221	-0.0984763	-0.0799866	-0.0624821	-0.0444445	-0.0353413	-0.0333897	0.00620765	0.0102389	0.0119835	0.0143153	0.0185396	0.024712	0.0351303	0.101211	0.110804	0.119186	-0.0292836	0.00246266	0.00557157	0.026202	0.0993669	-0.0937673
GO Term	Translation Factors WP107	mRNA Processing WP411	DNA IR-damage and cellular response via ATR WP4016	DNA IR-Double Strand Breaks (DSBs) and cellular response via ATM WP3959	Endoderm Differentiation WP2853
Adjusted P-Value	1.5639e-06	0.037232	0.131396	0.150196	0.154067
P-Value	2.60649e-07	0.0124107	0.109497	0.0750982	0.154067
157th TOP pathway, peak marker STAT5A	STAT5A	JAK2	JAK3	STAT5B	SH2B3	SH2B1	EPOR	STAT4
Fold Change in COVID v Flu	-0.131885	-0.0995557	-0.088636	-0.0892052	-0.030558	-0.0286881	-0.0168732	0.0146985
GO Term	EPO Receptor Signaling WP581	Thymic Stromal LymphoPoietin (TSLP) Signaling Pathway WP2203	IL-4 Signaling Pathway WP395	IL-9 Signaling Pathway WP22	IL-7 Signaling Pathway WP205
Adjusted P-Value	1.60165e-06	7.72033e-06	1.12237e-05	1.12801e-05	4.97919e-05
P-Value	3.72477e-08	3.59085e-07	7.83049e-07	1.04931e-06	5.78976e-06
158th TOP pathway, peak marker ENO3	ENO3	PGAM2	PGAM1
Fold Change in COVID v Flu	0.139866	0.0311553	0.0496351
GO Term	Glycolysis and Gluconeogenesis WP534	Cori Cycle WP1946	Metabolic reprogramming in colon cancer WP4290	Pathways in clear cell renal cell carcinoma WP4018
Adjusted P-Value	1.61353e-06	0.0159704	0.0333861	0.0484664
P-Value	4.03383e-07	0.00798522	0.0250395	0.0484664
159th TOP pathway, peak marker GGCT	GGCT	OPLAH
Fold Change in COVID v Flu	0.0320531	0.00028438
GO Term	Gamma-Glutamyl Cycle for the biosynthesis and degradation of glutathione, including diseases WP4518	Glutathione metabolism WP100
Adjusted P-Value	1.68552e-06	0.00614879
P-Value	8.42761e-07	0.00614879
160th TOP pathway, peak marker E2F5	E2F5	TFDP1	RBL1	E2F4
Fold Change in COVID v Flu	0.21175	0.0424762	0.0899491	-0.0294569
GO Term	TGF-beta Signaling Pathway WP366	Cell Cycle WP179	Adipogenesis WP236	ID signaling pathway WP53	Preimplantation Embryo WP3527
Adjusted P-Value	1.70755e-06	2.6183e-06	0.00715638	0.0228966	0.0467833
P-Value	4.26887e-07	3.27288e-07	0.00268364	0.0114483	0.0292396
161th TOP pathway, peak marker DGCR8	DGCR8	DROSHA
Fold Change in COVID v Flu	0.0474803	0.000318438
GO Term	DDX1 as a regulatory component of the Drosha microprocessor WP2942	miRNA Biogenesis WP2338	exRNA mechanism of action and biogenesis WP2805
Adjusted P-Value	1.7698e-06	1.89621e-06	3.79243e-06
P-Value	1.7698e-06	1.26414e-06	1.26414e-06
162th TOP pathway, peak marker GUCY1B1	GUCY1B1	PDE9A	GUCY1A1	ANKMY2
Fold Change in COVID v Flu	0.173945	-0.0404031	0.0841157	0.0205666
GO Term	Phosphodiesterases in neuronal function WP4222	NO/cGMP/PKG mediated Neuroprotection WP4008	Myometrial Relaxation and Contraction Pathways WP289
Adjusted P-Value	1.78797e-06	0.000265294	0.0732724
P-Value	5.9599e-07	0.000176862	0.0732724
163th TOP pathway, peak marker MTR	MTR	MTHFR	MTRR
Fold Change in COVID v Flu	0.04333	0.00387269	0.0273107
GO Term	One Carbon Metabolism WP241	Vitamin B12 Metabolism WP1533	Folate Metabolism WP176	Folate-Alcohol and Cancer Pathway Hypotheses WP1589	Vitamin B12 Disorders WP4271
Adjusted P-Value	1.91049e-06	2.71829e-06	4.78896e-06	2.82935e-05	4.44369e-05
P-Value	1.19406e-07	3.39787e-07	8.9793e-07	7.07338e-06	1.66638e-05
164th TOP pathway, peak marker MUC5AC	MUC5AC	ADGRE3	MUC1	ST6GALNAC2	ST6GALNAC4	GALNT2	GALNT10
Fold Change in COVID v Flu	-0.116257	0.0333307	0.0897502	-0.0537416	-0.0535302	-0.0357865	-0.0162919
GO Term	Globo Sphingolipid Metabolism WP1424	Role Altered Glycolysation of MUC1 in Tumour Microenvironment WP4480	Hematopoietic Stem Cell Differentiation WP2849	GPCRs, Other WP117
Adjusted P-Value	2.00234e-06	0.0163732	0.0483194	0.0565117
P-Value	5.00584e-07	0.00818661	0.0483194	0.0423838
165th TOP pathway, peak marker FDX1	FDX1	CYP11A1	FDXR	CYP21A2	AEN
Fold Change in COVID v Flu	0.0864371	-0.0837497	-0.0738594	-0.00658665	0.0230662
GO Term	Glucocorticoid and Mineralcorticoid Metabolism WP237	Classical pathway of steroidogenesis, including diseases WP4523	Corticotropin-releasing hormone signaling pathway WP2355	Metapathway biotransformation Phase I and II WP702	The alternative pathway of fetal androgen synthesis WP4524
Adjusted P-Value	2.02263e-06	1.51614e-05	0.00200359	0.0020906	0.00295445
P-Value	2.52828e-07	3.79035e-06	0.000751345	0.0010453	0.00184653
166th TOP pathway, peak marker GYS1	GYS1	GBE1	PYGM
Fold Change in COVID v Flu	0.0698987	0.015743	-0.00259008
GO Term	Glycogen Synthesis and Degradation WP500	AMP-activated Protein Kinase (AMPK) Signaling WP1403	Insulin Signaling WP481	Angiopoietin Like Protein 8 Regulatory Pathway WP3915	PI3K-Akt Signaling Pathway WP4172
Adjusted P-Value	2.03872e-06	0.105894	0.132615	0.137162	0.150079
P-Value	3.39787e-07	0.035298	0.0884102	0.0685811	0.150079
167th TOP pathway, peak marker RRM2	RRM2	CELF3	RRM1	RRM2B
Fold Change in COVID v Flu	0.420466	-0.153891	0.139486	-0.00666124
GO Term	Nucleotide Metabolism WP404	Pyrimidine metabolism WP4022	Fluoropyrimidine Activity WP1601	Retinoblastoma Gene in Cancer WP2446	Pyrimidine metabolism and related diseases WP4225
Adjusted P-Value	2.20801e-06	9.27253e-05	0.000747201	0.00508179	0.0126203
P-Value	2.00728e-07	1.68591e-05	0.000203782	0.00184792	0.00573651
168th TOP pathway, peak marker RRAGB	RRAGB	RRAGC	LAMTOR5	LAMTOR2	LAMTOR3	RRAGA	LAMTOR4	SLC38A9	DEPDC5	LAMTOR1
Fold Change in COVID v Flu	-0.0614406	-0.0588254	-0.0441863	-0.0246542	-0.020274	-0.0146205	0.000278217	0.0113593	0.0233431	0.0475674
GO Term	Target Of Rapamycin (TOR) Signaling WP1471	MAPK Signaling Pathway WP382
Adjusted P-Value	2.25554e-06	0.159469
P-Value	1.12777e-06	0.159469
169th TOP pathway, peak marker SULT1A2	SULT1A2	SULT1A1
Fold Change in COVID v Flu	0.0535281	-0.00441221
GO Term	Arylamine metabolism WP694	Sulfation Biotransformation Reaction WP692	Metapathway biotransformation Phase I and II WP702	Tamoxifen metabolism WP691	Estrogen metabolism WP697
Adjusted P-Value	2.27546e-06	1.06188e-05	0.00105834	0.00369344	0.00516923
P-Value	2.52828e-07	2.35973e-06	0.00035278	0.00164153	0.00287179
170th TOP pathway, peak marker HEXA	HEXA	GM2A	HEXB
Fold Change in COVID v Flu	-0.0756374	-0.0229541	-0.0171006
GO Term	Degradation pathway of sphingolipids, including diseases WP4153
Adjusted P-Value	2.35973e-06
P-Value	2.35973e-06
171th TOP pathway, peak marker TUBA1A	TUBA1A	CAMSAP1	TUBA1B	TUBB4B
Fold Change in COVID v Flu	-0.264281	0.0238529	0.0573629	0.0361515
GO Term	Pathogenic Escherichia coli infection WP2272	Parkin-Ubiquitin Proteasomal System pathway WP2359	Allograft Rejection WP2328
Adjusted P-Value	2.52543e-06	2.66482e-06	0.0377012
P-Value	8.4181e-07	1.77655e-06	0.0377012
172th TOP pathway, peak marker AKR1C3	AKR1C3	AKR1C1
Fold Change in COVID v Flu	0.0585548	0.0509382
GO Term	Benzo(a)pyrene metabolism WP696	Prostaglandin Synthesis and Regulation WP98	Metapathway biotransformation Phase I and II WP702
Adjusted P-Value	2.52828e-06	7.09184e-05	0.00035278
P-Value	8.42761e-07	4.72789e-05	0.00035278
173th TOP pathway, peak marker CETP	CETP	LCAT
Fold Change in COVID v Flu	0.145612	0.0447618
GO Term	Composition of Lipid Particles WP3601	Metabolic pathway of LDL, HDL and TG, including diseases WP4522	Statin Pathway WP430
Adjusted P-Value	2.52828e-06	8.34334e-06	1.14616e-05
P-Value	8.42761e-07	5.56222e-06	1.14616e-05
174th TOP pathway, peak marker SERPING1	SERPING1	F12	KLKB1	PRCP
Fold Change in COVID v Flu	-0.347618	0.0231476	0.103286	-0.0100994
GO Term	Complement and Coagulation Cascades WP558	Human Complement System WP2806	Blood Clotting Cascade WP272	miRNA regulation of prostate cancer signaling pathways WP3981	Androgen receptor signaling pathway WP138
Adjusted P-Value	2.56462e-06	6.50449e-06	3.82826e-05	0.0252337	0.0526311
P-Value	5.12925e-07	2.6018e-06	2.29696e-05	0.020187	0.0526311
175th TOP pathway, peak marker PPARGC1A	PPARGC1A	ESRRA	PPARA	PPARG	ZNF467	PAX8	FAM120B	ABCB4
Fold Change in COVID v Flu	-0.175212	-0.0465137	0.0383765	0.159561	-0.142865	-0.0541045	-0.0441449	-0.0154078
GO Term	Energy Metabolism WP1541	Nuclear Receptors in Lipid Metabolism and Toxicity WP299	Nuclear Receptors WP170	Farnesoid X Receptor Pathway WP2879	Transcription factor regulation in adipogenesis WP3599
Adjusted P-Value	2.82838e-06	1.93776e-05	5.06779e-05	0.000291059	0.000785266
P-Value	8.57084e-08	1.1744e-06	4.60708e-06	3.52798e-05	0.000214163
176th TOP pathway, peak marker RARA	RARA	RXRA	RXRB
Fold Change in COVID v Flu	-0.192381	-0.0543462	-0.0258276
GO Term	Nuclear Receptors WP170	Vitamin A and Carotenoid Metabolism WP716	Vitamin D Metabolism WP1531	PPAR signaling pathway WP3942	Non-genomic actions of 1,25 dihydroxyvitamin D3 WP4341
Adjusted P-Value	2.917e-06	2.98514e-06	4.42147e-05	0.00148625	0.00217228
P-Value	2.3336e-07	1.19406e-07	5.30576e-06	0.000237801	0.000521348
177th TOP pathway, peak marker HMBS	HMBS	ALAD
Fold Change in COVID v Flu	-0.0258699	-0.00546488
GO Term	Heme Biosynthesis WP561
Adjusted P-Value	3.03394e-06
P-Value	3.03394e-06
178th TOP pathway, peak marker CFH	CFH	C3	ZBTB41	CD46
Fold Change in COVID v Flu	0.146756	0.064974	0.0851355	-0.00934874
GO Term	Complement and Coagulation Cascades WP558	Human Complement System WP2806	Cells and Molecules involved in local acute inflammatory response WP4493	Complement Activation WP545	Allograft Rejection WP2328
Adjusted P-Value	3.07755e-06	7.80539e-06	0.013519	0.0138149	0.0377012
P-Value	5.12925e-07	2.6018e-06	0.0067595	0.00920993	0.0377012
179th TOP pathway, peak marker NT5C3A	NT5C3A	NT5C
Fold Change in COVID v Flu	-0.211637	-0.000357149
GO Term	Pyrimidine metabolism and related diseases WP4225	Pyrimidine metabolism WP4022
Adjusted P-Value	3.5396e-06	0.0325744
P-Value	1.7698e-06	0.0325744
180th TOP pathway, peak marker IFNLR1	IFNLR1	IL10RB
Fold Change in COVID v Flu	0.142545	-0.0329687
GO Term	Type III interferon signaling WP2113	IL-10 Anti-inflammatory Signaling Pathway WP4495
Adjusted P-Value	3.5396e-06	0.0041013
P-Value	1.7698e-06	0.0041013
181th TOP pathway, peak marker CASP2	CASP2	CRADD	PIDD1
Fold Change in COVID v Flu	-0.138836	-0.0581309	0.0457747
GO Term	ATM Signaling Pathway WP2516	Apoptosis Modulation and Signaling WP1772	Apoptosis WP254	Apoptosis Modulation by HSP70 WP384	Parkinsons Disease Pathway WP2371
Adjusted P-Value	4.1034e-06	2.20111e-05	0.00232391	0.0233126	0.0342426
P-Value	5.12925e-07	5.50278e-06	0.000871466	0.0116563	0.0214016
182th TOP pathway, peak marker SUCLA2	SUCLA2	SUCLG1
Fold Change in COVID v Flu	0.0881881	0.046597
GO Term	Disorders of the Krebs cycle WP4236	TCA Cycle (aka Krebs or citric acid cycle) WP78	Amino Acid metabolism WP3925
Adjusted P-Value	5.3094e-06	1.93414e-05	0.0297457
P-Value	1.7698e-06	1.28942e-05	0.0297457
183th TOP pathway, peak marker FEN1	FEN1	RECQL	RNASEH1	EXOG	PCNA	RFC2	POLI	SPRTN	UHRF2	POLH	RFC5	MSH6	ZRANB3	UNG	RFC3	R3HDM1	RAD17
Fold Change in COVID v Flu	0.25265	0.0140515	0.0174976	0.0853037	0.172912	-0.0648785	-0.032298	-0.010723	0.0318148	0.0465337	0.0538967	0.0676043	0.0900374	0.130935	0.141406	0.048129	0.0907168
GO Term	DNA Replication WP466	Retinoblastoma Gene in Cancer WP2446	DNA IR-damage and cellular response via ATR WP4016	DNA Mismatch Repair WP531	Gastric Cancer Network 2 WP2363
Adjusted P-Value	5.31098e-06	3.77422e-05	4.04136e-05	0.000380084	0.00385711
P-Value	2.95054e-07	6.29037e-06	4.4904e-06	8.4463e-05	0.00107142
184th TOP pathway, peak marker LRP6	LRP6	FZD8	WNT1
Fold Change in COVID v Flu	0.0323927	-0.00043592	0.0100972
GO Term	Wnt Signaling in Kidney Disease WP4150	LncRNA involvement in canonical Wnt signaling and colorectal cancer WP4258	Wnt Signaling Pathway and Pluripotency WP399	Wnt Signaling WP428	ncRNAs involved in Wnt signaling in hepatocellular carcinoma WP4336
Adjusted P-Value	5.36728e-06	2.79807e-05	2.80555e-05	2.84345e-05	2.86006e-05
P-Value	2.3336e-07	3.64966e-06	6.09903e-06	7.41768e-06	2.48701e-06
185th TOP pathway, peak marker MMACHC	MMACHC	MMADHC	LMBRD1
Fold Change in COVID v Flu	0.0900923	-0.0403774	-0.0207305
GO Term	Vitamin B12 Disorders WP4271
Adjusted P-Value	5.56222e-06
P-Value	5.56222e-06
186th TOP pathway, peak marker BHLHE41	BHLHE41	NFIL3	HES2	PER2	CRY2
Fold Change in COVID v Flu	0.33952	-0.180409	-0.0946906	0.0863193	0.020289
GO Term	Circadian rhythm related genes WP3594	Melatonin metabolism and effects WP3298	Exercise-induced Circadian Regulation WP410	Development and heterogeneity of the ILC family WP3893	IL-4 Signaling Pathway WP395
Adjusted P-Value	5.7662e-06	0.000528819	0.000945736	0.0244868	0.0504324
P-Value	9.61034e-07	0.000176273	0.000472868	0.0163245	0.042027
187th TOP pathway, peak marker MAT2A	MAT2A	MAT2B
Fold Change in COVID v Flu	-0.0212109	0.0020177
GO Term	Methylation Pathways WP704	Methionine De Novo and Salvage Pathway WP3580	Trans-sulfuration and one carbon metabolism WP2525	Methionine metabolism leading to Sulphur Amino Acids and related disorders WP4292	Trans-sulfuration pathway WP2333
Adjusted P-Value	5.89933e-06	5.04393e-05	6.39094e-05	0.00502564	0.00516817
P-Value	8.42761e-07	1.44112e-05	2.73897e-05	0.00287179	0.00369155
188th TOP pathway, peak marker ELOB	ELOB	SOCS3	ASB8	ELOC	CUL2	CUL5	FEM1C	ELOA	FEM1A	WSB2	ZYG11B	CISH	ASB1	RNF7	TULP4	RNF215	LRRC41	ASB6	SPSB2	KCTD7	HOMEZ
Fold Change in COVID v Flu	-0.112137	-0.0931864	-0.0771898	0.0378432	0.0488132	0.0661291	-0.035295	-0.00596003	-0.00532515	-0.00375705	0.0138848	0.0164719	0.0190272	0.0192826	0.0408779	0.0433328	0.0599389	-0.0142314	0.00631655	0.0171301	0.0234028
GO Term	Dual hijack model of Vif in HIV infection WP3300	Type 2 papillary renal cell carcinoma WP4241	Apoptosis-related network due to altered Notch3 in ovarian cancer WP2864	IL-2 Signaling Pathway WP49	Prolactin Signaling Pathway WP2037
Adjusted P-Value	6.07709e-06	0.000263212	0.000767471	0.014978	0.0318645
P-Value	2.43084e-07	2.1057e-05	9.20965e-05	0.00239647	0.00764749
189th TOP pathway, peak marker GID8	GID8	RMND5A	WDR26	GLIPR1L2	RANBP9
Fold Change in COVID v Flu	-0.022757	0.0207716	-0.00373912	-0.00134219	0.000877415
GO Term	Ciliary landscape WP4352	Brain-Derived Neurotrophic Factor (BDNF) signaling pathway WP2380
Adjusted P-Value	6.09491e-06	0.106346
P-Value	3.04745e-06	0.106346
190th TOP pathway, peak marker ACAN	ACAN	TNN	CHST1	TNXB	CHST6	ADAMTS1	ADAMTS5	ADAMTS4	HTRA1
Fold Change in COVID v Flu	-0.0725186	-0.0469958	-0.0334442	-0.0184694	-0.00766693	-0.00272987	0.00370419	0.0400984	0.0413335
GO Term	Endochondral Ossification WP474	Metapathway biotransformation Phase I and II WP702	Focal Adhesion WP306	PI3K-Akt Signaling Pathway WP4172	VEGFA-VEGFR2 Signaling Pathway WP3888
Adjusted P-Value	6.14052e-06	0.045861	0.0829029	0.0898175	0.0918325
P-Value	6.14052e-07	0.0091722	0.0331612	0.0628723	0.0459163
191th TOP pathway, peak marker CRK	CRK	RAPGEF1	CRKL
Fold Change in COVID v Flu	-0.0614225	-0.0412293	0.00522767
GO Term	Signaling of Hepatocyte Growth Factor Receptor WP313	MET in type 1 papillary renal cell carcinoma WP4205	Interferon type I signaling pathways WP585	B Cell Receptor Signaling Pathway WP23	Focal Adhesion WP306
Adjusted P-Value	6.21324e-06	9.08002e-06	1.21617e-05	3.70884e-05	0.000201841
P-Value	3.10662e-07	1.362e-06	1.21617e-06	7.41768e-06	5.04603e-05
192th TOP pathway, peak marker CHAT	CHAT	ACHE
Fold Change in COVID v Flu	-0.0652265	0.0563559
GO Term	Acetylcholine Synthesis WP528	Biogenic Amine Synthesis WP550	Melatonin metabolism and effects WP3298	Monoamine Transport WP727	Sudden Infant Death Syndrome (SIDS) Susceptibility Pathways WP706
Adjusted P-Value	6.32071e-06	9.48106e-06	0.0138177	0.0170624	0.0470569
P-Value	1.26414e-06	3.79243e-06	0.0110542	0.0102374	0.0470569
193th TOP pathway, peak marker CHST7	CHST7	ZNF674	CHST12	UST	CHST13	SLC41A3
Fold Change in COVID v Flu	-0.229678	-0.109992	-0.0077405	0.0129516	0.134196	0.08783
GO Term	Metapathway biotransformation Phase I and II WP702
Adjusted P-Value	6.51955e-06
P-Value	6.51955e-06
194th TOP pathway, peak marker TYMP	TYMP	CDA	CES2	DCK
Fold Change in COVID v Flu	-0.177615	-0.0405862	-0.0193723	0.00553311
GO Term	Fluoropyrimidine Activity WP1601	Pyrimidine metabolism WP4022	Pyrimidine metabolism and related diseases WP4225	Phase I biotransformations, non P450 WP136	Irinotecan Pathway WP229
Adjusted P-Value	6.80182e-06	7.58661e-05	0.0103257	0.0123001	0.0129072
P-Value	7.55758e-07	1.68591e-05	0.00573651	0.00410004	0.00573651
195th TOP pathway, peak marker ISG15	ISG15	USP18	RSAD2	OAS3	HERC5	IFI6	OAS1	IFI27	UBA7	BST2	ISG20	PPM1B	IRF1	USP43	CMPK2	XAF1	SLFN12	UBE2E2	NME2
Fold Change in COVID v Flu	-0.766022	-0.73335	-0.683505	-0.628756	-0.619746	-0.426725	-0.40498	-0.328033	-0.232567	-0.208891	-0.204722	-0.0402813	-0.0274705	0.111339	-0.490961	-0.351834	-0.221844	-0.0706805	0.056388
GO Term	Type II interferon signaling (IFNG) WP619	The human immune response to tuberculosis WP4197	Non-genomic actions of 1,25 dihydroxyvitamin D3 WP4341	Pyrimidine metabolism WP4022	Nucleotide Metabolism WP404
Adjusted P-Value	6.86847e-06	0.00914186	0.0475775	0.053218	0.134764
P-Value	4.2928e-07	0.00114273	0.00892079	0.0133045	0.0421138
196th TOP pathway, peak marker EDARADD	EDARADD	EDAR
Fold Change in COVID v Flu	0.0923113	0.0550625
GO Term	EDA Signalling in Hair Follicle Development WP3930	Integrated Breast Cancer Pathway WP1984
Adjusted P-Value	7.58485e-06	0.0590423
P-Value	3.79243e-06	0.0590423
197th TOP pathway, peak marker DENND1A	DENND1A	RAB35	AOPEP	TBC1D10B	TBC1D10A	TBC1D10C	DENND1B	TBC1D13	TBC1D24	C16orf58	SYTL1
Fold Change in COVID v Flu	-0.114634	-0.058266	0.038411	-0.0549158	-0.0518696	-0.0302388	-0.0080883	0.0327606	0.0478197	0.0465401	0.0481053
GO Term	Deregulation of Rab and Rab Effector Genes in Bladder Cancer WP2291
Adjusted P-Value	7.66913e-06
P-Value	7.66913e-06
198th TOP pathway, peak marker MLPH	MLPH	RILPL2	RAB27B
Fold Change in COVID v Flu	-0.17286	-0.0838273	0.131344
GO Term	Deregulation of Rab and Rab Effector Genes in Bladder Cancer WP2291
Adjusted P-Value	7.66913e-06
P-Value	7.66913e-06
199th TOP pathway, peak marker CACNA2D1	CACNA2D1	CACNB1	CACNA1F
Fold Change in COVID v Flu	-0.141036	0.0219118	-0.00976825
GO Term	Arrhythmogenic Right Ventricular Cardiomyopathy WP2118	MAPK Signaling Pathway WP382	Alzheimers Disease WP2059	Calcium Regulation in the Cardiac Cell WP536
Adjusted P-Value	8.65203e-06	0.000151275	0.0606456	0.0662295
P-Value	2.16301e-06	7.56375e-05	0.0454842	0.0662295
200th TOP pathway, peak marker YES1	YES1	CTNND1	FYN	ZBTB33	SRC	AFAP1	PTPRA	SH2D2A
Fold Change in COVID v Flu	0.0784239	-0.0610474	-0.00871021	-0.0146703	0.0204245	-0.00691344	-0.00027922	0.0096961
GO Term	Interleukin-11 Signaling Pathway WP2332	NRF2-ARE regulation WP4357	Thymic Stromal LymphoPoietin (TSLP) Signaling Pathway WP2203	VEGFA-VEGFR2 Signaling Pathway WP3888	Wnt Signaling Pathway and Pluripotency WP399
Adjusted P-Value	8.90577e-06	8.29689e-05	0.000437535	0.00177587	0.00242716
P-Value	1.48429e-07	2.76563e-06	2.18767e-05	0.000118392	0.000202264
201th TOP pathway, peak marker LTB4R	LTB4R	P2RY6
Fold Change in COVID v Flu	-0.254753	-0.240388
GO Term	Nucleotide GPCRs WP80	GPCRs, Class A Rhodopsin-like WP455	Spinal Cord Injury WP2431
Adjusted P-Value	9.10182e-06	0.000703495	0.0386221
P-Value	3.03394e-06	0.000468997	0.0386221
202th TOP pathway, peak marker IFT46	IFT46	IFT74	TTC30A	IFT81
Fold Change in COVID v Flu	0.0869431	0.0173771	0.0493179	-0.00500089
GO Term	Ciliary landscape WP4352	Genes related to primary cilium development (based on CRISPR) WP4536	Intraflagellar transport proteins binding to dynein WP4532
Adjusted P-Value	9.14236e-06	4.96158e-05	0.000150743
P-Value	3.04745e-06	3.30772e-05	0.000150743
203th TOP pathway, peak marker HBA1	HBA1	HBB	AHSP	HBD	CYB5R4	CYB5R1	CYB5RL	CYB5R2	HP	ATAD3C
Fold Change in COVID v Flu	-0.192142	-0.101532	-0.0566129	0.0682911	-0.0877101	-0.0705263	0.0602166	0.0863691	0.0892966	0.0298027
GO Term	Oxidation by Cytochrome P450 WP43	Vitamin B12 Metabolism WP1533	Folate Metabolism WP176	Selenium Micronutrient Network WP15	Effects of Nitric Oxide WP1995
Adjusted P-Value	9.40914e-06	0.0012367	0.00155467	0.00207019	0.00716623
P-Value	1.88183e-06	0.000494681	0.0009328	0.00165615	0.00716623
204th TOP pathway, peak marker CBL	CBL	SPRY4	ZAP70	SPRY2	LAT	CD247
Fold Change in COVID v Flu	-0.137318	-0.018337	0.0565219	0.123885	-0.010878	0.0305451
GO Term	T-Cell antigen Receptor (TCR) Signaling Pathway WP69	T-Cell antigen Receptor (TCR) pathway during Staphylococcus aureus infection WP3863	Interferon type I signaling pathways WP585	Signaling Pathways in Glioblastoma WP2261	Prolactin Signaling Pathway WP2037
Adjusted P-Value	9.79882e-06	0.000162806	0.00871844	0.0118626	0.0127059
P-Value	4.26036e-07	1.4157e-05	0.00113719	0.00257883	0.00220972
205th TOP pathway, peak marker GPR20	GPR20	GPR26	GPR52	GPR27
Fold Change in COVID v Flu	-0.437949	-0.0958628	-0.0465367	0.0324327
GO Term	GPCRs, Class A Rhodopsin-like WP455
Adjusted P-Value	1.00155e-05
P-Value	1.00155e-05
206th TOP pathway, peak marker GRIN2B	GRIN2B	GRIN1	GRIN3B	LRFN2
Fold Change in COVID v Flu	-0.112207	-0.106282	0.0112668	0.0250739
GO Term	Synaptic signaling pathways associated with autism spectrum disorder WP4539	Phosphodiesterases in neuronal function WP4222	Splicing factor NOVA regulated synaptic proteins WP4148	NO/cGMP/PKG mediated Neuroprotection WP4008	Alzheimers Disease WP2059
Adjusted P-Value	1.03135e-05	0.000757726	0.000915508	0.00123804	0.00194485
P-Value	7.36681e-07	0.000216493	0.00019618	0.000176862	0.000694588
207th TOP pathway, peak marker CYP27B1	CYP27B1	CYP2R1
Fold Change in COVID v Flu	-0.0378077	-0.0105094
GO Term	Vitamin D Metabolism WP1531	Oxidation by Cytochrome P450 WP43	Metapathway biotransformation Phase I and II WP702	Nuclear Receptors in Lipid Metabolism and Toxicity WP299	Non-genomic actions of 1,25 dihydroxyvitamin D3 WP4341
Adjusted P-Value	1.06188e-05	0.000102648	0.00070556	0.0122913	0.0318094
P-Value	1.7698e-06	3.42161e-05	0.00035278	0.00819417	0.0265078
208th TOP pathway, peak marker TMEM126B	TMEM126B	TIMMDC1	ACAD9	SUGP2	OCIAD1
Fold Change in COVID v Flu	-0.0422541	0.0204035	0.0276284	0.0305004	-0.00346535
GO Term	Mitochondrial complex I assembly model OXPHOS system WP4324	mRNA Processing WP411
Adjusted P-Value	1.14188e-05	0.0980141
P-Value	5.70939e-06	0.0980141
209th TOP pathway, peak marker CREBBP	CREBBP	NCOA1	CITED2	RELA	NCOA3	CREB1	PPARD	NR1H3	ESR2	HEATR6	NR1I2
Fold Change in COVID v Flu	-0.0945003	-0.076602	-0.0389896	-0.0290267	-0.0258582	4.43088e-05	0.0312136	-0.0763817	-0.0426706	-0.00508471	0.0398431
GO Term	Androgen receptor signaling pathway WP138	Nuclear Receptors WP170	Pregnane X Receptor pathway WP2876	Nuclear Receptors in Lipid Metabolism and Toxicity WP299	Nuclear Receptors Meta-Pathway WP2882
Adjusted P-Value	1.14679e-05	1.96791e-05	0.000139208	0.000145591	0.000533548
P-Value	1.92737e-07	1.65371e-07	3.50945e-06	4.89383e-06	2.69016e-05
210th TOP pathway, peak marker HADHB	HADHB	HADHA
Fold Change in COVID v Flu	-0.0820533	-0.038899
GO Term	Valproic acid pathway WP3871	Fatty Acid Beta Oxidation WP143	Sudden Infant Death Syndrome (SIDS) Susceptibility Pathways WP706	Mitochondrial LC-Fatty Acid Beta-Oxidation WP368
Adjusted P-Value	1.21358e-05	7.83768e-05	0.000749496	0.00655803
P-Value	3.03394e-06	3.91884e-05	0.000562122	0.00655803
211th TOP pathway, peak marker NTRK2	NTRK2	SHC2	BDNF	FRS2
Fold Change in COVID v Flu	-0.0809838	-0.0391711	0.006893	0.0136531
GO Term	Brain-Derived Neurotrophic Factor (BDNF) signaling pathway WP2380	ERK Pathway in Huntington's Disease WP3853	BDNF-TrkB Signaling WP3676	Synaptic signaling pathways associated with autism spectrum disorder WP4539	Sudden Infant Death Syndrome (SIDS) Susceptibility Pathways WP706
Adjusted P-Value	1.24163e-05	0.000432548	0.00194132	0.00272099	0.0143809
P-Value	5.64378e-07	3.93225e-05	0.000264726	0.000494726	0.00326838
212th TOP pathway, peak marker CAPN5	CAPN5	CAPNS1	CAPN15	CAPN8	CAPN10
Fold Change in COVID v Flu	-0.229063	-0.0422407	0.0191997	0.0276071	0.041467
GO Term	Integrin-mediated Cell Adhesion WP185	Apoptosis Modulation and Signaling WP1772
Adjusted P-Value	1.26139e-05	0.0526311
P-Value	6.30695e-06	0.0526311
213th TOP pathway, peak marker EPHX1	EPHX1	CYP2E1	RMDN1
Fold Change in COVID v Flu	-0.129722	0.0692933	-0.0151514
GO Term	Benzene metabolism WP3891	Metapathway biotransformation Phase I and II WP702	Tamoxifen metabolism WP691	Benzo(a)pyrene metabolism WP696	Fatty Acid Omega Oxidation WP206
Adjusted P-Value	1.26414e-05	0.00264585	0.00492459	0.00512926	0.00615574
P-Value	8.42761e-07	0.00035278	0.00164153	0.0020517	0.00164153
214th TOP pathway, peak marker SSRP1	SSRP1	SUPT16H	CSNK2A1	CSNK2A2	CSNK2B
Fold Change in COVID v Flu	0.0789508	0.0316404	0.0443547	0.00577708	-0.00244541
GO Term	LncRNA involvement in canonical Wnt signaling and colorectal cancer WP4258	Wnt Signaling WP428	ncRNAs involved in Wnt signaling in hepatocellular carcinoma WP4336	Breast cancer pathway WP4262	Allograft Rejection WP2328
Adjusted P-Value	1.27738e-05	1.73079e-05	1.74091e-05	2.68232e-05	0.0527817
P-Value	3.64966e-06	7.41768e-06	2.48701e-06	1.53275e-05	0.0377012
215th TOP pathway, peak marker PPP1CC	PPP1CC	PPP1CB	SHOC2	PPP1CA	PPP1R15B	PPP1R7	PPP1R8	PPP1R12C	SLC35F5	PPP1R2
Fold Change in COVID v Flu	0.0517843	-0.0373149	-0.00945668	-0.000559951	0.00711362	0.00806387	0.0248819	-0.037173	-0.00251833	0.00305918
GO Term	Common Pathways Underlying Drug Addiction WP2636	Focal Adhesion WP306	Hippo-Merlin Signaling Dysregulation WP4541	Circadian rhythm related genes WP3594	Nicotine Activity on Dopaminergic Neurons WP1602
Adjusted P-Value	1.35014e-05	3.58212e-05	0.000266056	0.000591296	0.0228661
P-Value	1.68768e-06	8.95529e-06	9.97709e-05	0.000295648	0.0142913
216th TOP pathway, peak marker STAT2	STAT2	IRF9
Fold Change in COVID v Flu	-0.284755	-0.213454
GO Term	Type III interferon signaling WP2113	The human immune response to tuberculosis WP4197	Type II interferon signaling (IFNG) WP619	Interferon type I signaling pathways WP585	IL-10 Anti-inflammatory Signaling Pathway WP4495
Adjusted P-Value	1.41584e-05	8.52874e-05	0.000104502	0.000232265	0.00656208
P-Value	1.7698e-06	2.13219e-05	3.91884e-05	0.000116133	0.0041013
217th TOP pathway, peak marker PGS1	PGS1	PTPMT1
Fold Change in COVID v Flu	-0.220211	0.0823027
GO Term	Glycerophospholipid Biosynthetic Pathway WP2533
Adjusted P-Value	1.44112e-05
P-Value	1.44112e-05
218th TOP pathway, peak marker LIPE	LIPE	LIPG	ACSF2	PNPLA4	PLIN1	PNPLA2
Fold Change in COVID v Flu	0.111801	-0.039004	-0.0389726	-0.0204576	-0.0141628	-0.00809289
GO Term	Lipid Metabolism Pathway WP3965	Thermogenesis WP4321	Triacylglyceride Synthesis WP325	Fatty Acid Beta Oxidation WP143	Adipogenesis WP236
Adjusted P-Value	1.47428e-05	0.000396372	0.000524731	0.0010649	0.00970173
P-Value	1.34026e-06	7.20677e-05	0.000143109	0.000387237	0.00440988
219th TOP pathway, peak marker CABIN1	CABIN1	MEF2D	MEF2B
Fold Change in COVID v Flu	-0.0475849	-0.0232776	-0.014023
GO Term	SRF and miRs in Smooth Muscle Differentiation and Proliferation WP1991	Cell Differentiation - Index WP2029	Cell Differentiation - Index expanded WP2023	miRs in Muscle Cell Differentiation WP2012	Energy Metabolism WP1541
Adjusted P-Value	1.51697e-05	1.7698e-05	1.85407e-05	5.81505e-05	0.00015945
P-Value	3.03394e-06	1.7698e-06	5.56222e-06	2.32602e-05	7.97252e-05
220th TOP pathway, peak marker GABBR2	GABBR2	GABBR1
Fold Change in COVID v Flu	-0.0885895	0.0197132
GO Term	GPCRs, Class C Metabotropic glutamate, pheromone WP501	GABA receptor Signaling WP4159	Rett syndrome causing genes WP4312	Splicing factor NOVA regulated synaptic proteins WP4148
Adjusted P-Value	1.51697e-05	2.29231e-05	0.0175758	0.0218062
P-Value	3.79243e-06	1.14616e-05	0.0175758	0.0163546
221th TOP pathway, peak marker HMGCS1	HMGCS1	HMGCR
Fold Change in COVID v Flu	0.0713514	-0.00419542
GO Term	Mevalonate pathway WP3963	SREBF and miR33 in cholesterol and lipid homeostasis WP2011	Cholesterol Biosynthesis Pathway WP197	Sterol Regulatory Element-Binding Proteins (SREBP) signalling WP1982	Statin Pathway WP430
Adjusted P-Value	1.59282e-05	3.03394e-05	3.45111e-05	0.00037033	0.0125409
P-Value	1.7698e-06	1.01131e-05	7.66913e-06	0.000164591	0.00696719
222th TOP pathway, peak marker GAPDH	GAPDH	ALDOA	TPI1	TPPP	ZNF224
Fold Change in COVID v Flu	0.104732	-0.021641	0.00920143	0.0735378	-0.00123192
GO Term	Glycolysis and Gluconeogenesis WP534	Pathways in clear cell renal cell carcinoma WP4018	HIF1A and PPARG regulation of glycolysis WP2456	Cori Cycle WP1946	Sudden Infant Death Syndrome (SIDS) Susceptibility Pathways WP706
Adjusted P-Value	1.60508e-05	5.61971e-05	7.06757e-05	9.83063e-05	0.000103436
P-Value	1.60508e-06	1.68591e-05	1.41351e-05	3.93225e-05	5.17178e-05
223th TOP pathway, peak marker ATP5F1A	ATP5F1A	ATP5F1B	ATP5F1C
Fold Change in COVID v Flu	0.0890729	-0.0148879	0.0164389
GO Term	Electron Transport Chain (OXPHOS system in mitochondria) WP111	Oxidative phosphorylation WP623
Adjusted P-Value	1.62858e-05	0.000443953
P-Value	8.14289e-06	0.000443953
224th TOP pathway, peak marker TCN2	TCN2	CD320
Fold Change in COVID v Flu	-0.632882	0.197434
GO Term	Vitamin B12 Disorders WP4271	Vitamin B12 Metabolism WP1533	One Carbon Metabolism WP241
Adjusted P-Value	1.66867e-05	0.0143177	0.0153562
P-Value	5.56222e-06	0.0143177	0.0102374
225th TOP pathway, peak marker MMAA	MMAA	MMUT
Fold Change in COVID v Flu	0.0490715	-0.0400468
GO Term	Vitamin B12 Disorders WP4271	Vitamin B12 Metabolism WP1533	Amino Acid metabolism WP3925
Adjusted P-Value	1.66867e-05	0.0214765	0.0297457
P-Value	5.56222e-06	0.0143177	0.0297457
226th TOP pathway, peak marker IFT52	IFT52	TTC30B	IFT57
Fold Change in COVID v Flu	-0.0580801	-0.0110603	0.0290274
GO Term	Genes related to primary cilium development (based on CRISPR) WP4536	Ciliary landscape WP4352
Adjusted P-Value	1.67895e-05	7.34557e-05
P-Value	8.39473e-06	7.34557e-05
227th TOP pathway, peak marker TRAF3	TRAF3	MAP3K1	OTUD5	RNF216	IKBKE	TRAF5	MAP4K2	MAP2K7	OTUD4	ANKIB1
Fold Change in COVID v Flu	-0.117313	-0.0973951	-0.0423409	-0.0347624	0.0201858	0.0724698	-0.0591684	0.00258181	0.0153359	0.0345521
GO Term	Regulation of toll-like receptor signaling pathway WP1449	RIG-I-like Receptor Signaling WP3865	Angiopoietin Like Protein 8 Regulatory Pathway WP3915	RANKL/RANK (Receptor activator of NFKB (ligand)) Signaling Pathway WP2018	Cardiac Hypertrophic Response WP2795
Adjusted P-Value	1.74585e-05	1.98907e-05	0.000290164	0.000430447	0.000516537
P-Value	3.71458e-07	8.46411e-07	1.85211e-05	5.49507e-05	5.49507e-05
228th TOP pathway, peak marker ATP2A2	ATP2A2	ATP2A1	ATP2A3
Fold Change in COVID v Flu	0.0571716	-0.013414	0.0526619
GO Term	Alzheimers Disease WP2059	Myometrial Relaxation and Contraction Pathways WP289	Calcium Regulation in the Cardiac Cell WP536	Endothelin Pathways WP2197	Arrhythmogenic Right Ventricular Cardiomyopathy WP2118
Adjusted P-Value	1.7528e-05	0.00305912	0.00373324	0.0183858	0.0389013
P-Value	3.50559e-06	0.00183547	0.0014933	0.0147086	0.0389013
229th TOP pathway, peak marker TEK	TEK	ANGPT1	TIE1
Fold Change in COVID v Flu	0.173404	0.143664	-0.0176612
GO Term	RAC1/PAK1/p38/MMP2 Pathway WP3303	Angiogenesis WP1539	PI3K-Akt Signaling Pathway WP4172	Focal Adhesion-PI3K-Akt-mTOR-signaling pathway WP3932	Photodynamic therapy-induced HIF-1 survival signaling WP3614
Adjusted P-Value	1.7671e-05	0.000313067	0.0180601	0.021566	0.03743
P-Value	1.96344e-06	6.95705e-05	0.00802671	0.00718866	0.0207944
230th TOP pathway, peak marker NOS3	NOS3	NOSIP	ACE	LYPLA1
Fold Change in COVID v Flu	0.1051	-0.0513829	-0.0105074	-0.00788251
GO Term	ACE Inhibitor Pathway WP554	Effects of Nitric Oxide WP1995	PI3K-AKT-mTOR signaling pathway and therapeutic opportunities WP3844	Endothelin Pathways WP2197	NO/cGMP/PKG mediated Neuroprotection WP4008
Adjusted P-Value	1.7698e-05	0.0201026	0.0332375	0.0344013	0.0362602
P-Value	1.26414e-06	0.00287179	0.0118705	0.00982896	0.0155401
231th TOP pathway, peak marker VAV1	VAV1	SYK	TEC	VAV3	BLNK
Fold Change in COVID v Flu	-0.145509	-0.124369	0.0461215	-0.114751	0.0510697
GO Term	B Cell Receptor Signaling Pathway WP23	Microglia Pathogen Phagocytosis Pathway WP3937	IL-3 Signaling Pathway WP286	Kit receptor signaling pathway WP304	Prolactin Signaling Pathway WP2037
Adjusted P-Value	1.81401e-05	5.1892e-05	0.00742387	0.00825048	0.0114906
P-Value	6.97694e-07	3.9917e-06	0.000856601	0.0012693	0.00220972
232th TOP pathway, peak marker KITLG	KITLG	KIT	CLEC11A	MATK	STAP1	GRAP
Fold Change in COVID v Flu	0.138369	-0.0886761	0.0201621	0.111654	-0.0829564	0.027769
GO Term	Kit receptor signaling pathway WP304	Differentiation Pathway WP2848	PI3K-Akt Signaling Pathway WP4172	Neovascularisation processes WP4331	Imatinib and Chronic Myeloid Leukemia WP3640
Adjusted P-Value	1.87083e-05	0.000712132	0.0260868	0.0265791	0.0303064
P-Value	1.4391e-06	0.000109559	0.00802671	0.0122673	0.0116563
233th TOP pathway, peak marker CYCS	CYCS	SUOX	COX5B	COX14	MT-CO1	COX18	TACO1	COX20	SCO1	COX16	COX11	PAPSS1	APOBEC3D	COX6A1	AOX1	COX8A	ETHE1	TST	MPST	NEK10	CCDC116
Fold Change in COVID v Flu	0.116805	-0.0951722	-0.0311575	-0.00392557	0.0151218	0.0254637	0.0323813	0.0327597	0.0328763	0.0489967	0.105246	-0.0739388	0.00407967	0.0106162	0.0256113	0.0259866	0.0582666	0.0758738	0.076014	0.0811052	-0.00121635
GO Term	Cysteine and methionine catabolism WP4504	Electron Transport Chain (OXPHOS system in mitochondria) WP111	Molybdenum cofactor (Moco) biosynthesis WP4507	Nonalcoholic fatty liver disease WP4396	Nicotine Metabolism WP1600
Adjusted P-Value	1.88935e-05	3.54601e-05	0.000622672	0.00120958	0.0121921
P-Value	1.39952e-06	1.31334e-06	6.91858e-05	0.000179197	0.0022578
234th TOP pathway, peak marker SDC2	SDC2	GLCE	HS3ST1	HS6ST1	GPC4	EXT1	HS2ST1	NDST2
Fold Change in COVID v Flu	0.107796	-0.0442139	-0.00990321	0.0578608	0.0916962	-0.0757921	0.0291363	0.0357007
GO Term	Metapathway biotransformation Phase I and II WP702	miRNA targets in ECM and membrane receptors WP2911	Mesodermal Commitment Pathway WP2857	Endoderm Differentiation WP2853	Wnt Signaling WP428
Adjusted P-Value	1.99634e-05	0.0674949	0.154067	0.192584	0.216859
P-Value	3.99268e-06	0.026998	0.154067	0.154067	0.130115
235th TOP pathway, peak marker STAT3	STAT3	PTPRT	IL6R	JAK1	SIGIRR	RORC	IL21R	TRIM24	BATF	PTPN2
Fold Change in COVID v Flu	-0.168862	-0.128523	-0.0993547	-0.0383385	-0.0209887	0.00545033	0.0471112	0.0477335	0.147044	-0.000229555
GO Term	ncRNAs involved in STAT3 signaling in hepatocellular carcinoma WP4337	TCA Cycle Nutrient Utilization and Invasiveness of Ovarian Cancer WP2868	Hepatitis C and Hepatocellular Carcinoma WP3646	IL-6 signaling pathway WP364	IL-10 Anti-inflammatory Signaling Pathway WP4495
Adjusted P-Value	2.08836e-05	0.000412106	0.00047004	0.000525027	0.00110888
P-Value	2.98337e-07	1.76617e-05	2.68594e-05	1.50008e-05	7.92058e-05
236th TOP pathway, peak marker MAP2K6	MAP2K6	MAP3K7	MAPK12	PPM1L	TAB1
Fold Change in COVID v Flu	-0.331955	0.0346001	0.0604527	-0.0293553	0.00598531
GO Term	Toll-like Receptor Signaling Pathway WP75	Signal transduction through IL1R WP4496	Regulation of toll-like receptor signaling pathway WP1449	IL-1 signaling pathway WP195	RANKL/RANK (Receptor activator of NFKB (ligand)) Signaling Pathway WP2018
Adjusted P-Value	2.08863e-05	3.38729e-05	4.04679e-05	0.000101707	0.000108309
P-Value	3.86783e-07	1.88183e-06	1.49881e-06	1.13008e-05	1.00287e-05
237th TOP pathway, peak marker GLB1	GLB1	FUCA2	GALNS	CTSA	NEU1
Fold Change in COVID v Flu	-0.0636755	-0.0475063	-0.0179303	0.0484838	-0.0292482
GO Term	Degradation pathway of sphingolipids, including diseases WP4153	Ciliary landscape WP4352	Ectoderm Differentiation WP2858
Adjusted P-Value	2.12201e-05	0.0077096	0.0697554
P-Value	7.07338e-06	0.00513973	0.0697554
238th TOP pathway, peak marker SKI	SKI	SMAD4	SKIL
Fold Change in COVID v Flu	0.0195169	0.0161776	0.0147931
GO Term	TGF-beta Receptor Signaling WP560	TGF-beta Signaling Pathway WP366	Transcription co-factors SKI and SKIL protein partners WP4533	Ectoderm Differentiation WP2858	Vitamin D in inflammatory diseases WP4482
Adjusted P-Value	2.12781e-05	0.00022813	0.000347382	0.0112053	0.0316097
P-Value	7.88077e-07	1.68985e-05	3.8598e-05	0.00166005	0.012878
239th TOP pathway, peak marker IL12RB2	IL12RB2	IL12RB1
Fold Change in COVID v Flu	0.0846048	-0.00497434
GO Term	Selective expression of chemokine receptors during T-cell polarization WP4494
Adjusted P-Value	2.13219e-05
P-Value	2.13219e-05
240th TOP pathway, peak marker MX1	MX1	OASL	IFITM1
Fold Change in COVID v Flu	-0.607584	-0.338053	-0.276651
GO Term	The human immune response to tuberculosis WP4197
Adjusted P-Value	2.13219e-05
P-Value	2.13219e-05
241th TOP pathway, peak marker STK11	STK11	STRADA	STK11IP	CAB39	CAB39L	NUAK1	BRSK1	C5orf24
Fold Change in COVID v Flu	0.0685292	-0.0661938	-0.0331362	-0.0257457	-0.00848943	0.0415138	0.0141625	0.0586156
GO Term	AMP-activated Protein Kinase (AMPK) Signaling WP1403	Focal Adhesion-PI3K-Akt-mTOR-signaling pathway WP3932	mir-124 predicted interactions with cell cycle and differentiation WP3595	Endochondral Ossification WP474	ATM Signaling Network in Development and Disease WP3878
Adjusted P-Value	2.22367e-05	4.23111e-05	0.00956675	0.0554947	0.0637843
P-Value	6.35333e-06	6.04444e-06	0.00410004	0.039639	0.0364482
242th TOP pathway, peak marker ALDH18A1	ALDH18A1	NOXRED1	CCNI	ZFYVE27	ALDH4A1	OAT	CCNI2	THNSL1	TMED8	ZFHX2
Fold Change in COVID v Flu	0.194822	-0.129943	-0.0641412	-0.0453262	-0.00199225	0.0148932	0.0968167	0.166036	-0.129326	0.020546
GO Term	Urea cycle and metabolism of amino groups WP497	Amino Acid metabolism WP3925
Adjusted P-Value	2.29231e-05	0.000221478
P-Value	1.14616e-05	0.000221478
243th TOP pathway, peak marker FAAH	FAAH	NAPEPLD
Fold Change in COVID v Flu	-0.10883	0.0366911
GO Term	Cannabinoid receptor signaling WP3869
Adjusted P-Value	2.32602e-05
P-Value	2.32602e-05
244th TOP pathway, peak marker SLC30A5	SLC30A5	SLC30A9	KCTD9
Fold Change in COVID v Flu	0.0641026	0.0524092	0.0456735
GO Term	Zinc homeostasis WP3529
Adjusted P-Value	2.32602e-05
P-Value	2.32602e-05
245th TOP pathway, peak marker TH	TH	DDC
Fold Change in COVID v Flu	-0.0950944	-0.0523843
GO Term	Dopamine metabolism WP2436	Nicotine Activity on Dopaminergic Neurons WP1602	Dopaminergic Neurogenesis WP2855	Biogenic Amine Synthesis WP550	Parkinsons Disease Pathway WP2371
Adjusted P-Value	2.54935e-05	2.81201e-05	3.15193e-05	4.17167e-05	0.000110317
P-Value	4.63519e-06	7.66913e-06	1.14616e-05	3.79243e-06	5.01443e-05
246th TOP pathway, peak marker NMNAT3	NMNAT3	NADSYN1
Fold Change in COVID v Flu	-0.0388658	-0.00563207
GO Term	Tryptophan catabolism leading to NAD+ production WP4210	NAD Biosynthesis II (from tryptophan) WP2485	NAD+ metabolism WP3644	NAD+ biosynthetic pathways WP3645
Adjusted P-Value	2.62942e-05	0.00574359	0.00765261	0.00778526
P-Value	6.57354e-06	0.00287179	0.00573946	0.00778526
247th TOP pathway, peak marker H6PD	H6PD	PGD	PGLS	IDNK
Fold Change in COVID v Flu	0.0666775	-0.0509841	-0.038144	0.0314021
GO Term	Pentose Phosphate Metabolism WP134	Classical pathway of steroidogenesis, including diseases WP4523	Metabolic reprogramming in colon cancer WP4290	NRF2 pathway WP2884	Nuclear Receptors Meta-Pathway WP2882
Adjusted P-Value	2.65288e-05	0.00922697	0.0417326	0.0820512	0.137864
P-Value	5.30576e-06	0.00369079	0.0250395	0.065641	0.137864
248th TOP pathway, peak marker SLC51A	SLC51A	ZDHHC19	ABCC3
Fold Change in COVID v Flu	-0.110876	0.0121253	0.089179
GO Term	Drug Induction of Bile Acid Pathway WP2289	Codeine and Morphine Metabolism WP1604	Photodynamic therapy-induced NFE2L2 (NRF2) survival signaling WP3612	Nuclear Receptors in Lipid Metabolism and Toxicity WP299	Fluoropyrimidine Activity WP1601
Adjusted P-Value	2.73055e-05	0.00923266	0.0135176	0.0147495	0.0152621
P-Value	3.03394e-06	0.0020517	0.00901173	0.00819417	0.0118705
249th TOP pathway, peak marker TAF8	TAF8	TAF1	TAF11	TAF7	TAF10	TBP	TAF2	TAF13	CUEDC2
Fold Change in COVID v Flu	-0.173005	-0.0476571	-0.0204369	-0.00344019	0.0128609	0.0290395	0.044785	0.107468	0.0123801
GO Term	Eukaryotic Transcription Initiation WP405	Prion disease pathway WP3995	Ovarian Infertility Genes WP34	MECP2 and Associated Rett Syndrome WP3584	Regulation of toll-like receptor signaling pathway WP1449
Adjusted P-Value	2.7348e-05	0.0540421	0.0559603	0.0653251	0.113556
P-Value	5.4696e-06	0.0324253	0.0223841	0.0522601	0.113556
250th TOP pathway, peak marker KDSR	KDSR	DEGS1	CERS5	RDH13
Fold Change in COVID v Flu	0.115603	-0.0931114	-0.0148136	0.0914043
GO Term	Sphingolipid pathway WP1422
Adjusted P-Value	2.73897e-05
P-Value	2.73897e-05
251th TOP pathway, peak marker UGCG	UGCG	CERS6	CERS2
Fold Change in COVID v Flu	-0.0809386	-0.0459528	0.0510225
GO Term	Sphingolipid pathway WP1422
Adjusted P-Value	2.73897e-05
P-Value	2.73897e-05
252th TOP pathway, peak marker B4GALT6	B4GALT6	GBA
Fold Change in COVID v Flu	0.136848	-0.10344
GO Term	Sphingolipid pathway WP1422
Adjusted P-Value	2.73897e-05
P-Value	2.73897e-05
253th TOP pathway, peak marker GRAP2	GRAP2	LCP2	TXK	ITK	UBASH3A
Fold Change in COVID v Flu	0.0934102	-0.0611008	0.00454603	0.0189705	0.0559747
GO Term	T-Cell antigen Receptor (TCR) pathway during Staphylococcus aureus infection WP3863	T-Cell antigen Receptor (TCR) Signaling Pathway WP69	T-Cell Receptor and Co-stimulatory Signaling WP2583	Chemokine signaling pathway WP3929	Focal Adhesion WP306
Adjusted P-Value	2.8547e-05	5.06292e-05	0.036651	0.131989	0.140567
P-Value	5.70939e-06	2.02517e-05	0.0219906	0.105591	0.140567
254th TOP pathway, peak marker TFB2M	TFB2M	POLRMT	TEFM
Fold Change in COVID v Flu	0.07983	0.0436159	0.015774
GO Term	Mitochondrial Gene Expression WP391	Energy Metabolism WP1541
Adjusted P-Value	2.88224e-05	0.0179827
P-Value	1.44112e-05	0.0179827
255th TOP pathway, peak marker CD209	CD209	BTN2A1	ICAM3	ICAM2
Fold Change in COVID v Flu	-0.401495	-0.154805	-0.0670385	0.0359216
GO Term	Ebola Virus Pathway on Host WP4217	Human Complement System WP2806
Adjusted P-Value	2.91599e-05	0.0412986
P-Value	1.45799e-05	0.0412986
256th TOP pathway, peak marker DICER1	DICER1	AGO4	AGO2	AGO1	STAU2	AGO3	TARBP2	PRKRA	TNRC6C	ZMAT4	TNRC6A	TCOF1
Fold Change in COVID v Flu	-0.132201	-0.121363	-0.0762674	-0.00155516	0.0220503	0.0517405	0.0700391	0.107312	-0.022952	-0.00495002	0.00767348	0.035769
GO Term	miRNA Biogenesis WP2338	exRNA mechanism of action and biogenesis WP2805	mRNA Processing WP411	Ebola Virus Pathway on Host WP4217	Endoderm Differentiation WP2853
Adjusted P-Value	3.15517e-05	6.31033e-05	0.12099	0.146599	0.187706
P-Value	1.26207e-05	1.26207e-05	0.12099	0.117279	0.112624
257th TOP pathway, peak marker TNNI2	TNNI2	TNNT3
Fold Change in COVID v Flu	-0.225138	0.0639655
GO Term	Striated Muscle Contraction Pathway WP383
Adjusted P-Value	3.18564e-05
P-Value	3.18564e-05
258th TOP pathway, peak marker IFNGR1	IFNGR1	IFNGR2
Fold Change in COVID v Flu	-0.220632	-0.0164756
GO Term	The human immune response to tuberculosis WP4197	Type II interferon signaling (IFNG) WP619	Selective expression of chemokine receptors during T-cell polarization WP4494
Adjusted P-Value	3.19828e-05	3.91884e-05	6.39656e-05
P-Value	2.13219e-05	3.91884e-05	2.13219e-05
259th TOP pathway, peak marker SF3A1	SF3A1	PPIL4	SF3A3	SFSWAP
Fold Change in COVID v Flu	-0.0958259	-0.018184	0.0461694	-0.017064
GO Term	mRNA Processing WP411	Exercise-induced Circadian Regulation WP410
Adjusted P-Value	3.22005e-05	0.0268551
P-Value	1.61002e-05	0.0268551
260th TOP pathway, peak marker FKBP1B	FKBP1B	RYR3	RYR2
Fold Change in COVID v Flu	-0.0302971	-0.0206337	-0.00542086
GO Term	Cell-type Dependent Selectivity of CCK2R Signaling WP3679	Myometrial Relaxation and Contraction Pathways WP289	Calcium Regulation in the Cardiac Cell WP536	MFAP5-mediated ovarian cancer cell motility and invasiveness WP3301	Alzheimers Disease WP2059
Adjusted P-Value	3.24463e-05	0.00145143	0.00176832	0.00789419	0.0356467
P-Value	4.63519e-06	0.000622042	0.000505235	0.00451096	0.0305543
261th TOP pathway, peak marker MGST1	MGST1	MGST2	MGST3
Fold Change in COVID v Flu	0.0968121	-0.0894849	0.0439808
GO Term	Metapathway biotransformation Phase I and II WP702	Nuclear Receptors Meta-Pathway WP2882	NRF2 pathway WP2884	Aryl Hydrocarbon Receptor Pathway WP2873	Oxidative Stress WP408
Adjusted P-Value	3.25977e-05	0.000277157	0.00244392	0.0189713	0.0199098
P-Value	6.51955e-06	0.000110863	0.00146635	0.0189713	0.0159278
262th TOP pathway, peak marker SLC2A5	SLC2A5	SLC5A1	MFSD4B	SLC2A11	MFSD14A
Fold Change in COVID v Flu	0.329401	-0.240927	0.0497299	0.120872	-0.0136691
GO Term	NRF2 pathway WP2884	Nuclear Receptors Meta-Pathway WP2882	Glycolysis and Gluconeogenesis WP534
Adjusted P-Value	3.26965e-05	0.000166294	0.0226153
P-Value	1.08988e-05	0.000110863	0.0226153
263th TOP pathway, peak marker CLSPN	CLSPN	RPA2	RPA3	RPA4	RFWD3
Fold Change in COVID v Flu	0.214614	0.00096689	0.0619177	-0.0179729	0.0407609
GO Term	DNA Replication WP466	DNA IR-damage and cellular response via ATR WP4016	G1 to S cell cycle control WP45	Retinoblastoma Gene in Cancer WP2446	miRNA Regulation of DNA Damage Response WP1530
Adjusted P-Value	3.28176e-05	0.000124945	0.0031095	0.0045662	0.0688627
P-Value	5.4696e-06	4.16483e-05	0.00155475	0.00304413	0.0688627
264th TOP pathway, peak marker KIFAP3	KIFAP3	KIF12	KIF17	KIF3C	KIF9	KIF3B	KIF1C	KIF3A
Fold Change in COVID v Flu	0.146424	-0.0959494	-0.0597393	-0.0370054	0.0514848	0.0754657	0.0870744	0.120067
GO Term	Genes related to primary cilium development (based on CRISPR) WP4536	Endochondral Ossification WP474	Hedgehog Signaling Pathway WP4249	Insulin Signaling WP481
Adjusted P-Value	3.35789e-05	0.0398347	0.0464434	0.0884102
P-Value	8.39473e-06	0.029876	0.0232217	0.0884102
265th TOP pathway, peak marker IL10	IL10	IL10RA	CD276
Fold Change in COVID v Flu	-0.215045	-0.110166	0.00166567
GO Term	IL-10 Anti-inflammatory Signaling Pathway WP4495	Cytokines and Inflammatory Response WP530	PI3K/AKT/mTOR - VitD3 Signalling WP4141	miRNAs involvement in the immune response in sepsis WP4329	Allograft Rejection WP2328
Adjusted P-Value	3.41318e-05	0.0239852	0.0245825	0.0312976	0.0325185
P-Value	3.79243e-06	0.00533004	0.00819417	0.01391	0.0252922
266th TOP pathway, peak marker GABRB3	GABRB3	GABRG3
Fold Change in COVID v Flu	-0.0889565	-0.0714501
GO Term	GABA receptor Signaling WP4159	Prader-Willi and Angelman Syndrome WP3998	Brain-Derived Neurotrophic Factor (BDNF) signaling pathway WP2380
Adjusted P-Value	3.43847e-05	9.36729e-05	0.0546564
P-Value	1.14616e-05	6.24486e-05	0.0546564
267th TOP pathway, peak marker C1S	C1S	C1R
Fold Change in COVID v Flu	0.0708464	-0.0143874
GO Term	Complement Activation WP545	Oxidative Damage WP3941	Complement and Coagulation Cascades WP558	Human Complement System WP2806
Adjusted P-Value	3.5396e-05	8.76472e-05	0.000131471	0.000191981
P-Value	8.84899e-06	6.57354e-05	6.57354e-05	0.000191981
268th TOP pathway, peak marker NELFCD	NELFCD	NELFA
Fold Change in COVID v Flu	0.0687246	0.0347401
GO Term	Initiation of transcription and translation elongation at the HIV-1 LTR WP3414
Adjusted P-Value	3.66601e-05
P-Value	3.66601e-05
269th TOP pathway, peak marker NELFB	NELFB	NELFE
Fold Change in COVID v Flu	0.0322912	-0.00045186
GO Term	Initiation of transcription and translation elongation at the HIV-1 LTR WP3414
Adjusted P-Value	3.66601e-05
P-Value	3.66601e-05
270th TOP pathway, peak marker VWF	VWF	ADAMTS13	F8	ATAT1
Fold Change in COVID v Flu	0.183422	-0.00362842	0.016591	0.0443016
GO Term	Blood Clotting Cascade WP272	Complement and Coagulation Cascades WP558	PI3K-Akt Signaling Pathway WP4172	Focal Adhesion WP306	Focal Adhesion-PI3K-Akt-mTOR-signaling pathway WP3932
Adjusted P-Value	3.83456e-05	0.000164338	0.102728	0.121549	0.121595
P-Value	7.66913e-06	6.57354e-05	0.102728	0.0729293	0.0972757
271th TOP pathway, peak marker SMC1B	SMC1B	RAD21	STAG1
Fold Change in COVID v Flu	-0.0693252	-0.0102878	0.0322928
GO Term	Regulation of sister chromatid separation at the metaphase-anaphase transition WP4240	Cell Cycle WP179	Prion disease pathway WP3995
Adjusted P-Value	3.97496e-05	4.15712e-05	0.0195793
P-Value	2.64997e-05	1.38571e-05	0.0195793
272th TOP pathway, peak marker GABPB1	GABPB1	STMN3	GABPA	GABPB2
Fold Change in COVID v Flu	0.072765	0.047295	0.0688876	0.0327926
GO Term	Hematopoietic Stem Cell Gene Regulation by GABP alpha/beta Complex WP3657	Mitochondrial Gene Expression WP391	Myometrial Relaxation and Contraction Pathways WP289	Energy Metabolism WP1541	Allograft Rejection WP2328
Adjusted P-Value	4.00312e-05	7.20561e-05	0.00103674	0.0224783	0.0252922
P-Value	1.60125e-05	1.44112e-05	0.000622042	0.0179827	0.0252922
273th TOP pathway, peak marker RIMS1	RIMS1	FAT2	RAB3A	TSPOAP1	UNC13B	CADPS	RAB34	DMAC2	RASL10B
Fold Change in COVID v Flu	-0.152744	-0.126207	0.00361075	0.0773244	0.106532	-0.102363	-0.0641923	0.0435753	-0.0167389
GO Term	Synaptic Vesicle Pathway WP2267	Vitamin A and Carotenoid Metabolism WP716	Monoamine Transport WP727	Mitochondrial complex I assembly model OXPHOS system WP4324	Retinoblastoma Gene in Cancer WP2446
Adjusted P-Value	4.07348e-05	0.0508104	0.0762155	0.0842816	0.103425
P-Value	6.78913e-06	0.0254052	0.0254052	0.0561877	0.0861875
274th TOP pathway, peak marker ITGA2B	ITGA2B	ITGB3	ITGAV	FERMT3
Fold Change in COVID v Flu	0.279566	0.195434	0.00816131	0.0236661
GO Term	Arrhythmogenic Right Ventricular Cardiomyopathy WP2118	Osteoblast Signaling WP322	Hippo-Merlin Signaling Dysregulation WP4541	MFAP5-mediated ovarian cancer cell motility and invasiveness WP3301	Integrin-mediated Cell Adhesion WP185
Adjusted P-Value	4.10971e-05	4.47981e-05	4.89461e-05	5.2776e-05	5.9916e-05
P-Value	2.16301e-06	7.07338e-06	1.03044e-05	1.38884e-05	6.30695e-06
275th TOP pathway, peak marker HCN4	HCN4	IRX4	HCN2
Fold Change in COVID v Flu	-0.0696077	-0.0457196	0.00316299
GO Term	Genes targeted by miRNAs in adipocytes WP1992	Heart Development WP1591	Cardiac Progenitor Differentiation WP2406
Adjusted P-Value	4.16653e-05	0.0183631	0.025719
P-Value	1.38884e-05	0.0183631	0.017146
276th TOP pathway, peak marker SCLT1	SCLT1	FBF1	CEP89	CEP83
Fold Change in COVID v Flu	-0.230922	0.0421045	0.0651552	0.100838
GO Term	Genes related to primary cilium development (based on CRISPR) WP4536	Human Complement System WP2806	Selenium Micronutrient Network WP15	Folate Metabolism WP176	Vitamin B12 Metabolism WP1533
Adjusted P-Value	4.19737e-05	0.0412986	0.0486267	0.0487873	0.0535041
P-Value	8.39473e-06	0.0412986	0.0389013	0.0292724	0.0214016
277th TOP pathway, peak marker C1GALT1	C1GALT1	GALNT6	GALNT3	GALNT16	ST6GALNAC1	GALNT1	GALNT11	GCNT4	GALNT7	GALNT18	FAM81A
Fold Change in COVID v Flu	-0.147585	-0.100443	-0.0858454	-0.0355738	-0.0321335	-0.0276178	-0.00135113	0.0165022	0.0185094	0.0676567	0.00101912
GO Term	Metabolism of Spingolipids in ER and Golgi apparatus WP4142	Globo Sphingolipid Metabolism WP1424	Ectoderm Differentiation WP2858
Adjusted P-Value	4.24054e-05	0.0232696	0.0919177
P-Value	1.41351e-05	0.0155131	0.0919177
278th TOP pathway, peak marker PXN	PXN	NEDD9	PTK2B	BCAR1	PARVA	VCL	NUDCD2	PTK2	PITPNM1	LPXN
Fold Change in COVID v Flu	-0.186408	-0.185103	-0.139893	-0.0316278	-0.0282062	0.0215501	0.0805921	0.135747	-0.019163	0.0275619
GO Term	Integrin-mediated Cell Adhesion WP185	Focal Adhesion WP306	VEGFA-VEGFR2 Signaling Pathway WP3888	Signaling of Hepatocyte Growth Factor Receptor WP313	Regulation of Actin Cytoskeleton WP51
Adjusted P-Value	4.33046e-05	4.50488e-05	5.43374e-05	7.25358e-05	8.30081e-05
P-Value	3.82099e-06	1.32496e-06	3.19632e-06	1.0667e-05	9.76566e-06
279th TOP pathway, peak marker OGDH	OGDH	SLC25A11	DLST
Fold Change in COVID v Flu	-0.0607743	0.0105288	0.0179598
GO Term	TCA Cycle (aka Krebs or citric acid cycle) WP78	TCA Cycle and Deficiency of Pyruvate Dehydrogenase complex (PDHc) WP2453	Amino Acid metabolism WP3925	Thiamine metabolic pathways WP4297	Disorders of the Krebs cycle WP4236
Adjusted P-Value	4.51299e-05	6.1943e-05	0.000516781	0.0045944	0.00502564
P-Value	1.28942e-05	8.84899e-06	0.000221478	0.00328171	0.00287179
280th TOP pathway, peak marker NFE2	NFE2	MAFK	MAFG	NFE2L3
Fold Change in COVID v Flu	-0.112665	0.0325675	0.104123	0.0252775
GO Term	Ethanol metabolism resulting in production of ROS by CYP2E1 WP4269	Hematopoietic Stem Cell Differentiation WP2849	NRF2 pathway WP2884	Nuclear Receptors Meta-Pathway WP2882
Adjusted P-Value	4.54593e-05	0.0585447	0.0875213	0.137864
P-Value	1.13648e-05	0.0292724	0.065641	0.137864
281th TOP pathway, peak marker ITGB7	ITGB7	ITGA4	ITGAE	ADAM28
Fold Change in COVID v Flu	0.10684	-0.0585953	0.0258812	0.0487973
GO Term	Hippo-Merlin Signaling Dysregulation WP4541	Integrin-mediated Cell Adhesion WP185	Focal Adhesion-PI3K-Akt-mTOR-signaling pathway WP3932	Arrhythmogenic Right Ventricular Cardiomyopathy WP2118	Focal Adhesion WP306
Adjusted P-Value	4.637e-05	5.67626e-05	0.000367879	0.0011371	0.00723178
P-Value	1.03044e-05	6.30695e-06	0.000122626	0.000505376	0.00401765
282th TOP pathway, peak marker DAGLA	DAGLA	DAGLB
Fold Change in COVID v Flu	-0.215596	-0.0637849
GO Term	Cannabinoid receptor signaling WP3869	Cell-type Dependent Selectivity of CCK2R Signaling WP3679
Adjusted P-Value	4.65204e-05	0.00451096
P-Value	2.32602e-05	0.00451096
283th TOP pathway, peak marker ERBB3	ERBB3	NRG2	NRG1
Fold Change in COVID v Flu	-0.11281	-0.011302	0.107454
GO Term	ErbB Signaling Pathway WP673	Apoptosis-related network due to altered Notch3 in ovarian cancer WP2864	Heart Development WP1591	Cardiac Progenitor Differentiation WP2406	Cardiac Hypertrophic Response WP2795
Adjusted P-Value	4.77005e-05	0.00166478	0.0367263	0.042865	0.0507991
P-Value	4.77005e-06	0.000332956	0.0183631	0.017146	0.0304795
284th TOP pathway, peak marker RUNX1	RUNX1	CBFB	RUNX3
Fold Change in COVID v Flu	-0.0569293	0.0538208	0.0232223
GO Term	Dual hijack model of Vif in HIV infection WP3300	TYROBP Causal Network WP3945	Hair Follicle Development: Cytodifferentiation (Part 3 of 3) WP2840	Endochondral Ossification WP474	Hematopoietic Stem Cell Differentiation WP2849
Adjusted P-Value	4.95137e-05	0.0425834	0.0443598	0.0522831	0.0683022
P-Value	7.07338e-06	0.0365001	0.0316856	0.029876	0.0292724
285th TOP pathway, peak marker DYNC2LI1	DYNC2LI1	DYNC2H1
Fold Change in COVID v Flu	0.0222282	0.0212786
GO Term	Intraflagellar transport proteins binding to dynein WP4532	Genes related to primary cilium development (based on CRISPR) WP4536
Adjusted P-Value	5.05657e-05	0.000417167
P-Value	2.52828e-05	0.000417167
286th TOP pathway, peak marker C4A	C4A	C4B	CR1L
Fold Change in COVID v Flu	-0.079031	-0.0726346	-0.0630481
GO Term	Complement Activation WP545	Allograft Rejection WP2328	Sudden Infant Death Syndrome (SIDS) Susceptibility Pathways WP706	Oxidative Damage WP3941	Complement and Coagulation Cascades WP558
Adjusted P-Value	5.3094e-05	0.000478098	0.00112424	0.0196256	0.0245319
P-Value	8.84899e-06	0.000159366	0.000562122	0.0163546	0.0163546
287th TOP pathway, peak marker OLIG2	OLIG2	SOX8
Fold Change in COVID v Flu	0.22301	-0.00154751
GO Term	Oligodendrocyte Specification and differentiation(including remyelination), leading to Myelin Components for CNS WP4304	Preimplantation Embryo WP3527	Neural Crest Differentiation WP2064
Adjusted P-Value	5.3094e-05	0.0220878	0.0273178
P-Value	1.7698e-05	0.0147252	0.0273178
288th TOP pathway, peak marker MPC1	MPC1	MPC2
Fold Change in COVID v Flu	0.0590299	-0.0305591
GO Term	Glycolysis and Gluconeogenesis WP534
Adjusted P-Value	5.61279e-05
P-Value	5.61279e-05
289th TOP pathway, peak marker TFAM	TFAM	NRF1
Fold Change in COVID v Flu	0.0785526	-0.0139961
GO Term	Mitochondrial Gene Expression WP391	Energy Metabolism WP1541	NAD metabolism, sirtuins and aging WP3630	Simplified Interaction Map Between LOXL4 and Oxidative Stress Pathway WP3670
Adjusted P-Value	5.76449e-05	0.00015945	0.0054684	0.00696719
P-Value	1.44112e-05	7.97252e-05	0.0041013	0.00696719
290th TOP pathway, peak marker COL6A1	COL6A1	COL6A2
Fold Change in COVID v Flu	0.0257879	-0.0092848
GO Term	miRNA targets in ECM and membrane receptors WP2911	PI3K-Akt Signaling Pathway WP4172	Focal Adhesion WP306	Focal Adhesion-PI3K-Akt-mTOR-signaling pathway WP3932
Adjusted P-Value	5.76449e-05	0.0055447	0.097239	0.0972757
P-Value	1.44112e-05	0.00277235	0.0729293	0.0972757
291th TOP pathway, peak marker CLTC	CLTC	CLTB	CLTA
Fold Change in COVID v Flu	-0.040556	-0.00224813	0.00283628
GO Term	Ebola Virus Pathway on Host WP4217	Synaptic Vesicle Pathway WP2267	Complement and Coagulation Cascades WP558	VEGFA-VEGFR2 Signaling Pathway WP3888
Adjusted P-Value	5.83198e-05	0.000475601	0.0325785	0.12722
P-Value	1.45799e-05	0.000237801	0.0244338	0.12722
292th TOP pathway, peak marker RUVBL1	RUVBL1	INO80D	RPAP3	DPCD	TFPT	ACTR5	C12orf45	RUVBL2	ZNHIT1	INO80	INO80B	INO80C	ACTR8
Fold Change in COVID v Flu	0.122132	-0.0447183	-0.034522	-0.0265139	0.0393323	0.042408	0.0791595	0.101644	-0.0328238	-0.0022427	-0.000440933	0.0287075	0.0389468
GO Term	Gastric Cancer Network 1 WP2361	LncRNA involvement in canonical Wnt signaling and colorectal cancer WP4258
Adjusted P-Value	5.91618e-05	0.0309585
P-Value	2.95809e-05	0.0309585
293th TOP pathway, peak marker CNGB1	CNGB1	NRM	CNGA4
Fold Change in COVID v Flu	-0.159237	-0.0324571	-0.0142483
GO Term	NO/cGMP/PKG mediated Neuroprotection WP4008
Adjusted P-Value	5.92461e-05
P-Value	5.92461e-05
294th TOP pathway, peak marker SECISBP2	SECISBP2	EEFSEC	SECISBP2L
Fold Change in COVID v Flu	-0.0512532	0.0318177	-0.0231998
GO Term	Selenium Metabolism and Selenoproteins WP28
Adjusted P-Value	5.92461e-05
P-Value	5.92461e-05
295th TOP pathway, peak marker IFIT1	IFIT1	IFI44L	IFI44	IFIT2	IFIT3	OAS2	DDX60	IRF6	IFI35	SAMD9L	EPSTI1	PHACTR4	RIPK4	NMI	KDF1
Fold Change in COVID v Flu	-0.639184	-0.540428	-0.532495	-0.511746	-0.492662	-0.474131	-0.368759	-0.0608447	-0.363668	-0.290569	-0.223077	-0.0863833	0.0445717	-0.177821	0.0356813
GO Term	The human immune response to tuberculosis WP4197	Non-genomic actions of 1,25 dihydroxyvitamin D3 WP4341	Hypothetical Craniofacial Development Pathway WP3655	Type II interferon signaling (IFNG) WP619	IL-2 Signaling Pathway WP49
Adjusted P-Value	6.06521e-05	0.0237615	0.0343133	0.111749	0.117275
P-Value	7.58151e-06	0.00594036	0.0128675	0.0558747	0.073297
296th TOP pathway, peak marker CCR10	CCR10	CCL28	CCR9
Fold Change in COVID v Flu	0.226903	0.055853	-0.0318345
GO Term	Chemokine signaling pathway WP3929	Peptide GPCRs WP24	GPCRs, Class A Rhodopsin-like WP455
Adjusted P-Value	6.10657e-05	0.00022463	0.00138696
P-Value	2.03552e-05	0.000149753	0.00138696
297th TOP pathway, peak marker DNMT3B	DNMT3B	DNMT1
Fold Change in COVID v Flu	0.155623	0.00568565
GO Term	Trans-sulfuration and one carbon metabolism WP2525	One Carbon Metabolism WP241	MTHFR deficiency WP4288	Hematopoietic Stem Cell Gene Regulation by GABP alpha/beta Complex WP3657	Trans-sulfuration pathway WP2333
Adjusted P-Value	6.16269e-05	7.58485e-05	8.7605e-05	0.000144112	0.00553732
P-Value	2.73897e-05	2.52828e-05	1.94678e-05	1.60125e-05	0.00369155
298th TOP pathway, peak marker OCA2	OCA2	SLC45A2
Fold Change in COVID v Flu	-0.084225	0.0249952
GO Term	Prader-Willi and Angelman Syndrome WP3998
Adjusted P-Value	6.24486e-05
P-Value	6.24486e-05
299th TOP pathway, peak marker ENDOG	ENDOG	AIFM1
Fold Change in COVID v Flu	0.064788	0.0408911
GO Term	Nanomaterial induced apoptosis WP2507	Apoptosis Modulation and Signaling WP1772	Apoptosis Modulation by HSP70 WP384	Viral Acute Myocarditis WP4298
Adjusted P-Value	6.40499e-05	0.000630554	0.0103803	0.0317666
P-Value	1.60125e-05	0.000315277	0.00778526	0.0317666
300th TOP pathway, peak marker AGPS	AGPS	GNPAT	GPD1L
Fold Change in COVID v Flu	0.0526974	0.0217246	-0.00109683
GO Term	Triacylglyceride Synthesis WP325	Glycerophospholipid Biosynthetic Pathway WP2533	Sudden Infant Death Syndrome (SIDS) Susceptibility Pathways WP706
Adjusted P-Value	6.46996e-05	0.000129399	0.0697554
P-Value	4.3133e-05	4.3133e-05	0.0697554
301th TOP pathway, peak marker PRDX6	PRDX6	PTGR1	GSTP1
Fold Change in COVID v Flu	-0.198971	0.0448945	0.0460375
GO Term	NRF2 pathway WP2884	Nuclear Receptors Meta-Pathway WP2882	Arachidonate Epoxygenase / Epoxide Hydrolase WP678	Photodynamic therapy-induced NFE2L2 (NRF2) survival signaling WP3612	Exercise-induced Circadian Regulation WP410
Adjusted P-Value	6.53929e-05	0.000332588	0.00615258	0.0202327	0.0322261
P-Value	1.08988e-05	0.000110863	0.00307629	0.0134885	0.0268551
302th TOP pathway, peak marker TNFSF12	TNFSF12	TNFRSF12A	AGGF1
Fold Change in COVID v Flu	-0.0415794	-0.0376097	0.0276987
GO Term	TNF related weak inducer of apoptosis (TWEAK) Signaling Pathway WP2036
Adjusted P-Value	6.57354e-05
P-Value	6.57354e-05
303th TOP pathway, peak marker GOT1	GOT1	GPT	GPT2
Fold Change in COVID v Flu	0.128752	0.101556	0.103768
GO Term	Alanine and aspartate metabolism WP106	Amino Acid metabolism WP3925	Cori Cycle WP1946	Cysteine and methionine catabolism WP4504	Trans-sulfuration pathway WP2333
Adjusted P-Value	6.81889e-05	0.00197393	0.00958226	0.0101393	0.0110655
P-Value	1.13648e-05	0.000657975	0.00798522	0.0067595	0.00553277
304th TOP pathway, peak marker SMYD5	SMYD5	SMYD4
Fold Change in COVID v Flu	0.124468	0.026386
GO Term	Histone Modifications WP2369
Adjusted P-Value	6.91064e-05
P-Value	6.91064e-05
305th TOP pathway, peak marker ASH2L	ASH2L	RBBP5	SETD1A	WDR5B	DPY30	WDR5	KMT2B
Fold Change in COVID v Flu	-0.0887015	-0.0302323	0.0226869	0.0227197	0.0335741	0.0519682	-0.0176401
GO Term	Histone Modifications WP2369
Adjusted P-Value	6.91064e-05
P-Value	6.91064e-05
306th TOP pathway, peak marker SETD6	SETD6	SETD4
Fold Change in COVID v Flu	0.0453134	0.0129036
GO Term	Histone Modifications WP2369
Adjusted P-Value	6.91064e-05
P-Value	6.91064e-05
307th TOP pathway, peak marker CALCRL	CALCRL	RAMP1
Fold Change in COVID v Flu	-0.073388	0.00795083
GO Term	Endothelin Pathways WP2197	GPCRs, Class B Secretin-like WP334	Myometrial Relaxation and Contraction Pathways WP289
Adjusted P-Value	6.97806e-05	0.0104508	0.0494601
P-Value	2.32602e-05	0.00696719	0.0494601
308th TOP pathway, peak marker SLC39A9	SLC39A9	SLC39A13
Fold Change in COVID v Flu	0.0356779	0.0197467
GO Term	Zinc homeostasis WP3529	NRF2 pathway WP2884	Nuclear Receptors Meta-Pathway WP2882
Adjusted P-Value	6.97806e-05	0.000744074	0.00231717
P-Value	2.32602e-05	0.000496049	0.00231717
309th TOP pathway, peak marker SLC39A7	SLC39A7	SLC30A7
Fold Change in COVID v Flu	-0.0284812	0.0269787
GO Term	Zinc homeostasis WP3529	NRF2 pathway WP2884	Nuclear Receptors Meta-Pathway WP2882
Adjusted P-Value	6.97806e-05	0.0663742	0.0941525
P-Value	2.32602e-05	0.0442494	0.0941525
310th TOP pathway, peak marker IGF1	IGF1	IGF1R	IGFBP5	IGFBP3	IGFBP2	CILP	IGFBP4	PAPPA	PTPN1	TMEM219	IGFBP7	IGF2	KLK1	PLAC8	MBP	ANP32E
Fold Change in COVID v Flu	0.301307	-0.105159	-0.0190525	0.0439626	0.0777141	0.11001	0.205916	-0.174738	-0.0668335	-0.0329922	-0.0213216	-0.0165583	0.014299	-0.0880665	-0.0775935	0.146
GO Term	Senescence and Autophagy in Cancer WP615	Factors and pathways affecting insulin-like growth factor (IGF1)-Akt signaling WP3850	Endochondral Ossification WP474	Myometrial Relaxation and Contraction Pathways WP289	Oligodendrocyte Specification and differentiation(including remyelination), leading to Myelin Components for CNS WP4304
Adjusted P-Value	7.0663e-05	0.000925843	0.00227009	0.00243189	0.00872515
P-Value	1.53615e-06	4.0254e-05	0.000197399	0.000158601	0.00113806
311th TOP pathway, peak marker PDE6B	PDE6B	PDE6G
Fold Change in COVID v Flu	0.0313117	-0.00188398
GO Term	Phosphodiesterases in neuronal function WP4222
Adjusted P-Value	7.25617e-05
P-Value	7.25617e-05
312th TOP pathway, peak marker EXO1	EXO1	DNA2	MSH2	PMS2	MSH3	MUTYH	PMS1	SNX8
Fold Change in COVID v Flu	0.325371	0.11882	0.122734	0.0166266	0.0580042	0.0758137	0.108694	0.000494129
GO Term	DNA Mismatch Repair WP531	DNA IR-damage and cellular response via ATR WP4016	Chromosomal and microsatellite instability in colorectal cancer WP4216	RAC1/PAK1/p38/MMP2 Pathway WP3303	Integrated Cancer Pathway WP1971
Adjusted P-Value	7.27448e-05	0.00210775	0.00248938	0.0502683	0.0525003
P-Value	9.0931e-06	0.000790407	0.000622344	0.0377012	0.0262502
313th TOP pathway, peak marker KPNB1	KPNB1	KPNA6	SNUPN	KPNA1	MROH8	KPNA5	RAN	KPNA2	TNPO3	XPO1	RANGAP1	RANBP2	IPO13	RANBP6	XPO5	RCC1L	RANGRF	RANBP1	XPOT	NUTF2	RCC1	NEK3	TRMT2A	NTMT1	XPO4	KLHL31
Fold Change in COVID v Flu	-0.251105	-0.0226691	0.0110693	0.0262867	0.112863	0.121472	0.132928	0.192675	-0.117537	-0.0666672	-0.0393248	0.0225857	0.0368297	0.042006	0.0432554	0.0437383	0.0514416	0.10839	0.114584	0.120641	0.132117	0.00601155	0.0130371	0.0321732	0.0591524	-0.0208808
GO Term	miRNA Biogenesis WP2338	exRNA mechanism of action and biogenesis WP2805	Androgen receptor signaling pathway WP138	Prolactin Signaling Pathway WP2037	Ebola Virus Pathway on Host WP4217
Adjusted P-Value	7.5724e-05	0.018435	0.103425	0.110552	0.117279
P-Value	1.26207e-05	0.006145	0.0861875	0.0737013	0.117279
314th TOP pathway, peak marker IFT27	IFT27	HSPB11
Fold Change in COVID v Flu	0.0612299	0.0208309
GO Term	Intraflagellar transport proteins binding to dynein WP4532	Genes related to primary cilium development (based on CRISPR) WP4536	Ciliary landscape WP4352
Adjusted P-Value	7.58485e-05	0.00062575	0.00176221
P-Value	2.52828e-05	0.000417167	0.00176221
315th TOP pathway, peak marker TCTEX1D2	TCTEX1D2	WDR60
Fold Change in COVID v Flu	0.159295	0.0599151
GO Term	Intraflagellar transport proteins binding to dynein WP4532	Genes related to primary cilium development (based on CRISPR) WP4536	Ciliary landscape WP4352
Adjusted P-Value	7.58485e-05	0.00062575	0.00176221
P-Value	2.52828e-05	0.000417167	0.00176221
316th TOP pathway, peak marker DYNLL1	DYNLL1	DYNLL2	DNHD1
Fold Change in COVID v Flu	0.107248	0.0230883	0.00985995
GO Term	Intraflagellar transport proteins binding to dynein WP4532	Ciliary landscape WP4352	Genes related to primary cilium development (based on CRISPR) WP4536
Adjusted P-Value	7.58485e-05	0.00264332	0.0406337
P-Value	2.52828e-05	0.00176221	0.0406337
317th TOP pathway, peak marker ATP7A	ATP7A	PDZD11	ATOX1
Fold Change in COVID v Flu	-0.10193	-0.0109931	0.0372883
GO Term	Copper homeostasis WP3286
Adjusted P-Value	7.61013e-05
P-Value	7.61013e-05
318th TOP pathway, peak marker TLR2	TLR2	TLR1	CD14
Fold Change in COVID v Flu	-0.332467	-0.126584	0.0265642
GO Term	Toll-like Receptor Signaling Pathway WP75	Regulation of toll-like receptor signaling pathway WP1449	Simplified Depiction of MYD88 Distinct Input-Output Pathway WP3877	IL1 and megakaryocytes in obesity WP2865	Toll-like Receptor Signaling WP3858
Adjusted P-Value	7.63207e-05	0.000105268	0.000183008	0.000255127	0.000374715
P-Value	4.77005e-06	1.31585e-05	3.43141e-05	6.37817e-05	0.000117098
319th TOP pathway, peak marker KEAP1	KEAP1	NFE2L2	NFE2L1	DPP3
Fold Change in COVID v Flu	0.0660859	-0.0427572	-0.0399934	0.0479464
GO Term	Photodynamic therapy-induced NFE2L2 (NRF2) survival signaling WP3612	NRF2-ARE regulation WP4357	Hereditary leiomyomatosis and renal cell carcinoma pathway WP4206	Phytochemical activity on NRF2 transcriptional activation WP3	NRF2 pathway WP2884
Adjusted P-Value	7.78711e-05	0.000103828	0.00011529	0.000122706	0.00158736
P-Value	1.94678e-05	1.94678e-05	1.44112e-05	7.66913e-06	0.000496049
320th TOP pathway, peak marker UNC13A	UNC13A	BSN	UNC13C	TPRG1L	ARMCX2
Fold Change in COVID v Flu	-0.167825	-0.0862767	-0.045451	-0.0427065	0.0835899
GO Term	Synaptic Vesicle Pathway WP2267
Adjusted P-Value	7.97252e-05
P-Value	7.97252e-05
321th TOP pathway, peak marker PTGS1	PTGS1	ALOX12
Fold Change in COVID v Flu	0.157399	0.151558
GO Term	Eicosanoid Synthesis WP167	Effects of Nitric Oxide WP1995	Overview of nanoparticle effects WP3287	Prostaglandin Synthesis and Regulation WP98	Selenium Micronutrient Network WP15
Adjusted P-Value	8.02309e-05	0.0100513	0.0162568	0.0243425	0.0365437
P-Value	1.14616e-05	0.00287179	0.00696719	0.01391	0.0261027
322th TOP pathway, peak marker TOB1	TOB1	CPEB3	CNOT7	CPEB2	CNOT1	CNOT6L	CNOT3	TOB2	CNOT2	TNKS1BP1	BTG2	CNOT6	CNOT9	ZNF335	LRRC27	CNOT11	PDE12	CNOT10
Fold Change in COVID v Flu	-0.231194	-0.221427	0.100233	-0.165694	-0.0684484	-0.0294916	-0.0281667	0.00268979	0.0095893	0.0305944	0.0357935	0.0634404	0.0800487	0.0262717	0.0305494	0.0426746	0.0658809	-0.0289399
GO Term	Ciliary landscape WP4352	Bone Morphogenic Protein (BMP) Signalling and Regulation WP1425	Exercise-induced Circadian Regulation WP410	Genotoxicity pathway WP4286	Phosphodiesterases in neuronal function WP4222
Adjusted P-Value	8.2766e-05	0.000496299	0.117702	0.120695	0.150047
P-Value	1.37943e-05	0.000165433	0.0784677	0.100579	0.0750235
323th TOP pathway, peak marker APP	APP	BACE1	LRP1B	MXRA8	APBB1	APLP2	APLP1
Fold Change in COVID v Flu	0.0620669	-0.0610281	-0.0467383	0.00382274	0.0521924	-0.0468933	-0.0012851
GO Term	Alzheimers Disease WP2059	Copper homeostasis WP3286	Apoptosis-related network due to altered Notch3 in ovarian cancer WP2864	Splicing factor NOVA regulated synaptic proteins WP4148	TGF-beta Signaling Pathway WP366
Adjusted P-Value	8.32011e-05	0.0013545	0.0630405	0.0648967	0.0995334
P-Value	1.38669e-05	0.000451498	0.042027	0.0324484	0.0995334
324th TOP pathway, peak marker ICAM1	ICAM1	ITGAL
Fold Change in COVID v Flu	0.0946849	-0.0639652
GO Term	Cells and Molecules involved in local acute inflammatory response WP4493	RANKL/RANK (Receptor activator of NFKB (ligand)) Signaling Pathway WP2018	Vitamin B12 Metabolism WP1533	Interleukin-11 Signaling Pathway WP2332	Folate Metabolism WP176
Adjusted P-Value	8.34334e-05	0.03676	0.0368169	0.037714	0.0392187
P-Value	4.63519e-06	0.0204222	0.0143177	0.0167618	0.0196094
325th TOP pathway, peak marker CD86	CD86	CTLA4	CD83	FOXP3
Fold Change in COVID v Flu	-0.163405	0.0656884	0.137612	0.00684315
GO Term	Macrophage markers WP4146	Allograft Rejection WP2328	T-Cell Receptor and Co-stimulatory Signaling WP2583	Inflammatory Response Pathway WP453	PI3K/AKT/mTOR - VitD3 Signalling WP4141
Adjusted P-Value	8.48108e-05	9.33888e-05	0.0527775	0.0562676	0.0652981
P-Value	1.41351e-05	7.7824e-06	0.0219906	0.0187559	0.0163245
326th TOP pathway, peak marker GPAM	GPAM	AGPAT2	GPAT2
Fold Change in COVID v Flu	0.0602015	-0.0415617	0.0149504
GO Term	Triacylglyceride Synthesis WP325	Estrogen Receptor Pathway WP2881	Sterol Regulatory Element-Binding Proteins (SREBP) signalling WP1982	Adipogenesis WP236	Nuclear Receptors Meta-Pathway WP2882
Adjusted P-Value	8.64673e-05	0.0110746	0.051395	0.063965	0.0941525
P-Value	1.44112e-05	0.00369155	0.0256975	0.0426433	0.0941525
327th TOP pathway, peak marker MITF	MITF	PAX3	DCT	TFE3
Fold Change in COVID v Flu	0.120765	-0.0509232	-0.048736	-0.0441038
GO Term	Neural Crest Differentiation WP2064	Kit receptor signaling pathway WP304	MET in type 1 papillary renal cell carcinoma WP4205	RANKL/RANK (Receptor activator of NFKB (ligand)) Signaling Pathway WP2018	Prostaglandin Synthesis and Regulation WP98
Adjusted P-Value	8.86498e-05	0.0581195	0.0666158	0.072784	0.0828965
P-Value	9.84997e-06	0.045204	0.0444105	0.0404355	0.0276322
328th TOP pathway, peak marker CD8A	CD8A	CD8B
Fold Change in COVID v Flu	0.0891497	0.0538481
GO Term	T-Cell Receptor and Co-stimulatory Signaling WP2583	T-Cell antigen Receptor (TCR) pathway during Staphylococcus aureus infection WP3863	T-Cell antigen Receptor (TCR) Signaling Pathway WP69
Adjusted P-Value	8.87428e-05	0.0342881	0.0345924
P-Value	2.95809e-05	0.0228587	0.0345924
329th TOP pathway, peak marker G6PD	G6PD	HK1
Fold Change in COVID v Flu	-0.0891993	-0.0546594
GO Term	Cori Cycle WP1946	Sulfation Biotransformation Reaction WP692	Pentose Phosphate Metabolism WP134	Glutathione metabolism WP100	Glucuronidation WP698
Adjusted P-Value	9.20295e-05	0.011486	0.0134017	0.0172166	0.0201026
P-Value	6.57354e-06	0.00328171	0.00287179	0.00614879	0.00287179
330th TOP pathway, peak marker SLC39A4	SLC39A4	SLC39A1
Fold Change in COVID v Flu	0.0522839	-0.0155013
GO Term	Zinc homeostasis WP3529	NRF2 pathway WP2884	Senescence and Autophagy in Cancer WP615	Nuclear Receptors Meta-Pathway WP2882
Adjusted P-Value	9.30408e-05	0.000661399	0.00070556	0.00231717
P-Value	2.32602e-05	0.000496049	0.00035278	0.00231717
331th TOP pathway, peak marker S100A10	S100A10	ANXA2R	ANXA2	PLGRKT	AHNAK
Fold Change in COVID v Flu	0.0687659	-0.0566167	0.00950315	0.0204012	0.0276254
GO Term	Prostaglandin Synthesis and Regulation WP98	Metabolic pathway of LDL, HDL and TG, including diseases WP4522
Adjusted P-Value	9.45578e-05	0.00492055
P-Value	4.72789e-05	0.00492055
332th TOP pathway, peak marker DYSF	DYSF	TRIM72	ANXA8	ANXA4	ANXA6
Fold Change in COVID v Flu	-0.171838	-0.145311	-0.00617922	0.0122281	0.0319695
GO Term	Prostaglandin Synthesis and Regulation WP98	Calcium Regulation in the Cardiac Cell WP536
Adjusted P-Value	9.45578e-05	0.0446508
P-Value	4.72789e-05	0.0446508
333th TOP pathway, peak marker ACTN2	ACTN2	LDB3	TPM2	XIRP2
Fold Change in COVID v Flu	-0.138647	-0.0604829	0.0540445	0.0592065
GO Term	Striated Muscle Contraction Pathway WP383	NO/cGMP/PKG mediated Neuroprotection WP4008	Arrhythmogenic Right Ventricular Cardiomyopathy WP2118
Adjusted P-Value	9.55691e-05	0.0233101	0.0261027
P-Value	3.18564e-05	0.0155401	0.0261027
334th TOP pathway, peak marker PINK1	PINK1	RHOT2	PRKN	MFN2	GDAP1
Fold Change in COVID v Flu	-0.0859871	-0.0282877	0.00325284	0.0329422	-0.0188628
GO Term	Parkinsons Disease Pathway WP2371	Parkin-Ubiquitin Proteasomal System pathway WP2359
Adjusted P-Value	0.000100289	0.0244814
P-Value	5.01443e-05	0.0244814
335th TOP pathway, peak marker NAMPT	NAMPT	BST1
Fold Change in COVID v Flu	-0.13361	-0.0989702
GO Term	NAD+ biosynthetic pathways WP3645	NAD+ metabolism WP3644	Tryptophan catabolism leading to NAD+ production WP4210	NAD metabolism, sirtuins and aging WP3630	Caloric restriction and aging WP4191
Adjusted P-Value	0.000100879	0.00803524	0.00932758	0.0095697	0.011486
P-Value	1.44112e-05	0.00573946	0.00533004	0.0041013	0.00328171
336th TOP pathway, peak marker MTHFD2	MTHFD2	MTFMT
Fold Change in COVID v Flu	0.0451658	-0.0110107
GO Term	One Carbon Metabolism WP241	Trans-sulfuration and one carbon metabolism WP2525	Nucleotide Metabolism WP404	Folate Metabolism WP176
Adjusted P-Value	0.000101131	0.0141945	0.0155705	0.0196094
P-Value	2.52828e-05	0.0106458	0.00778526	0.0196094
337th TOP pathway, peak marker PYCR1	PYCR1	NUDT5	PYCR2	PYCR3	NUDT13	NUDT1	NUDT18	NUDT9	NUDT15	DTWD2	PHPT1
Fold Change in COVID v Flu	0.443903	-0.0991922	0.049238	0.162515	-0.0511536	-0.0346804	-0.0126403	0.0677438	0.0865322	0.0147028	0.035796
GO Term	Urea cycle and metabolism of amino groups WP497	Metabolic reprogramming in colon cancer WP4290	Amino Acid metabolism WP3925
Adjusted P-Value	0.000102942	0.000309319	0.0442895
P-Value	3.43141e-05	0.000206212	0.0442895
338th TOP pathway, peak marker FH	FH	MDH2	ME2
Fold Change in COVID v Flu	0.123868	0.033789	0.0119399
GO Term	TCA Cycle (aka Krebs or citric acid cycle) WP78	Metabolic reprogramming in colon cancer WP4290	Amino Acid metabolism WP3925	Disorders of the Krebs cycle WP4236	Cerebral Organic Acidurias, including diseases WP4519
Adjusted P-Value	0.000103154	0.000276426	0.000590607	0.00459487	0.00574359
P-Value	1.28942e-05	6.91064e-05	0.000221478	0.00287179	0.00287179
339th TOP pathway, peak marker HMOX1	HMOX1	NQO1
Fold Change in COVID v Flu	-0.152845	0.121708
GO Term	Photodynamic therapy-induced NFE2L2 (NRF2) survival signaling WP3612	Oxidative Stress WP408	Phytochemical activity on NRF2 transcriptional activation WP3	NRF2-ARE regulation WP4357	NRF2 pathway WP2884
Adjusted P-Value	0.000110317	0.000116406	0.000130375	0.000165476	0.00168657
P-Value	1.94678e-05	2.73897e-05	7.66913e-06	1.94678e-05	0.000496049
340th TOP pathway, peak marker MAOA	MAOA	COMT	CYP2D6
Fold Change in COVID v Flu	-0.196217	-0.058446	0.0349234
GO Term	Dopamine metabolism WP2436	Biogenic Amine Synthesis WP550	Melatonin metabolism and effects WP3298	Metapathway biotransformation Phase I and II WP702	Methylation Pathways WP704
Adjusted P-Value	0.000111107	0.000181837	0.000471675	0.0041812	0.00615258
P-Value	1.38884e-05	1.13648e-05	8.84391e-05	0.0010453	0.00307629
341th TOP pathway, peak marker MRTFA	MRTFA	SRF	SCAI	ELK1
Fold Change in COVID v Flu	-0.176494	0.0213016	0.0898921	0.0142313
GO Term	SRF and miRs in Smooth Muscle Differentiation and Proliferation WP1991	Serotonin Receptor 4/6/7 and NR3C Signaling WP734	Serotonin Receptor 2 and ELK-SRF/GATA4 signaling WP732	PDGFR-beta pathway WP3972	PDGF Pathway WP2526
Adjusted P-Value	0.000112256	0.000177738	0.000212039	0.000316499	0.00046212
P-Value	3.03394e-06	1.44112e-05	1.14616e-05	3.42161e-05	6.24486e-05
342th TOP pathway, peak marker CD40LG	CD40LG	CD40
Fold Change in COVID v Flu	0.124338	0.0377544
GO Term	Platelet-mediated interactions with vascular and circulating cells WP4462	Inflammatory Response Pathway WP453	Non-genomic actions of 1,25 dihydroxyvitamin D3 WP4341	Allograft Rejection WP2328	NLR Proteins WP288
Adjusted P-Value	0.000115037	0.000138592	0.000569707	0.000690587	0.00959802
P-Value	8.84899e-06	2.13219e-05	0.000175294	0.000159366	0.00369155
343th TOP pathway, peak marker COL4A2	COL4A2	COL4A1
Fold Change in COVID v Flu	-0.185402	-0.0744667
GO Term	miRNA targets in ECM and membrane receptors WP2911	Epithelial to mesenchymal transition in colorectal cancer WP4239	Focal Adhesion WP306	PI3K-Akt Signaling Pathway WP4172	Focal Adhesion-PI3K-Akt-mTOR-signaling pathway WP3932
Adjusted P-Value	0.00011529	0.00261256	0.00366096	0.00443576	0.00495594
P-Value	1.44112e-05	0.00065314	0.00137286	0.00277235	0.00247797
344th TOP pathway, peak marker CACYBP	CACYBP	S100A6
Fold Change in COVID v Flu	0.0961051	-0.0511468
GO Term	Gastric Cancer Network 2 WP2363	Prostaglandin Synthesis and Regulation WP98	Vitamin D Receptor Pathway WP2877
Adjusted P-Value	0.000117565	0.020865	0.0490597
P-Value	3.91884e-05	0.01391	0.0490597
345th TOP pathway, peak marker EVC2	EVC2	STK32B	EVC	DIP2C
Fold Change in COVID v Flu	0.107159	0.0169081	0.0850596	-0.000978052
GO Term	Hedgehog Signaling Pathway WP4249	Genes related to primary cilium development (based on CRISPR) WP4536
Adjusted P-Value	0.000118492	0.000417167
P-Value	5.92461e-05	0.000417167
346th TOP pathway, peak marker SELENOT	SELENOT	SELENOH
Fold Change in COVID v Flu	0.0270577	0.0242402
GO Term	Selenium Metabolism and Selenoproteins WP28	Selenium Micronutrient Network WP15
Adjusted P-Value	0.000118492	0.000169901
P-Value	5.92461e-05	0.000169901
347th TOP pathway, peak marker RGS14	RGS14	GNAI1	RIC8A	RGS18
Fold Change in COVID v Flu	-0.108449	-0.0166519	-0.00906822	-0.00251822
GO Term	Calcium Regulation in the Cardiac Cell WP536	Myometrial Relaxation and Contraction Pathways WP289	Nicotine Activity on Dopaminergic Neurons WP1602	Cell-type Dependent Selectivity of CCK2R Signaling WP3679	Common Pathways Underlying Drug Addiction WP2636
Adjusted P-Value	0.000123248	0.0100951	0.0236437	0.0247848	0.0269437
P-Value	1.12044e-05	0.00183547	0.0085977	0.0067595	0.017146
348th TOP pathway, peak marker RARG	RARG	CRABP2
Fold Change in COVID v Flu	0.0818541	0.0372166
GO Term	Vitamin A and Carotenoid Metabolism WP716	Nuclear Receptors in Lipid Metabolism and Toxicity WP299	Nuclear Receptors WP170	Mesodermal Commitment Pathway WP2857	Endoderm Differentiation WP2853
Adjusted P-Value	0.000126414	0.0204854	0.0211443	0.0466561	0.0583201
P-Value	2.52828e-05	0.00819417	0.0126866	0.0466561	0.0466561
349th TOP pathway, peak marker ACTA2	ACTA2	MYH11	TPM4
Fold Change in COVID v Flu	-0.120813	0.00836044	0.0377941
GO Term	Striated Muscle Contraction Pathway WP383	Genotoxicity pathway WP4286	Mechanoregulation and pathology of YAP/TAZ via Hippo and non-Hippo mechanisms WP4534	Myometrial Relaxation and Contraction Pathways WP289
Adjusted P-Value	0.000127426	0.0310193	0.0343376	0.0494601
P-Value	3.18564e-05	0.0232645	0.0171688	0.0494601
350th TOP pathway, peak marker MCL1	MCL1	BOK	RTL10
Fold Change in COVID v Flu	-0.193654	-0.00862039	0.0159247
GO Term	Regulation of Apoptosis by Parathyroid Hormone-related Protein WP3872	Apoptosis Modulation and Signaling WP1772	Apoptosis WP254	Hematopoietic Stem Cell Gene Regulation by GABP alpha/beta Complex WP3657	TP53 Network WP1742
Adjusted P-Value	0.0001281	0.000840739	0.00117515	0.0131107	0.0147525
P-Value	1.60125e-05	0.000315277	0.000293787	0.00819417	0.00737627
351th TOP pathway, peak marker SLC1A7	SLC1A7	SLC6A16	SLC6A18	SLC38A2	SLC6A20
Fold Change in COVID v Flu	0.100842	-0.0754628	0.0007175	0.0221806	0.0726872
GO Term	NRF2 pathway WP2884	Nuclear Receptors Meta-Pathway WP2882	Endochondral Ossification WP474
Adjusted P-Value	0.00012865	0.000641405	0.039639
P-Value	4.28835e-05	0.000427603	0.039639
352th TOP pathway, peak marker IL5RA	IL5RA	CSF2RB	UNC119	SIDT1
Fold Change in COVID v Flu	0.196471	-0.119652	-0.0921147	0.0774677
GO Term	IL-3 Signaling Pathway WP286	IL-5 Signaling Pathway WP127	Inflammatory Response Pathway WP453
Adjusted P-Value	0.000130839	0.000177738	0.00942039
P-Value	8.72258e-05	5.92461e-05	0.00942039
353th TOP pathway, peak marker GPI	GPI	PGM1	PFKP	MPI	PGM2L1	PMM1	GDPGP1
Fold Change in COVID v Flu	0.0844778	-0.0179161	0.0521608	0.0662792	-0.00940034	0.0346056	0.0649577
GO Term	Pathways in clear cell renal cell carcinoma WP4018	Cori Cycle WP1946	Glycolysis and Gluconeogenesis WP534	Glucuronidation WP698	Glycosylation and related congenital defects. WP4521
Adjusted P-Value	0.000134873	0.00015729	0.000889463	0.011473	0.0313045
P-Value	1.68591e-05	3.93225e-05	0.000333549	0.00573651	0.0195653
354th TOP pathway, peak marker CHDH	CHDH	ALDH7A1
Fold Change in COVID v Flu	0.0609345	0.00549403
GO Term	MTHFR deficiency WP4288	Vitamin B6-dependent and responsive disorders WP4228	Cerebral Organic Acidurias, including diseases WP4519	Methionine De Novo and Salvage Pathway WP3580	One Carbon Metabolism WP241
Adjusted P-Value	0.000136275	0.00574536	0.00670085	0.0136242	0.0143324
P-Value	1.94678e-05	0.00164153	0.00287179	0.00778526	0.0102374
355th TOP pathway, peak marker DPYD	DPYD	UMPS
Fold Change in COVID v Flu	-0.14225	0.0706169
GO Term	Fluoropyrimidine Activity WP1601	Pyrimidine metabolism WP4022	Pyrimidine metabolism and related diseases WP4225	TYROBP Causal Network WP3945
Adjusted P-Value	0.000136864	0.000532625	0.00382906	0.0244814
P-Value	3.42161e-05	0.000266313	0.00287179	0.0244814
356th TOP pathway, peak marker FLT1	FLT1	PGF	VEGFA	VEGFB	MAGED2	NRP2	ZFPL1	TEX264	TBX1	DNAJC4
Fold Change in COVID v Flu	0.255913	-0.0244973	0.0737697	0.1063	-0.0252787	-0.0149866	-0.0113749	0.00758755	0.0263527	0.0544489
GO Term	Heart Development WP1591	MicroRNA for Targeting Cancer Growth and Vascularization in Glioblastoma WP3593	Focal Adhesion WP306	VEGFA-VEGFR2 Signaling Pathway WP3888	Focal Adhesion-PI3K-Akt-mTOR-signaling pathway WP3932
Adjusted P-Value	0.000137384	0.000291218	0.000430407	0.000433667	0.00055235
P-Value	4.16316e-06	2.64744e-05	2.60853e-05	5.25657e-05	8.36895e-05
357th TOP pathway, peak marker TAF4	TAF4	TAF5	TAF12
Fold Change in COVID v Flu	0.0602577	0.0220941	0.031277
GO Term	Eukaryotic Transcription Initiation WP405	Endoderm Differentiation WP2853
Adjusted P-Value	0.000138213	0.0466561
P-Value	6.91064e-05	0.0466561
358th TOP pathway, peak marker GNMT	GNMT	DMGDH
Fold Change in COVID v Flu	0.0445564	-0.00168539
GO Term	One carbon metabolism and related pathways WP3940	Methionine metabolism leading to Sulphur Amino Acids and related disorders WP4292
Adjusted P-Value	0.000138213	0.00287179
P-Value	6.91064e-05	0.00287179
359th TOP pathway, peak marker ADK	ADK	AMPD3	AK1	AK8	PDE8A	AK7	SPEF2	PDE7B	ADA	AK9	PDE7A	APRT	AK2	PNP	RDH14	AK5
Fold Change in COVID v Flu	0.0775651	-0.0526413	-0.0487232	-0.0375196	-0.0316983	-0.0179115	0.0223271	0.0256595	0.0383896	0.0429648	0.0476782	0.0504538	0.0530377	-0.0147341	0.0203012	0.034898
GO Term	Phosphodiesterases in neuronal function WP4222	G Protein Signaling Pathways WP35	Purine metabolism WP4224	Ectoderm Differentiation WP2858	Methionine metabolism leading to Sulphur Amino Acids and related disorders WP4292
Adjusted P-Value	0.000142541	0.000263021	0.000338593	0.0152809	0.0175356
P-Value	2.03631e-05	0.000112723	9.67408e-05	0.0109149	0.0100204
360th TOP pathway, peak marker PDE1B	PDE1B	PDE1C
Fold Change in COVID v Flu	-0.14048	-0.100181
GO Term	Phosphodiesterases in neuronal function WP4222	G Protein Signaling Pathways WP35
Adjusted P-Value	0.000145123	0.00022763
P-Value	7.25617e-05	0.00022763
361th TOP pathway, peak marker COL9A2	COL9A2	COL9A1	COL9A3
Fold Change in COVID v Flu	-0.569608	-0.0852524	0.0573945
GO Term	PI3K-Akt Signaling Pathway WP4172	Gastric Cancer Network 2 WP2363
Adjusted P-Value	0.000145164	0.000234197
P-Value	0.000145164	0.000117098
362th TOP pathway, peak marker TUBB2A	TUBB2A	TUBA4A	TTL	EML2
Fold Change in COVID v Flu	-0.278688	-0.0339302	-0.0264349	-0.0159468
GO Term	Parkin-Ubiquitin Proteasomal System pathway WP2359	Pathogenic Escherichia coli infection WP2272
Adjusted P-Value	0.000149169	0.000182205
P-Value	0.000149169	9.11025e-05
363th TOP pathway, peak marker MOB1A	MOB1A	STK38L	STK4	MOB2	NDRG2
Fold Change in COVID v Flu	-0.0603672	-0.0165047	0.0455375	0.00984076	0.0150811
GO Term	Hippo-Yap signaling pathway WP4537	Non-small cell lung cancer WP4255	Mechanoregulation and pathology of YAP/TAZ via Hippo and non-Hippo mechanisms WP4534	Hippo-Merlin Signaling Dysregulation WP4541	Pathways Regulating Hippo Signaling WP4540
Adjusted P-Value	0.000149253	0.0599608	0.0600909	0.0608252	0.0619483
P-Value	2.13219e-05	0.0256975	0.0171688	0.0434465	0.035399
364th TOP pathway, peak marker IL2RG	IL2RG	IL2RB
Fold Change in COVID v Flu	-0.0548005	0.0389703
GO Term	Inflammatory Response Pathway WP453	IL-2 Signaling Pathway WP49	PI3K-Akt Signaling Pathway WP4172	Focal Adhesion-PI3K-Akt-mTOR-signaling pathway WP3932	IL-9 Signaling Pathway WP22
Adjusted P-Value	0.000149253	0.000241872	0.00485161	0.00578193	0.00803524
P-Value	2.13219e-05	6.91064e-05	0.00277235	0.00247797	0.00573946
365th TOP pathway, peak marker CYP26B1	CYP26B1	ALDH1A2	RDH16
Fold Change in COVID v Flu	-0.112993	0.0168662	-0.0157296
GO Term	Vitamin A and Carotenoid Metabolism WP716	Tryptophan metabolism WP465	Oxidation by Cytochrome P450 WP43	Ethanol effects on histone modifications WP3996	Adipogenesis WP236
Adjusted P-Value	0.000151697	0.0202535	0.0237411	0.0307123	0.0426433
P-Value	2.52828e-05	0.0135023	0.0118705	0.0102374	0.0426433
366th TOP pathway, peak marker CNR1	CNR1	GPR55	CNR2	ZC3H12D
Fold Change in COVID v Flu	0.018865	0.00831542	0.0074874	-0.00319448
GO Term	Small Ligand GPCRs WP247	Cannabinoid receptor signaling WP3869	GPCRs, Other WP117	GPCRs, Class A Rhodopsin-like WP455	Cell-type Dependent Selectivity of CCK2R Signaling WP3679
Adjusted P-Value	0.000160787	0.000243497	0.000505151	0.00242718	0.0094633
P-Value	2.29696e-05	6.95705e-05	0.000216493	0.00138696	0.0067595
367th TOP pathway, peak marker IL7	IL7	IL7R
Fold Change in COVID v Flu	0.210418	-0.0544614
GO Term	IL-7 Signaling Pathway WP205	PI3K-Akt Signaling Pathway WP4172	Cytokines and Inflammatory Response WP530	Development and heterogeneity of the ILC family WP3893	Thymic Stromal LymphoPoietin (TSLP) Signaling Pathway WP2203
Adjusted P-Value	0.000162821	0.00970322	0.0124368	0.0143398	0.0246061
P-Value	2.32602e-05	0.00277235	0.00533004	0.00819417	0.0175758
368th TOP pathway, peak marker KRAS	KRAS	NRAS
Fold Change in COVID v Flu	0.0473772	-0.00839403
GO Term	Inhibition of exosome biogenesis and secretion by Manumycin A in CRPC cells WP4301	RalA downstream regulated genes WP2290	PI3K-AKT-mTOR signaling pathway and therapeutic opportunities WP3844	BDNF-TrkB Signaling WP3676	MAPK Cascade WP422
Adjusted P-Value	0.000163327	0.000176137	0.000185745	0.000211365	0.000216702
P-Value	1.28942e-05	4.63519e-06	3.42161e-05	4.44978e-05	3.42161e-05
369th TOP pathway, peak marker SEC24A	SEC24A	SAR1B
Fold Change in COVID v Flu	0.058347	0.0465939
GO Term	Sterol Regulatory Element-Binding Proteins (SREBP) signalling WP1982
Adjusted P-Value	0.000164591
P-Value	0.000164591
370th TOP pathway, peak marker SEC24D	SEC24D	SEC23A
Fold Change in COVID v Flu	-0.0871649	0.0292729
GO Term	Sterol Regulatory Element-Binding Proteins (SREBP) signalling WP1982
Adjusted P-Value	0.000164591
P-Value	0.000164591
371th TOP pathway, peak marker TEAD1	TEAD1	WWTR1
Fold Change in COVID v Flu	-0.0389911	-0.00192274
GO Term	Hippo-Yap signaling pathway WP4537	Mechanoregulation and pathology of YAP/TAZ via Hippo and non-Hippo mechanisms WP4534	Pathways Regulating Hippo Signaling WP4540	Hippo-Merlin Signaling Dysregulation WP4541	miR-509-3p alteration of YAP1/ECM axis WP3967
Adjusted P-Value	0.000170575	0.000290247	0.000840739	0.00095586	0.00721754
P-Value	2.13219e-05	7.25617e-05	0.000315277	0.00047793	0.00451096
372th TOP pathway, peak marker SLC6A1	SLC6A1	CASTOR3	SLC6A11
Fold Change in COVID v Flu	-0.0870424	0.0515049	-0.0166558
GO Term	GABA receptor Signaling WP4159	NRF2 pathway WP2884	Nuclear Receptors Meta-Pathway WP2882	Gastric Cancer Network 1 WP2361	Monoamine Transport WP727
Adjusted P-Value	0.00017157	0.00366588	0.0112163	0.016537	0.0191479
P-Value	3.43141e-05	0.00146635	0.00672979	0.016537	0.0153184
373th TOP pathway, peak marker NCOA2	NCOA2	NR5A2	CALCOCO1	NR3C1	TTLL5	KMT5B	AR	GGN	ZMIZ2	NCOA4	APPBP2	TCF20	RAD54L2
Fold Change in COVID v Flu	-0.193677	-0.108422	-0.0425661	-0.0387271	-0.0131161	0.000948343	0.113369	-0.101607	-0.00476984	-0.00132077	0.0144271	0.0239236	0.031606
GO Term	Nuclear Receptors WP170	Androgen receptor signaling pathway WP138	Sudden Infant Death Syndrome (SIDS) Susceptibility Pathways WP706	Vitamin D in inflammatory diseases WP4482	Transcription factor regulation in adipogenesis WP3599
Adjusted P-Value	0.000176608	0.00201114	0.0600322	0.065567	0.065995
P-Value	8.02763e-06	0.000182831	0.0109149	0.0298032	0.026998
374th TOP pathway, peak marker MEF2A	MEF2A	EP300	CMYA5	ELF3	PRDM2	KMT2A	SETD5
Fold Change in COVID v Flu	-0.353578	-0.0878185	0.0154063	-0.0624977	-0.0205826	0.0611697	0.00797501
GO Term	Histone Modifications WP2369	Energy Metabolism WP1541	Circadian rhythm related genes WP3594	Cell Differentiation - Index expanded WP2023	Cell Differentiation - Index WP2029
Adjusted P-Value	0.000180497	0.0129292	0.051277	0.057796	0.0591214
P-Value	5.4696e-06	0.000783587	0.0093231	0.0122598	0.00716623
375th TOP pathway, peak marker MMP9	MMP9	OSCAR	SCUBE3	TIMP1
Fold Change in COVID v Flu	0.245559	-0.143478	0.0845381	0.096942
GO Term	Matrix Metalloproteinases WP129	IL1 and megakaryocytes in obesity WP2865	Lung fibrosis WP3624	Osteopontin Signaling WP1434	Mammary gland development pathway - Puberty (Stage 2 of 4) WP2814
Adjusted P-Value	0.000182036	0.000191897	0.000570381	0.0159901	0.017714
P-Value	1.01131e-05	2.13219e-05	9.50635e-05	0.00533004	0.00492055
376th TOP pathway, peak marker MSMO1	MSMO1	LBR	HSD17B7	NSDHL	TM7SF2
Fold Change in COVID v Flu	0.134812	-0.0430601	-0.04186	0.0380154	0.0974945
GO Term	Cholesterol Biosynthesis Pathway WP197	Steroid Biosynthesis WP496	Gastric Cancer Network 2 WP2363	ATM Signaling Network in Development and Disease WP3878
Adjusted P-Value	0.000183455	0.00656208	0.0336231	0.0364482
P-Value	4.58637e-05	0.00328104	0.0252174	0.0364482
377th TOP pathway, peak marker MYLK	MYLK	MYL12A	CALM1	SLC25A16	MYL5	MYLK4	OTOGL
Fold Change in COVID v Flu	0.152998	-0.143524	0.0140811	0.0141827	0.0176616	-0.119777	-0.0355789
GO Term	Focal Adhesion WP306	Endothelin Pathways WP2197	MicroRNAs in cardiomyocyte hypertrophy WP1544	NO/cGMP/PKG mediated Neuroprotection WP4008	Glycogen Synthesis and Degradation WP500
Adjusted P-Value	0.000188061	0.00242033	0.0163079	0.0806615	0.0826501
P-Value	8.95529e-06	0.000230507	0.00232969	0.0384103	0.0354215
378th TOP pathway, peak marker DGAT2	DGAT2	DGAT1	FITM2	CD36
Fold Change in COVID v Flu	-0.120319	-0.0529401	0.0770861	-0.0348172
GO Term	Vitamin A and Carotenoid Metabolism WP716	Triacylglyceride Synthesis WP325	Statin Pathway WP430	PPAR signaling pathway WP3942	Aryl Hydrocarbon Receptor WP2586
Adjusted P-Value	0.000189024	0.000215665	0.0173894	0.0268551	0.0312994
P-Value	7.56097e-05	4.3133e-05	0.0104336	0.0268551	0.0250395
379th TOP pathway, peak marker TBX21	TBX21	GATA3
Fold Change in COVID v Flu	0.0948421	0.0354511
GO Term	Development and heterogeneity of the ILC family WP3893	Transcriptional cascade regulating adipogenesis WP4211	Notch Signaling Pathway WP61	IL-4 Signaling Pathway WP395	Preimplantation Embryo WP3527
Adjusted P-Value	0.00019215	0.0295233	0.0391864	0.0424694	0.0441757
P-Value	1.60125e-05	0.00492055	0.0228587	0.0212347	0.0147252
380th TOP pathway, peak marker PPAT	PPAT	PRPS1	GART	PRPS2	PRPSAP2
Fold Change in COVID v Flu	0.190839	0.0263507	0.0270291	0.133428	0.0205681
GO Term	Purine metabolism WP4224	Nucleotide Metabolism WP404	Metabolic reprogramming in colon cancer WP4290	Disorders of Folate Metabolism and Transport WP4259	Fluoropyrimidine Activity WP1601
Adjusted P-Value	0.000194198	0.000301229	0.00095719	0.0171831	0.0275391
P-Value	2.77426e-05	8.60654e-05	0.000410224	0.00981889	0.023605
381th TOP pathway, peak marker LRP2	LRP2	CLCN5	LRPAP1	CUBN
Fold Change in COVID v Flu	-0.181507	-0.0330258	-0.0250542	0.0452489
GO Term	Vitamin B12 Metabolism WP1533	Vitamin B12 Disorders WP4271	Hedgehog Signaling Pathway WP4249	Human Complement System WP2806
Adjusted P-Value	0.000200577	0.00984109	0.0207201	0.0277226
P-Value	5.01443e-05	0.00492055	0.0155401	0.0277226
382th TOP pathway, peak marker PIP4K2A	PIP4K2A	PIP4K2C	PIP4P2	PIP4K2B	PLCD3
Fold Change in COVID v Flu	-0.153688	-0.0917883	-0.0400902	0.0264005	0.0645344
GO Term	Regulation of Actin Cytoskeleton WP51	GPR40 Pathway WP3958	G13 Signaling Pathway WP524	Resistin as a regulator of inflammation WP4481
Adjusted P-Value	0.000201553	0.0212677	0.0284361	0.0336231
P-Value	5.03882e-05	0.0106339	0.0284361	0.0252174
383th TOP pathway, peak marker POU5F1	POU5F1	POU5F1B	KLF4	ESRRB	SALL4	ZNF281	DPPA4	L1TD1	TFCP2L1	PAX9
Fold Change in COVID v Flu	-0.129363	-0.117113	-0.0948795	-0.057043	-0.0418486	-0.0316909	0.0662751	-0.0343786	-0.0330922	-0.00480681
GO Term	let-7 inhibition of ES cell reprogramming WP3299	Mesodermal Commitment Pathway WP2857	Endoderm Differentiation WP2853	Preimplantation Embryo WP3527	Wnt Signaling Pathway and Pluripotency WP399
Adjusted P-Value	0.000201931	0.00129779	0.00194669	0.00312678	0.0154361
P-Value	1.26207e-05	0.000243336	0.000243336	0.000781695	0.00482379
384th TOP pathway, peak marker E2F1	E2F1	RB1
Fold Change in COVID v Flu	0.360984	0.00215103
GO Term	H19 action Rb-E2F1 signaling and CDK-Beta-catenin activity WP3969	The effect of progerin on the involved genes in Hutchinson-Gilford Progeria Syndrome WP4320	Integrated Cancer Pathway WP1971	Aryl Hydrocarbon Receptor WP2586	Prader-Willi and Angelman Syndrome WP3998
Adjusted P-Value	0.000210353	0.000372163	0.000405874	0.000442281	0.000499589
P-Value	6.57354e-06	2.32602e-05	7.61013e-05	6.91064e-05	6.24486e-05
385th TOP pathway, peak marker C5	C5	C5AR1	C8G	WFDC1
Fold Change in COVID v Flu	-0.281347	-0.0617154	0.010282	0.0613323
GO Term	Complement Activation WP545	Oxidative Damage WP3941	Complement and Coagulation Cascades WP558	Human Complement System WP2806	Cells and Molecules involved in local acute inflammatory response WP4493
Adjusted P-Value	0.000211998	0.000523147	0.000784721	0.00114148	0.0108152
P-Value	2.64997e-05	0.00019618	0.00019618	0.000570739	0.0067595
386th TOP pathway, peak marker NEFL	NEFL	NEFM
Fold Change in COVID v Flu	0.172604	-0.0280192
GO Term	Amyotrophic lateral sclerosis (ALS) WP2447	Association Between Physico-Chemical Features and Toxicity Associated Pathways WP3680	Ciliary landscape WP4352	NO/cGMP/PKG mediated Neuroprotection WP4008
Adjusted P-Value	0.000212376	0.000288393	0.00234962	0.0155401
P-Value	5.3094e-05	0.000144196	0.00176221	0.0155401
387th TOP pathway, peak marker HDAC4	HDAC4	ANKRA2	HDAC5
Fold Change in COVID v Flu	-0.0854279	0.00488231	-0.00476541
GO Term	Initiation of transcription and translation elongation at the HIV-1 LTR WP3414	Ethanol effects on histone modifications WP3996	Cardiac Hypertrophic Response WP2795	Neural Crest Differentiation WP2064	MicroRNAs in cardiomyocyte hypertrophy WP1544
Adjusted P-Value	0.000219961	0.000303394	0.000412953	0.000559004	0.000576449
P-Value	3.66601e-05	2.52828e-05	0.000103238	0.000186335	0.000240187
388th TOP pathway, peak marker ALDH6A1	ALDH6A1	HIBADH	HIBCH
Fold Change in COVID v Flu	0.0826927	0.0253416	-0.0115249
GO Term	Amino Acid metabolism WP3925
Adjusted P-Value	0.000221478
P-Value	0.000221478
389th TOP pathway, peak marker DHCR24	DHCR24	SOAT1	DHCR7	SC5D
Fold Change in COVID v Flu	0.217809	-0.0420269	0.100564	0.0878691
GO Term	Cholesterol Biosynthesis Pathway WP197	Oxysterols derived from cholesterol WP4545	Vitamin D Metabolism WP1531	Statin Pathway WP430	Tryptophan metabolism WP465
Adjusted P-Value	0.000229319	0.012285	0.0143413	0.0173608	0.0268277
P-Value	4.58637e-05	0.00737098	0.00573651	0.0138887	0.0268277
390th TOP pathway, peak marker MT2A	MT2A	MT1X	EOLA1
Fold Change in COVID v Flu	-0.368779	-0.0327831	-0.00808997
GO Term	Zinc homeostasis WP3529	Copper homeostasis WP3286	Phase I biotransformations, non P450 WP136	Irinotecan Pathway WP229	Fluoropyrimidine Activity WP1601
Adjusted P-Value	0.000232602	0.000380507	0.00683901	0.00717948	0.0169579
P-Value	2.32602e-05	7.61013e-05	0.0020517	0.00287179	0.0118705
391th TOP pathway, peak marker CD80	CD80	CD28
Fold Change in COVID v Flu	0.112801	0.0912631
GO Term	Inflammatory Response Pathway WP453	Allograft Rejection WP2328	T-Cell Receptor and Co-stimulatory Signaling WP2583	Selective expression of chemokine receptors during T-cell polarization WP4494	PI3K/AKT/mTOR - VitD3 Signalling WP4141
Adjusted P-Value	0.00023454	0.000876514	0.0243192	0.0259061	0.0300453
P-Value	2.13219e-05	0.000159366	0.0110542	0.00942039	0.00819417
392th TOP pathway, peak marker SLC27A1	SLC27A1	SLC27A4
Fold Change in COVID v Flu	-0.119235	0.0394953
GO Term	PPAR signaling pathway WP3942	PPAR Alpha Pathway WP2878	Nuclear Receptors Meta-Pathway WP2882
Adjusted P-Value	0.000239176	0.00983705	0.0941525
P-Value	7.97252e-05	0.00655803	0.0941525
393th TOP pathway, peak marker ELN	ELN	LOXL4	LOXL2	FBLN5	LTBP2	EFEMP2
Fold Change in COVID v Flu	-0.130064	0.0440741	0.0755839	0.0994553	-0.09899	-0.0283669
GO Term	Canonical and Non-Canonical TGF-B signaling WP3874	Hypothesized Pathways in Pathogenesis of Cardiovascular Disease WP3668	Simplified Interaction Map Between LOXL4 and Oxidative Stress Pathway WP3670	Lung fibrosis WP3624
Adjusted P-Value	0.000241786	0.0228473	0.0277774	0.0388421
P-Value	6.04465e-05	0.0171355	0.0138887	0.0388421
394th TOP pathway, peak marker TXN2	TXN2	TXNRD2	PRDX3
Fold Change in COVID v Flu	-0.0597935	-0.0573483	0.0384257
GO Term	Oxidative Stress WP408	Selenium Micronutrient Network WP15	Selenium Metabolism and Selenoproteins WP28
Adjusted P-Value	0.000245698	0.000758064	0.0232217
P-Value	8.18993e-05	0.000505376	0.0232217
395th TOP pathway, peak marker LRP5	LRP5	WNT7B	MESD	WNT9A
Fold Change in COVID v Flu	0.0951508	-0.0640813	0.0197958	0.0276657
GO Term	Epithelial to mesenchymal transition in colorectal cancer WP4239	Wnt Signaling in Kidney Disease WP4150	Wnt Signaling WP428	Wnt Signaling Pathway and Pluripotency WP399	LncRNA involvement in canonical Wnt signaling and colorectal cancer WP4258
Adjusted P-Value	0.000247442	0.000878239	0.0024387	0.00250095	0.00267473
P-Value	1.64961e-05	0.000117098	0.00113806	0.00100038	0.000713262
396th TOP pathway, peak marker NOD1	NOD1	RIPK2
Fold Change in COVID v Flu	-0.129283	-0.0350183
GO Term	Nucleotide-binding Oligomerization Domain (NOD) pathway WP1433	Apoptosis-related network due to altered Notch3 in ovarian cancer WP2864	Fas Ligand (FasL) pathway and Stress induction of Heat Shock Proteins (HSP) regulation WP314	T-Cell antigen Receptor (TCR) Signaling Pathway WP69
Adjusted P-Value	0.000249794	0.028313	0.0335235	0.0345924
P-Value	6.24486e-05	0.0212347	0.0167618	0.0345924
397th TOP pathway, peak marker RFK	RFK	FLAD1	TMEM161B
Fold Change in COVID v Flu	0.0852087	0.0183048	0.03718
GO Term	Selenium Micronutrient Network WP15	Folate Metabolism WP176	TNF alpha Signaling Pathway WP231
Adjusted P-Value	0.000254851	0.00028519	0.035399
P-Value	0.000169901	9.50635e-05	0.035399
398th TOP pathway, peak marker TLE1	TLE1	HES6
Fold Change in COVID v Flu	-0.131765	0.070107
GO Term	Notch Signaling Pathway WP61	Hematopoietic Stem Cell Differentiation WP2849
Adjusted P-Value	0.00025957	0.0196094
P-Value	0.000129785	0.0196094
399th TOP pathway, peak marker CTPS1	CTPS1	CTPS2	TIGD3	TMEM164	FAM156A
Fold Change in COVID v Flu	0.148322	0.0983571	0.0134288	0.0460535	-0.0385847
GO Term	Pyrimidine metabolism WP4022
Adjusted P-Value	0.000266313
P-Value	0.000266313
400th TOP pathway, peak marker CMPK1	CMPK1	NME4
Fold Change in COVID v Flu	0.142027	0.127661
GO Term	Pyrimidine metabolism WP4022
Adjusted P-Value	0.000266313
P-Value	0.000266313
401th TOP pathway, peak marker MLX	MLX	MLXIP	MNT	MXD4	MLXIPL	ARRDC4
Fold Change in COVID v Flu	-0.120106	-0.0917472	-0.0798491	-0.0660749	-0.0627865	0.00886463
GO Term	Nonalcoholic fatty liver disease WP4396	Genotoxicity pathway WP4286	Angiopoietin Like Protein 8 Regulatory Pathway WP3915
Adjusted P-Value	0.000267145	0.0689956	0.0903888
P-Value	8.90483e-05	0.0459971	0.0903888
402th TOP pathway, peak marker TP53I3	TP53I3	EI24
Fold Change in COVID v Flu	-0.0994418	0.0386315
GO Term	Genotoxicity pathway WP4286	miRNA regulation of p53 pathway in prostate cancer WP3982
Adjusted P-Value	0.000269009	0.00901173
P-Value	0.000134505	0.00901173
403th TOP pathway, peak marker PRKAG2	PRKAG2	PRKAB2
Fold Change in COVID v Flu	-0.107782	-0.0208287
GO Term	Synaptic signaling pathways associated with autism spectrum disorder WP4539	Target Of Rapamycin (TOR) Signaling WP1471	Energy Metabolism WP1541	Lipid Metabolism Pathway WP3965	Sterol Regulatory Element-Binding Proteins (SREBP) signalling WP1982
Adjusted P-Value	0.000271158	0.000289236	0.000345476	0.000356067	0.000356614
P-Value	8.34334e-05	4.44978e-05	7.97252e-05	2.73897e-05	0.000164591
404th TOP pathway, peak marker DFFA	DFFA	DFFB
Fold Change in COVID v Flu	0.0550951	0.0217347
GO Term	Fas Ligand (FasL) pathway and Stress induction of Heat Shock Proteins (HSP) regulation WP314	Apoptosis Modulation and Signaling WP1772	Apoptosis WP254	Viral Acute Myocarditis WP4298
Adjusted P-Value	0.000276426	0.000315277	0.000391715	0.000506162
P-Value	6.91064e-05	0.000315277	0.000293787	0.000253081
405th TOP pathway, peak marker PFKM	PFKM	PFKL	APEH
Fold Change in COVID v Flu	0.108592	-0.0118954	-0.0117753
GO Term	Glycolysis and Gluconeogenesis WP534	Pathways in clear cell renal cell carcinoma WP4018	Insulin Signaling WP481	Metabolic reprogramming in colon cancer WP4290	Photodynamic therapy-induced HIF-1 survival signaling WP3614
Adjusted P-Value	0.00028064	0.000665781	0.00152793	0.0167618	0.0173875
P-Value	5.61279e-05	0.000266313	0.000916756	0.0167618	0.01391
406th TOP pathway, peak marker PDE4A	PDE4A	ADCY10
Fold Change in COVID v Flu	-0.0794808	-0.00159181
GO Term	Phosphodiesterases in neuronal function WP4222	Endothelin Pathways WP2197	Thermogenesis WP4321	G Protein Signaling Pathways WP35
Adjusted P-Value	0.000290247	0.0196579	0.0390246	0.0402001
P-Value	7.25617e-05	0.00982896	0.0390246	0.03015
407th TOP pathway, peak marker ATP5MC1	ATP5MC1	ATP5MC3
Fold Change in COVID v Flu	0.162228	0.0865226
GO Term	Oxidative phosphorylation WP623	Electron Transport Chain (OXPHOS system in mitochondria) WP111
Adjusted P-Value	0.000298338	0.000408824
P-Value	0.000149169	0.000408824
408th TOP pathway, peak marker SHMT2	SHMT2	GCAT	FTCD	SDS	SARDH
Fold Change in COVID v Flu	0.159178	-0.122964	-0.110682	-0.078945	-0.00481476
GO Term	Disorders of Folate Metabolism and Transport WP4259	One Carbon Metabolism WP241	One carbon metabolism and related pathways WP3940	Pathways in clear cell renal cell carcinoma WP4018	Amino Acid metabolism WP3925
Adjusted P-Value	0.000299538	0.000678345	0.00123067	0.00281512	0.00293214
P-Value	3.3282e-05	0.000150743	0.000410224	0.00156395	0.00130317
409th TOP pathway, peak marker FYB1	FYB1	SKAP2	SKAP1	FAM102A
Fold Change in COVID v Flu	-0.20342	-0.0740121	0.110131	0.0468208
GO Term	T-Cell antigen Receptor (TCR) Signaling Pathway WP69
Adjusted P-Value	0.000300866
P-Value	0.000300866
410th TOP pathway, peak marker RNF4	RNF4	PATZ1
Fold Change in COVID v Flu	-0.0347081	0.0316432
GO Term	Androgen receptor signaling pathway WP138
Adjusted P-Value	0.000315277
P-Value	0.000315277
411th TOP pathway, peak marker RNF14	RNF14	RNF138	RNF6
Fold Change in COVID v Flu	-0.0598707	-0.016555	0.00803299
GO Term	Androgen receptor signaling pathway WP138
Adjusted P-Value	0.000315277
P-Value	0.000315277
412th TOP pathway, peak marker INSR	INSR	INSRR	IRS1	SH2B2	PTPN11	FRS3	KLRG1
Fold Change in COVID v Flu	-0.193819	-0.114096	0.103784	-0.075011	0.0609793	-0.0148693	0.0458687
GO Term	Insulin Signaling WP481	Brain-Derived Neurotrophic Factor (BDNF) signaling pathway WP2380	Insulin signalling in human adipocytes (normal condition) WP3634	Insulin signalling in human adipocytes (diabetic condition) WP3635	Leptin Insulin Overlap WP3935
Adjusted P-Value	0.000315986	0.000437682	0.000476278	0.000635037	0.00142336
P-Value	1.17032e-05	8.10522e-06	3.52798e-05	3.52798e-05	0.000131793
413th TOP pathway, peak marker DES	DES	VIM
Fold Change in COVID v Flu	-0.156834	-0.0231158
GO Term	Striated Muscle Contraction Pathway WP383	TGF-B Signaling in Thyroid Cells for Epithelial-Mesenchymal Transition WP3859	Mammary gland development pathway - Puberty (Stage 2 of 4) WP2814	Primary Focal Segmental Glomerulosclerosis FSGS WP2572	Spinal Cord Injury WP2431
Adjusted P-Value	0.000318564	0.020496	0.0246027	0.0390254	0.0429134
P-Value	3.18564e-05	0.00614879	0.00492055	0.0273178	0.0386221
414th TOP pathway, peak marker HLA-DPA1	HLA-DPA1	HLA-DPB1
Fold Change in COVID v Flu	-0.166171	-0.0809951
GO Term	Allograft Rejection WP2328	Ebola Virus Pathway on Host WP4217
Adjusted P-Value	0.000318732	0.000601732
P-Value	0.000159366	0.000601732
415th TOP pathway, peak marker DDIT3	DDIT3	ATF4
Fold Change in COVID v Flu	-0.0204425	-0.0134481
GO Term	Photodynamic therapy-induced unfolded protein response WP3613	Nonalcoholic fatty liver disease WP4396	MAPK Signaling Pathway WP382	Transcriptional cascade regulating adipogenesis WP4211	Preimplantation Embryo WP3527
Adjusted P-Value	0.000328677	0.0052539	0.00778636	0.0159918	0.0273469
P-Value	2.52828e-05	0.000808292	0.00179685	0.00492055	0.0147252
416th TOP pathway, peak marker CD34	CD34	PROM1
Fold Change in COVID v Flu	0.162952	0.0990049
GO Term	Hair Follicle Development: Cytodifferentiation (Part 3 of 3) WP2840	Extracellular vesicle-mediated signaling in recipient cells WP2870	Hematopoietic Stem Cell Differentiation WP2849
Adjusted P-Value	0.00033525	0.0165812	0.0196094
P-Value	0.00011175	0.0110542	0.0196094
417th TOP pathway, peak marker DSG2	DSG2	PKP2
Fold Change in COVID v Flu	0.0391159	0.0116674
GO Term	Arrhythmogenic Right Ventricular Cardiomyopathy WP2118	Epithelial to mesenchymal transition in colorectal cancer WP4239
Adjusted P-Value	0.000339801	0.0506605
P-Value	0.000169901	0.0506605
418th TOP pathway, peak marker MSRB1	MSRB1	SELENOF
Fold Change in COVID v Flu	-0.0892373	0.0259022
GO Term	Selenium Micronutrient Network WP15	Selenium Metabolism and Selenoproteins WP28
Adjusted P-Value	0.000339801	0.0155401
P-Value	0.000169901	0.0155401
419th TOP pathway, peak marker H3C8	H3C8	H4C1	MPHOSPH8	SPTY2D1	TASOR
Fold Change in COVID v Flu	0.154214	0.0458869	-0.0244892	-0.00465229	-0.000761049
GO Term	Histone Modifications WP2369	Type II interferon signaling (IFNG) WP619	Gastric Cancer Network 1 WP2361	Genotoxicity pathway WP4286	The effect of progerin on the involved genes in Hutchinson-Gilford Progeria Syndrome WP4320
Adjusted P-Value	0.000345532	0.0158582	0.0184236	0.0232645	0.0245724
P-Value	6.91064e-05	0.0126866	0.0110542	0.0232645	0.00982896
420th TOP pathway, peak marker GOT2	GOT2	GLUD1
Fold Change in COVID v Flu	0.103278	-0.0151454
GO Term	Metabolic reprogramming in colon cancer WP4290	Amino Acid metabolism WP3925	Alanine and aspartate metabolism WP106	Urea cycle and metabolism of amino groups WP497	Glycolysis and Gluconeogenesis WP534
Adjusted P-Value	0.000345532	0.000553694	0.0068355	0.00870899	0.0151327
P-Value	6.91064e-05	0.000221478	0.0041013	0.00696719	0.0151327
421th TOP pathway, peak marker PAX2	PAX2	WT1
Fold Change in COVID v Flu	-0.0864566	-0.0735365
GO Term	Primary Focal Segmental Glomerulosclerosis FSGS WP2572	ID signaling pathway WP53
Adjusted P-Value	0.000372669	0.00573946
P-Value	0.000186335	0.00573946
422th TOP pathway, peak marker NCAN	NCAN	CSPG4	CSPG5	DSEL
Fold Change in COVID v Flu	-0.156629	-0.108756	0.00665966	-0.085834
GO Term	Spinal Cord Injury WP2431
Adjusted P-Value	0.000376293
P-Value	0.000376293
423th TOP pathway, peak marker RTN4R	RTN4R	RTN4
Fold Change in COVID v Flu	0.0500681	-0.0460585
GO Term	Spinal Cord Injury WP2431
Adjusted P-Value	0.000376293
P-Value	0.000376293
424th TOP pathway, peak marker NFKB2	NFKB2	RELB
Fold Change in COVID v Flu	0.124023	0.123589
GO Term	Thymic Stromal LymphoPoietin (TSLP) Signaling Pathway WP2203	miRNAs involvement in the immune response in sepsis WP4329	TNF related weak inducer of apoptosis (TWEAK) Signaling Pathway WP2036	RANKL/RANK (Receptor activator of NFKB (ligand)) Signaling Pathway WP2018	Toll-like Receptor Signaling WP3858
Adjusted P-Value	0.000380507	0.000393991	0.000410846	0.000430159	0.000489855
P-Value	7.61013e-05	4.72789e-05	6.57354e-05	0.000103238	3.91884e-05
425th TOP pathway, peak marker VANGL1	VANGL1	PRICKLE2	PTK7
Fold Change in COVID v Flu	0.134528	0.0236367	0.0352404
GO Term	Wnt Signaling WP428
Adjusted P-Value	0.000384299
P-Value	0.000384299
426th TOP pathway, peak marker TLK1	TLK1	ASF1B	TLK2
Fold Change in COVID v Flu	0.185709	0.141398	-0.0315712
GO Term	miRNA Regulation of DNA Damage Response WP1530	DNA Damage Response WP707	ATM Signaling Pathway WP2516	Pathways Affected in Adenoid Cystic Carcinoma WP3651
Adjusted P-Value	0.000395424	0.000745338	0.0218062	0.0248868
P-Value	0.000197712	0.000186335	0.0163546	0.0248868
427th TOP pathway, peak marker PRXL2B	PRXL2B	LGALSL
Fold Change in COVID v Flu	0.053156	0.0254128
GO Term	Gastric acid production WP2596
Adjusted P-Value	0.000410509
P-Value	0.000410509
428th TOP pathway, peak marker MUC6	MUC6
Fold Change in COVID v Flu	-0.113217
GO Term	Gastric acid production WP2596
Adjusted P-Value	0.000410509
P-Value	0.000410509
429th TOP pathway, peak marker PPA1	PPA1	ATP4A	LHPP	PPA2
Fold Change in COVID v Flu	0.188311	-0.12757	-0.0190618	-0.0102092
GO Term	Secretion of Hydrochloric Acid in Parietal Cells WP2597
Adjusted P-Value	0.000410509
P-Value	0.000410509
430th TOP pathway, peak marker CBY1	CBY1	FAM92A	ZNF345
Fold Change in COVID v Flu	0.0952621	0.0395888	0.0356116
GO Term	Genes related to primary cilium development (based on CRISPR) WP4536
Adjusted P-Value	0.000417167
P-Value	0.000417167
431th TOP pathway, peak marker EFCAB7	EFCAB7	IQCE
Fold Change in COVID v Flu	0.119363	-0.017819
GO Term	Genes related to primary cilium development (based on CRISPR) WP4536
Adjusted P-Value	0.000417167
P-Value	0.000417167
432th TOP pathway, peak marker FGFR1OP	FGFR1OP	CEP350	PACS1	CEP19
Fold Change in COVID v Flu	0.0777669	-0.0690114	-0.0522414	-0.00398222
GO Term	Genes related to primary cilium development (based on CRISPR) WP4536
Adjusted P-Value	0.000417167
P-Value	0.000417167
433th TOP pathway, peak marker TEDC2	TEDC2	TEDC1
Fold Change in COVID v Flu	0.208123	0.0325974
GO Term	Genes related to primary cilium development (based on CRISPR) WP4536
Adjusted P-Value	0.000417167
P-Value	0.000417167
434th TOP pathway, peak marker C2CD3	C2CD3	OFD1
Fold Change in COVID v Flu	-0.0735225	-0.00149971
GO Term	Genes related to primary cilium development (based on CRISPR) WP4536
Adjusted P-Value	0.000417167
P-Value	0.000417167
435th TOP pathway, peak marker CCT2	CCT2	PA2G4	USP11	CCT5	FKBP9	TCP1	BBS10	CCT7	CCT3	CCT8	CCT6A	CCT4	CCT6B	KIF13A	TTLL3	WDR13	CNBP	FBXW4	BBS12	WDR49
Fold Change in COVID v Flu	0.125413	-0.00755289	0.00699241	0.00917611	0.0503977	0.0594266	0.0670834	0.0805261	0.0888465	0.101027	0.101053	0.109005	0.109512	-0.0901119	-0.0662364	-0.0412534	-0.0144508	0.00558839	0.0104736	0.0144858
GO Term	Genes related to primary cilium development (based on CRISPR) WP4536
Adjusted P-Value	0.000417167
P-Value	0.000417167
436th TOP pathway, peak marker TMEM231	TMEM231	TMEM107	TMEM138	TMEM237
Fold Change in COVID v Flu	0.102228	-0.0854094	0.0299956	0.0781662
GO Term	Genes related to primary cilium development (based on CRISPR) WP4536
Adjusted P-Value	0.000417167
P-Value	0.000417167
437th TOP pathway, peak marker WNT11	WNT11	FZD7
Fold Change in COVID v Flu	0.0617985	-0.017386
GO Term	Wnt Signaling in Kidney Disease WP4150	Wnt Signaling WP428	Wnt Signaling Pathway and Pluripotency WP399	LncRNA involvement in canonical Wnt signaling and colorectal cancer WP4258	ncRNAs involved in Wnt signaling in hepatocellular carcinoma WP4336
Adjusted P-Value	0.000431072	0.000603899	0.000618797	0.000660514	0.000683227
P-Value	3.91884e-05	0.000384299	0.000337526	0.000240187	0.000186335
438th TOP pathway, peak marker GATA4	GATA4	MEF2C	ZFPM2
Fold Change in COVID v Flu	-0.0554747	-0.0170046	0.0321833
GO Term	Heart Development WP1591	Cardiac Progenitor Differentiation WP2406	Adipogenesis WP236	Cell Differentiation - Index WP2029	SRF and miRs in Smooth Muscle Differentiation and Proliferation WP1991
Adjusted P-Value	0.000439921	0.000764553	0.00368118	0.0172308	0.0177194
P-Value	3.66601e-05	3.18564e-05	0.000460148	0.00287179	0.00369155
439th TOP pathway, peak marker TPX2	TPX2	KIF15	HMMR	CD44	FAM83D	HYAL2	HAS3
Fold Change in COVID v Flu	0.326867	0.16635	0.254517	-0.0553069	0.209099	-0.0363666	0.015596
GO Term	Gastric Cancer Network 1 WP2361	Hippo-Merlin Signaling Dysregulation WP4541	Senescence and Autophagy in Cancer WP615	Hepatitis C and Hepatocellular Carcinoma WP3646	Wnt Signaling Pathway and Pluripotency WP399
Adjusted P-Value	0.000442195	0.0644632	0.069498	0.0701606	0.0906871
P-Value	8.84391e-05	0.0644632	0.0555984	0.0280642	0.0544122
440th TOP pathway, peak marker LIFR	LIFR	CNTF	CLCF1	CTF1
Fold Change in COVID v Flu	-0.0896058	0.0258198	0.0306414	0.0314054
GO Term	Physiological and Pathological Hypertrophy of the Heart WP1528	Differentiation Pathway WP2848	Oligodendrocyte Specification and differentiation(including remyelination), leading to Myelin Components for CNS WP4304	ESC Pluripotency Pathways WP3931	Adipogenesis WP236
Adjusted P-Value	0.000446472	0.0428473	0.045073	0.061403	0.0632845
P-Value	6.37817e-05	0.0183631	0.012878	0.0526311	0.0632845
441th TOP pathway, peak marker NDUFA4	NDUFA4	NDUFA4L2
Fold Change in COVID v Flu	0.0658554	0.0201396
GO Term	Oxidative phosphorylation WP623	Nonalcoholic fatty liver disease WP4396	Electron Transport Chain (OXPHOS system in mitochondria) WP111
Adjusted P-Value	0.000447506	0.00121244	0.0402316
P-Value	0.000149169	0.000808292	0.0402316
442th TOP pathway, peak marker TFPI	TFPI	F7
Fold Change in COVID v Flu	0.205942	0.0560915
GO Term	Complement and Coagulation Cascades WP558	Blood Clotting Cascade WP272	Vitamin B12 Metabolism WP1533	Folate Metabolism WP176	Selenium Micronutrient Network WP15
Adjusted P-Value	0.000460148	0.0200881	0.0334079	0.0343164	0.0365437
P-Value	6.57354e-05	0.00573946	0.0143177	0.0196094	0.0261027
443th TOP pathway, peak marker HLA-DQA1	HLA-DQA1	HLA-DQB1
Fold Change in COVID v Flu	0.121701	0.00803128
GO Term	Allograft Rejection WP2328	Ebola Virus Pathway on Host WP4217	Vitamin D Receptor Pathway WP2877
Adjusted P-Value	0.000478098	0.000902597	0.0490597
P-Value	0.000159366	0.000601732	0.0490597
444th TOP pathway, peak marker H3-3A	H3-3A	PHF8	UBN2	UBN1	CBX3
Fold Change in COVID v Flu	-0.0818541	-0.0680725	-0.0662595	-0.0221865	0.00816076
GO Term	The effect of progerin on the involved genes in Hutchinson-Gilford Progeria Syndrome WP4320	Exercise-induced Circadian Regulation WP410	Tumor suppressor activity of SMARCB1 WP4204	Histone Modifications WP2369	Gastric Cancer Network 1 WP2361
Adjusted P-Value	0.000486993	0.0375972	0.0414276	0.0438192	0.0578796
P-Value	6.95705e-05	0.0268551	0.0177547	0.0250395	0.016537
445th TOP pathway, peak marker EML4	EML4	ALK
Fold Change in COVID v Flu	0.0630994	-0.0328102
GO Term	Non-small cell lung cancer WP4255	Differentiation Pathway WP2848	MET in type 1 papillary renal cell carcinoma WP4205
Adjusted P-Value	0.000493774	0.0184179	0.0224528
P-Value	0.000164591	0.0122786	0.0224528
446th TOP pathway, peak marker MAPKAPK3	MAPKAPK3	MAPK11	MAPK13
Fold Change in COVID v Flu	-0.129525	0.0864858	0.0916424
GO Term	Nanoparticle-mediated activation of receptor signaling WP2643	MAPK Signaling Pathway WP382	Parkinsons Disease Pathway WP2371	Cannabinoid receptor signaling WP3869	Photodynamic therapy-induced AP-1 survival signaling. WP3611
Adjusted P-Value	0.000499952	0.000529462	0.000628964	0.00073049	0.000910354
P-Value	9.5229e-05	7.56375e-05	0.000149753	6.95705e-05	0.000260101
447th TOP pathway, peak marker LDHB	LDHB	LDHA	IQCH
Fold Change in COVID v Flu	0.129221	0.0486974	0.0190507
GO Term	Glycolysis and Gluconeogenesis WP534	Pathways in clear cell renal cell carcinoma WP4018	HIF1A and PPARG regulation of glycolysis WP2456	Cori Cycle WP1946	PI3K/AKT/mTOR - VitD3 Signalling WP4141
Adjusted P-Value	0.000505151	0.00119841	0.00984514	0.0119926	0.0122913
P-Value	5.61279e-05	0.000266313	0.00328171	0.00533004	0.00819417
448th TOP pathway, peak marker CRHR2	CRHR2	CRHBP
Fold Change in COVID v Flu	-0.0560892	-0.00914349
GO Term	Corticotropin-releasing hormone signaling pathway WP2355	GPCRs, Class B Secretin-like WP334
Adjusted P-Value	0.000506162	0.00696719
P-Value	0.000253081	0.00696719
449th TOP pathway, peak marker LATS2	LATS2	WWC2	AMOTL2	WWC1	NF2
Fold Change in COVID v Flu	-0.0891121	-0.0548414	-0.0266895	0.0221008	0.0333543
GO Term	Hippo-Yap signaling pathway WP4537	Pathways Regulating Hippo Signaling WP4540	Hippo-Merlin Signaling Dysregulation WP4541	Transcription co-factors SKI and SKIL protein partners WP4533	Mechanoregulation and pathology of YAP/TAZ via Hippo and non-Hippo mechanisms WP4534
Adjusted P-Value	0.000510254	0.0037393	0.00376848	0.0220902	0.041032
P-Value	6.37817e-05	0.000934825	0.00141318	0.0110451	0.025645
450th TOP pathway, peak marker CCNC	CCNC	MED12	MED18	MED28	MED1	CDK19	CDK8	MED11	MED13	MED22	MED8	MED14	MED23	MED13L	MED6	MED30	MED27	MED10	MED29	MED4	MED17	MED31	MED24	MED9	MED26	MED21	MED20	MED19	MED16	TMEM259	MED7
Fold Change in COVID v Flu	0.156923	-0.0943632	-0.0720844	-0.0666873	0.00178573	0.00625779	0.0134708	-0.059358	-0.0503511	-0.0428755	-0.0428365	-0.0412623	-0.0368497	-0.0352238	-0.0230461	-0.0151392	-0.0113092	-0.0106852	-0.00707619	0.00123413	0.00258526	0.010339	0.0161546	0.0169991	0.0246743	0.0324177	0.042239	0.0458593	0.0799673	0.014027	0.0188142
GO Term	H19 action Rb-E2F1 signaling and CDK-Beta-catenin activity WP3969	Vitamin D Receptor Pathway WP2877	The human immune response to tuberculosis WP4197	Vitamin D in inflammatory diseases WP4482	Energy Metabolism WP1541
Adjusted P-Value	0.000523511	0.0232993	0.0467839	0.0570012	0.0709849
P-Value	6.54389e-05	0.00582483	0.023392	0.0213754	0.0443656
451th TOP pathway, peak marker CSF1R	CSF1R	SPI1	ADGRE1	IL34	CSF1	CEBPE
Fold Change in COVID v Flu	-0.462646	-0.112022	-0.0202231	0.0108396	0.153548	0.109247
GO Term	Development of pulmonary dendritic cells and macrophage subsets WP3892	Differentiation Pathway WP2848	Hematopoietic Stem Cell Differentiation WP2849	ApoE and miR-146 in inflammation and atherosclerosis WP3926	Imatinib and Chronic Myeloid Leukemia WP3640
Adjusted P-Value	0.000532513	0.00174622	0.00300385	0.0229461	0.0275788
P-Value	3.3282e-05	0.000218278	0.000563222	0.00573651	0.0155131
452th TOP pathway, peak marker UCK2	UCK2	UPRT	IAH1
Fold Change in COVID v Flu	0.13044	-0.00407063	0.0203032
GO Term	Pyrimidine metabolism WP4022	Fluoropyrimidine Activity WP1601
Adjusted P-Value	0.000532625	0.0118705
P-Value	0.000266313	0.0118705
453th TOP pathway, peak marker NME1	NME1	NME3
Fold Change in COVID v Flu	0.251347	0.0782278
GO Term	Pyrimidine metabolism WP4022	Endoderm Differentiation WP2853
Adjusted P-Value	0.000532625	0.0466561
P-Value	0.000266313	0.0466561
454th TOP pathway, peak marker ARRB2	ARRB2	GRK3	OR52B4
Fold Change in COVID v Flu	-0.159046	-0.105127	-0.0194035
GO Term	Hedgehog Signaling Pathway WP4249	Corticotropin-releasing hormone signaling pathway WP2355	Wnt Signaling Pathway WP363	Human Complement System WP2806	Chemokine signaling pathway WP3929
Adjusted P-Value	0.000533215	0.00113887	0.0576085	0.0623759	0.0697593
P-Value	5.92461e-05	0.000253081	0.0192028	0.0277226	0.0542572
455th TOP pathway, peak marker AFF4	AFF4	ELL	CCNT1	CDK9	EAF1
Fold Change in COVID v Flu	-0.0630821	-0.0128717	-0.00806825	-0.00487731	-0.00877922
GO Term	Initiation of transcription and translation elongation at the HIV-1 LTR WP3414	Interactome of polycomb repressive complex 2 (PRC2) WP2916	IL-9 Signaling Pathway WP22	Cardiac Hypertrophic Response WP2795	MicroRNAs in cardiomyocyte hypertrophy WP1544
Adjusted P-Value	0.000547794	0.0163698	0.0214943	0.0380994	0.0460811
P-Value	0.000109559	0.00982191	0.0085977	0.0304795	0.0460811
456th TOP pathway, peak marker RBCK1	RBCK1	RNF31	SPATA2	OTULIN
Fold Change in COVID v Flu	-0.134222	-0.0544105	-0.0350675	0.0186962
GO Term	Regulation of toll-like receptor signaling pathway WP1449
Adjusted P-Value	0.000562122
P-Value	0.000562122
457th TOP pathway, peak marker ARHGEF12	ARHGEF12	GNA13	GNA12
Fold Change in COVID v Flu	0.0714898	-0.026787	0.0241956
GO Term	G Protein Signaling Pathways WP35	Human Thyroid Stimulating Hormone (TSH) signaling pathway WP2032	Regulation of Actin Cytoskeleton WP51	G13 Signaling Pathway WP524	MAPK Signaling Pathway WP382
Adjusted P-Value	0.000569075	0.000822956	0.000920717	0.0178971	0.0831785
P-Value	0.00022763	0.000164591	0.00055243	0.0143177	0.0831785
458th TOP pathway, peak marker SELPLG	SELPLG	SELL	SNX20
Fold Change in COVID v Flu	-0.14715	-0.132599	-0.0555434
GO Term	Human Complement System WP2806	Platelet-mediated interactions with vascular and circulating cells WP4462	Cells and Molecules involved in local acute inflammatory response WP4493
Adjusted P-Value	0.000575943	0.00614879	0.00676645
P-Value	0.000191981	0.00614879	0.00451096
459th TOP pathway, peak marker CDK5R1	CDK5R1	CDK5
Fold Change in COVID v Flu	-0.290514	0.000159189
GO Term	ATM Signaling Network in Development and Disease WP3878	Alzheimers Disease WP2059	Brain-Derived Neurotrophic Factor (BDNF) signaling pathway WP2380	Nicotine Activity on Dopaminergic Neurons WP1602	miRNA Regulation of DNA Damage Response WP1530
Adjusted P-Value	0.000584034	0.000818532	0.00177865	0.0100441	0.0281274
P-Value	8.34334e-05	0.000233866	0.000762278	0.00573946	0.0281274
460th TOP pathway, peak marker VPS39	VPS39	VPS11	TGFBRAP1
Fold Change in COVID v Flu	-0.103548	-0.0382753	0.00989127
GO Term	Ebola Virus Pathway on Host WP4217
Adjusted P-Value	0.000601732
P-Value	0.000601732
461th TOP pathway, peak marker AXL	AXL	GAS6
Fold Change in COVID v Flu	-0.53503	0.111335
GO Term	Ebola Virus Pathway on Host WP4217
Adjusted P-Value	0.000601732
P-Value	0.000601732
462th TOP pathway, peak marker CD3E	CD3E	CD3D
Fold Change in COVID v Flu	0.0567915	0.0567771
GO Term	T-Cell antigen Receptor (TCR) Signaling Pathway WP69	T-Cell antigen Receptor (TCR) pathway during Staphylococcus aureus infection WP3863
Adjusted P-Value	0.000601732	0.0228587
P-Value	0.000300866	0.0228587
463th TOP pathway, peak marker TBL1XR1	TBL1XR1	NCOR1
Fold Change in COVID v Flu	0.00850794	-0.000250474
GO Term	Rett syndrome causing genes WP4312	Ovarian Infertility Genes WP34	Pathways Affected in Adenoid Cystic Carcinoma WP3651	Notch Signaling Pathway WP61	Androgen receptor signaling pathway WP138
Adjusted P-Value	0.000608811	0.0360469	0.0398189	0.0457174	0.0471987
P-Value	7.61013e-05	0.00901173	0.0248868	0.0228587	0.035399
464th TOP pathway, peak marker OSM	OSM	OSMR	IL31RA
Fold Change in COVID v Flu	-0.125909	-0.123167	0.0202183
GO Term	Oncostatin M Signaling Pathway WP2374	PI3K-Akt Signaling Pathway WP4172	Focal Adhesion-PI3K-Akt-mTOR-signaling pathway WP3932	Adipogenesis WP236
Adjusted P-Value	0.000616901	0.00369646	0.00495594	0.0426433
P-Value	0.000154225	0.00277235	0.00247797	0.0426433
465th TOP pathway, peak marker SRSF2	SRSF2	BNC2	HNRNPM
Fold Change in COVID v Flu	0.0781107	-0.0347638	0.0192476
GO Term	mRNA Processing WP411
Adjusted P-Value	0.00064269
P-Value	0.00064269
466th TOP pathway, peak marker SF3B2	SF3B2	SF3B4
Fold Change in COVID v Flu	-0.0431101	-0.0299846
GO Term	mRNA Processing WP411
Adjusted P-Value	0.00064269
P-Value	0.00064269
467th TOP pathway, peak marker U2AF2	U2AF2	RBM39
Fold Change in COVID v Flu	0.0327364	-0.0180915
GO Term	mRNA Processing WP411
Adjusted P-Value	0.00064269
P-Value	0.00064269
468th TOP pathway, peak marker SLU7	SLU7	DHX38	PRPF18	PPIL3	CCDC125
Fold Change in COVID v Flu	-0.0724951	-0.0176825	0.021499	0.0679468	-3.95125e-05
GO Term	mRNA Processing WP411
Adjusted P-Value	0.00064269
P-Value	0.00064269
469th TOP pathway, peak marker NXT1	NXT1	NXF1	GZF1	NXT2	SRRM1	TNPO2
Fold Change in COVID v Flu	0.1454	-0.0204408	0.0474139	-0.0196508	0.00660765	0.0088806
GO Term	mRNA Processing WP411
Adjusted P-Value	0.00064269
P-Value	0.00064269
470th TOP pathway, peak marker NDUFAF1	NDUFAF1	ECSIT	ATAD3B
Fold Change in COVID v Flu	0.0370176	0.014631	0.0185407
GO Term	Mitochondrial complex I assembly model OXPHOS system WP4324	Simplified Interaction Map Between LOXL4 and Oxidative Stress Pathway WP3670	Signal transduction through IL1R WP4496	IL-1 signaling pathway WP195	MAPK Signaling Pathway WP382
Adjusted P-Value	0.000648926	0.017418	0.0197842	0.0265434	0.0831785
P-Value	0.000129785	0.00696719	0.0118705	0.0212347	0.0831785
471th TOP pathway, peak marker GLUL	GLUL	GLS
Fold Change in COVID v Flu	-0.226308	0.0592807
GO Term	Amino Acid metabolism WP3925	Metabolic reprogramming in colon cancer WP4290	TNF alpha Signaling Pathway WP231
Adjusted P-Value	0.000664433	0.0251426	0.035399
P-Value	0.000221478	0.0167618	0.035399
472th TOP pathway, peak marker MAP4K1	MAP4K1	DBNL	MAP4K3
Fold Change in COVID v Flu	0.112831	-0.0665897	0.0518744
GO Term	Hippo-Yap signaling pathway WP4537	Mechanoregulation and pathology of YAP/TAZ via Hippo and non-Hippo mechanisms WP4534	T-Cell antigen Receptor (TCR) Signaling Pathway WP69	Angiopoietin Like Protein 8 Regulatory Pathway WP3915	Insulin Signaling WP481
Adjusted P-Value	0.000701599	0.00119071	0.00327192	0.00440963	0.00592966
P-Value	6.37817e-05	0.000216493	0.000892342	0.0016035	0.0026953
473th TOP pathway, peak marker PIK3CB	PIK3CB	PIK3R3
Fold Change in COVID v Flu	0.0344368	0.0223335
GO Term	Non-small cell lung cancer WP4255	Endometrial cancer WP4155	Pancreatic adenocarcinoma pathway WP4263	Synaptic signaling pathways associated with autism spectrum disorder WP4539	AMP-activated Protein Kinase (AMPK) Signaling WP1403
Adjusted P-Value	0.000705391	0.000745844	0.000820543	0.000834334	0.000835851
P-Value	0.000164591	0.000149169	0.000300866	8.34334e-05	0.000139308
474th TOP pathway, peak marker TGFB3	TGFB3	TGFBR1
Fold Change in COVID v Flu	0.0525255	0.00602689
GO Term	Extracellular vesicle-mediated signaling in recipient cells WP2870	Pancreatic adenocarcinoma pathway WP4263	Chromosomal and microsatellite instability in colorectal cancer WP4216	Epithelial to mesenchymal transition in colorectal cancer WP4239	MAPK Signaling Pathway WP382
Adjusted P-Value	0.000709942	0.00240693	0.00251311	0.00391884	0.00862489
P-Value	2.95809e-05	0.000300866	0.000209426	0.00065314	0.00179685
475th TOP pathway, peak marker CYP27A1	CYP27A1	CYP46A1	SLC27A5	ZNF132
Fold Change in COVID v Flu	0.480955	-0.0533242	0.0798774	-0.00237753
GO Term	Oxidation by Cytochrome P450 WP43	PPAR signaling pathway WP3942	Metapathway biotransformation Phase I and II WP702	Oxysterols derived from cholesterol WP4545	Farnesoid X Receptor Pathway WP2879
Adjusted P-Value	0.000715882	0.000832302	0.00243903	0.0064549	0.00688664
P-Value	0.000102269	0.000237801	0.0010453	0.00553277	0.00491903
476th TOP pathway, peak marker GSTM4	GSTM4	GSTM5
Fold Change in COVID v Flu	0.0247255	0.0059928
GO Term	NRF2 pathway WP2884	Metapathway biotransformation Phase I and II WP702	Nuclear Receptors Meta-Pathway WP2882
Adjusted P-Value	0.000744074	0.00105834	0.00231717
P-Value	0.000496049	0.00035278	0.00231717
477th TOP pathway, peak marker TLR4	TLR4	LY96	TRIL
Fold Change in COVID v Flu	-0.259233	-0.158923	-0.0688626
GO Term	Fibrin Complement Receptor 3 Signaling Pathway WP4136	Pathogenic Escherichia coli infection WP2272	Toll-like Receptor Signaling Pathway WP75	Regulation of toll-like receptor signaling pathway WP1449	ApoE and miR-146 in inflammation and atherosclerosis WP3926
Adjusted P-Value	0.000752417	0.000819922	0.00172075	0.00252955	0.0103385
P-Value	4.1801e-05	9.11025e-05	0.000286792	0.000562122	0.00287179
478th TOP pathway, peak marker ROBO1	ROBO1	SLIT2	SLIT1	SRGAP3
Fold Change in COVID v Flu	0.0736384	-0.0696753	0.000255809	0.0257237
GO Term	Spinal Cord Injury WP2431	Robo4 and VEGF Signaling Pathways Crosstalk WP3943
Adjusted P-Value	0.000752586	0.00246179
P-Value	0.000376293	0.00246179
479th TOP pathway, peak marker DLL1	DLL1	ADAM10	MIB1
Fold Change in COVID v Flu	-0.134431	-0.0119078	0.0518649
GO Term	Canonical and Non-canonical Notch signaling WP3845	NOTCH1 regulation of human endothelial cell calcification WP3413	Gene regulatory network modelling somitogenesis WP2854	Hypertrophy Model WP516	Copper homeostasis WP3286
Adjusted P-Value	0.000757165	0.0279425	0.0279827	0.0372567	0.0568754
P-Value	5.82435e-05	0.0085977	0.00430504	0.0085977	0.0262502
480th TOP pathway, peak marker YWHAH	YWHAH	YWHAG
Fold Change in COVID v Flu	0.0827456	0.0513067
GO Term	Myometrial Relaxation and Contraction Pathways WP289	Cell Cycle WP179	Sudden Infant Death Syndrome (SIDS) Susceptibility Pathways WP706	Calcium Regulation in the Cardiac Cell WP536	Prolactin Signaling Pathway WP2037
Adjusted P-Value	0.000777553	0.000969597	0.0014053	0.00252618	0.03015
P-Value	0.000622042	0.000581758	0.000562122	0.000505235	0.03015
481th TOP pathway, peak marker EGF	EGF	EGFR	ADAM12	ERBB2	CCDC50	PTPN18	ERBIN	MEMO1	PTPN3	ERRFI1	CD82	LRIG1	ARVCF	LRIG2
Fold Change in COVID v Flu	0.250065	-0.0188552	0.0332638	0.0741395	0.114308	-0.0454282	-0.0338345	-0.025628	-0.0153533	-0.00893668	0.00617107	0.0133415	0.00291135	0.00924549
GO Term	Bladder Cancer WP2828	EGF/EGFR Signaling Pathway WP437	Non-small cell lung cancer WP4255	Pancreatic adenocarcinoma pathway WP4263	ErbB Signaling Pathway WP673
Adjusted P-Value	0.00078004	0.000832578	0.000903858	0.00098558	0.00103273
P-Value	1.50008e-05	3.20222e-05	6.95276e-05	0.000170581	0.000158881
482th TOP pathway, peak marker APC	APC	AMER1	AXIN1	LRP5L
Fold Change in COVID v Flu	-0.0906017	-0.0110725	0.0104123	-0.00528397
GO Term	Regulation of Wnt/B-catenin Signaling by Small Molecule Compounds WP3664	Extracellular vesicle-mediated signaling in recipient cells WP2870	Endometrial cancer WP4155	Chromosomal and microsatellite instability in colorectal cancer WP4216	LncRNA involvement in canonical Wnt signaling and colorectal cancer WP4258
Adjusted P-Value	0.000787313	0.00114971	0.00230856	0.00231156	0.0023181
P-Value	3.02813e-05	8.84391e-05	0.000443953	0.000622344	0.000713262
483th TOP pathway, peak marker BIRC3	BIRC3	TRAF1
Fold Change in COVID v Flu	0.0989282	0.0851203
GO Term	TNF related weak inducer of apoptosis (TWEAK) Signaling Pathway WP2036	TNF alpha Signaling Pathway WP231	Apoptosis WP254	EBV LMP1 signaling WP262	Photodynamic therapy-induced NF-kB survival signaling WP3617
Adjusted P-Value	0.000788825	0.00126111	0.00176272	0.025809	0.02653
P-Value	6.57354e-05	0.000315277	0.000293787	0.00860299	0.0110542
484th TOP pathway, peak marker BMP2	BMP2	GREM1	CHRD	BMPER	RGMA	ACVR2A	GREM2	SMAD5	ACVR2B	RGMB	BMPR1A	TLL2	BMP8A
Fold Change in COVID v Flu	0.209561	-0.109173	-0.032388	-0.0192309	0.0233758	0.0575784	0.0663871	0.0743272	0.0754726	0.149878	0.166999	-0.0130789	0.0999354
GO Term	BMP2-WNT4-FOXO1 Pathway in Human Primary Endometrial Stromal Cell Differentiation WP3876	Mesodermal Commitment Pathway WP2857	Bone Morphogenic Protein (BMP) Signalling and Regulation WP1425	Differentiation of white and brown adipocyte WP2895	Canonical and Non-Canonical TGF-B signaling WP3874
Adjusted P-Value	0.000792601	0.000847204	0.00137861	0.00203362	0.00224511
P-Value	6.34081e-05	3.38881e-05	0.000165433	0.000406723	0.000359218
485th TOP pathway, peak marker ALPL	ALPL	ENPP1
Fold Change in COVID v Flu	-0.0693944	-0.0324403
GO Term	Endochondral Ossification WP474	NOTCH1 regulation of human endothelial cell calcification WP3413	Mammary gland development pathway - Embryonic development (Stage 1 of 4) WP2813	Role of Osx and miRNAs in tooth development WP3971	AGE/RAGE pathway WP2324
Adjusted P-Value	0.00079287	0.0114789	0.0131215	0.0180439	0.041116
P-Value	9.91087e-05	0.00573946	0.00492055	0.00451096	0.0256975
486th TOP pathway, peak marker ENTPD1	ENTPD1	ENPP3
Fold Change in COVID v Flu	-0.152628	-0.075229
GO Term	Pyrimidine metabolism WP4022	IL-3 Signaling Pathway WP286	Pathways in clear cell renal cell carcinoma WP4018
Adjusted P-Value	0.000798938	0.0281943	0.0325744
P-Value	0.000266313	0.0187962	0.0325744
487th TOP pathway, peak marker COX10	COX10	COX15	HCCS	CDRT1	SURF1
Fold Change in COVID v Flu	0.0626702	-0.0402019	0.0163142	0.0526865	0.00118904
GO Term	Electron Transport Chain (OXPHOS system in mitochondria) WP111	Type II diabetes mellitus WP1584
Adjusted P-Value	0.000817647	0.00696719
P-Value	0.000408824	0.00696719
488th TOP pathway, peak marker FMO4	FMO4
Fold Change in COVID v Flu	-0.0666165
GO Term	Catalytic cycle of mammalian Flavin-containing MonoOxygenases (FMOs) WP688	Metapathway biotransformation Phase I and II WP702
Adjusted P-Value	0.000821018	0.0188834
P-Value	0.000410509	0.0188834
489th TOP pathway, peak marker FMO5	FMO5
Fold Change in COVID v Flu	-0.0352597
GO Term	Catalytic cycle of mammalian Flavin-containing MonoOxygenases (FMOs) WP688	Metapathway biotransformation Phase I and II WP702
Adjusted P-Value	0.000821018	0.0188834
P-Value	0.000410509	0.0188834
490th TOP pathway, peak marker AASS	AASS	AASDH	HHATL
Fold Change in COVID v Flu	0.0625599	0.0476853	-0.0371153
GO Term	Vitamin B6-dependent and responsive disorders WP4228
Adjusted P-Value	0.000821018
P-Value	0.000821018
491th TOP pathway, peak marker PIGV	PIGV	PIGN	PIGZ
Fold Change in COVID v Flu	-0.0730864	0.0380787	0.0727264
GO Term	Vitamin B6-dependent and responsive disorders WP4228
Adjusted P-Value	0.000821018
P-Value	0.000821018
492th TOP pathway, peak marker COPG1	COPG1	COPA	ARCN1	COPE	COPB2	COPB1	COPZ1	COPG2	COPZ2
Fold Change in COVID v Flu	-0.0585169	-0.0446314	-0.0442871	-0.0254462	-0.00652247	-0.000494303	0.017081	-0.037588	0.0237142
GO Term	miR-517 relationship with ARCN1 and USP1 WP3596
Adjusted P-Value	0.000821018
P-Value	0.000821018
493th TOP pathway, peak marker TTC21B	TTC21B	WDR19
Fold Change in COVID v Flu	0.0807936	0.0744622
GO Term	Genes related to primary cilium development (based on CRISPR) WP4536	Intraflagellar transport proteins binding to dynein WP4532
Adjusted P-Value	0.000834334	0.0102374
P-Value	0.000417167	0.0102374
494th TOP pathway, peak marker CACNA1C	CACNA1C	CACNB2
Fold Change in COVID v Flu	-0.0872814	0.0115994
GO Term	Arrhythmogenic Right Ventricular Cardiomyopathy WP2118	MAPK Signaling Pathway WP382	Synaptic signaling pathways associated with autism spectrum disorder WP4539	Alzheimers Disease WP2059	Calcium Regulation in the Cardiac Cell WP536
Adjusted P-Value	0.000849503	0.00449213	0.0306491	0.0381929	0.0446508
P-Value	0.000169901	0.00179685	0.0183895	0.0305543	0.0446508
495th TOP pathway, peak marker STIP1	STIP1	HSP90AB1	NKTR	EDF1	HSP90AA1	CCDC117	AHSA2P	PPID	FKBP4	CDC37	UNC45B	HSF1	UNC45A	HSPA1L	PTGES3	AHSA1	CDK11A	SUGT1	NR3C2	ITGB1BP2
Fold Change in COVID v Flu	0.0867049	0.00879793	0.0239364	0.0493389	0.0634892	0.0756855	-0.0592055	-0.0564109	-0.0239744	-0.0106145	-0.00797942	0.00634136	0.0118509	0.0123453	0.0133884	0.019341	0.0403667	0.0431025	0.060273	-0.00787859
GO Term	Aryl Hydrocarbon Receptor Pathway WP2873	Nuclear Receptors Meta-Pathway WP2882	Aryl Hydrocarbon Receptor WP2586	Nucleotide-binding Oligomerization Domain (NOD) pathway WP1433	PI3K-Akt Signaling Pathway WP4172
Adjusted P-Value	0.000855515	0.0153084	0.020829	0.0251584	0.0501886
P-Value	3.71963e-05	0.00133117	0.00362244	0.00328153	0.0174569
496th TOP pathway, peak marker PRKCD	PRKCD	PRKCB
Fold Change in COVID v Flu	-0.132691	-0.0306243
GO Term	miRs in Muscle Cell Differentiation WP2012	Wnt Signaling Pathway and Pluripotency WP399	Signaling Pathways in Glioblastoma WP2261	B Cell Receptor Signaling Pathway WP23	Pathways Regulating Hippo Signaling WP4540
Adjusted P-Value	0.000860628	0.00138761	0.00140765	0.00142191	0.00145816
P-Value	2.32602e-05	0.000337526	0.000266313	0.000384299	0.000315277
497th TOP pathway, peak marker COL1A1	COL1A1	ZNF384	BMP1	COL1A2	PCOLCE	COL5A2	MFSD6	STK17A
Fold Change in COVID v Flu	-0.146069	-0.0740355	-0.0653208	-0.04377	0.0213646	0.0260547	0.0705954	-0.0106932
GO Term	Inflammatory Response Pathway WP453	Focal Adhesion WP306	miRNA targets in ECM and membrane receptors WP2911	Focal Adhesion-PI3K-Akt-mTOR-signaling pathway WP3932	miR-509-3p alteration of YAP1/ECM axis WP3967
Adjusted P-Value	0.000890377	0.000916099	0.00120491	0.0016533	0.0180068
P-Value	0.000127197	0.000196307	8.60654e-05	0.000472373	0.00900342
498th TOP pathway, peak marker PPP4C	PPP4C	PPP4R3A	PPP4R3B	PPP4R2
Fold Change in COVID v Flu	-0.0836938	-0.0115933	0.0243746	0.0762009
GO Term	Integrated Breast Cancer Pathway WP1984
Adjusted P-Value	0.000892063
P-Value	0.000892063
499th TOP pathway, peak marker SNCA	SNCA	TOR1A	PARK7	EFCAB6	TOR1AIP2	DELE1
Fold Change in COVID v Flu	-0.382815	-0.0999404	0.0819676	-0.0376168	-0.0046354	0.0095154
GO Term	Parkinsons Disease Pathway WP2371	Androgen receptor signaling pathway WP138	Synaptic Vesicle Pathway WP2267	Alzheimers Disease WP2059	Parkin-Ubiquitin Proteasomal System pathway WP2359
Adjusted P-Value	0.00089852	0.00280448	0.0537102	0.054581	0.0547501
P-Value	0.000149753	0.000934825	0.0268551	0.0454842	0.0365001
500th TOP pathway, peak marker STX4	STX4	STXBP6	STXBP3
Fold Change in COVID v Flu	-0.116899	-0.0583137	-0.0420641
GO Term	Insulin Signaling WP481
Adjusted P-Value	0.000916756
P-Value	0.000916756
501th TOP pathway, peak marker MBNL1	MBNL1	CELF1
Fold Change in COVID v Flu	-0.0889026	-0.00347493
GO Term	Adipogenesis WP236	mRNA Processing WP411
Adjusted P-Value	0.000920295	0.0502604
P-Value	0.000460148	0.0502604
502th TOP pathway, peak marker AZI2	AZI2	TBK1	CMC1
Fold Change in COVID v Flu	-0.204352	-0.0117495	0.010593
GO Term	RIG-I-like Receptor Signaling WP3865	Toll-like Receptor Signaling WP3858	TLR4 Signaling and Tolerance WP3851	TNF alpha Signaling Pathway WP231	Ebola Virus Pathway on Host WP4217
Adjusted P-Value	0.00092906	0.0338309	0.0425834	0.0471987	0.0486594
P-Value	0.000116133	0.0126866	0.0106458	0.035399	0.0486594
503th TOP pathway, peak marker COL4A4	COL4A4	COL4A3
Fold Change in COVID v Flu	0.304833	0.182644
GO Term	Primary Focal Segmental Glomerulosclerosis FSGS WP2572	Epithelial to mesenchymal transition in colorectal cancer WP4239	PI3K-Akt Signaling Pathway WP4172	Focal Adhesion WP306	Focal Adhesion-PI3K-Akt-mTOR-signaling pathway WP3932
Adjusted P-Value	0.000931673	0.00163285	0.00462058	0.0911616	0.0972757
P-Value	0.000186335	0.00065314	0.00277235	0.0729293	0.0972757
504th TOP pathway, peak marker GPR83	GPR83	GPR75	GPR150
Fold Change in COVID v Flu	0.086863	0.0182838	0.059803
GO Term	GPCRs, Class A Rhodopsin-like WP455	GPCRs, Other WP117
Adjusted P-Value	0.000937993	0.0171688
P-Value	0.000468997	0.0171688
505th TOP pathway, peak marker SLC2A13	SLC2A13	SLC5A11
Fold Change in COVID v Flu	0.047486	-0.0416624
GO Term	NRF2 pathway WP2884	Nuclear Receptors Meta-Pathway WP2882
Adjusted P-Value	0.000992099	0.00231717
P-Value	0.000496049	0.00231717
506th TOP pathway, peak marker EPS8	EPS8	USP6NL
Fold Change in COVID v Flu	-0.135134	0.0526886
GO Term	EGF/EGFR Signaling Pathway WP437
Adjusted P-Value	0.00100584
P-Value	0.00100584
507th TOP pathway, peak marker ACTN1	ACTN1	ACTN4	MICALL2
Fold Change in COVID v Flu	-0.130527	-0.0952211	0.0451076
GO Term	Arrhythmogenic Right Ventricular Cardiomyopathy WP2118	Ebola Virus Pathway on Host WP4217	Focal Adhesion WP306	Striated Muscle Contraction Pathway WP383	Primary Focal Segmental Glomerulosclerosis FSGS WP2572
Adjusted P-Value	0.0010194	0.00180519	0.00274572	0.0171936	0.0327813
P-Value	0.000169901	0.000601732	0.00137286	0.0114624	0.0273178
508th TOP pathway, peak marker LIPA	LIPA
Fold Change in COVID v Flu	-0.0592866
GO Term	Phase I biotransformations, non P450 WP136
Adjusted P-Value	0.00102627
P-Value	0.00102627
509th TOP pathway, peak marker PON2	PON2
Fold Change in COVID v Flu	0.0903418
GO Term	Phase I biotransformations, non P450 WP136
Adjusted P-Value	0.00102627
P-Value	0.00102627
510th TOP pathway, peak marker GZMB	GZMB	PRF1
Fold Change in COVID v Flu	0.0532357	0.0354524
GO Term	Apoptosis WP254	Allograft Rejection WP2328	Nanomaterial induced apoptosis WP2507	Hematopoietic Stem Cell Gene Regulation by GABP alpha/beta Complex WP3657	miRNAs involvement in the immune response in sepsis WP4329
Adjusted P-Value	0.00102825	0.00111556	0.0143398	0.0191197	0.019474
P-Value	0.000293787	0.000159366	0.00819417	0.00819417	0.01391
511th TOP pathway, peak marker CXCL8	CXCL8	ACKR1	CXCR2	CXCL5	CXCL1	CXCL2	PPBP	CXCL3
Fold Change in COVID v Flu	0.287783	-0.232729	-0.216045	-0.209269	-0.0196523	0.0892668	0.11715	0.172005
GO Term	Chemokine signaling pathway WP3929	Cytokines and Inflammatory Response WP530	Oligodendrocyte Specification and differentiation(including remyelination), leading to Myelin Components for CNS WP4304	Spinal Cord Injury WP2431	Photodynamic therapy-induced NF-kB survival signaling WP3617
Adjusted P-Value	0.001055	0.00273604	0.00365898	0.00374736	0.00486849
P-Value	3.51668e-05	0.000182403	0.000487864	0.000374736	0.000811415
512th TOP pathway, peak marker CHST3	CHST3	CHST11
Fold Change in COVID v Flu	-0.0897834	-0.0407993
GO Term	Metapathway biotransformation Phase I and II WP702	Endochondral Ossification WP474	Spinal Cord Injury WP2431
Adjusted P-Value	0.00105834	0.0300238	0.0386221
P-Value	0.00035278	0.0200158	0.0386221
513th TOP pathway, peak marker TBXA2R	TBXA2R	HRH1	P2RY1	TGM2	PLCD1	ADGRG1
Fold Change in COVID v Flu	0.202473	-0.0703487	-0.0667078	0.149287	-0.0737119	0.0221648
GO Term	GPCRs, Class A Rhodopsin-like WP455	Small Ligand GPCRs WP247	GPR40 Pathway WP3958	Monoamine GPCRs WP58	Nucleotide GPCRs WP80
Adjusted P-Value	0.00106704	0.0314409	0.0365089	0.0374912	0.0506339
P-Value	9.70039e-05	0.0142913	0.013276	0.0102249	0.00920616
514th TOP pathway, peak marker H2AX	H2AX	EYA3	EYA2	MDC1	ZBTB2	SPECC1L	ZBTB1
Fold Change in COVID v Flu	0.221861	0.0370811	0.0541302	0.0716547	-0.00990678	0.0204408	0.0674495
GO Term	DNA IR-Double Strand Breaks (DSBs) and cellular response via ATM WP3959	ATM Signaling Network in Development and Disease WP3878	ATM Signaling Pathway WP2516	DNA IR-damage and cellular response via ATR WP4016	miRNAs involved in DNA damage response WP1545
Adjusted P-Value	0.00107767	0.00111972	0.00176562	0.00177842	0.0165779
P-Value	0.000359222	0.000248827	0.00019618	0.000790407	0.00920993
515th TOP pathway, peak marker YWHAB	YWHAB	YWHAZ
Fold Change in COVID v Flu	-0.0558939	-0.0515641
GO Term	Myometrial Relaxation and Contraction Pathways WP289	Cell Cycle WP179	Sudden Infant Death Syndrome (SIDS) Susceptibility Pathways WP706	Calcium Regulation in the Cardiac Cell WP536	Pathogenic Escherichia coli infection WP2272
Adjusted P-Value	0.00108857	0.00135744	0.00196743	0.00353665	0.0224033
P-Value	0.000622042	0.000581758	0.000562122	0.000505235	0.0192028
516th TOP pathway, peak marker AKT3	AKT3	GSK3B	FRAT2	GSKIP
Fold Change in COVID v Flu	0.100424	-0.0475947	-0.0462356	0.0421412
GO Term	Breast cancer pathway WP4262	miRNA regulation of prostate cancer signaling pathways WP3981	Synaptic signaling pathways associated with autism spectrum disorder WP4539	LncRNA involvement in canonical Wnt signaling and colorectal cancer WP4258	Chromosomal and microsatellite instability in colorectal cancer WP4216
Adjusted P-Value	0.00110358	0.00478537	0.00597184	0.00733641	0.00746813
P-Value	1.53275e-05	0.000132927	0.000248827	0.000713262	0.000622344
517th TOP pathway, peak marker ESR1	ESR1	NRIP1	SAFB	GREB1	ZNF217	CCDC62	EBAG9	TRIM59	ATAD2	NPIPB5
Fold Change in COVID v Flu	0.167866	-0.105591	-0.0750028	-0.0607472	-0.0532787	0.0614996	0.0761288	0.133516	0.140392	-0.00376018
GO Term	Mammary gland development pathway - Puberty (Stage 2 of 4) WP2814	Aryl Hydrocarbon Receptor WP2586	Oxysterols derived from cholesterol WP4545	Ovarian Infertility Genes WP34	Nuclear Receptors WP170
Adjusted P-Value	0.00110788	0.00680061	0.0460308	0.0497425	0.0523748
P-Value	5.53941e-05	0.000680061	0.00920616	0.0223841	0.0314249
518th TOP pathway, peak marker TUBG1	TUBG1	TUBGCP3	SSNA1	TUBGCP6	MZT2B	MZT1	NME7	TUBGCP2	MZT2A	TUBGCP4	TUBGCP5	NIPA2
Fold Change in COVID v Flu	0.235575	-0.033048	-0.0112319	0.0454439	0.0482671	0.13	0.0196072	0.0292691	0.0848626	0.11325	0.0867198	0.0605463
GO Term	Prader-Willi and Angelman Syndrome WP3998	Pyrimidine metabolism WP4022	Ciliary landscape WP4352
Adjusted P-Value	0.00111272	0.0961508	0.158026
P-Value	0.000370907	0.0641006	0.158026
519th TOP pathway, peak marker SFRP1	SFRP1	DKK3
Fold Change in COVID v Flu	-0.0316248	-0.00697579
GO Term	Hair Follicle Development: Cytodifferentiation (Part 3 of 3) WP2840	Regulation of Wnt/B-catenin Signaling by Small Molecule Compounds WP3664	BMP2-WNT4-FOXO1 Pathway in Human Primary Endometrial Stromal Cell Differentiation WP3876	BMP Signaling Pathway in Eyelid Development WP3927	Mammary gland development pathway - Embryonic development (Stage 1 of 4) WP2813
Adjusted P-Value	0.0011175	0.0131161	0.014359	0.0163951	0.0164018
P-Value	0.00011175	0.00655803	0.00287179	0.00655803	0.00492055
520th TOP pathway, peak marker EDA	EDA	EDA2R
Fold Change in COVID v Flu	0.103054	-0.0174438
GO Term	Ectoderm Differentiation WP2858	EDA Signalling in Hair Follicle Development WP3930
Adjusted P-Value	0.00112424	0.0041013
P-Value	0.000562122	0.0041013
521th TOP pathway, peak marker CHRNA4	CHRNA4	CHRNB4	CHRNE
Fold Change in COVID v Flu	-0.0931803	-0.0746701	-0.0240094
GO Term	Sudden Infant Death Syndrome (SIDS) Susceptibility Pathways WP706	Nicotine Activity on Dopaminergic Neurons WP1602
Adjusted P-Value	0.00112424	0.00573946
P-Value	0.000562122	0.00573946
522th TOP pathway, peak marker MDM2	MDM2	PPM1D	TP63	MTBP
Fold Change in COVID v Flu	-0.179932	-0.0396588	-0.0124072	0.125492
GO Term	TP53 Network WP1742	Genotoxicity pathway WP4286	Apoptosis WP254	DNA IR-damage and cellular response via ATR WP4016	Hypothetical Craniofacial Development Pathway WP3655
Adjusted P-Value	0.00115794	0.00600714	0.006536	0.00790407	0.0258302
P-Value	3.8598e-05	0.000400476	0.000871466	0.000790407	0.00430504
523th TOP pathway, peak marker CASP10	CASP10	FAS
Fold Change in COVID v Flu	-0.160002	-0.0187933
GO Term	Fas Ligand (FasL) pathway and Stress induction of Heat Shock Proteins (HSP) regulation WP314	Apoptosis Modulation and Signaling WP1772	Apoptosis WP254	Nanomaterial induced apoptosis WP2507	Apoptosis Modulation by HSP70 WP384
Adjusted P-Value	0.00117481	0.00178657	0.00249719	0.0278602	0.0330874
P-Value	6.91064e-05	0.000315277	0.000293787	0.00819417	0.00778526
524th TOP pathway, peak marker EDNRB	EDNRB	EDN3	EDN1	AVPR1A	SLC9A3
Fold Change in COVID v Flu	-0.314546	-0.130385	0.0842227	-0.0850718	-0.0313307
GO Term	Peptide GPCRs WP24	Endothelin Pathways WP2197	Prostaglandin Synthesis and Regulation WP98	GPCRs, Class A Rhodopsin-like WP455	Melatonin metabolism and effects WP3298
Adjusted P-Value	0.00119262	0.00166466	0.00168716	0.00820347	0.0439812
P-Value	0.000298154	0.000138722	0.000281194	0.00273449	0.0219906
525th TOP pathway, peak marker S100A8	S100A8	S100A9
Fold Change in COVID v Flu	-0.0505605	-0.0192704
GO Term	Vitamin D Receptor Pathway WP2877	IL1 and megakaryocytes in obesity WP2865
Adjusted P-Value	0.00122369	0.00942039
P-Value	0.000611845	0.00942039
526th TOP pathway, peak marker SLC25A4	SLC25A4	SLC25A24	SLC25A5
Fold Change in COVID v Flu	0.227069	-0.0987188	0.0901462
GO Term	Electron Transport Chain (OXPHOS system in mitochondria) WP111	Synaptic Vesicle Pathway WP2267	Sudden Infant Death Syndrome (SIDS) Susceptibility Pathways WP706
Adjusted P-Value	0.00122647	0.026974	0.0470569
P-Value	0.000408824	0.0179827	0.0470569
527th TOP pathway, peak marker ROBO4	ROBO4
Fold Change in COVID v Flu	-0.116152
GO Term	Robo4 and VEGF Signaling Pathways Crosstalk WP3943
Adjusted P-Value	0.00123153
P-Value	0.00123153
528th TOP pathway, peak marker SLBP	SLBP	ERI1	MIF4GD	DEDD	CTIF
Fold Change in COVID v Flu	0.107741	-0.0909224	-0.0249478	-0.0824147	0.0224885
GO Term	exRNA mechanism of action and biogenesis WP2805
Adjusted P-Value	0.00123153
P-Value	0.00123153
529th TOP pathway, peak marker HRH2	HRH2
Fold Change in COVID v Flu	-0.246655
GO Term	Secretion of Hydrochloric Acid in Parietal Cells WP2597	Monoamine GPCRs WP58	GPCRs, Class A Rhodopsin-like WP455
Adjusted P-Value	0.00123153	0.00307882	0.021757
P-Value	0.000410509	0.00205255	0.021757
530th TOP pathway, peak marker AKR7A2	AKR7A2
Fold Change in COVID v Flu	0.115276
GO Term	Aflatoxin B1 metabolism WP699	Metapathway biotransformation Phase I and II WP702
Adjusted P-Value	0.00123153	0.0188834
P-Value	0.000615764	0.0188834
531th TOP pathway, peak marker GSTM3	GSTM3	GSTM2
Fold Change in COVID v Flu	0.268427	0.0194544
GO Term	NRF2 pathway WP2884	Metapathway biotransformation Phase I and II WP702	Nuclear Receptors Meta-Pathway WP2882	Glutathione metabolism WP100	Exercise-induced Circadian Regulation WP410
Adjusted P-Value	0.00124012	0.0017639	0.00386195	0.00768598	0.0179827
P-Value	0.000496049	0.00035278	0.00231717	0.00614879	0.0179827
532th TOP pathway, peak marker HMGB1	HMGB1	HMGB2
Fold Change in COVID v Flu	0.0914504	-0.0906816
GO Term	Retinoblastoma Gene in Cancer WP2446	Supression of HMGB1 mediated inflammation by THBD WP4479	Ectoderm Differentiation WP2858	DNA Damage Response (only ATM dependent) WP710
Adjusted P-Value	0.00126111	0.00738309	0.0470569	0.0557863
P-Value	0.000315277	0.00369155	0.0470569	0.0418397
533th TOP pathway, peak marker CD2BP2	CD2BP2	TXNL4A	PQBP1	WBP11
Fold Change in COVID v Flu	-0.096707	0.0629703	0.00308468	0.00241759
GO Term	mRNA Processing WP411	Ciliary landscape WP4352
Adjusted P-Value	0.00128538	0.0823921
P-Value	0.00064269	0.0823921
534th TOP pathway, peak marker MCCC2	MCCC2	IVD	AUH	MCCC1
Fold Change in COVID v Flu	0.0643723	0.0368407	0.0388226	0.0540181
GO Term	Amino Acid metabolism WP3925	Valproic acid pathway WP3871
Adjusted P-Value	0.00131595	0.00553277
P-Value	0.000657975	0.00553277
535th TOP pathway, peak marker PDPK1	PDPK1	SGK3	FAM199X	AKT2
Fold Change in COVID v Flu	0.0751136	-0.0253475	-0.00811754	0.00903218
GO Term	Insulin Signaling WP481	PI3K-Akt Signaling Pathway WP4172	Non-small cell lung cancer WP4255	Cardiac Hypertrophic Response WP2795	ErbB Signaling Pathway WP673
Adjusted P-Value	0.00140168	0.00370168	0.00499444	0.00523055	0.00542407
P-Value	2.74838e-05	0.000145164	0.000489651	0.00030768	0.000850835
536th TOP pathway, peak marker ITGB4	ITGB4	LAMB3	PLEC	TMPRSS6
Fold Change in COVID v Flu	0.297402	-0.0399309	-0.0389161	-0.028115
GO Term	Alpha 6 Beta 4 signaling pathway WP244	Hfe effect on hepcidin production WP3924	Focal Adhesion WP306	PI3K-Akt Signaling Pathway WP4172	Focal Adhesion-PI3K-Akt-mTOR-signaling pathway WP3932
Adjusted P-Value	0.00140518	0.0147692	0.0160706	0.0192641	0.021566
P-Value	0.000117098	0.00246154	0.00401765	0.00802671	0.00718866
537th TOP pathway, peak marker GSTA4	GSTA4	GSTO1
Fold Change in COVID v Flu	0.0945838	0.0121084
GO Term	Metapathway biotransformation Phase I and II WP702	Myometrial Relaxation and Contraction Pathways WP289	NRF2 pathway WP2884	Nuclear Receptors Meta-Pathway WP2882
Adjusted P-Value	0.00141112	0.0659467	0.0884989	0.0941525
P-Value	0.00035278	0.0494601	0.0442494	0.0941525
538th TOP pathway, peak marker TRAF4	TRAF4
Fold Change in COVID v Flu	0.109983
GO Term	ApoE and miR-146 in inflammation and atherosclerosis WP3926
Adjusted P-Value	0.00143678
P-Value	0.00143678
539th TOP pathway, peak marker FXR1	FXR1
Fold Change in COVID v Flu	0.0581144
GO Term	Bile Acids synthesis and enterohepatic circulation WP4389
Adjusted P-Value	0.00143678
P-Value	0.00143678
540th TOP pathway, peak marker ADHFE1	ADHFE1	ALDH8A1
Fold Change in COVID v Flu	0.0371459	-0.0108811
GO Term	Cerebral Organic Acidurias, including diseases WP4519
Adjusted P-Value	0.00143678
P-Value	0.00143678
541th TOP pathway, peak marker L2HGDH	L2HGDH
Fold Change in COVID v Flu	0.117643
GO Term	Cerebral Organic Acidurias, including diseases WP4519
Adjusted P-Value	0.00143678
P-Value	0.00143678
542th TOP pathway, peak marker ARSG	ARSG	SUMF1	ARSD	ARSB
Fold Change in COVID v Flu	-0.150126	-0.0801606	-0.0619125	-0.0459237
GO Term	Estrogen metabolism WP697
Adjusted P-Value	0.00143678
P-Value	0.00143678
543th TOP pathway, peak marker PGM5	PGM5
Fold Change in COVID v Flu	0.0897131
GO Term	Glucuronidation WP698
Adjusted P-Value	0.00143678
P-Value	0.00143678
544th TOP pathway, peak marker UAP1	UAP1	PGM3	PUDP	UAP1L1	GNPNAT1	ZNF518B
Fold Change in COVID v Flu	0.258711	0.157182	-0.0607949	-0.0139055	0.149956	-0.0133714
GO Term	Glucuronidation WP698
Adjusted P-Value	0.00143678
P-Value	0.00143678
545th TOP pathway, peak marker UGDH	UGDH	UXS1
Fold Change in COVID v Flu	0.0949476	0.0813926
GO Term	Glucuronidation WP698
Adjusted P-Value	0.00143678
P-Value	0.00143678
546th TOP pathway, peak marker ARHGAP29	ARHGAP29	RASIP1
Fold Change in COVID v Flu	-0.303712	-0.133599
GO Term	Hypothetical Craniofacial Development Pathway WP3655
Adjusted P-Value	0.00143678
P-Value	0.00143678
547th TOP pathway, peak marker ACAT2	ACAT2
Fold Change in COVID v Flu	0.162714
GO Term	Mevalonate pathway WP3963
Adjusted P-Value	0.00143678
P-Value	0.00143678
548th TOP pathway, peak marker SFPQ	SFPQ	NONO
Fold Change in COVID v Flu	0.0341873	-0.000858809
GO Term	Circadian rhythm related genes WP3594	mRNA Processing WP411	Type 2 papillary renal cell carcinoma WP4241
Adjusted P-Value	0.00148929	0.00192807	0.0130945
P-Value	0.000992857	0.00064269	0.0130945
549th TOP pathway, peak marker XCL2	XCL2	XCR1	XCL1
Fold Change in COVID v Flu	0.104815	0.0319945	0.012042
GO Term	Chemokine signaling pathway WP3929	GPCRs, Class A Rhodopsin-like WP455
Adjusted P-Value	0.00150197	0.043045
P-Value	0.000750985	0.043045
550th TOP pathway, peak marker SOD1	SOD1	CCS	SOD2	SIRT3
Fold Change in COVID v Flu	0.0513803	0.00597151	0.0333776	0.010055
GO Term	Copper homeostasis WP3286	Folate Metabolism WP176	One carbon metabolism and related pathways WP3940	Amyotrophic lateral sclerosis (ALS) WP2447	Selenium Micronutrient Network WP15
Adjusted P-Value	0.00153509	0.0015958	0.00174345	0.00178843	0.00243387
P-Value	0.000451498	0.000563222	0.000410224	0.000315606	0.00100218
551th TOP pathway, peak marker POLE3	POLE3	POLE4	CHRAC1
Fold Change in COVID v Flu	0.0247968	-0.00103261	0.0145473
GO Term	Pyrimidine metabolism WP4022	Viral Acute Myocarditis WP4298
Adjusted P-Value	0.00158081	0.0472743
P-Value	0.000790407	0.0472743
552th TOP pathway, peak marker FANCI	FANCI	FANCD2
Fold Change in COVID v Flu	0.165179	-0.00168661
GO Term	DNA IR-damage and cellular response via ATR WP4016	miRNA Regulation of DNA Damage Response WP1530	ATM Signaling Pathway WP2516	DNA Damage Response WP707	DNA IR-Double Strand Breaks (DSBs) and cellular response via ATM WP3959
Adjusted P-Value	0.00159788	0.0281274	0.0327093	0.0327813	0.0330703
P-Value	0.000266313	0.0281274	0.0163546	0.0273178	0.0220469
553th TOP pathway, peak marker GET3	GET3	SGTB	CAMLG
Fold Change in COVID v Flu	-0.0256586	-0.02545	-0.00079557
GO Term	Degradation pathway of sphingolipids, including diseases WP4153
Adjusted P-Value	0.00164204
P-Value	0.00164204
554th TOP pathway, peak marker NEU4	NEU4	SHE
Fold Change in COVID v Flu	-0.121651	0.11653
GO Term	Degradation pathway of sphingolipids, including diseases WP4153
Adjusted P-Value	0.00164204
P-Value	0.00164204
555th TOP pathway, peak marker CD163	CD163
Fold Change in COVID v Flu	-0.866633
GO Term	Macrophage markers WP4146
Adjusted P-Value	0.00164204
P-Value	0.00164204
556th TOP pathway, peak marker CEACAM8	CEACAM8	CD68	ABCA13	MS4A3	CEACAM6	TMEM179B
Fold Change in COVID v Flu	0.490213	-0.149405	0.321047	0.379559	0.444809	-0.0276187
GO Term	Macrophage markers WP4146
Adjusted P-Value	0.00164204
P-Value	0.00164204
557th TOP pathway, peak marker BCKDK	BCKDK
Fold Change in COVID v Flu	-0.103254
GO Term	Thiamine metabolic pathways WP4297
Adjusted P-Value	0.00164204
P-Value	0.00164204
558th TOP pathway, peak marker TPK1	TPK1	THTPA
Fold Change in COVID v Flu	-0.231523	-0.0249269
GO Term	Thiamine metabolic pathways WP4297
Adjusted P-Value	0.00164204
P-Value	0.00164204
559th TOP pathway, peak marker FFAR2	FFAR2
Fold Change in COVID v Flu	-0.353622
GO Term	SCFA and skeletal muscle substrate metabolism WP4030	GPCRs, Class A Rhodopsin-like WP455
Adjusted P-Value	0.00164204	0.021757
P-Value	0.000821018	0.021757
560th TOP pathway, peak marker FFAR3	FFAR3	FFAR4
Fold Change in COVID v Flu	-0.299243	-0.24108
GO Term	SCFA and skeletal muscle substrate metabolism WP4030	GPCRs, Class A Rhodopsin-like WP455
Adjusted P-Value	0.00164204	0.021757
P-Value	0.000821018	0.021757
561th TOP pathway, peak marker CPNE1	CPNE1
Fold Change in COVID v Flu	-0.0464619
GO Term	Steroid Biosynthesis WP496	Human Complement System WP2806
Adjusted P-Value	0.00164204	0.0139573
P-Value	0.000821018	0.0139573
562th TOP pathway, peak marker MSRB3	MSRB3
Fold Change in COVID v Flu	0.191137
GO Term	Sulindac Metabolic Pathway WP2542	Methionine De Novo and Salvage Pathway WP3580
Adjusted P-Value	0.00164204	0.00389984
P-Value	0.000821018	0.00389984
563th TOP pathway, peak marker PDXK	PDXK	PNPO
Fold Change in COVID v Flu	0.0821808	-0.0206564
GO Term	Vitamin B6-dependent and responsive disorders WP4228	Selenium Micronutrient Network WP15
Adjusted P-Value	0.00164204	0.0131363
P-Value	0.000821018	0.0131363
564th TOP pathway, peak marker USP1	USP1
Fold Change in COVID v Flu	0.0580092
GO Term	miR-517 relationship with ARCN1 and USP1 WP3596	DNA IR-damage and cellular response via ATR WP4016
Adjusted P-Value	0.00164204	0.0164204
P-Value	0.000821018	0.0164204
565th TOP pathway, peak marker AP2B1	AP2B1	ARRB1	SLC2A8	LDLRAP1	PNPLA5	GRK6	GRK5
Fold Change in COVID v Flu	-0.0871442	-0.072108	0.0131934	0.0663695	-0.062025	-0.0255306	0.0190985
GO Term	Chemokine signaling pathway WP3929	Myometrial Relaxation and Contraction Pathways WP289	Calcium Regulation in the Cardiac Cell WP536	Corticotropin-releasing hormone signaling pathway WP2355	Metabolic pathway of LDL, HDL and TG, including diseases WP4522
Adjusted P-Value	0.00165959	0.00188512	0.0027716	0.0118331	0.0382073
P-Value	0.000382983	0.000290018	0.0002132	0.00364095	0.0146951
566th TOP pathway, peak marker CD4	CD4	IL16	LCK
Fold Change in COVID v Flu	-0.28075	-0.0414145	0.0821179
GO Term	T-Cell antigen Receptor (TCR) pathway during Staphylococcus aureus infection WP3863	T-Cell antigen Receptor (TCR) Signaling Pathway WP69	Cytokines and Inflammatory Response WP530	T-Cell Receptor and Co-stimulatory Signaling WP2583	Selective expression of chemokine receptors during T-cell polarization WP4494
Adjusted P-Value	0.00168721	0.00195563	0.0230969	0.0239507	0.024493
P-Value	0.000129785	0.000300866	0.00533004	0.0110542	0.00942039
567th TOP pathway, peak marker ARMC8	ARMC8	YPEL5
Fold Change in COVID v Flu	-0.081826	0.00102499
GO Term	Ciliary landscape WP4352
Adjusted P-Value	0.00176221
P-Value	0.00176221
568th TOP pathway, peak marker FAM161A	FAM161A	LCA5	SPATA7
Fold Change in COVID v Flu	0.0912673	0.0343816	-0.0269629
GO Term	Ciliary landscape WP4352
Adjusted P-Value	0.00176221
P-Value	0.00176221
569th TOP pathway, peak marker CDH23	CDH23	USH1C	MYO7B	CIB2
Fold Change in COVID v Flu	-0.338915	-0.0344353	-0.0152362	0.0319815
GO Term	Ciliary landscape WP4352
Adjusted P-Value	0.00176221
P-Value	0.00176221
570th TOP pathway, peak marker NEK7	NEK7	NEK9
Fold Change in COVID v Flu	0.0204614	0.00505185
GO Term	Ciliary landscape WP4352
Adjusted P-Value	0.00176221
P-Value	0.00176221
571th TOP pathway, peak marker MAPK8IP1	MAPK8IP1	MAPK8IP2
Fold Change in COVID v Flu	-0.0451594	0.0163674
GO Term	MAPK Signaling Pathway WP382
Adjusted P-Value	0.00179685
P-Value	0.00179685
572th TOP pathway, peak marker NPC2	NPC2	NPC1
Fold Change in COVID v Flu	-0.154019	-0.0350501
GO Term	Ebola Virus Pathway on Host WP4217	Irinotecan Pathway WP229	TYROBP Causal Network WP3945
Adjusted P-Value	0.00180519	0.00430769	0.0244814
P-Value	0.000601732	0.00287179	0.0244814
573th TOP pathway, peak marker VEGFC	VEGFC	FLT4	KDR	PROX1
Fold Change in COVID v Flu	0.149531	-0.0648803	-0.0451711	-0.00236677
GO Term	Neovascularisation processes WP4331	PI3K-Akt Signaling Pathway WP4172	Focal Adhesion-PI3K-Akt-mTOR-signaling pathway WP3932	Pathways Regulating Hippo Signaling WP4540	Hippo-Merlin Signaling Dysregulation WP4541
Adjusted P-Value	0.00181644	0.00353361	0.00448754	0.00877764	0.0105861
P-Value	9.56019e-05	0.000557938	0.000472373	0.00184792	0.0027858
574th TOP pathway, peak marker LIF	LIF	IL6ST
Fold Change in COVID v Flu	0.070977	-0.00751358
GO Term	Adipogenesis WP236	ESC Pluripotency Pathways WP3931	MicroRNAs in cardiomyocyte hypertrophy WP1544	ncRNAs involved in STAT3 signaling in hepatocellular carcinoma WP4337	Mammary gland development pathway - Involution (Stage 4 of 4) WP2815
Adjusted P-Value	0.00184059	0.00189166	0.00288224	0.0108263	0.0123039
P-Value	0.000460148	0.000315277	0.000240187	0.00451096	0.0041013
575th TOP pathway, peak marker POR	POR
Fold Change in COVID v Flu	-0.0915142
GO Term	Classical pathway of steroidogenesis, including diseases WP4523	The alternative pathway of fetal androgen synthesis WP4524	Oxidation by Cytochrome P450 WP43
Adjusted P-Value	0.00184729	0.00184729	0.00595238
P-Value	0.00123153	0.000615764	0.00595238
576th TOP pathway, peak marker FECH	FECH
Fold Change in COVID v Flu	-0.252684
GO Term	Heme Biosynthesis WP561
Adjusted P-Value	0.00184729
P-Value	0.00184729
577th TOP pathway, peak marker UROS	UROS
Fold Change in COVID v Flu	0.0465717
GO Term	Heme Biosynthesis WP561
Adjusted P-Value	0.00184729
P-Value	0.00184729
578th TOP pathway, peak marker ALAS2	ALAS2
Fold Change in COVID v Flu	-0.126046
GO Term	Heme Biosynthesis WP561
Adjusted P-Value	0.00184729
P-Value	0.00184729
579th TOP pathway, peak marker SLC38A1	SLC38A1
Fold Change in COVID v Flu	0.0613314
GO Term	Arylamine metabolism WP694	Synaptic Vesicle Pathway WP2267	Metapathway biotransformation Phase I and II WP702
Adjusted P-Value	0.00184729	0.0135468	0.0188834
P-Value	0.000615764	0.0090312	0.0188834
580th TOP pathway, peak marker DCC	DCC	TRIM67	NTN1	ABLIM2	NTN4	MYO10	NEO1	UNC5D	ABLIM1	FAM107B
Fold Change in COVID v Flu	0.245467	-0.111636	-0.107485	0.0101681	0.0146818	0.0150599	-0.0869627	-0.0777018	0.0538429	0.0626646
GO Term	Chromosomal and microsatellite instability in colorectal cancer WP4216	Splicing factor NOVA regulated synaptic proteins WP4148	Spinal Cord Injury WP2431
Adjusted P-Value	0.00186703	0.0366508	0.0573758
P-Value	0.000622344	0.0244338	0.0573758
581th TOP pathway, peak marker RASA3	RASA3	RASAL3
Fold Change in COVID v Flu	0.02994	0.0174689
GO Term	Ras Signaling WP4223	MAPK Cascade WP422
Adjusted P-Value	0.00198571	0.0118705
P-Value	0.000992857	0.0118705
582th TOP pathway, peak marker CCL2	CCL2	CCR2
Fold Change in COVID v Flu	-0.289188	0.0485239
GO Term	Lung fibrosis WP3624	Spinal Cord Injury WP2431	Vitamin B12 Metabolism WP1533	TNF related weak inducer of apoptosis (TWEAK) Signaling Pathway WP2036	Selective expression of chemokine receptors during T-cell polarization WP4494
Adjusted P-Value	0.00199633	0.00395108	0.0375839	0.0381608	0.0395656
P-Value	9.50635e-05	0.000376293	0.0143177	0.0163546	0.00942039
583th TOP pathway, peak marker EPN1	EPN1	EPS15L1
Fold Change in COVID v Flu	-0.0761612	-0.0374387
GO Term	EGF/EGFR Signaling Pathway WP437	VEGFA-VEGFR2 Signaling Pathway WP3888
Adjusted P-Value	0.00201167	0.0867131
P-Value	0.00100584	0.0867131
584th TOP pathway, peak marker DSP	DSP	DSC2	PKP1	PKP4
Fold Change in COVID v Flu	-0.58612	-0.202409	-0.0543709	0.0478625
GO Term	Arrhythmogenic Right Ventricular Cardiomyopathy WP2118	Epithelial to mesenchymal transition in colorectal cancer WP4239	Hair Follicle Development: Cytodifferentiation (Part 3 of 3) WP2840	Lung fibrosis WP3624
Adjusted P-Value	0.0020215	0.00385286	0.0316856	0.0390298
P-Value	0.000505376	0.00192643	0.0316856	0.0292724
585th TOP pathway, peak marker MAP3K5	MAP3K5	MAP3K6	PPP5D1	DAB2IP	MINK1
Fold Change in COVID v Flu	-0.167251	-0.0273201	-0.00151736	0.020038	0.0284728
GO Term	Angiopoietin Like Protein 8 Regulatory Pathway WP3915	Insulin Signaling WP481	MAPK Signaling Pathway WP382	4-hydroxytamoxifen, Dexamethasone, and Retinoic Acids Regulation of p27 Expression WP3879	Photodynamic therapy-induced AP-1 survival signaling. WP3611
Adjusted P-Value	0.00205033	0.00223301	0.00402125	0.0779636	0.078785
P-Value	0.000120608	0.000262707	0.000709632	0.0183444	0.0463441
586th TOP pathway, peak marker AKR1A1	AKR1A1	CRYL1
Fold Change in COVID v Flu	0.0369033	-0.0101958
GO Term	Benzo(a)pyrene metabolism WP696	Metapathway biotransformation Phase I and II WP702
Adjusted P-Value	0.00205255	0.0188834
P-Value	0.00102627	0.0188834
587th TOP pathway, peak marker TPMT	TPMT
Fold Change in COVID v Flu	-0.0972171
GO Term	Methylation Pathways WP704	Metapathway biotransformation Phase I and II WP702
Adjusted P-Value	0.00205255	0.0188834
P-Value	0.00102627	0.0188834
588th TOP pathway, peak marker STRADB	STRADB
Fold Change in COVID v Flu	-0.281596
GO Term	mir-124 predicted interactions with cell cycle and differentiation WP3595	AMP-activated Protein Kinase (AMPK) Signaling WP1403
Adjusted P-Value	0.00205255	0.0119048
P-Value	0.00102627	0.0119048
589th TOP pathway, peak marker CTDSP1	CTDSP1
Fold Change in COVID v Flu	-0.0402794
GO Term	mir-124 predicted interactions with cell cycle and differentiation WP3595	Epithelial to mesenchymal transition in colorectal cancer WP4239
Adjusted P-Value	0.00205255	0.0256568
P-Value	0.00102627	0.0256568
590th TOP pathway, peak marker AGXT	AGXT	PIPOX	GRHPR
Fold Change in COVID v Flu	-0.180379	-0.00627097	0.0330704
GO Term	Alanine and aspartate metabolism WP106
Adjusted P-Value	0.00205255
P-Value	0.00205255
591th TOP pathway, peak marker GRM4	GRM4	OXER1
Fold Change in COVID v Flu	-0.128999	0.0214236
GO Term	GPCRs, Class C Metabotropic glutamate, pheromone WP501
Adjusted P-Value	0.00205255
P-Value	0.00205255
592th TOP pathway, peak marker CASR	CASR
Fold Change in COVID v Flu	-0.0903406
GO Term	GPCRs, Class C Metabotropic glutamate, pheromone WP501
Adjusted P-Value	0.00205255
P-Value	0.00205255
593th TOP pathway, peak marker GRM2	GRM2
Fold Change in COVID v Flu	-0.0544836
GO Term	GPCRs, Class C Metabotropic glutamate, pheromone WP501
Adjusted P-Value	0.00205255
P-Value	0.00205255
594th TOP pathway, peak marker GPRC5C	GPRC5C	SERINC2
Fold Change in COVID v Flu	-0.210383	-0.040519
GO Term	GPCRs, Class C Metabotropic glutamate, pheromone WP501
Adjusted P-Value	0.00205255
P-Value	0.00205255
595th TOP pathway, peak marker GPRC5B	GPRC5B
Fold Change in COVID v Flu	0.0833903
GO Term	GPCRs, Class C Metabotropic glutamate, pheromone WP501
Adjusted P-Value	0.00205255
P-Value	0.00205255
596th TOP pathway, peak marker BLVRA	BLVRA	HMOX2
Fold Change in COVID v Flu	-0.0953562	-0.0180663
GO Term	IL-10 Anti-inflammatory Signaling Pathway WP4495
Adjusted P-Value	0.00205255
P-Value	0.00205255
597th TOP pathway, peak marker TFR2	TFR2
Fold Change in COVID v Flu	0.0773887
GO Term	Iron metabolism in placenta WP2007
Adjusted P-Value	0.00205255
P-Value	0.00205255
598th TOP pathway, peak marker MCOLN1	MCOLN1
Fold Change in COVID v Flu	-0.267878
GO Term	Iron metabolism in placenta WP2007
Adjusted P-Value	0.00205255
P-Value	0.00205255
599th TOP pathway, peak marker IREB2	IREB2	FBXL5
Fold Change in COVID v Flu	-0.0580427	-0.0439447
GO Term	Iron metabolism in placenta WP2007
Adjusted P-Value	0.00205255
P-Value	0.00205255
600th TOP pathway, peak marker FMR1	FMR1	AFF2	NUFIP2	HCFC1R1	TMEM185A
Fold Change in COVID v Flu	-0.130023	-0.122173	-0.0361757	0.0167223	0.0599811
GO Term	Serotonin and anxiety WP3947
Adjusted P-Value	0.00205255
P-Value	0.00205255
601th TOP pathway, peak marker TRPM8	TRPM8	TCAF1	TRPV1	TRPV3
Fold Change in COVID v Flu	-0.175508	0.0208824	0.0647	0.0766889
GO Term	Serotonin and anxiety WP3947
Adjusted P-Value	0.00205255
P-Value	0.00205255
602th TOP pathway, peak marker MAP2K1	MAP2K1	KSR2	BRAF	RUSC1
Fold Change in COVID v Flu	-0.142685	0.0133559	0.030946	0.0318434
GO Term	Estrogen signaling pathway WP712	BDNF-TrkB Signaling WP3676	MAPK Cascade WP422	Bladder Cancer WP2828	Serotonin Receptor 4/6/7 and NR3C Signaling WP734
Adjusted P-Value	0.00212589	0.00242592	0.00248854	0.00258219	0.00314871
P-Value	5.82435e-05	0.000132927	0.000102269	0.000176862	4.3133e-05
603th TOP pathway, peak marker VDAC1	VDAC1	TSPO	VDAC3	MTERF3	VDAC2	PPIF	PTRH2
Fold Change in COVID v Flu	0.102568	0.0381566	0.0623164	0.0813347	0.0857916	0.0924738	0.0474043
GO Term	Ferroptosis WP4313	Mitochondrial Gene Expression WP391	NO/cGMP/PKG mediated Neuroprotection WP4008	Apoptosis Modulation and Signaling WP1772
Adjusted P-Value	0.00221301	0.0387111	0.0512137	0.0861875
P-Value	0.000553254	0.0193556	0.0384103	0.0861875
604th TOP pathway, peak marker CXCL16	CXCL16	CXCR6
Fold Change in COVID v Flu	-0.22885	-0.21623
GO Term	Chemokine signaling pathway WP3929	Peptide GPCRs WP24	TYROBP Causal Network WP3945
Adjusted P-Value	0.00225295	0.0214765	0.0244814
P-Value	0.000750985	0.0143177	0.0244814
605th TOP pathway, peak marker SQOR	SQOR
Fold Change in COVID v Flu	-0.147249
GO Term	Cysteine and methionine catabolism WP4504
Adjusted P-Value	0.0022578
P-Value	0.0022578
606th TOP pathway, peak marker DGUOK	DGUOK
Fold Change in COVID v Flu	-0.0329593
GO Term	Purine metabolism WP4224
Adjusted P-Value	0.0022578
P-Value	0.0022578
607th TOP pathway, peak marker MASP1	MASP1	COLEC11	FCN1
Fold Change in COVID v Flu	-0.141785	-0.138893	-0.0414584
GO Term	Human Complement System WP2806	Complement Activation WP545	Complement and Coagulation Cascades WP558	Vitamin D Receptor Pathway WP2877
Adjusted P-Value	0.00228296	0.0184199	0.0325785	0.0726868
P-Value	0.000570739	0.00920993	0.0244338	0.0726868
608th TOP pathway, peak marker FOXO3	FOXO3	AKT1	SIRT1	S1PR3	PHLPP2	S1PR1	CCAR2	RPS19BP1	CCDC88A	TBC1D4	THEM4	KLF2
Fold Change in COVID v Flu	-0.109211	-0.0457615	0.0306201	-0.0139648	-0.00287855	0.0084213	0.0087538	0.00919396	0.0263458	0.0419189	0.0438251	-0.00240296
GO Term	Signal Transduction of S1P Receptor WP26	Somatroph axis (GH) and its relationship to dietary restriction and aging WP4186	Caloric restriction and aging WP4191	NAD metabolism, sirtuins and aging WP3630	Small Ligand GPCRs WP247
Adjusted P-Value	0.0023009	0.00415115	0.00515315	0.00619609	0.00997459
P-Value	1.91742e-05	6.91858e-05	0.000128829	0.000206536	0.000415608
609th TOP pathway, peak marker MRVI1	MRVI1	PRKG2	PRKG1	GKAP1
Fold Change in COVID v Flu	-0.421599	-0.0185097	0.101177	0.0887625
GO Term	Thermogenesis WP4321	Cardiac Hypertrophic Response WP2795	MicroRNAs in cardiomyocyte hypertrophy WP1544	NO/cGMP/PKG mediated Neuroprotection WP4008	Circadian rhythm related genes WP3594
Adjusted P-Value	0.00230579	0.0408444	0.0464377	0.0466203	0.0746706
P-Value	0.000384299	0.0204222	0.0309585	0.0155401	0.0622255
610th TOP pathway, peak marker TNFAIP3	TNFAIP3	TAX1BP1	TNIP1	TNIP3
Fold Change in COVID v Flu	-0.261962	-0.0358624	0.0491596	0.110244
GO Term	RAC1/PAK1/p38/MMP2 Pathway WP3303	Vitamin D Receptor Pathway WP2877	Regulation of toll-like receptor signaling pathway WP1449	TNF alpha Signaling Pathway WP231	Nuclear Receptors Meta-Pathway WP2882
Adjusted P-Value	0.00237086	0.0908585	0.116259	0.131578	0.137864
P-Value	0.000474172	0.0726868	0.0697554	0.0526311	0.137864
611th TOP pathway, peak marker TWISTNB	TWISTNB	POLR1A	RRN3	UBTF	ZNF330
Fold Change in COVID v Flu	0.111616	0.0564953	0.0726635	0.0476264	0.0172584
GO Term	Pyrimidine metabolism WP4022	Eukaryotic Transcription Initiation WP405	Ectoderm Differentiation WP2858
Adjusted P-Value	0.00237122	0.0375593	0.0697554
P-Value	0.000790407	0.0250395	0.0697554
612th TOP pathway, peak marker GIT2	GIT2	ARHGEF6	ARHGEF7	FBXO28
Fold Change in COVID v Flu	-0.0944835	-0.0368816	-0.00224329	0.0081407
GO Term	Regulation of Actin Cytoskeleton WP51	Integrin-mediated Cell Adhesion WP185	Pancreatic adenocarcinoma pathway WP4263
Adjusted P-Value	0.00244748	0.00306816	0.0514424
P-Value	0.00163165	0.00102272	0.0514424
613th TOP pathway, peak marker AMN	AMN
Fold Change in COVID v Flu	0.0924128
GO Term	Vitamin B12 Disorders WP4271
Adjusted P-Value	0.00246305
P-Value	0.00246305
614th TOP pathway, peak marker ATP6V0D1	ATP6V0D1	ATP6V0C	ATP6V0A1	ATP6AP2
Fold Change in COVID v Flu	-0.0834523	-0.0421463	-0.00154485	-0.00320132
GO Term	ACE Inhibitor Pathway WP554	Oxidative phosphorylation WP623
Adjusted P-Value	0.00246305	0.0123153
P-Value	0.00123153	0.0123153
615th TOP pathway, peak marker ALDH2	ALDH2	HECTD4
Fold Change in COVID v Flu	-0.0932591	0.0111454
GO Term	Fatty Acid Omega Oxidation WP206	Tryptophan metabolism WP465	Ethanol effects on histone modifications WP3996
Adjusted P-Value	0.00246305	0.0067734	0.00769704
P-Value	0.000821018	0.0067734	0.00513136
616th TOP pathway, peak marker CNP	CNP
Fold Change in COVID v Flu	-0.206205
GO Term	Glial Cell Differentiation WP2276	Oligodendrocyte Specification and differentiation(including remyelination), leading to Myelin Components for CNS WP4304	MECP2 and Associated Rett Syndrome WP3584
Adjusted P-Value	0.00246305	0.00646552	0.0106732
P-Value	0.000821018	0.00431034	0.0106732
617th TOP pathway, peak marker MSN	MSN
Fold Change in COVID v Flu	-0.0937995
GO Term	Glial Cell Differentiation WP2276	AGE/RAGE pathway WP2324	Regulation of Actin Cytoskeleton WP51
Adjusted P-Value	0.00246305	0.0193966	0.0236043
P-Value	0.000821018	0.012931	0.0236043
618th TOP pathway, peak marker TSHR	TSHR
Fold Change in COVID v Flu	0.346283
GO Term	Thyroxine (Thyroid Hormone) Production WP1981	Peptide GPCRs WP24	Human Thyroid Stimulating Hormone (TSH) signaling pathway WP2032
Adjusted P-Value	0.00246305	0.0107759	0.012931
P-Value	0.000821018	0.00718391	0.012931
619th TOP pathway, peak marker STT3A	STT3A	RPN1	RPN2	DAD1	DDOST	STT3B	KRTCAP2	CAMK2N1	MAGT1	JAGN1	CPNE3
Fold Change in COVID v Flu	0.1584	0.0414246	0.113401	0.0614595	0.0713227	0.0952369	0.0410866	0.0430141	0.0451723	0.0514912	0.0303264
GO Term	Proteasome Degradation WP183	Glycosylation and related congenital defects. WP4521	AGE/RAGE pathway WP2324
Adjusted P-Value	0.00246927	0.0293479	0.0507448
P-Value	0.00082309	0.0195653	0.0507448
620th TOP pathway, peak marker GPX4	GPX4	GSTO2	GRSF1
Fold Change in COVID v Flu	0.0802506	0.0192035	0.0226401
GO Term	Metapathway biotransformation Phase I and II WP702	Glutathione metabolism WP100	Folate Metabolism WP176	One carbon metabolism and related pathways WP3940	Selenium Micronutrient Network WP15
Adjusted P-Value	0.00246946	0.0215208	0.0228776	0.0234665	0.0261027
P-Value	0.00035278	0.00614879	0.0196094	0.0167618	0.0261027
621th TOP pathway, peak marker CACNA1B	CACNA1B	CACNB3
Fold Change in COVID v Flu	-0.139525	0.0362352
GO Term	Calcium Regulation in the Cardiac Cell WP536	MAPK Signaling Pathway WP382	Synaptic Vesicle Pathway WP2267	Arrhythmogenic Right Ventricular Cardiomyopathy WP2118	Myometrial Relaxation and Contraction Pathways WP289
Adjusted P-Value	0.00252618	0.00449213	0.0299711	0.0326283	0.0494601
P-Value	0.000505235	0.00179685	0.0179827	0.0261027	0.0494601
622th TOP pathway, peak marker CXCR4	CXCR4	CXCL12	CD164	ITCH	ACKR3	CCR7	RAP2A	S1PR4
Fold Change in COVID v Flu	-0.138749	-0.0897784	-0.0830638	-0.00157364	-0.026099	0.0566883	0.0702081	-0.0550662
GO Term	Chemokine signaling pathway WP3929	Selective expression of chemokine receptors during T-cell polarization WP4494	Peptide GPCRs WP24	GPCRs, Class A Rhodopsin-like WP455	EV release from cardiac cells and their functional effects WP3297
Adjusted P-Value	0.00255322	0.00316167	0.00369337	0.00381871	0.02458
P-Value	0.000382983	0.000316167	0.000738673	0.000190935	0.006145
623th TOP pathway, peak marker SOX4	SOX4
Fold Change in COVID v Flu	-0.126001
GO Term	H19 action Rb-E2F1 signaling and CDK-Beta-catenin activity WP3969	ncRNAs involved in STAT3 signaling in hepatocellular carcinoma WP4337
Adjusted P-Value	0.00266831	0.0045156
P-Value	0.00266831	0.0022578
624th TOP pathway, peak marker ATP6V1G1	ATP6V1G1
Fold Change in COVID v Flu	-0.0702153
GO Term	Osteoclast Signaling WP12
Adjusted P-Value	0.00266831
P-Value	0.00266831
625th TOP pathway, peak marker NCOR2	NCOR2	TBL1X	HDAC3
Fold Change in COVID v Flu	-0.0259251	-0.0241462	0.00695714
GO Term	Rett syndrome causing genes WP4312	Notch Signaling WP268	Initiation of transcription and translation elongation at the HIV-1 LTR WP3414	Notch Signaling Pathway WP61	Aryl Hydrocarbon Receptor WP2586
Adjusted P-Value	0.00272427	0.05129	0.0550894	0.0584483	0.0600949
P-Value	0.000227023	0.025645	0.0183631	0.0340948	0.0250395
626th TOP pathway, peak marker SMPD2	SMPD2	NSMAF	SAMD8	SMPD1	DUSP13
Fold Change in COVID v Flu	0.0636185	-0.0442004	-0.0369159	0.0290197	-0.0124527
GO Term	TNF alpha Signaling Pathway WP231	Signal Transduction of S1P Receptor WP26	Ovarian Infertility Genes WP34
Adjusted P-Value	0.00280448	0.0153184	0.0202327
P-Value	0.000934825	0.0153184	0.0134885
627th TOP pathway, peak marker HES1	HES1	FANCA	FANCL	FANCF	FANCE	FANCG	FANCC	TOP3A	FAAP100	FAAP24	FAAP20	CENPX	BLM	FANCB	MLH1	MSH4	MGMT	RNF212	HFM1	SLC2A4RG
Fold Change in COVID v Flu	0.221234	-0.194558	0.0346477	0.051342	0.0834365	0.108985	0.119612	-0.0549966	0.0374236	0.0461152	0.0658644	0.0797565	0.128028	0.189908	0.0741909	0.0508891	0.0571798	0.016871	0.0402902	0.0342141
GO Term	DNA IR-damage and cellular response via ATR WP4016	MicroRNA for Targeting Cancer Growth and Vascularization in Glioblastoma WP3593	DNA Mismatch Repair WP531	Gene regulatory network modelling somitogenesis WP2854	PTF1A related regulatory pathway WP4147
Adjusted P-Value	0.00284674	0.0501018	0.0514699	0.0668025	0.0859418
P-Value	0.000142337	0.0100204	0.0128675	0.0100204	0.00859418
628th TOP pathway, peak marker CYTIP	CYTIP
Fold Change in COVID v Flu	-0.146222
GO Term	Amplification and Expansion of Oncogenic Pathways as Metastatic Traits WP3678
Adjusted P-Value	0.00287356
P-Value	0.00287356
629th TOP pathway, peak marker F8A1	F8A1
Fold Change in COVID v Flu	-0.0429713
GO Term	Blood Clotting Cascade WP272
Adjusted P-Value	0.00287356
P-Value	0.00287356
630th TOP pathway, peak marker MVK	MVK
Fold Change in COVID v Flu	0.11437
GO Term	Cholesterol Biosynthesis Pathway WP197	Mevalonate pathway WP3963
Adjusted P-Value	0.00287356	0.00287356
P-Value	0.00287356	0.00143678
631th TOP pathway, peak marker SYTL3	SYTL3
Fold Change in COVID v Flu	-0.284536
GO Term	Deregulation of Rab and Rab Effector Genes in Bladder Cancer WP2291
Adjusted P-Value	0.00287356
P-Value	0.00287356
632th TOP pathway, peak marker RPH3A	RPH3A
Fold Change in COVID v Flu	0.44894
GO Term	Deregulation of Rab and Rab Effector Genes in Bladder Cancer WP2291
Adjusted P-Value	0.00287356
P-Value	0.00287356
633th TOP pathway, peak marker SYTL4	SYTL4	ONECUT2
Fold Change in COVID v Flu	0.170551	-0.120639
GO Term	Deregulation of Rab and Rab Effector Genes in Bladder Cancer WP2291
Adjusted P-Value	0.00287356
P-Value	0.00287356
634th TOP pathway, peak marker RPH3AL	RPH3AL
Fold Change in COVID v Flu	0.0504511
GO Term	Deregulation of Rab and Rab Effector Genes in Bladder Cancer WP2291
Adjusted P-Value	0.00287356
P-Value	0.00287356
635th TOP pathway, peak marker SYTL2	SYTL2
Fold Change in COVID v Flu	0.127601
GO Term	Deregulation of Rab and Rab Effector Genes in Bladder Cancer WP2291
Adjusted P-Value	0.00287356
P-Value	0.00287356
636th TOP pathway, peak marker GCC2	GCC2
Fold Change in COVID v Flu	-0.0143807
GO Term	Deregulation of Rab and Rab Effector Genes in Bladder Cancer WP2291
Adjusted P-Value	0.00287356
P-Value	0.00287356
637th TOP pathway, peak marker EXPH5	EXPH5
Fold Change in COVID v Flu	0.0758044
GO Term	Deregulation of Rab and Rab Effector Genes in Bladder Cancer WP2291
Adjusted P-Value	0.00287356
P-Value	0.00287356
638th TOP pathway, peak marker UNC13D	UNC13D
Fold Change in COVID v Flu	-0.0975533
GO Term	Deregulation of Rab and Rab Effector Genes in Bladder Cancer WP2291
Adjusted P-Value	0.00287356
P-Value	0.00287356
639th TOP pathway, peak marker ACIN1	ACIN1	SAP18
Fold Change in COVID v Flu	-0.0650425	-0.0155478
GO Term	Hedgehog Signaling Pathway WP47
Adjusted P-Value	0.00287356
P-Value	0.00287356
640th TOP pathway, peak marker ELK3	ELK3
Fold Change in COVID v Flu	0.0739557
GO Term	ID signaling pathway WP53
Adjusted P-Value	0.00287356
P-Value	0.00287356
641th TOP pathway, peak marker NADK	NADK	NNT	NADK2
Fold Change in COVID v Flu	-0.225175	0.0532233	0.0766227
GO Term	NAD+ metabolism WP3644
Adjusted P-Value	0.00287356
P-Value	0.00287356
642th TOP pathway, peak marker NMNAT2	NMNAT2
Fold Change in COVID v Flu	-0.110025
GO Term	NAD+ metabolism WP3644	Tryptophan catabolism leading to NAD+ production WP4210
Adjusted P-Value	0.00287356	0.00533662
P-Value	0.00287356	0.00266831
643th TOP pathway, peak marker CALU	CALU
Fold Change in COVID v Flu	0.180126
GO Term	NOTCH1 regulation of human endothelial cell calcification WP3413
Adjusted P-Value	0.00287356
P-Value	0.00287356
644th TOP pathway, peak marker CHRNA5	CHRNA5
Fold Change in COVID v Flu	0.106979
GO Term	Nicotine Activity on Dopaminergic Neurons WP1602
Adjusted P-Value	0.00287356
P-Value	0.00287356
645th TOP pathway, peak marker FAM98B	FAM98B	RNPEP	C2orf49	RTRAF	DDX1	FAM98C
Fold Change in COVID v Flu	0.139092	-0.0963992	-0.012357	0.0686261	0.0961844	0.0234594
GO Term	DDX1 as a regulatory component of the Drosha microprocessor WP2942	mRNA Processing WP411
Adjusted P-Value	0.00287356	0.0254516
P-Value	0.00143678	0.0254516
646th TOP pathway, peak marker DHTKD1	DHTKD1
Fold Change in COVID v Flu	-0.051085
GO Term	Disorders of the Krebs cycle WP4236	Integrated Breast Cancer Pathway WP1984
Adjusted P-Value	0.00287356	0.0299672
P-Value	0.00143678	0.0299672
647th TOP pathway, peak marker STS	STS	SUMF2	PRR4
Fold Change in COVID v Flu	-0.27384	0.0133576	0.0831278
GO Term	Estrogen metabolism WP697	Vitamin D Receptor Pathway WP2877
Adjusted P-Value	0.00287356	0.0248358
P-Value	0.00143678	0.0248358
648th TOP pathway, peak marker PGM2	PGM2
Fold Change in COVID v Flu	-0.0511193
GO Term	Glucuronidation WP698	Pathways in clear cell renal cell carcinoma WP4018
Adjusted P-Value	0.00287356	0.0164204
P-Value	0.00143678	0.0164204
649th TOP pathway, peak marker RPIA	RPIA	RBKS	DERA	ALDH16A1
Fold Change in COVID v Flu	-0.135999	0.0566418	0.0206885	-0.000171256
GO Term	Pentose Phosphate Metabolism WP134	Metabolic reprogramming in colon cancer WP4290
Adjusted P-Value	0.00287356	0.00841544
P-Value	0.00143678	0.00841544
650th TOP pathway, peak marker ATP1B1	ATP1B1	ATP1A4	ATP1A1	FXYD7
Fold Change in COVID v Flu	0.0635307	-0.0328003	-0.0165553	0.0609591
GO Term	Calcium Regulation in the Cardiac Cell WP536	Preimplantation Embryo WP3527
Adjusted P-Value	0.00298659	0.0220086
P-Value	0.0014933	0.0220086
651th TOP pathway, peak marker CSAD	CSAD	CCSAP	ADO
Fold Change in COVID v Flu	-0.061902	-0.0612971	0.0476326
GO Term	Cysteine and methionine catabolism WP4504	Trans-sulfuration pathway WP2333	Methionine metabolism leading to Sulphur Amino Acids and related disorders WP4292	One carbon metabolism and related pathways WP3940
Adjusted P-Value	0.0030104	0.00369458	0.00574713	0.00841544
P-Value	0.0022578	0.00184729	0.00143678	0.00841544
652th TOP pathway, peak marker MAP3K2	MAP3K2	MAP2K5
Fold Change in COVID v Flu	0.0261319	0.0194453
GO Term	EGF/EGFR Signaling Pathway WP437	Insulin Signaling WP481	MAPK Signaling Pathway WP382	Brain-Derived Neurotrophic Factor (BDNF) signaling pathway WP2380	Angiopoietin Like Protein 8 Regulatory Pathway WP3915
Adjusted P-Value	0.00301751	0.00366702	0.00431244	0.00457367	0.00651387
P-Value	0.00100584	0.000916756	0.00179685	0.000762278	0.000542823
653th TOP pathway, peak marker PRDX1	PRDX1	TANGO2	PRDX5	GDPD5	SESN3
Fold Change in COVID v Flu	0.0575837	-0.0553705	-0.0470769	-0.0120364	0.00241528
GO Term	Selenium Micronutrient Network WP15	miRNA regulation of p53 pathway in prostate cancer WP3982	Angiopoietin Like Protein 8 Regulatory Pathway WP3915	NRF2 pathway WP2884	Androgen receptor signaling pathway WP138
Adjusted P-Value	0.00303226	0.0404654	0.0822973	0.0984615	0.105262
P-Value	0.000505376	0.0134885	0.0685811	0.065641	0.0526311
654th TOP pathway, peak marker LYN	LYN	CD22
Fold Change in COVID v Flu	-0.152025	-0.0246614
GO Term	B Cell Receptor Signaling Pathway WP23	Kit receptor signaling pathway WP304	RANKL/RANK (Receptor activator of NFKB (ligand)) Signaling Pathway WP2018	IL-3 Signaling Pathway WP286	Thymic Stromal LymphoPoietin (TSLP) Signaling Pathway WP2203
Adjusted P-Value	0.00307439	0.0261243	0.0272296	0.0300739	0.0351516
P-Value	0.000384299	0.0228587	0.0204222	0.0187962	0.0175758
655th TOP pathway, peak marker GGT5	GGT5	DPEP2	CEP170B	FAM3A
Fold Change in COVID v Flu	0.160996	0.00954289	0.025479	0.0532065
GO Term	Glutathione metabolism WP100
Adjusted P-Value	0.00307882
P-Value	0.00307882
656th TOP pathway, peak marker ACO1	ACO1
Fold Change in COVID v Flu	0.0623534
GO Term	TCA Cycle and Deficiency of Pyruvate Dehydrogenase complex (PDHc) WP2453	Iron metabolism in placenta WP2007
Adjusted P-Value	0.00307882	0.00410509
P-Value	0.00307882	0.00205255
657th TOP pathway, peak marker RGS16	RGS16	GDE1	ABHD4
Fold Change in COVID v Flu	0.430072	-0.0969081	0.0641611
GO Term	EV release from cardiac cells and their functional effects WP3297	Myometrial Relaxation and Contraction Pathways WP289	Calcium Regulation in the Cardiac Cell WP536
Adjusted P-Value	0.00307882	0.0250411	0.033867
P-Value	0.00102627	0.0250411	0.022578
658th TOP pathway, peak marker LST1	LST1
Fold Change in COVID v Flu	-0.0891059
GO Term	Drug Induction of Bile Acid Pathway WP2289	Irinotecan Pathway WP229	Pregnane X Receptor pathway WP2876	Codeine and Morphine Metabolism WP1604	Nuclear Receptors Meta-Pathway WP2882
Adjusted P-Value	0.00307882	0.00359195	0.00461823	0.00513136	0.0482348
P-Value	0.00184729	0.00143678	0.00369458	0.00102627	0.0482348
659th TOP pathway, peak marker ABCB11	ABCB11
Fold Change in COVID v Flu	-0.0977284
GO Term	Drug Induction of Bile Acid Pathway WP2289	Farnesoid X Receptor Pathway WP2879	Nuclear Receptors in Lipid Metabolism and Toxicity WP299	Bile Acids synthesis and enterohepatic circulation WP4389	Nuclear Receptors Meta-Pathway WP2882
Adjusted P-Value	0.00307882	0.00410509	0.00513136	0.00718391	0.0482348
P-Value	0.00184729	0.00164204	0.00410509	0.00143678	0.0482348
660th TOP pathway, peak marker ABAT	ABAT	ALDH5A1
Fold Change in COVID v Flu	-0.0780971	0.0373968
GO Term	Alanine and aspartate metabolism WP106	GABA receptor Signaling WP4159	Valproic acid pathway WP3871
Adjusted P-Value	0.00307882	0.00348933	0.00554187
P-Value	0.00205255	0.00348933	0.00184729
661th TOP pathway, peak marker RPS6KA1	RPS6KA1	MAPK1	PEA15	DUSP6	ERF	DUSP4	DUSP2	TBX3	CAPN2	MKNK2
Fold Change in COVID v Flu	-0.173101	-0.0617172	-0.0475666	-0.0467277	-0.0408791	-0.0325633	-0.0290576	-0.0286643	-0.0259673	-0.0118789
GO Term	MAPK Signaling Pathway WP382	4-hydroxytamoxifen, Dexamethasone, and Retinoic Acids Regulation of p27 Expression WP3879	Interleukin-11 Signaling Pathway WP2332	IL-5 Signaling Pathway WP127	BDNF-TrkB Signaling WP3676
Adjusted P-Value	0.00310096	0.0316437	0.0661484	0.0711212	0.0716139
P-Value	2.79366e-05	0.000570156	0.00297966	0.00256293	0.00193551
662th TOP pathway, peak marker BIRC2	BIRC2	HTRA2
Fold Change in COVID v Flu	-0.0843847	-0.0264525
GO Term	Apoptosis Modulation and Signaling WP1772	TNF related weak inducer of apoptosis (TWEAK) Signaling Pathway WP2036	Parkinsons Disease Pathway WP2371	Photodynamic therapy-induced NF-kB survival signaling WP3617	Nanomaterial induced apoptosis WP2507
Adjusted P-Value	0.00315277	0.0327093	0.0357942	0.0368472	0.0409708
P-Value	0.000315277	0.0163546	0.0143177	0.0110542	0.00819417
663th TOP pathway, peak marker CCNA1	CCNA1	CDKN1A
Fold Change in COVID v Flu	-0.733666	-0.0260712
GO Term	G1 to S cell cycle control WP45	AMP-activated Protein Kinase (AMPK) Signaling WP1403	Cell Cycle WP179	miR-517 relationship with ARCN1 and USP1 WP3596	LncRNA-mediated mechanisms of therapeutic resistance WP3672
Adjusted P-Value	0.00326701	0.00571165	0.00795069	0.0168257	0.0201867
P-Value	0.000159366	0.000139308	0.000581758	0.00164153	0.00246179
664th TOP pathway, peak marker PTGFR	PTGFR	OXTR
Fold Change in COVID v Flu	0.233721	0.198886
GO Term	GPCRs, Class A Rhodopsin-like WP455	Sleep regulation WP3591	GPCRs, Other WP117	Peptide GPCRs WP24	Small Ligand GPCRs WP247
Adjusted P-Value	0.00328298	0.0191197	0.0200303	0.0200447	0.0200881
P-Value	0.000468997	0.00819417	0.0171688	0.0143177	0.00573946
665th TOP pathway, peak marker APOBEC3G	APOBEC3G
Fold Change in COVID v Flu	-0.116072
GO Term	Dual hijack model of Vif in HIV infection WP3300	Integrated Breast Cancer Pathway WP1984
Adjusted P-Value	0.00328407	0.0299672
P-Value	0.00164204	0.0299672
666th TOP pathway, peak marker ST6GALNAC3	ST6GALNAC3
Fold Change in COVID v Flu	-0.305068
GO Term	Metabolism of Spingolipids in ER and Golgi apparatus WP4142	Globo Sphingolipid Metabolism WP1424
Adjusted P-Value	0.00328407	0.00389984
P-Value	0.00164204	0.00389984
667th TOP pathway, peak marker PAPSS2	PAPSS2	BPNT1	DYM
Fold Change in COVID v Flu	-0.254513	0.00668154	0.0366894
GO Term	Sulfation Biotransformation Reaction WP692	RANKL/RANK (Receptor activator of NFKB (ligand)) Signaling Pathway WP2018
Adjusted P-Value	0.00328407	0.0102627
P-Value	0.00164204	0.0102627
668th TOP pathway, peak marker SULT1B1	SULT1B1
Fold Change in COVID v Flu	-0.178233
GO Term	Sulfation Biotransformation Reaction WP692	Metapathway biotransformation Phase I and II WP702
Adjusted P-Value	0.00328407	0.0188834
P-Value	0.00164204	0.0188834
669th TOP pathway, peak marker SLC19A2	SLC19A2
Fold Change in COVID v Flu	-0.0575956
GO Term	Thiamine metabolic pathways WP4297	Nuclear Receptors Meta-Pathway WP2882
Adjusted P-Value	0.00328407	0.0482348
P-Value	0.00164204	0.0482348
670th TOP pathway, peak marker LOXL1	LOXL1
Fold Change in COVID v Flu	0.103224
GO Term	Canonical and Non-Canonical TGF-B signaling WP3874
Adjusted P-Value	0.00328407
P-Value	0.00328407
671th TOP pathway, peak marker BCLAF1	BCLAF1
Fold Change in COVID v Flu	0.0296041
GO Term	Interactome of polycomb repressive complex 2 (PRC2) WP2916
Adjusted P-Value	0.00328407
P-Value	0.00328407
672th TOP pathway, peak marker MORC3	MORC3
Fold Change in COVID v Flu	-0.0887073
GO Term	Interactome of polycomb repressive complex 2 (PRC2) WP2916
Adjusted P-Value	0.00328407
P-Value	0.00328407
673th TOP pathway, peak marker STK38	STK38	FRY	FRYL
Fold Change in COVID v Flu	-0.113364	-0.0921384	-0.0230696
GO Term	Interactome of polycomb repressive complex 2 (PRC2) WP2916
Adjusted P-Value	0.00328407
P-Value	0.00328407
674th TOP pathway, peak marker LIPN	LIPN	KLF14	MARVELD1	MMP28	AVPI1
Fold Change in COVID v Flu	-0.541515	-0.249085	-0.179152	-0.0202748	0.0761432
GO Term	Matrix Metalloproteinases WP129
Adjusted P-Value	0.00328407
P-Value	0.00328407
675th TOP pathway, peak marker MMP21	MMP21
Fold Change in COVID v Flu	0.00667243
GO Term	Matrix Metalloproteinases WP129
Adjusted P-Value	0.00328407
P-Value	0.00328407
676th TOP pathway, peak marker MMP19	MMP19
Fold Change in COVID v Flu	-0.390026
GO Term	Matrix Metalloproteinases WP129
Adjusted P-Value	0.00328407
P-Value	0.00328407
677th TOP pathway, peak marker MMP8	MMP8
Fold Change in COVID v Flu	0.479688
GO Term	Matrix Metalloproteinases WP129
Adjusted P-Value	0.00328407
P-Value	0.00328407
678th TOP pathway, peak marker MBOAT1	MBOAT1
Fold Change in COVID v Flu	-0.14781
GO Term	Regulation of Wnt/B-catenin Signaling by Small Molecule Compounds WP3664
Adjusted P-Value	0.00328407
P-Value	0.00328407
679th TOP pathway, peak marker BMP6	BMP6
Fold Change in COVID v Flu	0.21609
GO Term	Hfe effect on hepcidin production WP3924	Hair Follicle Development: Cytodifferentiation (Part 3 of 3) WP2840	Endochondral Ossification WP474	Vitamin D Receptor Pathway WP2877
Adjusted P-Value	0.00328407	0.014231	0.0201149	0.0248358
P-Value	0.000821018	0.0106732	0.0100575	0.0248358
680th TOP pathway, peak marker IL13RA1	IL13RA1	IL4R	STAT6
Fold Change in COVID v Flu	-0.213139	-0.116009	-0.0375772
GO Term	IL-4 Signaling Pathway WP395	PDGFR-beta pathway WP3972	Selective expression of chemokine receptors during T-cell polarization WP4494	Thymic Stromal LymphoPoietin (TSLP) Signaling Pathway WP2203	TYROBP Causal Network WP3945
Adjusted P-Value	0.00332956	0.0443867	0.0469956	0.0525003	0.0608335
P-Value	0.000332956	0.0177547	0.0140987	0.0262502	0.0365001
681th TOP pathway, peak marker GSTM1	GSTM1
Fold Change in COVID v Flu	-0.330708
GO Term	Estrogen metabolism WP697	Benzene metabolism WP3891	Aflatoxin B1 metabolism WP699	Glutathione metabolism WP100	NRF2 pathway WP2884
Adjusted P-Value	0.00335249	0.00359195	0.00431034	0.00538793	0.0261015
P-Value	0.00143678	0.00102627	0.000615764	0.00307882	0.0223727
682th TOP pathway, peak marker FBXW7	FBXW7	SKP1	FBXO9	FBXL17	FBXW9	FBXL14	FBXO30	FBXL6	FBXO11	FBH1	FBXO24
Fold Change in COVID v Flu	0.0725092	0.0318571	-0.028509	-0.0145432	-0.00738317	-0.00712469	0.01445	0.0160404	0.0232646	0.025762	0.0282431
GO Term	Notch Signaling Pathway WP61	Pathways Affected in Adenoid Cystic Carcinoma WP3651	TGF-beta Signaling Pathway WP366	Circadian rhythm related genes WP3594	Breast cancer pathway WP4262
Adjusted P-Value	0.0034783	0.0834767	0.0850636	0.09188	0.0942073
P-Value	0.000386478	0.0371008	0.0756121	0.09188	0.0732724
683th TOP pathway, peak marker EBF3	EBF3
Fold Change in COVID v Flu	-0.134018
GO Term	Differentiation of white and brown adipocyte WP2895
Adjusted P-Value	0.00348933
P-Value	0.00348933
684th TOP pathway, peak marker MPZL2	MPZL2	EVA1C
Fold Change in COVID v Flu	0.0739603	-0.0551715
GO Term	Differentiation of white and brown adipocyte WP2895
Adjusted P-Value	0.00348933
P-Value	0.00348933
685th TOP pathway, peak marker LMX1A	LMX1A
Fold Change in COVID v Flu	-0.134951
GO Term	Dopaminergic Neurogenesis WP2855
Adjusted P-Value	0.00348933
P-Value	0.00348933
686th TOP pathway, peak marker PNPLA8	PNPLA8
Fold Change in COVID v Flu	0.0664136
GO Term	Eicosanoid Synthesis WP167
Adjusted P-Value	0.00348933
P-Value	0.00348933
687th TOP pathway, peak marker PTGES2	PTGES2	SHISA2
Fold Change in COVID v Flu	0.0750677	0.0225639
GO Term	Eicosanoid Synthesis WP167
Adjusted P-Value	0.00348933
P-Value	0.00348933
688th TOP pathway, peak marker LTA4H	LTA4H
Fold Change in COVID v Flu	-0.0828476
GO Term	Eicosanoid Synthesis WP167
Adjusted P-Value	0.00348933
P-Value	0.00348933
689th TOP pathway, peak marker GCGR	GCGR
Fold Change in COVID v Flu	-0.130206
GO Term	GPCRs, Class B Secretin-like WP334
Adjusted P-Value	0.00348933
P-Value	0.00348933
690th TOP pathway, peak marker ADGRG2	ADGRG2
Fold Change in COVID v Flu	-0.204021
GO Term	GPCRs, Class B Secretin-like WP334
Adjusted P-Value	0.00348933
P-Value	0.00348933
691th TOP pathway, peak marker SLC35A1	SLC35A1	ADGRL1
Fold Change in COVID v Flu	0.0594248	0.0259302
GO Term	GPCRs, Class B Secretin-like WP334
Adjusted P-Value	0.00348933
P-Value	0.00348933
692th TOP pathway, peak marker PTH2R	PTH2R
Fold Change in COVID v Flu	0.0863351
GO Term	GPCRs, Class B Secretin-like WP334
Adjusted P-Value	0.00348933
P-Value	0.00348933
693th TOP pathway, peak marker INO80E	INO80E	NFRKB
Fold Change in COVID v Flu	-0.0456106	0.02073
GO Term	Overview of nanoparticle effects WP3287
Adjusted P-Value	0.00348933
P-Value	0.00348933
694th TOP pathway, peak marker SOCS4	SOCS4
Fold Change in COVID v Flu	0.0786068
GO Term	Type II diabetes mellitus WP1584
Adjusted P-Value	0.00348933
P-Value	0.00348933
695th TOP pathway, peak marker MAFA	MAFA
Fold Change in COVID v Flu	0.259761
GO Term	Type II diabetes mellitus WP1584
Adjusted P-Value	0.00348933
P-Value	0.00348933
696th TOP pathway, peak marker NAGS	NAGS
Fold Change in COVID v Flu	-0.111281
GO Term	Urea cycle and metabolism of amino groups WP497
Adjusted P-Value	0.00348933
P-Value	0.00348933
697th TOP pathway, peak marker NIPBL	NIPBL	PRRC2C	ZNF609	SMC3	STAG2	PDS5B	ESCO1
Fold Change in COVID v Flu	-0.0733652	-0.0626395	-0.0102808	0.0661566	0.0154237	0.0254454	0.0655509
GO Term	Cell Cycle WP179	Regulation of sister chromatid separation at the metaphase-anaphase transition WP4240	Prion disease pathway WP3995	DNA IR-Double Strand Breaks (DSBs) and cellular response via ATM WP3959	MECP2 and Associated Rett Syndrome WP3584
Adjusted P-Value	0.00349055	0.0184464	0.026189	0.0264563	0.0318521
P-Value	0.000581758	0.00614879	0.0130945	0.0220469	0.0212347
698th TOP pathway, peak marker MAPK3	MAPK3	RPS6KA3	PTPN5	RPS6KA2
Fold Change in COVID v Flu	-0.0936818	-0.0749642	-0.0468403	0.0440577
GO Term	EGF/EGFR Signaling Pathway WP437	Angiopoietin Like Protein 8 Regulatory Pathway WP3915	Insulin Signaling WP481	MAPK Signaling Pathway WP382	Kit receptor signaling pathway WP304
Adjusted P-Value	0.0034975	0.00417192	0.0045679	0.00622716	0.0130432
P-Value	0.000123441	4.90814e-05	0.00010748	0.000293043	0.000767246
699th TOP pathway, peak marker NDEL1	NDEL1	PAFAH1B1	PAFAH2	PAFAH1B2	NDE1	NUDC
Fold Change in COVID v Flu	-0.0891472	-0.0346808	-0.0301529	-0.0301243	-0.0151552	0.0317526
GO Term	Ciliary landscape WP4352	Wnt Signaling Pathway and Pluripotency WP399
Adjusted P-Value	0.00352443	0.0366083
P-Value	0.00176221	0.0366083
700th TOP pathway, peak marker FUZ	FUZ	INTU
Fold Change in COVID v Flu	0.0268399	-0.0053457
GO Term	Ciliary landscape WP4352	Genes related to primary cilium development (based on CRISPR) WP4536
Adjusted P-Value	0.00352443	0.0406337
P-Value	0.00176221	0.0406337
701th TOP pathway, peak marker EHD3	EHD3	FER1L5	EHBP1
Fold Change in COVID v Flu	0.198296	-0.108201	0.0848986
GO Term	Ciliary landscape WP4352	Insulin Signaling WP481
Adjusted P-Value	0.00352443	0.0598386
P-Value	0.00176221	0.0598386
702th TOP pathway, peak marker TXNIP	TXNIP	TXN	PRDX2
Fold Change in COVID v Flu	-0.276104	0.0461052	-0.0444738
GO Term	Selenium Micronutrient Network WP15	VEGFA-VEGFR2 Signaling Pathway WP3888	Methionine De Novo and Salvage Pathway WP3580	Human Complement System WP2806	TNF alpha Signaling Pathway WP231
Adjusted P-Value	0.00353763	0.0199454	0.0271981	0.0722725	0.0736835
P-Value	0.000505376	0.00569869	0.0116563	0.0412986	0.0526311
703th TOP pathway, peak marker GDA	GDA	XDH	BTN2A2
Fold Change in COVID v Flu	-0.104175	-0.0740447	-0.0168306
GO Term	Effects of Nitric Oxide WP1995	Purine metabolism WP4224	Molybdenum cofactor (Moco) biosynthesis WP4507	Oxidative Stress WP408	Selenium Micronutrient Network WP15
Adjusted P-Value	0.00359195	0.003763	0.00615764	0.00667077	0.0131363
P-Value	0.00143678	0.0022578	0.00123153	0.00533662	0.0131363
704th TOP pathway, peak marker PDGFRB	PDGFRB	PDGFC	PLCG1
Fold Change in COVID v Flu	0.0795874	-0.0250899	0.0237611
GO Term	PDGF Pathway WP2526	PDGFR-beta pathway WP3972	Signaling Pathways in Glioblastoma WP2261	Ras Signaling WP4223	PI3K-Akt Signaling Pathway WP4172
Adjusted P-Value	0.00363474	0.00398849	0.0102753	0.0284368	0.0313042
P-Value	0.000186397	0.000102269	0.000790407	0.00291659	0.00802671
705th TOP pathway, peak marker EXOSC9	EXOSC9	EXOSC10	C1D	EXOSC5	EXOSC3	DIS3	EXOSC4	EXOSC1	EXOSC6	DIS3L	EXOSC2	EXOSC8	MTREX	EXOSC7	TENT4B	CDK5RAP1	TDP2	HNRNPD	DHX15	ZCCHC7	NVL	KHSRP	HBS1L	MPP6	TTC27	STYK1	TENT4A	MTPAP	PELO
Fold Change in COVID v Flu	-0.117258	-0.000386562	0.0080638	0.0150791	0.0155838	0.0289736	0.0453419	0.0678166	0.0732264	0.0775524	0.081282	0.1092	0.111451	0.113641	-0.0564034	-0.0112216	-0.006389	0.0167363	0.0330066	0.0362671	0.0482642	0.0663058	0.0927317	0.098477	0.108028	-0.00510088	0.0245327	0.0297886	0.0595921
GO Term	Ciliary landscape WP4352	mRNA Processing WP411	Oxidative Damage WP3941	Preimplantation Embryo WP3527	Focal Adhesion WP306
Adjusted P-Value	0.00366446	0.0885478	0.138608	0.166941	0.367986
P-Value	0.000523494	0.0252994	0.0792045	0.0715464	0.315416
706th TOP pathway, peak marker CYTH3	CYTH3	ARF6
Fold Change in COVID v Flu	-0.106023	0.0247503
GO Term	Insulin Signaling WP481	EGF/EGFR Signaling Pathway WP437	VEGFA-VEGFR2 Signaling Pathway WP3888	Ras Signaling WP4223
Adjusted P-Value	0.00366702	0.0834974	0.0867131	0.124451
P-Value	0.000916756	0.0626231	0.0867131	0.0622255
707th TOP pathway, peak marker ALDH1L1	ALDH1L1
Fold Change in COVID v Flu	-0.108699
GO Term	Disorders of Folate Metabolism and Transport WP4259	Folate-Alcohol and Cancer Pathway Hypotheses WP1589	One Carbon Metabolism WP241
Adjusted P-Value	0.00369458	0.00492611	0.00513136
P-Value	0.00246305	0.00164204	0.00513136
708th TOP pathway, peak marker ATIC	ATIC
Fold Change in COVID v Flu	0.124778
GO Term	Disorders of Folate Metabolism and Transport WP4259	One Carbon Metabolism WP241	Purine metabolism WP4224
Adjusted P-Value	0.00369458	0.00513136	0.0067734
P-Value	0.00246305	0.00513136	0.0022578
709th TOP pathway, peak marker PRDM16	PRDM16
Fold Change in COVID v Flu	-0.108371
GO Term	FTO Obesity Variant Mechanism WP3407	Differentiation of white and brown adipocyte WP2895	Thermogenesis WP4321
Adjusted P-Value	0.00369458	0.00523399	0.0197044
P-Value	0.00123153	0.00348933	0.0197044
710th TOP pathway, peak marker PHF2	PHF2	ARID5B
Fold Change in COVID v Flu	-0.0564943	0.0475943
GO Term	FTO Obesity Variant Mechanism WP3407	Pathways Affected in Adenoid Cystic Carcinoma WP3651	Mesodermal Commitment Pathway WP2857
Adjusted P-Value	0.00369458	0.0187808	0.0236043
P-Value	0.00123153	0.0125205	0.0236043
711th TOP pathway, peak marker TDG	TDG
Fold Change in COVID v Flu	0.0730341
GO Term	Cytosine methylation WP3585	Fluoropyrimidine Activity WP1601
Adjusted P-Value	0.00369458	0.00595238
P-Value	0.00184729	0.00595238
712th TOP pathway, peak marker TET2	TET2
Fold Change in COVID v Flu	-0.232889
GO Term	Cytosine methylation WP3585	MECP2 and Associated Rett Syndrome WP3584
Adjusted P-Value	0.00369458	0.0106732
P-Value	0.00184729	0.0106732
713th TOP pathway, peak marker TET3	TET3
Fold Change in COVID v Flu	-0.148795
GO Term	Cytosine methylation WP3585	MECP2 and Associated Rett Syndrome WP3584
Adjusted P-Value	0.00369458	0.0106732
P-Value	0.00184729	0.0106732
714th TOP pathway, peak marker P2RY2	P2RY2
Fold Change in COVID v Flu	-0.120986
GO Term	Nucleotide GPCRs WP80	GPCRs, Class A Rhodopsin-like WP455
Adjusted P-Value	0.00369458	0.021757
P-Value	0.00184729	0.021757
715th TOP pathway, peak marker SIPA1L1	SIPA1L1	PDLIM5	LZTS3
Fold Change in COVID v Flu	-0.105604	-0.0413568	0.0684112
GO Term	Extracellular vesicles in the crosstalk of cardiac cells WP4300
Adjusted P-Value	0.00369458
P-Value	0.00369458
716th TOP pathway, peak marker CD63	CD63	TSPAN2
Fold Change in COVID v Flu	-0.055889	-0.0396056
GO Term	Extracellular vesicles in the crosstalk of cardiac cells WP4300
Adjusted P-Value	0.00369458
P-Value	0.00369458
717th TOP pathway, peak marker SORBS2	SORBS2
Fold Change in COVID v Flu	-0.0893469
GO Term	Extracellular vesicles in the crosstalk of cardiac cells WP4300
Adjusted P-Value	0.00369458
P-Value	0.00369458
718th TOP pathway, peak marker CHMP3	CHMP3	CHMP4B	CHMP1B	PDCD6IP	CHMP2A	BROX	SRI
Fold Change in COVID v Flu	-0.0926896	-0.0899629	0.0251123	-0.0824653	-0.055155	-0.0334024	0.0234189
GO Term	Inhibition of exosome biogenesis and secretion by Manumycin A in CRPC cells WP4301
Adjusted P-Value	0.00369458
P-Value	0.00369458
719th TOP pathway, peak marker MYO5A	MYO5A	RAB27A	MREG
Fold Change in COVID v Flu	-0.048767	0.0131402	0.0228573
GO Term	Inhibition of exosome biogenesis and secretion by Manumycin A in CRPC cells WP4301	Deregulation of Rab and Rab Effector Genes in Bladder Cancer WP2291
Adjusted P-Value	0.00369458	0.00574713
P-Value	0.00369458	0.00287356
720th TOP pathway, peak marker DHX8	DHX8	CRNKL1	XAB2	CDC40	CACTIN
Fold Change in COVID v Flu	-0.103666	-0.0351677	-0.0134716	-0.00638154	0.0413884
GO Term	mRNA Processing WP411	Rett syndrome causing genes WP4312
Adjusted P-Value	0.00379174	0.0262502
P-Value	0.00189587	0.0262502
721th TOP pathway, peak marker GSN	GSN	ACTA1	MYO1B	ZBTB6	TMSB4X	DNASE1	ZBTB26
Fold Change in COVID v Flu	-0.14134	0.0473874	-0.0310341	-0.00922534	-0.00689642	-0.00566497	-0.00181114
GO Term	Association Between Physico-Chemical Features and Toxicity Associated Pathways WP3680	Regulation of Actin Cytoskeleton WP51	Genes targeted by miRNAs in adipocytes WP1992	Mechanoregulation and pathology of YAP/TAZ via Hippo and non-Hippo mechanisms WP4534	Striated Muscle Contraction Pathway WP383
Adjusted P-Value	0.00386293	0.00734244	0.0202785	0.0384675	0.0385785
P-Value	0.000429214	0.00163165	0.0067595	0.025645	0.017146
722th TOP pathway, peak marker MAP1LC3B	MAP1LC3B	FUNDC1	SQSTM1
Fold Change in COVID v Flu	-0.140012	-0.0815405	0.0272821
GO Term	Senescence and Autophagy in Cancer WP615	Interleukin-1 Induced Activation of NF-kappa-B WP3656	IL-1 signaling pathway WP195	Apoptosis-related network due to altered Notch3 in ovarian cancer WP2864	Pathways in clear cell renal cell carcinoma WP4018
Adjusted P-Value	0.00388058	0.0203035	0.0389303	0.0467164	0.0511884
P-Value	0.00035278	0.00369155	0.0212347	0.0212347	0.0325744
723th TOP pathway, peak marker GCNT1	GCNT1	B4GALT5
Fold Change in COVID v Flu	-0.1455	-0.120313
GO Term	Globo Sphingolipid Metabolism WP1424
Adjusted P-Value	0.00389984
P-Value	0.00389984
724th TOP pathway, peak marker B3GALT5	B3GALT5
Fold Change in COVID v Flu	-0.0917057
GO Term	Globo Sphingolipid Metabolism WP1424
Adjusted P-Value	0.00389984
P-Value	0.00389984
725th TOP pathway, peak marker ST6GAL1	ST6GAL1
Fold Change in COVID v Flu	0.0784958
GO Term	Globo Sphingolipid Metabolism WP1424
Adjusted P-Value	0.00389984
P-Value	0.00389984
726th TOP pathway, peak marker ST3GAL1	ST3GAL1	C1GALT1C1
Fold Change in COVID v Flu	-0.101883	-0.0478579
GO Term	Globo Sphingolipid Metabolism WP1424	Ganglio Sphingolipid Metabolism WP1423
Adjusted P-Value	0.00389984	0.0045156
P-Value	0.00389984	0.0022578
727th TOP pathway, peak marker ST8SIA1	ST8SIA1
Fold Change in COVID v Flu	0.130415
GO Term	Globo Sphingolipid Metabolism WP1424	Ganglio Sphingolipid Metabolism WP1423
Adjusted P-Value	0.00389984	0.0045156
P-Value	0.00389984	0.0022578
728th TOP pathway, peak marker ST3GAL2	ST3GAL2
Fold Change in COVID v Flu	-0.0617534
GO Term	Globo Sphingolipid Metabolism WP1424	Ganglio Sphingolipid Metabolism WP1423
Adjusted P-Value	0.00389984	0.0045156
P-Value	0.00389984	0.0022578
729th TOP pathway, peak marker ST6GALNAC6	ST6GALNAC6
Fold Change in COVID v Flu	0.121931
GO Term	Globo Sphingolipid Metabolism WP1424	Ganglio Sphingolipid Metabolism WP1423
Adjusted P-Value	0.00389984	0.0045156
P-Value	0.00389984	0.0022578
730th TOP pathway, peak marker FUT1	FUT1
Fold Change in COVID v Flu	0.0486014
GO Term	Globo Sphingolipid Metabolism WP1424	Ganglio Sphingolipid Metabolism WP1423
Adjusted P-Value	0.00389984	0.0045156
P-Value	0.00389984	0.0022578
731th TOP pathway, peak marker GIGYF1	GIGYF1
Fold Change in COVID v Flu	-0.014475
GO Term	Glycerophospholipid Biosynthetic Pathway WP2533
Adjusted P-Value	0.00389984
P-Value	0.00389984
732th TOP pathway, peak marker CDIPT	CDIPT
Fold Change in COVID v Flu	-0.0162246
GO Term	Glycerophospholipid Biosynthetic Pathway WP2533
Adjusted P-Value	0.00389984
P-Value	0.00389984
733th TOP pathway, peak marker PIM2	PIM2
Fold Change in COVID v Flu	0.202853
GO Term	Imatinib and Chronic Myeloid Leukemia WP3640
Adjusted P-Value	0.00389984
P-Value	0.00389984
734th TOP pathway, peak marker SPRED2	SPRED2
Fold Change in COVID v Flu	0.107928
GO Term	Imatinib and Chronic Myeloid Leukemia WP3640
Adjusted P-Value	0.00389984
P-Value	0.00389984
735th TOP pathway, peak marker BCR	BCR
Fold Change in COVID v Flu	0.0167524
GO Term	Imatinib and Chronic Myeloid Leukemia WP3640
Adjusted P-Value	0.00389984
P-Value	0.00389984
736th TOP pathway, peak marker IL4I1	IL4I1
Fold Change in COVID v Flu	-0.139748
GO Term	Methionine De Novo and Salvage Pathway WP3580
Adjusted P-Value	0.00389984
P-Value	0.00389984
737th TOP pathway, peak marker MRI1	MRI1	CYREN
Fold Change in COVID v Flu	0.0652527	-0.00713125
GO Term	Methionine De Novo and Salvage Pathway WP3580
Adjusted P-Value	0.00389984
P-Value	0.00389984
738th TOP pathway, peak marker MTERF1	MTERF1
Fold Change in COVID v Flu	0.00324232
GO Term	Mitochondrial Gene Expression WP391
Adjusted P-Value	0.00389984
P-Value	0.00389984
739th TOP pathway, peak marker PARP4	PARP4
Fold Change in COVID v Flu	-0.256479
GO Term	NAD+ biosynthetic pathways WP3645
Adjusted P-Value	0.00389984
P-Value	0.00389984
740th TOP pathway, peak marker PARP2	PARP2	HPF1
Fold Change in COVID v Flu	0.159734	0.010079
GO Term	NAD+ biosynthetic pathways WP3645
Adjusted P-Value	0.00389984
P-Value	0.00389984
741th TOP pathway, peak marker SIRT5	SIRT5
Fold Change in COVID v Flu	-0.136472
GO Term	NAD+ biosynthetic pathways WP3645	NAD+ metabolism WP3644
Adjusted P-Value	0.00389984	0.00574713
P-Value	0.00389984	0.00287356
742th TOP pathway, peak marker POLG2	POLG2	POLG
Fold Change in COVID v Flu	0.0329765	0.0283258
GO Term	Nucleotide Metabolism WP404
Adjusted P-Value	0.00389984
P-Value	0.00389984
743th TOP pathway, peak marker ADSS2	ADSS2	ITPA	ENTPD5	NUDT2	ENTPD6
Fold Change in COVID v Flu	0.0624258	0.0542084	-0.0365188	-0.00146861	0.000844144
GO Term	Nucleotide Metabolism WP404
Adjusted P-Value	0.00389984
P-Value	0.00389984
744th TOP pathway, peak marker ADSL	ADSL
Fold Change in COVID v Flu	0.05238
GO Term	Nucleotide Metabolism WP404	Purine metabolism WP4224
Adjusted P-Value	0.00389984	0.0045156
P-Value	0.00389984	0.0022578
745th TOP pathway, peak marker IMPDH1	IMPDH1	GMPS
Fold Change in COVID v Flu	-0.114233	0.0790374
GO Term	Nucleotide Metabolism WP404	Purine metabolism WP4224
Adjusted P-Value	0.00389984	0.0045156
P-Value	0.00389984	0.0022578
746th TOP pathway, peak marker AGPAT3	AGPAT3
Fold Change in COVID v Flu	-0.0145642
GO Term	Triacylglyceride Synthesis WP325
Adjusted P-Value	0.00389984
P-Value	0.00389984
747th TOP pathway, peak marker AGPAT4	AGPAT4
Fold Change in COVID v Flu	-0.0705303
GO Term	Triacylglyceride Synthesis WP325
Adjusted P-Value	0.00389984
P-Value	0.00389984
748th TOP pathway, peak marker AGPAT5	AGPAT5	SLC38A6
Fold Change in COVID v Flu	0.0436646	-0.0358227
GO Term	Triacylglyceride Synthesis WP325
Adjusted P-Value	0.00389984
P-Value	0.00389984
749th TOP pathway, peak marker ATF6	ATF6	MBTPS1	CREB3L4	JTB
Fold Change in COVID v Flu	-0.145813	0.0268281	0.0118718	0.00336027
GO Term	Sterol Regulatory Element-Binding Proteins (SREBP) signalling WP1982	Photodynamic therapy-induced unfolded protein response WP3613	Alzheimers Disease WP2059	Thermogenesis WP4321	G1 to S cell cycle control WP45
Adjusted P-Value	0.0039172	0.0612734	0.0909683	0.0927485	0.100537
P-Value	0.000489651	0.0153184	0.0454842	0.0579678	0.0377012
750th TOP pathway, peak marker RRAS2	RRAS2	RASA4B	FAM200A
Fold Change in COVID v Flu	0.204105	0.0210566	0.00671355
GO Term	Ras Signaling WP4223	Inhibition of exosome biogenesis and secretion by Manumycin A in CRPC cells WP4301	Regulation of Actin Cytoskeleton WP51	MAPK Signaling Pathway WP382
Adjusted P-Value	0.00397143	0.0147525	0.0622081	0.0831785
P-Value	0.000992857	0.00737627	0.0466561	0.0831785
751th TOP pathway, peak marker CYP1B1	CYP1B1
Fold Change in COVID v Flu	0.13815
GO Term	Benzo(a)pyrene metabolism WP696	Estrogen metabolism WP697	Estrogen Receptor Pathway WP2881	Tamoxifen metabolism WP691	Tryptophan metabolism WP465
Adjusted P-Value	0.00410509	0.00431034	0.0044335	0.00492611	0.0090312
P-Value	0.00102627	0.00143678	0.00184729	0.000821018	0.0067734
752th TOP pathway, peak marker GFI1	GFI1
Fold Change in COVID v Flu	0.00943154
GO Term	Development and heterogeneity of the ILC family WP3893
Adjusted P-Value	0.00410509
P-Value	0.00410509
753th TOP pathway, peak marker IL23A	IL23A	IL23R
Fold Change in COVID v Flu	0.118609	0.0329031
GO Term	Development and heterogeneity of the ILC family WP3893
Adjusted P-Value	0.00410509
P-Value	0.00410509
754th TOP pathway, peak marker IL15	IL15
Fold Change in COVID v Flu	-0.0493331
GO Term	Development and heterogeneity of the ILC family WP3893	Cytokines and Inflammatory Response WP530
Adjusted P-Value	0.00410509	0.00533662
P-Value	0.00410509	0.00266831
755th TOP pathway, peak marker PEX3	PEX3	PEX16	PEX19	ABCD3
Fold Change in COVID v Flu	0.0675203	-0.0242479	-0.016549	0.0564087
GO Term	Nuclear Receptors in Lipid Metabolism and Toxicity WP299
Adjusted P-Value	0.00410509
P-Value	0.00410509
756th TOP pathway, peak marker ABCD2	ABCD2
Fold Change in COVID v Flu	0.170666
GO Term	Nuclear Receptors in Lipid Metabolism and Toxicity WP299
Adjusted P-Value	0.00410509
P-Value	0.00410509
757th TOP pathway, peak marker BCL2L12	BCL2L12
Fold Change in COVID v Flu	0.0709433
GO Term	Regulation of Apoptosis by Parathyroid Hormone-related Protein WP3872
Adjusted P-Value	0.00410509
P-Value	0.00410509
758th TOP pathway, peak marker BCL2L13	BCL2L13
Fold Change in COVID v Flu	-0.0945211
GO Term	Regulation of Apoptosis by Parathyroid Hormone-related Protein WP3872
Adjusted P-Value	0.00410509
P-Value	0.00410509
759th TOP pathway, peak marker BCL2L15	BCL2L15
Fold Change in COVID v Flu	0.230806
GO Term	Regulation of Apoptosis by Parathyroid Hormone-related Protein WP3872
Adjusted P-Value	0.00410509
P-Value	0.00410509
760th TOP pathway, peak marker BCL2L14	BCL2L14
Fold Change in COVID v Flu	-0.120014
GO Term	Regulation of Apoptosis by Parathyroid Hormone-related Protein WP3872
Adjusted P-Value	0.00410509
P-Value	0.00410509
761th TOP pathway, peak marker GAD2	GAD2
Fold Change in COVID v Flu	-0.0871993
GO Term	Biogenic Amine Synthesis WP550	GABA receptor Signaling WP4159	Alanine and aspartate metabolism WP106	One carbon metabolism and related pathways WP3940
Adjusted P-Value	0.00410509	0.00465244	0.00821018	0.00841544
P-Value	0.00205255	0.00348933	0.00205255	0.00841544
762th TOP pathway, peak marker UNK	UNK	HECA
Fold Change in COVID v Flu	-0.0860682	-0.00540524
GO Term	Biogenic Amine Synthesis WP550	Amino Acid metabolism WP3925
Adjusted P-Value	0.00410509	0.0149836
P-Value	0.00205255	0.0149836
763th TOP pathway, peak marker LTBR	LTBR	LTB
Fold Change in COVID v Flu	-0.153281	0.0735861
GO Term	EDA Signalling in Hair Follicle Development WP3930	Spinal Cord Injury WP2431
Adjusted P-Value	0.00410509	0.0194992
P-Value	0.00205255	0.0194992
764th TOP pathway, peak marker GRM8	GRM8
Fold Change in COVID v Flu	-0.0567178
GO Term	GPCRs, Class C Metabotropic glutamate, pheromone WP501	GPCRs, Other WP117
Adjusted P-Value	0.00410509	0.00862069
P-Value	0.00205255	0.00862069
765th TOP pathway, peak marker GPRC5D	GPRC5D
Fold Change in COVID v Flu	0.515791
GO Term	GPCRs, Class C Metabotropic glutamate, pheromone WP501	Hair Follicle Development: Cytodifferentiation (Part 3 of 3) WP2840
Adjusted P-Value	0.00410509	0.0106732
P-Value	0.00205255	0.0106732
766th TOP pathway, peak marker HEPH	HEPH	SLC40A1	PCNX2
Fold Change in COVID v Flu	-0.243384	-0.0439924	0.0624702
GO Term	Iron metabolism in placenta WP2007	Ferroptosis WP4313
Adjusted P-Value	0.00410509	0.00759442
P-Value	0.00205255	0.00759442
767th TOP pathway, peak marker ADRA2A	ADRA2A
Fold Change in COVID v Flu	0.197923
GO Term	Monoamine GPCRs WP58	GPCRs, Class A Rhodopsin-like WP455
Adjusted P-Value	0.00410509	0.021757
P-Value	0.00205255	0.021757
768th TOP pathway, peak marker SCAMP2	SCAMP2
Fold Change in COVID v Flu	-0.0637943
GO Term	Serotonin Transporter Activity WP1455	Monoamine Transport WP727
Adjusted P-Value	0.00410509	0.00513136
P-Value	0.00205255	0.00513136
769th TOP pathway, peak marker NOL3	NOL3
Fold Change in COVID v Flu	0.0884211
GO Term	Serotonin and anxiety WP3947	Serotonin and anxiety-related events WP3944	BDNF-TrkB Signaling WP3676	Synaptic signaling pathways associated with autism spectrum disorder WP4539
Adjusted P-Value	0.00410509	0.00574713	0.0090312	0.00923645
P-Value	0.00205255	0.00143678	0.0067734	0.00923645
770th TOP pathway, peak marker PKNOX1	PKNOX1	HOXB2	PBX1	HOXA3	HOXA1	HOXA9
Fold Change in COVID v Flu	-0.117101	0.0750336	0.0919338	-0.0407033	0.0046785	0.00832042
GO Term	Sudden Infant Death Syndrome (SIDS) Susceptibility Pathways WP706	Endoderm Differentiation WP2853	Preimplantation Embryo WP3527	Neural Crest Differentiation WP2064	Mesodermal Commitment Pathway WP2857
Adjusted P-Value	0.00415012	0.00815827	0.036681	0.0508746	0.0691683
P-Value	0.00166005	0.00163165	0.0220086	0.0406996	0.0691683
771th TOP pathway, peak marker LPAR2	LPAR2	TRIP6	LPAR5	SLC9A3R2
Fold Change in COVID v Flu	-0.135562	-0.0400981	0.040568	0.0481268
GO Term	PI3K-Akt Signaling Pathway WP4172	Focal Adhesion-PI3K-Akt-mTOR-signaling pathway WP3932	GPCRs, Class A Rhodopsin-like WP455
Adjusted P-Value	0.00415852	0.00743391	0.043045
P-Value	0.00277235	0.00247797	0.043045
772th TOP pathway, peak marker FDPS	FDPS	GGPS1
Fold Change in COVID v Flu	0.0520116	-0.0212641
GO Term	Cholesterol Biosynthesis Pathway WP197	Mevalonate pathway WP3963	Sterol Regulatory Element-Binding Proteins (SREBP) signalling WP1982
Adjusted P-Value	0.00431034	0.00431034	0.012931
P-Value	0.00287356	0.00143678	0.012931
773th TOP pathway, peak marker PDLIM7	PDLIM7	ZNF576
Fold Change in COVID v Flu	-0.0958134	0.0341622
GO Term	EBV LMP1 signaling WP262
Adjusted P-Value	0.00431034
P-Value	0.00431034
774th TOP pathway, peak marker FBN3	FBN3
Fold Change in COVID v Flu	-0.118911
GO Term	Hypothesized Pathways in Pathogenesis of Cardiovascular Disease WP3668
Adjusted P-Value	0.00431034
P-Value	0.00431034
775th TOP pathway, peak marker FBN2	FBN2
Fold Change in COVID v Flu	-0.00382693
GO Term	Hypothesized Pathways in Pathogenesis of Cardiovascular Disease WP3668
Adjusted P-Value	0.00431034
P-Value	0.00431034
776th TOP pathway, peak marker CHAF1A	CHAF1A	CHAF1B
Fold Change in COVID v Flu	0.062384	0.0115295
GO Term	Nanoparticle triggered autophagic cell death WP2509
Adjusted P-Value	0.00431034
P-Value	0.00431034
777th TOP pathway, peak marker ABCG8	ABCG8
Fold Change in COVID v Flu	-0.103316
GO Term	Bile Acids synthesis and enterohepatic circulation WP4389	Statin Pathway WP430	Liver X Receptor Pathway WP2874	Vitamin A and Carotenoid Metabolism WP716	Angiopoietin Like Protein 8 Regulatory Pathway WP3915
Adjusted P-Value	0.00431034	0.00697865	0.00738916	0.00769704	0.0280788
P-Value	0.00143678	0.00348933	0.00123153	0.00513136	0.023399
778th TOP pathway, peak marker TBX6	TBX6
Fold Change in COVID v Flu	-0.060212
GO Term	Gene regulatory network modelling somitogenesis WP2854	Neural Crest Differentiation WP2064	Mesodermal Commitment Pathway WP2857
Adjusted P-Value	0.00431034	0.0206281	0.0236043
P-Value	0.00143678	0.0137521	0.0236043
779th TOP pathway, peak marker UGP2	UGP2
Fold Change in COVID v Flu	-0.0179324
GO Term	Glucuronidation WP698	Exercise-induced Circadian Regulation WP410	Glycogen Synthesis and Degradation WP500
Adjusted P-Value	0.00431034	0.0090312	0.0107759
P-Value	0.00143678	0.0090312	0.00718391
780th TOP pathway, peak marker UPB1	UPB1
Fold Change in COVID v Flu	0.203866
GO Term	Pyrimidine metabolism and related diseases WP4225	Fluoropyrimidine Activity WP1601	Pyrimidine metabolism WP4022
Adjusted P-Value	0.00431034	0.00892857	0.0164204
P-Value	0.00143678	0.00595238	0.0164204
781th TOP pathway, peak marker DNAJB1	DNAJB1	HSPA4	HSPA8	DNAJC5	DNAJA1	DNAJB6	BAG4	DNAJA2	DNAJC1	METTL21A
Fold Change in COVID v Flu	-0.144259	0.0161388	0.0407531	-0.0384031	-0.0274728	-0.00499009	0.00800748	0.00899115	0.0223229	0.0316178
GO Term	Parkin-Ubiquitin Proteasomal System pathway WP2359	Exercise-induced Circadian Regulation WP410	Oxidative Damage WP3941	NRF2 pathway WP2884	Nuclear Receptors Meta-Pathway WP2882
Adjusted P-Value	0.0043694	0.00470152	0.0807973	0.160517	0.219085
P-Value	0.00145647	0.000783587	0.0403987	0.107011	0.219085
782th TOP pathway, peak marker MAPK14	MAPK14	MAPKAPK2	DUSP10	ETV1
Fold Change in COVID v Flu	-0.0832698	-0.0829308	-0.0248066	-0.0228163
GO Term	p38 MAPK Signaling Pathway WP400	MAPK Signaling Pathway WP382	IL-1 signaling pathway WP195	Structural Pathway of Interleukin 1 (IL-1) WP2637	Resistin as a regulator of inflammation WP4481
Adjusted P-Value	0.00437768	0.00468952	0.00516081	0.00585682	0.0490093
P-Value	0.000141215	7.56375e-05	0.000332956	0.000283395	0.0189713
783th TOP pathway, peak marker REL	REL	NFKBIE	NFKBID
Fold Change in COVID v Flu	-0.128954	0.0325936	0.064346
GO Term	TNF alpha Signaling Pathway WP231	Interferon type I signaling pathways WP585	T-Cell antigen Receptor (TCR) Signaling Pathway WP69	B Cell Receptor Signaling Pathway WP23	Oxidative Damage WP3941
Adjusted P-Value	0.00441388	0.0432817	0.0440267	0.0455287	0.045793
P-Value	0.000315277	0.0216408	0.0345924	0.0390246	0.0163546
784th TOP pathway, peak marker RAP1GAP	RAP1GAP	RAP1B	RAPGEF3	SGSM2	RAP2B
Fold Change in COVID v Flu	0.283139	0.061258	-0.013602	0.00377983	0.011632
GO Term	Corticotropin-releasing hormone signaling pathway WP2355	Human Thyroid Stimulating Hormone (TSH) signaling pathway WP2032	Splicing factor NOVA regulated synaptic proteins WP4148	Signaling of Hepatocyte Growth Factor Receptor WP313	MET in type 1 papillary renal cell carcinoma WP4205
Adjusted P-Value	0.00450807	0.00587581	0.0586412	0.0623833	0.0669858
P-Value	0.000751345	0.000489651	0.0244338	0.0207944	0.0334929
785th TOP pathway, peak marker ECHDC3	ECHDC3
Fold Change in COVID v Flu	-0.655761
GO Term	Fatty Acid Biosynthesis WP357
Adjusted P-Value	0.0045156
P-Value	0.0045156
786th TOP pathway, peak marker MECR	MECR	PPT1	PPT2
Fold Change in COVID v Flu	0.0859669	-0.0567601	0.0663813
GO Term	Fatty Acid Biosynthesis WP357
Adjusted P-Value	0.0045156
P-Value	0.0045156
787th TOP pathway, peak marker PGAM5	PGAM5
Fold Change in COVID v Flu	0.0953188
GO Term	NRF2-ARE regulation WP4357
Adjusted P-Value	0.0045156
P-Value	0.0045156
788th TOP pathway, peak marker HID1	HID1
Fold Change in COVID v Flu	0.129862
GO Term	Ovarian Infertility Genes WP34
Adjusted P-Value	0.0045156
P-Value	0.0045156
789th TOP pathway, peak marker MSH5	MSH5	CASC4
Fold Change in COVID v Flu	0.0925609	0.0240328
GO Term	Ovarian Infertility Genes WP34
Adjusted P-Value	0.0045156
P-Value	0.0045156
790th TOP pathway, peak marker OVGP1	OVGP1	ZP3	ADAM20
Fold Change in COVID v Flu	0.102496	-0.0926869	-0.0136017
GO Term	Ovarian Infertility Genes WP34
Adjusted P-Value	0.0045156
P-Value	0.0045156
791th TOP pathway, peak marker CRYZ	CRYZ	NQO2
Fold Change in COVID v Flu	0.142353	0.0739082
GO Term	Photodynamic therapy-induced NFE2L2 (NRF2) survival signaling WP3612
Adjusted P-Value	0.0045156
P-Value	0.0045156
792th TOP pathway, peak marker SHISA5	SHISA5
Fold Change in COVID v Flu	-0.257042
GO Term	miRNA regulation of p53 pathway in prostate cancer WP3982
Adjusted P-Value	0.0045156
P-Value	0.0045156
793th TOP pathway, peak marker KCNJ2	KCNJ2
Fold Change in COVID v Flu	-0.208903
GO Term	Genes targeted by miRNAs in adipocytes WP1992	Pathways in clear cell renal cell carcinoma WP4018
Adjusted P-Value	0.0045156	0.0164204
P-Value	0.0022578	0.0164204
794th TOP pathway, peak marker IL11RA	IL11RA
Fold Change in COVID v Flu	0.0228903
GO Term	ncRNAs involved in STAT3 signaling in hepatocellular carcinoma WP4337	Interleukin-11 Signaling Pathway WP2332
Adjusted P-Value	0.0045156	0.00841544
P-Value	0.0022578	0.00841544
795th TOP pathway, peak marker DVL1	DVL1	NKD1	CCDC88C
Fold Change in COVID v Flu	0.067683	-0.0472747	-0.0382533
GO Term	Wnt Signaling WP428	Wnt Signaling Pathway and Pluripotency WP399	LncRNA involvement in canonical Wnt signaling and colorectal cancer WP4258	ncRNAs involved in Wnt signaling in hepatocellular carcinoma WP4336	Wnt Signaling Pathway WP363
Adjusted P-Value	0.00455225	0.00533536	0.00570609	0.00886447	0.0573368
P-Value	0.00113806	0.00100038	0.000713262	0.00055403	0.0286684
796th TOP pathway, peak marker GRIA1	GRIA1	CNIH3	PRKCG	EPB41L1	CNIH2	DLG1	CRIPT	LRFN4	OLFM2
Fold Change in COVID v Flu	-0.135387	-0.118184	-0.107488	-0.0576239	-0.0249076	0.085073	-0.018313	0.00225137	0.00574672
GO Term	Common Pathways Underlying Drug Addiction WP2636	Brain-Derived Neurotrophic Factor (BDNF) signaling pathway WP2380	Wnt Signaling Pathway and Pluripotency WP399	Wnt Signaling WP428	Pathways Regulating Hippo Signaling WP4540
Adjusted P-Value	0.00455473	0.0529058	0.101493	0.102055	0.104338
P-Value	0.00018978	0.00440882	0.0718908	0.0765415	0.0695588
797th TOP pathway, peak marker EEA1	EEA1	RAB5A	STEAP4	ALS2	RABGEF1	PCDH1	RAB37	RABEP1	ALS2CL	RABEP2
Fold Change in COVID v Flu	0.0736899	-0.0703242	0.0625881	-0.0269757	-0.010681	-0.0049821	-0.00137412	0.012318	0.0288975	0.0103757
GO Term	Amyotrophic lateral sclerosis (ALS) WP2447	Inhibition of exosome biogenesis and secretion by Manumycin A in CRPC cells WP4301	VEGFA-VEGFR2 Signaling Pathway WP3888	Copper homeostasis WP3286	EGF/EGFR Signaling Pathway WP437
Adjusted P-Value	0.00471207	0.0550332	0.0805719	0.0975939	0.167991
P-Value	0.000523564	0.0183444	0.0179049	0.0433751	0.149325
798th TOP pathway, peak marker LPCAT2	LPCAT2	PLA2G7
Fold Change in COVID v Flu	-0.129228	-0.0492025
GO Term	IL1 and megakaryocytes in obesity WP2865
Adjusted P-Value	0.00472085
P-Value	0.00472085
799th TOP pathway, peak marker IL18R1	IL18R1
Fold Change in COVID v Flu	-0.599469
GO Term	Selective expression of chemokine receptors during T-cell polarization WP4494
Adjusted P-Value	0.00472085
P-Value	0.00472085
800th TOP pathway, peak marker HGS	HGS	STAM
Fold Change in COVID v Flu	-0.100037	-0.015274
GO Term	VEGFA-VEGFR2 Signaling Pathway WP3888	EGF/EGFR Signaling Pathway WP437	Inhibition of exosome biogenesis and secretion by Manumycin A in CRPC cells WP4301	TGF-beta Signaling Pathway WP366	Vitamin D Receptor Pathway WP2877
Adjusted P-Value	0.00489223	0.00502918	0.0122938	0.0510605	0.0613247
P-Value	0.00195689	0.00100584	0.00737627	0.0510605	0.0490597
801th TOP pathway, peak marker ADH5	ADH5	ESD
Fold Change in COVID v Flu	0.0303536	0.00622918
GO Term	Folate-Alcohol and Cancer Pathway Hypotheses WP1589	Phase I biotransformations, non P450 WP136	Amino Acid metabolism WP3925
Adjusted P-Value	0.00492257	0.00615511	0.0297457
P-Value	0.00328171	0.0020517	0.0297457
802th TOP pathway, peak marker ALG9	ALG9
Fold Change in COVID v Flu	0.109867
GO Term	Glycosylation and related congenital defects. WP4521
Adjusted P-Value	0.00492611
P-Value	0.00492611
803th TOP pathway, peak marker MGAT3	MGAT3	MGAT2	MGAT4B	MGAT5B	MGAT5	B4GALT3	MGAT4A
Fold Change in COVID v Flu	0.216164	0.0740522	0.161931	-0.127616	-0.0285225	-0.00105132	0.00252677
GO Term	Glycosylation and related congenital defects. WP4521
Adjusted P-Value	0.00492611
P-Value	0.00492611
804th TOP pathway, peak marker GMPPB	GMPPB	GMPPA
Fold Change in COVID v Flu	0.152892	0.0524994
GO Term	Glycosylation and related congenital defects. WP4521
Adjusted P-Value	0.00492611
P-Value	0.00492611
805th TOP pathway, peak marker ALG8	ALG8	ALG10B	ALG10
Fold Change in COVID v Flu	0.080972	0.0532353	0.078118
GO Term	Glycosylation and related congenital defects. WP4521
Adjusted P-Value	0.00492611
P-Value	0.00492611
806th TOP pathway, peak marker PMM2	PMM2	ACY3
Fold Change in COVID v Flu	0.128702	0.0142662
GO Term	Glycosylation and related congenital defects. WP4521
Adjusted P-Value	0.00492611
P-Value	0.00492611
807th TOP pathway, peak marker ALG1	ALG1
Fold Change in COVID v Flu	0.065275
GO Term	Glycosylation and related congenital defects. WP4521
Adjusted P-Value	0.00492611
P-Value	0.00492611
808th TOP pathway, peak marker MPDU1	MPDU1
Fold Change in COVID v Flu	0.0245973
GO Term	Glycosylation and related congenital defects. WP4521
Adjusted P-Value	0.00492611
P-Value	0.00492611
809th TOP pathway, peak marker MOGS	MOGS
Fold Change in COVID v Flu	0.0710617
GO Term	Glycosylation and related congenital defects. WP4521
Adjusted P-Value	0.00492611
P-Value	0.00492611
810th TOP pathway, peak marker CBX1	CBX1
Fold Change in COVID v Flu	0.100891
GO Term	The effect of progerin on the involved genes in Hutchinson-Gilford Progeria Syndrome WP4320
Adjusted P-Value	0.00492611
P-Value	0.00492611
811th TOP pathway, peak marker CBX5	CBX5
Fold Change in COVID v Flu	0.158497
GO Term	The effect of progerin on the involved genes in Hutchinson-Gilford Progeria Syndrome WP4320
Adjusted P-Value	0.00492611
P-Value	0.00492611
812th TOP pathway, peak marker PTPRN	PTPRN	SLC30A10
Fold Change in COVID v Flu	0.164116	0.00161392
GO Term	Zinc homeostasis WP3529
Adjusted P-Value	0.00492611
P-Value	0.00492611
813th TOP pathway, peak marker SLC30A3	SLC30A3
Fold Change in COVID v Flu	-0.0361633
GO Term	Zinc homeostasis WP3529
Adjusted P-Value	0.00492611
P-Value	0.00492611
814th TOP pathway, peak marker FKBP5	FKBP5
Fold Change in COVID v Flu	-0.501823
GO Term	Farnesoid X Receptor Pathway WP2879	MECP2 and Associated Rett Syndrome WP3584	Nuclear Receptors Meta-Pathway WP2882
Adjusted P-Value	0.00492611	0.0160099	0.0482348
P-Value	0.00164204	0.0106732	0.0482348
815th TOP pathway, peak marker SPHK1	SPHK1	SPNS2
Fold Change in COVID v Flu	0.0658538	0.000653125
GO Term	Metabolism of Spingolipids in ER and Golgi apparatus WP4142	Sphingolipid pathway WP1422	Signal Transduction of S1P Receptor WP26
Adjusted P-Value	0.00492611	0.00533662	0.00769704
P-Value	0.00164204	0.00533662	0.00513136
816th TOP pathway, peak marker SPHK2	SPHK2
Fold Change in COVID v Flu	0.00574121
GO Term	Metabolism of Spingolipids in ER and Golgi apparatus WP4142	Sphingolipid pathway WP1422	Signal Transduction of S1P Receptor WP26
Adjusted P-Value	0.00492611	0.00533662	0.00769704
P-Value	0.00164204	0.00533662	0.00513136
817th TOP pathway, peak marker PTH1R	PTH1R
Fold Change in COVID v Flu	-0.0929032
GO Term	Osteoblast Signaling WP322	GPCRs, Class B Secretin-like WP334	Endochondral Ossification WP474
Adjusted P-Value	0.00492611	0.00523399	0.0100575
P-Value	0.00164204	0.00348933	0.0100575
818th TOP pathway, peak marker BGLAP	BGLAP
Fold Change in COVID v Flu	-0.0781163
GO Term	Osteoblast Signaling WP322	Interleukin-11 Signaling Pathway WP2332	Vitamin D Receptor Pathway WP2877
Adjusted P-Value	0.00492611	0.0126232	0.0248358
P-Value	0.00164204	0.00841544	0.0248358
819th TOP pathway, peak marker SULT1C4	SULT1C4
Fold Change in COVID v Flu	-0.122755
GO Term	Sulfation Biotransformation Reaction WP692	Vitamin D Receptor Pathway WP2877	Metapathway biotransformation Phase I and II WP702
Adjusted P-Value	0.00492611	0.0248358	0.0283251
P-Value	0.00164204	0.0248358	0.0188834
820th TOP pathway, peak marker SLC46A1	SLC46A1	FLVCR1	PCDHGC3
Fold Change in COVID v Flu	-0.158259	0.0548422	0.0793688
GO Term	Disorders of Folate Metabolism and Transport WP4259	Folate Metabolism WP176
Adjusted P-Value	0.00492611	0.00985222
P-Value	0.00246305	0.00985222
821th TOP pathway, peak marker RIPK3	RIPK3
Fold Change in COVID v Flu	-0.255562
GO Term	Nanoparticle triggered regulated necrosis WP2513	TNF alpha Signaling Pathway WP231
Adjusted P-Value	0.00492611	0.0178571
P-Value	0.00246305	0.0178571
822th TOP pathway, peak marker MMAB	MMAB
Fold Change in COVID v Flu	0.16937
GO Term	Vitamin B12 Disorders WP4271	Vitamin B12 Metabolism WP1533
Adjusted P-Value	0.00492611	0.00718391
P-Value	0.00246305	0.00718391
823th TOP pathway, peak marker TGIF1	TGIF1
Fold Change in COVID v Flu	0.0581193
GO Term	Tgif disruption of Shh signaling WP3674	TGF-beta Receptor Signaling WP560	Androgen receptor signaling pathway WP138	TGF-beta Signaling Pathway WP366
Adjusted P-Value	0.00492611	0.0188834	0.0238095	0.0258621
P-Value	0.00123153	0.00944171	0.0178571	0.0258621
824th TOP pathway, peak marker SUCLG2	SUCLG2
Fold Change in COVID v Flu	0.0640405
GO Term	TCA Cycle (aka Krebs or citric acid cycle) WP78	Disorders of the Krebs cycle WP4236	TCA Cycle and Deficiency of Pyruvate Dehydrogenase complex (PDHc) WP2453	Metabolic reprogramming in colon cancer WP4290
Adjusted P-Value	0.00492611	0.00574713	0.00615764	0.00841544
P-Value	0.00369458	0.00143678	0.00307882	0.00841544
825th TOP pathway, peak marker PIK3CD	PIK3CD	PIP5KL1	PIP5K1B	PLCH1	PLCH2	PLCD4
Fold Change in COVID v Flu	-0.0881441	0.0363271	0.0518144	-0.0074408	0.0105531	0.0359385
GO Term	Regulation of Actin Cytoskeleton WP51	Resistin as a regulator of inflammation WP4481	Serotonin and anxiety-related events WP3944	Serotonin and anxiety WP3947	GPR40 Pathway WP3958
Adjusted P-Value	0.00495198	0.00774474	0.0955497	0.102249	0.106208
P-Value	0.000123799	0.000387237	0.00716623	0.0102249	0.013276
826th TOP pathway, peak marker TNFRSF1A	TNFRSF1A	MADD	LTA	CLIP3	LGALS2	ZCCHC24
Fold Change in COVID v Flu	-0.157645	-0.0159909	0.109217	0.114003	-0.0956922	0.0109007
GO Term	TNF alpha Signaling Pathway WP231	Apoptosis Modulation and Signaling WP1772	Apoptosis WP254	Deregulation of Rab and Rab Effector Genes in Bladder Cancer WP2291	Nanoparticle triggered regulated necrosis WP2513
Adjusted P-Value	0.00498574	0.0074786	0.0139435	0.0275126	0.0294899
P-Value	0.000934825	0.000934825	0.000871466	0.0085977	0.00737249
827th TOP pathway, peak marker DVL2	DVL2	DACT1	PRICKLE1
Fold Change in COVID v Flu	0.054991	0.042365	0.0512129
GO Term	Wnt Signaling WP428	Wnt Signaling Pathway WP363	Type 2 papillary renal cell carcinoma WP4241	Regulation of Wnt/B-catenin Signaling by Small Molecule Compounds WP3664	Wnt Signaling Pathway and Pluripotency WP399
Adjusted P-Value	0.00499589	0.0416061	0.0425571	0.0426272	0.0432643
P-Value	0.000384299	0.0192028	0.0130945	0.00655803	0.0366083
828th TOP pathway, peak marker DYNC1I1	DYNC1I1	KIF26A
Fold Change in COVID v Flu	0.15004	0.0365769
GO Term	Intraflagellar transport proteins binding to dynein WP4532
Adjusted P-Value	0.00513136
P-Value	0.00513136
829th TOP pathway, peak marker AMPH	AMPH	ZIC4	SYNJ2
Fold Change in COVID v Flu	-0.229105	-0.0832715	0.0485058
GO Term	Monoamine Transport WP727
Adjusted P-Value	0.00513136
P-Value	0.00513136
830th TOP pathway, peak marker NECTIN2	NECTIN2	CRTAM	CD226	PVR	CYHR1
Fold Change in COVID v Flu	-0.189068	-0.0139028	0.0872731	-0.00923607	-0.00280728
GO Term	Monoamine Transport WP727
Adjusted P-Value	0.00513136
P-Value	0.00513136
831th TOP pathway, peak marker GLRX	GLRX
Fold Change in COVID v Flu	-0.181112
GO Term	One Carbon Metabolism WP241
Adjusted P-Value	0.00513136
P-Value	0.00513136
832th TOP pathway, peak marker DNAJB11	DNAJB11	SDF2
Fold Change in COVID v Flu	0.107394	-0.0274226
GO Term	Photodynamic therapy-induced unfolded protein response WP3613
Adjusted P-Value	0.00513136
P-Value	0.00513136
833th TOP pathway, peak marker GARS1	GARS1	NARS1	VARS2	AARS2	TARS1
Fold Change in COVID v Flu	0.104416	0.0495539	0.0561832	0.0604794	0.0741042
GO Term	Photodynamic therapy-induced unfolded protein response WP3613
Adjusted P-Value	0.00513136
P-Value	0.00513136
834th TOP pathway, peak marker UBE2E1	UBE2E1	RNF167
Fold Change in COVID v Flu	0.0577301	-0.0390266
GO Term	Photodynamic therapy-induced unfolded protein response WP3613
Adjusted P-Value	0.00513136
P-Value	0.00513136
835th TOP pathway, peak marker EDEM1	EDEM1
Fold Change in COVID v Flu	-0.0276632
GO Term	Photodynamic therapy-induced unfolded protein response WP3613
Adjusted P-Value	0.00513136
P-Value	0.00513136
836th TOP pathway, peak marker PPP1R15A	PPP1R15A
Fold Change in COVID v Flu	-0.0932732
GO Term	Photodynamic therapy-induced unfolded protein response WP3613
Adjusted P-Value	0.00513136
P-Value	0.00513136
837th TOP pathway, peak marker S1PR5	S1PR5
Fold Change in COVID v Flu	0.0901826
GO Term	Signal Transduction of S1P Receptor WP26
Adjusted P-Value	0.00513136
P-Value	0.00513136
838th TOP pathway, peak marker DHRS3	DHRS3
Fold Change in COVID v Flu	-0.0212213
GO Term	Vitamin A and Carotenoid Metabolism WP716
Adjusted P-Value	0.00513136
P-Value	0.00513136
839th TOP pathway, peak marker RDH11	RDH11	RETSAT
Fold Change in COVID v Flu	0.0965046	0.0106999
GO Term	Vitamin A and Carotenoid Metabolism WP716
Adjusted P-Value	0.00513136
P-Value	0.00513136
840th TOP pathway, peak marker BCO2	BCO2
Fold Change in COVID v Flu	0.0912625
GO Term	Vitamin A and Carotenoid Metabolism WP716
Adjusted P-Value	0.00513136
P-Value	0.00513136
841th TOP pathway, peak marker RBP7	RBP7
Fold Change in COVID v Flu	-0.0593541
GO Term	Vitamin A and Carotenoid Metabolism WP716
Adjusted P-Value	0.00513136
P-Value	0.00513136
842th TOP pathway, peak marker RIMBP2	RIMBP2
Fold Change in COVID v Flu	-0.169054
GO Term	Vitamin A and Carotenoid Metabolism WP716
Adjusted P-Value	0.00513136
P-Value	0.00513136
843th TOP pathway, peak marker RDH5	RDH5
Fold Change in COVID v Flu	-0.156519
GO Term	Vitamin A and Carotenoid Metabolism WP716
Adjusted P-Value	0.00513136
P-Value	0.00513136
844th TOP pathway, peak marker RDH10	RDH10
Fold Change in COVID v Flu	0.0814
GO Term	Vitamin A and Carotenoid Metabolism WP716
Adjusted P-Value	0.00513136
P-Value	0.00513136
845th TOP pathway, peak marker GAD1	GAD1	PVALB
Fold Change in COVID v Flu	-0.0985734	0.00561162
GO Term	Biogenic Amine Synthesis WP550	GABA receptor Signaling WP4159	Alanine and aspartate metabolism WP106	One carbon metabolism and related pathways WP3940	MECP2 and Associated Rett Syndrome WP3584
Adjusted P-Value	0.00513136	0.00581554	0.0102627	0.0105193	0.0106732
P-Value	0.00205255	0.00348933	0.00205255	0.00841544	0.0106732
846th TOP pathway, peak marker LIPC	LIPC	LMF1	LMF2
Fold Change in COVID v Flu	0.0667468	0.0558521	-0.010447
GO Term	Triacylglyceride Synthesis WP325	Fatty Acid Beta Oxidation WP143	Statin Pathway WP430	Metabolic pathway of LDL, HDL and TG, including diseases WP4522
Adjusted P-Value	0.00519978	0.00636289	0.00697865	0.00985222
P-Value	0.00389984	0.00636289	0.00348933	0.00246305
847th TOP pathway, peak marker ALAS1	ALAS1
Fold Change in COVID v Flu	-0.012208
GO Term	Constitutive Androstane Receptor Pathway WP2875	Heme Biosynthesis WP561	Nuclear Receptors Meta-Pathway WP2882
Adjusted P-Value	0.00523399	0.00554187	0.0482348
P-Value	0.00348933	0.00184729	0.0482348
848th TOP pathway, peak marker PKD1	PKD1	PKD2	PIEZO1
Fold Change in COVID v Flu	0.0626732	0.0425458	-0.00568609
GO Term	Simplified Interaction Map Between LOXL4 and Oxidative Stress Pathway WP3670	GPR40 Pathway WP3958	Epithelial to mesenchymal transition in colorectal cancer WP4239
Adjusted P-Value	0.00523399	0.00800493	0.0256568
P-Value	0.00348933	0.00266831	0.0256568
849th TOP pathway, peak marker LRP1	LRP1	HPX
Fold Change in COVID v Flu	-0.169028	-0.090118
GO Term	Statin Pathway WP430	Regulation of Wnt/B-catenin Signaling by Small Molecule Compounds WP3664	Alzheimers Disease WP2059
Adjusted P-Value	0.00523399	0.00985222	0.0153941
P-Value	0.00348933	0.00328407	0.0153941
850th TOP pathway, peak marker TULP3	TULP3
Fold Change in COVID v Flu	0.106763
GO Term	H19 action Rb-E2F1 signaling and CDK-Beta-catenin activity WP3969	Genes related to primary cilium development (based on CRISPR) WP4536
Adjusted P-Value	0.00533662	0.0205255
P-Value	0.00266831	0.0205255
851th TOP pathway, peak marker ACP5	ACP5
Fold Change in COVID v Flu	0.0955704
GO Term	Osteoclast Signaling WP12	RANKL/RANK (Receptor activator of NFKB (ligand)) Signaling Pathway WP2018
Adjusted P-Value	0.00533662	0.0102627
P-Value	0.00266831	0.0102627
852th TOP pathway, peak marker TRPV5	TRPV5
Fold Change in COVID v Flu	-0.308504
GO Term	Osteoclast Signaling WP12	Vitamin D Receptor Pathway WP2877
Adjusted P-Value	0.00533662	0.0248358
P-Value	0.00266831	0.0248358
853th TOP pathway, peak marker ABHD5	ABHD5
Fold Change in COVID v Flu	-0.0756056
GO Term	Lipid Metabolism Pathway WP3965
Adjusted P-Value	0.00533662
P-Value	0.00533662
854th TOP pathway, peak marker GCSAM	GCSAM
Fold Change in COVID v Flu	0.0801259
GO Term	Mammary gland development pathway - Pregnancy and lactation (Stage 3 of 4) WP2817
Adjusted P-Value	0.00533662
P-Value	0.00533662
855th TOP pathway, peak marker URI1	URI1	PNCK	UXT
Fold Change in COVID v Flu	0.0707765	-0.0536975	0.0681239
GO Term	Mammary gland development pathway - Pregnancy and lactation (Stage 3 of 4) WP2817
Adjusted P-Value	0.00533662
P-Value	0.00533662
856th TOP pathway, peak marker TTC9	TTC9	TMEM236
Fold Change in COVID v Flu	-0.267379	-0.00347045
GO Term	Mammary gland development pathway - Pregnancy and lactation (Stage 3 of 4) WP2817
Adjusted P-Value	0.00533662
P-Value	0.00533662
857th TOP pathway, peak marker NFIX	NFIX
Fold Change in COVID v Flu	-0.517303
GO Term	Oxidative Stress WP408
Adjusted P-Value	0.00533662
P-Value	0.00533662
858th TOP pathway, peak marker NOX5	NOX5
Fold Change in COVID v Flu	-0.0888435
GO Term	Oxidative Stress WP408
Adjusted P-Value	0.00533662
P-Value	0.00533662
859th TOP pathway, peak marker SPTLC3	SPTLC3
Fold Change in COVID v Flu	0.0669561
GO Term	Sphingolipid pathway WP1422
Adjusted P-Value	0.00533662
P-Value	0.00533662
860th TOP pathway, peak marker SGMS2	SGMS2
Fold Change in COVID v Flu	-0.229891
GO Term	Sphingolipid pathway WP1422
Adjusted P-Value	0.00533662
P-Value	0.00533662
861th TOP pathway, peak marker SERINC1	SERINC1
Fold Change in COVID v Flu	-0.0558848
GO Term	Sphingolipid pathway WP1422
Adjusted P-Value	0.00533662
P-Value	0.00533662
862th TOP pathway, peak marker SPTSSA	SPTSSA	SPTLC1
Fold Change in COVID v Flu	0.0376522	0.0115505
GO Term	Sphingolipid pathway WP1422
Adjusted P-Value	0.00533662
P-Value	0.00533662
863th TOP pathway, peak marker CERS3	CERS3
Fold Change in COVID v Flu	0.163654
GO Term	Sphingolipid pathway WP1422
Adjusted P-Value	0.00533662
P-Value	0.00533662
864th TOP pathway, peak marker CERS4	CERS4
Fold Change in COVID v Flu	0.21947
GO Term	Sphingolipid pathway WP1422
Adjusted P-Value	0.00533662
P-Value	0.00533662
865th TOP pathway, peak marker SPTLC2	SPTLC2	SPTSSB
Fold Change in COVID v Flu	-0.444554	0.0251811
GO Term	Sphingolipid pathway WP1422
Adjusted P-Value	0.00533662
P-Value	0.00533662
866th TOP pathway, peak marker ASAH1	ASAH1
Fold Change in COVID v Flu	-0.141053
GO Term	Sphingolipid pathway WP1422	Signal Transduction of S1P Receptor WP26
Adjusted P-Value	0.00533662	0.0102627
P-Value	0.00533662	0.00513136
867th TOP pathway, peak marker TRAM1	TRAM1
Fold Change in COVID v Flu	0.0841974
GO Term	TLR4 Signaling and Tolerance WP3851
Adjusted P-Value	0.00533662
P-Value	0.00533662
868th TOP pathway, peak marker MTHFD2L	MTHFD2L	ST20-MTHFS	MANSC1
Fold Change in COVID v Flu	0.147423	-0.123891	-0.121138
GO Term	Trans-sulfuration and one carbon metabolism WP2525
Adjusted P-Value	0.00533662
P-Value	0.00533662
869th TOP pathway, peak marker MTHFD1L	MTHFD1L
Fold Change in COVID v Flu	0.16104
GO Term	Trans-sulfuration and one carbon metabolism WP2525	One Carbon Metabolism WP241
Adjusted P-Value	0.00533662	0.0102627
P-Value	0.00533662	0.00513136
870th TOP pathway, peak marker AHCYL2	AHCYL2
Fold Change in COVID v Flu	-0.0295102
GO Term	Trans-sulfuration and one carbon metabolism WP2525	One Carbon Metabolism WP241
Adjusted P-Value	0.00533662	0.0102627
P-Value	0.00533662	0.00513136
871th TOP pathway, peak marker MYL9	MYL9	MYLK3	MYH4
Fold Change in COVID v Flu	0.364117	-0.28472	-0.0544857
GO Term	Focal Adhesion WP306	Striated Muscle Contraction Pathway WP383	Cardiac Progenitor Differentiation WP2406	MicroRNAs in cardiomyocyte hypertrophy WP1544
Adjusted P-Value	0.00549143	0.0152832	0.0229248	0.0309585
P-Value	0.00137286	0.0114624	0.0114624	0.0309585
872th TOP pathway, peak marker GATD3B	GATD3B	ESS2	VMAC
Fold Change in COVID v Flu	-0.0860832	-0.06944	0.00823658
GO Term	Gastric Cancer Network 1 WP2361
Adjusted P-Value	0.00554187
P-Value	0.00554187
873th TOP pathway, peak marker LIN52	LIN52	LIN37	LIN9	TESMIN	LIN54
Fold Change in COVID v Flu	0.0926284	-0.00424714	0.0848427	-0.00389907	0.0257486
GO Term	Gastric Cancer Network 1 WP2361
Adjusted P-Value	0.00554187
P-Value	0.00554187
874th TOP pathway, peak marker KIF20B	KIF20B
Fold Change in COVID v Flu	0.141337
GO Term	Gastric Cancer Network 1 WP2361
Adjusted P-Value	0.00554187
P-Value	0.00554187
875th TOP pathway, peak marker CENPF	CENPF
Fold Change in COVID v Flu	0.242564
GO Term	Gastric Cancer Network 1 WP2361
Adjusted P-Value	0.00554187
P-Value	0.00554187
876th TOP pathway, peak marker SMAP2	SMAP2
Fold Change in COVID v Flu	-0.380082
GO Term	Gastric Cancer Network 1 WP2361
Adjusted P-Value	0.00554187
P-Value	0.00554187
877th TOP pathway, peak marker DYRK2	DYRK2	MDM1
Fold Change in COVID v Flu	0.091297	-0.0116422
GO Term	T-Cell Receptor and Co-stimulatory Signaling WP2583
Adjusted P-Value	0.00554187
P-Value	0.00554187
878th TOP pathway, peak marker PDK4	PDK4
Fold Change in COVID v Flu	-0.310349
GO Term	Estrogen Receptor Pathway WP2881	Amino Acid metabolism WP3925	Nuclear Receptors Meta-Pathway WP2882
Adjusted P-Value	0.00554187	0.0224754	0.0482348
P-Value	0.00184729	0.0149836	0.0482348
879th TOP pathway, peak marker ADIPOR1	ADIPOR1
Fold Change in COVID v Flu	-0.236592
GO Term	Leptin and adiponectin WP3934	AMP-activated Protein Kinase (AMPK) Signaling WP1403	Nonalcoholic fatty liver disease WP4396
Adjusted P-Value	0.00554187	0.0178571	0.0285304
P-Value	0.00184729	0.0119048	0.0285304
880th TOP pathway, peak marker HSD17B10	HSD17B10	FSIP1	TRMT10C	PRORP	ELAC2
Fold Change in COVID v Flu	0.108175	-0.00122822	0.0310254	-0.0138977	0.0298699
GO Term	Valproic acid pathway WP3871	Tryptophan metabolism WP465	Alzheimers Disease WP2059
Adjusted P-Value	0.00554187	0.0101601	0.0153941
P-Value	0.00184729	0.0067734	0.0153941
881th TOP pathway, peak marker TOMM34	TOMM34	DNAJC7
Fold Change in COVID v Flu	0.0718625	-0.014329
GO Term	Pregnane X Receptor pathway WP2876	Constitutive Androstane Receptor Pathway WP2875	Nuclear Receptors Meta-Pathway WP2882
Adjusted P-Value	0.00554187	0.010468	0.0482348
P-Value	0.00369458	0.00348933	0.0482348
882th TOP pathway, peak marker JUP	JUP	CDH4	LRRC7	CDH2
Fold Change in COVID v Flu	-0.353665	-0.120147	0.0209045	0.162929
GO Term	Pathways Regulating Hippo Signaling WP4540	Hippo-Merlin Signaling Dysregulation WP4541	Epithelial to mesenchymal transition in colorectal cancer WP4239	Arrhythmogenic Right Ventricular Cardiomyopathy WP2118	TGF-B Signaling in Thyroid Cells for Epithelial-Mesenchymal Transition WP3859
Adjusted P-Value	0.00560895	0.00565272	0.00577928	0.00606451	0.0221038
P-Value	0.000934825	0.00141318	0.00192643	0.000505376	0.00920993
883th TOP pathway, peak marker ALDH1A1	ALDH1A1
Fold Change in COVID v Flu	-0.165736
GO Term	Folate-Alcohol and Cancer Pathway Hypotheses WP1589	Fatty Acid Omega Oxidation WP206	Vitamin A and Carotenoid Metabolism WP716	Tryptophan metabolism WP465	Dopaminergic Neurogenesis WP2855
Adjusted P-Value	0.00574713	0.00574713	0.00718391	0.0079023	0.00814176
P-Value	0.00164204	0.000821018	0.00513136	0.0067734	0.00348933
884th TOP pathway, peak marker TNNT1	TNNT1
Fold Change in COVID v Flu	0.104697
GO Term	Striated Muscle Contraction Pathway WP383
Adjusted P-Value	0.00574713
P-Value	0.00574713
885th TOP pathway, peak marker MYBPC3	MYBPC3
Fold Change in COVID v Flu	-0.101808
GO Term	Striated Muscle Contraction Pathway WP383
Adjusted P-Value	0.00574713
P-Value	0.00574713
886th TOP pathway, peak marker MYBPC2	MYBPC2
Fold Change in COVID v Flu	-0.0706251
GO Term	Striated Muscle Contraction Pathway WP383
Adjusted P-Value	0.00574713
P-Value	0.00574713
887th TOP pathway, peak marker MYOM1	MYOM1
Fold Change in COVID v Flu	-0.090126
GO Term	Striated Muscle Contraction Pathway WP383
Adjusted P-Value	0.00574713
P-Value	0.00574713
888th TOP pathway, peak marker TMOD1	TMOD1
Fold Change in COVID v Flu	-0.264893
GO Term	Striated Muscle Contraction Pathway WP383
Adjusted P-Value	0.00574713
P-Value	0.00574713
889th TOP pathway, peak marker TPM3	TPM3
Fold Change in COVID v Flu	-0.0615107
GO Term	Striated Muscle Contraction Pathway WP383	Mammary gland development pathway - Pregnancy and lactation (Stage 3 of 4) WP2817
Adjusted P-Value	0.00574713	0.0106732
P-Value	0.00574713	0.00533662
890th TOP pathway, peak marker KIF7	KIF7
Fold Change in COVID v Flu	-0.0546606
GO Term	Hedgehog Signaling Pathway WP47	Hedgehog Signaling Pathway WP4249
Adjusted P-Value	0.00574713	0.00779967
P-Value	0.00287356	0.00779967
891th TOP pathway, peak marker DUSP14	DUSP14
Fold Change in COVID v Flu	0.129199
GO Term	Hypertrophy Model WP516	Genotoxicity pathway WP4286
Adjusted P-Value	0.00574713	0.0116995
P-Value	0.00287356	0.0116995
892th TOP pathway, peak marker NR4A3	NR4A3
Fold Change in COVID v Flu	0.076951
GO Term	Hypertrophy Model WP516	VEGFA-VEGFR2 Signaling Pathway WP3888
Adjusted P-Value	0.00574713	0.044335
P-Value	0.00287356	0.044335
893th TOP pathway, peak marker NT5E	NT5E
Fold Change in COVID v Flu	-0.134888
GO Term	NAD+ metabolism WP3644	Differentiation Pathway WP2848
Adjusted P-Value	0.00574713	0.00615764
P-Value	0.00287356	0.00615764
894th TOP pathway, peak marker RBM4	RBM4	RBM4B	RBM14
Fold Change in COVID v Flu	0.0520925	0.0361066	0.00789519
GO Term	Circadian rhythm related genes WP3594	Ciliary landscape WP4352
Adjusted P-Value	0.00583319	0.121018
P-Value	0.00291659	0.121018
895th TOP pathway, peak marker SMS	SMS
Fold Change in COVID v Flu	0.0610175
GO Term	Methionine De Novo and Salvage Pathway WP3580	Urea cycle and metabolism of amino groups WP497	Amino Acid metabolism WP3925
Adjusted P-Value	0.00584975	0.010468	0.0149836
P-Value	0.00389984	0.00348933	0.0149836
896th TOP pathway, peak marker IDO1	IDO1
Fold Change in COVID v Flu	-0.295636
GO Term	NAD+ biosynthetic pathways WP3645	Tryptophan metabolism WP465	Tryptophan catabolism leading to NAD+ production WP4210
Adjusted P-Value	0.00584975	0.0067734	0.00800493
P-Value	0.00389984	0.0067734	0.00266831
897th TOP pathway, peak marker SAT1	SAT1
Fold Change in COVID v Flu	-0.287955
GO Term	Nucleotide Metabolism WP404	Ferroptosis WP4313	NOTCH1 regulation of human endothelial cell calcification WP3413
Adjusted P-Value	0.00584975	0.00759442	0.00862069
P-Value	0.00389984	0.00759442	0.00287356
898th TOP pathway, peak marker FBXO32	FBXO32
Fold Change in COVID v Flu	-0.0798209
GO Term	Factors and pathways affecting insulin-like growth factor (IGF1)-Akt signaling WP3850	Monoamine Transport WP727
Adjusted P-Value	0.00595238	0.0102627
P-Value	0.00595238	0.00513136
899th TOP pathway, peak marker SMUG1	SMUG1
Fold Change in COVID v Flu	-0.0705059
GO Term	Fluoropyrimidine Activity WP1601
Adjusted P-Value	0.00595238
P-Value	0.00595238
900th TOP pathway, peak marker SLC29A1	SLC29A1	SLC28A1	SLC28A3
Fold Change in COVID v Flu	-0.0426244	0.00748157	0.0303209
GO Term	Fluoropyrimidine Activity WP1601	Sleep regulation WP3591
Adjusted P-Value	0.00595238	0.00821018
P-Value	0.00595238	0.00410509
901th TOP pathway, peak marker SIPA1	SIPA1
Fold Change in COVID v Flu	-0.0928905
GO Term	MAPK Cascade WP422
Adjusted P-Value	0.00595238
P-Value	0.00595238
902th TOP pathway, peak marker LRRC14	LRRC14	GLI4
Fold Change in COVID v Flu	0.0928272	-0.0127251
GO Term	Tumor suppressor activity of SMARCB1 WP4204
Adjusted P-Value	0.00595238
P-Value	0.00595238
903th TOP pathway, peak marker PDGFA	PDGFA	PDGFRA	PDAP1	SHF
Fold Change in COVID v Flu	0.196027	-0.0639734	-0.0215715	0.0435774
GO Term	Regulation of Actin Cytoskeleton WP51	ESC Pluripotency Pathways WP3931	Focal Adhesion WP306	Osteoblast Signaling WP322	PI3K-Akt Signaling Pathway WP4172
Adjusted P-Value	0.00607673	0.00693609	0.0100676	0.0120329	0.0121983
P-Value	0.00055243	0.000315277	0.00137286	0.00328171	0.00277235
904th TOP pathway, peak marker SH3BP5	SH3BP5	BTK	PLCG2	IBTK	PINLYP	SERINC3
Fold Change in COVID v Flu	-0.133909	-0.13343	-0.0558759	0.0740286	0.129252	-0.0240283
GO Term	B Cell Receptor Signaling Pathway WP23	ErbB Signaling Pathway WP673	GPR40 Pathway WP3958	Signaling Pathways in Glioblastoma WP2261	Corticotropin-releasing hormone signaling pathway WP2355
Adjusted P-Value	0.00614879	0.0415821	0.0426404	0.0434325	0.046206
P-Value	0.000384299	0.0337855	0.00533004	0.0325744	0.0317666
905th TOP pathway, peak marker KAT2B	KAT2B	TADA3	MYSM1	YEATS2	KAT14
Fold Change in COVID v Flu	-0.089847	-0.06934	-0.00470459	0.00367215	0.0407776
GO Term	PTF1A related regulatory pathway WP4147	Ethanol effects on histone modifications WP3996	Notch Signaling WP268	Androgen receptor signaling pathway WP138	Nuclear Receptors Meta-Pathway WP2882
Adjusted P-Value	0.00615764	0.0128284	0.0143678	0.0223214	0.0482348
P-Value	0.00123153	0.00513136	0.00862069	0.0178571	0.0482348
906th TOP pathway, peak marker SNX27	SNX27	DGKZ
Fold Change in COVID v Flu	-0.154303	-0.021886
GO Term	Leptin Insulin Overlap WP3935	Myometrial Relaxation and Contraction Pathways WP289
Adjusted P-Value	0.00615764	0.0250411
P-Value	0.00307882	0.0250411
907th TOP pathway, peak marker PF4	PF4
Fold Change in COVID v Flu	0.119657
GO Term	Platelet-mediated interactions with vascular and circulating cells WP4462	Chemokine signaling pathway WP3929
Adjusted P-Value	0.00615764	0.0275041
P-Value	0.00307882	0.0275041
908th TOP pathway, peak marker GGT1	GGT1
Fold Change in COVID v Flu	0.0411548
GO Term	Gamma-Glutamyl Cycle for the biosynthesis and degradation of glutathione, including diseases WP4518	Eicosanoid Synthesis WP167	Glutathione metabolism WP100	Selenium Micronutrient Network WP15	NRF2 pathway WP2884
Adjusted P-Value	0.00615764	0.00697865	0.00923645	0.0197044	0.0268473
P-Value	0.00102627	0.00348933	0.00307882	0.0131363	0.0223727
909th TOP pathway, peak marker BLVRB	BLVRB
Fold Change in COVID v Flu	-0.31546
GO Term	IL-10 Anti-inflammatory Signaling Pathway WP4495	NRF2 pathway WP2884	Nuclear Receptors Meta-Pathway WP2882
Adjusted P-Value	0.00615764	0.0335591	0.0482348
P-Value	0.00205255	0.0223727	0.0482348
910th TOP pathway, peak marker MYEF2	MYEF2
Fold Change in COVID v Flu	0.121863
GO Term	Physiological and Pathological Hypertrophy of the Heart WP1528	TFs Regulate miRNAs related to cardiac hypertrophy WP1559	Mitochondrial Gene Expression WP391	MicroRNAs in cardiomyocyte hypertrophy WP1544
Adjusted P-Value	0.00629447	0.00656814	0.00779967	0.0155993
P-Value	0.00472085	0.00164204	0.00389984	0.0155993
911th TOP pathway, peak marker ECI1	ECI1	ECI2	ACAD10
Fold Change in COVID v Flu	0.0724874	0.0405138	-0.0294682
GO Term	Fatty Acid Beta Oxidation WP143	Mitochondrial LC-Fatty Acid Beta-Oxidation WP368
Adjusted P-Value	0.00636289	0.00656814
P-Value	0.00636289	0.00328407
912th TOP pathway, peak marker CD48	CD48	CD244
Fold Change in COVID v Flu	-0.0918022	0.0215678
GO Term	Gastric Cancer Network 2 WP2363
Adjusted P-Value	0.00636289
P-Value	0.00636289
913th TOP pathway, peak marker C17orf75	C17orf75	FAM91A1
Fold Change in COVID v Flu	0.100411	-0.0327071
GO Term	Gastric Cancer Network 2 WP2363
Adjusted P-Value	0.00636289
P-Value	0.00636289
914th TOP pathway, peak marker UBE2T	UBE2T
Fold Change in COVID v Flu	0.275467
GO Term	Gastric Cancer Network 2 WP2363
Adjusted P-Value	0.00636289
P-Value	0.00636289
915th TOP pathway, peak marker AHCTF1	AHCTF1
Fold Change in COVID v Flu	0.0459559
GO Term	Gastric Cancer Network 2 WP2363
Adjusted P-Value	0.00636289
P-Value	0.00636289
916th TOP pathway, peak marker RNF144B	RNF144B
Fold Change in COVID v Flu	-0.319465
GO Term	Gastric Cancer Network 2 WP2363
Adjusted P-Value	0.00636289
P-Value	0.00636289
917th TOP pathway, peak marker NR2E1	NR2E1	ATN1
Fold Change in COVID v Flu	-0.109596	0.106009
GO Term	Nuclear Receptors WP170
Adjusted P-Value	0.00636289
P-Value	0.00636289
918th TOP pathway, peak marker NR5A1	NR5A1
Fold Change in COVID v Flu	-0.115547
GO Term	Nuclear Receptors WP170	Ovarian Infertility Genes WP34
Adjusted P-Value	0.00636289	0.0090312
P-Value	0.00636289	0.0045156
919th TOP pathway, peak marker ID2	ID2
Fold Change in COVID v Flu	-0.0410256
GO Term	ID signaling pathway WP53	miRs in Muscle Cell Differentiation WP2012	Development of pulmonary dendritic cells and macrophage subsets WP3892	Development and heterogeneity of the ILC family WP3893	miR-517 relationship with ARCN1 and USP1 WP3596
Adjusted P-Value	0.00646552	0.00738916	0.00738916	0.00738916	0.00738916
P-Value	0.00287356	0.00492611	0.00246305	0.00410509	0.000821018
920th TOP pathway, peak marker SOX6	SOX6
Fold Change in COVID v Flu	-0.0849363
GO Term	Oligodendrocyte Specification and differentiation(including remyelination), leading to Myelin Components for CNS WP4304	NOTCH1 regulation of human endothelial cell calcification WP3413	Endochondral Ossification WP474
Adjusted P-Value	0.00646552	0.00862069	0.0100575
P-Value	0.00431034	0.00287356	0.0100575
921th TOP pathway, peak marker MBOAT2	MBOAT2	GPAT4	DGKA	AGPAT1	GPAT3
Fold Change in COVID v Flu	-0.0845718	-0.0127741	0.016357	0.0794932	-0.0233884
GO Term	HIF1A and PPARG regulation of glycolysis WP2456	Triacylglyceride Synthesis WP325
Adjusted P-Value	0.00656343	0.00778526
P-Value	0.00328171	0.00778526
922th TOP pathway, peak marker CHD2	CHD2	ZNF618
Fold Change in COVID v Flu	-0.0738916	-0.070255
GO Term	Prion disease pathway WP3995
Adjusted P-Value	0.00656814
P-Value	0.00656814
923th TOP pathway, peak marker NRXN2	NRXN2	CADM2	NLGN2
Fold Change in COVID v Flu	-0.102064	-0.0418399	0.0552445
GO Term	Type 2 papillary renal cell carcinoma WP4241
Adjusted P-Value	0.00656814
P-Value	0.00656814
924th TOP pathway, peak marker TFEB	TFEB
Fold Change in COVID v Flu	-0.115819
GO Term	Type 2 papillary renal cell carcinoma WP4241	PI3K-AKT-mTOR signaling pathway and therapeutic opportunities WP3844
Adjusted P-Value	0.00656814	0.0119048
P-Value	0.00656814	0.00595238
925th TOP pathway, peak marker ACVR1C	ACVR1C	INHBB
Fold Change in COVID v Flu	0.116896	-0.0691557
GO Term	BMP Signaling Pathway in Eyelid Development WP3927	AGE/RAGE pathway WP2324
Adjusted P-Value	0.00656814	0.012931
P-Value	0.00328407	0.012931
926th TOP pathway, peak marker SETX	SETX
Fold Change in COVID v Flu	-0.0431913
GO Term	Interactome of polycomb repressive complex 2 (PRC2) WP2916	Circadian rhythm related genes WP3594
Adjusted P-Value	0.00656814	0.0316092
P-Value	0.00328407	0.0316092
927th TOP pathway, peak marker DNMT3A	DNMT3A
Fold Change in COVID v Flu	-0.0595838
GO Term	Trans-sulfuration and one carbon metabolism WP2525	One carbon metabolism and related pathways WP3940	One Carbon Metabolism WP241	MTHFR deficiency WP4288	Hematopoietic Stem Cell Gene Regulation by GABP alpha/beta Complex WP3657
Adjusted P-Value	0.00667077	0.00841544	0.00855227	0.011289	0.0205255
P-Value	0.00533662	0.00841544	0.00513136	0.0045156	0.00410509
928th TOP pathway, peak marker KLHL3	KLHL3	CUL3
Fold Change in COVID v Flu	0.107104	0.00238964
GO Term	NRF2-ARE regulation WP4357	Hedgehog Signaling Pathway WP4249	Hereditary leiomyomatosis and renal cell carcinoma pathway WP4206
Adjusted P-Value	0.0067734	0.00779967	0.0116995
P-Value	0.0045156	0.00779967	0.00389984
929th TOP pathway, peak marker TRPC3	TRPC3
Fold Change in COVID v Flu	0.044191
GO Term	BDNF-TrkB Signaling WP3676
Adjusted P-Value	0.0067734
P-Value	0.0067734
930th TOP pathway, peak marker PRR5L	PRR5L
Fold Change in COVID v Flu	0.133715
GO Term	Target Of Rapamycin (TOR) Signaling WP1471
Adjusted P-Value	0.0067734
P-Value	0.0067734
931th TOP pathway, peak marker RRAGD	RRAGD
Fold Change in COVID v Flu	-0.0500731
GO Term	Target Of Rapamycin (TOR) Signaling WP1471
Adjusted P-Value	0.0067734
P-Value	0.0067734
932th TOP pathway, peak marker ULK2	ULK2
Fold Change in COVID v Flu	-0.182948
GO Term	Target Of Rapamycin (TOR) Signaling WP1471	Nanoparticle triggered autophagic cell death WP2509
Adjusted P-Value	0.0067734	0.00862069
P-Value	0.0067734	0.00431034
933th TOP pathway, peak marker HACL1	HACL1	ALDH3A2
Fold Change in COVID v Flu	0.0573296	-0.0114609
GO Term	Tryptophan metabolism WP465
Adjusted P-Value	0.0067734
P-Value	0.0067734
934th TOP pathway, peak marker ALDH9A1	ALDH9A1
Fold Change in COVID v Flu	0.0375757
GO Term	Tryptophan metabolism WP465	GABA receptor Signaling WP4159
Adjusted P-Value	0.0067734	0.00697865
P-Value	0.0067734	0.00348933
935th TOP pathway, peak marker RYR1	RYR1	JPH2
Fold Change in COVID v Flu	-0.17127	-0.0809806
GO Term	Cell-type Dependent Selectivity of CCK2R Signaling WP3679	Myometrial Relaxation and Contraction Pathways WP289	Calcium Regulation in the Cardiac Cell WP536
Adjusted P-Value	0.0067734	0.0250411	0.033867
P-Value	0.0022578	0.0250411	0.022578
936th TOP pathway, peak marker PBX3	PBX3
Fold Change in COVID v Flu	-0.0245708
GO Term	miR-509-3p alteration of YAP1/ECM axis WP3967	Mesodermal Commitment Pathway WP2857	Endoderm Differentiation WP2853
Adjusted P-Value	0.0067734	0.0236043	0.0354064
P-Value	0.0022578	0.0236043	0.0236043
937th TOP pathway, peak marker AHCY	AHCY	C1orf50
Fold Change in COVID v Flu	0.0827241	0.0613142
GO Term	Trans-sulfuration and one carbon metabolism WP2525	One Carbon Metabolism WP241	Trans-sulfuration pathway WP2333	Ethanol effects on histone modifications WP3996	Sleep regulation WP3591
Adjusted P-Value	0.00686137	0.00769704	0.00831281	0.00923645	0.00923645
P-Value	0.00533662	0.00513136	0.00184729	0.00513136	0.00410509
938th TOP pathway, peak marker HPGD	HPGD	SLCO2A1
Fold Change in COVID v Flu	-0.448364	0.116318
GO Term	Prostaglandin Synthesis and Regulation WP98
Adjusted P-Value	0.00697865
P-Value	0.00697865
939th TOP pathway, peak marker ANXA3	ANXA3
Fold Change in COVID v Flu	-0.205933
GO Term	Prostaglandin Synthesis and Regulation WP98
Adjusted P-Value	0.00697865
P-Value	0.00697865
940th TOP pathway, peak marker TBXAS1	TBXAS1
Fold Change in COVID v Flu	-0.206033
GO Term	Prostaglandin Synthesis and Regulation WP98	Eicosanoid Synthesis WP167
Adjusted P-Value	0.00697865	0.00697865
P-Value	0.00697865	0.00348933
941th TOP pathway, peak marker PAXIP1	PAXIP1	NCOA6	PAGR1
Fold Change in COVID v Flu	0.077945	-0.0654588	-0.0565209
GO Term	Constitutive Androstane Receptor Pathway WP2875	Nuclear Receptors Meta-Pathway WP2882
Adjusted P-Value	0.00697865	0.0482348
P-Value	0.00348933	0.0482348
942th TOP pathway, peak marker ALOX15	ALOX15
Fold Change in COVID v Flu	0.224139
GO Term	Eicosanoid Synthesis WP167	Ferroptosis WP4313
Adjusted P-Value	0.00697865	0.00759442
P-Value	0.00348933	0.00759442
943th TOP pathway, peak marker ALOX15B	ALOX15B
Fold Change in COVID v Flu	-0.924105
GO Term	Eicosanoid Synthesis WP167	Selenium Micronutrient Network WP15
Adjusted P-Value	0.00697865	0.0131363
P-Value	0.00348933	0.0131363
944th TOP pathway, peak marker MGAT1	MGAT1	ADGRL2	MAN2A2	MAN1B1	MAN2A1	MAN1A1	LRTM2	IGSF10	LRRC3	LRRC63	CHADL	LRRC43	MAN1C1	LRRC58	LRRC24	LRRC69	LRRC59	LRRC1	LRRC20	PODN
Fold Change in COVID v Flu	-0.158679	-0.135112	-0.106631	-0.0119943	0.0347495	0.13505	-0.113559	-0.0934582	-0.0875919	-0.0654217	-0.0104271	-0.0033733	0.0140686	0.0583974	0.0767736	0.0824075	0.0941533	0.0990068	0.117647	0.118336
GO Term	GPCRs, Class B Secretin-like WP334	GPCRs, Other WP117
Adjusted P-Value	0.00697865	0.00862069
P-Value	0.00348933	0.00862069
945th TOP pathway, peak marker GHRHR	GHRHR
Fold Change in COVID v Flu	-0.118847
GO Term	GPCRs, Class B Secretin-like WP334	GPCRs, Other WP117
Adjusted P-Value	0.00697865	0.00862069
P-Value	0.00348933	0.00862069
946th TOP pathway, peak marker ADCYAP1R1	ADCYAP1R1
Fold Change in COVID v Flu	-0.199258
GO Term	GPCRs, Class B Secretin-like WP334	Sudden Infant Death Syndrome (SIDS) Susceptibility Pathways WP706
Adjusted P-Value	0.00697865	0.0238095
P-Value	0.00348933	0.0238095
947th TOP pathway, peak marker VIPR1	VIPR1
Fold Change in COVID v Flu	0.0148628
GO Term	GPCRs, Class B Secretin-like WP334	Sudden Infant Death Syndrome (SIDS) Susceptibility Pathways WP706
Adjusted P-Value	0.00697865	0.0238095
P-Value	0.00348933	0.0238095
948th TOP pathway, peak marker VIPR2	VIPR2
Fold Change in COVID v Flu	0.0112163
GO Term	GPCRs, Class B Secretin-like WP334	Sudden Infant Death Syndrome (SIDS) Susceptibility Pathways WP706
Adjusted P-Value	0.00697865	0.0238095
P-Value	0.00348933	0.0238095
949th TOP pathway, peak marker ADGRE5	ADGRE5
Fold Change in COVID v Flu	-0.191759
GO Term	GPCRs, Class B Secretin-like WP334	Vitamin D Receptor Pathway WP2877
Adjusted P-Value	0.00697865	0.0248358
P-Value	0.00348933	0.0248358
950th TOP pathway, peak marker PLTP	PLTP
Fold Change in COVID v Flu	0.0522966
GO Term	Statin Pathway WP430	PPAR signaling pathway WP3942	PPAR Alpha Pathway WP2878	Nuclear Receptors Meta-Pathway WP2882
Adjusted P-Value	0.00697865	0.0120416	0.0131363	0.0482348
P-Value	0.00348933	0.0090312	0.00328407	0.0482348
951th TOP pathway, peak marker ARG2	ARG2
Fold Change in COVID v Flu	0.374013
GO Term	Urea cycle and metabolism of amino groups WP497	Amino Acid metabolism WP3925
Adjusted P-Value	0.00697865	0.0149836
P-Value	0.00348933	0.0149836
952th TOP pathway, peak marker ZBTB16	ZBTB16	SOHLH1
Fold Change in COVID v Flu	-0.616814	-0.112808
GO Term	Wnt/beta-catenin Signaling Pathway in Leukemia WP3658	Development and heterogeneity of the ILC family WP3893	Ectoderm Differentiation WP2858
Adjusted P-Value	0.00708128	0.0123153	0.0238095
P-Value	0.00472085	0.00410509	0.0238095
953th TOP pathway, peak marker BRCA2	BRCA2	RAD51B	EMSY	PALB2
Fold Change in COVID v Flu	-0.2532	-0.0725913	-0.0107891	0.0348307
GO Term	DNA IR-damage and cellular response via ATR WP4016	Homologous recombination WP186	Breast cancer pathway WP4262	Integrated Breast Cancer Pathway WP1984	Mesodermal Commitment Pathway WP2857
Adjusted P-Value	0.00711366	0.0359335	0.0824314	0.0872517	0.0889307
P-Value	0.000790407	0.00798522	0.0732724	0.0872517	0.0691683
954th TOP pathway, peak marker MTHFD1	MTHFD1
Fold Change in COVID v Flu	0.123254
GO Term	Trans-sulfuration and one carbon metabolism WP2525	Disorders of Folate Metabolism and Transport WP4259	Folate Metabolism WP176	One Carbon Metabolism WP241
Adjusted P-Value	0.00711549	0.00985222	0.00985222	0.0102627
P-Value	0.00533662	0.00246305	0.00985222	0.00513136
955th TOP pathway, peak marker AREG	AREG
Fold Change in COVID v Flu	-0.17393
GO Term	Nanoparticle-mediated activation of receptor signaling WP2643	Follicle Stimulating Hormone (FSH) signaling pathway WP2035	Development and heterogeneity of the ILC family WP3893	Mammary gland development pathway - Puberty (Stage 2 of 4) WP2814	ErbB Signaling Pathway WP673
Adjusted P-Value	0.00718391	0.007526	0.0102627	0.0123153	0.0170361
P-Value	0.00574713	0.0045156	0.00410509	0.00246305	0.0170361
956th TOP pathway, peak marker LPAR1	LPAR1	ENPP2
Fold Change in COVID v Flu	-0.0475577	-0.0304838
GO Term	Small Ligand GPCRs WP247	NOTCH1 regulation of human endothelial cell calcification WP3413	Myometrial Relaxation and Contraction Pathways WP289	PI3K-Akt Signaling Pathway WP4172	Focal Adhesion-PI3K-Akt-mTOR-signaling pathway WP3932
Adjusted P-Value	0.00718391	0.0143678	0.0417351	0.0527504	0.0623461
P-Value	0.00287356	0.00287356	0.0250411	0.0527504	0.0498768
957th TOP pathway, peak marker CIT	CIT	KIF14
Fold Change in COVID v Flu	0.211895	0.144171
GO Term	G13 Signaling Pathway WP524
Adjusted P-Value	0.00718391
P-Value	0.00718391
958th TOP pathway, peak marker SH3RF1	SH3RF1	UNKL
Fold Change in COVID v Flu	-0.0886866	-0.00149262
GO Term	G13 Signaling Pathway WP524
Adjusted P-Value	0.00718391
P-Value	0.00718391
959th TOP pathway, peak marker RTKN	RTKN
Fold Change in COVID v Flu	0.0174577
GO Term	G13 Signaling Pathway WP524
Adjusted P-Value	0.00718391
P-Value	0.00718391
960th TOP pathway, peak marker MYBPH	MYBPH
Fold Change in COVID v Flu	-0.0906535
GO Term	G13 Signaling Pathway WP524
Adjusted P-Value	0.00718391
P-Value	0.00718391
961th TOP pathway, peak marker PHKA1	PHKA1	MPPED1
Fold Change in COVID v Flu	0.248943	-0.128452
GO Term	Glycogen Synthesis and Degradation WP500
Adjusted P-Value	0.00718391
P-Value	0.00718391
962th TOP pathway, peak marker HKDC1	HKDC1
Fold Change in COVID v Flu	-0.12586
GO Term	Glycogen Synthesis and Degradation WP500
Adjusted P-Value	0.00718391
P-Value	0.00718391
963th TOP pathway, peak marker AGL	AGL
Fold Change in COVID v Flu	0.0407088
GO Term	Glycogen Synthesis and Degradation WP500
Adjusted P-Value	0.00718391
P-Value	0.00718391
964th TOP pathway, peak marker PYGB	PYGB
Fold Change in COVID v Flu	0.0673316
GO Term	Glycogen Synthesis and Degradation WP500
Adjusted P-Value	0.00718391
P-Value	0.00718391
965th TOP pathway, peak marker TMEM30A	TMEM30A	ATP8B3	ATP8B1	ATP10B	ATP11C	ATP9B	ATP8A1	ANO6	ATP8A2	PLSCR4	SFT2D3
Fold Change in COVID v Flu	-0.0917784	-0.0851064	-0.0466926	-0.041361	0.0120308	0.0445117	0.0455043	0.0456946	0.0631345	-0.0292733	0.0430229
GO Term	Peptide GPCRs WP24
Adjusted P-Value	0.00718391
P-Value	0.00718391
966th TOP pathway, peak marker HEY1	HEY1
Fold Change in COVID v Flu	0.162585
GO Term	MicroRNA for Targeting Cancer Growth and Vascularization in Glioblastoma WP3593	Heart Development WP1591	Canonical and Non-canonical Notch signaling WP3845	Notch Signaling Pathway WP61	Breast cancer pathway WP4262
Adjusted P-Value	0.00718391	0.0102627	0.011289	0.0143678	0.0250411
P-Value	0.00143678	0.00615764	0.0045156	0.0114943	0.0250411
967th TOP pathway, peak marker LTF	LTF	TCN1	LYZ	CHIT1
Fold Change in COVID v Flu	0.44959	0.0156045	0.0847096	-0.00035442
GO Term	Vitamin B12 Disorders WP4271	Macrophage markers WP4146	Vitamin B12 Metabolism WP1533
Adjusted P-Value	0.00738082	0.00984514	0.0143177
P-Value	0.00492055	0.00328171	0.0143177
968th TOP pathway, peak marker PAX7	PAX7
Fold Change in COVID v Flu	-0.165975
GO Term	miRs in Muscle Cell Differentiation WP2012	Cell Differentiation - Index expanded WP2023	Neural Crest Differentiation WP2064
Adjusted P-Value	0.00738916	0.00738916	0.0137521
P-Value	0.00492611	0.00246305	0.0137521
969th TOP pathway, peak marker TRIM21	TRIM21	IRF8	RO60
Fold Change in COVID v Flu	-0.182375	-0.143874	0.0235863
GO Term	Development of pulmonary dendritic cells and macrophage subsets WP3892	Type II interferon signaling (IFNG) WP619	Vitamin D Receptor Pathway WP2877
Adjusted P-Value	0.00738916	0.00954433	0.0248358
P-Value	0.00246305	0.00636289	0.0248358
970th TOP pathway, peak marker ATRIP	ATRIP
Fold Change in COVID v Flu	-0.046647
GO Term	ATR Signaling WP3875	DNA IR-damage and cellular response via ATR WP4016	miRNA Regulation of DNA Damage Response WP1530	DNA Damage Response WP707
Adjusted P-Value	0.00738916	0.0164204	0.0188834	0.0275041
P-Value	0.00184729	0.0164204	0.0141626	0.0137521
971th TOP pathway, peak marker TET1	TET1
Fold Change in COVID v Flu	0.13804
GO Term	Cytosine methylation WP3585	MECP2 and Associated Rett Syndrome WP3584	Mesodermal Commitment Pathway WP2857	Endoderm Differentiation WP2853
Adjusted P-Value	0.00738916	0.0213465	0.0236043	0.0314724
P-Value	0.00184729	0.0106732	0.0236043	0.0236043
972th TOP pathway, peak marker ADORA1	ADORA1
Fold Change in COVID v Flu	-0.0976503
GO Term	Nucleotide GPCRs WP80	Sleep regulation WP3591	GPCRs, Class A Rhodopsin-like WP455	Circadian rhythm related genes WP3594
Adjusted P-Value	0.00738916	0.00821018	0.0290093	0.0316092
P-Value	0.00184729	0.00410509	0.021757	0.0316092
973th TOP pathway, peak marker LPAR6	LPAR6
Fold Change in COVID v Flu	-0.121202
GO Term	Nucleotide GPCRs WP80	GPCRs, Class A Rhodopsin-like WP455	PI3K-Akt Signaling Pathway WP4172	Focal Adhesion-PI3K-Akt-mTOR-signaling pathway WP3932
Adjusted P-Value	0.00738916	0.043514	0.0527504	0.0665025
P-Value	0.00184729	0.021757	0.0527504	0.0498768
974th TOP pathway, peak marker HSD3B7	HSD3B7	CYP7B1
Fold Change in COVID v Flu	0.0419693	0.0200539
GO Term	Oxysterols derived from cholesterol WP4545	Tryptophan metabolism WP465	Oxidation by Cytochrome P450 WP43	Metapathway biotransformation Phase I and II WP702
Adjusted P-Value	0.00738916	0.0090312	0.0119048	0.0188834
P-Value	0.00184729	0.0067734	0.00595238	0.0188834
975th TOP pathway, peak marker TOMM40	TOMM40	TIMM50
Fold Change in COVID v Flu	0.136989	0.0990951
GO Term	Amyotrophic lateral sclerosis (ALS) WP2447
Adjusted P-Value	0.00738916
P-Value	0.00738916
976th TOP pathway, peak marker SLC1A2	SLC1A2
Fold Change in COVID v Flu	-0.120786
GO Term	Amyotrophic lateral sclerosis (ALS) WP2447
Adjusted P-Value	0.00738916
P-Value	0.00738916
977th TOP pathway, peak marker DERL1	DERL1
Fold Change in COVID v Flu	0.0317077
GO Term	Amyotrophic lateral sclerosis (ALS) WP2447
Adjusted P-Value	0.00738916
P-Value	0.00738916
978th TOP pathway, peak marker AQP3	AQP3
Fold Change in COVID v Flu	0.192796
GO Term	Preimplantation Embryo WP3527
Adjusted P-Value	0.00738916
P-Value	0.00738916
979th TOP pathway, peak marker TLE6	TLE6	PADI6
Fold Change in COVID v Flu	-0.0898772	0.0500103
GO Term	Preimplantation Embryo WP3527
Adjusted P-Value	0.00738916
P-Value	0.00738916
980th TOP pathway, peak marker AQP9	AQP9
Fold Change in COVID v Flu	-0.180811
GO Term	Preimplantation Embryo WP3527
Adjusted P-Value	0.00738916
P-Value	0.00738916
981th TOP pathway, peak marker RAB5C	RAB5C
Fold Change in COVID v Flu	-0.10242
GO Term	Inhibition of exosome biogenesis and secretion by Manumycin A in CRPC cells WP4301	Ras Signaling WP4223
Adjusted P-Value	0.00738916	0.0316092
P-Value	0.00369458	0.0316092
982th TOP pathway, peak marker MERTK	MERTK
Fold Change in COVID v Flu	-0.30143
GO Term	Transcription co-factors SKI and SKIL protein partners WP4533	Ebola Virus Pathway on Host WP4217
Adjusted P-Value	0.00738916	0.0246305
P-Value	0.00369458	0.0246305
983th TOP pathway, peak marker PICK1	PICK1	TSPAN7	GRIP2	ICA1	KLHL24	PRKCA	ICA1L	C8orf44	PRKCH	MARCKS	CYP20A1
Fold Change in COVID v Flu	-0.177852	-0.120379	-0.104936	-0.0784122	0.0107017	0.02469	0.0905619	-0.0431808	-0.0244692	0.0156234	0.0341797
GO Term	miRs in Muscle Cell Differentiation WP2012	Wnt Signaling Pathway and Pluripotency WP399	Pathways Regulating Hippo Signaling WP4540	Signaling Pathways in Glioblastoma WP2261	G Protein Signaling Pathways WP35
Adjusted P-Value	0.00749099	0.0152488	0.0166313	0.0168907	0.0180765
P-Value	0.000138722	0.00197669	0.00184792	0.00156395	0.001339
984th TOP pathway, peak marker VDR	VDR
Fold Change in COVID v Flu	-0.137115
GO Term	Ovarian Infertility Genes WP34	Vitamin D in inflammatory diseases WP4482	Nuclear Receptors WP170	Drug Induction of Bile Acid Pathway WP2289	PI3K/AKT/mTOR - VitD3 Signalling WP4141
Adjusted P-Value	0.007526	0.00862069	0.00908984	0.00923645	0.0102627
P-Value	0.0045156	0.00431034	0.00636289	0.00184729	0.00410509
985th TOP pathway, peak marker CTH	CTH
Fold Change in COVID v Flu	0.0466448
GO Term	Cysteine and methionine catabolism WP4504	Trans-sulfuration pathway WP2333	One carbon metabolism and related pathways WP3940	Folate Metabolism WP176	Selenium Metabolism and Selenoproteins WP28
Adjusted P-Value	0.007526	0.00923645	0.0120221	0.0123153	0.0129995
P-Value	0.0022578	0.00184729	0.00841544	0.00985222	0.00779967
986th TOP pathway, peak marker SYNCRIP	SYNCRIP	CSDE1	RBMXL1	PCNX4
Fold Change in COVID v Flu	0.0743651	-0.0417725	0.0287623	0.0355484
GO Term	Glycolysis and Gluconeogenesis WP534
Adjusted P-Value	0.00759442
P-Value	0.00759442
987th TOP pathway, peak marker NCF4	NCF4
Fold Change in COVID v Flu	-0.121509
GO Term	Microglia Pathogen Phagocytosis Pathway WP3937
Adjusted P-Value	0.00759442
P-Value	0.00759442
988th TOP pathway, peak marker SIGLEC7	SIGLEC7
Fold Change in COVID v Flu	-0.235738
GO Term	Microglia Pathogen Phagocytosis Pathway WP3937
Adjusted P-Value	0.00759442
P-Value	0.00759442
989th TOP pathway, peak marker LEPROT	LEPROT
Fold Change in COVID v Flu	0.046992
GO Term	Leptin Insulin Overlap WP3935	Leptin and adiponectin WP3934	Leptin signaling pathway WP2034	AMP-activated Protein Kinase (AMPK) Signaling WP1403	Nonalcoholic fatty liver disease WP4396
Adjusted P-Value	0.00769704	0.00923645	0.018986	0.0198413	0.0285304
P-Value	0.00307882	0.00184729	0.0151888	0.0119048	0.0285304
990th TOP pathway, peak marker ABO	ABO
Fold Change in COVID v Flu	0.195615
GO Term	Globo Sphingolipid Metabolism WP1424	Hematopoietic Stem Cell Differentiation WP2849
Adjusted P-Value	0.00779967	0.00985222
P-Value	0.00389984	0.00985222
991th TOP pathway, peak marker LPIN2	LPIN2
Fold Change in COVID v Flu	-0.157672
GO Term	Glycerophospholipid Biosynthetic Pathway WP2533	Adipogenesis WP236
Adjusted P-Value	0.00779967	0.0215517
P-Value	0.00389984	0.0215517
992th TOP pathway, peak marker SLC11A2	SLC11A2
Fold Change in COVID v Flu	0.0510611
GO Term	Hereditary leiomyomatosis and renal cell carcinoma pathway WP4206	Iron metabolism in placenta WP2007	Copper homeostasis WP3286	Ferroptosis WP4313
Adjusted P-Value	0.00779967	0.00821018	0.00882594	0.0101259
P-Value	0.00389984	0.00205255	0.00882594	0.00759442
993th TOP pathway, peak marker TFB1M	TFB1M
Fold Change in COVID v Flu	0.0556921
GO Term	Mitochondrial Gene Expression WP391	Energy Metabolism WP1541
Adjusted P-Value	0.00779967	0.0090312
P-Value	0.00389984	0.0090312
994th TOP pathway, peak marker PPRC1	PPRC1
Fold Change in COVID v Flu	0.0646604
GO Term	Mitochondrial Gene Expression WP391	Energy Metabolism WP1541
Adjusted P-Value	0.00779967	0.0090312
P-Value	0.00389984	0.0090312
995th TOP pathway, peak marker HPRT1	HPRT1
Fold Change in COVID v Flu	0.0660349
GO Term	Nucleotide Metabolism WP404	Purine metabolism WP4224	Mesodermal Commitment Pathway WP2857	Endoderm Differentiation WP2853
Adjusted P-Value	0.00779967	0.0090312	0.0236043	0.0314724
P-Value	0.00389984	0.0022578	0.0236043	0.0236043
996th TOP pathway, peak marker POLB	POLB
Fold Change in COVID v Flu	-0.0722635
GO Term	Nucleotide Metabolism WP404	DNA IR-damage and cellular response via ATR WP4016
Adjusted P-Value	0.00779967	0.0164204
P-Value	0.00389984	0.0164204
997th TOP pathway, peak marker LPIN1	LPIN1
Fold Change in COVID v Flu	0.0840726
GO Term	Transcription factor regulation in adipogenesis WP3599	Glycerophospholipid Biosynthetic Pathway WP2533	Sterol Regulatory Element-Binding Proteins (SREBP) signalling WP1982	Adipogenesis WP236
Adjusted P-Value	0.00779967	0.0155993	0.0172414	0.0215517
P-Value	0.00389984	0.00389984	0.012931	0.0215517
998th TOP pathway, peak marker COL6A3	COL6A3
Fold Change in COVID v Flu	0.175381
GO Term	miRNA targets in ECM and membrane receptors WP2911	PI3K-Akt Signaling Pathway WP4172
Adjusted P-Value	0.00779967	0.0527504
P-Value	0.00389984	0.0527504
999th TOP pathway, peak marker DAPK1	DAPK1
Fold Change in COVID v Flu	-0.254625
GO Term	Bladder Cancer WP2828
Adjusted P-Value	0.00779967
P-Value	0.00779967
1000th TOP pathway, peak marker UNC5B	UNC5B	DAPK3
Fold Change in COVID v Flu	-0.223994	-0.0336559
GO Term	Bladder Cancer WP2828
Adjusted P-Value	0.00779967
P-Value	0.00779967
1001th TOP pathway, peak marker DAPK2	DAPK2
Fold Change in COVID v Flu	-0.12392
GO Term	Bladder Cancer WP2828
Adjusted P-Value	0.00779967
P-Value	0.00779967
1002th TOP pathway, peak marker UPK3A	UPK3A	UPK3B
Fold Change in COVID v Flu	-0.377447	-0.131773
GO Term	Bladder Cancer WP2828
Adjusted P-Value	0.00779967
P-Value	0.00779967
1003th TOP pathway, peak marker CSNK1G3	CSNK1G3
Fold Change in COVID v Flu	0.107443
GO Term	Hedgehog Signaling Pathway WP4249
Adjusted P-Value	0.00779967
P-Value	0.00779967
1004th TOP pathway, peak marker SPOPL	SPOPL
Fold Change in COVID v Flu	-0.0356033
GO Term	Hedgehog Signaling Pathway WP4249
Adjusted P-Value	0.00779967
P-Value	0.00779967
1005th TOP pathway, peak marker CSNK1G2	CSNK1G2
Fold Change in COVID v Flu	-0.0870299
GO Term	Hedgehog Signaling Pathway WP4249
Adjusted P-Value	0.00779967
P-Value	0.00779967
1006th TOP pathway, peak marker SARS2	SARS2
Fold Change in COVID v Flu	0.0936937
GO Term	Selenium Metabolism and Selenoproteins WP28
Adjusted P-Value	0.00779967
P-Value	0.00779967
1007th TOP pathway, peak marker SEPHS1	SEPHS1
Fold Change in COVID v Flu	0.137512
GO Term	Selenium Metabolism and Selenoproteins WP28
Adjusted P-Value	0.00779967
P-Value	0.00779967
1008th TOP pathway, peak marker PRPF39	PRPF39	TRNAU1AP
Fold Change in COVID v Flu	0.0858076	-0.0204002
GO Term	Selenium Metabolism and Selenoproteins WP28
Adjusted P-Value	0.00779967
P-Value	0.00779967
1009th TOP pathway, peak marker SCLY	SCLY
Fold Change in COVID v Flu	0.0466854
GO Term	Selenium Metabolism and Selenoproteins WP28
Adjusted P-Value	0.00779967
P-Value	0.00779967
1010th TOP pathway, peak marker SELENBP1	SELENBP1
Fold Change in COVID v Flu	-0.103655
GO Term	Selenium Metabolism and Selenoproteins WP28	IL1 and megakaryocytes in obesity WP2865
Adjusted P-Value	0.00779967	0.00944171
P-Value	0.00779967	0.00472085
1011th TOP pathway, peak marker HERC6	HERC6	UBE2L6	HERC4	RNF19A	ARIH1	RNF217	UBE3A	HECTD2	NFX1
Fold Change in COVID v Flu	-0.432447	-0.291552	-0.0381904	0.0169811	0.0204465	0.032552	0.0649226	0.119478	0.0228953
GO Term	Parkin-Ubiquitin Proteasomal System pathway WP2359	MECP2 and Associated Rett Syndrome WP3584	Synaptic signaling pathways associated with autism spectrum disorder WP4539	Fas Ligand (FasL) pathway and Stress induction of Heat Shock Proteins (HSP) regulation WP314	Prader-Willi and Angelman Syndrome WP3998
Adjusted P-Value	0.00792776	0.0540347	0.0546722	0.0598488	0.0712055
P-Value	0.000880863	0.042027	0.0364482	0.0332493	0.0316469
1012th TOP pathway, peak marker NLRC4	NLRC4
Fold Change in COVID v Flu	-0.33963
GO Term	Nucleotide-binding Oligomerization Domain (NOD) pathway WP1433
Adjusted P-Value	0.00800493
P-Value	0.00800493
1013th TOP pathway, peak marker CARD9	CARD9
Fold Change in COVID v Flu	-0.219439
GO Term	Nucleotide-binding Oligomerization Domain (NOD) pathway WP1433
Adjusted P-Value	0.00800493
P-Value	0.00800493
1014th TOP pathway, peak marker AIM2	AIM2
Fold Change in COVID v Flu	-0.368112
GO Term	Nucleotide-binding Oligomerization Domain (NOD) pathway WP1433
Adjusted P-Value	0.00800493
P-Value	0.00800493
1015th TOP pathway, peak marker CARD6	CARD6
Fold Change in COVID v Flu	-0.199522
GO Term	Nucleotide-binding Oligomerization Domain (NOD) pathway WP1433
Adjusted P-Value	0.00800493
P-Value	0.00800493
1016th TOP pathway, peak marker ACAP1	ACAP1
Fold Change in COVID v Flu	-0.0450278
GO Term	Nucleotide-binding Oligomerization Domain (NOD) pathway WP1433
Adjusted P-Value	0.00800493
P-Value	0.00800493
1017th TOP pathway, peak marker NLRP3	NLRP3
Fold Change in COVID v Flu	-0.200027
GO Term	Nucleotide-binding Oligomerization Domain (NOD) pathway WP1433	IL1 and megakaryocytes in obesity WP2865
Adjusted P-Value	0.00800493	0.00944171
P-Value	0.00800493	0.00472085
1018th TOP pathway, peak marker FAM214B	FAM214B	LZTS1
Fold Change in COVID v Flu	-0.179843	-0.0109234
GO Term	Prader-Willi and Angelman Syndrome WP3998
Adjusted P-Value	0.00800493
P-Value	0.00800493
1019th TOP pathway, peak marker ATP10A	ATP10A
Fold Change in COVID v Flu	-0.08837
GO Term	Prader-Willi and Angelman Syndrome WP3998
Adjusted P-Value	0.00800493
P-Value	0.00800493
1020th TOP pathway, peak marker NIPA1	NIPA1	ZC3HC1
Fold Change in COVID v Flu	0.16261	0.063858
GO Term	Prader-Willi and Angelman Syndrome WP3998
Adjusted P-Value	0.00800493
P-Value	0.00800493
1021th TOP pathway, peak marker KISS1R	KISS1R	GNRH1	GNRH2
Fold Change in COVID v Flu	-0.0301861	0.0246073	0.012058
GO Term	Prader-Willi and Angelman Syndrome WP3998
Adjusted P-Value	0.00800493
P-Value	0.00800493
1022th TOP pathway, peak marker SNURF	SNURF
Fold Change in COVID v Flu	0.131876
GO Term	Prader-Willi and Angelman Syndrome WP3998	Gastric Cancer Network 2 WP2363
Adjusted P-Value	0.00800493	0.0127258
P-Value	0.00800493	0.00636289
1023th TOP pathway, peak marker SLC9A1	SLC9A1
Fold Change in COVID v Flu	0.0156969
GO Term	Osteoclast Signaling WP12	G Protein Signaling Pathways WP35	Regulation of Actin Cytoskeleton WP51
Adjusted P-Value	0.00800493	0.0227833	0.0236043
P-Value	0.00266831	0.0151888	0.0236043
1024th TOP pathway, peak marker PLPP1	PLPP1	PLPP6
Fold Change in COVID v Flu	0.178054	0.025293
GO Term	Sphingolipid pathway WP1422	Triacylglyceride Synthesis WP325	Androgen receptor signaling pathway WP138
Adjusted P-Value	0.00800493	0.0116995	0.0178571
P-Value	0.00533662	0.00389984	0.0178571
1025th TOP pathway, peak marker MCF2	MCF2	PLEK	RHOBTB2	RHOF
Fold Change in COVID v Flu	0.0849543	-0.0339144	0.0537361	0.0537496
GO Term	Serotonin and anxiety WP3947	Serotonin and anxiety-related events WP3944	Rett syndrome causing genes WP4312	TYROBP Causal Network WP3945
Adjusted P-Value	0.0082026	0.0114872	0.0234344	0.0244814
P-Value	0.0041013	0.00287179	0.0175758	0.0244814
1026th TOP pathway, peak marker MAP2K3	MAP2K3	TAOK1	TAOK2	MAP3K10
Fold Change in COVID v Flu	-0.127216	-0.0469969	-0.036956	0.0915903
GO Term	MAPK Signaling Pathway WP382	Angiopoietin Like Protein 8 Regulatory Pathway WP3915	Insulin Signaling WP481	Signal transduction through IL1R WP4496	Interferon type I signaling pathways WP585
Adjusted P-Value	0.0082052	0.0442109	0.0493091	0.0826174	0.085644
P-Value	0.000293043	0.00315792	0.00528312	0.023605	0.042822
1027th TOP pathway, peak marker SLC2A4	SLC2A4	LNPEP	ASPSCR1
Fold Change in COVID v Flu	-0.0539382	-0.0210073	0.0352167
GO Term	Insulin signalling in human adipocytes (normal condition) WP3634	Transcription factor regulation in adipogenesis WP3599	Cori Cycle WP1946	Type II diabetes mellitus WP1584	Insulin signalling in human adipocytes (diabetic condition) WP3635
Adjusted P-Value	0.00821018	0.00974959	0.0100062	0.010468	0.0123153
P-Value	0.00164204	0.00389984	0.00266831	0.00348933	0.00164204
1028th TOP pathway, peak marker SYCP3	SYCP3	SYCP2
Fold Change in COVID v Flu	0.0930949	0.0208861
GO Term	PPAR Alpha Pathway WP2878	PPAR signaling pathway WP3942	Mitochondrial LC-Fatty Acid Beta-Oxidation WP368	DNA Damage Response (only ATM dependent) WP710	Nuclear Receptors Meta-Pathway WP2882
Adjusted P-Value	0.00821018	0.015052	0.0164204	0.0264265	0.0482348
P-Value	0.00328407	0.0090312	0.00328407	0.0211412	0.0482348
1029th TOP pathway, peak marker AP3B2	AP3B2
Fold Change in COVID v Flu	-0.218717
GO Term	ATM Signaling Pathway WP2516
Adjusted P-Value	0.00821018
P-Value	0.00821018
1030th TOP pathway, peak marker CLU	CLU
Fold Change in COVID v Flu	0.147371
GO Term	Complement and Coagulation Cascades WP558
Adjusted P-Value	0.00821018
P-Value	0.00821018
1031th TOP pathway, peak marker LMAN1	LMAN1	MCFD2	LMAN2L
Fold Change in COVID v Flu	0.278547	-0.0358913	0.0351083
GO Term	Complement and Coagulation Cascades WP558
Adjusted P-Value	0.00821018
P-Value	0.00821018
1032th TOP pathway, peak marker KCNJ6	KCNJ6	PLEKHA4
Fold Change in COVID v Flu	-0.243342	0.0304705
GO Term	Splicing factor NOVA regulated synaptic proteins WP4148
Adjusted P-Value	0.00821018
P-Value	0.00821018
1033th TOP pathway, peak marker MDGA1	MDGA1	NTNG1	RTN4RL2
Fold Change in COVID v Flu	-0.113004	-0.0346576	-0.0219397
GO Term	Splicing factor NOVA regulated synaptic proteins WP4148
Adjusted P-Value	0.00821018
P-Value	0.00821018
1034th TOP pathway, peak marker CLSTN1	CLSTN1
Fold Change in COVID v Flu	0.0470569
GO Term	Splicing factor NOVA regulated synaptic proteins WP4148
Adjusted P-Value	0.00821018
P-Value	0.00821018
1035th TOP pathway, peak marker DAB1	DAB1
Fold Change in COVID v Flu	0.0666337
GO Term	Splicing factor NOVA regulated synaptic proteins WP4148
Adjusted P-Value	0.00821018
P-Value	0.00821018
1036th TOP pathway, peak marker KCNQ2	KCNQ2
Fold Change in COVID v Flu	-0.168665
GO Term	Splicing factor NOVA regulated synaptic proteins WP4148
Adjusted P-Value	0.00821018
P-Value	0.00821018
1037th TOP pathway, peak marker EPB41	EPB41	GYPC	CNTNAP3B	GYPE
Fold Change in COVID v Flu	-0.315926	-0.17679	-0.000693341	0.001445
GO Term	Splicing factor NOVA regulated synaptic proteins WP4148
Adjusted P-Value	0.00821018
P-Value	0.00821018
1038th TOP pathway, peak marker MYO1F	MYO1F	MYO18B	MAP4
Fold Change in COVID v Flu	-0.120232	-0.0460985	0.0110418
GO Term	Splicing factor NOVA regulated synaptic proteins WP4148
Adjusted P-Value	0.00821018
P-Value	0.00821018
1039th TOP pathway, peak marker PPL	PPL	BTN3A1	EVPL	NCDN	PKP3	KAZN	BTN3A2	ZNF185	BTN3A3
Fold Change in COVID v Flu	-0.13916	-0.10177	-0.0488999	-0.00286714	0.00650195	0.0671616	-0.0821516	0.0345049	-0.0747498
GO Term	Splicing factor NOVA regulated synaptic proteins WP4148
Adjusted P-Value	0.00821018
P-Value	0.00821018
1040th TOP pathway, peak marker TERF2IP	TERF2IP
Fold Change in COVID v Flu	0.0130656
GO Term	Splicing factor NOVA regulated synaptic proteins WP4148
Adjusted P-Value	0.00821018
P-Value	0.00821018
1041th TOP pathway, peak marker ANK3	ANK3	SPTBN4	NFASC	KCNQ3	NRCAM	GLDN
Fold Change in COVID v Flu	0.0946527	-0.0853844	-0.0690352	0.0105266	0.0490317	-0.0266859
GO Term	Splicing factor NOVA regulated synaptic proteins WP4148
Adjusted P-Value	0.00821018
P-Value	0.00821018
1042th TOP pathway, peak marker GRIK5	GRIK5	GRIK3	GRIK4
Fold Change in COVID v Flu	0.149385	-0.0320276	-0.0295322
GO Term	Splicing factor NOVA regulated synaptic proteins WP4148
Adjusted P-Value	0.00821018
P-Value	0.00821018
1043th TOP pathway, peak marker CHL1	CHL1	KCNK13
Fold Change in COVID v Flu	-0.225278	0.0744043
GO Term	Splicing factor NOVA regulated synaptic proteins WP4148
Adjusted P-Value	0.00821018
P-Value	0.00821018
1044th TOP pathway, peak marker ETV6	ETV6
Fold Change in COVID v Flu	-0.171963
GO Term	Hematopoietic Stem Cell Gene Regulation by GABP alpha/beta Complex WP3657	Exercise-induced Circadian Regulation WP410
Adjusted P-Value	0.00821018	0.0090312
P-Value	0.00410509	0.0090312
1045th TOP pathway, peak marker EPHB4	EPHB4
Fold Change in COVID v Flu	0.0674055
GO Term	Neovascularisation processes WP4331	Vitamin D Receptor Pathway WP2877
Adjusted P-Value	0.00821018	0.0248358
P-Value	0.00410509	0.0248358
1046th TOP pathway, peak marker PTGDR	PTGDR
Fold Change in COVID v Flu	0.075145
GO Term	Sleep regulation WP3591	Prostaglandin Synthesis and Regulation WP98	Small Ligand GPCRs WP247	GPCRs, Class A Rhodopsin-like WP455
Adjusted P-Value	0.00821018	0.00930487	0.0114943	0.021757
P-Value	0.00410509	0.00697865	0.00287356	0.021757
1047th TOP pathway, peak marker BTBD9	BTBD9	SKOR1
Fold Change in COVID v Flu	-0.0806829	-0.0189082
GO Term	Sleep regulation WP3591	Circadian rhythm related genes WP3594
Adjusted P-Value	0.00821018	0.0316092
P-Value	0.00410509	0.0316092
1048th TOP pathway, peak marker MAFF	MAFF
Fold Change in COVID v Flu	0.161674
GO Term	Ethanol metabolism resulting in production of ROS by CYP2E1 WP4269	Myometrial Relaxation and Contraction Pathways WP289	NRF2 pathway WP2884	Nuclear Receptors Meta-Pathway WP2882
Adjusted P-Value	0.00821018	0.0333881	0.0447455	0.0482348
P-Value	0.00205255	0.0250411	0.0223727	0.0482348
1049th TOP pathway, peak marker TGFB1I1	TGFB1I1
Fold Change in COVID v Flu	0.300271
GO Term	Serotonin Transporter Activity WP1455	Monoamine Transport WP727	Androgen receptor signaling pathway WP138	TGF-beta Signaling Pathway WP366
Adjusted P-Value	0.00821018	0.0102627	0.0238095	0.0258621
P-Value	0.00205255	0.00513136	0.0178571	0.0258621
1050th TOP pathway, peak marker NEDD4L	NEDD4L	SGK2	SCNN1A	UBE2D2	SMAD7	SCNN1B	SCNN1D	RNF44	ZNRF2	RNF115	SMURF2	RNF25	TRIM23	WNK4	ZNF512
Fold Change in COVID v Flu	0.0968201	-0.0957056	-0.0788916	0.0331422	0.0375678	0.0467977	-0.0295871	-0.0293987	-0.0228711	0.000682483	0.00568027	0.00734047	0.017991	0.0307369	-0.0127694
GO Term	TGF-beta Signaling Pathway WP366	Hfe effect on hepcidin production WP3924	Proteasome Degradation WP183	Apoptosis-related network due to altered Notch3 in ovarian cancer WP2864	Lung fibrosis WP3624
Adjusted P-Value	0.0082193	0.0430239	0.150869	0.155155	0.167501
P-Value	0.000547953	0.00573651	0.0804633	0.0724056	0.0670003
1051th TOP pathway, peak marker TLN1	TLN1	PIP5K1C	LAYN
Fold Change in COVID v Flu	-0.0862355	0.0204767	0.0468567
GO Term	Focal Adhesion WP306	Nanoparticle-mediated activation of receptor signaling WP2643	Regulation of Actin Cytoskeleton WP51	B Cell Receptor Signaling Pathway WP23	Primary Focal Segmental Glomerulosclerosis FSGS WP2572
Adjusted P-Value	0.00823715	0.0343872	0.0466561	0.0468295	0.0546355
P-Value	0.00137286	0.0114624	0.0466561	0.0390246	0.0273178
1052th TOP pathway, peak marker ROCK1	ROCK1	PPP1R12A
Fold Change in COVID v Flu	-0.0761477	-0.0464158
GO Term	Regulation of Actin Cytoskeleton WP51	Focal Adhesion WP306	Integrin-mediated Cell Adhesion WP185	Pathogenic Escherichia coli infection WP2272	MicroRNAs in cardiomyocyte hypertrophy WP1544
Adjusted P-Value	0.00828645	0.0102964	0.0555168	0.0576085	0.0580472
P-Value	0.00055243	0.00137286	0.0370112	0.0192028	0.0309585
1053th TOP pathway, peak marker NCOA7	NCOA7
Fold Change in COVID v Flu	-0.303114
GO Term	Aryl Hydrocarbon Receptor WP2586
Adjusted P-Value	0.00841544
P-Value	0.00841544
1054th TOP pathway, peak marker PLAGL1	PLAGL1
Fold Change in COVID v Flu	-0.278096
GO Term	Aryl Hydrocarbon Receptor WP2586
Adjusted P-Value	0.00841544
P-Value	0.00841544
1055th TOP pathway, peak marker GTF2H2C	GTF2H2C
Fold Change in COVID v Flu	-0.0657891
GO Term	Eukaryotic Transcription Initiation WP405
Adjusted P-Value	0.00841544
P-Value	0.00841544
1056th TOP pathway, peak marker GTF2A2	GTF2A2	GTF2A1
Fold Change in COVID v Flu	0.0721737	-0.0365068
GO Term	Eukaryotic Transcription Initiation WP405
Adjusted P-Value	0.00841544
P-Value	0.00841544
1057th TOP pathway, peak marker TAF9	TAF9
Fold Change in COVID v Flu	0.0381848
GO Term	Eukaryotic Transcription Initiation WP405
Adjusted P-Value	0.00841544
P-Value	0.00841544
1058th TOP pathway, peak marker TAF9B	TAF9B	TAF5L	TAF6	TAF1L	TAF3
Fold Change in COVID v Flu	0.181081	0.0190033	0.0599925	-0.0468119	0.0211935
GO Term	Eukaryotic Transcription Initiation WP405
Adjusted P-Value	0.00841544
P-Value	0.00841544
1059th TOP pathway, peak marker LMNB2	LMNB2
Fold Change in COVID v Flu	0.178953
GO Term	Fas Ligand (FasL) pathway and Stress induction of Heat Shock Proteins (HSP) regulation WP314	Gastric Cancer Network 2 WP2363
Adjusted P-Value	0.00841544	0.0127258
P-Value	0.00841544	0.00636289
1060th TOP pathway, peak marker SETD1B	SETD1B
Fold Change in COVID v Flu	-0.0686601
GO Term	Histone Modifications WP2369
Adjusted P-Value	0.00841544
P-Value	0.00841544
1061th TOP pathway, peak marker SMYD3	SMYD3	HELZ
Fold Change in COVID v Flu	0.0808063	-0.0253464
GO Term	Histone Modifications WP2369
Adjusted P-Value	0.00841544
P-Value	0.00841544
1062th TOP pathway, peak marker PREPL	PREPL	CAMKMT	SETD3
Fold Change in COVID v Flu	0.060202	0.036077	0.0238767
GO Term	Histone Modifications WP2369
Adjusted P-Value	0.00841544
P-Value	0.00841544
1063th TOP pathway, peak marker DOT1L	DOT1L
Fold Change in COVID v Flu	0.0479406
GO Term	Histone Modifications WP2369
Adjusted P-Value	0.00841544
P-Value	0.00841544
1064th TOP pathway, peak marker SETMAR	SETMAR	GPR180
Fold Change in COVID v Flu	0.105653	0.0662037
GO Term	Histone Modifications WP2369
Adjusted P-Value	0.00841544
P-Value	0.00841544
1065th TOP pathway, peak marker PHF11	PHF11	ADAM33	SETDB2
Fold Change in COVID v Flu	-0.246945	-0.100927	-0.023343
GO Term	Histone Modifications WP2369
Adjusted P-Value	0.00841544
P-Value	0.00841544
1066th TOP pathway, peak marker SET	SET	ANP32A
Fold Change in COVID v Flu	0.12433	-0.0210795
GO Term	Histone Modifications WP2369
Adjusted P-Value	0.00841544
P-Value	0.00841544
1067th TOP pathway, peak marker SMYD2	SMYD2
Fold Change in COVID v Flu	0.0675373
GO Term	Histone Modifications WP2369
Adjusted P-Value	0.00841544
P-Value	0.00841544
1068th TOP pathway, peak marker KMT2E	KMT2E
Fold Change in COVID v Flu	-0.108294
GO Term	Histone Modifications WP2369
Adjusted P-Value	0.00841544
P-Value	0.00841544
1069th TOP pathway, peak marker SETD9	SETD9
Fold Change in COVID v Flu	-0.0776277
GO Term	Histone Modifications WP2369
Adjusted P-Value	0.00841544
P-Value	0.00841544
1070th TOP pathway, peak marker SETBP1	SETBP1
Fold Change in COVID v Flu	0.171406
GO Term	Histone Modifications WP2369
Adjusted P-Value	0.00841544
P-Value	0.00841544
1071th TOP pathway, peak marker SETD7	SETD7
Fold Change in COVID v Flu	0.0616849
GO Term	Histone Modifications WP2369
Adjusted P-Value	0.00841544
P-Value	0.00841544
1072th TOP pathway, peak marker SETDB1	SETDB1	ATF7IP
Fold Change in COVID v Flu	-0.0947776	-0.0249914
GO Term	Histone Modifications WP2369
Adjusted P-Value	0.00841544
P-Value	0.00841544
1073th TOP pathway, peak marker KMT5C	KMT5C
Fold Change in COVID v Flu	0.0780344
GO Term	Histone Modifications WP2369
Adjusted P-Value	0.00841544
P-Value	0.00841544
1074th TOP pathway, peak marker E2F6	E2F6	EHMT1	L3MBTL2
Fold Change in COVID v Flu	0.0944419	-0.0136015	0.0561852
GO Term	Histone Modifications WP2369	MTHFR deficiency WP4288
Adjusted P-Value	0.00841544	0.0090312
P-Value	0.00841544	0.0045156
1075th TOP pathway, peak marker SLC16A3	SLC16A3
Fold Change in COVID v Flu	-0.165116
GO Term	Metabolic reprogramming in colon cancer WP4290
Adjusted P-Value	0.00841544
P-Value	0.00841544
1076th TOP pathway, peak marker PAICS	PAICS
Fold Change in COVID v Flu	0.189488
GO Term	Metabolic reprogramming in colon cancer WP4290
Adjusted P-Value	0.00841544
P-Value	0.00841544
1077th TOP pathway, peak marker PHLDB2	PHLDB2
Fold Change in COVID v Flu	0.0918855
GO Term	Regulation of Microtubule Cytoskeleton WP2038
Adjusted P-Value	0.00841544
P-Value	0.00841544
1078th TOP pathway, peak marker KIF2C	KIF2C	MTUS2	MTUS1	KIF18B	PMFBP1
Fold Change in COVID v Flu	0.293076	-0.0538968	0.102011	0.123813	-0.0209309
GO Term	Regulation of Microtubule Cytoskeleton WP2038
Adjusted P-Value	0.00841544
P-Value	0.00841544
1079th TOP pathway, peak marker DCTN1	DCTN1	CLIP1	ACTR1B
Fold Change in COVID v Flu	-0.0615632	0.0139448	0.0294367
GO Term	Regulation of Microtubule Cytoskeleton WP2038
Adjusted P-Value	0.00841544
P-Value	0.00841544
1080th TOP pathway, peak marker TRIO	TRIO
Fold Change in COVID v Flu	-0.0398279
GO Term	Regulation of Microtubule Cytoskeleton WP2038
Adjusted P-Value	0.00841544
P-Value	0.00841544
1081th TOP pathway, peak marker MAP1B	MAP1B
Fold Change in COVID v Flu	0.155321
GO Term	Regulation of Microtubule Cytoskeleton WP2038
Adjusted P-Value	0.00841544
P-Value	0.00841544
1082th TOP pathway, peak marker MAPRE3	MAPRE3	MAPRE1
Fold Change in COVID v Flu	0.0505081	-0.0366971
GO Term	Regulation of Microtubule Cytoskeleton WP2038
Adjusted P-Value	0.00841544
P-Value	0.00841544
1083th TOP pathway, peak marker SPRED1	SPRED1	SPRED3
Fold Change in COVID v Flu	-0.105853	0.0694159
GO Term	Regulation of Microtubule Cytoskeleton WP2038	IL-5 Signaling Pathway WP127
Adjusted P-Value	0.00841544	0.0155993
P-Value	0.00841544	0.00779967
1084th TOP pathway, peak marker ITGB2	ITGB2	ITGAD	ADAM8	PTPRB	MYRFL
Fold Change in COVID v Flu	-0.0902602	-0.0614578	-0.0480006	0.0468683	0.0256753
GO Term	Hippo-Merlin Signaling Dysregulation WP4541	Integrin-mediated Cell Adhesion WP185	Focal Adhesion-PI3K-Akt-mTOR-signaling pathway WP3932	Overview of nanoparticle effects WP3287	Cells and Molecules involved in local acute inflammatory response WP4493
Adjusted P-Value	0.00847909	0.0122726	0.021566	0.0250407	0.027038
P-Value	0.00141318	0.00102272	0.00718866	0.0104336	0.0067595
1085th TOP pathway, peak marker GPR84	GPR84
Fold Change in COVID v Flu	0.166567
GO Term	GPCRs, Other WP117
Adjusted P-Value	0.00862069
P-Value	0.00862069
1086th TOP pathway, peak marker ADGRV1	ADGRV1
Fold Change in COVID v Flu	-0.0804713
GO Term	GPCRs, Other WP117
Adjusted P-Value	0.00862069
P-Value	0.00862069
1087th TOP pathway, peak marker GPR157	GPR157	ADGRD1
Fold Change in COVID v Flu	0.174161	-0.146288
GO Term	GPCRs, Other WP117
Adjusted P-Value	0.00862069
P-Value	0.00862069
1088th TOP pathway, peak marker UBXN11	UBXN11	GPR162
Fold Change in COVID v Flu	-0.0688311	-0.0218376
GO Term	GPCRs, Other WP117
Adjusted P-Value	0.00862069
P-Value	0.00862069
1089th TOP pathway, peak marker LGR6	LGR6
Fold Change in COVID v Flu	0.075843
GO Term	GPCRs, Other WP117
Adjusted P-Value	0.00862069
P-Value	0.00862069
1090th TOP pathway, peak marker CELSR1	CELSR1
Fold Change in COVID v Flu	0.0444234
GO Term	GPCRs, Other WP117
Adjusted P-Value	0.00862069
P-Value	0.00862069
1091th TOP pathway, peak marker HRH4	HRH4
Fold Change in COVID v Flu	0.0767028
GO Term	GPCRs, Other WP117
Adjusted P-Value	0.00862069
P-Value	0.00862069
1092th TOP pathway, peak marker CELSR3	CELSR3
Fold Change in COVID v Flu	0.0543575
GO Term	GPCRs, Other WP117
Adjusted P-Value	0.00862069
P-Value	0.00862069
1093th TOP pathway, peak marker SGMS1	SGMS1	TMEM181
Fold Change in COVID v Flu	0.0369089	-0.0109938
GO Term	Mechanoregulation and pathology of YAP/TAZ via Hippo and non-Hippo mechanisms WP4534	MTHFR deficiency WP4288
Adjusted P-Value	0.00862069	0.0090312
P-Value	0.00862069	0.0045156
1094th TOP pathway, peak marker DTX3	DTX3
Fold Change in COVID v Flu	0.146144
GO Term	Notch Signaling WP268
Adjusted P-Value	0.00862069
P-Value	0.00862069
1095th TOP pathway, peak marker PARP9	PARP9	DTX3L
Fold Change in COVID v Flu	-0.265331	-0.200962
GO Term	Notch Signaling WP268
Adjusted P-Value	0.00862069
P-Value	0.00862069
1096th TOP pathway, peak marker DTX2	DTX2
Fold Change in COVID v Flu	-0.0619342
GO Term	Notch Signaling WP268
Adjusted P-Value	0.00862069
P-Value	0.00862069
1097th TOP pathway, peak marker RFNG	RFNG
Fold Change in COVID v Flu	0.0881027
GO Term	Notch Signaling WP268
Adjusted P-Value	0.00862069
P-Value	0.00862069
1098th TOP pathway, peak marker PDE10A	PDE10A
Fold Change in COVID v Flu	-0.0628192
GO Term	Phosphodiesterases in neuronal function WP4222
Adjusted P-Value	0.00862069
P-Value	0.00862069
1099th TOP pathway, peak marker PDE11A	PDE11A
Fold Change in COVID v Flu	-0.0684164
GO Term	Phosphodiesterases in neuronal function WP4222
Adjusted P-Value	0.00862069
P-Value	0.00862069
1100th TOP pathway, peak marker PDE3A	PDE3A
Fold Change in COVID v Flu	0.152991
GO Term	Phosphodiesterases in neuronal function WP4222	NO/cGMP/PKG mediated Neuroprotection WP4008
Adjusted P-Value	0.00862069	0.0155993
P-Value	0.00862069	0.00779967
1101th TOP pathway, peak marker PDE2A	PDE2A
Fold Change in COVID v Flu	0.0830952
GO Term	Phosphodiesterases in neuronal function WP4222	NO/cGMP/PKG mediated Neuroprotection WP4008
Adjusted P-Value	0.00862069	0.0155993
P-Value	0.00862069	0.00779967
1102th TOP pathway, peak marker ID3	ID3
Fold Change in COVID v Flu	0.171513
GO Term	ID signaling pathway WP53	Circadian rhythm related genes WP3594	Adipogenesis WP236
Adjusted P-Value	0.00862069	0.0316092	0.0323276
P-Value	0.00287356	0.0316092	0.0215517
1103th TOP pathway, peak marker PTGER3	PTGER3
Fold Change in COVID v Flu	0.185103
GO Term	Small Ligand GPCRs WP247	Prostaglandin Synthesis and Regulation WP98	GPCRs, Class A Rhodopsin-like WP455
Adjusted P-Value	0.00862069	0.010468	0.021757
P-Value	0.00287356	0.00697865	0.021757
1104th TOP pathway, peak marker LTBP1	LTBP1
Fold Change in COVID v Flu	0.212591
GO Term	Hypothesized Pathways in Pathogenesis of Cardiovascular Disease WP3668	TGF-beta Receptor Signaling WP560
Adjusted P-Value	0.00862069	0.00944171
P-Value	0.00431034	0.00944171
1105th TOP pathway, peak marker SH3GLB1	SH3GLB1	ODF2L
Fold Change in COVID v Flu	-0.115464	-0.0598666
GO Term	Nanoparticle triggered autophagic cell death WP2509	Senescence and Autophagy in Cancer WP615
Adjusted P-Value	0.00862069	0.0188834
P-Value	0.00431034	0.0188834
1106th TOP pathway, peak marker AMBRA1	AMBRA1
Fold Change in COVID v Flu	-0.169373
GO Term	Nanoparticle triggered autophagic cell death WP2509	Senescence and Autophagy in Cancer WP615
Adjusted P-Value	0.00862069	0.0188834
P-Value	0.00431034	0.0188834
1107th TOP pathway, peak marker OLIG1	OLIG1
Fold Change in COVID v Flu	0.148339
GO Term	Oligodendrocyte Specification and differentiation(including remyelination), leading to Myelin Components for CNS WP4304	Neural Crest Differentiation WP2064
Adjusted P-Value	0.00862069	0.0137521
P-Value	0.00431034	0.0137521
1108th TOP pathway, peak marker OMG	OMG
Fold Change in COVID v Flu	0.0507582
GO Term	Oligodendrocyte Specification and differentiation(including remyelination), leading to Myelin Components for CNS WP4304	Spinal Cord Injury WP2431
Adjusted P-Value	0.00862069	0.0194992
P-Value	0.00431034	0.0194992
1109th TOP pathway, peak marker DUSP1	DUSP1
Fold Change in COVID v Flu	-0.345241
GO Term	Vitamin D in inflammatory diseases WP4482	MAPK Signaling Pathway WP382
Adjusted P-Value	0.00862069	0.0424877
P-Value	0.00431034	0.0424877
1110th TOP pathway, peak marker GRIN2D	GRIN2D
Fold Change in COVID v Flu	-0.25145
GO Term	Serotonin and anxiety-related events WP3944	Synaptic signaling pathways associated with autism spectrum disorder WP4539	Phosphodiesterases in neuronal function WP4222	MTHFR deficiency WP4288	Alzheimers Disease WP2059
Adjusted P-Value	0.00862069	0.0110837	0.012931	0.0135468	0.0153941
P-Value	0.00143678	0.00923645	0.00862069	0.0045156	0.0153941
1111th TOP pathway, peak marker SCO2	SCO2	PIN4
Fold Change in COVID v Flu	-0.145174	0.025272
GO Term	Copper homeostasis WP3286
Adjusted P-Value	0.00882594
P-Value	0.00882594
1112th TOP pathway, peak marker ADAM9	ADAM9
Fold Change in COVID v Flu	0.0278909
GO Term	Copper homeostasis WP3286
Adjusted P-Value	0.00882594
P-Value	0.00882594
1113th TOP pathway, peak marker SLC31A1	SLC31A1
Fold Change in COVID v Flu	-0.0534152
GO Term	Copper homeostasis WP3286
Adjusted P-Value	0.00882594
P-Value	0.00882594
1114th TOP pathway, peak marker COMMD1	COMMD1	COMMD7
Fold Change in COVID v Flu	0.0959359	0.0198223
GO Term	Copper homeostasis WP3286
Adjusted P-Value	0.00882594
P-Value	0.00882594
1115th TOP pathway, peak marker SLC31A2	SLC31A2
Fold Change in COVID v Flu	-0.351105
GO Term	Copper homeostasis WP3286
Adjusted P-Value	0.00882594
P-Value	0.00882594
1116th TOP pathway, peak marker ATP7B	ATP7B	ATP13A3
Fold Change in COVID v Flu	0.0674696	0.0291653
GO Term	Copper homeostasis WP3286
Adjusted P-Value	0.00882594
P-Value	0.00882594
1117th TOP pathway, peak marker MT1F	MT1F
Fold Change in COVID v Flu	-0.132037
GO Term	Copper homeostasis WP3286	Zinc homeostasis WP3529
Adjusted P-Value	0.00882594	0.00985222
P-Value	0.00882594	0.00492611
1118th TOP pathway, peak marker MT1E	MT1E
Fold Change in COVID v Flu	-0.0391119
GO Term	Copper homeostasis WP3286	Zinc homeostasis WP3529
Adjusted P-Value	0.00882594	0.00985222
P-Value	0.00882594	0.00492611
1119th TOP pathway, peak marker POU2AF1	POU2AF1	POU2F1
Fold Change in COVID v Flu	0.414891	-0.0264594
GO Term	Integrated Cancer Pathway WP1971	Selenium Metabolism and Selenoproteins WP28
Adjusted P-Value	0.00882594	0.0155993
P-Value	0.00882594	0.00779967
1120th TOP pathway, peak marker SRRM3	SRRM3
Fold Change in COVID v Flu	-0.0497501
GO Term	Rett syndrome causing genes WP4312
Adjusted P-Value	0.00882594
P-Value	0.00882594
1121th TOP pathway, peak marker GPS2	GPS2
Fold Change in COVID v Flu	0.0342546
GO Term	Rett syndrome causing genes WP4312
Adjusted P-Value	0.00882594
P-Value	0.00882594
1122th TOP pathway, peak marker SCN2A	SCN2A	SCN3A
Fold Change in COVID v Flu	-0.0272091	-0.0153145
GO Term	Rett syndrome causing genes WP4312
Adjusted P-Value	0.00882594
P-Value	0.00882594
1123th TOP pathway, peak marker CLIC2	CLIC2	CLIC5	CLIC4	HIVEP2	CLIC6	TPRN
Fold Change in COVID v Flu	-0.243	0.0643928	0.18274	-0.0342062	0.0348332	0.0528632
GO Term	Rett syndrome causing genes WP4312
Adjusted P-Value	0.00882594
P-Value	0.00882594
1124th TOP pathway, peak marker KDM5B	KDM5B
Fold Change in COVID v Flu	0.0062439
GO Term	Rett syndrome causing genes WP4312
Adjusted P-Value	0.00882594
P-Value	0.00882594
1125th TOP pathway, peak marker SCN8A	SCN8A
Fold Change in COVID v Flu	0.154664
GO Term	Rett syndrome causing genes WP4312
Adjusted P-Value	0.00882594
P-Value	0.00882594
1126th TOP pathway, peak marker CECR2	CECR2
Fold Change in COVID v Flu	-0.117276
GO Term	Rett syndrome causing genes WP4312
Adjusted P-Value	0.00882594
P-Value	0.00882594
1127th TOP pathway, peak marker IMPDH2	IMPDH2	SLC25A44	PUSL1	ACAP3
Fold Change in COVID v Flu	0.116143	-0.0936998	0.0560341	0.0149103
GO Term	Rett syndrome causing genes WP4312
Adjusted P-Value	0.00882594
P-Value	0.00882594
1128th TOP pathway, peak marker SCN1A	SCN1A	KCNT1	SCN1B
Fold Change in COVID v Flu	-0.117532	-0.10152	-0.015936
GO Term	Rett syndrome causing genes WP4312
Adjusted P-Value	0.00882594
P-Value	0.00882594
1129th TOP pathway, peak marker TAF1B	TAF1B	TAF1C	TAF1D	ASTE1	TAF1A
Fold Change in COVID v Flu	0.101977	-0.0682639	-0.0248349	0.00882719	0.0494124
GO Term	Rett syndrome causing genes WP4312
Adjusted P-Value	0.00882594
P-Value	0.00882594
1130th TOP pathway, peak marker SYNE2	SYNE2	SUN2
Fold Change in COVID v Flu	-0.241298	-0.00772369
GO Term	Rett syndrome causing genes WP4312	Ovarian Infertility Genes WP34
Adjusted P-Value	0.00882594	0.0090312
P-Value	0.00882594	0.0045156
1131th TOP pathway, peak marker PPIG	PPIG	SLC35A2	CYP4B1
Fold Change in COVID v Flu	0.0735762	0.0198751	0.0434481
GO Term	Oxidation by Cytochrome P450 WP43	Nuclear Receptors in Lipid Metabolism and Toxicity WP299	Metapathway biotransformation Phase I and II WP702
Adjusted P-Value	0.00892857	0.0123153	0.0188834
P-Value	0.00595238	0.00410509	0.0188834
1132th TOP pathway, peak marker ZNF423	ZNF423
Fold Change in COVID v Flu	-0.21785
GO Term	White fat cell differentiation WP4149	TGF-beta Receptor Signaling WP560	Differentiation of white and brown adipocyte WP2895
Adjusted P-Value	0.00892857	0.00944171	0.010468
P-Value	0.00595238	0.00944171	0.00348933
1133th TOP pathway, peak marker AHR	AHR	ARNT2
Fold Change in COVID v Flu	-0.14373	0.0489044
GO Term	Circadian rhythm related genes WP3594	Type 2 papillary renal cell carcinoma WP4241	Aryl Hydrocarbon Receptor WP2586	Aryl Hydrocarbon Receptor Pathway WP2873	Cannabinoid receptor signaling WP3869
Adjusted P-Value	0.00893571	0.0235701	0.0251426	0.0285448	0.0294869
P-Value	0.000992857	0.0130945	0.0167618	0.0126866	0.00982896
1134th TOP pathway, peak marker CACNA1A	CACNA1A	REM2	CABP1	CACNB4
Fold Change in COVID v Flu	-0.180979	-0.0796922	-0.037355	0.101555
GO Term	MAPK Signaling Pathway WP382	Type II diabetes mellitus WP1584	Synaptic Vesicle Pathway WP2267	Arrhythmogenic Right Ventricular Cardiomyopathy WP2118	Calcium Regulation in the Cardiac Cell WP536
Adjusted P-Value	0.00898426	0.017418	0.0299711	0.0326283	0.0446508
P-Value	0.00179685	0.00696719	0.0179827	0.0261027	0.0446508
1135th TOP pathway, peak marker DAZAP2	DAZAP2	DAZAP1	SPATA6L
Fold Change in COVID v Flu	-0.0736401	0.0304419	0.0142958
GO Term	Exercise-induced Circadian Regulation WP410
Adjusted P-Value	0.0090312
P-Value	0.0090312
1136th TOP pathway, peak marker RBPMS	RBPMS
Fold Change in COVID v Flu	0.104714
GO Term	Exercise-induced Circadian Regulation WP410
Adjusted P-Value	0.0090312
P-Value	0.0090312
1137th TOP pathway, peak marker PURA	PURA	PURB
Fold Change in COVID v Flu	0.085295	0.0247891
GO Term	Exercise-induced Circadian Regulation WP410
Adjusted P-Value	0.0090312
P-Value	0.0090312
1138th TOP pathway, peak marker ERC2	ERC2
Fold Change in COVID v Flu	-0.187348
GO Term	Exercise-induced Circadian Regulation WP410
Adjusted P-Value	0.0090312
P-Value	0.0090312
1139th TOP pathway, peak marker OSBP	OSBP	VAPA
Fold Change in COVID v Flu	-0.0174087	0.00873647
GO Term	Exercise-induced Circadian Regulation WP410
Adjusted P-Value	0.0090312
P-Value	0.0090312
1140th TOP pathway, peak marker STBD1	STBD1
Fold Change in COVID v Flu	-0.0670804
GO Term	Exercise-induced Circadian Regulation WP410
Adjusted P-Value	0.0090312
P-Value	0.0090312
1141th TOP pathway, peak marker PIGU	PIGU	ZNF341	PIGT	GPAA1	PIGK	PIGS	PIGO	PIGF
Fold Change in COVID v Flu	0.118194	-0.016307	0.00113612	0.0760158	0.087108	-0.0333832	0.0502458	0.0330166
GO Term	Exercise-induced Circadian Regulation WP410
Adjusted P-Value	0.0090312
P-Value	0.0090312
1142th TOP pathway, peak marker OLR1	OLR1
Fold Change in COVID v Flu	0.491802
GO Term	PPAR signaling pathway WP3942
Adjusted P-Value	0.0090312
P-Value	0.0090312
1143th TOP pathway, peak marker FABP5	FABP5
Fold Change in COVID v Flu	0.114574
GO Term	PPAR signaling pathway WP3942
Adjusted P-Value	0.0090312
P-Value	0.0090312
1144th TOP pathway, peak marker ATP8B4	ATP8B4	SLC27A2
Fold Change in COVID v Flu	-0.177467	0.133281
GO Term	PPAR signaling pathway WP3942
Adjusted P-Value	0.0090312
P-Value	0.0090312
1145th TOP pathway, peak marker FABP2	FABP2
Fold Change in COVID v Flu	0.145359
GO Term	PPAR signaling pathway WP3942
Adjusted P-Value	0.0090312
P-Value	0.0090312
1146th TOP pathway, peak marker SYN2	SYN2
Fold Change in COVID v Flu	-0.302149
GO Term	Synaptic Vesicle Pathway WP2267
Adjusted P-Value	0.0090312
P-Value	0.0090312
1147th TOP pathway, peak marker DNM1L	DNM1L	FIS1	MFF	MIEF2	MIEF1
Fold Change in COVID v Flu	0.081872	-0.0678699	0.0103203	0.0681601	0.0318526
GO Term	Synaptic Vesicle Pathway WP2267
Adjusted P-Value	0.0090312
P-Value	0.0090312
1148th TOP pathway, peak marker DNM2	DNM2	SNX18	SNX9
Fold Change in COVID v Flu	-0.0705979	-0.0474317	0.0104519
GO Term	Synaptic Vesicle Pathway WP2267
Adjusted P-Value	0.0090312
P-Value	0.0090312
1149th TOP pathway, peak marker DNM3	DNM3
Fold Change in COVID v Flu	0.139923
GO Term	Synaptic Vesicle Pathway WP2267
Adjusted P-Value	0.0090312
P-Value	0.0090312
1150th TOP pathway, peak marker ATP1A2	ATP1A2
Fold Change in COVID v Flu	-0.0779438
GO Term	Synaptic Vesicle Pathway WP2267
Adjusted P-Value	0.0090312
P-Value	0.0090312
1151th TOP pathway, peak marker CPLX2	CPLX2
Fold Change in COVID v Flu	-0.191821
GO Term	Synaptic Vesicle Pathway WP2267
Adjusted P-Value	0.0090312
P-Value	0.0090312
1152th TOP pathway, peak marker SYN3	SYN3
Fold Change in COVID v Flu	-0.0973269
GO Term	Synaptic Vesicle Pathway WP2267
Adjusted P-Value	0.0090312
P-Value	0.0090312
1153th TOP pathway, peak marker CLN8	CLN8
Fold Change in COVID v Flu	-0.0609842
GO Term	Synaptic Vesicle Pathway WP2267
Adjusted P-Value	0.0090312
P-Value	0.0090312
1154th TOP pathway, peak marker NAPA	NAPA	NAPG
Fold Change in COVID v Flu	-0.255924	0.0626972
GO Term	Synaptic Vesicle Pathway WP2267
Adjusted P-Value	0.0090312
P-Value	0.0090312
1155th TOP pathway, peak marker SYP	SYP
Fold Change in COVID v Flu	-0.143327
GO Term	Synaptic Vesicle Pathway WP2267
Adjusted P-Value	0.0090312
P-Value	0.0090312
1156th TOP pathway, peak marker NEURL1	NEURL1	JAG1
Fold Change in COVID v Flu	-0.424543	0.0545067
GO Term	Canonical and Non-canonical Notch signaling WP3845	NOTCH1 regulation of human endothelial cell calcification WP3413	Neovascularisation processes WP4331	Notch Signaling WP268	Amplification and Expansion of Oncogenic Pathways as Metastatic Traits WP3678
Adjusted P-Value	0.0090312	0.00957854	0.0102627	0.0143678	0.0143678
P-Value	0.0045156	0.00287356	0.00410509	0.00862069	0.00287356
1157th TOP pathway, peak marker MFAP1	MFAP1
Fold Change in COVID v Flu	-0.0109025
GO Term	Canonical and Non-canonical Notch signaling WP3845	Ciliary landscape WP4352
Adjusted P-Value	0.0090312	0.0420772
P-Value	0.0045156	0.0420772
1158th TOP pathway, peak marker GPER1	GPER1
Fold Change in COVID v Flu	-0.636981
GO Term	Estrogen signaling pathway WP712	GPCRs, Class A Rhodopsin-like WP455
Adjusted P-Value	0.0090312	0.021757
P-Value	0.0045156	0.021757
1159th TOP pathway, peak marker NDUFAF7	NDUFAF7
Fold Change in COVID v Flu	0.0670379
GO Term	MTHFR deficiency WP4288	Mitochondrial complex I assembly model OXPHOS system WP4324
Adjusted P-Value	0.0090312	0.0114943
P-Value	0.0045156	0.0114943
1160th TOP pathway, peak marker PERP	PERP
Fold Change in COVID v Flu	0.217435
GO Term	miRNA regulation of p53 pathway in prostate cancer WP3982	Hair Follicle Development: Cytodifferentiation (Part 3 of 3) WP2840
Adjusted P-Value	0.0090312	0.0106732
P-Value	0.0045156	0.0106732
1161th TOP pathway, peak marker SIAH1	SIAH1
Fold Change in COVID v Flu	0.0327996
GO Term	miRNA regulation of p53 pathway in prostate cancer WP3982	Parkin-Ubiquitin Proteasomal System pathway WP2359
Adjusted P-Value	0.0090312	0.0123153
P-Value	0.0045156	0.0123153
1162th TOP pathway, peak marker SMURF1	SMURF1
Fold Change in COVID v Flu	-0.0495328
GO Term	Bone Morphogenic Protein (BMP) Signalling and Regulation WP1425	Hedgehog Signaling Pathway WP4249	TGF-beta Signaling Pathway WP366	Ectoderm Differentiation WP2858
Adjusted P-Value	0.0090312	0.0155993	0.0258621	0.031746
P-Value	0.0022578	0.00779967	0.0258621	0.0238095
1163th TOP pathway, peak marker RALBP1	RALBP1
Fold Change in COVID v Flu	-0.0848683
GO Term	RalA downstream regulated genes WP2290	EGF/EGFR Signaling Pathway WP437	Pancreatic adenocarcinoma pathway WP4263	Ras Signaling WP4223
Adjusted P-Value	0.0090312	0.0318144	0.0348933	0.0421456
P-Value	0.0022578	0.0318144	0.0174466	0.0316092
1164th TOP pathway, peak marker ELK4	ELK4
Fold Change in COVID v Flu	0.0220269
GO Term	Serotonin Receptor 4/6/7 and NR3C Signaling WP734	Serotonin Receptor 2 and ELK-SRF/GATA4 signaling WP732	ID signaling pathway WP53	Mesodermal Commitment Pathway WP2857	EGF/EGFR Signaling Pathway WP437
Adjusted P-Value	0.00909962	0.0122126	0.0201149	0.033046	0.0371169
P-Value	0.00389984	0.00348933	0.00287356	0.0236043	0.0318144
1165th TOP pathway, peak marker FOXC1	FOXC1
Fold Change in COVID v Flu	-0.251011
GO Term	Heart Development WP1591	BMP Signaling Pathway in Eyelid Development WP3927	Mesodermal Commitment Pathway WP2857
Adjusted P-Value	0.00923645	0.00985222	0.0236043
P-Value	0.00615764	0.00328407	0.0236043
1166th TOP pathway, peak marker TNC	TNC
Fold Change in COVID v Flu	-0.162443
GO Term	TGF-B Signaling in Thyroid Cells for Epithelial-Mesenchymal Transition WP3859	Amplification and Expansion of Oncogenic Pathways as Metastatic Traits WP3678	TGF-beta Signaling Pathway WP366	PI3K-Akt Signaling Pathway WP4172	Focal Adhesion WP306
Adjusted P-Value	0.00923645	0.0172414	0.0517241	0.0527504	0.0557266
P-Value	0.00307882	0.00287356	0.0258621	0.0527504	0.0371511
1167th TOP pathway, peak marker S100B	S100B	AGER
Fold Change in COVID v Flu	-0.111783	0.00195686
GO Term	Supression of HMGB1 mediated inflammation by THBD WP4479	Alzheimers Disease WP2059	NRF2 pathway WP2884	AGE/RAGE pathway WP2324	Nuclear Receptors Meta-Pathway WP2882
Adjusted P-Value	0.00923645	0.0256568	0.0279659	0.0323276	0.0482348
P-Value	0.00184729	0.0153941	0.0223727	0.012931	0.0482348
1168th TOP pathway, peak marker RNF20	RNF20	UBE2A
Fold Change in COVID v Flu	-0.07687	-0.0109294
GO Term	ATM Signaling Network in Development and Disease WP3878
Adjusted P-Value	0.00923645
P-Value	0.00923645
1169th TOP pathway, peak marker RNF40	RNF40	WAC
Fold Change in COVID v Flu	-0.0857022	-0.0555116
GO Term	ATM Signaling Network in Development and Disease WP3878
Adjusted P-Value	0.00923645
P-Value	0.00923645
1170th TOP pathway, peak marker HMGN1	HMGN1	HMGN2
Fold Change in COVID v Flu	0.0605136	-0.0370379
GO Term	ATM Signaling Network in Development and Disease WP3878	p38 MAPK Signaling Pathway WP400
Adjusted P-Value	0.00923645	0.0139573
P-Value	0.00923645	0.00697865
1171th TOP pathway, peak marker GRIN3A	GRIN3A	HTR3B
Fold Change in COVID v Flu	-0.443303	-0.151635
GO Term	Synaptic signaling pathways associated with autism spectrum disorder WP4539
Adjusted P-Value	0.00923645
P-Value	0.00923645
1172th TOP pathway, peak marker PARD6B	PARD6B	LLGL1
Fold Change in COVID v Flu	0.148635	0.0318032
GO Term	Synaptic signaling pathways associated with autism spectrum disorder WP4539	NO/cGMP/PKG mediated Neuroprotection WP4008	BDNF-TrkB Signaling WP3676
Adjusted P-Value	0.00923645	0.0116995	0.0203202
P-Value	0.00923645	0.00779967	0.0067734
1173th TOP pathway, peak marker BCL2A1	BCL2A1
Fold Change in COVID v Flu	-0.246564
GO Term	Photodynamic therapy-induced HIF-1 survival signaling WP3614	Photodynamic therapy-induced NF-kB survival signaling WP3617	Regulation of Apoptosis by Parathyroid Hormone-related Protein WP3872	Apoptosis Modulation and Signaling WP1772
Adjusted P-Value	0.00930487	0.0110837	0.0164204	0.0178571
P-Value	0.00697865	0.00554187	0.00410509	0.0178571
1174th TOP pathway, peak marker PTGIR	PTGIR
Fold Change in COVID v Flu	0.0995982
GO Term	Prostaglandin Synthesis and Regulation WP98	Endothelin Pathways WP2197	Small Ligand GPCRs WP247	GPCRs, Class A Rhodopsin-like WP455
Adjusted P-Value	0.00930487	0.00985222	0.0114943	0.021757
P-Value	0.00697865	0.00492611	0.00287356	0.021757
1175th TOP pathway, peak marker CD69	CD69	CLECL1
Fold Change in COVID v Flu	0.0140088	-0.00516194
GO Term	IL-3 Signaling Pathway WP286
Adjusted P-Value	0.00944171
P-Value	0.00944171
1176th TOP pathway, peak marker BAMBI	BAMBI
Fold Change in COVID v Flu	0.293241
GO Term	TGF-beta Receptor Signaling WP560
Adjusted P-Value	0.00944171
P-Value	0.00944171
1177th TOP pathway, peak marker TEAD3	TEAD3
Fold Change in COVID v Flu	-0.0734152
GO Term	Hippo-Yap signaling pathway WP4537	Transcription co-factors SKI and SKIL protein partners WP4533	Mechanoregulation and pathology of YAP/TAZ via Hippo and non-Hippo mechanisms WP4534	miR-509-3p alteration of YAP1/ECM axis WP3967	Pathways Regulating Hippo Signaling WP4540
Adjusted P-Value	0.00944171	0.0110837	0.012931	0.0135468	0.0214286
P-Value	0.00472085	0.00369458	0.00862069	0.0022578	0.0178571
1178th TOP pathway, peak marker BCL9	BCL9	PYGO2
Fold Change in COVID v Flu	0.0622884	0.0466026
GO Term	Wnt/beta-catenin Signaling Pathway in Leukemia WP3658	Wnt Signaling Pathway WP363
Adjusted P-Value	0.00944171	0.00964696
P-Value	0.00472085	0.00964696
1179th TOP pathway, peak marker TAP1	TAP1
Fold Change in COVID v Flu	-0.141092
GO Term	Type II interferon signaling (IFNG) WP619	MECP2 and Associated Rett Syndrome WP3584	The human immune response to tuberculosis WP4197
Adjusted P-Value	0.00954433	0.0106732	0.0141626
P-Value	0.00636289	0.0106732	0.00472085
1180th TOP pathway, peak marker PARP1	PARP1	PARG	MACROD1	OARD1	PARP3
Fold Change in COVID v Flu	0.0601769	0.0208461	0.0495136	-0.0252073	-0.0183479
GO Term	NAD+ metabolism WP3644	NAD+ biosynthetic pathways WP3645	Nanoparticle triggered regulated necrosis WP2513	Fas Ligand (FasL) pathway and Stress induction of Heat Shock Proteins (HSP) regulation WP314	DNA IR-damage and cellular response via ATR WP4016
Adjusted P-Value	0.00957854	0.00974959	0.0123153	0.0168309	0.0182448
P-Value	0.00287356	0.00389984	0.00246305	0.00841544	0.0164204
1181th TOP pathway, peak marker PARVB	PARVB	ILK	FERMT2
Fold Change in COVID v Flu	0.16501	-0.0109957	-0.00587755
GO Term	Focal Adhesion WP306	PPAR signaling pathway WP3942	Primary Focal Segmental Glomerulosclerosis FSGS WP2572	Endometrial cancer WP4155	Integrin-mediated Cell Adhesion WP185
Adjusted P-Value	0.00961001	0.0314697	0.0318707	0.0342739	0.0370112
P-Value	0.00137286	0.0179827	0.0273178	0.0244814	0.0370112
1182th TOP pathway, peak marker OCLN	OCLN	TJP2	TJP3	TJP1	YBX3	FAM189A2
Fold Change in COVID v Flu	-0.158613	-0.0720465	0.0090699	0.0846273	-0.0615349	-0.0375805
GO Term	Epithelial to mesenchymal transition in colorectal cancer WP4239	RalA downstream regulated genes WP2290	Apoptosis-related network due to altered Notch3 in ovarian cancer WP2864	Pathogenic Escherichia coli infection WP2272	VEGFA-VEGFR2 Signaling Pathway WP3888
Adjusted P-Value	0.00963214	0.0168988	0.039607	0.0477807	0.12722
P-Value	0.00192643	0.0067595	0.0316856	0.0286684	0.12722
1183th TOP pathway, peak marker ARHGEF2	ARHGEF2
Fold Change in COVID v Flu	-0.0720135
GO Term	Pathogenic Escherichia coli infection WP2272
Adjusted P-Value	0.00964696
P-Value	0.00964696
1184th TOP pathway, peak marker CTTN	CTTN	AFAP1L1
Fold Change in COVID v Flu	0.178594	-0.153518
GO Term	Pathogenic Escherichia coli infection WP2272	Hepatitis C and Hepatocellular Carcinoma WP3646
Adjusted P-Value	0.00964696	0.0188834
P-Value	0.00964696	0.00944171
1185th TOP pathway, peak marker CLUH	CLUH
Fold Change in COVID v Flu	0.0513134
GO Term	Translation Factors WP107
Adjusted P-Value	0.00964696
P-Value	0.00964696
1186th TOP pathway, peak marker EIF1	EIF1	EIF2D
Fold Change in COVID v Flu	-0.113927	0.0805628
GO Term	Translation Factors WP107
Adjusted P-Value	0.00964696
P-Value	0.00964696
1187th TOP pathway, peak marker EEF1B2	EEF1B2
Fold Change in COVID v Flu	0.168307
GO Term	Translation Factors WP107
Adjusted P-Value	0.00964696
P-Value	0.00964696
1188th TOP pathway, peak marker EIF5A	EIF5A	DHPS
Fold Change in COVID v Flu	0.0533192	0.046998
GO Term	Translation Factors WP107
Adjusted P-Value	0.00964696
P-Value	0.00964696
1189th TOP pathway, peak marker EIF4EBP3	EIF4EBP3	ANKHD1-EIF4EBP3	ANKHD1
Fold Change in COVID v Flu	-0.203555	-0.0562314	-0.0195415
GO Term	Translation Factors WP107
Adjusted P-Value	0.00964696
P-Value	0.00964696
1190th TOP pathway, peak marker EIF3J	EIF3J	CCDC124
Fold Change in COVID v Flu	0.0706981	-0.0545444
GO Term	Translation Factors WP107
Adjusted P-Value	0.00964696
P-Value	0.00964696
1191th TOP pathway, peak marker EEF1A2	EEF1A2
Fold Change in COVID v Flu	-0.144148
GO Term	Translation Factors WP107
Adjusted P-Value	0.00964696
P-Value	0.00964696
1192th TOP pathway, peak marker EIF5	EIF5
Fold Change in COVID v Flu	0.0270301
GO Term	Translation Factors WP107
Adjusted P-Value	0.00964696
P-Value	0.00964696
1193th TOP pathway, peak marker PI4K2A	PI4K2A
Fold Change in COVID v Flu	0.0353325
GO Term	Wnt Signaling Pathway WP363	Glycerophospholipid Biosynthetic Pathway WP2533	Thymic Stromal LymphoPoietin (TSLP) Signaling Pathway WP2203
Adjusted P-Value	0.00964696	0.0116995	0.0132389
P-Value	0.00964696	0.00389984	0.00882594
1194th TOP pathway, peak marker PLK4	PLK4	PLK5	CEP192	CEP135	STIL	CEP152	CEP295	CEP63	ALMS1
Fold Change in COVID v Flu	0.243985	-0.0390785	-0.0340856	-0.0161829	0.00492913	0.0853889	-0.0291128	0.0141499	0.027836
GO Term	Genes related to primary cilium development (based on CRISPR) WP4536	Gastric Cancer Network 1 WP2361	ATM Signaling Network in Development and Disease WP3878	Retinoblastoma Gene in Cancer WP2446
Adjusted P-Value	0.00974538	0.0439812	0.0485975	0.0695588
P-Value	0.00243634	0.0219906	0.0364482	0.0695588
1195th TOP pathway, peak marker CXCR3	CXCR3	CXCL10
Fold Change in COVID v Flu	0.151152	0.0808681
GO Term	Chemokine signaling pathway WP3929	Peptide GPCRs WP24	GPCRs, Other WP117	Fibrin Complement Receptor 3 Signaling Pathway WP4136	RIG-I-like Receptor Signaling WP3865
Adjusted P-Value	0.0097628	0.0310216	0.0318849	0.0340457	0.0351664
P-Value	0.000750985	0.0143177	0.0171688	0.0130945	0.0216408
1196th TOP pathway, peak marker PAX6	PAX6	SOX11	DMRTA2	EOMES
Fold Change in COVID v Flu	-0.139789	-0.0978245	-0.0893374	0.0922414
GO Term	Mesodermal Commitment Pathway WP2857	Preimplantation Embryo WP3527	Cardiac Progenitor Differentiation WP2406	Development and heterogeneity of the ILC family WP3893	Ectoderm Differentiation WP2858
Adjusted P-Value	0.00978992	0.0330129	0.034292	0.0368019	0.0697554
P-Value	0.00163165	0.0220086	0.017146	0.0122673	0.0697554
1197th TOP pathway, peak marker B4GALT1	B4GALT1	ST6GAL2	B3GALT2
Fold Change in COVID v Flu	-0.0477227	-0.0452402	-0.0435795
GO Term	Glycosylation and related congenital defects. WP4521	Metabolism of Spingolipids in ER and Golgi apparatus WP4142	Globo Sphingolipid Metabolism WP1424
Adjusted P-Value	0.00982896	0.00984514	0.0116779
P-Value	0.00982896	0.00328171	0.00778526
1198th TOP pathway, peak marker GALC	GALC	GAL3ST1	NEU3
Fold Change in COVID v Flu	-0.100424	-0.0317675	0.0187741
GO Term	Degradation pathway of sphingolipids, including diseases WP4153	Sphingolipid pathway WP1422	Metapathway biotransformation Phase I and II WP702
Adjusted P-Value	0.00984514	0.0159688	0.0374141
P-Value	0.00328171	0.0106458	0.0374141
1199th TOP pathway, peak marker BCKDHB	BCKDHB	DBT	BCKDHA	BCAT2	PRR16
Fold Change in COVID v Flu	0.142671	-0.018077	0.0161427	0.0952364	-0.0452423
GO Term	Thiamine metabolic pathways WP4297	Lipid Metabolism Pathway WP3965	One carbon metabolism and related pathways WP3940
Adjusted P-Value	0.00984514	0.0159688	0.0167618
P-Value	0.00328171	0.0106458	0.0167618
1200th TOP pathway, peak marker CYP19A1	CYP19A1	HSD17B1	DHRS11
Fold Change in COVID v Flu	0.129402	0.0714493	0.00713438
GO Term	Classical pathway of steroidogenesis, including diseases WP4523	Steroid Biosynthesis WP496	Tryptophan metabolism WP465	Ovarian Infertility Genes WP34	Oxidation by Cytochrome P450 WP43
Adjusted P-Value	0.00984716	0.0131322	0.0180031	0.0180235	0.0189929
P-Value	0.00246179	0.00164153	0.0135023	0.00901173	0.0118705
1201th TOP pathway, peak marker CNN1	CNN1	MYEOV
Fold Change in COVID v Flu	0.0670545	0.0156991
GO Term	Endothelin Pathways WP2197	Myometrial Relaxation and Contraction Pathways WP289
Adjusted P-Value	0.00985222	0.0250411
P-Value	0.00492611	0.0250411
1202th TOP pathway, peak marker ZEB2	ZEB2
Fold Change in COVID v Flu	-0.127084
GO Term	Mammary gland development pathway - Embryonic development (Stage 1 of 4) WP2813	TGF-beta Receptor Signaling WP560	TGF-beta Signaling Pathway WP366	Epithelial to mesenchymal transition in colorectal cancer WP4239
Adjusted P-Value	0.00985222	0.0188834	0.0258621	0.0342091
P-Value	0.00246305	0.00944171	0.0258621	0.0256568
1203th TOP pathway, peak marker FTL	FTL
Fold Change in COVID v Flu	-0.0897776
GO Term	Nanoparticle triggered regulated necrosis WP2513	Ferroptosis WP4313	NRF2 pathway WP2884	Nuclear Receptors Meta-Pathway WP2882
Adjusted P-Value	0.00985222	0.0151888	0.0298303	0.0482348
P-Value	0.00246305	0.00759442	0.0223727	0.0482348
1204th TOP pathway, peak marker SCD	SCD	FADS3	FA2H	PHYHD1
Fold Change in COVID v Flu	0.270907	0.148952	0.227548	0.12413
GO Term	Liver X Receptor Pathway WP2874	Fatty Acid Biosynthesis WP357	SREBF and miR33 in cholesterol and lipid homeostasis WP2011	PPAR signaling pathway WP3942	Sterol Regulatory Element-Binding Proteins (SREBP) signalling WP1982
Adjusted P-Value	0.00985222	0.0120416	0.0131363	0.0180624	0.0206897
P-Value	0.00123153	0.0045156	0.00328407	0.0090312	0.012931
1205th TOP pathway, peak marker E2F3	E2F3
Fold Change in COVID v Flu	-0.137541
GO Term	Metastatic brain tumor WP2249	Breast cancer pathway WP4262	B Cell Receptor Signaling Pathway WP23	Cell Cycle WP179	Retinoblastoma Gene in Cancer WP2446
Adjusted P-Value	0.00985222	0.0250411	0.0262726	0.02768	0.0285714
P-Value	0.00123153	0.0250411	0.0197044	0.02422	0.0178571
1206th TOP pathway, peak marker FOLR2	FOLR2	LEAP2
Fold Change in COVID v Flu	-0.135045	0.104145
GO Term	Folate Metabolism WP176
Adjusted P-Value	0.00985222
P-Value	0.00985222
1207th TOP pathway, peak marker DEFA4	DEFA4	FOLR3	PGLYRP1	BPI	CRISP3	OLFM4
Fold Change in COVID v Flu	0.486155	-0.0188724	0.157498	0.338781	0.400639	0.408461
GO Term	Folate Metabolism WP176
Adjusted P-Value	0.00985222
P-Value	0.00985222
1208th TOP pathway, peak marker SEC14L2	SEC14L2	RNASE1
Fold Change in COVID v Flu	0.145854	0.0495064
GO Term	Hematopoietic Stem Cell Differentiation WP2849
Adjusted P-Value	0.00985222
P-Value	0.00985222
1209th TOP pathway, peak marker ACVR1B	ACVR1B
Fold Change in COVID v Flu	-0.184199
GO Term	Hematopoietic Stem Cell Differentiation WP2849
Adjusted P-Value	0.00985222
P-Value	0.00985222
1210th TOP pathway, peak marker FLI1	FLI1
Fold Change in COVID v Flu	-0.131231
GO Term	Hematopoietic Stem Cell Differentiation WP2849
Adjusted P-Value	0.00985222
P-Value	0.00985222
1211th TOP pathway, peak marker RHOH	RHOH
Fold Change in COVID v Flu	0.0149114
GO Term	Hematopoietic Stem Cell Differentiation WP2849
Adjusted P-Value	0.00985222
P-Value	0.00985222
1212th TOP pathway, peak marker GYPA	GYPA
Fold Change in COVID v Flu	-0.214618
GO Term	Hematopoietic Stem Cell Differentiation WP2849
Adjusted P-Value	0.00985222
P-Value	0.00985222
1213th TOP pathway, peak marker HMGN5	HMGN5
Fold Change in COVID v Flu	-0.22673
GO Term	Hematopoietic Stem Cell Differentiation WP2849
Adjusted P-Value	0.00985222
P-Value	0.00985222
1214th TOP pathway, peak marker VSIG10L	VSIG10L	ZNF835	ZSCAN26
Fold Change in COVID v Flu	-0.207668	0.00736908	0.0734282
GO Term	Hematopoietic Stem Cell Differentiation WP2849
Adjusted P-Value	0.00985222
P-Value	0.00985222
1215th TOP pathway, peak marker MXI1	MXI1
Fold Change in COVID v Flu	-0.161024
GO Term	Hematopoietic Stem Cell Differentiation WP2849
Adjusted P-Value	0.00985222
P-Value	0.00985222
1216th TOP pathway, peak marker MUC5B	MUC5B	MUC3A
Fold Change in COVID v Flu	-0.160637	-0.0433717
GO Term	Lung fibrosis WP3624
Adjusted P-Value	0.00985222
P-Value	0.00985222
1217th TOP pathway, peak marker TBC1D9	TBC1D9	ELMOD2
Fold Change in COVID v Flu	0.025596	0.0195318
GO Term	Lung fibrosis WP3624
Adjusted P-Value	0.00985222
P-Value	0.00985222
1218th TOP pathway, peak marker RTEL1	RTEL1	PHLDB1
Fold Change in COVID v Flu	0.0861793	-0.0141608
GO Term	Lung fibrosis WP3624
Adjusted P-Value	0.00985222
P-Value	0.00985222
1219th TOP pathway, peak marker FAM13A	FAM13A
Fold Change in COVID v Flu	-0.072457
GO Term	Lung fibrosis WP3624
Adjusted P-Value	0.00985222
P-Value	0.00985222
1220th TOP pathway, peak marker DPP9	DPP9
Fold Change in COVID v Flu	-0.00673767
GO Term	Lung fibrosis WP3624
Adjusted P-Value	0.00985222
P-Value	0.00985222
1221th TOP pathway, peak marker TFAP2A	TFAP2A	CITED4	KCTD1
Fold Change in COVID v Flu	-0.0938323	0.0626329	0.0669364
GO Term	Hypothetical Craniofacial Development Pathway WP3655	Corticotropin-releasing hormone signaling pathway WP2355	Ebola Virus Pathway on Host WP4217	Ectoderm Differentiation WP2858	LncRNA involvement in canonical Wnt signaling and colorectal cancer WP4258
Adjusted P-Value	0.0100575	0.0280172	0.0287356	0.0333333	0.0363985
P-Value	0.00143678	0.0160099	0.0246305	0.0238095	0.0155993
1222th TOP pathway, peak marker DDR2	DDR2
Fold Change in COVID v Flu	0.206995
GO Term	Endochondral Ossification WP474
Adjusted P-Value	0.0100575
P-Value	0.0100575
1223th TOP pathway, peak marker COL26A1	COL26A1	SERPINH1
Fold Change in COVID v Flu	-0.31773	0.0404318
GO Term	Endochondral Ossification WP474
Adjusted P-Value	0.0100575
P-Value	0.0100575
1224th TOP pathway, peak marker HNMT	HNMT	AOC1	CYB561A3
Fold Change in COVID v Flu	-0.162574	-0.105133	0.0600756
GO Term	Methylation Pathways WP704	Tryptophan metabolism WP465	MTHFR deficiency WP4288	Amino Acid metabolism WP3925	Metapathway biotransformation Phase I and II WP702
Adjusted P-Value	0.0102585	0.0225038	0.0225293	0.0371821	0.0374141
P-Value	0.0020517	0.0135023	0.00901173	0.0297457	0.0374141
1225th TOP pathway, peak marker PTPRU	PTPRU
Fold Change in COVID v Flu	-0.101662
GO Term	EPO Receptor Signaling WP581	Primary Focal Segmental Glomerulosclerosis FSGS WP2572
Adjusted P-Value	0.0102627	0.0137521
P-Value	0.00513136	0.0137521
1226th TOP pathway, peak marker IL17RD	IL17RD
Fold Change in COVID v Flu	-0.0977319
GO Term	IL17 signaling pathway WP2112	Pathways Affected in Adenoid Cystic Carcinoma WP3651
Adjusted P-Value	0.0102627	0.0125205
P-Value	0.00513136	0.0125205
1227th TOP pathway, peak marker DYNLT3	DYNLT3	DNAH2
Fold Change in COVID v Flu	0.16174	-0.00948567
GO Term	Intraflagellar transport proteins binding to dynein WP4532	Ciliary landscape WP4352
Adjusted P-Value	0.0102627	0.0420772
P-Value	0.00513136	0.0420772
1228th TOP pathway, peak marker IFT22	IFT22
Fold Change in COVID v Flu	0.081958
GO Term	Intraflagellar transport proteins binding to dynein WP4532	Ciliary landscape WP4352
Adjusted P-Value	0.0102627	0.0420772
P-Value	0.00513136	0.0420772
1229th TOP pathway, peak marker ADORA2A	ADORA2A
Fold Change in COVID v Flu	0.124464
GO Term	Monoamine Transport WP727	Phosphodiesterases in neuronal function WP4222	Cannabinoid receptor signaling WP3869	GPCRs, Other WP117	Nucleotide GPCRs WP80
Adjusted P-Value	0.0102627	0.0114943	0.0131363	0.0137931	0.0147783
P-Value	0.00513136	0.00862069	0.00492611	0.00862069	0.00184729
1230th TOP pathway, peak marker ASNS	ASNS
Fold Change in COVID v Flu	0.0944178
GO Term	Photodynamic therapy-induced unfolded protein response WP3613	Amino Acid metabolism WP3925
Adjusted P-Value	0.0102627	0.0149836
P-Value	0.00513136	0.0149836
1231th TOP pathway, peak marker DNAJB9	DNAJB9
Fold Change in COVID v Flu	0.209181
GO Term	Photodynamic therapy-induced unfolded protein response WP3613	VEGFA-VEGFR2 Signaling Pathway WP3888
Adjusted P-Value	0.0102627	0.044335
P-Value	0.00513136	0.044335
1232th TOP pathway, peak marker TPH1	TPH1
Fold Change in COVID v Flu	0.0716908
GO Term	Biogenic Amine Synthesis WP550	Tryptophan metabolism WP465	Amino Acid metabolism WP3925	Sudden Infant Death Syndrome (SIDS) Susceptibility Pathways WP706	Circadian rhythm related genes WP3594
Adjusted P-Value	0.0102627	0.0169335	0.0249726	0.0297619	0.0316092
P-Value	0.00205255	0.0067734	0.0149836	0.0238095	0.0316092
1233th TOP pathway, peak marker ADRB2	ADRB2	USP20
Fold Change in COVID v Flu	-0.109974	-0.00116368
GO Term	Monoamine GPCRs WP58	GPCRs, Other WP117	Vitamin D Receptor Pathway WP2877	Calcium Regulation in the Cardiac Cell WP536	GPCRs, Class A Rhodopsin-like WP455
Adjusted P-Value	0.0102627	0.0215517	0.0248358	0.0282225	0.0362616
P-Value	0.00205255	0.00862069	0.0248358	0.022578	0.021757
1234th TOP pathway, peak marker CD38	CD38	TNK1
Fold Change in COVID v Flu	0.135059	0.0190438
GO Term	NAD+ biosynthetic pathways WP3645	NAD+ metabolism WP3644	Cell-type Dependent Selectivity of CCK2R Signaling WP3679	Focal Adhesion WP306
Adjusted P-Value	0.0103803	0.0114789	0.0180439	0.0729293
P-Value	0.00778526	0.00573946	0.00451096	0.0729293
1235th TOP pathway, peak marker GPD2	GPD2	GPD1	ADPRM	GK5
Fold Change in COVID v Flu	-0.110291	-0.103855	-0.0233729	0.00877156
GO Term	Triacylglyceride Synthesis WP325	Fatty Acid Beta Oxidation WP143	HIF1A and PPARG regulation of glycolysis WP2456	Glycerophospholipid Biosynthetic Pathway WP2533
Adjusted P-Value	0.0103803	0.0126866	0.0131269	0.0155705
P-Value	0.00778526	0.0126866	0.00328171	0.00778526
1236th TOP pathway, peak marker CEBPD	CEBPD
Fold Change in COVID v Flu	-0.252477
GO Term	White fat cell differentiation WP4149	IL17 signaling pathway WP2112	Transcription factor regulation in adipogenesis WP3599	Genotoxicity pathway WP4286	MECP2 and Associated Rett Syndrome WP3584
Adjusted P-Value	0.0104167	0.0119732	0.0136494	0.0136494	0.0149425
P-Value	0.00595238	0.00513136	0.00389984	0.0116995	0.0106732
1237th TOP pathway, peak marker ANXA5	ANXA5
Fold Change in COVID v Flu	-0.184582
GO Term	Prostaglandin Synthesis and Regulation WP98	Simplified Interaction Map Between LOXL4 and Oxidative Stress Pathway WP3670	Apoptosis-related network due to altered Notch3 in ovarian cancer WP2864
Adjusted P-Value	0.010468	0.010468	0.0106732
P-Value	0.00697865	0.00348933	0.0106732
1238th TOP pathway, peak marker TLR7	TLR7
Fold Change in COVID v Flu	-0.147346
GO Term	miRNAs involvement in the immune response in sepsis WP4329	Simplified Depiction of MYD88 Distinct Input-Output Pathway WP3877	Toll-like Receptor Signaling WP3858	Platelet-mediated interactions with vascular and circulating cells WP4462	Toll-like Receptor Signaling Pathway WP75
Adjusted P-Value	0.010468	0.010468	0.0127258	0.0184729	0.0204433
P-Value	0.00697865	0.00348933	0.00636289	0.00307882	0.0170361
1239th TOP pathway, peak marker LMX1B	LMX1B
Fold Change in COVID v Flu	-0.0973976
GO Term	Dopaminergic Neurogenesis WP2855	Primary Focal Segmental Glomerulosclerosis FSGS WP2572	Sudden Infant Death Syndrome (SIDS) Susceptibility Pathways WP706
Adjusted P-Value	0.010468	0.0206281	0.0238095
P-Value	0.00348933	0.0137521	0.0238095
1240th TOP pathway, peak marker PLA2G15	PLA2G15	PLA2G6
Fold Change in COVID v Flu	-0.10781	0.0503829
GO Term	Eicosanoid Synthesis WP167	Spinal Cord Injury WP2431	Ras Signaling WP4223
Adjusted P-Value	0.010468	0.0292488	0.0316092
P-Value	0.00348933	0.0194992	0.0316092
1241th TOP pathway, peak marker ACSS1	ACSS1
Fold Change in COVID v Flu	0.0272316
GO Term	Statin Pathway WP430	Amino Acid metabolism WP3925	Sterol Regulatory Element-Binding Proteins (SREBP) signalling WP1982
Adjusted P-Value	0.010468	0.0149836	0.0193966
P-Value	0.00348933	0.0149836	0.012931
1242th TOP pathway, peak marker ARG1	ARG1
Fold Change in COVID v Flu	-0.275057
GO Term	Urea cycle and metabolism of amino groups WP497	Spinal Cord Injury WP2431	Amino Acid metabolism WP3925
Adjusted P-Value	0.010468	0.0194992	0.0224754
P-Value	0.00348933	0.0194992	0.0149836
1243th TOP pathway, peak marker PGK1	PGK1
Fold Change in COVID v Flu	-0.0474547
GO Term	Metabolic reprogramming in colon cancer WP4290	Glycolysis and Gluconeogenesis WP534	Cori Cycle WP1946	Pathways in clear cell renal cell carcinoma WP4018	Photodynamic therapy-induced HIF-1 survival signaling WP3614
Adjusted P-Value	0.0105193	0.0126574	0.0133415	0.0164204	0.0174466
P-Value	0.00841544	0.00759442	0.00266831	0.0164204	0.00697865
1244th TOP pathway, peak marker HK3	HK3
Fold Change in COVID v Flu	-0.192834
GO Term	Metabolic reprogramming in colon cancer WP4290	Glycolysis and Gluconeogenesis WP534	Pathways in clear cell renal cell carcinoma WP4018	Glycogen Synthesis and Degradation WP500	PI3K/AKT/mTOR - VitD3 Signalling WP4141
Adjusted P-Value	0.0105193	0.0126574	0.0164204	0.0179598	0.0205255
P-Value	0.00841544	0.00759442	0.0164204	0.00718391	0.00410509
1245th TOP pathway, peak marker SGPP2	SGPP2	PLPP3
Fold Change in COVID v Flu	0.200243	0.172281
GO Term	Sphingolipid pathway WP1422	Triacylglyceride Synthesis WP325
Adjusted P-Value	0.0106458	0.0155705
P-Value	0.0106458	0.00778526
1246th TOP pathway, peak marker SMAD1	SMAD1
Fold Change in COVID v Flu	-0.0645633
GO Term	Angiogenesis WP1539	Neovascularisation processes WP4331	Differentiation of white and brown adipocyte WP2895	Heart Development WP1591	BMP Signaling Pathway in Eyelid Development WP3927
Adjusted P-Value	0.0106732	0.0106732	0.0113403	0.0114356	0.014231
P-Value	0.00492611	0.00410509	0.00348933	0.00615764	0.00328407
1247th TOP pathway, peak marker TNFRSF11A	TNFRSF11A
Fold Change in COVID v Flu	-0.04425
GO Term	Osteoclast Signaling WP12	Mammary gland development pathway - Pregnancy and lactation (Stage 3 of 4) WP2817	RANKL/RANK (Receptor activator of NFKB (ligand)) Signaling Pathway WP2018	Circadian rhythm related genes WP3594
Adjusted P-Value	0.0106732	0.0106732	0.0136836	0.0316092
P-Value	0.00266831	0.00533662	0.0102627	0.0316092
1248th TOP pathway, peak marker CARD14	CARD14
Fold Change in COVID v Flu	-0.100829
GO Term	Apoptosis-related network due to altered Notch3 in ovarian cancer WP2864
Adjusted P-Value	0.0106732
P-Value	0.0106732
1249th TOP pathway, peak marker BEX3	BEX3
Fold Change in COVID v Flu	0.258607
GO Term	Apoptosis-related network due to altered Notch3 in ovarian cancer WP2864
Adjusted P-Value	0.0106732
P-Value	0.0106732
1250th TOP pathway, peak marker IER3	IER3
Fold Change in COVID v Flu	0.122796
GO Term	Apoptosis-related network due to altered Notch3 in ovarian cancer WP2864
Adjusted P-Value	0.0106732
P-Value	0.0106732
1251th TOP pathway, peak marker BCL3	BCL3
Fold Change in COVID v Flu	0.071848
GO Term	Apoptosis-related network due to altered Notch3 in ovarian cancer WP2864	Photodynamic therapy-induced AP-1 survival signaling. WP3611
Adjusted P-Value	0.0106732	0.0188834
P-Value	0.0106732	0.00944171
1252th TOP pathway, peak marker RBP3	RBP3	HR	LRBA	BRAT1
Fold Change in COVID v Flu	-0.108399	-0.0675235	0.0778186	-0.00759005
GO Term	Hair Follicle Development: Cytodifferentiation (Part 3 of 3) WP2840
Adjusted P-Value	0.0106732
P-Value	0.0106732
1253th TOP pathway, peak marker SIGLEC9	SIGLEC9	KLK14
Fold Change in COVID v Flu	-0.195475	0.0769799
GO Term	Hair Follicle Development: Cytodifferentiation (Part 3 of 3) WP2840
Adjusted P-Value	0.0106732
P-Value	0.0106732
1254th TOP pathway, peak marker ADAMTS20	ADAMTS20
Fold Change in COVID v Flu	-0.130166
GO Term	Hair Follicle Development: Cytodifferentiation (Part 3 of 3) WP2840
Adjusted P-Value	0.0106732
P-Value	0.0106732
1255th TOP pathway, peak marker GTPBP4	GTPBP4	GNL3L	NOP53	SDAD1	GNL2
Fold Change in COVID v Flu	0.095264	-0.0493966	0.0185487	0.0555147	0.0661639
GO Term	Hair Follicle Development: Cytodifferentiation (Part 3 of 3) WP2840
Adjusted P-Value	0.0106732
P-Value	0.0106732
1256th TOP pathway, peak marker CUX1	CUX1	GOLGA5
Fold Change in COVID v Flu	-0.0295333	0.00955378
GO Term	Hair Follicle Development: Cytodifferentiation (Part 3 of 3) WP2840
Adjusted P-Value	0.0106732
P-Value	0.0106732
1257th TOP pathway, peak marker GSDMA	GSDMA
Fold Change in COVID v Flu	0.0909279
GO Term	Hair Follicle Development: Cytodifferentiation (Part 3 of 3) WP2840
Adjusted P-Value	0.0106732
P-Value	0.0106732
1258th TOP pathway, peak marker PHLDA1	PHLDA1	CCDC89
Fold Change in COVID v Flu	0.175148	0.156083
GO Term	Hair Follicle Development: Cytodifferentiation (Part 3 of 3) WP2840
Adjusted P-Value	0.0106732
P-Value	0.0106732
1259th TOP pathway, peak marker GAS1	GAS1	GAS2
Fold Change in COVID v Flu	0.167333	0.0874197
GO Term	Hair Follicle Development: Cytodifferentiation (Part 3 of 3) WP2840	Hedgehog Signaling Pathway WP4249
Adjusted P-Value	0.0106732	0.0155993
P-Value	0.0106732	0.00779967
1260th TOP pathway, peak marker IL1RAP	IL1RAP
Fold Change in COVID v Flu	-0.406531
GO Term	IL-1 signaling pathway WP195	Structural Pathway of Interleukin 1 (IL-1) WP2637	Signal transduction through IL1R WP4496
Adjusted P-Value	0.0106732	0.0147783	0.0178571
P-Value	0.0106732	0.00985222	0.00595238
1261th TOP pathway, peak marker SOCS5	SOCS5
Fold Change in COVID v Flu	0.0407407
GO Term	IL-4 Signaling Pathway WP395
Adjusted P-Value	0.0106732
P-Value	0.0106732
1262th TOP pathway, peak marker FES	FES
Fold Change in COVID v Flu	-0.218073
GO Term	IL-4 Signaling Pathway WP395	Thymic Stromal LymphoPoietin (TSLP) Signaling Pathway WP2203	Interleukin-11 Signaling Pathway WP2332
Adjusted P-Value	0.0106732	0.0132389	0.0252463
P-Value	0.0106732	0.00882594	0.00841544
1263th TOP pathway, peak marker NREP	NREP
Fold Change in COVID v Flu	-0.0485542
GO Term	MECP2 and Associated Rett Syndrome WP3584
Adjusted P-Value	0.0106732
P-Value	0.0106732
1264th TOP pathway, peak marker MPP1	MPP1
Fold Change in COVID v Flu	-0.241568
GO Term	MECP2 and Associated Rett Syndrome WP3584
Adjusted P-Value	0.0106732
P-Value	0.0106732
1265th TOP pathway, peak marker FUT8	FUT8	FUT11	FUT10
Fold Change in COVID v Flu	0.233419	0.0122175	0.0910252
GO Term	MECP2 and Associated Rett Syndrome WP3584
Adjusted P-Value	0.0106732
P-Value	0.0106732
1266th TOP pathway, peak marker RBFOX1	RBFOX1
Fold Change in COVID v Flu	-0.148273
GO Term	MECP2 and Associated Rett Syndrome WP3584
Adjusted P-Value	0.0106732
P-Value	0.0106732
1267th TOP pathway, peak marker GABRR2	GABRR2
Fold Change in COVID v Flu	0.118195
GO Term	MECP2 and Associated Rett Syndrome WP3584	Prader-Willi and Angelman Syndrome WP3998
Adjusted P-Value	0.0106732	0.0160099
P-Value	0.0106732	0.00800493
1268th TOP pathway, peak marker HILPDA	HILPDA
Fold Change in COVID v Flu	0.126748
GO Term	Lipid Metabolism Pathway WP3965	Vitamin D Receptor Pathway WP2877
Adjusted P-Value	0.0106732	0.0248358
P-Value	0.00533662	0.0248358
1269th TOP pathway, peak marker ATP2C2	ATP2C2	NFXL1
Fold Change in COVID v Flu	0.083454	0.0723389
GO Term	Mammary gland development pathway - Pregnancy and lactation (Stage 3 of 4) WP2817	Vitamin D Receptor Pathway WP2877
Adjusted P-Value	0.0106732	0.0248358
P-Value	0.00533662	0.0248358
1270th TOP pathway, peak marker ACSL1	ACSL1
Fold Change in COVID v Flu	-0.21621
GO Term	PPAR signaling pathway WP3942	Ferroptosis WP4313	Fatty Acid Beta Oxidation WP143	Fatty Acid Biosynthesis WP357	Thermogenesis WP4321
Adjusted P-Value	0.0108374	0.0113916	0.0127258	0.0135468	0.0197044
P-Value	0.0090312	0.00759442	0.00636289	0.0045156	0.0197044
1271th TOP pathway, peak marker ACSL4	ACSL4	AMMECR1	CCDC25
Fold Change in COVID v Flu	-0.206763	0.0508762	0.0234093
GO Term	PPAR signaling pathway WP3942	Ferroptosis WP4313	Fatty Acid Beta Oxidation WP143	Fatty Acid Biosynthesis WP357	Thermogenesis WP4321
Adjusted P-Value	0.0108374	0.0113916	0.0127258	0.0135468	0.0197044
P-Value	0.0090312	0.00759442	0.00636289	0.0045156	0.0197044
1272th TOP pathway, peak marker PDCD4	PDCD4
Fold Change in COVID v Flu	-0.0358501
GO Term	Interferon type I signaling pathways WP585
Adjusted P-Value	0.0108785
P-Value	0.0108785
1273th TOP pathway, peak marker DDX3X	DDX3X
Fold Change in COVID v Flu	-0.0880532
GO Term	RIG-I-like Receptor Signaling WP3865
Adjusted P-Value	0.0108785
P-Value	0.0108785
1274th TOP pathway, peak marker DDX17	DDX17	SRA1
Fold Change in COVID v Flu	-0.0418369	0.0361186
GO Term	RIG-I-like Receptor Signaling WP3865
Adjusted P-Value	0.0108785
P-Value	0.0108785
1275th TOP pathway, peak marker TKFC	TKFC
Fold Change in COVID v Flu	0.0419037
GO Term	RIG-I-like Receptor Signaling WP3865
Adjusted P-Value	0.0108785
P-Value	0.0108785
1276th TOP pathway, peak marker SIKE1	SIKE1
Fold Change in COVID v Flu	0.0292432
GO Term	RIG-I-like Receptor Signaling WP3865
Adjusted P-Value	0.0108785
P-Value	0.0108785
1277th TOP pathway, peak marker TBKBP1	TBKBP1
Fold Change in COVID v Flu	-0.206744
GO Term	RIG-I-like Receptor Signaling WP3865
Adjusted P-Value	0.0108785
P-Value	0.0108785
1278th TOP pathway, peak marker IFIH1	IFIH1	TRIM65
Fold Change in COVID v Flu	-0.237362	0.0204808
GO Term	RIG-I-like Receptor Signaling WP3865
Adjusted P-Value	0.0108785
P-Value	0.0108785
1279th TOP pathway, peak marker DHX58	DHX58	DHX30
Fold Change in COVID v Flu	-0.541343	0.0546127
GO Term	RIG-I-like Receptor Signaling WP3865
Adjusted P-Value	0.0108785
P-Value	0.0108785
1280th TOP pathway, peak marker TINF2	TINF2	ACD	TERF2	CTC1	TERF1	POT1	TNKS
Fold Change in COVID v Flu	-0.081714	-0.0196913	-0.00403837	0.0263202	0.0668789	-0.00425438	0.00611668
GO Term	Hematopoietic Stem Cell Gene Regulation by GABP alpha/beta Complex WP3657	NAD+ biosynthetic pathways WP3645	DNA IR-Double Strand Breaks (DSBs) and cellular response via ATM WP3959	Regulation of Wnt/B-catenin Signaling by Small Molecule Compounds WP3664
Adjusted P-Value	0.0109256	0.0155705	0.0220469	0.0262321
P-Value	0.00819417	0.00778526	0.0220469	0.00655803
1281th TOP pathway, peak marker CPT1A	CPT1A
Fold Change in COVID v Flu	0.0518803
GO Term	PPAR Alpha Pathway WP2878	Fatty Acid Beta Oxidation WP143	Mitochondrial LC-Fatty Acid Beta-Oxidation WP368	PPAR signaling pathway WP3942	Leptin and adiponectin WP3934
Adjusted P-Value	0.0109469	0.0159072	0.0164204	0.0180624	0.0184729
P-Value	0.00328407	0.00636289	0.00328407	0.0090312	0.00184729
1282th TOP pathway, peak marker TEAD2	TEAD2
Fold Change in COVID v Flu	0.163133
GO Term	Hippo-Yap signaling pathway WP4537	Transcription co-factors SKI and SKIL protein partners WP4533	Mechanoregulation and pathology of YAP/TAZ via Hippo and non-Hippo mechanisms WP4534	miR-509-3p alteration of YAP1/ECM axis WP3967	Mesodermal Commitment Pathway WP2857
Adjusted P-Value	0.0110153	0.012931	0.0150862	0.0158046	0.0236043
P-Value	0.00472085	0.00369458	0.00862069	0.0022578	0.0236043
1283th TOP pathway, peak marker CTSG	CTSG	SERPINB1	SERPINB9	SERPINB10
Fold Change in COVID v Flu	0.411117	-0.237244	-0.126626	0.398401
GO Term	ACE Inhibitor Pathway WP554	Vitamin D Receptor Pathway WP2877	Nuclear Receptors Meta-Pathway WP2882
Adjusted P-Value	0.0110724	0.10903	0.137864
P-Value	0.00369079	0.0726868	0.137864
1284th TOP pathway, peak marker RNF8	RNF8
Fold Change in COVID v Flu	0.114763
GO Term	DNA IR-Double Strand Breaks (DSBs) and cellular response via ATM WP3959	ATM Signaling Network in Development and Disease WP3878
Adjusted P-Value	0.0110837	0.0184729
P-Value	0.0110837	0.00923645
1285th TOP pathway, peak marker E2F7	E2F7
Fold Change in COVID v Flu	0.338814
GO Term	Gastric Cancer Network 1 WP2361	Genotoxicity pathway WP4286
Adjusted P-Value	0.0110837	0.0116995
P-Value	0.00554187	0.0116995
1286th TOP pathway, peak marker MYBL2	MYBL2
Fold Change in COVID v Flu	0.393524
GO Term	Gastric Cancer Network 1 WP2361	EGF/EGFR Signaling Pathway WP437
Adjusted P-Value	0.0110837	0.0318144
P-Value	0.00554187	0.0318144
1287th TOP pathway, peak marker S100P	S100P	S100PBP
Fold Change in COVID v Flu	-0.136792	0.0175744
GO Term	Gastric Cancer Network 1 WP2361	Nuclear Receptors Meta-Pathway WP2882
Adjusted P-Value	0.0110837	0.0482348
P-Value	0.00554187	0.0482348
1288th TOP pathway, peak marker ECE1	ECE1
Fold Change in COVID v Flu	-0.0934027
GO Term	Melatonin metabolism and effects WP3298	Endothelin Pathways WP2197	Corticotropin-releasing hormone signaling pathway WP2355	Sudden Infant Death Syndrome (SIDS) Susceptibility Pathways WP706
Adjusted P-Value	0.0110837	0.0197044	0.0213465	0.0238095
P-Value	0.00554187	0.00492611	0.0160099	0.0238095
1289th TOP pathway, peak marker CD274	CD274	PDCD1
Fold Change in COVID v Flu	-0.225917	0.101753
GO Term	T-Cell Receptor and Co-stimulatory Signaling WP2583	T-Cell antigen Receptor (TCR) pathway during Staphylococcus aureus infection WP3863
Adjusted P-Value	0.0110837	0.0114943
P-Value	0.00554187	0.0114943
1290th TOP pathway, peak marker DYRK1A	DYRK1A	CCNL2
Fold Change in COVID v Flu	-0.0509566	0.00988339
GO Term	T-Cell Receptor and Co-stimulatory Signaling WP2583	Circadian rhythm related genes WP3594
Adjusted P-Value	0.0110837	0.0316092
P-Value	0.00554187	0.0316092
1291th TOP pathway, peak marker CST3	CST3
Fold Change in COVID v Flu	-0.199265
GO Term	Amyotrophic lateral sclerosis (ALS) WP2447	Sleep regulation WP3591	Circadian rhythm related genes WP3594
Adjusted P-Value	0.0110837	0.0123153	0.0316092
P-Value	0.00738916	0.00410509	0.0316092
1292th TOP pathway, peak marker BCL2	BCL2	FKBP8
Fold Change in COVID v Flu	0.129293	0.00875671
GO Term	Senescence and Autophagy in Cancer WP615	Photodynamic therapy-induced AP-1 survival signaling. WP3611	Integrated Cancer Pathway WP1971	Interleukin-11 Signaling Pathway WP2332	IL-3 Signaling Pathway WP286
Adjusted P-Value	0.011289	0.0286418	0.0296013	0.0297987	0.0300739
P-Value	0.00035278	0.0187962	0.0175758	0.0167618	0.0187962
1293th TOP pathway, peak marker ACSL6	ACSL6
Fold Change in COVID v Flu	0.0603803
GO Term	PPAR signaling pathway WP3942	Ferroptosis WP4313	Fatty Acid Beta Oxidation WP143	Thermogenesis WP4321	Fatty Acid Biosynthesis WP357
Adjusted P-Value	0.011289	0.0126574	0.0159072	0.0197044	0.022578
P-Value	0.0090312	0.00759442	0.00636289	0.0197044	0.0045156
1294th TOP pathway, peak marker SLC7A11	SLC7A11
Fold Change in COVID v Flu	0.286586
GO Term	NRF2-ARE regulation WP4357	Ferroptosis WP4313	Phytochemical activity on NRF2 transcriptional activation WP3	NRF2 pathway WP2884	Nuclear Receptors Meta-Pathway WP2882
Adjusted P-Value	0.011289	0.0126574	0.0143678	0.0279659	0.0482348
P-Value	0.0045156	0.00759442	0.00287356	0.0223727	0.0482348
1295th TOP pathway, peak marker INSL3	INSL3
Fold Change in COVID v Flu	0.0398751
GO Term	MET in type 1 papillary renal cell carcinoma WP4205
Adjusted P-Value	0.011289
P-Value	0.011289
1296th TOP pathway, peak marker HK2	HK2
Fold Change in COVID v Flu	-0.231207
GO Term	Glycolysis and Gluconeogenesis WP534	Pathways in clear cell renal cell carcinoma WP4018	Glycogen Synthesis and Degradation WP500
Adjusted P-Value	0.0113916	0.0164204	0.0215517
P-Value	0.00759442	0.0164204	0.00718391
1297th TOP pathway, peak marker TYROBP	TYROBP	SIGLEC15	CD300LB	HCST	CLEC5A
Fold Change in COVID v Flu	-0.197639	-0.108344	0.00717961	0.0244087	0.0671093
GO Term	Microglia Pathogen Phagocytosis Pathway WP3937	TYROBP Causal Network WP3945	Fibrin Complement Receptor 3 Signaling Pathway WP4136
Adjusted P-Value	0.0113916	0.0123153	0.0197044
P-Value	0.00759442	0.0123153	0.00656814
1298th TOP pathway, peak marker TRAFD1	TRAFD1	IFRD1
Fold Change in COVID v Flu	-0.19311	-0.0291627
GO Term	Hypertrophy Model WP516	Regulation of toll-like receptor signaling pathway WP1449
Adjusted P-Value	0.0114789	0.0470569
P-Value	0.00573946	0.0470569
1299th TOP pathway, peak marker GPR183	GPR183	S1PR2
Fold Change in COVID v Flu	0.06936	0.00802382
GO Term	Small Ligand GPCRs WP247	Signal Transduction of S1P Receptor WP26	Oxysterols derived from cholesterol WP4545	GPCRs, Other WP117
Adjusted P-Value	0.0114789	0.0136499	0.0147662	0.0171688
P-Value	0.00573946	0.0102374	0.00369155	0.0171688
1300th TOP pathway, peak marker NDUFAF6	NDUFAF6
Fold Change in COVID v Flu	0.0807801
GO Term	Mitochondrial complex I assembly model OXPHOS system WP4324
Adjusted P-Value	0.0114943
P-Value	0.0114943
1301th TOP pathway, peak marker COA1	COA1
Fold Change in COVID v Flu	0.0231237
GO Term	Mitochondrial complex I assembly model OXPHOS system WP4324
Adjusted P-Value	0.0114943
P-Value	0.0114943
1302th TOP pathway, peak marker DMAC1	DMAC1
Fold Change in COVID v Flu	0.103012
GO Term	Mitochondrial complex I assembly model OXPHOS system WP4324
Adjusted P-Value	0.0114943
P-Value	0.0114943
1303th TOP pathway, peak marker TMEM143	TMEM143	TMEM186	C16orf72
Fold Change in COVID v Flu	0.0653264	0.0601248	-0.0450658
GO Term	Mitochondrial complex I assembly model OXPHOS system WP4324
Adjusted P-Value	0.0114943
P-Value	0.0114943
1304th TOP pathway, peak marker TMEM38A	TMEM38A	POPDC2	DHRS7	TMEM70
Fold Change in COVID v Flu	0.125386	-0.12126	-0.0179134	0.0164296
GO Term	Mitochondrial complex I assembly model OXPHOS system WP4324
Adjusted P-Value	0.0114943
P-Value	0.0114943
1305th TOP pathway, peak marker RYBP	RYBP	RING1	FBRSL1
Fold Change in COVID v Flu	-0.108053	0.0264703	0.0616019
GO Term	Notch Signaling Pathway WP61
Adjusted P-Value	0.0114943
P-Value	0.0114943
1306th TOP pathway, peak marker FHL1	FHL1
Fold Change in COVID v Flu	0.222197
GO Term	Notch Signaling Pathway WP61
Adjusted P-Value	0.0114943
P-Value	0.0114943
1307th TOP pathway, peak marker SPEN	SPEN
Fold Change in COVID v Flu	-0.02992
GO Term	Notch Signaling Pathway WP61
Adjusted P-Value	0.0114943
P-Value	0.0114943
1308th TOP pathway, peak marker CIR1	CIR1	NKAP	NKAPL	ZSCAN9
Fold Change in COVID v Flu	-0.121923	-0.0135558	0.0739134	0.0057315
GO Term	Notch Signaling Pathway WP61
Adjusted P-Value	0.0114943
P-Value	0.0114943
1309th TOP pathway, peak marker NUMB	NUMB	LNX2
Fold Change in COVID v Flu	-0.156347	0.03842
GO Term	Notch Signaling Pathway WP61	Notch Signaling WP268
Adjusted P-Value	0.0114943	0.0172414
P-Value	0.0114943	0.00862069
1310th TOP pathway, peak marker DTX1	DTX1
Fold Change in COVID v Flu	0.212501
GO Term	Notch Signaling Pathway WP61	Notch Signaling WP268
Adjusted P-Value	0.0114943	0.0172414
P-Value	0.0114943	0.00862069
1311th TOP pathway, peak marker SCN5A	SCN5A
Fold Change in COVID v Flu	-0.082866
GO Term	Cardiac Progenitor Differentiation WP2406	Sudden Infant Death Syndrome (SIDS) Susceptibility Pathways WP706
Adjusted P-Value	0.0114943	0.0238095
P-Value	0.00574713	0.0238095
1312th TOP pathway, peak marker ACTN3	ACTN3
Fold Change in COVID v Flu	-0.0873639
GO Term	Striated Muscle Contraction Pathway WP383	Arrhythmogenic Right Ventricular Cardiomyopathy WP2118
Adjusted P-Value	0.0114943	0.0131363
P-Value	0.00574713	0.0131363
1313th TOP pathway, peak marker MYL4	MYL4
Fold Change in COVID v Flu	-0.125581
GO Term	Striated Muscle Contraction Pathway WP383	Myometrial Relaxation and Contraction Pathways WP289
Adjusted P-Value	0.0114943	0.0250411
P-Value	0.00574713	0.0250411
1314th TOP pathway, peak marker EPAS1	EPAS1
Fold Change in COVID v Flu	-0.231799
GO Term	Amplification and Expansion of Oncogenic Pathways as Metastatic Traits WP3678	Type 2 papillary renal cell carcinoma WP4241	Adipogenesis WP236	Focal Adhesion-PI3K-Akt-mTOR-signaling pathway WP3932
Adjusted P-Value	0.0114943	0.0131363	0.0287356	0.0498768
P-Value	0.00287356	0.00656814	0.0215517	0.0498768
1315th TOP pathway, peak marker SERPINB2	SERPINB2	SERPINB8
Fold Change in COVID v Flu	0.295388	0.00773025
GO Term	Blood Clotting Cascade WP272	Aryl Hydrocarbon Receptor Pathway WP2873	Senescence and Autophagy in Cancer WP615	Nuclear Receptors Meta-Pathway WP2882
Adjusted P-Value	0.0114943	0.0127258	0.0251779	0.0482348
P-Value	0.00287356	0.00636289	0.0188834	0.0482348
1316th TOP pathway, peak marker SREBF1	SREBF1
Fold Change in COVID v Flu	-0.175475
GO Term	SREBF and miR33 in cholesterol and lipid homeostasis WP2011	ID signaling pathway WP53	The effect of progerin on the involved genes in Hutchinson-Gilford Progeria Syndrome WP4320	White fat cell differentiation WP4149	Transcriptional cascade regulating adipogenesis WP4211
Adjusted P-Value	0.0114943	0.01341	0.0137931	0.0138889	0.0172414
P-Value	0.00328407	0.00287356	0.00492611	0.00595238	0.00246305
1317th TOP pathway, peak marker PIP5K1A	PIP5K1A
Fold Change in COVID v Flu	-0.0396347
GO Term	Glycerophospholipid Biosynthetic Pathway WP2533	Regulation of Actin Cytoskeleton WP51	B Cell Receptor Signaling Pathway WP23
Adjusted P-Value	0.0116995	0.0236043	0.0295567
P-Value	0.00389984	0.0236043	0.0197044
1318th TOP pathway, peak marker PIM1	PIM1
Fold Change in COVID v Flu	-0.135743
GO Term	Imatinib and Chronic Myeloid Leukemia WP3640	Hematopoietic Stem Cell Differentiation WP2849	Ectoderm Differentiation WP2858
Adjusted P-Value	0.0116995	0.0147783	0.0238095
P-Value	0.00389984	0.00985222	0.0238095
1319th TOP pathway, peak marker LPL	LPL	HBP1	PCSK5
Fold Change in COVID v Flu	-0.326529	-0.0551238	0.0752134
GO Term	Triacylglyceride Synthesis WP325	Vitamin A and Carotenoid Metabolism WP716	Composition of Lipid Particles WP3601	Fatty Acid Beta Oxidation WP143	PPAR signaling pathway WP3942
Adjusted P-Value	0.0116995	0.0123153	0.0123153	0.0127258	0.0135468
P-Value	0.00389984	0.00513136	0.00102627	0.00636289	0.0090312
1320th TOP pathway, peak marker COL5A3	COL5A3	ADAMTS14
Fold Change in COVID v Flu	-0.132078	0.0761151
GO Term	miRNA targets in ECM and membrane receptors WP2911	Focal Adhesion-PI3K-Akt-mTOR-signaling pathway WP3932	Focal Adhesion WP306
Adjusted P-Value	0.0116995	0.0498768	0.0557266
P-Value	0.00389984	0.0498768	0.0371511
1321th TOP pathway, peak marker NR2F6	NR2F6	MPPED2
Fold Change in COVID v Flu	0.0547735	0.0455245
GO Term	IL-6 signaling pathway WP364	Nuclear Receptors WP170	Circadian rhythm related genes WP3594
Adjusted P-Value	0.0116995	0.0190887	0.0316092
P-Value	0.00779967	0.00636289	0.0316092
1322th TOP pathway, peak marker E2F8	E2F8
Fold Change in COVID v Flu	0.337683
GO Term	Genotoxicity pathway WP4286
Adjusted P-Value	0.0116995
P-Value	0.0116995
1323th TOP pathway, peak marker H2BC14	H2BC14	H2BC13
Fold Change in COVID v Flu	0.371052	0.351733
GO Term	Genotoxicity pathway WP4286
Adjusted P-Value	0.0116995
P-Value	0.0116995
1324th TOP pathway, peak marker B4GALT4	B4GALT4	B3GNT2
Fold Change in COVID v Flu	-0.212014	-0.0382572
GO Term	Genotoxicity pathway WP4286
Adjusted P-Value	0.0116995
P-Value	0.0116995
1325th TOP pathway, peak marker GXYLT1	GXYLT1	UGGT1	UGGT2
Fold Change in COVID v Flu	0.0495789	0.0301925	0.00149991
GO Term	Genotoxicity pathway WP4286
Adjusted P-Value	0.0116995
P-Value	0.0116995
1326th TOP pathway, peak marker PCDH8	PCDH8
Fold Change in COVID v Flu	-0.037046
GO Term	Genotoxicity pathway WP4286
Adjusted P-Value	0.0116995
P-Value	0.0116995
1327th TOP pathway, peak marker BLOC1S2	BLOC1S2	DTNBP1	BLOC1S3	BLOC1S5	BLOC1S6	TBC1D8B	BLOC1S4
Fold Change in COVID v Flu	-0.0900643	-0.055461	-0.0405365	0.0021464	0.0543411	0.00322332	0.0202111
GO Term	Genotoxicity pathway WP4286
Adjusted P-Value	0.0116995
P-Value	0.0116995
1328th TOP pathway, peak marker TOPORS	TOPORS
Fold Change in COVID v Flu	0.0752088
GO Term	Genotoxicity pathway WP4286
Adjusted P-Value	0.0116995
P-Value	0.0116995
1329th TOP pathway, peak marker SERTAD1	SERTAD1	CDCA4
Fold Change in COVID v Flu	-0.0879009	0.0792864
GO Term	Genotoxicity pathway WP4286
Adjusted P-Value	0.0116995
P-Value	0.0116995
1330th TOP pathway, peak marker LRRFIP2	LRRFIP2
Fold Change in COVID v Flu	-0.0748041
GO Term	Genotoxicity pathway WP4286
Adjusted P-Value	0.0116995
P-Value	0.0116995
1331th TOP pathway, peak marker MEX3B	MEX3B
Fold Change in COVID v Flu	0.0234324
GO Term	Genotoxicity pathway WP4286
Adjusted P-Value	0.0116995
P-Value	0.0116995
1332th TOP pathway, peak marker OS9	OS9	SEL1L	SYVN1	FAM8A1
Fold Change in COVID v Flu	-0.136376	0.0112717	0.0800586	-0.0641173
GO Term	Genotoxicity pathway WP4286
Adjusted P-Value	0.0116995
P-Value	0.0116995
1333th TOP pathway, peak marker FBXO22	FBXO22
Fold Change in COVID v Flu	0.0701704
GO Term	Genotoxicity pathway WP4286
Adjusted P-Value	0.0116995
P-Value	0.0116995
1334th TOP pathway, peak marker PRELID1	PRELID1	TRIAP1
Fold Change in COVID v Flu	-0.0122543	-0.00101454
GO Term	Genotoxicity pathway WP4286
Adjusted P-Value	0.0116995
P-Value	0.0116995
1335th TOP pathway, peak marker COIL	COIL
Fold Change in COVID v Flu	0.0639289
GO Term	Genotoxicity pathway WP4286
Adjusted P-Value	0.0116995
P-Value	0.0116995
1336th TOP pathway, peak marker FGFR1OP2	FGFR1OP2	TM7SF3
Fold Change in COVID v Flu	-0.049599	-0.0112482
GO Term	Genotoxicity pathway WP4286
Adjusted P-Value	0.0116995
P-Value	0.0116995
1337th TOP pathway, peak marker BRMS1L	BRMS1L
Fold Change in COVID v Flu	0.153793
GO Term	Genotoxicity pathway WP4286
Adjusted P-Value	0.0116995
P-Value	0.0116995
1338th TOP pathway, peak marker NLRX1	NLRX1
Fold Change in COVID v Flu	0.0356212
GO Term	Genotoxicity pathway WP4286	RIG-I-like Receptor Signaling WP3865
Adjusted P-Value	0.0116995	0.021757
P-Value	0.0116995	0.0108785
1339th TOP pathway, peak marker HDAC8	HDAC8
Fold Change in COVID v Flu	0.0217687
GO Term	Rett syndrome causing genes WP4312	Initiation of transcription and translation elongation at the HIV-1 LTR WP3414	Neural Crest Differentiation WP2064	Ethanol effects on histone modifications WP3996
Adjusted P-Value	0.0117679	0.0123153	0.0137521	0.0205255
P-Value	0.00882594	0.00615764	0.0137521	0.00513136
1340th TOP pathway, peak marker CXCR1	CXCR1
Fold Change in COVID v Flu	-0.298821
GO Term	Hepatitis C and Hepatocellular Carcinoma WP3646	GPCRs, Other WP117	Peptide GPCRs WP24	GPCRs, Class A Rhodopsin-like WP455	Differentiation Pathway WP2848
Adjusted P-Value	0.0118021	0.0143678	0.0179598	0.021757	0.0307882
P-Value	0.00944171	0.00862069	0.00718391	0.021757	0.00615764
1341th TOP pathway, peak marker GRIN2A	GRIN2A	PTPN4
Fold Change in COVID v Flu	-0.147709	0.0537425
GO Term	Synaptic signaling pathways associated with autism spectrum disorder WP4539	Rett syndrome causing genes WP4312	Phosphodiesterases in neuronal function WP4222	Common Pathways Underlying Drug Addiction WP2636	Alzheimers Disease WP2059
Adjusted P-Value	0.0118754	0.0132389	0.0155172	0.0172414	0.0173183
P-Value	0.00923645	0.00882594	0.00862069	0.00574713	0.0153941
1342th TOP pathway, peak marker CAMKK1	CAMKK1
Fold Change in COVID v Flu	-0.183141
GO Term	AMP-activated Protein Kinase (AMPK) Signaling WP1403
Adjusted P-Value	0.0119048
P-Value	0.0119048
1343th TOP pathway, peak marker EEF2K	EEF2K
Fold Change in COVID v Flu	0.115849
GO Term	AMP-activated Protein Kinase (AMPK) Signaling WP1403	Translation Factors WP107	BDNF-TrkB Signaling WP3676
Adjusted P-Value	0.0119048	0.0144704	0.0203202
P-Value	0.0119048	0.00964696	0.0067734
1344th TOP pathway, peak marker H2AC8	H2AC8	H2BC12
Fold Change in COVID v Flu	0.320809	0.171709
GO Term	Proteasome Degradation WP183
Adjusted P-Value	0.0119048
P-Value	0.0119048
1345th TOP pathway, peak marker PSME1	PSME1
Fold Change in COVID v Flu	-0.0642741
GO Term	Proteasome Degradation WP183
Adjusted P-Value	0.0119048
P-Value	0.0119048
1346th TOP pathway, peak marker UBE2B	UBE2B	UBR2	UBR1	UBR4	KCMF1
Fold Change in COVID v Flu	-0.0790396	-0.0495896	-0.00502056	-0.0410883	-0.00504214
GO Term	Proteasome Degradation WP183
Adjusted P-Value	0.0119048
P-Value	0.0119048
1347th TOP pathway, peak marker UCHL1	UCHL1
Fold Change in COVID v Flu	0.398254
GO Term	Proteasome Degradation WP183	Hepatitis C and Hepatocellular Carcinoma WP3646	Parkinsons Disease Pathway WP2371
Adjusted P-Value	0.0119048	0.0141626	0.0215517
P-Value	0.0119048	0.00944171	0.00718391
1348th TOP pathway, peak marker JKAMP	JKAMP
Fold Change in COVID v Flu	-0.0601639
GO Term	Factors and pathways affecting insulin-like growth factor (IGF1)-Akt signaling WP3850	Viral Acute Myocarditis WP4298
Adjusted P-Value	0.0119048	0.0160099
P-Value	0.00595238	0.0160099
1349th TOP pathway, peak marker UCK1	UCK1
Fold Change in COVID v Flu	0.0224271
GO Term	Fluoropyrimidine Activity WP1601	Pyrimidine metabolism WP4022
Adjusted P-Value	0.0119048	0.0164204
P-Value	0.00595238	0.0164204
1350th TOP pathway, peak marker UPP1	UPP1
Fold Change in COVID v Flu	-0.207211
GO Term	Fluoropyrimidine Activity WP1601	Pyrimidine metabolism WP4022
Adjusted P-Value	0.0119048	0.0164204
P-Value	0.00595238	0.0164204
1351th TOP pathway, peak marker XRCC2	XRCC2	XRCC3
Fold Change in COVID v Flu	0.309971	0.0473681
GO Term	Fluoropyrimidine Activity WP1601	Integrated Breast Cancer Pathway WP1984
Adjusted P-Value	0.0119048	0.0299672
P-Value	0.00595238	0.0299672
1352th TOP pathway, peak marker NIPAL4	NIPAL4	CYP4F22	PNPLA1
Fold Change in COVID v Flu	0.132254	-0.119469	-0.0250255
GO Term	Oxidation by Cytochrome P450 WP43	Metapathway biotransformation Phase I and II WP702
Adjusted P-Value	0.0119048	0.0188834
P-Value	0.00595238	0.0188834
1353th TOP pathway, peak marker CYP26C1	CYP26C1
Fold Change in COVID v Flu	-0.147647
GO Term	Oxidation by Cytochrome P450 WP43	Metapathway biotransformation Phase I and II WP702
Adjusted P-Value	0.0119048	0.0188834
P-Value	0.00595238	0.0188834
1354th TOP pathway, peak marker ABCB6	ABCB6	ABCB8	CYP4V2
Fold Change in COVID v Flu	0.119515	0.040785	0.0497488
GO Term	Oxidation by Cytochrome P450 WP43	Metapathway biotransformation Phase I and II WP702
Adjusted P-Value	0.0119048	0.0188834
P-Value	0.00595238	0.0188834
1355th TOP pathway, peak marker IRAK3	IRAK3
Fold Change in COVID v Flu	-0.267836
GO Term	Signal transduction through IL1R WP4496	IL-1 signaling pathway WP195	TLR4 Signaling and Tolerance WP3851	Regulation of toll-like receptor signaling pathway WP1449
Adjusted P-Value	0.0119048	0.014231	0.0213465	0.0238095
P-Value	0.00595238	0.0106732	0.00533662	0.0238095
1356th TOP pathway, peak marker DPF3	DPF3	SS18L1
Fold Change in COVID v Flu	0.0698876	0.0514365
GO Term	Tumor suppressor activity of SMARCB1 WP4204	Thermogenesis WP4321
Adjusted P-Value	0.0119048	0.0197044
P-Value	0.00595238	0.0197044
1357th TOP pathway, peak marker DPF1	DPF1
Fold Change in COVID v Flu	0.0245135
GO Term	Tumor suppressor activity of SMARCB1 WP4204	Thermogenesis WP4321
Adjusted P-Value	0.0119048	0.0197044
P-Value	0.00595238	0.0197044
1358th TOP pathway, peak marker SMARCD3	SMARCD3
Fold Change in COVID v Flu	0.13085
GO Term	Tumor suppressor activity of SMARCB1 WP4204	Thermogenesis WP4321
Adjusted P-Value	0.0119048	0.0197044
P-Value	0.00595238	0.0197044
1359th TOP pathway, peak marker LEP	LEP	GHRL	PTPRN2
Fold Change in COVID v Flu	0.274612	-0.117417	-0.0244241
GO Term	Circadian rhythm related genes WP3594	Sleep regulation WP3591	Transcription factor regulation in adipogenesis WP3599	Differentiation of white and brown adipocyte WP2895	Leptin and adiponectin WP3934
Adjusted P-Value	0.0119143	0.0163883	0.0186846	0.0209016	0.0221493
P-Value	0.000992857	0.00819417	0.00778526	0.00696719	0.00369155
1360th TOP pathway, peak marker PRDM1	PRDM1	BACH2
Fold Change in COVID v Flu	-0.0760067	0.0491268
GO Term	Nucleotide-binding Oligomerization Domain (NOD) pathway WP1433	IL-6 signaling pathway WP364	Vitamin D Receptor Pathway WP2877
Adjusted P-Value	0.0120074	0.023399	0.0248358
P-Value	0.00800493	0.00779967	0.0248358
1361th TOP pathway, peak marker NEFH	NEFH
Fold Change in COVID v Flu	-0.100992
GO Term	Association Between Physico-Chemical Features and Toxicity Associated Pathways WP3680	Amyotrophic lateral sclerosis (ALS) WP2447
Adjusted P-Value	0.01211	0.0147783
P-Value	0.01211	0.00738916
1362th TOP pathway, peak marker SUV39H1	SUV39H1
Fold Change in COVID v Flu	0.0985186
GO Term	The effect of progerin on the involved genes in Hutchinson-Gilford Progeria Syndrome WP4320	Histone Modifications WP2369	Simplified Interaction Map Between LOXL4 and Oxidative Stress Pathway WP3670	Retinoblastoma Gene in Cancer WP2446	Circadian rhythm related genes WP3594
Adjusted P-Value	0.0123153	0.0140257	0.0174466	0.0223214	0.0316092
P-Value	0.00492611	0.00841544	0.00348933	0.0178571	0.0316092
1363th TOP pathway, peak marker ATP6AP1	ATP6AP1	KIAA2013
Fold Change in COVID v Flu	-0.105832	0.00737293
GO Term	Oxidative phosphorylation WP623
Adjusted P-Value	0.0123153
P-Value	0.0123153
1364th TOP pathway, peak marker DNAJC2	DNAJC2	HSPA14
Fold Change in COVID v Flu	0.0846298	0.013331
GO Term	Parkin-Ubiquitin Proteasomal System pathway WP2359
Adjusted P-Value	0.0123153
P-Value	0.0123153
1365th TOP pathway, peak marker UBE2L3	UBE2L3
Fold Change in COVID v Flu	0.0468432
GO Term	Parkin-Ubiquitin Proteasomal System pathway WP2359	Parkinsons Disease Pathway WP2371
Adjusted P-Value	0.0123153	0.0143678
P-Value	0.0123153	0.00718391
1366th TOP pathway, peak marker SEPTIN5	SEPTIN5	GNB1L	SEPTIN10	SEPTIN8
Fold Change in COVID v Flu	0.168487	0.0333273	0.0376501	0.113921
GO Term	Parkin-Ubiquitin Proteasomal System pathway WP2359	Parkinsons Disease Pathway WP2371
Adjusted P-Value	0.0123153	0.0143678
P-Value	0.0123153	0.00718391
1367th TOP pathway, peak marker UBE2G1	UBE2G1	UBE3B
Fold Change in COVID v Flu	0.139807	-0.0112263
GO Term	Parkin-Ubiquitin Proteasomal System pathway WP2359	Parkinsons Disease Pathway WP2371
Adjusted P-Value	0.0123153	0.0143678
P-Value	0.0123153	0.00718391
1368th TOP pathway, peak marker LIN7B	LIN7B	MPP2	CASK	APBA1
Fold Change in COVID v Flu	0.12752	0.0175436	0.0639039	-0.0597857
GO Term	Parkin-Ubiquitin Proteasomal System pathway WP2359	Splicing factor NOVA regulated synaptic proteins WP4148
Adjusted P-Value	0.0123153	0.0164204
P-Value	0.0123153	0.00821018
1369th TOP pathway, peak marker TUBB	TUBB
Fold Change in COVID v Flu	0.0781494
GO Term	Parkin-Ubiquitin Proteasomal System pathway WP2359	Pathogenic Escherichia coli infection WP2272
Adjusted P-Value	0.0123153	0.0192939
P-Value	0.0123153	0.00964696
1370th TOP pathway, peak marker TUBA8	TUBA8
Fold Change in COVID v Flu	0.134714
GO Term	Parkin-Ubiquitin Proteasomal System pathway WP2359	Pathogenic Escherichia coli infection WP2272
Adjusted P-Value	0.0123153	0.0192939
P-Value	0.0123153	0.00964696
1371th TOP pathway, peak marker TUBB6	TUBB6
Fold Change in COVID v Flu	0.188457
GO Term	Parkin-Ubiquitin Proteasomal System pathway WP2359	Pathogenic Escherichia coli infection WP2272
Adjusted P-Value	0.0123153	0.0192939
P-Value	0.0123153	0.00964696
1372th TOP pathway, peak marker TUBA1C	TUBA1C	TCP11L2
Fold Change in COVID v Flu	0.0849652	-0.0682604
GO Term	Parkin-Ubiquitin Proteasomal System pathway WP2359	Pathogenic Escherichia coli infection WP2272
Adjusted P-Value	0.0123153	0.0192939
P-Value	0.0123153	0.00964696
1373th TOP pathway, peak marker TUBB4A	TUBB4A
Fold Change in COVID v Flu	0.222568
GO Term	Parkin-Ubiquitin Proteasomal System pathway WP2359	Pathogenic Escherichia coli infection WP2272
Adjusted P-Value	0.0123153	0.0192939
P-Value	0.0123153	0.00964696
1374th TOP pathway, peak marker TUBB1	TUBB1
Fold Change in COVID v Flu	0.10508
GO Term	Parkin-Ubiquitin Proteasomal System pathway WP2359	Pathogenic Escherichia coli infection WP2272
Adjusted P-Value	0.0123153	0.0192939
P-Value	0.0123153	0.00964696
1375th TOP pathway, peak marker PSMD5	PSMD5
Fold Change in COVID v Flu	0.0376279
GO Term	Parkin-Ubiquitin Proteasomal System pathway WP2359	Proteasome Degradation WP183
Adjusted P-Value	0.0123153	0.0238095
P-Value	0.0123153	0.0119048
1376th TOP pathway, peak marker RBM47	RBM47
Fold Change in COVID v Flu	-0.145228
GO Term	TYROBP Causal Network WP3945
Adjusted P-Value	0.0123153
P-Value	0.0123153
1377th TOP pathway, peak marker APBB1IP	APBB1IP	PLEKHH1
Fold Change in COVID v Flu	-0.125673	-0.0914762
GO Term	TYROBP Causal Network WP3945
Adjusted P-Value	0.0123153
P-Value	0.0123153
1378th TOP pathway, peak marker CD2	CD2	CD58	LGALS9C
Fold Change in COVID v Flu	0.0333829	-0.0199791	-0.00231567
GO Term	TYROBP Causal Network WP3945
Adjusted P-Value	0.0123153
P-Value	0.0123153
1379th TOP pathway, peak marker HLX	HLX
Fold Change in COVID v Flu	-0.0219639
GO Term	TYROBP Causal Network WP3945
Adjusted P-Value	0.0123153
P-Value	0.0123153
1380th TOP pathway, peak marker ADAP2	ADAP2	CRLF3
Fold Change in COVID v Flu	-0.157759	-0.0480588
GO Term	TYROBP Causal Network WP3945
Adjusted P-Value	0.0123153
P-Value	0.0123153
1381th TOP pathway, peak marker CD37	CD37
Fold Change in COVID v Flu	-0.140478
GO Term	TYROBP Causal Network WP3945
Adjusted P-Value	0.0123153
P-Value	0.0123153
1382th TOP pathway, peak marker CD84	CD84
Fold Change in COVID v Flu	-0.0677571
GO Term	TYROBP Causal Network WP3945
Adjusted P-Value	0.0123153
P-Value	0.0123153
1383th TOP pathway, peak marker ELF4	ELF4
Fold Change in COVID v Flu	-0.110643
GO Term	TYROBP Causal Network WP3945
Adjusted P-Value	0.0123153
P-Value	0.0123153
1384th TOP pathway, peak marker KCNE3	KCNE3
Fold Change in COVID v Flu	-0.185702
GO Term	TYROBP Causal Network WP3945
Adjusted P-Value	0.0123153
P-Value	0.0123153
1385th TOP pathway, peak marker RNASE6	RNASE6
Fold Change in COVID v Flu	-0.399515
GO Term	TYROBP Causal Network WP3945
Adjusted P-Value	0.0123153
P-Value	0.0123153
1386th TOP pathway, peak marker SAMSN1	SAMSN1
Fold Change in COVID v Flu	-0.387589
GO Term	TYROBP Causal Network WP3945
Adjusted P-Value	0.0123153
P-Value	0.0123153
1387th TOP pathway, peak marker PPP1R18	PPP1R18
Fold Change in COVID v Flu	-0.0488111
GO Term	TYROBP Causal Network WP3945
Adjusted P-Value	0.0123153
P-Value	0.0123153
1388th TOP pathway, peak marker SFT2D2	SFT2D2
Fold Change in COVID v Flu	-0.0920445
GO Term	TYROBP Causal Network WP3945
Adjusted P-Value	0.0123153
P-Value	0.0123153
1389th TOP pathway, peak marker IGSF6	IGSF6	METTL9
Fold Change in COVID v Flu	-0.237278	0.0826147
GO Term	TYROBP Causal Network WP3945
Adjusted P-Value	0.0123153
P-Value	0.0123153
1390th TOP pathway, peak marker BIN2	BIN2	BIN3
Fold Change in COVID v Flu	-0.146878	-0.0951452
GO Term	TYROBP Causal Network WP3945
Adjusted P-Value	0.0123153
P-Value	0.0123153
1391th TOP pathway, peak marker TCIRG1	TCIRG1
Fold Change in COVID v Flu	-0.114148
GO Term	TYROBP Causal Network WP3945
Adjusted P-Value	0.0123153
P-Value	0.0123153
1392th TOP pathway, peak marker LOXL3	LOXL3
Fold Change in COVID v Flu	-0.234502
GO Term	TYROBP Causal Network WP3945
Adjusted P-Value	0.0123153
P-Value	0.0123153
1393th TOP pathway, peak marker FKBP15	FKBP15	NPM3
Fold Change in COVID v Flu	-0.238575	0.113739
GO Term	TYROBP Causal Network WP3945
Adjusted P-Value	0.0123153
P-Value	0.0123153
1394th TOP pathway, peak marker GIMAP2	GIMAP2
Fold Change in COVID v Flu	-0.387824
GO Term	TYROBP Causal Network WP3945
Adjusted P-Value	0.0123153
P-Value	0.0123153
1395th TOP pathway, peak marker ZDHHC9	ZDHHC9	GOLGA7	ZFP36L2
Fold Change in COVID v Flu	0.0411254	0.0296207	0.0126438
GO Term	TYROBP Causal Network WP3945	Preimplantation Embryo WP3527
Adjusted P-Value	0.0123153	0.0147783
P-Value	0.0123153	0.00738916
1396th TOP pathway, peak marker UBA1	UBA1	UBE2E3	UBE2D4	RNF220
Fold Change in COVID v Flu	-0.0887354	0.0335667	0.0426595	0.0190084
GO Term	Parkin-Ubiquitin Proteasomal System pathway WP2359	Proteasome Degradation WP183	Parkinsons Disease Pathway WP2371
Adjusted P-Value	0.0123153	0.0178571	0.0215517
P-Value	0.0123153	0.0119048	0.00718391
1397th TOP pathway, peak marker NCKAP1L	NCKAP1L
Fold Change in COVID v Flu	-0.164177
GO Term	TYROBP Causal Network WP3945	Hematopoietic Stem Cell Differentiation WP2849	Microglia Pathogen Phagocytosis Pathway WP3937
Adjusted P-Value	0.0123153	0.0147783	0.0227833
P-Value	0.0123153	0.00985222	0.00759442
1398th TOP pathway, peak marker NFATC4	NFATC4
Fold Change in COVID v Flu	-0.0573425
GO Term	Initiation of transcription and translation elongation at the HIV-1 LTR WP3414	Heart Development WP1591	MicroRNAs in cardiomyocyte hypertrophy WP1544	Wnt Signaling WP428	Brain-Derived Neurotrophic Factor (BDNF) signaling pathway WP2380
Adjusted P-Value	0.0123153	0.0184729	0.023399	0.0236453	0.0277094
P-Value	0.00615764	0.00615764	0.0155993	0.0197044	0.0277094
1399th TOP pathway, peak marker HEXIM1	HEXIM1
Fold Change in COVID v Flu	0.0131318
GO Term	Initiation of transcription and translation elongation at the HIV-1 LTR WP3414	mRNA Processing WP411
Adjusted P-Value	0.0123153	0.0254516
P-Value	0.00615764	0.0254516
1400th TOP pathway, peak marker CFD	CFD
Fold Change in COVID v Flu	-0.164842
GO Term	Complement Activation WP545	Complement and Coagulation Cascades WP558	Human Complement System WP2806	Adipogenesis WP236
Adjusted P-Value	0.0123153	0.0164204	0.0186097	0.0215517
P-Value	0.00307882	0.00821018	0.0139573	0.0215517
1401th TOP pathway, peak marker SOCS2	SOCS2
Fold Change in COVID v Flu	0.195014
GO Term	Leptin Insulin Overlap WP3935	Prolactin Signaling Pathway WP2037	Ectoderm Differentiation WP2858	Leptin signaling pathway WP2034
Adjusted P-Value	0.0123153	0.0202518	0.0238095	0.0303777
P-Value	0.00307882	0.0151888	0.0238095	0.0151888
1402th TOP pathway, peak marker SELENOP	SELENOP
Fold Change in COVID v Flu	0.0169799
GO Term	Platelet-mediated interactions with vascular and circulating cells WP4462	Cells and Molecules involved in local acute inflammatory response WP4493	Spinal Cord Injury WP2431	Selenium Metabolism and Selenoproteins WP28	Integrin-mediated Cell Adhesion WP185
Adjusted P-Value	0.0123153	0.0180624	0.0194992	0.0207991	0.0213465
P-Value	0.00307882	0.0022578	0.0194992	0.00779967	0.0186782
1403th TOP pathway, peak marker SHMT1	SHMT1
Fold Change in COVID v Flu	-0.0845587
GO Term	Folate Metabolism WP176	Trans-sulfuration and one carbon metabolism WP2525	One carbon metabolism and related pathways WP3940	Pathways in clear cell renal cell carcinoma WP4018	One Carbon Metabolism WP241
Adjusted P-Value	0.0123153	0.0133415	0.0140257	0.0164204	0.0256568
P-Value	0.00985222	0.00533662	0.00841544	0.0164204	0.00513136
1404th TOP pathway, peak marker HNF1A	HNF1A	PCBD1
Fold Change in COVID v Flu	-0.220513	0.0629677
GO Term	Development and heterogeneity of the ILC family WP3893	Role of Osx and miRNAs in tooth development WP3971	Hepatitis C and Hepatocellular Carcinoma WP3646	Vitamin D Receptor Pathway WP2877	Adipogenesis WP236
Adjusted P-Value	0.0123153	0.0135468	0.0188834	0.0248358	0.0258621
P-Value	0.00410509	0.0022578	0.00944171	0.0248358	0.0215517
1405th TOP pathway, peak marker GRIN2C	GRIN2C
Fold Change in COVID v Flu	-0.129441
GO Term	Synaptic signaling pathways associated with autism spectrum disorder WP4539	Alzheimers Disease WP2059	Phosphodiesterases in neuronal function WP4222	NO/cGMP/PKG mediated Neuroprotection WP4008
Adjusted P-Value	0.0123153	0.0153941	0.0172414	0.0311987
P-Value	0.00923645	0.0153941	0.00862069	0.00779967
1406th TOP pathway, peak marker TRPC1	TRPC1	ITPR3
Fold Change in COVID v Flu	0.107973	0.0987178
GO Term	GPR40 Pathway WP3958	MFAP5-mediated ovarian cancer cell motility and invasiveness WP3301	Cell-type Dependent Selectivity of CCK2R Signaling WP3679	Alzheimers Disease WP2059	Myometrial Relaxation and Contraction Pathways WP289
Adjusted P-Value	0.0124368	0.0157884	0.0315767	0.05347	0.0577034
P-Value	0.00533004	0.00451096	0.00451096	0.0305543	0.0494601
1407th TOP pathway, peak marker ACLY	ACLY	SLC25A1
Fold Change in COVID v Flu	-0.0712553	0.062214
GO Term	Lipid Metabolism Pathway WP3965	Metabolic reprogramming in colon cancer WP4290	Fatty Acid Biosynthesis WP357	Pathways in clear cell renal cell carcinoma WP4018	Amino Acid metabolism WP3925
Adjusted P-Value	0.0124521	0.014727	0.0158046	0.0164204	0.0174808
P-Value	0.00533662	0.00841544	0.0045156	0.0164204	0.0149836
1408th TOP pathway, peak marker MC1R	MC1R	POMC	ADRB1
Fold Change in COVID v Flu	-0.0557029	0.027268	-0.00460184
GO Term	GPCRs, Class A Rhodopsin-like WP455	Serotonin and anxiety WP3947	Monoamine GPCRs WP58	Melatonin metabolism and effects WP3298	Prader-Willi and Angelman Syndrome WP3998
Adjusted P-Value	0.0124826	0.0184388	0.0276582	0.0297666	0.0306359
P-Value	0.00138696	0.00614626	0.00614626	0.016537	0.0238279
1409th TOP pathway, peak marker UHRF1	UHRF1
Fold Change in COVID v Flu	0.231702
GO Term	Pathways Affected in Adenoid Cystic Carcinoma WP3651
Adjusted P-Value	0.0125205
P-Value	0.0125205
1410th TOP pathway, peak marker JMJD1C	JMJD1C
Fold Change in COVID v Flu	-0.105841
GO Term	Pathways Affected in Adenoid Cystic Carcinoma WP3651
Adjusted P-Value	0.0125205
P-Value	0.0125205
1411th TOP pathway, peak marker KAT6A	KAT6A	BRPF1
Fold Change in COVID v Flu	-0.119814	-0.0141023
GO Term	Pathways Affected in Adenoid Cystic Carcinoma WP3651
Adjusted P-Value	0.0125205
P-Value	0.0125205
1412th TOP pathway, peak marker NFIB	NFIB
Fold Change in COVID v Flu	0.0887308
GO Term	Pathways Affected in Adenoid Cystic Carcinoma WP3651
Adjusted P-Value	0.0125205
P-Value	0.0125205
1413th TOP pathway, peak marker CMTR1	CMTR1	ZCCHC2	CMTR2
Fold Change in COVID v Flu	-0.301387	-0.265823	0.0392212
GO Term	Pathways Affected in Adenoid Cystic Carcinoma WP3651
Adjusted P-Value	0.0125205
P-Value	0.0125205
1414th TOP pathway, peak marker PHF12	PHF12	GATAD1	MORF4L1
Fold Change in COVID v Flu	-0.0374984	-0.0189786	0.0174741
GO Term	Pathways Affected in Adenoid Cystic Carcinoma WP3651
Adjusted P-Value	0.0125205
P-Value	0.0125205
1415th TOP pathway, peak marker MYCBPAP	MYCBPAP	MYCBP
Fold Change in COVID v Flu	0.0700579	0.01935
GO Term	Pathways Affected in Adenoid Cystic Carcinoma WP3651
Adjusted P-Value	0.0125205
P-Value	0.0125205
1416th TOP pathway, peak marker ARID4B	ARID4B	SAP130
Fold Change in COVID v Flu	-0.0915256	-0.035283
GO Term	Pathways Affected in Adenoid Cystic Carcinoma WP3651
Adjusted P-Value	0.0125205
P-Value	0.0125205
1417th TOP pathway, peak marker KANSL1	KANSL1
Fold Change in COVID v Flu	-0.0808472
GO Term	Pathways Affected in Adenoid Cystic Carcinoma WP3651
Adjusted P-Value	0.0125205
P-Value	0.0125205
1418th TOP pathway, peak marker YEATS4	YEATS4	DMAP1	VPS72	CFDP1	BRD3	SRCAP
Fold Change in COVID v Flu	0.123876	0.0210541	-0.0193301	-0.000277621	0.00141261	0.00840154
GO Term	Pathways Affected in Adenoid Cystic Carcinoma WP3651
Adjusted P-Value	0.0125205
P-Value	0.0125205
1419th TOP pathway, peak marker BRD1	BRD1
Fold Change in COVID v Flu	0.0298616
GO Term	Pathways Affected in Adenoid Cystic Carcinoma WP3651
Adjusted P-Value	0.0125205
P-Value	0.0125205
1420th TOP pathway, peak marker MYBL1	MYBL1
Fold Change in COVID v Flu	0.154044
GO Term	Pathways Affected in Adenoid Cystic Carcinoma WP3651	Preimplantation Embryo WP3527
Adjusted P-Value	0.0125205	0.0147783
P-Value	0.0125205	0.00738916
1421th TOP pathway, peak marker KMT2C	KMT2C
Fold Change in COVID v Flu	-0.0756938
GO Term	Pathways Affected in Adenoid Cystic Carcinoma WP3651	Histone Modifications WP2369
Adjusted P-Value	0.0125205	0.0168309
P-Value	0.0125205	0.00841544
1422th TOP pathway, peak marker PLOD1	PLOD1	NSD1
Fold Change in COVID v Flu	-0.027193	-0.00444128
GO Term	Pathways Affected in Adenoid Cystic Carcinoma WP3651	Histone Modifications WP2369
Adjusted P-Value	0.0125205	0.0168309
P-Value	0.0125205	0.00841544
1423th TOP pathway, peak marker DTX4	DTX4
Fold Change in COVID v Flu	0.089202
GO Term	Pathways Affected in Adenoid Cystic Carcinoma WP3651	Notch Signaling WP268
Adjusted P-Value	0.0125205	0.0172414
P-Value	0.0125205	0.00862069
1424th TOP pathway, peak marker H1-4	H1-4	H1-3
Fold Change in COVID v Flu	0.165909	0.161914
GO Term	Pathways Affected in Adenoid Cystic Carcinoma WP3651	Genotoxicity pathway WP4286
Adjusted P-Value	0.0125205	0.023399
P-Value	0.0125205	0.0116995
1425th TOP pathway, peak marker ABCC4	ABCC4
Fold Change in COVID v Flu	0.113822
GO Term	Prostaglandin Synthesis and Regulation WP98	Fluoropyrimidine Activity WP1601	Photodynamic therapy-induced NFE2L2 (NRF2) survival signaling WP3612	Drug Induction of Bile Acid Pathway WP2289	Pregnane X Receptor pathway WP2876
Adjusted P-Value	0.0125616	0.0133929	0.0135468	0.0166256	0.0166256
P-Value	0.00697865	0.00595238	0.0045156	0.00184729	0.00369458
1426th TOP pathway, peak marker TEAD4	TEAD4
Fold Change in COVID v Flu	-0.0912673
GO Term	Hippo-Yap signaling pathway WP4537	Mechanoregulation and pathology of YAP/TAZ via Hippo and non-Hippo mechanisms WP4534	Preimplantation Embryo WP3527	Transcription co-factors SKI and SKIL protein partners WP4533	miR-509-3p alteration of YAP1/ECM axis WP3967
Adjusted P-Value	0.0125889	0.0137931	0.0147783	0.0147783	0.0180624
P-Value	0.00472085	0.00862069	0.00738916	0.00369458	0.0022578
1427th TOP pathway, peak marker AHRR	AHRR
Fold Change in COVID v Flu	-0.0153424
GO Term	Aryl Hydrocarbon Receptor WP2586	Aryl Hydrocarbon Receptor Pathway WP2873	Nuclear Receptors Meta-Pathway WP2882
Adjusted P-Value	0.0126232	0.0190887	0.0482348
P-Value	0.00841544	0.00636289	0.0482348
1428th TOP pathway, peak marker ENO1	ENO1
Fold Change in COVID v Flu	0.0993104
GO Term	Metabolic reprogramming in colon cancer WP4290	Pathways in clear cell renal cell carcinoma WP4018	Glycolysis and Gluconeogenesis WP534
Adjusted P-Value	0.0126232	0.0164204	0.0227833
P-Value	0.00841544	0.0164204	0.00759442
1429th TOP pathway, peak marker ACSL3	ACSL3
Fold Change in COVID v Flu	-0.190164
GO Term	PPAR signaling pathway WP3942	Ferroptosis WP4313	Fatty Acid Beta Oxidation WP143	Fatty Acid Biosynthesis WP357	Thermogenesis WP4321
Adjusted P-Value	0.0126437	0.0132902	0.0148467	0.0158046	0.0229885
P-Value	0.0090312	0.00759442	0.00636289	0.0045156	0.0197044
1430th TOP pathway, peak marker DCUN1D1	DCUN1D1	NEDD8	RBX1	CUL1	UBE2M	KHNYN	CUL9	SENP8
Fold Change in COVID v Flu	-0.0956077	-0.0718089	-0.0338676	-0.00504972	-0.00372805	-0.0646437	-0.0187704	0.0184231
GO Term	TGF-beta Signaling Pathway WP366	Dual hijack model of Vif in HIV infection WP3300	Cell Cycle WP179	NRF2-ARE regulation WP4357	Type 2 papillary renal cell carcinoma WP4241
Adjusted P-Value	0.012722	0.0213158	0.0223283	0.0438375	0.0509061
P-Value	0.00195723	0.00491903	0.00171756	0.0134885	0.0195793
1431th TOP pathway, peak marker GNLY	GNLY
Fold Change in COVID v Flu	-0.0456458
GO Term	Allograft Rejection WP2328
Adjusted P-Value	0.0127258
P-Value	0.0127258
1432th TOP pathway, peak marker MTDH	MTDH	SND1
Fold Change in COVID v Flu	0.113554	0.0382894
GO Term	Gastric Cancer Network 2 WP2363	ncRNAs involved in Wnt signaling in hepatocellular carcinoma WP4336
Adjusted P-Value	0.0127258	0.0137521
P-Value	0.00636289	0.0137521
1433th TOP pathway, peak marker CEBPZ	CEBPZ	RTL6	NOC2L
Fold Change in COVID v Flu	0.0773279	0.000432595	0.0490212
GO Term	Gastric Cancer Network 2 WP2363	Endoderm Differentiation WP2853
Adjusted P-Value	0.0127258	0.0236043
P-Value	0.00636289	0.0236043
1434th TOP pathway, peak marker NR4A2	NR4A2
Fold Change in COVID v Flu	0.0738053
GO Term	Nuclear Receptors WP170	Dopaminergic Neurogenesis WP2855	Corticotropin-releasing hormone signaling pathway WP2355	VEGFA-VEGFR2 Signaling Pathway WP3888
Adjusted P-Value	0.0127258	0.0139573	0.0213465	0.044335
P-Value	0.00636289	0.00348933	0.0160099	0.044335
1435th TOP pathway, peak marker NR2C2	NR2C2
Fold Change in COVID v Flu	-0.0464679
GO Term	Nuclear Receptors WP170	Hypothesized Pathways in Pathogenesis of Cardiovascular Disease WP3668	Androgen receptor signaling pathway WP138	Epithelial to mesenchymal transition in colorectal cancer WP4239
Adjusted P-Value	0.0127258	0.0172414	0.0238095	0.0256568
P-Value	0.00636289	0.00431034	0.0178571	0.0256568
1436th TOP pathway, peak marker RORA	RORA
Fold Change in COVID v Flu	0.0812111
GO Term	Nuclear Receptors WP170	White fat cell differentiation WP4149	Development and heterogeneity of the ILC family WP3893	Sudden Infant Death Syndrome (SIDS) Susceptibility Pathways WP706	Circadian rhythm related genes WP3594
Adjusted P-Value	0.0127258	0.0178571	0.0246305	0.0285714	0.0316092
P-Value	0.00636289	0.00595238	0.00410509	0.0238095	0.0316092
1437th TOP pathway, peak marker EIF2AK2	EIF2AK2
Fold Change in COVID v Flu	-0.336183
GO Term	Type II interferon signaling (IFNG) WP619	Translation Factors WP107	PDGFR-beta pathway WP3972	Ebola Virus Pathway on Host WP4217
Adjusted P-Value	0.0127258	0.0128626	0.0238095	0.0246305
P-Value	0.00636289	0.00964696	0.00595238	0.0246305
1438th TOP pathway, peak marker IRF2	IRF2	IRF2BP2	IRF2BP1	ZNF319
Fold Change in COVID v Flu	-0.14152	0.0631228	0.068932	-0.0491146
GO Term	Type II interferon signaling (IFNG) WP619	Apoptosis WP254
Adjusted P-Value	0.0127258	0.0172414
P-Value	0.00636289	0.0172414
1439th TOP pathway, peak marker INVS	INVS
Fold Change in COVID v Flu	0.0247023
GO Term	Wnt Signaling in Kidney Disease WP4150	Wnt Signaling WP428
Adjusted P-Value	0.0127258	0.0197044
P-Value	0.00636289	0.0197044
1440th TOP pathway, peak marker ACVRL1	ACVRL1	ENG
Fold Change in COVID v Flu	-0.178606	-0.0744904
GO Term	Hypothesized Pathways in Pathogenesis of Cardiovascular Disease WP3668	TGF-beta Receptor Signaling WP560	Neovascularisation processes WP4331
Adjusted P-Value	0.0129045	0.0187962	0.0245825
P-Value	0.00860299	0.0187962	0.00819417
1441th TOP pathway, peak marker NTSR1	NTSR1
Fold Change in COVID v Flu	-0.0304068
GO Term	GPCRs, Other WP117	Peptide GPCRs WP24	GPCRs, Class A Rhodopsin-like WP455
Adjusted P-Value	0.012931	0.0215517	0.021757
P-Value	0.00862069	0.00718391	0.021757
1442th TOP pathway, peak marker SAV1	SAV1
Fold Change in COVID v Flu	0.0478351
GO Term	Mechanoregulation and pathology of YAP/TAZ via Hippo and non-Hippo mechanisms WP4534	Hippo-Yap signaling pathway WP4537	Hippo-Merlin Signaling Dysregulation WP4541
Adjusted P-Value	0.012931	0.0141626	0.0219622
P-Value	0.00862069	0.00472085	0.0219622
1443th TOP pathway, peak marker MSR1	MSR1
Fold Change in COVID v Flu	-0.825696
GO Term	AGE/RAGE pathway WP2324
Adjusted P-Value	0.012931
P-Value	0.012931
1444th TOP pathway, peak marker BAZ2A	BAZ2A	TTF1
Fold Change in COVID v Flu	-0.0985108	-0.0271544
GO Term	Human Thyroid Stimulating Hormone (TSH) signaling pathway WP2032
Adjusted P-Value	0.012931
P-Value	0.012931
1445th TOP pathway, peak marker KCNIP3	KCNIP3
Fold Change in COVID v Flu	-0.151927
GO Term	Human Thyroid Stimulating Hormone (TSH) signaling pathway WP2032
Adjusted P-Value	0.012931
P-Value	0.012931
1446th TOP pathway, peak marker SEC24C	SEC24C
Fold Change in COVID v Flu	-0.0373247
GO Term	Sterol Regulatory Element-Binding Proteins (SREBP) signalling WP1982
Adjusted P-Value	0.012931
P-Value	0.012931
1447th TOP pathway, peak marker MECP2	MECP2
Fold Change in COVID v Flu	-0.0203679
GO Term	Cytosine methylation WP3585	Transcription co-factors SKI and SKIL protein partners WP4533	MECP2 and Associated Rett Syndrome WP3584	Lung fibrosis WP3624	Rett syndrome causing genes WP4312
Adjusted P-Value	0.012931	0.012931	0.0149425	0.0172414	0.0205939
P-Value	0.00184729	0.00369458	0.0106732	0.00985222	0.00882594
1448th TOP pathway, peak marker VMP1	VMP1
Fold Change in COVID v Flu	-0.129746
GO Term	Nanoparticle triggered autophagic cell death WP2509	Alzheimers Disease WP2059	Nonalcoholic fatty liver disease WP4396
Adjusted P-Value	0.012931	0.0230911	0.0285304
P-Value	0.00431034	0.0153941	0.0285304
1449th TOP pathway, peak marker SOX5	SOX5
Fold Change in COVID v Flu	0.142222
GO Term	Oligodendrocyte Specification and differentiation(including remyelination), leading to Myelin Components for CNS WP4304	Neural Crest Differentiation WP2064	Endochondral Ossification WP474
Adjusted P-Value	0.012931	0.0137521	0.0150862
P-Value	0.00431034	0.0137521	0.0100575
1450th TOP pathway, peak marker SUDS3	SUDS3	SIN3B	PHF23	SIN3A	KLF16
Fold Change in COVID v Flu	-0.0420292	-0.0147361	0.0101166	0.0163496	-0.0147561
GO Term	Transcription co-factors SKI and SKIL protein partners WP4533	Hedgehog Signaling Pathway WP47	MECP2 and Associated Rett Syndrome WP3584	Retinoblastoma Gene in Cancer WP2446	TGF-beta Signaling Pathway WP366
Adjusted P-Value	0.012931	0.0201149	0.0249042	0.025	0.0301724
P-Value	0.00369458	0.00287356	0.0106732	0.0178571	0.0258621
1451th TOP pathway, peak marker CAMK4	CAMK4	ANKRD52
Fold Change in COVID v Flu	0.0970727	0.082543
GO Term	Synaptic signaling pathways associated with autism spectrum disorder WP4539	Energy Metabolism WP1541	Regulation of Microtubule Cytoskeleton WP2038	Common Pathways Underlying Drug Addiction WP2636	Calcium Regulation in the Cardiac Cell WP536
Adjusted P-Value	0.012931	0.0158046	0.019636	0.0201149	0.026341
P-Value	0.00923645	0.0090312	0.00841544	0.00574713	0.022578
1452th TOP pathway, peak marker GK	GK	AQP7
Fold Change in COVID v Flu	-0.20998	-0.126628
GO Term	Triacylglyceride Synthesis WP325	Fatty Acid Beta Oxidation WP143	PPAR signaling pathway WP3942	Glycerophospholipid Biosynthetic Pathway WP2533	Type II diabetes mellitus WP1584
Adjusted P-Value	0.0129754	0.0158582	0.0179827	0.0194632	0.034836
P-Value	0.00778526	0.0126866	0.0179827	0.00778526	0.00696719
1453th TOP pathway, peak marker COL5A1	COL5A1	DDR1
Fold Change in COVID v Flu	-0.0681914	0.0162351
GO Term	miRNA targets in ECM and membrane receptors WP2911	Simplified Interaction Map Between LOXL4 and Oxidative Stress Pathway WP3670	miR-509-3p alteration of YAP1/ECM axis WP3967	Allograft Rejection WP2328	Focal Adhesion-PI3K-Akt-mTOR-signaling pathway WP3932
Adjusted P-Value	0.0129754	0.017418	0.0225548	0.0316152	0.0972757
P-Value	0.00778526	0.00696719	0.00451096	0.0252922	0.0972757
1454th TOP pathway, peak marker SLC16A1	SLC16A1	BSG	SLC18B1	SLC16A13	AJAP1	PPIL2	SPN
Fold Change in COVID v Flu	0.180602	-0.155129	0.0125516	-0.0454503	-0.0425123	-0.0234517	0.0285899
GO Term	Matrix Metalloproteinases WP129	Photodynamic therapy-induced HIF-1 survival signaling WP3614
Adjusted P-Value	0.0131161	0.01391
P-Value	0.00655803	0.01391
1455th TOP pathway, peak marker UBB	UBB	HUWE1	ENGASE	ATXN3	RNF168
Fold Change in COVID v Flu	-0.347685	-0.0333716	-0.026108	-0.00985116	0.0751423
GO Term	Dual hijack model of Vif in HIV infection WP3300	Proteasome Degradation WP183	ATM Signaling Network in Development and Disease WP3878	Parkinsons Disease Pathway WP2371
Adjusted P-Value	0.0131269	0.0236702	0.0245193	0.0286353
P-Value	0.00328171	0.0236702	0.0183895	0.0143177
1456th TOP pathway, peak marker TICAM2	TICAM2
Fold Change in COVID v Flu	-0.0290061
GO Term	Fibrin Complement Receptor 3 Signaling Pathway WP4136	Toll-like Receptor Signaling Pathway WP75	Regulation of toll-like receptor signaling pathway WP1449	Toll-like Receptor Signaling WP3858
Adjusted P-Value	0.0131363	0.0227148	0.0238095	0.0254516
P-Value	0.00656814	0.0170361	0.0238095	0.00636289
1457th TOP pathway, peak marker GPX7	GPX7
Fold Change in COVID v Flu	0.141183
GO Term	Folate Metabolism WP176	Selenium Micronutrient Network WP15	One carbon metabolism and related pathways WP3940	Selenium Metabolism and Selenoproteins WP28
Adjusted P-Value	0.0131363	0.0131363	0.0168309	0.0311987
P-Value	0.00985222	0.0131363	0.00841544	0.00779967
1458th TOP pathway, peak marker CRIP1	CRIP1	DBI
Fold Change in COVID v Flu	0.150526	0.0231707
GO Term	PPAR Alpha Pathway WP2878	Sterol Regulatory Element-Binding Proteins (SREBP) signalling WP1982	PPAR signaling pathway WP3942	Nuclear Receptors Meta-Pathway WP2882
Adjusted P-Value	0.0131363	0.0172414	0.0180624	0.0482348
P-Value	0.00328407	0.012931	0.0090312	0.0482348
1459th TOP pathway, peak marker EMD	EMD	TMEM201
Fold Change in COVID v Flu	0.0895952	0.0627647
GO Term	Arrhythmogenic Right Ventricular Cardiomyopathy WP2118
Adjusted P-Value	0.0131363
P-Value	0.0131363
1460th TOP pathway, peak marker TXNDC5	TXNDC5	PRDX4	ERP44
Fold Change in COVID v Flu	0.446773	0.179962	-0.0523549
GO Term	Selenium Micronutrient Network WP15
Adjusted P-Value	0.0131363
P-Value	0.0131363
1461th TOP pathway, peak marker GPX1	GPX1
Fold Change in COVID v Flu	-0.0359849
GO Term	Selenium Micronutrient Network WP15	TYROBP Causal Network WP3945	Folate Metabolism WP176	One carbon metabolism and related pathways WP3940	Association Between Physico-Chemical Features and Toxicity Associated Pathways WP3680
Adjusted P-Value	0.0131363	0.0138547	0.0147783	0.0151478	0.01557
P-Value	0.0131363	0.0123153	0.00985222	0.00841544	0.01211
1462th TOP pathway, peak marker SELENOW	SELENOW
Fold Change in COVID v Flu	0.0425955
GO Term	Selenium Micronutrient Network WP15	Selenium Metabolism and Selenoproteins WP28
Adjusted P-Value	0.0131363	0.0155993
P-Value	0.0131363	0.00779967
1463th TOP pathway, peak marker SELENOM	SELENOM
Fold Change in COVID v Flu	0.167135
GO Term	Selenium Micronutrient Network WP15	Selenium Metabolism and Selenoproteins WP28
Adjusted P-Value	0.0131363	0.0155993
P-Value	0.0131363	0.00779967
1464th TOP pathway, peak marker SELENON	SELENON
Fold Change in COVID v Flu	0.0451059
GO Term	Selenium Micronutrient Network WP15	Selenium Metabolism and Selenoproteins WP28
Adjusted P-Value	0.0131363	0.0155993
P-Value	0.0131363	0.00779967
1465th TOP pathway, peak marker SELENOI	SELENOI
Fold Change in COVID v Flu	0.0992587
GO Term	Selenium Micronutrient Network WP15	Selenium Metabolism and Selenoproteins WP28
Adjusted P-Value	0.0131363	0.0155993
P-Value	0.0131363	0.00779967
1466th TOP pathway, peak marker LEF1	LEF1	PITX2
Fold Change in COVID v Flu	0.0692092	-0.0594454
GO Term	Mesodermal Commitment Pathway WP2857	The effect of progerin on the involved genes in Hutchinson-Gilford Progeria Syndrome WP4320	Heart Development WP1591	Wnt/beta-catenin Signaling Pathway in Leukemia WP3658	Hair Follicle Development: Cytodifferentiation (Part 3 of 3) WP2840
Adjusted P-Value	0.0132583	0.0336993	0.0368358	0.0376815	0.0392026
P-Value	0.00055243	0.00982896	0.0122786	0.00942039	0.0212347
1467th TOP pathway, peak marker IRF4	IRF4	SWAP70	SPIB
Fold Change in COVID v Flu	0.345456	-0.00287879	0.0700453
GO Term	Preimplantation Embryo WP3527	Prion disease pathway WP3995	Type II interferon signaling (IFNG) WP619	Development of pulmonary dendritic cells and macrophage subsets WP3892	B Cell Receptor Signaling Pathway WP23
Adjusted P-Value	0.0133005	0.0147783	0.0190887	0.0221675	0.0221675
P-Value	0.00738916	0.00656814	0.00636289	0.00246305	0.0197044
1468th TOP pathway, peak marker IFI27L2	IFI27L2
Fold Change in COVID v Flu	0.127735
GO Term	Non-genomic actions of 1,25 dihydroxyvitamin D3 WP4341
Adjusted P-Value	0.0133415
P-Value	0.0133415
1469th TOP pathway, peak marker MAOB	MAOB	LRTOMT	AOC2	AOC3
Fold Change in COVID v Flu	0.36115	-0.155203	0.0031405	0.0169999
GO Term	Dopamine metabolism WP2436	Tryptophan metabolism WP465	Amino Acid metabolism WP3925
Adjusted P-Value	0.0135329	0.0202535	0.0297457
P-Value	0.00451096	0.0135023	0.0297457
1470th TOP pathway, peak marker NR1D2	NR1D2
Fold Change in COVID v Flu	0.0650408
GO Term	Exercise-induced Circadian Regulation WP410	Nuclear Receptors WP170	Circadian rhythm related genes WP3594
Adjusted P-Value	0.0135468	0.0190887	0.0316092
P-Value	0.0090312	0.00636289	0.0316092
1471th TOP pathway, peak marker MIB2	MIB2	JAG2
Fold Change in COVID v Flu	0.0451041	0.00107305
GO Term	Canonical and Non-canonical Notch signaling WP3845	Notch Signaling WP268	Notch Signaling Pathway WP61	NOTCH1 regulation of human endothelial cell calcification WP3413	Epithelial to mesenchymal transition in colorectal cancer WP4239
Adjusted P-Value	0.0135468	0.0172414	0.0172414	0.0172414	0.0256568
P-Value	0.0045156	0.00862069	0.0114943	0.00287356	0.0256568
1472th TOP pathway, peak marker DLL4	DLL4
Fold Change in COVID v Flu	0.0599658
GO Term	Canonical and Non-canonical Notch signaling WP3845	Neovascularisation processes WP4331	Notch Signaling WP268	Neural Crest Differentiation WP2064	Notch Signaling Pathway WP61
Adjusted P-Value	0.0135468	0.0184729	0.0193966	0.0206281	0.0206897
P-Value	0.0045156	0.00410509	0.00862069	0.0137521	0.0114943
1473th TOP pathway, peak marker DLK1	DLK1
Fold Change in COVID v Flu	-0.226936
GO Term	Canonical and Non-canonical Notch signaling WP3845	Epithelial to mesenchymal transition in colorectal cancer WP4239	Adipogenesis WP236
Adjusted P-Value	0.0135468	0.0256568	0.0323276
P-Value	0.0045156	0.0256568	0.0215517
1474th TOP pathway, peak marker TRPC6	TRPC6	RNF24
Fold Change in COVID v Flu	0.297235	-0.134103
GO Term	BDNF-TrkB Signaling WP3676	Primary Focal Segmental Glomerulosclerosis FSGS WP2572
Adjusted P-Value	0.0135468	0.0137521
P-Value	0.0067734	0.0137521
1475th TOP pathway, peak marker SMAD6	SMAD6
Fold Change in COVID v Flu	-0.0600979
GO Term	Bone Morphogenic Protein (BMP) Signalling and Regulation WP1425	TGF-beta Receptor Signaling WP560	Regulation of toll-like receptor signaling pathway WP1449	Integrated Breast Cancer Pathway WP1984	Mesodermal Commitment Pathway WP2857
Adjusted P-Value	0.0135468	0.0283251	0.0285714	0.0299672	0.0354064
P-Value	0.0022578	0.00944171	0.0238095	0.0299672	0.0236043
1476th TOP pathway, peak marker RALA	RALA
Fold Change in COVID v Flu	0.0514546
GO Term	RalA downstream regulated genes WP2290	EGF/EGFR Signaling Pathway WP437	Pancreatic adenocarcinoma pathway WP4263	Ras Signaling WP4223	Chromosomal and microsatellite instability in colorectal cancer WP4216
Adjusted P-Value	0.0135468	0.0318144	0.0348933	0.037931	0.0437192
P-Value	0.0022578	0.0318144	0.0174466	0.0316092	0.0145731
1477th TOP pathway, peak marker PPARGC1B	PPARGC1B
Fold Change in COVID v Flu	-0.194705
GO Term	Mitochondrial Gene Expression WP391	Sterol Regulatory Element-Binding Proteins (SREBP) signalling WP1982	Energy Metabolism WP1541	Prostaglandin Synthesis and Regulation WP98	AMP-activated Protein Kinase (AMPK) Signaling WP1403
Adjusted P-Value	0.0136494	0.0150862	0.0158046	0.0162835	0.0166667
P-Value	0.00389984	0.012931	0.0090312	0.00697865	0.0119048
1478th TOP pathway, peak marker C2	C2
Fold Change in COVID v Flu	-0.191937
GO Term	Oxidative Damage WP3941	Human Complement System WP2806	Complement Activation WP545	Allograft Rejection WP2328	Complement and Coagulation Cascades WP558
Adjusted P-Value	0.0136836	0.0139573	0.0153941	0.0159072	0.0205255
P-Value	0.00821018	0.0139573	0.00307882	0.0127258	0.00821018
1479th TOP pathway, peak marker C3AR1	C3AR1	NFAM1	LRMP	TMBIM1	TMEM63A	VNN1
Fold Change in COVID v Flu	-0.284742	-0.140968	-0.104524	-0.100521	0.0375906	0.0436609
GO Term	Oxidative Damage WP3941	Human Complement System WP2806	Complement and Coagulation Cascades WP558	GPCRs, Class A Rhodopsin-like WP455	Peptide GPCRs WP24
Adjusted P-Value	0.0136836	0.0174466	0.0205255	0.021757	0.0359195
P-Value	0.00821018	0.0139573	0.00821018	0.021757	0.00718391
1480th TOP pathway, peak marker MPZL1	MPZL1	MPZ
Fold Change in COVID v Flu	-0.144655	-0.0543275
GO Term	Neural Crest Differentiation WP2064
Adjusted P-Value	0.0137521
P-Value	0.0137521
1481th TOP pathway, peak marker PMP22	PMP22
Fold Change in COVID v Flu	-0.00414402
GO Term	Neural Crest Differentiation WP2064
Adjusted P-Value	0.0137521
P-Value	0.0137521
1482th TOP pathway, peak marker HDAC11	HDAC11
Fold Change in COVID v Flu	0.0530383
GO Term	Neural Crest Differentiation WP2064
Adjusted P-Value	0.0137521
P-Value	0.0137521
1483th TOP pathway, peak marker NRGN	NRGN	ZNF804A	PRTG
Fold Change in COVID v Flu	0.159614	0.081187	-0.0534438
GO Term	Neural Crest Differentiation WP2064
Adjusted P-Value	0.0137521
P-Value	0.0137521
1484th TOP pathway, peak marker LHX5	LHX5
Fold Change in COVID v Flu	-0.176747
GO Term	Neural Crest Differentiation WP2064
Adjusted P-Value	0.0137521
P-Value	0.0137521
1485th TOP pathway, peak marker CD151	CD151
Fold Change in COVID v Flu	0.153823
GO Term	Primary Focal Segmental Glomerulosclerosis FSGS WP2572
Adjusted P-Value	0.0137521
P-Value	0.0137521
1486th TOP pathway, peak marker MKI67	MKI67	GTPBP10
Fold Change in COVID v Flu	0.2689	0.00693787
GO Term	Primary Focal Segmental Glomerulosclerosis FSGS WP2572
Adjusted P-Value	0.0137521
P-Value	0.0137521
1487th TOP pathway, peak marker UTRN	UTRN
Fold Change in COVID v Flu	-0.211478
GO Term	Primary Focal Segmental Glomerulosclerosis FSGS WP2572
Adjusted P-Value	0.0137521
P-Value	0.0137521
1488th TOP pathway, peak marker SCARB2	SCARB2
Fold Change in COVID v Flu	-0.247634
GO Term	Primary Focal Segmental Glomerulosclerosis FSGS WP2572
Adjusted P-Value	0.0137521
P-Value	0.0137521
1489th TOP pathway, peak marker AGRN	AGRN	LRP4	RAPSN	LRP12
Fold Change in COVID v Flu	-0.389909	-0.0718538	0.00363617	0.161754
GO Term	Primary Focal Segmental Glomerulosclerosis FSGS WP2572	Splicing factor NOVA regulated synaptic proteins WP4148
Adjusted P-Value	0.0137521	0.0164204
P-Value	0.0137521	0.00821018
1490th TOP pathway, peak marker GSR	GSR
Fold Change in COVID v Flu	0.044973
GO Term	Glutathione metabolism WP100	Sulfation Biotransformation Reaction WP692	Oxidative Stress WP408	One carbon metabolism and related pathways WP3940	Amino Acid metabolism WP3925
Adjusted P-Value	0.0138547	0.0147783	0.0160099	0.0189347	0.0224754
P-Value	0.00307882	0.00164204	0.00533662	0.00841544	0.0149836
1491th TOP pathway, peak marker RASGRP1	RASGRP1
Fold Change in COVID v Flu	0.118563
GO Term	T-Cell Receptor and Co-stimulatory Signaling WP2583	Serotonin Receptor 2 and ELK-SRF/GATA4 signaling WP732	Ras Signaling WP4223	Vitamin D Receptor Pathway WP2877	MAPK Signaling Pathway WP382
Adjusted P-Value	0.0138547	0.0174466	0.0395115	0.041393	0.0424877
P-Value	0.00554187	0.00348933	0.0316092	0.0248358	0.0424877
1492th TOP pathway, peak marker HOMER1	HOMER1	C1orf116	HOMER2	HOMER3	DBN1
Fold Change in COVID v Flu	0.140583	-0.0866509	0.0907146	0.102783	-0.0119522
GO Term	Synaptic signaling pathways associated with autism spectrum disorder WP4539	BDNF-TrkB Signaling WP3676	Circadian rhythm related genes WP3594
Adjusted P-Value	0.0138547	0.0203202	0.0316092
P-Value	0.00923645	0.0067734	0.0316092
1493th TOP pathway, peak marker HTR7	HTR7	SLC6A4
Fold Change in COVID v Flu	-0.160409	0.0178767
GO Term	Circadian rhythm related genes WP3594	Serotonin Transporter Activity WP1455	Serotonin Receptor 4/6/7 and NR3C Signaling WP734	Monoamine Transport WP727	Monoamine GPCRs WP58
Adjusted P-Value	0.0139	0.0191394	0.0272484	0.0286648	0.0287091
P-Value	0.000992857	0.0041013	0.00778526	0.0102374	0.0041013
1494th TOP pathway, peak marker GABRD	GABRD	TSPYL4	PLCL1	CLCN2
Fold Change in COVID v Flu	-0.0991114	-0.0160856	-0.0103664	0.0825873
GO Term	GABA receptor Signaling WP4159	Rett syndrome causing genes WP4312	Prader-Willi and Angelman Syndrome WP3998	GPR40 Pathway WP3958
Adjusted P-Value	0.0139344	0.0175758	0.0212632	0.0213202
P-Value	0.00696719	0.0175758	0.0159474	0.00533004
1495th TOP pathway, peak marker CD59	CD59
Fold Change in COVID v Flu	-0.18492
GO Term	Human Complement System WP2806
Adjusted P-Value	0.0139573
P-Value	0.0139573
1496th TOP pathway, peak marker VSIG4	VSIG4
Fold Change in COVID v Flu	-0.888397
GO Term	Human Complement System WP2806
Adjusted P-Value	0.0139573
P-Value	0.0139573
1497th TOP pathway, peak marker C4BPA	C4BPA
Fold Change in COVID v Flu	0.144482
GO Term	Human Complement System WP2806
Adjusted P-Value	0.0139573
P-Value	0.0139573
1498th TOP pathway, peak marker FCER2	FCER2
Fold Change in COVID v Flu	-0.0794238
GO Term	Human Complement System WP2806
Adjusted P-Value	0.0139573
P-Value	0.0139573
1499th TOP pathway, peak marker CD93	CD93
Fold Change in COVID v Flu	-0.285941
GO Term	Human Complement System WP2806
Adjusted P-Value	0.0139573
P-Value	0.0139573
1500th TOP pathway, peak marker ELANE	ELANE	SLPI
Fold Change in COVID v Flu	0.433841	0.141906
GO Term	Human Complement System WP2806	Hair Follicle Development: Cytodifferentiation (Part 3 of 3) WP2840	miRNAs involvement in the immune response in sepsis WP4329
Adjusted P-Value	0.0139573	0.0160099	0.020936
P-Value	0.0139573	0.0106732	0.00697865
1501th TOP pathway, peak marker PROS1	PROS1	GTPBP2
Fold Change in COVID v Flu	0.239551	-0.191697
GO Term	Human Complement System WP2806	Complement and Coagulation Cascades WP558
Adjusted P-Value	0.0139573	0.0164204
P-Value	0.0139573	0.00821018
1502th TOP pathway, peak marker PSAP	PSAP	DMBT1
Fold Change in COVID v Flu	-0.175211	-0.1093
GO Term	Human Complement System WP2806	Lung fibrosis WP3624
Adjusted P-Value	0.0139573	0.0197044
P-Value	0.0139573	0.00985222
1503th TOP pathway, peak marker TNFAIP6	TNFAIP6	PTX3
Fold Change in COVID v Flu	-0.248584	0.207506
GO Term	Human Complement System WP2806	Lung fibrosis WP3624
Adjusted P-Value	0.0139573	0.0197044
P-Value	0.0139573	0.00985222
1504th TOP pathway, peak marker CR1	CR1
Fold Change in COVID v Flu	-0.107431
GO Term	Human Complement System WP2806	Primary Focal Segmental Glomerulosclerosis FSGS WP2572	Complement and Coagulation Cascades WP558
Adjusted P-Value	0.0139573	0.0206281	0.0246305
P-Value	0.0139573	0.0137521	0.00821018
1505th TOP pathway, peak marker BNIP3	BNIP3
Fold Change in COVID v Flu	0.0741272
GO Term	Photodynamic therapy-induced HIF-1 survival signaling WP3614	Apoptosis Modulation and Signaling WP1772
Adjusted P-Value	0.0139573	0.0178571
P-Value	0.00697865	0.0178571
1506th TOP pathway, peak marker AKR1B1	AKR1B1	SORD	NFAT5	DCXR	RHBDF1
Fold Change in COVID v Flu	0.123599	-0.0785772	-0.0513004	0.0834699	-0.0240651
GO Term	Prostaglandin Synthesis and Regulation WP98	Metapathway biotransformation Phase I and II WP702
Adjusted P-Value	0.0139573	0.0188834
P-Value	0.00697865	0.0188834
1507th TOP pathway, peak marker TLR8	TLR8
Fold Change in COVID v Flu	-0.22712
GO Term	miRNAs involvement in the immune response in sepsis WP4329	Toll-like Receptor Signaling WP3858	Non-genomic actions of 1,25 dihydroxyvitamin D3 WP4341	Toll-like Receptor Signaling Pathway WP75	Simplified Depiction of MYD88 Distinct Input-Output Pathway WP3877
Adjusted P-Value	0.0139573	0.0190887	0.0200123	0.0204433	0.020936
P-Value	0.00697865	0.00636289	0.0133415	0.0170361	0.00348933
1508th TOP pathway, peak marker MKNK1	MKNK1
Fold Change in COVID v Flu	-0.355632
GO Term	p38 MAPK Signaling Pathway WP400	Structural Pathway of Interleukin 1 (IL-1) WP2637	BDNF-TrkB Signaling WP3676	4-hydroxytamoxifen, Dexamethasone, and Retinoic Acids Regulation of p27 Expression WP3879	VEGFA-VEGFR2 Signaling Pathway WP3888
Adjusted P-Value	0.0139573	0.0147783	0.0203202	0.0221675	0.044335
P-Value	0.00697865	0.00985222	0.0067734	0.00369458	0.044335
1509th TOP pathway, peak marker IL27	IL27	EBI3	IL27RA	IL12A
Fold Change in COVID v Flu	-0.491435	-0.202772	-0.0187475	0.177211
GO Term	Resistin as a regulator of inflammation WP4481	Selective expression of chemokine receptors during T-cell polarization WP4494	Aryl Hydrocarbon Receptor Pathway WP2873	PI3K/AKT/mTOR - VitD3 Signalling WP4141	Allograft Rejection WP2328
Adjusted P-Value	0.0139984	0.0173098	0.0174979	0.022578	0.0233306
P-Value	0.00636289	0.00472085	0.00636289	0.00410509	0.0127258
1510th TOP pathway, peak marker PKM	PKM	TEPP
Fold Change in COVID v Flu	0.152874	-0.0759236
GO Term	Metabolic reprogramming in colon cancer WP4290	Pathways in clear cell renal cell carcinoma WP4018	Amino Acid metabolism WP3925	Glycolysis and Gluconeogenesis WP534	Photodynamic therapy-induced HIF-1 survival signaling WP3614
Adjusted P-Value	0.0140257	0.0164204	0.0187295	0.018986	0.0348933
P-Value	0.00841544	0.0164204	0.0149836	0.00759442	0.00697865
1511th TOP pathway, peak marker MYOF	MYOF
Fold Change in COVID v Flu	-0.201792
GO Term	Hepatitis C and Hepatocellular Carcinoma WP3646	Aryl Hydrocarbon Receptor Pathway WP2873	Nuclear Receptors Meta-Pathway WP2882
Adjusted P-Value	0.0141626	0.0190887	0.0482348
P-Value	0.00944171	0.00636289	0.0482348
1512th TOP pathway, peak marker HCK	HCK
Fold Change in COVID v Flu	-0.153917
GO Term	IL-3 Signaling Pathway WP286	Thymic Stromal LymphoPoietin (TSLP) Signaling Pathway WP2203	IL-6 signaling pathway WP364	Chemokine signaling pathway WP3929	Focal Adhesion WP306
Adjusted P-Value	0.0141626	0.0176519	0.023399	0.0330049	0.0371511
P-Value	0.00944171	0.00882594	0.00779967	0.0275041	0.0371511
1513th TOP pathway, peak marker MCEE	MCEE	ACSF3	ECHDC1
Fold Change in COVID v Flu	0.0974957	0.0358485	0.0398621
GO Term	Vitamin B12 Metabolism WP1533	Fatty Acid Biosynthesis WP357
Adjusted P-Value	0.0143177	0.0180235
P-Value	0.0143177	0.00901173
1514th TOP pathway, peak marker ELAVL1	ELAVL1	RBM38	PTBP1	SSB	RAVER2
Fold Change in COVID v Flu	0.105243	-0.0301253	0.033081	-0.0256917	0.0261151
GO Term	mir-124 predicted interactions with cell cycle and differentiation WP3595	ncRNAs involved in Wnt signaling in hepatocellular carcinoma WP4336	Preimplantation Embryo WP3527	AMP-activated Protein Kinase (AMPK) Signaling WP1403	mRNA Processing WP411
Adjusted P-Value	0.0143619	0.0478061	0.0515383	0.0552305	0.0586372
P-Value	0.0020517	0.0273178	0.0147252	0.0236702	0.0502604
1515th TOP pathway, peak marker PYGL	PYGL
Fold Change in COVID v Flu	-0.0856741
GO Term	Glycogen Synthesis and Degradation WP500	TNF alpha Signaling Pathway WP231
Adjusted P-Value	0.0143678	0.0178571
P-Value	0.00718391	0.0178571
1516th TOP pathway, peak marker ATXN2	ATXN2
Fold Change in COVID v Flu	0.021241
GO Term	Parkinsons Disease Pathway WP2371	EGF/EGFR Signaling Pathway WP437
Adjusted P-Value	0.0143678	0.0318144
P-Value	0.00718391	0.0318144
1517th TOP pathway, peak marker CCR1	CCR1
Fold Change in COVID v Flu	-0.302415
GO Term	Peptide GPCRs WP24	Selective expression of chemokine receptors during T-cell polarization WP4494	Chemokine signaling pathway WP3929	GPCRs, Class A Rhodopsin-like WP455
Adjusted P-Value	0.0143678	0.0188834	0.0275041	0.0290093
P-Value	0.00718391	0.00472085	0.0275041	0.021757
1518th TOP pathway, peak marker FPR2	FPR2
Fold Change in COVID v Flu	-0.240442
GO Term	Peptide GPCRs WP24	GPCRs, Class A Rhodopsin-like WP455
Adjusted P-Value	0.0143678	0.021757
P-Value	0.00718391	0.021757
1519th TOP pathway, peak marker GALR1	GALR1
Fold Change in COVID v Flu	-0.0772238
GO Term	Peptide GPCRs WP24	GPCRs, Class A Rhodopsin-like WP455
Adjusted P-Value	0.0143678	0.021757
P-Value	0.00718391	0.021757
1520th TOP pathway, peak marker TAS2R4	TAS2R4	SSTR3
Fold Change in COVID v Flu	0.0326749	0.00195655
GO Term	Peptide GPCRs WP24	GPCRs, Class A Rhodopsin-like WP455
Adjusted P-Value	0.0143678	0.021757
P-Value	0.00718391	0.021757
1521th TOP pathway, peak marker OPRD1	OPRD1
Fold Change in COVID v Flu	-0.107451
GO Term	Peptide GPCRs WP24	GPCRs, Class A Rhodopsin-like WP455
Adjusted P-Value	0.0143678	0.021757
P-Value	0.00718391	0.021757
1522th TOP pathway, peak marker PLA2G4A	PLA2G4A
Fold Change in COVID v Flu	-0.084172
GO Term	PDGF Pathway WP2526	p38 MAPK Signaling Pathway WP400	Eicosanoid Synthesis WP167	AGE/RAGE pathway WP2324	Prostaglandin Synthesis and Regulation WP98
Adjusted P-Value	0.0144089	0.015702	0.015702	0.0193966	0.020936
P-Value	0.00800493	0.00697865	0.00348933	0.012931	0.00697865
1523th TOP pathway, peak marker PDGFB	PDGFB	THBS3
Fold Change in COVID v Flu	0.100913	0.0397336
GO Term	Osteoblast Signaling WP322	PI3K-Akt Signaling Pathway WP4172	Osteoclast Signaling WP12	Angiogenesis WP1539	Focal Adhesion-PI3K-Akt-mTOR-signaling pathway WP3932
Adjusted P-Value	0.0147677	0.0166341	0.0191882	0.0221152	0.0223017
P-Value	0.00328171	0.00277235	0.00533004	0.00982896	0.00247797
1524th TOP pathway, peak marker CAD	CAD
Fold Change in COVID v Flu	0.107491
GO Term	Endothelin Pathways WP2197	Pyrimidine metabolism WP4022	Amino Acid metabolism WP3925
Adjusted P-Value	0.0147783	0.0164204	0.0224754
P-Value	0.00492611	0.0164204	0.0149836
1525th TOP pathway, peak marker SLC39A11	SLC39A11
Fold Change in COVID v Flu	-0.0458237
GO Term	Zinc homeostasis WP3529	NRF2 pathway WP2884	Nuclear Receptors Meta-Pathway WP2882
Adjusted P-Value	0.0147783	0.0335591	0.0482348
P-Value	0.00492611	0.0223727	0.0482348
1526th TOP pathway, peak marker SLC39A10	SLC39A10
Fold Change in COVID v Flu	0.0735112
GO Term	Zinc homeostasis WP3529	NRF2 pathway WP2884	Nuclear Receptors Meta-Pathway WP2882
Adjusted P-Value	0.0147783	0.0335591	0.0482348
P-Value	0.00492611	0.0223727	0.0482348
1527th TOP pathway, peak marker SLC39A6	SLC39A6
Fold Change in COVID v Flu	0.0559855
GO Term	Zinc homeostasis WP3529	NRF2 pathway WP2884	Nuclear Receptors Meta-Pathway WP2882
Adjusted P-Value	0.0147783	0.0335591	0.0482348
P-Value	0.00492611	0.0223727	0.0482348
1528th TOP pathway, peak marker IRF3	IRF3
Fold Change in COVID v Flu	0.028582
GO Term	Fibrin Complement Receptor 3 Signaling Pathway WP4136	Toll-like Receptor Signaling WP3858	RIG-I-like Receptor Signaling WP3865	Apoptosis WP254	Ebola Virus Pathway on Host WP4217
Adjusted P-Value	0.0147783	0.0190887	0.0195813	0.0221675	0.0246305
P-Value	0.00656814	0.00636289	0.0108785	0.0172414	0.0246305
1529th TOP pathway, peak marker ZNF823	ZNF823
Fold Change in COVID v Flu	0.0209937
GO Term	Preimplantation Embryo WP3527	Spinal Cord Injury WP2431
Adjusted P-Value	0.0147783	0.0194992
P-Value	0.00738916	0.0194992
1530th TOP pathway, peak marker MXD1	MXD1
Fold Change in COVID v Flu	-0.1565
GO Term	Preimplantation Embryo WP3527	Vitamin D Receptor Pathway WP2877
Adjusted P-Value	0.0147783	0.0248358
P-Value	0.00738916	0.0248358
1531th TOP pathway, peak marker HNRNPAB	HNRNPAB
Fold Change in COVID v Flu	0.106545
GO Term	Preimplantation Embryo WP3527	mRNA Processing WP411
Adjusted P-Value	0.0147783	0.0254516
P-Value	0.00738916	0.0254516
1532th TOP pathway, peak marker MRAS	MRAS
Fold Change in COVID v Flu	-0.120217
GO Term	Inhibition of exosome biogenesis and secretion by Manumycin A in CRPC cells WP4301	Ras Signaling WP4223	MAPK Signaling Pathway WP382	Regulation of Actin Cytoskeleton WP51
Adjusted P-Value	0.0147783	0.0421456	0.0424877	0.0472085
P-Value	0.00369458	0.0316092	0.0424877	0.0236043
1533th TOP pathway, peak marker RRAS	RRAS
Fold Change in COVID v Flu	-0.0740316
GO Term	MAPK Cascade WP422	Canonical and Non-canonical Notch signaling WP3845	Inhibition of exosome biogenesis and secretion by Manumycin A in CRPC cells WP4301	T-Cell antigen Receptor (TCR) pathway during Staphylococcus aureus infection WP3863	MAPK and NFkB Signalling Pathways Inhibited by Yersinia YopJ WP3849
Adjusted P-Value	0.014881	0.015052	0.0184729	0.0229885	0.0246305
P-Value	0.00595238	0.0045156	0.00369458	0.0114943	0.00246305
1534th TOP pathway, peak marker HSPB1	HSPB1	HSPBAP1
Fold Change in COVID v Flu	-0.0890693	-0.0596344
GO Term	Apoptosis-related network due to altered Notch3 in ovarian cancer WP2864	ATM Signaling Network in Development and Disease WP3878	Fas Ligand (FasL) pathway and Stress induction of Heat Shock Proteins (HSP) regulation WP314	p38 MAPK Signaling Pathway WP400	Extracellular vesicles in the crosstalk of cardiac cells WP4300
Adjusted P-Value	0.0149425	0.0161638	0.019636	0.0244253	0.0258621
P-Value	0.0106732	0.00923645	0.00841544	0.00697865	0.00369458
1535th TOP pathway, peak marker FAH	FAH	FAHD1
Fold Change in COVID v Flu	0.0758902	-0.0615094
GO Term	Amino Acid metabolism WP3925
Adjusted P-Value	0.0149836
P-Value	0.0149836
1536th TOP pathway, peak marker YARS2	YARS2	LARS2	PUS1
Fold Change in COVID v Flu	0.0921912	0.0841777	0.0850517
GO Term	Amino Acid metabolism WP3925
Adjusted P-Value	0.0149836
P-Value	0.0149836
1537th TOP pathway, peak marker MARS2	MARS2	GLB1L3
Fold Change in COVID v Flu	0.108311	0.0201825
GO Term	Amino Acid metabolism WP3925
Adjusted P-Value	0.0149836
P-Value	0.0149836
1538th TOP pathway, peak marker FARSB	FARSB	FARSA	LRRC47
Fold Change in COVID v Flu	0.10573	0.029069	0.0236733
GO Term	Amino Acid metabolism WP3925
Adjusted P-Value	0.0149836
P-Value	0.0149836
1539th TOP pathway, peak marker HAL	HAL	UROC1	AMDHD1
Fold Change in COVID v Flu	-0.212079	-0.0617663	0.0583174
GO Term	Amino Acid metabolism WP3925
Adjusted P-Value	0.0149836
P-Value	0.0149836
1540th TOP pathway, peak marker BCAT1	BCAT1
Fold Change in COVID v Flu	-0.215905
GO Term	Amino Acid metabolism WP3925	One carbon metabolism and related pathways WP3940
Adjusted P-Value	0.0149836	0.0168309
P-Value	0.0149836	0.00841544
1541th TOP pathway, peak marker THRA	THRA
Fold Change in COVID v Flu	0.129753
GO Term	Endochondral Ossification WP474	Nuclear Receptors WP170	Angiopoietin Like Protein 8 Regulatory Pathway WP3915
Adjusted P-Value	0.0150862	0.0190887	0.023399
P-Value	0.0100575	0.00636289	0.023399
1542th TOP pathway, peak marker LPCAT3	LPCAT3	PLPPR2	PLPP2	PLPPR3	CCDC159
Fold Change in COVID v Flu	-0.127353	-0.0349254	0.0440124	0.0614981	-0.030714
GO Term	Ferroptosis WP4313	Triacylglyceride Synthesis WP325
Adjusted P-Value	0.0151327	0.0155705
P-Value	0.0151327	0.00778526
1543th TOP pathway, peak marker FCER1G	FCER1G	FCER1A	FCAR	TARM1	MS4A2
Fold Change in COVID v Flu	-0.184239	-0.163045	-0.157491	0.174088	-0.036735
GO Term	Microglia Pathogen Phagocytosis Pathway WP3937	IL1 and megakaryocytes in obesity WP2865
Adjusted P-Value	0.0151327	0.0188408
P-Value	0.0151327	0.00942039
1544th TOP pathway, peak marker ROPN1L	ROPN1L	SPA17	AKAP3
Fold Change in COVID v Flu	-0.0455926	-0.03189	0.0392595
GO Term	G Protein Signaling Pathways WP35
Adjusted P-Value	0.0151888
P-Value	0.0151888
1545th TOP pathway, peak marker AKAP7	AKAP7
Fold Change in COVID v Flu	-0.132535
GO Term	G Protein Signaling Pathways WP35
Adjusted P-Value	0.0151888
P-Value	0.0151888
1546th TOP pathway, peak marker AKAP5	AKAP5
Fold Change in COVID v Flu	0.209143
GO Term	G Protein Signaling Pathways WP35
Adjusted P-Value	0.0151888
P-Value	0.0151888
1547th TOP pathway, peak marker CAVIN1	CAVIN1	AKAP12
Fold Change in COVID v Flu	0.219963	-0.0262865
GO Term	G Protein Signaling Pathways WP35
Adjusted P-Value	0.0151888
P-Value	0.0151888
1548th TOP pathway, peak marker AKAP6	AKAP6
Fold Change in COVID v Flu	-0.0281315
GO Term	G Protein Signaling Pathways WP35
Adjusted P-Value	0.0151888
P-Value	0.0151888
1549th TOP pathway, peak marker AKAP9	AKAP9
Fold Change in COVID v Flu	-0.0334323
GO Term	G Protein Signaling Pathways WP35	NO/cGMP/PKG mediated Neuroprotection WP4008
Adjusted P-Value	0.0151888	0.0155993
P-Value	0.0151888	0.00779967
1550th TOP pathway, peak marker KPNA4	KPNA4	RANBP3
Fold Change in COVID v Flu	-0.0514067	-0.0164278
GO Term	Leptin signaling pathway WP2034
Adjusted P-Value	0.0151888
P-Value	0.0151888
1551th TOP pathway, peak marker KHDRBS1	KHDRBS1
Fold Change in COVID v Flu	-0.0340485
GO Term	Leptin signaling pathway WP2034
Adjusted P-Value	0.0151888
P-Value	0.0151888
1552th TOP pathway, peak marker AGAP2	AGAP2
Fold Change in COVID v Flu	-0.0956062
GO Term	Prolactin Signaling Pathway WP2037
Adjusted P-Value	0.0151888
P-Value	0.0151888
1553th TOP pathway, peak marker PPIA	PPIA	N4BP2L2	TAGLN2
Fold Change in COVID v Flu	0.0910425	-0.0556458	0.0477445
GO Term	Prolactin Signaling Pathway WP2037
Adjusted P-Value	0.0151888
P-Value	0.0151888
1554th TOP pathway, peak marker PPIB	PPIB	RBMS1	CRTAP	P3H3	P3H1
Fold Change in COVID v Flu	0.151682	-0.0960275	-0.0168831	0.0184724	0.035885
GO Term	Prolactin Signaling Pathway WP2037
Adjusted P-Value	0.0151888
P-Value	0.0151888
1555th TOP pathway, peak marker CTSD	CTSD	CTSH	CSTB
Fold Change in COVID v Flu	0.0801695	0.0173535	0.00903388
GO Term	Prolactin Signaling Pathway WP2037
Adjusted P-Value	0.0151888
P-Value	0.0151888
1556th TOP pathway, peak marker SLC39A8	SLC39A8
Fold Change in COVID v Flu	0.292508
GO Term	Ferroptosis WP4313	Zinc homeostasis WP3529	NRF2 pathway WP2884	Nuclear Receptors Meta-Pathway WP2882
Adjusted P-Value	0.0151888	0.0197044	0.0298303	0.0482348
P-Value	0.00759442	0.00492611	0.0223727	0.0482348
1557th TOP pathway, peak marker SLC39A14	SLC39A14
Fold Change in COVID v Flu	0.255751
GO Term	Ferroptosis WP4313	Zinc homeostasis WP3529	NRF2 pathway WP2884	Nuclear Receptors Meta-Pathway WP2882
Adjusted P-Value	0.0151888	0.0197044	0.0298303	0.0482348
P-Value	0.00759442	0.00492611	0.0223727	0.0482348
1558th TOP pathway, peak marker PCBP2	PCBP2
Fold Change in COVID v Flu	-0.0425784
GO Term	Ferroptosis WP4313	mRNA Processing WP411
Adjusted P-Value	0.0151888	0.0254516
P-Value	0.00759442	0.0254516
1559th TOP pathway, peak marker ENO2	ENO2
Fold Change in COVID v Flu	0.172264
GO Term	Glycolysis and Gluconeogenesis WP534	Pathways in clear cell renal cell carcinoma WP4018
Adjusted P-Value	0.0151888	0.0164204
P-Value	0.00759442	0.0164204
1560th TOP pathway, peak marker ALDOC	ALDOC
Fold Change in COVID v Flu	0.0488332
GO Term	Glycolysis and Gluconeogenesis WP534	Pathways in clear cell renal cell carcinoma WP4018
Adjusted P-Value	0.0151888	0.0164204
P-Value	0.00759442	0.0164204
1561th TOP pathway, peak marker SLC2A3	SLC2A3
Fold Change in COVID v Flu	-0.05027
GO Term	Glycolysis and Gluconeogenesis WP534	Photodynamic therapy-induced HIF-1 survival signaling WP3614	PI3K/AKT/mTOR - VitD3 Signalling WP4141	NRF2 pathway WP2884	Focal Adhesion-PI3K-Akt-mTOR-signaling pathway WP3932
Adjusted P-Value	0.0151888	0.020936	0.0246305	0.0335591	0.0498768
P-Value	0.00759442	0.00697865	0.00410509	0.0223727	0.0498768
1562th TOP pathway, peak marker FBP1	FBP1
Fold Change in COVID v Flu	-0.115352
GO Term	Glycolysis and Gluconeogenesis WP534	Angiopoietin Like Protein 8 Regulatory Pathway WP3915
Adjusted P-Value	0.0151888	0.023399
P-Value	0.00759442	0.023399
1563th TOP pathway, peak marker PLCB1	PLCB1
Fold Change in COVID v Flu	-0.0853853
GO Term	Resistin as a regulator of inflammation WP4481	Signal Transduction of S1P Receptor WP26	GPR40 Pathway WP3958	Endothelin Pathways WP2197	Non-genomic actions of 1,25 dihydroxyvitamin D3 WP4341
Adjusted P-Value	0.0152709	0.0153941	0.0160099	0.0197044	0.0200123
P-Value	0.00636289	0.00513136	0.00266831	0.00492611	0.0133415
1564th TOP pathway, peak marker PTPRC	PTPRC
Fold Change in COVID v Flu	-0.0854808
GO Term	T-Cell antigen Receptor (TCR) pathway during Staphylococcus aureus infection WP3863	B Cell Receptor Signaling Pathway WP23	EPO Receptor Signaling WP581	Interferon type I signaling pathways WP585
Adjusted P-Value	0.0153257	0.0197044	0.0205255	0.021757
P-Value	0.0114943	0.0197044	0.00513136	0.0108785
1565th TOP pathway, peak marker ANPEP	ANPEP	GLA
Fold Change in COVID v Flu	0.129669	-0.0364278
GO Term	Glutathione metabolism WP100	Degradation pathway of sphingolipids, including diseases WP4153	Cardiac Progenitor Differentiation WP2406	Metapathway biotransformation Phase I and II WP702	Ciliary landscape WP4352
Adjusted P-Value	0.015372	0.0164086	0.019104	0.0467676	0.0823921
P-Value	0.00614879	0.00328171	0.0114624	0.0374141	0.0823921
1566th TOP pathway, peak marker INHBA	INHBA	IGSF1	FSTL3
Fold Change in COVID v Flu	0.297648	-0.104881	0.145683
GO Term	Differentiation Pathway WP2848	TGF-beta Receptor Signaling WP560	Senescence and Autophagy in Cancer WP615	Mesodermal Commitment Pathway WP2857	Cardiac Progenitor Differentiation WP2406
Adjusted P-Value	0.0153941	0.0157362	0.0236043	0.0236043	0.0287356
P-Value	0.00615764	0.00944171	0.0188834	0.0236043	0.00574713
1567th TOP pathway, peak marker HDAC6	HDAC6
Fold Change in COVID v Flu	-0.0862208
GO Term	Ethanol effects on histone modifications WP3996	Neural Crest Differentiation WP2064	Ectoderm Differentiation WP2858
Adjusted P-Value	0.0153941	0.0206281	0.0238095
P-Value	0.00513136	0.0137521	0.0238095
1568th TOP pathway, peak marker WDR34	WDR34
Fold Change in COVID v Flu	0.213959
GO Term	Intraflagellar transport proteins binding to dynein WP4532	Genes related to primary cilium development (based on CRISPR) WP4536	Ciliary landscape WP4352
Adjusted P-Value	0.0153941	0.0307882	0.0420772
P-Value	0.00513136	0.0205255	0.0420772
1569th TOP pathway, peak marker DYNLT1	DYNLT1	TCTEX1D4	DNAL4
Fold Change in COVID v Flu	-0.178154	-0.101979	0.0324494
GO Term	Intraflagellar transport proteins binding to dynein WP4532	Genes related to primary cilium development (based on CRISPR) WP4536	Ciliary landscape WP4352
Adjusted P-Value	0.0153941	0.0307882	0.0420772
P-Value	0.00513136	0.0205255	0.0420772
1570th TOP pathway, peak marker IFT80	IFT80
Fold Change in COVID v Flu	0.0504746
GO Term	Intraflagellar transport proteins binding to dynein WP4532	Genes related to primary cilium development (based on CRISPR) WP4536	Ciliary landscape WP4352
Adjusted P-Value	0.0153941	0.0307882	0.0420772
P-Value	0.00513136	0.0205255	0.0420772
1571th TOP pathway, peak marker TRIB3	TRIB3
Fold Change in COVID v Flu	0.138573
GO Term	Photodynamic therapy-induced unfolded protein response WP3613	Insulin Signaling WP481	Adipogenesis WP236
Adjusted P-Value	0.0153941	0.0303777	0.0323276
P-Value	0.00513136	0.0303777	0.0215517
1572th TOP pathway, peak marker MDH1	MDH1
Fold Change in COVID v Flu	0.042013
GO Term	TCA Cycle and Deficiency of Pyruvate Dehydrogenase complex (PDHc) WP2453	Pathways in clear cell renal cell carcinoma WP4018	Amino Acid metabolism WP3925	Glycolysis and Gluconeogenesis WP534	Sterol Regulatory Element-Binding Proteins (SREBP) signalling WP1982
Adjusted P-Value	0.0153941	0.0164204	0.0187295	0.018986	0.0215517
P-Value	0.00307882	0.0164204	0.0149836	0.00759442	0.012931
1573th TOP pathway, peak marker CSGALNACT2	CSGALNACT2	CHPF2
Fold Change in COVID v Flu	-0.196329	0.0105776
GO Term	Alzheimers Disease WP2059
Adjusted P-Value	0.0153941
P-Value	0.0153941
1574th TOP pathway, peak marker ATP5MD	ATP5MD
Fold Change in COVID v Flu	0.0348968
GO Term	Alzheimers Disease WP2059
Adjusted P-Value	0.0153941
P-Value	0.0153941
1575th TOP pathway, peak marker NAE1	NAE1	UBA3
Fold Change in COVID v Flu	0.141788	-0.0130787
GO Term	Alzheimers Disease WP2059
Adjusted P-Value	0.0153941
P-Value	0.0153941
1576th TOP pathway, peak marker APH1A	APH1A
Fold Change in COVID v Flu	-0.0894928
GO Term	Alzheimers Disease WP2059	Notch Signaling Pathway WP61	Notch Signaling WP268
Adjusted P-Value	0.0153941	0.0172414	0.0258621
P-Value	0.0153941	0.0114943	0.00862069
1577th TOP pathway, peak marker CHORDC1	CHORDC1
Fold Change in COVID v Flu	0.0599465
GO Term	Alzheimers Disease WP2059	T-Cell antigen Receptor (TCR) pathway during Staphylococcus aureus infection WP3863
Adjusted P-Value	0.0153941	0.0229885
P-Value	0.0153941	0.0114943
1578th TOP pathway, peak marker IL2RA	IL2RA
Fold Change in COVID v Flu	0.0794439
GO Term	Thymic Stromal LymphoPoietin (TSLP) Signaling Pathway WP2203	IL-7 Signaling Pathway WP205	Allograft Rejection WP2328	IL-2 Signaling Pathway WP49	Inflammatory Response Pathway WP453
Adjusted P-Value	0.0154454	0.0172414	0.0178161	0.019636	0.033046
P-Value	0.00882594	0.00492611	0.0127258	0.00841544	0.00472085
1579th TOP pathway, peak marker CRLS1	CRLS1	LPGAT1
Fold Change in COVID v Flu	0.0698217	-0.0436632
GO Term	Glycerophospholipid Biosynthetic Pathway WP2533	Vitamin D Receptor Pathway WP2877
Adjusted P-Value	0.0155705	0.0490597
P-Value	0.00778526	0.0490597
1580th TOP pathway, peak marker SH3BP2	SH3BP2	TNKS2
Fold Change in COVID v Flu	-0.126808	-0.0672694
GO Term	NAD+ biosynthetic pathways WP3645	B Cell Receptor Signaling Pathway WP23
Adjusted P-Value	0.0155705	0.0390246
P-Value	0.00778526	0.0390246
1581th TOP pathway, peak marker SPOP	SPOP
Fold Change in COVID v Flu	-0.0284078
GO Term	Hedgehog Signaling Pathway WP4249	mRNA Processing WP411
Adjusted P-Value	0.0155993	0.0254516
P-Value	0.00779967	0.0254516
1582th TOP pathway, peak marker SLC2A1	SLC2A1
Fold Change in COVID v Flu	-0.0498595
GO Term	Metabolic reprogramming in colon cancer WP4290	Glycolysis and Gluconeogenesis WP534	Hereditary leiomyomatosis and renal cell carcinoma pathway WP4206	Cori Cycle WP1946	Photodynamic therapy-induced HIF-1 survival signaling WP3614
Adjusted P-Value	0.0156287	0.0164546	0.0168993	0.017344	0.0181445
P-Value	0.00841544	0.00759442	0.00389984	0.00266831	0.00697865
1583th TOP pathway, peak marker CCR3	CCR3
Fold Change in COVID v Flu	-0.163998
GO Term	Lung fibrosis WP3624	IL-3 Signaling Pathway WP286	Selective expression of chemokine receptors during T-cell polarization WP4494	Peptide GPCRs WP24	Viral Acute Myocarditis WP4298
Adjusted P-Value	0.0157635	0.0188834	0.0188834	0.0191571	0.0213465
P-Value	0.00985222	0.00944171	0.00472085	0.00718391	0.0160099
1584th TOP pathway, peak marker LAMA3	LAMA3
Fold Change in COVID v Flu	-0.152139
GO Term	Alpha 6 Beta 4 signaling pathway WP244	Overview of nanoparticle effects WP3287	PI3K-Akt Signaling Pathway WP4172	Focal Adhesion WP306	Focal Adhesion-PI3K-Akt-mTOR-signaling pathway WP3932
Adjusted P-Value	0.0159072	0.0174466	0.0527504	0.0619184	0.0623461
P-Value	0.00636289	0.00348933	0.0527504	0.0371511	0.0498768
1585th TOP pathway, peak marker LAMC2	LAMC2	COL7A1
Fold Change in COVID v Flu	-0.0544216	-0.0419975
GO Term	Alpha 6 Beta 4 signaling pathway WP244	Inflammatory Response Pathway WP453	PI3K-Akt Signaling Pathway WP4172	Focal Adhesion WP306	Focal Adhesion-PI3K-Akt-mTOR-signaling pathway WP3932
Adjusted P-Value	0.0159072	0.0236043	0.0527504	0.0619184	0.0623461
P-Value	0.00636289	0.00472085	0.0527504	0.0371511	0.0498768
1586th TOP pathway, peak marker DECR1	DECR1	DUOX1	DUOX2
Fold Change in COVID v Flu	-0.0969233	-0.0907267	-0.0756428
GO Term	Nucleotide-binding Oligomerization Domain (NOD) pathway WP1433	Fatty Acid Beta Oxidation WP143	Fatty Acid Biosynthesis WP357
Adjusted P-Value	0.0159474	0.0190299	0.0270352
P-Value	0.0159474	0.0126866	0.00901173
1587th TOP pathway, peak marker GNL3	GNL3	PES1	BOP1	EBNA1BP2	SURF6	DUS3L	RRP1B	DDX56	GRWD1	BRIX1	WDR12	RPF2	C12orf10	HEATR3	LYAR	WDR55	AAMP	DDX51	WDR74	PUS7L	RRS1	TTC4	PAK1IP1	IER5L	C14orf119	RPF1	PPAN
Fold Change in COVID v Flu	0.158373	0.0503145	0.091245	0.126397	-0.0142934	0.0254118	0.0473313	0.047862	0.0701144	0.103767	0.10389	0.121868	-0.0703153	-0.0534562	-0.0145028	-0.00187625	0.00347052	0.0394093	0.0480845	0.0557097	0.0619864	0.0775134	0.0895497	-0.0544077	-0.0334616	0.0268201	0.0288004
GO Term	Nucleotide-binding Oligomerization Domain (NOD) pathway WP1433	Gastric Cancer Network 2 WP2363
Adjusted P-Value	0.0159474	0.0253732
P-Value	0.0159474	0.0126866
1588th TOP pathway, peak marker ARL1	ARL1	ARFGEF1	ARFIP2	SCOC	FEZ2
Fold Change in COVID v Flu	0.121136	-0.0196844	0.0826823	0.101453	-0.0381667
GO Term	Prader-Willi and Angelman Syndrome WP3998	PDGF Pathway WP2526
Adjusted P-Value	0.0159474	0.0318948
P-Value	0.0159474	0.0159474
1589th TOP pathway, peak marker NAIP	NAIP
Fold Change in COVID v Flu	-0.356543
GO Term	Nucleotide-binding Oligomerization Domain (NOD) pathway WP1433	Apoptosis Modulation and Signaling WP1772
Adjusted P-Value	0.0160099	0.0178571
P-Value	0.00800493	0.0178571
1590th TOP pathway, peak marker CASP5	CASP5	PPHLN1
Fold Change in COVID v Flu	-0.670588	-0.00222681
GO Term	Nucleotide-binding Oligomerization Domain (NOD) pathway WP1433	Vitamin D Receptor Pathway WP2877
Adjusted P-Value	0.0160099	0.0248358
P-Value	0.00800493	0.0248358
1591th TOP pathway, peak marker HERC2	HERC2	TRIM36
Fold Change in COVID v Flu	0.113173	-0.0273274
GO Term	Prader-Willi and Angelman Syndrome WP3998	DNA IR-damage and cellular response via ATR WP4016
Adjusted P-Value	0.0160099	0.0164204
P-Value	0.00800493	0.0164204
1592th TOP pathway, peak marker PLCE1	PLCE1
Fold Change in COVID v Flu	-0.0842297
GO Term	GPR40 Pathway WP3958	Resistin as a regulator of inflammation WP4481	Primary Focal Segmental Glomerulosclerosis FSGS WP2572	Non-genomic actions of 1,25 dihydroxyvitamin D3 WP4341	EGF/EGFR Signaling Pathway WP437
Adjusted P-Value	0.0160099	0.0190887	0.0206281	0.0266831	0.0318144
P-Value	0.00266831	0.00636289	0.0137521	0.0133415	0.0318144
1593th TOP pathway, peak marker FOXQ1	FOXQ1
Fold Change in COVID v Flu	-0.0812861
GO Term	Hair Follicle Development: Cytodifferentiation (Part 3 of 3) WP2840	Preimplantation Embryo WP3527	Epithelial to mesenchymal transition in colorectal cancer WP4239
Adjusted P-Value	0.0160099	0.0221675	0.0256568
P-Value	0.0106732	0.00738916	0.0256568
1594th TOP pathway, peak marker TBX19	TBX19
Fold Change in COVID v Flu	-0.118255
GO Term	Corticotropin-releasing hormone signaling pathway WP2355
Adjusted P-Value	0.0160099
P-Value	0.0160099
1595th TOP pathway, peak marker KRT10	KRT10	KRT1	KRT77	KRT78	KRT79
Fold Change in COVID v Flu	0.180558	-0.135797	-0.0973433	-0.0319503	0.158813
GO Term	Corticotropin-releasing hormone signaling pathway WP2355
Adjusted P-Value	0.0160099
P-Value	0.0160099
1596th TOP pathway, peak marker FOSL2	FOSL2
Fold Change in COVID v Flu	-0.0756779
GO Term	Corticotropin-releasing hormone signaling pathway WP2355
Adjusted P-Value	0.0160099
P-Value	0.0160099
1597th TOP pathway, peak marker CAAP1	CAAP1
Fold Change in COVID v Flu	0.091613
GO Term	Viral Acute Myocarditis WP4298
Adjusted P-Value	0.0160099
P-Value	0.0160099
1598th TOP pathway, peak marker PTCRA	PTCRA	RNF26
Fold Change in COVID v Flu	0.126225	0.0709532
GO Term	Viral Acute Myocarditis WP4298	Notch Signaling Pathway WP61	Notch Signaling WP268
Adjusted P-Value	0.0160099	0.0172414	0.0258621
P-Value	0.0160099	0.0114943	0.00862069
1599th TOP pathway, peak marker NOD2	NOD2
Fold Change in COVID v Flu	0.0876436
GO Term	Viral Acute Myocarditis WP4298	Non-genomic actions of 1,25 dihydroxyvitamin D3 WP4341	Nucleotide-binding Oligomerization Domain (NOD) pathway WP1433
Adjusted P-Value	0.0160099	0.0200123	0.0240148
P-Value	0.0160099	0.0133415	0.00800493
1600th TOP pathway, peak marker MICA	MICA	KLRK1	ULBP3
Fold Change in COVID v Flu	-0.109347	0.0721284	0.0513417
GO Term	Viral Acute Myocarditis WP4298	Allograft Rejection WP2328
Adjusted P-Value	0.0160099	0.0254516
P-Value	0.0160099	0.0127258
1601th TOP pathway, peak marker SGCB	SGCB
Fold Change in COVID v Flu	0.229133
GO Term	Viral Acute Myocarditis WP4298	Arrhythmogenic Right Ventricular Cardiomyopathy WP2118
Adjusted P-Value	0.0160099	0.0262726
P-Value	0.0160099	0.0131363
1602th TOP pathway, peak marker SGCA	SGCA
Fold Change in COVID v Flu	-0.11234
GO Term	Viral Acute Myocarditis WP4298	Arrhythmogenic Right Ventricular Cardiomyopathy WP2118
Adjusted P-Value	0.0160099	0.0262726
P-Value	0.0160099	0.0131363
1603th TOP pathway, peak marker PRKAR1B	PRKAR1B
Fold Change in COVID v Flu	0.205529
GO Term	Lipid Metabolism Pathway WP3965	miRs in Muscle Cell Differentiation WP2012	Myometrial Relaxation and Contraction Pathways WP289	Sudden Infant Death Syndrome (SIDS) Susceptibility Pathways WP706	Calcium Regulation in the Cardiac Cell WP536
Adjusted P-Value	0.0160099	0.0221675	0.0250411	0.0267857	0.0290289
P-Value	0.00533662	0.00492611	0.0250411	0.0238095	0.022578
1604th TOP pathway, peak marker PRLR	PRLR
Fold Change in COVID v Flu	-0.425452
GO Term	Mammary gland development pathway - Pregnancy and lactation (Stage 3 of 4) WP2817	Ovarian Infertility Genes WP34	Prolactin Signaling Pathway WP2037	Adipogenesis WP236	PI3K-Akt Signaling Pathway WP4172
Adjusted P-Value	0.0160099	0.0270936	0.0303777	0.0323276	0.0527504
P-Value	0.00533662	0.0045156	0.0151888	0.0215517	0.0527504
1605th TOP pathway, peak marker CSNK1D	CSNK1D
Fold Change in COVID v Flu	-0.164122
GO Term	Wnt Signaling Pathway WP363	Hedgehog Signaling Pathway WP4249	Melatonin metabolism and effects WP3298	Circadian rhythm related genes WP3594	Integrated Breast Cancer Pathway WP1984
Adjusted P-Value	0.0160783	0.0194992	0.0277094	0.0316092	0.0374589
P-Value	0.00964696	0.00779967	0.00554187	0.0316092	0.0299672
1606th TOP pathway, peak marker RASSF1	RASSF1	MOAP1
Fold Change in COVID v Flu	-0.0511465	0.0144817
GO Term	Non-small cell lung cancer WP4255	DNA IR-Double Strand Breaks (DSBs) and cellular response via ATM WP3959	Bladder Cancer WP2828	Hippo-Yap signaling pathway WP4537	Ras Signaling WP4223
Adjusted P-Value	0.0161638	0.0184729	0.0194992	0.0236043	0.0316092
P-Value	0.012931	0.0110837	0.00779967	0.00472085	0.0316092
1607th TOP pathway, peak marker TANK	TANK
Fold Change in COVID v Flu	-0.0971793
GO Term	RIG-I-like Receptor Signaling WP3865	TNF alpha Signaling Pathway WP231	Structural Pathway of Interleukin 1 (IL-1) WP2637
Adjusted P-Value	0.0163177	0.0178571	0.0295567
P-Value	0.0108785	0.0178571	0.00985222
1608th TOP pathway, peak marker SATB2	SATB2	BCL11B
Fold Change in COVID v Flu	0.131229	0.0551121
GO Term	Development and heterogeneity of the ILC family WP3893	Hair Follicle Development: Cytodifferentiation (Part 3 of 3) WP2840	Rett syndrome causing genes WP4312	Transcription co-factors SKI and SKIL protein partners WP4533
Adjusted P-Value	0.0163883	0.0212347	0.0234344	0.0295051
P-Value	0.00819417	0.0212347	0.0175758	0.00737627
1609th TOP pathway, peak marker ABCA1	ABCA1	NR1H2	NIPSNAP3A	ZDHHC8	NIPSNAP3B
Fold Change in COVID v Flu	-0.174583	-0.092816	0.00449226	0.0398644	0.122301
GO Term	Nuclear Receptors in Lipid Metabolism and Toxicity WP299	Statin Pathway WP430	Vitamin B12 Metabolism WP1533	Nuclear Receptors WP170	SREBF and miR33 in cholesterol and lipid homeostasis WP2011
Adjusted P-Value	0.0163883	0.017418	0.0204538	0.0211443	0.0218601
P-Value	0.00819417	0.00696719	0.0143177	0.0126866	0.00655803
1610th TOP pathway, peak marker SEM1	SEM1
Fold Change in COVID v Flu	0.104856
GO Term	DNA IR-damage and cellular response via ATR WP4016
Adjusted P-Value	0.0164204
P-Value	0.0164204
1611th TOP pathway, peak marker POLN	POLN	HELQ
Fold Change in COVID v Flu	0.0990776	0.0204316
GO Term	DNA IR-damage and cellular response via ATR WP4016
Adjusted P-Value	0.0164204
P-Value	0.0164204
1612th TOP pathway, peak marker METTL22	METTL22	KIN	RECQL5
Fold Change in COVID v Flu	-0.0544738	-0.0420665	0.0170803
GO Term	DNA IR-damage and cellular response via ATR WP4016
Adjusted P-Value	0.0164204
P-Value	0.0164204
1613th TOP pathway, peak marker XPA	XPA
Fold Change in COVID v Flu	0.0886023
GO Term	DNA IR-damage and cellular response via ATR WP4016
Adjusted P-Value	0.0164204
P-Value	0.0164204
1614th TOP pathway, peak marker DCLRE1A	DCLRE1A
Fold Change in COVID v Flu	0.12308
GO Term	DNA IR-damage and cellular response via ATR WP4016
Adjusted P-Value	0.0164204
P-Value	0.0164204
1615th TOP pathway, peak marker TDP1	TDP1
Fold Change in COVID v Flu	0.0907372
GO Term	DNA IR-damage and cellular response via ATR WP4016
Adjusted P-Value	0.0164204
P-Value	0.0164204
1616th TOP pathway, peak marker RMI2	RMI2	RMI1	CCDC69	FANCM	TELO2	TTI1	TTI2
Fold Change in COVID v Flu	-0.342598	-0.0385375	0.0206885	0.0811024	-0.0410707	0.0102981	0.00245546
GO Term	DNA IR-damage and cellular response via ATR WP4016
Adjusted P-Value	0.0164204
P-Value	0.0164204
1617th TOP pathway, peak marker WRN	WRN	WRNIP1
Fold Change in COVID v Flu	0.0846745	0.0423739
GO Term	DNA IR-damage and cellular response via ATR WP4016
Adjusted P-Value	0.0164204
P-Value	0.0164204
1618th TOP pathway, peak marker UBE2D3	UBE2D3
Fold Change in COVID v Flu	-0.0997143
GO Term	DNA IR-damage and cellular response via ATR WP4016	Proteasome Degradation WP183
Adjusted P-Value	0.0164204	0.0238095
P-Value	0.0164204	0.0119048
1619th TOP pathway, peak marker SDSL	SDSL
Fold Change in COVID v Flu	-0.220997
GO Term	Pathways in clear cell renal cell carcinoma WP4018
Adjusted P-Value	0.0164204
P-Value	0.0164204
1620th TOP pathway, peak marker PBRM1	PBRM1	ARID2
Fold Change in COVID v Flu	0.0355982	0.0199979
GO Term	Pathways in clear cell renal cell carcinoma WP4018
Adjusted P-Value	0.0164204
P-Value	0.0164204
1621th TOP pathway, peak marker THAP9	THAP9	PGBD5	KIAA0355	GIN1	PGBD2
Fold Change in COVID v Flu	0.141781	-0.139433	-0.0234695	0.0494426	0.0607439
GO Term	Pathways in clear cell renal cell carcinoma WP4018
Adjusted P-Value	0.0164204
P-Value	0.0164204
1622th TOP pathway, peak marker LDHD	LDHD
Fold Change in COVID v Flu	-0.167639
GO Term	Pathways in clear cell renal cell carcinoma WP4018
Adjusted P-Value	0.0164204
P-Value	0.0164204
1623th TOP pathway, peak marker DEPTOR	DEPTOR
Fold Change in COVID v Flu	0.0980678
GO Term	Pathways in clear cell renal cell carcinoma WP4018
Adjusted P-Value	0.0164204
P-Value	0.0164204
1624th TOP pathway, peak marker PLOD2	PLOD2
Fold Change in COVID v Flu	0.198621
GO Term	Pathways in clear cell renal cell carcinoma WP4018
Adjusted P-Value	0.0164204
P-Value	0.0164204
1625th TOP pathway, peak marker SSPN	SSPN
Fold Change in COVID v Flu	0.254925
GO Term	Pathways in clear cell renal cell carcinoma WP4018
Adjusted P-Value	0.0164204
P-Value	0.0164204
1626th TOP pathway, peak marker NME6	NME6
Fold Change in COVID v Flu	0.0793732
GO Term	Pyrimidine metabolism WP4022
Adjusted P-Value	0.0164204
P-Value	0.0164204
1627th TOP pathway, peak marker PNPT1	PNPT1	CANT1	YBEY	SUPV3L1
Fold Change in COVID v Flu	-0.341068	-0.0487413	0.0103262	0.0620965
GO Term	Pyrimidine metabolism WP4022
Adjusted P-Value	0.0164204
P-Value	0.0164204
1628th TOP pathway, peak marker NT5M	NT5M
Fold Change in COVID v Flu	0.354001
GO Term	Pyrimidine metabolism WP4022
Adjusted P-Value	0.0164204
P-Value	0.0164204
1629th TOP pathway, peak marker POLR3GL	POLR3GL	LIX1L	ANKRD34A
Fold Change in COVID v Flu	-0.124952	-0.0566001	-0.0129184
GO Term	Pyrimidine metabolism WP4022
Adjusted P-Value	0.0164204
P-Value	0.0164204
1630th TOP pathway, peak marker UCKL1	UCKL1	RNF19B
Fold Change in COVID v Flu	0.0587225	0.0253614
GO Term	Pyrimidine metabolism WP4022
Adjusted P-Value	0.0164204
P-Value	0.0164204
1631th TOP pathway, peak marker DCTPP1	DCTPP1
Fold Change in COVID v Flu	0.0829354
GO Term	Pyrimidine metabolism WP4022
Adjusted P-Value	0.0164204
P-Value	0.0164204
1632th TOP pathway, peak marker DHODH	DHODH
Fold Change in COVID v Flu	0.0790878
GO Term	Pyrimidine metabolism WP4022
Adjusted P-Value	0.0164204
P-Value	0.0164204
1633th TOP pathway, peak marker MAP3K9	MAP3K9
Fold Change in COVID v Flu	0.0900571
GO Term	Oxidative Damage WP3941	p38 MAPK Signaling Pathway WP400	Insulin Signaling WP481	Angiopoietin Like Protein 8 Regulatory Pathway WP3915
Adjusted P-Value	0.0164204	0.0279146	0.0303777	0.0311987
P-Value	0.00821018	0.00697865	0.0303777	0.023399
1634th TOP pathway, peak marker TNK2	TNK2
Fold Change in COVID v Flu	-0.164111
GO Term	Oxidative Damage WP3941	G13 Signaling Pathway WP524	Focal Adhesion WP306	EGF/EGFR Signaling Pathway WP437
Adjusted P-Value	0.0164204	0.0287356	0.0371511	0.0424193
P-Value	0.00821018	0.00718391	0.0371511	0.0318144
1635th TOP pathway, peak marker CFLAR	CFLAR
Fold Change in COVID v Flu	-0.126287
GO Term	Photodynamic therapy-induced AP-1 survival signaling. WP3611	TNF alpha Signaling Pathway WP231	Photodynamic therapy-induced NF-kB survival signaling WP3617	Fas Ligand (FasL) pathway and Stress induction of Heat Shock Proteins (HSP) regulation WP314	Apoptosis Modulation and Signaling WP1772
Adjusted P-Value	0.016523	0.0178571	0.0193966	0.019636	0.0208333
P-Value	0.00944171	0.0178571	0.00554187	0.00841544	0.0178571
1636th TOP pathway, peak marker MOB1B	MOB1B	LATS1
Fold Change in COVID v Flu	0.0879415	-0.00474782
GO Term	Hippo-Yap signaling pathway WP4537	DNA IR-Double Strand Breaks (DSBs) and cellular response via ATM WP3959	Mechanoregulation and pathology of YAP/TAZ via Hippo and non-Hippo mechanisms WP4534	Mesodermal Commitment Pathway WP2857	Pathways Regulating Hippo Signaling WP4540
Adjusted P-Value	0.016523	0.0193966	0.0201149	0.0236043	0.025
P-Value	0.00472085	0.0110837	0.00862069	0.0236043	0.0178571
1637th TOP pathway, peak marker STK3	STK3
Fold Change in COVID v Flu	-0.063493
GO Term	Hippo-Yap signaling pathway WP4537	DNA IR-Double Strand Breaks (DSBs) and cellular response via ATM WP3959	Mechanoregulation and pathology of YAP/TAZ via Hippo and non-Hippo mechanisms WP4534	Pathways Regulating Hippo Signaling WP4540	Hippo-Merlin Signaling Dysregulation WP4541
Adjusted P-Value	0.016523	0.0193966	0.0201149	0.025	0.0256226
P-Value	0.00472085	0.0110837	0.00862069	0.0178571	0.0219622
1638th TOP pathway, peak marker KIF20A	KIF20A	KIF26B	RACGAP1	ECT2
Fold Change in COVID v Flu	0.317543	0.00872431	0.0955904	0.0727813
GO Term	Gastric Cancer Network 1 WP2361	Signal Transduction of S1P Receptor WP26	Wnt Signaling Pathway and Pluripotency WP399
Adjusted P-Value	0.0165812	0.0307123	0.0366083
P-Value	0.0110542	0.0102374	0.0366083
1639th TOP pathway, peak marker FADS2	FADS2	ELOVL5	ACSM1
Fold Change in COVID v Flu	0.217394	-0.0950471	-0.0573576
GO Term	Valproic acid pathway WP3871	PPAR signaling pathway WP3942	Ectoderm Differentiation WP2858
Adjusted P-Value	0.0165983	0.0402827	0.0697554
P-Value	0.00553277	0.0268551	0.0697554
1640th TOP pathway, peak marker MFGE8	MFGE8
Fold Change in COVID v Flu	-0.263223
GO Term	Extracellular vesicle-mediated signaling in recipient cells WP2870	Ebola Virus Pathway on Host WP4217	Nuclear Receptors Meta-Pathway WP2882
Adjusted P-Value	0.0166256	0.0369458	0.0482348
P-Value	0.00554187	0.0246305	0.0482348
1641th TOP pathway, peak marker BIRC5	BIRC5
Fold Change in COVID v Flu	0.344874
GO Term	IL-4 Signaling Pathway WP395	RAC1/PAK1/p38/MMP2 Pathway WP3303	Chromosomal and microsatellite instability in colorectal cancer WP4216	Apoptosis Modulation and Signaling WP1772	Apoptosis WP254
Adjusted P-Value	0.0167722	0.0174979	0.0178115	0.0178571	0.0189655
P-Value	0.0106732	0.0127258	0.0145731	0.0178571	0.0172414
1642th TOP pathway, peak marker APAF1	APAF1
Fold Change in COVID v Flu	-0.0305674
GO Term	Fas Ligand (FasL) pathway and Stress induction of Heat Shock Proteins (HSP) regulation WP314	TNF alpha Signaling Pathway WP231	Oxidative Damage WP3941	Apoptosis Modulation and Signaling WP1772	DNA IR-Double Strand Breaks (DSBs) and cellular response via ATM WP3959
Adjusted P-Value	0.0168309	0.0178571	0.0191571	0.0192308	0.0193966
P-Value	0.00841544	0.0178571	0.00821018	0.0178571	0.0110837
1643th TOP pathway, peak marker SUV39H2	SUV39H2
Fold Change in COVID v Flu	0.262741
GO Term	Histone Modifications WP2369	Circadian rhythm related genes WP3594
Adjusted P-Value	0.0168309	0.0316092
P-Value	0.00841544	0.0316092
1644th TOP pathway, peak marker DIAPH1	DIAPH1
Fold Change in COVID v Flu	-0.0820754
GO Term	Regulation of Microtubule Cytoskeleton WP2038	AGE/RAGE pathway WP2324	G13 Signaling Pathway WP524	Regulation of Actin Cytoskeleton WP51	Focal Adhesion WP306
Adjusted P-Value	0.0168309	0.0193966	0.0215517	0.0283251	0.0371511
P-Value	0.00841544	0.012931	0.00718391	0.0236043	0.0371511
1645th TOP pathway, peak marker CFL2	CFL2
Fold Change in COVID v Flu	0.141708
GO Term	Regulation of Microtubule Cytoskeleton WP2038	Leptin signaling pathway WP2034	Regulation of Actin Cytoskeleton WP51	G13 Signaling Pathway WP524
Adjusted P-Value	0.0168309	0.0202518	0.0236043	0.0287356
P-Value	0.00841544	0.0151888	0.0236043	0.00718391
1646th TOP pathway, peak marker DPYSL2	DPYSL2	DPYSL5	DPYSL3	DPYSL4
Fold Change in COVID v Flu	-0.100541	-0.00826721	-0.00352079	-0.00428624
GO Term	Regulation of Microtubule Cytoskeleton WP2038	Brain-Derived Neurotrophic Factor (BDNF) signaling pathway WP2380
Adjusted P-Value	0.0168309	0.0277094
P-Value	0.00841544	0.0277094
1647th TOP pathway, peak marker EREG	EREG
Fold Change in COVID v Flu	0.0383358
GO Term	ErbB Signaling Pathway WP673
Adjusted P-Value	0.0170361
P-Value	0.0170361
1648th TOP pathway, peak marker GYG1	GYG1	KCNK9	TRIM7	NUDT6	KCNK7	KCNK6
Fold Change in COVID v Flu	-0.107036	-0.0858669	0.0257515	0.0928145	-0.0394901	-0.0259243
GO Term	Nicotine Activity on Dopaminergic Neurons WP1602	Glycogen Synthesis and Degradation WP500	Insulin Signaling WP481
Adjusted P-Value	0.0172184	0.0214765	0.0598386
P-Value	0.00573946	0.0143177	0.0598386
1649th TOP pathway, peak marker PTAFR	PTAFR	GPR135
Fold Change in COVID v Flu	-0.172741	0.0341998
GO Term	Small Ligand GPCRs WP247	GPCRs, Other WP117	GPCRs, Class A Rhodopsin-like WP455
Adjusted P-Value	0.0172184	0.0257532	0.043045
P-Value	0.00573946	0.0171688	0.043045
1650th TOP pathway, peak marker GPR17	GPR17
Fold Change in COVID v Flu	0.0543122
GO Term	GPCRs, Other WP117	GPCRs, Class A Rhodopsin-like WP455
Adjusted P-Value	0.0172414	0.021757
P-Value	0.00862069	0.021757
1651th TOP pathway, peak marker GPR18	GPR18
Fold Change in COVID v Flu	0.0662095
GO Term	GPCRs, Other WP117	GPCRs, Class A Rhodopsin-like WP455
Adjusted P-Value	0.0172414	0.021757
P-Value	0.00862069	0.021757
1652th TOP pathway, peak marker OR2B6	OR2B6
Fold Change in COVID v Flu	0.363637
GO Term	GPCRs, Other WP117	GPCRs, Class A Rhodopsin-like WP455
Adjusted P-Value	0.0172414	0.021757
P-Value	0.00862069	0.021757
1653th TOP pathway, peak marker CHRNA7	CHRNA7
Fold Change in COVID v Flu	-0.117805
GO Term	Phosphodiesterases in neuronal function WP4222	Sudden Infant Death Syndrome (SIDS) Susceptibility Pathways WP706
Adjusted P-Value	0.0172414	0.0238095
P-Value	0.00862069	0.0238095
1654th TOP pathway, peak marker INPP5D	INPP5D
Fold Change in COVID v Flu	-0.156084
GO Term	Kit receptor signaling pathway WP304	IL-4 Signaling Pathway WP395	B Cell Receptor Signaling Pathway WP23	IL-3 Signaling Pathway WP286	EGF/EGFR Signaling Pathway WP437
Adjusted P-Value	0.0172414	0.0213465	0.0236453	0.0283251	0.0318144
P-Value	0.0114943	0.0106732	0.0197044	0.00944171	0.0318144
1655th TOP pathway, peak marker MAPT	MAPT
Fold Change in COVID v Flu	0.0294472
GO Term	Notch Signaling Pathway WP61	Alzheimers Disease WP2059	Copper homeostasis WP3286	Kit receptor signaling pathway WP304	Regulation of Microtubule Cytoskeleton WP2038
Adjusted P-Value	0.0172414	0.0197924	0.0198584	0.0206897	0.0252463
P-Value	0.0114943	0.0153941	0.00882594	0.0114943	0.00841544
1656th TOP pathway, peak marker CAT	CAT	TSHZ1
Fold Change in COVID v Flu	-0.0663733	0.0225916
GO Term	Folate Metabolism WP176	Amyotrophic lateral sclerosis (ALS) WP2447	Selenium Micronutrient Network WP15	DNA Damage Response (only ATM dependent) WP710	Metapathway biotransformation Phase I and II WP702
Adjusted P-Value	0.0172414	0.0172414	0.0183908	0.0211412	0.0220307
P-Value	0.00985222	0.00738916	0.0131363	0.0211412	0.0188834
1657th TOP pathway, peak marker NOS2	NOS2
Fold Change in COVID v Flu	-0.135624
GO Term	Effects of Nitric Oxide WP1995	NO/cGMP/PKG mediated Neuroprotection WP4008	Hepatitis C and Hepatocellular Carcinoma WP3646	AGE/RAGE pathway WP2324	Prolactin Signaling Pathway WP2037
Adjusted P-Value	0.0172414	0.0187192	0.0188834	0.0193966	0.0202518
P-Value	0.00143678	0.00779967	0.00944171	0.012931	0.0151888
1658th TOP pathway, peak marker SCAF11	SCAF11
Fold Change in COVID v Flu	-0.0994796
GO Term	Apoptosis WP254
Adjusted P-Value	0.0172414
P-Value	0.0172414
1659th TOP pathway, peak marker HELLS	HELLS
Fold Change in COVID v Flu	0.264344
GO Term	Apoptosis WP254	Apoptosis-related network due to altered Notch3 in ovarian cancer WP2864
Adjusted P-Value	0.0172414	0.0213465
P-Value	0.0172414	0.0106732
1660th TOP pathway, peak marker TNFRSF21	TNFRSF21
Fold Change in COVID v Flu	-0.246446
GO Term	Apoptosis WP254	Apoptosis-related network due to altered Notch3 in ovarian cancer WP2864
Adjusted P-Value	0.0172414	0.0213465
P-Value	0.0172414	0.0106732
1661th TOP pathway, peak marker RPL41	RPL41
Fold Change in COVID v Flu	-0.0503483
GO Term	Cytoplasmic Ribosomal Proteins WP477
Adjusted P-Value	0.0174466
P-Value	0.0174466
1662th TOP pathway, peak marker CD3G	CD3G
Fold Change in COVID v Flu	0.102538
GO Term	T-Cell antigen Receptor (TCR) Signaling Pathway WP69
Adjusted P-Value	0.0174466
P-Value	0.0174466
1663th TOP pathway, peak marker IL15RA	IL15RA
Fold Change in COVID v Flu	0.0727754
GO Term	T-Cell antigen Receptor (TCR) Signaling Pathway WP69
Adjusted P-Value	0.0174466
P-Value	0.0174466
1664th TOP pathway, peak marker ICOS	ICOS	RC3H1
Fold Change in COVID v Flu	0.154769	-0.050741
GO Term	T-Cell antigen Receptor (TCR) Signaling Pathway WP69	T-Cell antigen Receptor (TCR) pathway during Staphylococcus aureus infection WP3863
Adjusted P-Value	0.0174466	0.0229885
P-Value	0.0174466	0.0114943
1665th TOP pathway, peak marker CHCHD4	CHCHD4	CMC2	COX17	GFER	COA4	CHCHD7
Fold Change in COVID v Flu	0.0356638	-0.0182885	-0.00563826	0.0193948	0.0241371	0.0274722
GO Term	Copper homeostasis WP3286	Electron Transport Chain (OXPHOS system in mitochondria) WP111
Adjusted P-Value	0.0176519	0.0203202
P-Value	0.00882594	0.0203202
1666th TOP pathway, peak marker ATF1	ATF1
Fold Change in COVID v Flu	0.0354979
GO Term	Integrated Cancer Pathway WP1971	Serotonin Receptor 4/6/7 and NR3C Signaling WP734	Interleukin-11 Signaling Pathway WP2332	EGF/EGFR Signaling Pathway WP437	Integrated Breast Cancer Pathway WP1984
Adjusted P-Value	0.0176519	0.023399	0.0252463	0.0318144	0.0359606
P-Value	0.00882594	0.00389984	0.00841544	0.0318144	0.0299672
1667th TOP pathway, peak marker BACH1	BACH1
Fold Change in COVID v Flu	-0.056276
GO Term	Integrated Cancer Pathway WP1971	Integrated Breast Cancer Pathway WP1984
Adjusted P-Value	0.0176519	0.0299672
P-Value	0.00882594	0.0299672
1668th TOP pathway, peak marker CDKL5	CDKL5	SLC25A22
Fold Change in COVID v Flu	-0.196273	0.086219
GO Term	Rett syndrome causing genes WP4312	Brain-Derived Neurotrophic Factor (BDNF) signaling pathway WP2380
Adjusted P-Value	0.0176519	0.0277094
P-Value	0.00882594	0.0277094
1669th TOP pathway, peak marker TNFRSF4	TNFRSF4	TNFSF4
Fold Change in COVID v Flu	0.0703418	0.0580671
GO Term	Thymic Stromal LymphoPoietin (TSLP) Signaling Pathway WP2203	Vitamin D Receptor Pathway WP2877
Adjusted P-Value	0.0176519	0.0248358
P-Value	0.00882594	0.0248358
1670th TOP pathway, peak marker GPX3	GPX3
Fold Change in COVID v Flu	-0.202177
GO Term	Folate Metabolism WP176	One carbon metabolism and related pathways WP3940	Selenium Micronutrient Network WP15	Selenium Metabolism and Selenoproteins WP28	Oxidative Stress WP408
Adjusted P-Value	0.017734	0.0189347	0.0197044	0.023399	0.0240148
P-Value	0.00985222	0.00841544	0.0131363	0.00779967	0.00533662
1671th TOP pathway, peak marker HNF4A	HNF4A
Fold Change in COVID v Flu	-0.0516486
GO Term	AMP-activated Protein Kinase (AMPK) Signaling WP1403	Nuclear Receptors WP170	Mesodermal Commitment Pathway WP2857
Adjusted P-Value	0.0178571	0.0190887	0.0236043
P-Value	0.0119048	0.00636289	0.0236043
1672th TOP pathway, peak marker CPT1C	CPT1C
Fold Change in COVID v Flu	-0.0518375
GO Term	AMP-activated Protein Kinase (AMPK) Signaling WP1403	Thermogenesis WP4321	PPAR signaling pathway WP3942
Adjusted P-Value	0.0178571	0.0197044	0.0270936
P-Value	0.0119048	0.0197044	0.0090312
1673th TOP pathway, peak marker BAG1	BAG1
Fold Change in COVID v Flu	-0.284485
GO Term	Androgen receptor signaling pathway WP138
Adjusted P-Value	0.0178571
P-Value	0.0178571
1674th TOP pathway, peak marker ZNF318	ZNF318	MYPOP
Fold Change in COVID v Flu	-0.0266814	0.000117462
GO Term	Androgen receptor signaling pathway WP138
Adjusted P-Value	0.0178571
P-Value	0.0178571
1675th TOP pathway, peak marker CARM1	CARM1
Fold Change in COVID v Flu	-0.152762
GO Term	Androgen receptor signaling pathway WP138
Adjusted P-Value	0.0178571
P-Value	0.0178571
1676th TOP pathway, peak marker ING5	ING5	KAT7
Fold Change in COVID v Flu	0.0862034	-0.00351831
GO Term	Androgen receptor signaling pathway WP138
Adjusted P-Value	0.0178571
P-Value	0.0178571
1677th TOP pathway, peak marker DSTN	DSTN
Fold Change in COVID v Flu	0.106592
GO Term	Androgen receptor signaling pathway WP138
Adjusted P-Value	0.0178571
P-Value	0.0178571
1678th TOP pathway, peak marker AIFM2	AIFM2
Fold Change in COVID v Flu	0.097919
GO Term	Apoptosis Modulation and Signaling WP1772
Adjusted P-Value	0.0178571
P-Value	0.0178571
1679th TOP pathway, peak marker SEPTIN4	SEPTIN4	SEPTIN3
Fold Change in COVID v Flu	-0.353371	0.00406529
GO Term	Apoptosis Modulation and Signaling WP1772
Adjusted P-Value	0.0178571
P-Value	0.0178571
1680th TOP pathway, peak marker BAG3	BAG3
Fold Change in COVID v Flu	0.059529
GO Term	Apoptosis Modulation and Signaling WP1772
Adjusted P-Value	0.0178571
P-Value	0.0178571
1681th TOP pathway, peak marker JPT1	JPT1
Fold Change in COVID v Flu	-0.122618
GO Term	Apoptosis Modulation and Signaling WP1772
Adjusted P-Value	0.0178571
P-Value	0.0178571
1682th TOP pathway, peak marker BMF	BMF
Fold Change in COVID v Flu	-0.0420075
GO Term	Apoptosis Modulation and Signaling WP1772	Androgen receptor signaling pathway WP138	Photodynamic therapy-induced AP-1 survival signaling. WP3611
Adjusted P-Value	0.0178571	0.0267857	0.0283251
P-Value	0.0178571	0.0178571	0.00944171
1683th TOP pathway, peak marker CASP4	CASP4
Fold Change in COVID v Flu	-0.232586
GO Term	Apoptosis Modulation and Signaling WP1772	Apoptosis WP254
Adjusted P-Value	0.0178571	0.0344828
P-Value	0.0178571	0.0172414
1684th TOP pathway, peak marker HRK	HRK
Fold Change in COVID v Flu	0.218918
GO Term	Apoptosis Modulation and Signaling WP1772	Apoptosis WP254
Adjusted P-Value	0.0178571	0.0344828
P-Value	0.0178571	0.0172414
1685th TOP pathway, peak marker HLTF	HLTF
Fold Change in COVID v Flu	0.177949
GO Term	Retinoblastoma Gene in Cancer WP2446
Adjusted P-Value	0.0178571
P-Value	0.0178571
1686th TOP pathway, peak marker NPAT	NPAT
Fold Change in COVID v Flu	0.0709366
GO Term	Retinoblastoma Gene in Cancer WP2446
Adjusted P-Value	0.0178571
P-Value	0.0178571
1687th TOP pathway, peak marker ANLN	ANLN
Fold Change in COVID v Flu	0.240349
GO Term	Retinoblastoma Gene in Cancer WP2446
Adjusted P-Value	0.0178571
P-Value	0.0178571
1688th TOP pathway, peak marker ABCC5	ABCC5
Fold Change in COVID v Flu	0.0843844
GO Term	Fluoropyrimidine Activity WP1601	NRF2 pathway WP2884	Nuclear Receptors Meta-Pathway WP2882
Adjusted P-Value	0.0178571	0.0335591	0.0482348
P-Value	0.00595238	0.0223727	0.0482348
1689th TOP pathway, peak marker CYP2S1	CYP2S1	ERP29
Fold Change in COVID v Flu	-0.149307	-0.089637
GO Term	Oxidation by Cytochrome P450 WP43	Vitamin D Receptor Pathway WP2877	Metapathway biotransformation Phase I and II WP702
Adjusted P-Value	0.0178571	0.0248358	0.0283251
P-Value	0.00595238	0.0248358	0.0188834
1690th TOP pathway, peak marker IL1RN	IL1RN
Fold Change in COVID v Flu	-0.353112
GO Term	Signal transduction through IL1R WP4496	Leptin signaling pathway WP2034	Sudden Infant Death Syndrome (SIDS) Susceptibility Pathways WP706
Adjusted P-Value	0.0178571	0.0227833	0.0238095
P-Value	0.00595238	0.0151888	0.0238095
1691th TOP pathway, peak marker ARID1A	ARID1A
Fold Change in COVID v Flu	-0.0925216
GO Term	Tumor suppressor activity of SMARCB1 WP4204	Pathways Affected in Adenoid Cystic Carcinoma WP3651	Thermogenesis WP4321
Adjusted P-Value	0.0178571	0.0187808	0.0197044
P-Value	0.00595238	0.0125205	0.0197044
1692th TOP pathway, peak marker FOXO1	FOXO1	RAG1
Fold Change in COVID v Flu	0.0875665	0.0621605
GO Term	White fat cell differentiation WP4149	miRNA regulation of prostate cancer signaling pathways WP3981	Follicle Stimulating Hormone (FSH) signaling pathway WP2035	Transcription factor regulation in adipogenesis WP3599	PI3K-AKT-mTOR signaling pathway and therapeutic opportunities WP3844
Adjusted P-Value	0.0178571	0.0184729	0.0193526	0.0194992	0.0198413
P-Value	0.00595238	0.0067734	0.0045156	0.00389984	0.00595238
1693th TOP pathway, peak marker NOCT	NOCT
Fold Change in COVID v Flu	0.0882993
GO Term	Peptide GPCRs WP24	Selective expression of chemokine receptors during T-cell polarization WP4494	Circadian rhythm related genes WP3594	Chemokine signaling pathway WP3929	GPCRs, Class A Rhodopsin-like WP455
Adjusted P-Value	0.0179598	0.0236043	0.0316092	0.0343801	0.0362616
P-Value	0.00718391	0.00472085	0.0316092	0.0275041	0.021757
1694th TOP pathway, peak marker MTHFS	MTHFS	PLCL2
Fold Change in COVID v Flu	-0.133233	-0.0514429
GO Term	miRNA regulation of prostate cancer signaling pathways WP3981	Folate Metabolism WP176	Disorders of Folate Metabolism and Transport WP4259	One Carbon Metabolism WP241
Adjusted P-Value	0.0180031	0.0196094	0.0196822	0.0204749
P-Value	0.0135023	0.0196094	0.00492055	0.0102374
1695th TOP pathway, peak marker XYLT1	XYLT1	NOMO3	FAM20B	ABCC6
Fold Change in COVID v Flu	-0.116725	-0.0402847	0.035211	0.0948619
GO Term	Photodynamic therapy-induced NFE2L2 (NRF2) survival signaling WP3612	Spinal Cord Injury WP2431
Adjusted P-Value	0.0180235	0.0386221
P-Value	0.00901173	0.0386221
1696th TOP pathway, peak marker RIOK3	RIOK3	ZMAT3
Fold Change in COVID v Flu	-0.149048	0.0574877
GO Term	miRNA regulation of p53 pathway in prostate cancer WP3982	Hematopoietic Stem Cell Differentiation WP2849
Adjusted P-Value	0.0180235	0.0196094
P-Value	0.00901173	0.0196094
1697th TOP pathway, peak marker SPARC	SPARC	SPOCK1	STAB1	SMOC1	PAPLN	CHID1
Fold Change in COVID v Flu	0.264389	-0.214485	-0.164508	-0.15351	-0.089766	0.0269
GO Term	miR-509-3p alteration of YAP1/ECM axis WP3967	Epithelial to mesenchymal transition in colorectal cancer WP4239	Adipogenesis WP236	Senescence and Autophagy in Cancer WP615
Adjusted P-Value	0.0180439	0.0506605	0.0568577	0.0748281
P-Value	0.00451096	0.0506605	0.0426433	0.0374141
1698th TOP pathway, peak marker PTPN6	PTPN6	GHDC
Fold Change in COVID v Flu	-0.161068	-0.0215728
GO Term	T-Cell antigen Receptor (TCR) pathway during Staphylococcus aureus infection WP3863	Prolactin Signaling Pathway WP2037	Kit receptor signaling pathway WP304	Interferon type I signaling pathways WP585	B Cell Receptor Signaling Pathway WP23
Adjusted P-Value	0.0180624	0.0208846	0.0210728	0.0239327	0.0240832
P-Value	0.0114943	0.0151888	0.0114943	0.0108785	0.0197044
1699th TOP pathway, peak marker MYBBP1A	MYBBP1A
Fold Change in COVID v Flu	0.0605906
GO Term	Energy Metabolism WP1541	Circadian rhythm related genes WP3594
Adjusted P-Value	0.0180624	0.0316092
P-Value	0.0090312	0.0316092
1700th TOP pathway, peak marker G0S2	G0S2
Fold Change in COVID v Flu	0.180926
GO Term	Exercise-induced Circadian Regulation WP410	Vitamin D Receptor Pathway WP2877
Adjusted P-Value	0.0180624	0.0248358
P-Value	0.0090312	0.0248358
1701th TOP pathway, peak marker KLF9	KLF9
Fold Change in COVID v Flu	-0.244125
GO Term	Exercise-induced Circadian Regulation WP410	Circadian rhythm related genes WP3594
Adjusted P-Value	0.0180624	0.0316092
P-Value	0.0090312	0.0316092
1702th TOP pathway, peak marker HERPUD1	HERPUD1
Fold Change in COVID v Flu	-0.0185968
GO Term	Exercise-induced Circadian Regulation WP410	VEGFA-VEGFR2 Signaling Pathway WP3888
Adjusted P-Value	0.0180624	0.044335
P-Value	0.0090312	0.044335
1703th TOP pathway, peak marker SLC1A3	SLC1A3
Fold Change in COVID v Flu	-0.56514
GO Term	Synaptic Vesicle Pathway WP2267	Sudden Infant Death Syndrome (SIDS) Susceptibility Pathways WP706
Adjusted P-Value	0.0180624	0.0238095
P-Value	0.0090312	0.0238095
1704th TOP pathway, peak marker CLTCL1	CLTCL1
Fold Change in COVID v Flu	-0.0141105
GO Term	Synaptic Vesicle Pathway WP2267	Ebola Virus Pathway on Host WP4217
Adjusted P-Value	0.0180624	0.0246305
P-Value	0.0090312	0.0246305
1705th TOP pathway, peak marker NSF	NSF
Fold Change in COVID v Flu	-0.0885077
GO Term	Synaptic Vesicle Pathway WP2267	Brain-Derived Neurotrophic Factor (BDNF) signaling pathway WP2380
Adjusted P-Value	0.0180624	0.0277094
P-Value	0.0090312	0.0277094
1706th TOP pathway, peak marker SGK1	SGK1
Fold Change in COVID v Flu	0.00667637
GO Term	Follicle Stimulating Hormone (FSH) signaling pathway WP2035	MECP2 and Associated Rett Syndrome WP3584	Insulin Signaling WP481	PI3K-Akt Signaling Pathway WP4172
Adjusted P-Value	0.0180624	0.0213465	0.0405036	0.0527504
P-Value	0.0045156	0.0106732	0.0303777	0.0527504
1707th TOP pathway, peak marker DAAM1	DAAM1	SRRM4
Fold Change in COVID v Flu	0.0810475	-0.0789389
GO Term	Association Between Physico-Chemical Features and Toxicity Associated Pathways WP3680	Wnt Signaling WP428	Genotoxicity pathway WP4286
Adjusted P-Value	0.018165	0.0197044	0.0350985
P-Value	0.01211	0.0197044	0.0116995
1708th TOP pathway, peak marker ADAMTSL1	ADAMTSL1	POFUT2	B3GLCT	THBS2	CFP	ADAMTS9	SPON1	SPON2
Fold Change in COVID v Flu	-0.116579	0.00705008	0.113426	-0.0994692	-0.0979388	-0.0784727	0.0265939	0.0200946
GO Term	miRNA targets in ECM and membrane receptors WP2911	Complement Activation WP545	miR-509-3p alteration of YAP1/ECM axis WP3967	Human Complement System WP2806	Focal Adhesion WP306
Adjusted P-Value	0.0181656	0.0215208	0.0315767	0.0485146	0.102101
P-Value	0.00778526	0.00614879	0.00451096	0.0277226	0.0729293
1709th TOP pathway, peak marker APPL1	APPL1	ADIPOR2
Fold Change in COVID v Flu	-0.0509344	0.0223849
GO Term	Leptin and adiponectin WP3934	Follicle Stimulating Hormone (FSH) signaling pathway WP2035	Chromosomal and microsatellite instability in colorectal cancer WP4216	AMP-activated Protein Kinase (AMPK) Signaling WP1403	Nonalcoholic fatty liver disease WP4396
Adjusted P-Value	0.0184577	0.0225293	0.0361709	0.0394504	0.0562525
P-Value	0.00369155	0.00901173	0.0289367	0.0236702	0.0562525
1710th TOP pathway, peak marker MYB	MYB	MAF
Fold Change in COVID v Flu	0.103669	0.033447
GO Term	EV release from cardiac cells and their functional effects WP3297	Phytochemical activity on NRF2 transcriptional activation WP3	NRF2-ARE regulation WP4357	Neural Crest Differentiation WP2064	Pathways Affected in Adenoid Cystic Carcinoma WP3651
Adjusted P-Value	0.0184653	0.0258276	0.0270352	0.0351228	0.0373302
P-Value	0.0020517	0.00573946	0.00901173	0.0273178	0.0248868
1711th TOP pathway, peak marker HCLS1	HCLS1
Fold Change in COVID v Flu	-0.218779
GO Term	TYROBP Causal Network WP3945	B Cell Receptor Signaling Pathway WP23	Pathogenic Escherichia coli infection WP2272
Adjusted P-Value	0.0184729	0.0197044	0.0289409
P-Value	0.0123153	0.0197044	0.00964696
1712th TOP pathway, peak marker FBXW2	FBXW2	GCM1
Fold Change in COVID v Flu	-0.0340393	-0.0109809
GO Term	Wnt Signaling Pathway and Pluripotency WP399
Adjusted P-Value	0.0184729
P-Value	0.0184729
1713th TOP pathway, peak marker PPM1J	PPM1J
Fold Change in COVID v Flu	-0.0606235
GO Term	Wnt Signaling Pathway and Pluripotency WP399
Adjusted P-Value	0.0184729
P-Value	0.0184729
1714th TOP pathway, peak marker PPP5C	PPP5C
Fold Change in COVID v Flu	0.0727204
GO Term	ATM Signaling Network in Development and Disease WP3878	MAPK Signaling Pathway WP382
Adjusted P-Value	0.0184729	0.0424877
P-Value	0.00923645	0.0424877
1715th TOP pathway, peak marker CAPN11	CAPN11
Fold Change in COVID v Flu	0.0488881
GO Term	Integrin-mediated Cell Adhesion WP185
Adjusted P-Value	0.0186782
P-Value	0.0186782
1716th TOP pathway, peak marker CAPN3	CAPN3
Fold Change in COVID v Flu	-0.151415
GO Term	Integrin-mediated Cell Adhesion WP185
Adjusted P-Value	0.0186782
P-Value	0.0186782
1717th TOP pathway, peak marker CAPN7	CAPN7	OXNAD1
Fold Change in COVID v Flu	0.0800052	0.0636544
GO Term	Integrin-mediated Cell Adhesion WP185
Adjusted P-Value	0.0186782
P-Value	0.0186782
1718th TOP pathway, peak marker TNS1	TNS1
Fold Change in COVID v Flu	-0.367876
GO Term	Integrin-mediated Cell Adhesion WP185
Adjusted P-Value	0.0186782
P-Value	0.0186782
1719th TOP pathway, peak marker CAPNS2	CAPNS2	CAPN1
Fold Change in COVID v Flu	-0.109488	-0.026081
GO Term	Integrin-mediated Cell Adhesion WP185	Alzheimers Disease WP2059
Adjusted P-Value	0.0186782	0.0307882
P-Value	0.0186782	0.0153941
1720th TOP pathway, peak marker TOLLIP	TOLLIP
Fold Change in COVID v Flu	-0.0383006
GO Term	IL-1 signaling pathway WP195	Apoptosis Modulation and Signaling WP1772	Toll-like Receptor Signaling WP3858	Structural Pathway of Interleukin 1 (IL-1) WP2637	Regulation of toll-like receptor signaling pathway WP1449
Adjusted P-Value	0.0186782	0.0208333	0.0222701	0.0229885	0.0238095
P-Value	0.0106732	0.0178571	0.00636289	0.00985222	0.0238095
1721th TOP pathway, peak marker FLT3	FLT3	FLT3LG
Fold Change in COVID v Flu	-0.336157	0.107118
GO Term	Wnt/beta-catenin Signaling Pathway in Leukemia WP3658	Differentiation Pathway WP2848	Development of pulmonary dendritic cells and macrophage subsets WP3892	Hematopoietic Stem Cell Gene Regulation by GABP alpha/beta Complex WP3657	PI3K-Akt Signaling Pathway WP4172
Adjusted P-Value	0.0188408	0.0196458	0.0196822	0.0218511	0.0221788
P-Value	0.00942039	0.0122786	0.00492055	0.00819417	0.00277235
1722th TOP pathway, peak marker NAA30	NAA30	NAA35
Fold Change in COVID v Flu	0.13048	0.0747353
GO Term	Metapathway biotransformation Phase I and II WP702
Adjusted P-Value	0.0188834
P-Value	0.0188834
1723th TOP pathway, peak marker KCNA2	KCNA2	KCNAB2	KCNQ4
Fold Change in COVID v Flu	0.116767	-0.044245	0.0323107
GO Term	Metapathway biotransformation Phase I and II WP702
Adjusted P-Value	0.0188834
P-Value	0.0188834
1724th TOP pathway, peak marker GSTK1	GSTK1
Fold Change in COVID v Flu	-0.08628
GO Term	Metapathway biotransformation Phase I and II WP702
Adjusted P-Value	0.0188834
P-Value	0.0188834
1725th TOP pathway, peak marker GSTCD	GSTCD
Fold Change in COVID v Flu	0.133081
GO Term	Metapathway biotransformation Phase I and II WP702
Adjusted P-Value	0.0188834
P-Value	0.0188834
1726th TOP pathway, peak marker NAA40	NAA40	WDR11
Fold Change in COVID v Flu	0.0353584	0.00342124
GO Term	Metapathway biotransformation Phase I and II WP702
Adjusted P-Value	0.0188834
P-Value	0.0188834
1727th TOP pathway, peak marker HS3ST3B1	HS3ST3B1
Fold Change in COVID v Flu	-0.147733
GO Term	Metapathway biotransformation Phase I and II WP702
Adjusted P-Value	0.0188834
P-Value	0.0188834
1728th TOP pathway, peak marker RIMKLB	RIMKLB	NAT8L	ZNF783	RIMKLA
Fold Change in COVID v Flu	-0.0642132	-0.0558405	0.0121098	-0.0405408
GO Term	Metapathway biotransformation Phase I and II WP702
Adjusted P-Value	0.0188834
P-Value	0.0188834
1729th TOP pathway, peak marker NAA80	NAA80
Fold Change in COVID v Flu	0.104654
GO Term	Metapathway biotransformation Phase I and II WP702
Adjusted P-Value	0.0188834
P-Value	0.0188834
1730th TOP pathway, peak marker TSTD2	TSTD2	NAT9
Fold Change in COVID v Flu	0.0399946	0.0386593
GO Term	Metapathway biotransformation Phase I and II WP702
Adjusted P-Value	0.0188834
P-Value	0.0188834
1731th TOP pathway, peak marker CHST2	CHST2	NTAN1
Fold Change in COVID v Flu	0.0894771	-0.0503044
GO Term	Metapathway biotransformation Phase I and II WP702
Adjusted P-Value	0.0188834
P-Value	0.0188834
1732th TOP pathway, peak marker CHST14	CHST14	DSE
Fold Change in COVID v Flu	0.0346115	0.0163057
GO Term	Metapathway biotransformation Phase I and II WP702
Adjusted P-Value	0.0188834
P-Value	0.0188834
1733th TOP pathway, peak marker KCNAB3	KCNAB3	KCNG1	KCNH4	KCNH8	KCNH3
Fold Change in COVID v Flu	-0.107019	-0.0636909	-0.0555764	0.0637933	0.0981303
GO Term	Metapathway biotransformation Phase I and II WP702
Adjusted P-Value	0.0188834
P-Value	0.0188834
1734th TOP pathway, peak marker PWP2	PWP2	NOL6	UTP6	WDR3	UTP4	HEATR1	WDR36	RRP9	MPHOSPH10	TBL3	HIVEP1	UTP3	NAT10	TMEM242	DDX52	ZDHHC14
Fold Change in COVID v Flu	0.315564	0.00360203	0.00626965	0.0478787	0.0501775	0.0665404	0.0688102	0.069768	0.0708093	0.0787293	-0.0179842	0.0258685	0.0310278	0.0389005	0.0428024	-0.00784488
GO Term	Metapathway biotransformation Phase I and II WP702
Adjusted P-Value	0.0188834
P-Value	0.0188834
1735th TOP pathway, peak marker HS3ST3A1	HS3ST3A1
Fold Change in COVID v Flu	-0.197751
GO Term	Metapathway biotransformation Phase I and II WP702
Adjusted P-Value	0.0188834
P-Value	0.0188834
1736th TOP pathway, peak marker HGD	HGD	HPD	GSTZ1
Fold Change in COVID v Flu	0.0899442	-0.0764737	0.0125382
GO Term	Metapathway biotransformation Phase I and II WP702
Adjusted P-Value	0.0188834
P-Value	0.0188834
1737th TOP pathway, peak marker CHST10	CHST10	B3GAT1
Fold Change in COVID v Flu	0.12562	0.0938415
GO Term	Metapathway biotransformation Phase I and II WP702
Adjusted P-Value	0.0188834
P-Value	0.0188834
1738th TOP pathway, peak marker CHST8	CHST8
Fold Change in COVID v Flu	0.26757
GO Term	Metapathway biotransformation Phase I and II WP702
Adjusted P-Value	0.0188834
P-Value	0.0188834
1739th TOP pathway, peak marker NAA25	NAA25	NAA20
Fold Change in COVID v Flu	0.069333	0.0620502
GO Term	Metapathway biotransformation Phase I and II WP702
Adjusted P-Value	0.0188834
P-Value	0.0188834
1740th TOP pathway, peak marker NAT14	NAT14
Fold Change in COVID v Flu	0.117471
GO Term	Metapathway biotransformation Phase I and II WP702
Adjusted P-Value	0.0188834
P-Value	0.0188834
1741th TOP pathway, peak marker ST3GAL4	ST3GAL4	GAL3ST4
Fold Change in COVID v Flu	-0.172713	0.142893
GO Term	Metapathway biotransformation Phase I and II WP702	TYROBP Causal Network WP3945
Adjusted P-Value	0.0188834	0.0246305
P-Value	0.0188834	0.0123153
1742th TOP pathway, peak marker LAMP2	LAMP2	GAA
Fold Change in COVID v Flu	-0.0973883	-0.0597882
GO Term	Senescence and Autophagy in Cancer WP615
Adjusted P-Value	0.0188834
P-Value	0.0188834
1743th TOP pathway, peak marker ING1	ING1
Fold Change in COVID v Flu	0.0473129
GO Term	Senescence and Autophagy in Cancer WP615
Adjusted P-Value	0.0188834
P-Value	0.0188834
1744th TOP pathway, peak marker CREG1	CREG1
Fold Change in COVID v Flu	-0.165879
GO Term	Senescence and Autophagy in Cancer WP615
Adjusted P-Value	0.0188834
P-Value	0.0188834
1745th TOP pathway, peak marker IFI16	IFI16	CGAS
Fold Change in COVID v Flu	-0.28175	-0.134123
GO Term	Senescence and Autophagy in Cancer WP615
Adjusted P-Value	0.0188834
P-Value	0.0188834
1746th TOP pathway, peak marker RNASEL	RNASEL
Fold Change in COVID v Flu	-0.181644
GO Term	Senescence and Autophagy in Cancer WP615
Adjusted P-Value	0.0188834
P-Value	0.0188834
1747th TOP pathway, peak marker HBEGF	HBEGF
Fold Change in COVID v Flu	-0.0217248
GO Term	Photodynamic therapy-induced AP-1 survival signaling. WP3611	IL1 and megakaryocytes in obesity WP2865	Bladder Cancer WP2828	Hypertrophy Model WP516	ErbB Signaling Pathway WP673
Adjusted P-Value	0.0188834	0.0188834	0.0207991	0.0229885	0.0272578
P-Value	0.00944171	0.00472085	0.00779967	0.00287356	0.0170361
1748th TOP pathway, peak marker FKBP1A	FKBP1A
Fold Change in COVID v Flu	-0.0316647
GO Term	TGF-beta Receptor Signaling WP560	Calcium Regulation in the Cardiac Cell WP536	Spinal Cord Injury WP2431	Target Of Rapamycin (TOR) Signaling WP1471
Adjusted P-Value	0.0188834	0.022578	0.0259989	0.0270936
P-Value	0.00944171	0.022578	0.0194992	0.0067734
1749th TOP pathway, peak marker KLRC1	KLRC1	HLA-E	B2M	KLRD1	TRIM45	TAPBPL	KIR3DL1	KIR2DL3	KIR2DL1	CD1C	STAC
Fold Change in COVID v Flu	0.106308	-0.101473	-0.0807122	0.00956401	0.069876	-0.063341	-0.0476537	-0.0297166	-0.0193937	-0.00373817	0.0287786
GO Term	Allograft Rejection WP2328	Ebola Virus Pathway on Host WP4217	Proteasome Degradation WP183
Adjusted P-Value	0.0190887	0.0246305	0.0357143
P-Value	0.0127258	0.0246305	0.0119048
1750th TOP pathway, peak marker HLA-F	HLA-F
Fold Change in COVID v Flu	-0.0986839
GO Term	Allograft Rejection WP2328	Ebola Virus Pathway on Host WP4217	Proteasome Degradation WP183
Adjusted P-Value	0.0190887	0.0246305	0.0357143
P-Value	0.0127258	0.0246305	0.0119048
1751th TOP pathway, peak marker DOK2	DOK2	LANCL2	VOPP1
Fold Change in COVID v Flu	-0.144852	0.0749825	0.0488337
GO Term	RAC1/PAK1/p38/MMP2 Pathway WP3303	EGF/EGFR Signaling Pathway WP437	IL-4 Signaling Pathway WP395
Adjusted P-Value	0.0190887	0.0318144	0.0320197
P-Value	0.0127258	0.0318144	0.0106732
1752th TOP pathway, peak marker IRS2	IRS2
Fold Change in COVID v Flu	-0.196482
GO Term	Alpha 6 Beta 4 signaling pathway WP244	EPO Receptor Signaling WP581	Transcription factor regulation in adipogenesis WP3599	Leptin Insulin Overlap WP3935	Interferon type I signaling pathways WP585
Adjusted P-Value	0.0190887	0.0192426	0.0194992	0.0230911	0.023311
P-Value	0.00636289	0.00513136	0.00389984	0.00307882	0.0108785
1753th TOP pathway, peak marker ALDH3A1	ALDH3A1
Fold Change in COVID v Flu	-0.0846066
GO Term	Aryl Hydrocarbon Receptor Pathway WP2873	NRF2 pathway WP2884	Nuclear Receptors Meta-Pathway WP2882
Adjusted P-Value	0.0190887	0.0335591	0.0482348
P-Value	0.00636289	0.0223727	0.0482348
1754th TOP pathway, peak marker PLCB2	PLCB2	DGKG
Fold Change in COVID v Flu	-0.0888205	0.00394201
GO Term	Resistin as a regulator of inflammation WP4481	Wnt Signaling WP428	Pathways Regulating Hippo Signaling WP4540	Signal Transduction of S1P Receptor WP26	MicroRNAs in cardiomyocyte hypertrophy WP1544
Adjusted P-Value	0.0190887	0.0221675	0.0229592	0.0230911	0.023399
P-Value	0.00636289	0.0197044	0.0178571	0.00513136	0.0155993
1755th TOP pathway, peak marker TLR5	TLR5
Fold Change in COVID v Flu	-0.168076
GO Term	Toll-like Receptor Signaling WP3858	Pathogenic Escherichia coli infection WP2272	Toll-like Receptor Signaling Pathway WP75	Simplified Depiction of MYD88 Distinct Input-Output Pathway WP3877	Regulation of toll-like receptor signaling pathway WP1449
Adjusted P-Value	0.0190887	0.0192939	0.0204433	0.020936	0.0238095
P-Value	0.00636289	0.00964696	0.0170361	0.00348933	0.0238095
1756th TOP pathway, peak marker SOCS1	SOCS1
Fold Change in COVID v Flu	-0.274841
GO Term	Type II interferon signaling (IFNG) WP619	Kit receptor signaling pathway WP304	EPO Receptor Signaling WP581	Viral Acute Myocarditis WP4298	Interferon type I signaling pathways WP585
Adjusted P-Value	0.0190887	0.0197044	0.0205255	0.0213465	0.021757
P-Value	0.00636289	0.0114943	0.00513136	0.0160099	0.0108785
1757th TOP pathway, peak marker ITGA1	ITGA1
Fold Change in COVID v Flu	0.231928
GO Term	Signaling of Hepatocyte Growth Factor Receptor WP313	Nanoparticle-mediated activation of receptor signaling WP2643	miRNA targets in ECM and membrane receptors WP2911	Arrhythmogenic Right Ventricular Cardiomyopathy WP2118	Ebola Virus Pathway on Host WP4217
Adjusted P-Value	0.0191913	0.0210728	0.0214491	0.0288998	0.030104
P-Value	0.00697865	0.00574713	0.00389984	0.0131363	0.0246305
1758th TOP pathway, peak marker CDKN1C	CDKN1C
Fold Change in COVID v Flu	-0.633163
GO Term	Primary Focal Segmental Glomerulosclerosis FSGS WP2572	G1 to S cell cycle control WP45	Endochondral Ossification WP474	Dopaminergic Neurogenesis WP2855	Cell Cycle WP179
Adjusted P-Value	0.0192529	0.0222701	0.0234674	0.0244253	0.0282567
P-Value	0.0137521	0.0127258	0.0100575	0.00348933	0.02422
1759th TOP pathway, peak marker NPM1	NPM1	NCL	NAP1L1
Fold Change in COVID v Flu	0.166372	0.0591408	0.166027
GO Term	Pathogenic Escherichia coli infection WP2272	VEGFA-VEGFR2 Signaling Pathway WP3888
Adjusted P-Value	0.0192939	0.044335
P-Value	0.00964696	0.044335
1760th TOP pathway, peak marker TSC2	TSC2
Fold Change in COVID v Flu	-0.0382888
GO Term	Wnt Signaling Pathway WP363	Target Of Rapamycin (TOR) Signaling WP1471	Synaptic signaling pathways associated with autism spectrum disorder WP4539	AMP-activated Protein Kinase (AMPK) Signaling WP1403	BDNF-TrkB Signaling WP3676
Adjusted P-Value	0.0192939	0.0193526	0.0205255	0.021645	0.022578
P-Value	0.00964696	0.0067734	0.00923645	0.0119048	0.0067734
1761th TOP pathway, peak marker RASSF5	RASSF5
Fold Change in COVID v Flu	-0.075045
GO Term	Non-small cell lung cancer WP4255	Fibrin Complement Receptor 3 Signaling Pathway WP4136	Ras Signaling WP4223
Adjusted P-Value	0.0193966	0.0197044	0.0316092
P-Value	0.012931	0.00656814	0.0316092
1762th TOP pathway, peak marker TXNRD1	TXNRD1
Fold Change in COVID v Flu	-0.0468334
GO Term	Selenium Metabolism and Selenoproteins WP28	Selenium Micronutrient Network WP15	Oxidative Stress WP408	NRF2 pathway WP2884	Nuclear Receptors Meta-Pathway WP2882
Adjusted P-Value	0.0194992	0.0218938	0.0266831	0.0279659	0.0482348
P-Value	0.00779967	0.0131363	0.00533662	0.0223727	0.0482348
1763th TOP pathway, peak marker SLIT3	SLIT3	ROBO2	ROBO3
Fold Change in COVID v Flu	-0.132962	-0.0358002	-0.00764333
GO Term	Spinal Cord Injury WP2431
Adjusted P-Value	0.0194992
P-Value	0.0194992
1764th TOP pathway, peak marker BCAN	BCAN
Fold Change in COVID v Flu	-0.153414
GO Term	Spinal Cord Injury WP2431
Adjusted P-Value	0.0194992
P-Value	0.0194992
1765th TOP pathway, peak marker FCGR2A	FCGR2A
Fold Change in COVID v Flu	-0.120799
GO Term	Spinal Cord Injury WP2431
Adjusted P-Value	0.0194992
P-Value	0.0194992
1766th TOP pathway, peak marker VCAN	VCAN
Fold Change in COVID v Flu	0.0504722
GO Term	Spinal Cord Injury WP2431
Adjusted P-Value	0.0194992
P-Value	0.0194992
1767th TOP pathway, peak marker TNFRSF13B	TNFRSF13B	TNFSF13
Fold Change in COVID v Flu	0.383673	-0.12479
GO Term	Spinal Cord Injury WP2431
Adjusted P-Value	0.0194992
P-Value	0.0194992
1768th TOP pathway, peak marker SEMA6A	SEMA6A	PLXNA4
Fold Change in COVID v Flu	0.163097	0.0168648
GO Term	Spinal Cord Injury WP2431
Adjusted P-Value	0.0194992
P-Value	0.0194992
1769th TOP pathway, peak marker LILRB3	LILRB3
Fold Change in COVID v Flu	-0.255093
GO Term	Spinal Cord Injury WP2431
Adjusted P-Value	0.0194992
P-Value	0.0194992
1770th TOP pathway, peak marker LGALS3	LGALS3	UACA
Fold Change in COVID v Flu	-0.294793	-0.175822
GO Term	Spinal Cord Injury WP2431	AGE/RAGE pathway WP2324
Adjusted P-Value	0.0194992	0.0258621
P-Value	0.0194992	0.012931
1771th TOP pathway, peak marker NTHL1	NTHL1	APEX1	APEX2	SHROOM2	OGG1	MPG	MBD4
Fold Change in COVID v Flu	0.0871298	0.0682475	-0.0438638	0.00162252	0.0115434	0.0169768	0.020413
GO Term	Spinal Cord Injury WP2431	Human Thyroid Stimulating Hormone (TSH) signaling pathway WP2032
Adjusted P-Value	0.0194992	0.0258621
P-Value	0.0194992	0.012931
1772th TOP pathway, peak marker CCNG1	CCNG1
Fold Change in COVID v Flu	0.0921919
GO Term	Spinal Cord Injury WP2431	miRNA Regulation of DNA Damage Response WP1530
Adjusted P-Value	0.0194992	0.0283251
P-Value	0.0194992	0.0141626
1773th TOP pathway, peak marker AIF1	AIF1
Fold Change in COVID v Flu	-0.290407
GO Term	Spinal Cord Injury WP2431	Viral Acute Myocarditis WP4298
Adjusted P-Value	0.0194992	0.0320197
P-Value	0.0194992	0.0160099
1774th TOP pathway, peak marker NFKBIB	NFKBIB
Fold Change in COVID v Flu	-0.0452214
GO Term	RIG-I-like Receptor Signaling WP3865	TNF alpha Signaling Pathway WP231	Apoptosis WP254	Prolactin Signaling Pathway WP2037	IL-1 signaling pathway WP195
Adjusted P-Value	0.0195813	0.0200893	0.0221675	0.0227833	0.0240148
P-Value	0.0108785	0.0178571	0.0172414	0.0151888	0.0106732
1775th TOP pathway, peak marker RFXAP	RFXAP	RFX5	CIITA	RFXANK	CCDC82	ZXDC
Fold Change in COVID v Flu	0.086162	-0.0295134	-0.00585342	-0.00174522	0.00304034	0.0021008
GO Term	Hematopoietic Stem Cell Differentiation WP2849	Prion disease pathway WP3995	Type II interferon signaling (IFNG) WP619
Adjusted P-Value	0.0196094	0.0196417	0.0380598
P-Value	0.0196094	0.0130945	0.0126866
1776th TOP pathway, peak marker MED15	MED15	QKI	NACC2	RBM6	BCAS1
Fold Change in COVID v Flu	-0.107602	-0.0863751	-0.00302084	0.0212048	0.0281437
GO Term	SREBF and miR33 in cholesterol and lipid homeostasis WP2011	Sterol Regulatory Element-Binding Proteins (SREBP) signalling WP1982	Exercise-induced Circadian Regulation WP410
Adjusted P-Value	0.0196741	0.0256975	0.026974
P-Value	0.00655803	0.0256975	0.0179827
1777th TOP pathway, peak marker TERT	TERT	MZF1	PINX1
Fold Change in COVID v Flu	0.0971966	0.00994719	0.0830856
GO Term	Mammary gland development pathway - Embryonic development (Stage 1 of 4) WP2813	Lung fibrosis WP3624	TGF-beta Signaling Pathway WP366	Ectoderm Differentiation WP2858
Adjusted P-Value	0.0196822	0.0392187	0.0510605	0.0627426
P-Value	0.00492055	0.0196094	0.0510605	0.0470569
1778th TOP pathway, peak marker SLC39A3	SLC39A3
Fold Change in COVID v Flu	0.125243
GO Term	Zinc homeostasis WP3529	NRF2 pathway WP2884	Senescence and Autophagy in Cancer WP615	Nuclear Receptors Meta-Pathway WP2882
Adjusted P-Value	0.0197044	0.0298303	0.0377668	0.0482348
P-Value	0.00492611	0.0223727	0.0188834	0.0482348
1779th TOP pathway, peak marker FOSL1	FOSL1	TXLNG
Fold Change in COVID v Flu	0.13904	0.0475692
GO Term	Mammary gland development pathway - Puberty (Stage 2 of 4) WP2814	DNA Damage Response (only ATM dependent) WP710	Wnt Signaling WP428	Wnt Signaling Pathway and Pluripotency WP399	Integrated Breast Cancer Pathway WP1984
Adjusted P-Value	0.0197044	0.0241614	0.0262726	0.0295567	0.0299672
P-Value	0.00246305	0.0211412	0.0197044	0.0184729	0.0299672
1780th TOP pathway, peak marker DAPP1	DAPP1
Fold Change in COVID v Flu	-0.201361
GO Term	B Cell Receptor Signaling Pathway WP23
Adjusted P-Value	0.0197044
P-Value	0.0197044
1781th TOP pathway, peak marker LAT2	LAT2
Fold Change in COVID v Flu	-0.113826
GO Term	B Cell Receptor Signaling Pathway WP23
Adjusted P-Value	0.0197044
P-Value	0.0197044
1782th TOP pathway, peak marker KDM3A	KDM3A
Fold Change in COVID v Flu	-0.0518381
GO Term	Thermogenesis WP4321
Adjusted P-Value	0.0197044
P-Value	0.0197044
1783th TOP pathway, peak marker BMP8B	BMP8B
Fold Change in COVID v Flu	0.25863
GO Term	Thermogenesis WP4321
Adjusted P-Value	0.0197044
P-Value	0.0197044
1784th TOP pathway, peak marker SLC25A29	SLC25A29
Fold Change in COVID v Flu	0.088891
GO Term	Thermogenesis WP4321
Adjusted P-Value	0.0197044
P-Value	0.0197044
1785th TOP pathway, peak marker KDM3B	KDM3B
Fold Change in COVID v Flu	-0.0997743
GO Term	Thermogenesis WP4321
Adjusted P-Value	0.0197044
P-Value	0.0197044
1786th TOP pathway, peak marker MGLL	MGLL	NCEH1
Fold Change in COVID v Flu	0.0753926	-0.0100919
GO Term	Thermogenesis WP4321
Adjusted P-Value	0.0197044
P-Value	0.0197044
1787th TOP pathway, peak marker SMARCE1	SMARCE1	SS18	BICRA	BCL7B	ZNF83
Fold Change in COVID v Flu	0.0747886	0.0532679	0.00736383	0.0205325	0.0403309
GO Term	Thermogenesis WP4321	Androgen receptor signaling pathway WP138	Tumor suppressor activity of SMARCB1 WP4204	Pathways Affected in Adenoid Cystic Carcinoma WP3651
Adjusted P-Value	0.0197044	0.0238095	0.0238095	0.0250411
P-Value	0.0197044	0.0178571	0.00595238	0.0125205
1788th TOP pathway, peak marker DAAM2	DAAM2
Fold Change in COVID v Flu	-0.922317
GO Term	Wnt Signaling WP428
Adjusted P-Value	0.0197044
P-Value	0.0197044
1789th TOP pathway, peak marker CHD8	CHD8
Fold Change in COVID v Flu	-0.107308
GO Term	Wnt Signaling WP428	LncRNA involvement in canonical Wnt signaling and colorectal cancer WP4258	ncRNAs involved in Wnt signaling in hepatocellular carcinoma WP4336
Adjusted P-Value	0.0197044	0.023399	0.0412562
P-Value	0.0197044	0.0155993	0.0137521
1790th TOP pathway, peak marker CXXC4	CXXC4
Fold Change in COVID v Flu	0.0903583
GO Term	Wnt Signaling WP428	LncRNA involvement in canonical Wnt signaling and colorectal cancer WP4258	ncRNAs involved in Wnt signaling in hepatocellular carcinoma WP4336
Adjusted P-Value	0.0197044	0.023399	0.0412562
P-Value	0.0197044	0.0155993	0.0137521
1791th TOP pathway, peak marker KREMEN1	KREMEN1
Fold Change in COVID v Flu	0.127788
GO Term	Wnt Signaling WP428	LncRNA involvement in canonical Wnt signaling and colorectal cancer WP4258	ncRNAs involved in Wnt signaling in hepatocellular carcinoma WP4336
Adjusted P-Value	0.0197044	0.023399	0.0412562
P-Value	0.0197044	0.0155993	0.0137521
1792th TOP pathway, peak marker PORCN	PORCN
Fold Change in COVID v Flu	0.059036
GO Term	Wnt Signaling WP428	LncRNA involvement in canonical Wnt signaling and colorectal cancer WP4258	ncRNAs involved in Wnt signaling in hepatocellular carcinoma WP4336
Adjusted P-Value	0.0197044	0.023399	0.0412562
P-Value	0.0197044	0.0155993	0.0137521
1793th TOP pathway, peak marker SENP2	SENP2
Fold Change in COVID v Flu	-0.035003
GO Term	Wnt Signaling WP428	LncRNA involvement in canonical Wnt signaling and colorectal cancer WP4258	ncRNAs involved in Wnt signaling in hepatocellular carcinoma WP4336
Adjusted P-Value	0.0197044	0.023399	0.0412562
P-Value	0.0197044	0.0155993	0.0137521
1794th TOP pathway, peak marker SFRP2	SFRP2
Fold Change in COVID v Flu	-0.568665
GO Term	Wnt Signaling WP428	LncRNA involvement in canonical Wnt signaling and colorectal cancer WP4258	ncRNAs involved in Wnt signaling in hepatocellular carcinoma WP4336
Adjusted P-Value	0.0197044	0.023399	0.0412562
P-Value	0.0197044	0.0155993	0.0137521
1795th TOP pathway, peak marker SERPINF1	SERPINF1
Fold Change in COVID v Flu	-0.108838
GO Term	Wnt Signaling WP428	LncRNA involvement in canonical Wnt signaling and colorectal cancer WP4258	ncRNAs involved in Wnt signaling in hepatocellular carcinoma WP4336
Adjusted P-Value	0.0197044	0.023399	0.0412562
P-Value	0.0197044	0.0155993	0.0137521
1796th TOP pathway, peak marker NKD2	NKD2
Fold Change in COVID v Flu	-0.120664
GO Term	Wnt Signaling WP428	Wnt Signaling Pathway and Pluripotency WP399	LncRNA involvement in canonical Wnt signaling and colorectal cancer WP4258	ncRNAs involved in Wnt signaling in hepatocellular carcinoma WP4336
Adjusted P-Value	0.0197044	0.0246305	0.0311987	0.0550082
P-Value	0.0197044	0.0184729	0.0155993	0.0137521
1797th TOP pathway, peak marker POU2F2	POU2F2
Fold Change in COVID v Flu	-0.0386929
GO Term	Prion disease pathway WP3995	Sudden Infant Death Syndrome (SIDS) Susceptibility Pathways WP706	Ectoderm Differentiation WP2858
Adjusted P-Value	0.0197044	0.0238095	0.0357143
P-Value	0.00656814	0.0238095	0.0238095
1798th TOP pathway, peak marker THRB	THRB
Fold Change in COVID v Flu	-0.24037
GO Term	Hematopoietic Stem Cell Differentiation WP2849	Sudden Infant Death Syndrome (SIDS) Susceptibility Pathways WP706	Nuclear Receptors WP170	Angiopoietin Like Protein 8 Regulatory Pathway WP3915
Adjusted P-Value	0.0197044	0.0238095	0.0254516	0.0311987
P-Value	0.00985222	0.0238095	0.00636289	0.023399
1799th TOP pathway, peak marker SERPINA1	SERPINA1	A2M
Fold Change in COVID v Flu	-0.237703	0.0847518
GO Term	Lung fibrosis WP3624	NRF2 pathway WP2884	Complement and Coagulation Cascades WP558	Nuclear Receptors Meta-Pathway WP2882
Adjusted P-Value	0.0197044	0.0298303	0.0328407	0.0482348
P-Value	0.00985222	0.0223727	0.00821018	0.0482348
1800th TOP pathway, peak marker LMNA	LMNA	ZNF239	MOK
Fold Change in COVID v Flu	0.175043	0.103477	0.0216261
GO Term	Arrhythmogenic Right Ventricular Cardiomyopathy WP2118	Adipogenesis WP236	Fas Ligand (FasL) pathway and Stress induction of Heat Shock Proteins (HSP) regulation WP314
Adjusted P-Value	0.0197044	0.0215517	0.0252463
P-Value	0.0131363	0.0215517	0.00841544
1801th TOP pathway, peak marker CTNNA2	CTNNA2
Fold Change in COVID v Flu	-0.145348
GO Term	Arrhythmogenic Right Ventricular Cardiomyopathy WP2118	Ectoderm Differentiation WP2858	Endometrial cancer WP4155
Adjusted P-Value	0.0197044	0.0238095	0.0369458
P-Value	0.0131363	0.0238095	0.0123153
1802th TOP pathway, peak marker SP1	SP1	ZBTB4
Fold Change in COVID v Flu	-0.134293	0.00900564
GO Term	Oxidative Stress WP408	Initiation of transcription and translation elongation at the HIV-1 LTR WP3414	IL17 signaling pathway WP2112	Selenium Metabolism and Selenoproteins WP28	Copper homeostasis WP3286
Adjusted P-Value	0.0198217	0.0200123	0.0222359	0.0225324	0.0229475
P-Value	0.00533662	0.00615764	0.00513136	0.00779967	0.00882594
1803th TOP pathway, peak marker CHAMP1	CHAMP1
Fold Change in COVID v Flu	0.0725836
GO Term	Non-genomic actions of 1,25 dihydroxyvitamin D3 WP4341	Vitamin D Receptor Pathway WP2877	Sterol Regulatory Element-Binding Proteins (SREBP) signalling WP1982
Adjusted P-Value	0.0200123	0.0248358	0.0387931
P-Value	0.0133415	0.0248358	0.012931
1804th TOP pathway, peak marker LSP1	LSP1	SCIN
Fold Change in COVID v Flu	-0.137699	0.0798674
GO Term	Endochondral Ossification WP474	Ebola Virus Pathway on Host WP4217
Adjusted P-Value	0.0201149	0.0246305
P-Value	0.0100575	0.0246305
1805th TOP pathway, peak marker PDE4DIP	PDE4DIP	PDE4D
Fold Change in COVID v Flu	0.0929777	0.0630155
GO Term	G Protein Signaling Pathways WP35	Myometrial Relaxation and Contraction Pathways WP289	Human Thyroid Stimulating Hormone (TSH) signaling pathway WP2032	Phosphodiesterases in neuronal function WP4222
Adjusted P-Value	0.0202518	0.0250411	0.0258621	0.0344828
P-Value	0.0151888	0.0250411	0.012931	0.00862069
1806th TOP pathway, peak marker STAT1	STAT1
Fold Change in COVID v Flu	-0.109797
GO Term	Non-genomic actions of 1,25 dihydroxyvitamin D3 WP4341	Human Thyroid Stimulating Hormone (TSH) signaling pathway WP2032	AGE/RAGE pathway WP2324	Interferon type I signaling pathways WP585	Kit receptor signaling pathway WP304
Adjusted P-Value	0.0202594	0.0203912	0.0212069	0.021239	0.0214211
P-Value	0.0133415	0.012931	0.012931	0.0108785	0.0114943
1807th TOP pathway, peak marker MT-ATP8	MT-ATP8
Fold Change in COVID v Flu	0.109505
GO Term	Electron Transport Chain (OXPHOS system in mitochondria) WP111
Adjusted P-Value	0.0203202
P-Value	0.0203202
1808th TOP pathway, peak marker ATP5MC2	ATP5MC2
Fold Change in COVID v Flu	0.0185552
GO Term	Electron Transport Chain (OXPHOS system in mitochondria) WP111	Oxidative phosphorylation WP623
Adjusted P-Value	0.0203202	0.0246305
P-Value	0.0203202	0.0123153
1809th TOP pathway, peak marker DMAC2L	DMAC2L
Fold Change in COVID v Flu	-0.0281712
GO Term	Electron Transport Chain (OXPHOS system in mitochondria) WP111	Oxidative phosphorylation WP623
Adjusted P-Value	0.0203202	0.0246305
P-Value	0.0203202	0.0123153
1810th TOP pathway, peak marker DDIT4	DDIT4
Fold Change in COVID v Flu	-0.219581
GO Term	Target Of Rapamycin (TOR) Signaling WP1471	PI3K-Akt Signaling Pathway WP4172	Focal Adhesion-PI3K-Akt-mTOR-signaling pathway WP3932
Adjusted P-Value	0.0203202	0.0527504	0.0748153
P-Value	0.0067734	0.0527504	0.0498768
1811th TOP pathway, peak marker SLC18A2	SLC18A2	SLC6A2	SLC29A4
Fold Change in COVID v Flu	0.207587	-0.11317	-0.112023
GO Term	Monoamine Transport WP727	Dopaminergic Neurogenesis WP2855	Synaptic Vesicle Pathway WP2267	Nicotine Activity on Dopaminergic Neurons WP1602	NRF2 pathway WP2884
Adjusted P-Value	0.0204749	0.0209016	0.026974	0.0344367	0.0530993
P-Value	0.0102374	0.00696719	0.0179827	0.00573946	0.0442494
1812th TOP pathway, peak marker ABCG1	ABCG1	SCARB1
Fold Change in COVID v Flu	-0.0663249	0.0289912
GO Term	Vitamin A and Carotenoid Metabolism WP716	Nuclear Receptors in Lipid Metabolism and Toxicity WP299	Vitamin B12 Metabolism WP1533	Selenium Micronutrient Network WP15	Folate Metabolism WP176
Adjusted P-Value	0.0204749	0.0218511	0.0229083	0.0261027	0.0261458
P-Value	0.0102374	0.00819417	0.0143177	0.0261027	0.0196094
1813th TOP pathway, peak marker BNIP3L	BNIP3L	STEAP3
Fold Change in COVID v Flu	-0.395366	-0.0451171
GO Term	Iron metabolism in placenta WP2007	Copper homeostasis WP3286	Ferroptosis WP4313	Apoptosis WP254	Photodynamic therapy-induced HIF-1 survival signaling WP3614
Adjusted P-Value	0.0205065	0.0219697	0.0252212	0.034189	0.0347751
P-Value	0.0041013	0.0175758	0.0151327	0.034189	0.01391
1814th TOP pathway, peak marker TCTN3	TCTN3
Fold Change in COVID v Flu	0.112237
GO Term	Genes related to primary cilium development (based on CRISPR) WP4536
Adjusted P-Value	0.0205255
P-Value	0.0205255
1815th TOP pathway, peak marker APPL2	APPL2	RABL2A	RABL2B
Fold Change in COVID v Flu	-0.0405473	0.0113224	0.0368668
GO Term	Genes related to primary cilium development (based on CRISPR) WP4536
Adjusted P-Value	0.0205255
P-Value	0.0205255
1816th TOP pathway, peak marker CCDC14	CCDC14	CCDC18	KIAA0753
Fold Change in COVID v Flu	0.0321723	0.00283824	0.00544826
GO Term	Genes related to primary cilium development (based on CRISPR) WP4536
Adjusted P-Value	0.0205255
P-Value	0.0205255
1817th TOP pathway, peak marker RAB23	RAB23
Fold Change in COVID v Flu	0.1085
GO Term	Genes related to primary cilium development (based on CRISPR) WP4536
Adjusted P-Value	0.0205255
P-Value	0.0205255
1818th TOP pathway, peak marker CEP44	CEP44
Fold Change in COVID v Flu	0.0748309
GO Term	Genes related to primary cilium development (based on CRISPR) WP4536
Adjusted P-Value	0.0205255
P-Value	0.0205255
1819th TOP pathway, peak marker CPLANE1	CPLANE1
Fold Change in COVID v Flu	0.0718412
GO Term	Genes related to primary cilium development (based on CRISPR) WP4536
Adjusted P-Value	0.0205255
P-Value	0.0205255
1820th TOP pathway, peak marker TCTN1	TCTN1	B9D2
Fold Change in COVID v Flu	0.0831721	-0.0305317
GO Term	Genes related to primary cilium development (based on CRISPR) WP4536
Adjusted P-Value	0.0205255
P-Value	0.0205255
1821th TOP pathway, peak marker TTC23	TTC23	SMPDL3A
Fold Change in COVID v Flu	0.097455	-0.0793395
GO Term	Genes related to primary cilium development (based on CRISPR) WP4536
Adjusted P-Value	0.0205255
P-Value	0.0205255
1822th TOP pathway, peak marker CENPJ	CENPJ	CDK5RAP2	HYLS1	SASS6	PCNT
Fold Change in COVID v Flu	0.0975203	-0.0676768	0.0520283	0.0957147	0.00184538
GO Term	Genes related to primary cilium development (based on CRISPR) WP4536
Adjusted P-Value	0.0205255
P-Value	0.0205255
1823th TOP pathway, peak marker RPGRIP1L	RPGRIP1L	NPHP4	NPHP1
Fold Change in COVID v Flu	0.0866952	0.013671	-0.00349814
GO Term	Genes related to primary cilium development (based on CRISPR) WP4536
Adjusted P-Value	0.0205255
P-Value	0.0205255
1824th TOP pathway, peak marker KATNB1	KATNB1	KATNA1	KATNAL1	KATNAL2
Fold Change in COVID v Flu	-0.0677398	-0.0330828	-0.00935105	0.0562929
GO Term	Genes related to primary cilium development (based on CRISPR) WP4536
Adjusted P-Value	0.0205255
P-Value	0.0205255
1825th TOP pathway, peak marker CPLANE2	CPLANE2
Fold Change in COVID v Flu	0.0190569
GO Term	Genes related to primary cilium development (based on CRISPR) WP4536
Adjusted P-Value	0.0205255
P-Value	0.0205255
1826th TOP pathway, peak marker PMPCA	PMPCA	PMPCB
Fold Change in COVID v Flu	0.0758956	0.0294612
GO Term	Genes related to primary cilium development (based on CRISPR) WP4536
Adjusted P-Value	0.0205255
P-Value	0.0205255
1827th TOP pathway, peak marker TUBE1	TUBE1
Fold Change in COVID v Flu	0.0800555
GO Term	Genes related to primary cilium development (based on CRISPR) WP4536
Adjusted P-Value	0.0205255
P-Value	0.0205255
1828th TOP pathway, peak marker TXNDC15	TXNDC15
Fold Change in COVID v Flu	0.0788666
GO Term	Genes related to primary cilium development (based on CRISPR) WP4536
Adjusted P-Value	0.0205255
P-Value	0.0205255
1829th TOP pathway, peak marker UNC119B	UNC119B	NPHP3	ARL3	CFAP36
Fold Change in COVID v Flu	0.0910049	-0.00661309	0.0794016	-0.0064409
GO Term	Genes related to primary cilium development (based on CRISPR) WP4536
Adjusted P-Value	0.0205255
P-Value	0.0205255
1830th TOP pathway, peak marker TRAPPC11	TRAPPC11	TRAPPC12
Fold Change in COVID v Flu	-0.0506977	-0.00740538
GO Term	Genes related to primary cilium development (based on CRISPR) WP4536
Adjusted P-Value	0.0205255
P-Value	0.0205255
1831th TOP pathway, peak marker TUBD1	TUBD1
Fold Change in COVID v Flu	0.0568104
GO Term	Genes related to primary cilium development (based on CRISPR) WP4536
Adjusted P-Value	0.0205255
P-Value	0.0205255
1832th TOP pathway, peak marker PIBF1	PIBF1	CCDC13
Fold Change in COVID v Flu	0.0568506	0.0352378
GO Term	Genes related to primary cilium development (based on CRISPR) WP4536
Adjusted P-Value	0.0205255
P-Value	0.0205255
1833th TOP pathway, peak marker SPICE1	SPICE1	CEP120	KIAA0586
Fold Change in COVID v Flu	0.0863223	0.01234	0.00351062
GO Term	Genes related to primary cilium development (based on CRISPR) WP4536
Adjusted P-Value	0.0205255
P-Value	0.0205255
1834th TOP pathway, peak marker WDPCP	WDPCP
Fold Change in COVID v Flu	0.0543647
GO Term	Genes related to primary cilium development (based on CRISPR) WP4536
Adjusted P-Value	0.0205255
P-Value	0.0205255
1835th TOP pathway, peak marker CEP76	CEP76	NEURL4
Fold Change in COVID v Flu	0.0892873	0.0405762
GO Term	Genes related to primary cilium development (based on CRISPR) WP4536
Adjusted P-Value	0.0205255
P-Value	0.0205255
1836th TOP pathway, peak marker FOPNL	FOPNL	MARF1
Fold Change in COVID v Flu	0.098859	-0.0828433
GO Term	Genes related to primary cilium development (based on CRISPR) WP4536
Adjusted P-Value	0.0205255
P-Value	0.0205255
1837th TOP pathway, peak marker MKKS	MKKS
Fold Change in COVID v Flu	0.0809985
GO Term	Genes related to primary cilium development (based on CRISPR) WP4536
Adjusted P-Value	0.0205255
P-Value	0.0205255
1838th TOP pathway, peak marker SNAPC1	SNAPC1	SNAPC3	SNAPC4	SNAPC2	SNAPC5	ARMC9
Fold Change in COVID v Flu	0.0893709	-0.0470792	-0.021982	-0.00634722	0.0444792	0.00705788
GO Term	Genes related to primary cilium development (based on CRISPR) WP4536
Adjusted P-Value	0.0205255
P-Value	0.0205255
1839th TOP pathway, peak marker RBL2	RBL2
Fold Change in COVID v Flu	-0.0297757
GO Term	Monoamine Transport WP727	ID signaling pathway WP53	TGF-beta Signaling Pathway WP366	Cell Cycle WP179	Human Thyroid Stimulating Hormone (TSH) signaling pathway WP2032
Adjusted P-Value	0.0205255	0.0229885	0.0295567	0.0322934	0.0344828
P-Value	0.00513136	0.00287356	0.0258621	0.02422	0.012931
1840th TOP pathway, peak marker PODXL	PODXL
Fold Change in COVID v Flu	0.0818606
GO Term	Primary Focal Segmental Glomerulosclerosis FSGS WP2572	Ectoderm Differentiation WP2858	Hepatitis C and Hepatocellular Carcinoma WP3646
Adjusted P-Value	0.0206281	0.0238095	0.0283251
P-Value	0.0137521	0.0238095	0.00944171
1841th TOP pathway, peak marker C5AR2	C5AR2
Fold Change in COVID v Flu	-0.153221
GO Term	Human Complement System WP2806	GPCRs, Class A Rhodopsin-like WP455	GPCRs, Other WP117
Adjusted P-Value	0.020936	0.021757	0.0258621
P-Value	0.0139573	0.021757	0.00862069
1842th TOP pathway, peak marker TGFA	TGFA
Fold Change in COVID v Flu	-0.12356
GO Term	Photodynamic therapy-induced HIF-1 survival signaling WP3614	Non-small cell lung cancer WP4255	Pancreatic adenocarcinoma pathway WP4263	Lung fibrosis WP3624	Association Between Physico-Chemical Features and Toxicity Associated Pathways WP3680
Adjusted P-Value	0.020936	0.0221675	0.0232622	0.0236453	0.02422
P-Value	0.00697865	0.012931	0.0174466	0.00985222	0.01211
1843th TOP pathway, peak marker CBR1	CBR1
Fold Change in COVID v Flu	-0.144303
GO Term	Prostaglandin Synthesis and Regulation WP98	NRF2 pathway WP2884	Nuclear Receptors Meta-Pathway WP2882
Adjusted P-Value	0.020936	0.0335591	0.0482348
P-Value	0.00697865	0.0223727	0.0482348
1844th TOP pathway, peak marker MLKL	MLKL
Fold Change in COVID v Flu	-0.296685
GO Term	DNA Damage Response (only ATM dependent) WP710
Adjusted P-Value	0.0211412
P-Value	0.0211412
1845th TOP pathway, peak marker CCNG2	CCNG2
Fold Change in COVID v Flu	-0.101427
GO Term	DNA Damage Response (only ATM dependent) WP710	G1 to S cell cycle control WP45
Adjusted P-Value	0.0211412	0.0254516
P-Value	0.0211412	0.0127258
1846th TOP pathway, peak marker FN1	FN1	FBN1
Fold Change in COVID v Flu	0.0672051	-0.00271396
GO Term	Inflammatory Response Pathway WP453	Hypothesized Pathways in Pathogenesis of Cardiovascular Disease WP3668	Nanoparticle-mediated activation of receptor signaling WP2643	miRNA targets in ECM and membrane receptors WP2911	Simplified Interaction Map Between LOXL4 and Oxidative Stress Pathway WP3670
Adjusted P-Value	0.0211959	0.022122	0.0229248	0.0233558	0.0250819
P-Value	0.00942039	0.00860299	0.0114624	0.00778526	0.00696719
1847th TOP pathway, peak marker USF1	USF1	VEZF1	USF2	MAP3K7CL
Fold Change in COVID v Flu	-0.148303	-0.0505614	0.0111523	0.0248577
GO Term	Mammary gland development pathway - Pregnancy and lactation (Stage 3 of 4) WP2817	Integrated Breast Cancer Pathway WP1984
Adjusted P-Value	0.0212917	0.0590423
P-Value	0.0106458	0.0590423
1848th TOP pathway, peak marker GJB6	GJB6	CNST
Fold Change in COVID v Flu	0.237401	0.0356551
GO Term	Hair Follicle Development: Cytodifferentiation (Part 3 of 3) WP2840	Calcium Regulation in the Cardiac Cell WP536
Adjusted P-Value	0.0213465	0.022578
P-Value	0.0106732	0.022578
1849th TOP pathway, peak marker S100A4	S100A4
Fold Change in COVID v Flu	0.0557565
GO Term	Hair Follicle Development: Cytodifferentiation (Part 3 of 3) WP2840	Vitamin D Receptor Pathway WP2877
Adjusted P-Value	0.0213465	0.0248358
P-Value	0.0106732	0.0248358
1850th TOP pathway, peak marker CD200R1	CD200R1	CD200
Fold Change in COVID v Flu	0.150184	-0.055079
GO Term	Hair Follicle Development: Cytodifferentiation (Part 3 of 3) WP2840	Vitamin D Receptor Pathway WP2877
Adjusted P-Value	0.0213465	0.0248358
P-Value	0.0106732	0.0248358
1851th TOP pathway, peak marker MAP3K3	MAP3K3	CCM2
Fold Change in COVID v Flu	-0.179928	-0.0688076
GO Term	IL-1 signaling pathway WP195	MAPK Cascade WP422	Structural Pathway of Interleukin 1 (IL-1) WP2637	TNF alpha Signaling Pathway WP231	Angiopoietin Like Protein 8 Regulatory Pathway WP3915
Adjusted P-Value	0.0213465	0.0238095	0.0262726	0.0285714	0.0311987
P-Value	0.0106732	0.00595238	0.00985222	0.0178571	0.023399
1852th TOP pathway, peak marker PELI1	PELI1
Fold Change in COVID v Flu	-0.149068
GO Term	IL-1 signaling pathway WP195	Regulation of toll-like receptor signaling pathway WP1449
Adjusted P-Value	0.0213465	0.0238095
P-Value	0.0106732	0.0238095
1853th TOP pathway, peak marker PELI2	PELI2
Fold Change in COVID v Flu	-0.064342
GO Term	IL-1 signaling pathway WP195	Regulation of toll-like receptor signaling pathway WP1449
Adjusted P-Value	0.0213465	0.0238095
P-Value	0.0106732	0.0238095
1854th TOP pathway, peak marker EEF1E1	EEF1E1	UBALD1	AIMP2	AIMP1
Fold Change in COVID v Flu	0.142445	-0.0834711	0.013009	0.0778787
GO Term	Phytochemical activity on NRF2 transcriptional activation WP3	NRF2-ARE regulation WP4357	Osteoclast Signaling WP12	DNA IR-damage and cellular response via ATR WP4016	Ciliary landscape WP4352
Adjusted P-Value	0.0214943	0.0224808	0.0399261	0.060583	0.121018
P-Value	0.0085977	0.0134885	0.00798522	0.0484664	0.121018
1855th TOP pathway, peak marker PRTN3	PRTN3	PADI2	CD177	AGBL2	IL32	LNP1	MPO	GAPT	SLC44A2	ZNF296	RETN
Fold Change in COVID v Flu	0.444217	-0.15749	-0.124796	0.0347905	0.136555	0.219262	0.316618	-0.202763	-0.0602812	0.0159918	0.116594
GO Term	Benzene metabolism WP3891	Selenium Micronutrient Network WP15	Vitamin B12 Metabolism WP1533	TYROBP Causal Network WP3945	Folate Metabolism WP176
Adjusted P-Value	0.021534	0.0453849	0.0499371	0.0511001	0.0512266
P-Value	0.00307629	0.0389013	0.0214016	0.0365001	0.0292724
1856th TOP pathway, peak marker ADCY1	ADCY1
Fold Change in COVID v Flu	-0.104243
GO Term	Phosphodiesterases in neuronal function WP4222	BDNF-TrkB Signaling WP3676	Common Pathways Underlying Drug Addiction WP2636	G Protein Signaling Pathways WP35	Chemokine signaling pathway WP3929
Adjusted P-Value	0.0215517	0.022578	0.0287356	0.0303777	0.0305601
P-Value	0.00862069	0.0067734	0.00574713	0.0151888	0.0275041
1857th TOP pathway, peak marker HDAC9	HDAC9
Fold Change in COVID v Flu	0.0246818
GO Term	Initiation of transcription and translation elongation at the HIV-1 LTR WP3414	MicroRNAs in cardiomyocyte hypertrophy WP1544	Cardiac Hypertrophic Response WP2795	Neural Crest Differentiation WP2064	Sudden Infant Death Syndrome (SIDS) Susceptibility Pathways WP706
Adjusted P-Value	0.0215517	0.0218391	0.0239464	0.0240661	0.0277778
P-Value	0.00615764	0.0155993	0.0102627	0.0137521	0.0238095
1858th TOP pathway, peak marker CISD3	CISD3	CISD2	CISD1
Fold Change in COVID v Flu	0.105053	-0.0912263	-0.0698042
GO Term	Adipogenesis WP236
Adjusted P-Value	0.0215517
P-Value	0.0215517
1859th TOP pathway, peak marker FBXO38	FBXO38	KLF7	FBXO42
Fold Change in COVID v Flu	-0.137643	-0.110622	-0.0194146
GO Term	Adipogenesis WP236
Adjusted P-Value	0.0215517
P-Value	0.0215517
1860th TOP pathway, peak marker GTF3A	GTF3A
Fold Change in COVID v Flu	0.0414624
GO Term	Adipogenesis WP236
Adjusted P-Value	0.0215517
P-Value	0.0215517
1861th TOP pathway, peak marker LPIN3	LPIN3
Fold Change in COVID v Flu	0.0641373
GO Term	Adipogenesis WP236
Adjusted P-Value	0.0215517
P-Value	0.0215517
1862th TOP pathway, peak marker BSCL2	BSCL2
Fold Change in COVID v Flu	0.0600371
GO Term	Adipogenesis WP236
Adjusted P-Value	0.0215517
P-Value	0.0215517
1863th TOP pathway, peak marker ICMT	ICMT	ZMPSTE24	RCE1
Fold Change in COVID v Flu	0.0652975	-0.046796	0.0534713
GO Term	Adipogenesis WP236
Adjusted P-Value	0.0215517
P-Value	0.0215517
1864th TOP pathway, peak marker PLIN2	PLIN2
Fold Change in COVID v Flu	-0.136166
GO Term	Adipogenesis WP236
Adjusted P-Value	0.0215517
P-Value	0.0215517
1865th TOP pathway, peak marker HMGA1	HMGA1	SMIM29	TCEAL3
Fold Change in COVID v Flu	0.190746	-0.0754889	0.121579
GO Term	Adipogenesis WP236	Preimplantation Embryo WP3527	Senescence and Autophagy in Cancer WP615
Adjusted P-Value	0.0215517	0.0221675	0.0283251
P-Value	0.0215517	0.00738916	0.0188834
1866th TOP pathway, peak marker PPP2R2A	PPP2R2A
Fold Change in COVID v Flu	-0.0652716
GO Term	Glycogen Synthesis and Degradation WP500	Wnt Signaling Pathway and Pluripotency WP399	PI3K-Akt Signaling Pathway WP4172
Adjusted P-Value	0.0215517	0.0277094	0.0527504
P-Value	0.00718391	0.0184729	0.0527504
1867th TOP pathway, peak marker OPRM1	OPRM1	NPW
Fold Change in COVID v Flu	-0.162333	0.137656
GO Term	Peptide GPCRs WP24	GPCRs, Class A Rhodopsin-like WP455	T-Cell antigen Receptor (TCR) Signaling Pathway WP69
Adjusted P-Value	0.0215517	0.021757	0.02617
P-Value	0.00718391	0.021757	0.0174466
1868th TOP pathway, peak marker RAB8A	RAB8A	RABIF	RAB3IP	RAB10	MICAL3	DENND4A
Fold Change in COVID v Flu	-0.113757	-0.0471389	0.0143883	0.0189004	0.0718787	-0.0131394
GO Term	Focal Adhesion-PI3K-Akt-mTOR-signaling pathway WP3932	Retinoblastoma Gene in Cancer WP2446	Ciliary landscape WP4352
Adjusted P-Value	0.021566	0.0789467	0.121018
P-Value	0.00718866	0.0526311	0.121018
1869th TOP pathway, peak marker TBC1D7	TBC1D7	TSC1
Fold Change in COVID v Flu	-0.0804028	0.0381339
GO Term	Target Of Rapamycin (TOR) Signaling WP1471	Wnt Signaling Pathway WP363	Nanoparticle triggered autophagic cell death WP2509	AMP-activated Protein Kinase (AMPK) Signaling WP1403	Synaptic signaling pathways associated with autism spectrum disorder WP4539
Adjusted P-Value	0.0216749	0.0220502	0.0229885	0.0238095	0.0246305
P-Value	0.0067734	0.00964696	0.00431034	0.0119048	0.00923645
1870th TOP pathway, peak marker YWHAQ	YWHAQ	KIAA0930
Fold Change in COVID v Flu	0.0938526	-0.0798585
GO Term	Pathogenic Escherichia coli infection WP2272	Primary Focal Segmental Glomerulosclerosis FSGS WP2572	Myometrial Relaxation and Contraction Pathways WP289	Cell Cycle WP179	IL-3 Signaling Pathway WP286
Adjusted P-Value	0.0217057	0.0247537	0.0250411	0.0272475	0.0283251
P-Value	0.00964696	0.0137521	0.0250411	0.02422	0.00944171
1871th TOP pathway, peak marker CYSLTR1	CYSLTR1
Fold Change in COVID v Flu	-0.268052
GO Term	GPCRs, Class A Rhodopsin-like WP455
Adjusted P-Value	0.021757
P-Value	0.021757
1872th TOP pathway, peak marker HCAR3	HCAR3	HCAR2
Fold Change in COVID v Flu	0.144835	0.0578711
GO Term	GPCRs, Class A Rhodopsin-like WP455
Adjusted P-Value	0.021757
P-Value	0.021757
1873th TOP pathway, peak marker OR52B2	OR52B2	GPR171
Fold Change in COVID v Flu	-0.113594	0.0312746
GO Term	GPCRs, Class A Rhodopsin-like WP455
Adjusted P-Value	0.021757
P-Value	0.021757
1874th TOP pathway, peak marker GPR34	GPR34
Fold Change in COVID v Flu	-0.522304
GO Term	GPCRs, Class A Rhodopsin-like WP455
Adjusted P-Value	0.021757
P-Value	0.021757
1875th TOP pathway, peak marker RABGAP1	RABGAP1
Fold Change in COVID v Flu	-0.0165964
GO Term	GPCRs, Class A Rhodopsin-like WP455
Adjusted P-Value	0.021757
P-Value	0.021757
1876th TOP pathway, peak marker PTGDR2	PTGDR2
Fold Change in COVID v Flu	0.0670788
GO Term	GPCRs, Class A Rhodopsin-like WP455
Adjusted P-Value	0.021757
P-Value	0.021757
1877th TOP pathway, peak marker CMKLR1	CMKLR1
Fold Change in COVID v Flu	-0.374235
GO Term	GPCRs, Class A Rhodopsin-like WP455
Adjusted P-Value	0.021757
P-Value	0.021757
1878th TOP pathway, peak marker NMUR1	NMUR1
Fold Change in COVID v Flu	0.105177
GO Term	GPCRs, Class A Rhodopsin-like WP455
Adjusted P-Value	0.021757
P-Value	0.021757
1879th TOP pathway, peak marker GPR25	GPR25
Fold Change in COVID v Flu	0.0751967
GO Term	GPCRs, Class A Rhodopsin-like WP455
Adjusted P-Value	0.021757
P-Value	0.021757
1880th TOP pathway, peak marker RGL4	RGL4
Fold Change in COVID v Flu	-0.209489
GO Term	GPCRs, Class A Rhodopsin-like WP455
Adjusted P-Value	0.021757
P-Value	0.021757
1881th TOP pathway, peak marker HSPA13	HSPA13	GPR19
Fold Change in COVID v Flu	0.186052	0.16579
GO Term	GPCRs, Class A Rhodopsin-like WP455
Adjusted P-Value	0.021757
P-Value	0.021757
1882th TOP pathway, peak marker GPR15	GPR15	ZNF80
Fold Change in COVID v Flu	-0.253154	0.0771802
GO Term	GPCRs, Class A Rhodopsin-like WP455
Adjusted P-Value	0.021757
P-Value	0.021757
1883th TOP pathway, peak marker NPFFR1	NPFFR1
Fold Change in COVID v Flu	-0.0432365
GO Term	GPCRs, Class A Rhodopsin-like WP455
Adjusted P-Value	0.021757
P-Value	0.021757
1884th TOP pathway, peak marker GPR174	GPR174
Fold Change in COVID v Flu	0.189872
GO Term	GPCRs, Class A Rhodopsin-like WP455
Adjusted P-Value	0.021757
P-Value	0.021757
1885th TOP pathway, peak marker RTP4	RTP4	OR52K2	OR3A2	OR6N2	OR6N1
Fold Change in COVID v Flu	-0.422438	-0.218919	-0.124978	0.132966	0.150871
GO Term	GPCRs, Class A Rhodopsin-like WP455
Adjusted P-Value	0.021757
P-Value	0.021757
1886th TOP pathway, peak marker F2RL3	F2RL3
Fold Change in COVID v Flu	0.20351
GO Term	GPCRs, Class A Rhodopsin-like WP455
Adjusted P-Value	0.021757
P-Value	0.021757
1887th TOP pathway, peak marker PRLHR	PRLHR
Fold Change in COVID v Flu	-0.139904
GO Term	GPCRs, Class A Rhodopsin-like WP455
Adjusted P-Value	0.021757
P-Value	0.021757
1888th TOP pathway, peak marker GPR63	GPR63
Fold Change in COVID v Flu	0.101057
GO Term	GPCRs, Class A Rhodopsin-like WP455
Adjusted P-Value	0.021757
P-Value	0.021757
1889th TOP pathway, peak marker MADCAM1	MADCAM1	ACKR2
Fold Change in COVID v Flu	0.0587649	0.0285539
GO Term	GPCRs, Class A Rhodopsin-like WP455
Adjusted P-Value	0.021757
P-Value	0.021757
1890th TOP pathway, peak marker P2RY10	P2RY10	PTER
Fold Change in COVID v Flu	0.106283	0.0314916
GO Term	GPCRs, Class A Rhodopsin-like WP455
Adjusted P-Value	0.021757
P-Value	0.021757
1891th TOP pathway, peak marker RPS6KA5	RPS6KA5
Fold Change in COVID v Flu	0.0151091
GO Term	Interferon type I signaling pathways WP585	Serotonin Receptor 4/6/7 and NR3C Signaling WP734	Bladder Cancer WP2828	Structural Pathway of Interleukin 1 (IL-1) WP2637	p38 MAPK Signaling Pathway WP400
Adjusted P-Value	0.021757	0.023399	0.023399	0.0236453	0.0279146
P-Value	0.0108785	0.00389984	0.00779967	0.00985222	0.00697865
1892th TOP pathway, peak marker EIF4B	EIF4B
Fold Change in COVID v Flu	0.0853061
GO Term	Interferon type I signaling pathways WP585	Translation Factors WP107	PI3K-Akt Signaling Pathway WP4172	Focal Adhesion-PI3K-Akt-mTOR-signaling pathway WP3932
Adjusted P-Value	0.021757	0.0385878	0.0527504	0.0665025
P-Value	0.0108785	0.00964696	0.0527504	0.0498768
1893th TOP pathway, peak marker VGLL4	VGLL4
Fold Change in COVID v Flu	0.0441821
GO Term	Hippo-Merlin Signaling Dysregulation WP4541
Adjusted P-Value	0.0219622
P-Value	0.0219622
1894th TOP pathway, peak marker DCAF1	DCAF1
Fold Change in COVID v Flu	0.0400163
GO Term	Hippo-Merlin Signaling Dysregulation WP4541
Adjusted P-Value	0.0219622
P-Value	0.0219622
1895th TOP pathway, peak marker CUL4A	CUL4A	DCAF4	DET1
Fold Change in COVID v Flu	-0.0803457	0.038132	0.0562006
GO Term	Hippo-Merlin Signaling Dysregulation WP4541
Adjusted P-Value	0.0219622
P-Value	0.0219622
1896th TOP pathway, peak marker PPP1R14A	PPP1R14A
Fold Change in COVID v Flu	0.115449
GO Term	Hippo-Merlin Signaling Dysregulation WP4541
Adjusted P-Value	0.0219622
P-Value	0.0219622
1897th TOP pathway, peak marker CDH13	CDH13
Fold Change in COVID v Flu	-0.110299
GO Term	Hippo-Merlin Signaling Dysregulation WP4541	Pathways Regulating Hippo Signaling WP4540	Pathways in clear cell renal cell carcinoma WP4018
Adjusted P-Value	0.0219622	0.0267857	0.0492611
P-Value	0.0219622	0.0178571	0.0164204
1898th TOP pathway, peak marker DCHS2	DCHS2	DCHS1
Fold Change in COVID v Flu	-0.104948	0.0846223
GO Term	Hippo-Merlin Signaling Dysregulation WP4541	Pathways Regulating Hippo Signaling WP4540
Adjusted P-Value	0.0219622	0.0357143
P-Value	0.0219622	0.0178571
1899th TOP pathway, peak marker CDH22	CDH22
Fold Change in COVID v Flu	-0.153568
GO Term	Hippo-Merlin Signaling Dysregulation WP4541	Pathways Regulating Hippo Signaling WP4540
Adjusted P-Value	0.0219622	0.0357143
P-Value	0.0219622	0.0178571
1900th TOP pathway, peak marker PCDHGB4	PCDHGB4	SLC25A2	PCDHGB5	PCDHGB3
Fold Change in COVID v Flu	0.113956	0.0276053	0.0585881	0.113806
GO Term	Hippo-Merlin Signaling Dysregulation WP4541	Pathways Regulating Hippo Signaling WP4540
Adjusted P-Value	0.0219622	0.0357143
P-Value	0.0219622	0.0178571
1901th TOP pathway, peak marker CDH24	CDH24
Fold Change in COVID v Flu	0.13863
GO Term	Hippo-Merlin Signaling Dysregulation WP4541	Pathways Regulating Hippo Signaling WP4540
Adjusted P-Value	0.0219622	0.0357143
P-Value	0.0219622	0.0178571
1902th TOP pathway, peak marker CDH15	CDH15
Fold Change in COVID v Flu	-0.106711
GO Term	Hippo-Merlin Signaling Dysregulation WP4541	Pathways Regulating Hippo Signaling WP4540
Adjusted P-Value	0.0219622	0.0357143
P-Value	0.0219622	0.0178571
1903th TOP pathway, peak marker CDH11	CDH11
Fold Change in COVID v Flu	-0.20019
GO Term	Hippo-Merlin Signaling Dysregulation WP4541	Pathways Regulating Hippo Signaling WP4540
Adjusted P-Value	0.0219622	0.0357143
P-Value	0.0219622	0.0178571
1904th TOP pathway, peak marker PDS5A	PDS5A	SMC1A	WAPL
Fold Change in COVID v Flu	0.0663263	-0.0331421	-0.0256486
GO Term	miRNA Regulation of DNA Damage Response WP1530	Retinoblastoma Gene in Cancer WP2446	DNA IR-damage and cellular response via ATR WP4016	DNA Damage Response WP707	Constitutive Androstane Receptor Pathway WP2875
Adjusted P-Value	0.0220307	0.0227273	0.0229885	0.0240661	0.0244253
P-Value	0.0141626	0.0178571	0.0164204	0.0137521	0.00348933
1905th TOP pathway, peak marker RIN2	RIN2	RAB5B	SLC24A3	KCNK10
Fold Change in COVID v Flu	-0.192292	-0.0647221	0.177048	-0.0553426
GO Term	Inhibition of exosome biogenesis and secretion by Manumycin A in CRPC cells WP4301	Ras Signaling WP4223	Ectoderm Differentiation WP2858
Adjusted P-Value	0.0221288	0.0622255	0.0705854
P-Value	0.00737627	0.0622255	0.0470569
1906th TOP pathway, peak marker MARK2	MARK2	MAP2	MTCL1	FAM169B
Fold Change in COVID v Flu	-0.140902	0.0207469	0.0460645	0.024628
GO Term	Regulation of Microtubule Cytoskeleton WP2038	MAPK Cascade WP422	Melatonin metabolism and effects WP3298	Sudden Infant Death Syndrome (SIDS) Susceptibility Pathways WP706
Adjusted P-Value	0.022349	0.0237411	0.0442167	0.0470569
P-Value	0.0167618	0.0118705	0.0110542	0.0470569
1907th TOP pathway, peak marker STRN	STRN	MOB4	TRAF3IP3
Fold Change in COVID v Flu	-0.0416743	0.0309986	-0.00664312
GO Term	MET in type 1 papillary renal cell carcinoma WP4205	Hematopoietic Stem Cell Differentiation WP2849
Adjusted P-Value	0.0224528	0.0392187
P-Value	0.0224528	0.0196094
1908th TOP pathway, peak marker RCOR1	RCOR1	REST	SNAI1	KDM1A	ZNF516	RCOR3	KDM4C
Fold Change in COVID v Flu	-0.0786389	0.0136701	0.0357408	0.0585257	-0.0272391	0.00324975	0.00504227
GO Term	Thermogenesis WP4321	TGF-B Signaling in Thyroid Cells for Epithelial-Mesenchymal Transition WP3859	The effect of progerin on the involved genes in Hutchinson-Gilford Progeria Syndrome WP4320	Neural Crest Differentiation WP2064	Kit receptor signaling pathway WP304
Adjusted P-Value	0.0224688	0.0613114	0.0652176	0.0898335	0.0904081
P-Value	0.00224688	0.0122623	0.0195653	0.0539001	0.045204
1909th TOP pathway, peak marker CSNK1E	CSNK1E
Fold Change in COVID v Flu	0.147307
GO Term	Wnt Signaling WP428	Wnt Signaling Pathway and Pluripotency WP399	LncRNA involvement in canonical Wnt signaling and colorectal cancer WP4258	Wnt Signaling Pathway WP363	ncRNAs involved in Wnt signaling in hepatocellular carcinoma WP4336
Adjusted P-Value	0.0225194	0.0246305	0.0249589	0.0257252	0.0275041
P-Value	0.0197044	0.0184729	0.0155993	0.00964696	0.0137521
1910th TOP pathway, peak marker HGF	HGF	SPINT2	HPN	TMPRSS13
Fold Change in COVID v Flu	-0.226191	-0.0357348	-0.033836	-0.0303618
GO Term	MET in type 1 papillary renal cell carcinoma WP4205	Signaling of Hepatocyte Growth Factor Receptor WP313	Lung fibrosis WP3624	Differentiation Pathway WP2848	NRF2 pathway WP2884
Adjusted P-Value	0.022578	0.0232622	0.0246305	0.0307882	0.0372879
P-Value	0.011289	0.00697865	0.00985222	0.00615764	0.0223727
1911th TOP pathway, peak marker SLC8A3	SLC8A3	SLC8A2
Fold Change in COVID v Flu	0.181554	-0.136814
GO Term	Calcium Regulation in the Cardiac Cell WP536
Adjusted P-Value	0.022578
P-Value	0.022578
1912th TOP pathway, peak marker KCNB1	KCNB1
Fold Change in COVID v Flu	-0.0475299
GO Term	Calcium Regulation in the Cardiac Cell WP536
Adjusted P-Value	0.022578
P-Value	0.022578
1913th TOP pathway, peak marker GJC2	GJC2
Fold Change in COVID v Flu	0.142567
GO Term	Calcium Regulation in the Cardiac Cell WP536
Adjusted P-Value	0.022578
P-Value	0.022578
1914th TOP pathway, peak marker FXYD2	FXYD2
Fold Change in COVID v Flu	-0.123998
GO Term	Calcium Regulation in the Cardiac Cell WP536
Adjusted P-Value	0.022578
P-Value	0.022578
1915th TOP pathway, peak marker ATP2B3	ATP2B3
Fold Change in COVID v Flu	-0.1398
GO Term	Calcium Regulation in the Cardiac Cell WP536
Adjusted P-Value	0.022578
P-Value	0.022578
1916th TOP pathway, peak marker ATP1B2	ATP1B2
Fold Change in COVID v Flu	0.315143
GO Term	Calcium Regulation in the Cardiac Cell WP536
Adjusted P-Value	0.022578
P-Value	0.022578
1917th TOP pathway, peak marker GJA3	GJA3	CRYGS
Fold Change in COVID v Flu	-0.0810013	0.0792561
GO Term	Calcium Regulation in the Cardiac Cell WP536
Adjusted P-Value	0.022578
P-Value	0.022578
1918th TOP pathway, peak marker ANK1	ANK1	ITGAM	SPTB
Fold Change in COVID v Flu	-0.0771033	-0.0614104	-0.0295515
GO Term	Microglia Pathogen Phagocytosis Pathway WP3937	TYROBP Causal Network WP3945	Vitamin D Receptor Pathway WP2877	Hippo-Merlin Signaling Dysregulation WP4541	Integrin-mediated Cell Adhesion WP185
Adjusted P-Value	0.0227833	0.0246305	0.0248358	0.0263547	0.0280172
P-Value	0.00759442	0.0123153	0.0248358	0.0219622	0.0186782
1919th TOP pathway, peak marker TREM1	TREM1
Fold Change in COVID v Flu	-0.249482
GO Term	Microglia Pathogen Phagocytosis Pathway WP3937	Vitamin D Receptor Pathway WP2877	Regulation of toll-like receptor signaling pathway WP1449
Adjusted P-Value	0.0227833	0.0248358	0.0357143
P-Value	0.00759442	0.0248358	0.0238095
1920th TOP pathway, peak marker TOP2A	TOP2A	NEIL3	GPBP1	TOP1	DEPDC1	CES4A	CES3
Fold Change in COVID v Flu	0.32933	-0.0900605	-0.0572038	-0.0553301	0.323771	-0.037664	0.0060506
GO Term	Circadian rhythm related genes WP3594	NRF2 pathway WP2884	Gastric Cancer Network 2 WP2363	Nuclear Receptors Meta-Pathway WP2882	Aryl Hydrocarbon Receptor Pathway WP2873
Adjusted P-Value	0.0228485	0.0231185	0.0336231	0.0347519	0.0403478
P-Value	0.00571212	0.00288982	0.0252174	0.013032	0.0252174
1921th TOP pathway, peak marker SLC6A3	SLC6A3	DRD2	NCS1
Fold Change in COVID v Flu	-0.0786439	-0.0262512	-0.0051844
GO Term	Common Pathways Underlying Drug Addiction WP2636	Parkinsons Disease Pathway WP2371	Monoamine Transport WP727	Sleep regulation WP3591	Phosphodiesterases in neuronal function WP4222
Adjusted P-Value	0.0229248	0.0245446	0.0245699	0.0245825	0.0257532
P-Value	0.0114624	0.0143177	0.0102374	0.00819417	0.0171688
1922th TOP pathway, peak marker DOK1	DOK1
Fold Change in COVID v Flu	-0.131998
GO Term	Kit receptor signaling pathway WP304	VEGFA-VEGFR2 Signaling Pathway WP3888
Adjusted P-Value	0.0229885	0.044335
P-Value	0.0114943	0.044335
1923th TOP pathway, peak marker NUBPL	NUBPL
Fold Change in COVID v Flu	0.090711
GO Term	Mitochondrial complex I assembly model OXPHOS system WP4324	Epithelial to mesenchymal transition in colorectal cancer WP4239
Adjusted P-Value	0.0229885	0.0256568
P-Value	0.0114943	0.0256568
1924th TOP pathway, peak marker NDUFB11	NDUFB11
Fold Change in COVID v Flu	0.107063
GO Term	Mitochondrial complex I assembly model OXPHOS system WP4324	Nonalcoholic fatty liver disease WP4396
Adjusted P-Value	0.0229885	0.0285304
P-Value	0.0114943	0.0285304
1925th TOP pathway, peak marker MIXL1	MIXL1
Fold Change in COVID v Flu	0.523466
GO Term	Cardiac Progenitor Differentiation WP2406	Mesodermal Commitment Pathway WP2857	Endoderm Differentiation WP2853	Adipogenesis WP236
Adjusted P-Value	0.0229885	0.0236043	0.0314724	0.0431034
P-Value	0.00574713	0.0236043	0.0236043	0.0215517
1926th TOP pathway, peak marker ADCY2	ADCY2
Fold Change in COVID v Flu	-0.15018
GO Term	Nicotine Activity on Dopaminergic Neurons WP1602	Chemokine signaling pathway WP3929	Myometrial Relaxation and Contraction Pathways WP289	Calcium Regulation in the Cardiac Cell WP536	G Protein Signaling Pathways WP35
Adjusted P-Value	0.0229885	0.0275041	0.0286183	0.030104	0.0303777
P-Value	0.00287356	0.0275041	0.0250411	0.022578	0.0151888
1927th TOP pathway, peak marker CCL3	CCL3
Fold Change in COVID v Flu	0.129582
GO Term	Lung fibrosis WP3624	miRNAs involvement in the immune response in sepsis WP4329	Senescence and Autophagy in Cancer WP615	Chemokine signaling pathway WP3929	Regulation of toll-like receptor signaling pathway WP1449
Adjusted P-Value	0.0229885	0.0244253	0.0264368	0.0275041	0.0277778
P-Value	0.00985222	0.00697865	0.0188834	0.0275041	0.0238095
1928th TOP pathway, peak marker GSK3A	GSK3A
Fold Change in COVID v Flu	-0.0301353
GO Term	Wnt Signaling Pathway WP363	IL-5 Signaling Pathway WP127	Sterol Regulatory Element-Binding Proteins (SREBP) signalling WP1982	Leptin signaling pathway WP2034	Glycogen Synthesis and Degradation WP500
Adjusted P-Value	0.0231527	0.023399	0.0258621	0.026038	0.0287356
P-Value	0.00964696	0.00779967	0.012931	0.0151888	0.00718391
1929th TOP pathway, peak marker TRIM22	TRIM22	GBP1	APOL3
Fold Change in COVID v Flu	-0.378771	-0.113788	-0.0342988
GO Term	Genotoxicity pathway WP4286	Type II interferon signaling (IFNG) WP619
Adjusted P-Value	0.0232645	0.0253732
P-Value	0.0232645	0.0126866
1930th TOP pathway, peak marker OAZ1	OAZ1	AZIN1	ODC1
Fold Change in COVID v Flu	-0.0802446	-0.0306575	0.0227232
GO Term	Nucleotide Metabolism WP404	Methionine De Novo and Salvage Pathway WP3580	Exercise-induced Circadian Regulation WP410	Amino Acid metabolism WP3925	Urea cycle and metabolism of amino groups WP497
Adjusted P-Value	0.0233126	0.034969	0.0402827	0.0531474	0.0626018
P-Value	0.0116563	0.0116563	0.0268551	0.0442895	0.0104336
1931th TOP pathway, peak marker HCFC1	HCFC1	OGT
Fold Change in COVID v Flu	0.0239603	0.00827925
GO Term	Mitochondrial Gene Expression WP391	Circadian rhythm related genes WP3594	Ectoderm Differentiation WP2858
Adjusted P-Value	0.0233558	0.0622255	0.0705854
P-Value	0.00778526	0.0622255	0.0470569
1932th TOP pathway, peak marker PLK3	PLK3
Fold Change in COVID v Flu	-0.0764401
GO Term	Genotoxicity pathway WP4286	Integrated Breast Cancer Pathway WP1984
Adjusted P-Value	0.023399	0.0299672
P-Value	0.0116995	0.0299672
1933th TOP pathway, peak marker ITPKC	ITPKC
Fold Change in COVID v Flu	-0.306703
GO Term	Genotoxicity pathway WP4286	Integrated Breast Cancer Pathway WP1984
Adjusted P-Value	0.023399	0.0299672
P-Value	0.0116995	0.0299672
1934th TOP pathway, peak marker TRIP10	TRIP10
Fold Change in COVID v Flu	0.0872344
GO Term	Angiopoietin Like Protein 8 Regulatory Pathway WP3915
Adjusted P-Value	0.023399
P-Value	0.023399
1935th TOP pathway, peak marker TNFRSF1B	TNFRSF1B	TNF	TNFAIP8	SPPL2B	CCRL2	SPPL2A	FAT1
Fold Change in COVID v Flu	-0.193161	0.0914758	0.00115361	0.0215632	0.0378838	0.0543655	0.074074
GO Term	Oxidative Damage WP3941	TNF alpha Signaling Pathway WP231	Apoptosis WP254	Fas Ligand (FasL) pathway and Stress induction of Heat Shock Proteins (HSP) regulation WP314	Vitamin D in inflammatory diseases WP4482
Adjusted P-Value	0.0234192	0.0369585	0.0517018	0.0604533	0.0604781
P-Value	0.000390321	0.00184792	0.00172339	0.0332493	0.0171355
1936th TOP pathway, peak marker RFX7	RFX7
Fold Change in COVID v Flu	0.0640403
GO Term	Endoderm Differentiation WP2853
Adjusted P-Value	0.0236043
P-Value	0.0236043
1937th TOP pathway, peak marker CAND1	CAND1
Fold Change in COVID v Flu	0.095053
GO Term	Endoderm Differentiation WP2853
Adjusted P-Value	0.0236043
P-Value	0.0236043
1938th TOP pathway, peak marker MIER1	MIER1	CDYL
Fold Change in COVID v Flu	-0.0526335	-0.000202156
GO Term	Endoderm Differentiation WP2853
Adjusted P-Value	0.0236043
P-Value	0.0236043
1939th TOP pathway, peak marker MACC1	MACC1	SP4	DTHD1
Fold Change in COVID v Flu	0.292651	0.030549	0.063958
GO Term	Endoderm Differentiation WP2853
Adjusted P-Value	0.0236043
P-Value	0.0236043
1940th TOP pathway, peak marker SFMBT1	SFMBT1
Fold Change in COVID v Flu	0.0487131
GO Term	Endoderm Differentiation WP2853
Adjusted P-Value	0.0236043
P-Value	0.0236043
1941th TOP pathway, peak marker DUSP5	DUSP5	SNRK	DUSP11
Fold Change in COVID v Flu	0.220147	-0.0919702	0.00608878
GO Term	Endoderm Differentiation WP2853
Adjusted P-Value	0.0236043
P-Value	0.0236043
1942th TOP pathway, peak marker FOXN3	FOXN3
Fold Change in COVID v Flu	-0.0408108
GO Term	Endoderm Differentiation WP2853
Adjusted P-Value	0.0236043
P-Value	0.0236043
1943th TOP pathway, peak marker PEX10	PEX10	PEX2	PEX12	PEX6
Fold Change in COVID v Flu	0.0482417	-0.046032	0.0105485	-0.00127511
GO Term	Endoderm Differentiation WP2853
Adjusted P-Value	0.0236043
P-Value	0.0236043
1944th TOP pathway, peak marker TAF4B	TAF4B
Fold Change in COVID v Flu	0.172778
GO Term	Endoderm Differentiation WP2853
Adjusted P-Value	0.0236043
P-Value	0.0236043
1945th TOP pathway, peak marker BTAF1	BTAF1
Fold Change in COVID v Flu	0.0314027
GO Term	Endoderm Differentiation WP2853
Adjusted P-Value	0.0236043
P-Value	0.0236043
1946th TOP pathway, peak marker RAB38	RAB38
Fold Change in COVID v Flu	0.0371158
GO Term	Endoderm Differentiation WP2853
Adjusted P-Value	0.0236043
P-Value	0.0236043
1947th TOP pathway, peak marker KDM4B	KDM4B	KDM4A
Fold Change in COVID v Flu	-0.101187	-0.058093
GO Term	Endoderm Differentiation WP2853
Adjusted P-Value	0.0236043
P-Value	0.0236043
1948th TOP pathway, peak marker SIAH2	SIAH2
Fold Change in COVID v Flu	0.040767
GO Term	Endoderm Differentiation WP2853	Parkin-Ubiquitin Proteasomal System pathway WP2359
Adjusted P-Value	0.0236043	0.0246305
P-Value	0.0236043	0.0123153
1949th TOP pathway, peak marker HMGA2	HMGA2
Fold Change in COVID v Flu	-0.0196082
GO Term	Mesodermal Commitment Pathway WP2857
Adjusted P-Value	0.0236043
P-Value	0.0236043
1950th TOP pathway, peak marker ARL4A	ARL4A
Fold Change in COVID v Flu	-0.375398
GO Term	Mesodermal Commitment Pathway WP2857
Adjusted P-Value	0.0236043
P-Value	0.0236043
1951th TOP pathway, peak marker HSPG2	HSPG2	HPSE	NID1	GPC2	EXT2
Fold Change in COVID v Flu	0.0727677	-0.0332838	-0.0215699	0.0296833	0.0443665
GO Term	Mesodermal Commitment Pathway WP2857
Adjusted P-Value	0.0236043
P-Value	0.0236043
1952th TOP pathway, peak marker MACF1	MACF1
Fold Change in COVID v Flu	-0.131637
GO Term	Mesodermal Commitment Pathway WP2857
Adjusted P-Value	0.0236043
P-Value	0.0236043
1953th TOP pathway, peak marker SH3PXD2A	SH3PXD2A	ADAM19	ADAM15
Fold Change in COVID v Flu	0.1878	0.0155618	0.0403949
GO Term	Mesodermal Commitment Pathway WP2857
Adjusted P-Value	0.0236043
P-Value	0.0236043
1954th TOP pathway, peak marker WDCP	WDCP	CAMSAP2
Fold Change in COVID v Flu	0.0649841	-0.0198299
GO Term	Mesodermal Commitment Pathway WP2857
Adjusted P-Value	0.0236043
P-Value	0.0236043
1955th TOP pathway, peak marker MEIS1	MEIS1	MEIS2
Fold Change in COVID v Flu	0.210912	-0.000939023
GO Term	Mesodermal Commitment Pathway WP2857
Adjusted P-Value	0.0236043
P-Value	0.0236043
1956th TOP pathway, peak marker TWSG1	TWSG1
Fold Change in COVID v Flu	0.231962
GO Term	Mesodermal Commitment Pathway WP2857
Adjusted P-Value	0.0236043
P-Value	0.0236043
1957th TOP pathway, peak marker SESN1	SESN1
Fold Change in COVID v Flu	-0.128577
GO Term	Mesodermal Commitment Pathway WP2857	miRNA Regulation of DNA Damage Response WP1530	Endoderm Differentiation WP2853	DNA Damage Response WP707
Adjusted P-Value	0.0236043	0.0283251	0.0314724	0.0550082
P-Value	0.0236043	0.0141626	0.0236043	0.0137521
1958th TOP pathway, peak marker NABP2	NABP2	INIP
Fold Change in COVID v Flu	0.100024	0.00431249
GO Term	Mesodermal Commitment Pathway WP2857	DNA IR-Double Strand Breaks (DSBs) and cellular response via ATM WP3959	Endoderm Differentiation WP2853
Adjusted P-Value	0.0236043	0.0332512	0.0354064
P-Value	0.0236043	0.0110837	0.0236043
1959th TOP pathway, peak marker BCORL1	BCORL1
Fold Change in COVID v Flu	-0.00311824
GO Term	Mesodermal Commitment Pathway WP2857	Endoderm Differentiation WP2853	Pathways Affected in Adenoid Cystic Carcinoma WP3651
Adjusted P-Value	0.0236043	0.0354064	0.0375616
P-Value	0.0236043	0.0236043	0.0125205
1960th TOP pathway, peak marker ZNF462	ZNF462
Fold Change in COVID v Flu	0.0648443
GO Term	Mesodermal Commitment Pathway WP2857	Endoderm Differentiation WP2853
Adjusted P-Value	0.0236043	0.0472085
P-Value	0.0236043	0.0236043
1961th TOP pathway, peak marker CUL4B	CUL4B
Fold Change in COVID v Flu	-0.0687112
GO Term	Mesodermal Commitment Pathway WP2857	Endoderm Differentiation WP2853
Adjusted P-Value	0.0236043	0.0472085
P-Value	0.0236043	0.0236043
1962th TOP pathway, peak marker ING4	ING4	MEAF6	EPC1	EPC2	ING3	CCDC168	MBTD1	BRPF3	ZC3H7B
Fold Change in COVID v Flu	-0.10411	0.0905618	-0.0564385	-0.0184054	0.0231914	0.0316849	0.0385867	0.0698544	0.0131851
GO Term	Mesodermal Commitment Pathway WP2857	Endoderm Differentiation WP2853
Adjusted P-Value	0.0236043	0.0472085
P-Value	0.0236043	0.0236043
1963th TOP pathway, peak marker TRIM5	TRIM5
Fold Change in COVID v Flu	-0.346906
GO Term	Mesodermal Commitment Pathway WP2857	Endoderm Differentiation WP2853
Adjusted P-Value	0.0236043	0.0472085
P-Value	0.0236043	0.0236043
1964th TOP pathway, peak marker DNTTIP1	DNTTIP1	ZNF541	TRERF1	CCDC51
Fold Change in COVID v Flu	-0.185812	-0.113583	-0.00170408	0.0391814
GO Term	Mesodermal Commitment Pathway WP2857	Endoderm Differentiation WP2853
Adjusted P-Value	0.0236043	0.0472085
P-Value	0.0236043	0.0236043
1965th TOP pathway, peak marker ASCC3	ASCC3	ALKBH3	DDX50
Fold Change in COVID v Flu	0.107909	0.0100905	0.0654759
GO Term	Mesodermal Commitment Pathway WP2857	Endoderm Differentiation WP2853
Adjusted P-Value	0.0236043	0.0472085
P-Value	0.0236043	0.0236043
1966th TOP pathway, peak marker ATP8B2	ATP8B2	TMEM30B
Fold Change in COVID v Flu	0.100485	0.0772426
GO Term	Mesodermal Commitment Pathway WP2857	Endoderm Differentiation WP2853
Adjusted P-Value	0.0236043	0.0472085
P-Value	0.0236043	0.0236043
1967th TOP pathway, peak marker PHF6	PHF6
Fold Change in COVID v Flu	0.093873
GO Term	Mesodermal Commitment Pathway WP2857	Endoderm Differentiation WP2853
Adjusted P-Value	0.0236043	0.0472085
P-Value	0.0236043	0.0236043
1968th TOP pathway, peak marker WDFY2	WDFY2
Fold Change in COVID v Flu	-0.0773754
GO Term	Mesodermal Commitment Pathway WP2857	Endoderm Differentiation WP2853
Adjusted P-Value	0.0236043	0.0472085
P-Value	0.0236043	0.0236043
1969th TOP pathway, peak marker FSTL1	FSTL1	DIP2A
Fold Change in COVID v Flu	0.147115	-0.0769968
GO Term	Mesodermal Commitment Pathway WP2857	Endoderm Differentiation WP2853
Adjusted P-Value	0.0236043	0.0472085
P-Value	0.0236043	0.0236043
1970th TOP pathway, peak marker PARP8	PARP8
Fold Change in COVID v Flu	-0.0825266
GO Term	Mesodermal Commitment Pathway WP2857	Endoderm Differentiation WP2853
Adjusted P-Value	0.0236043	0.0472085
P-Value	0.0236043	0.0236043
1971th TOP pathway, peak marker EPB41L5	EPB41L5
Fold Change in COVID v Flu	0.146278
GO Term	Mesodermal Commitment Pathway WP2857	Endoderm Differentiation WP2853
Adjusted P-Value	0.0236043	0.0472085
P-Value	0.0236043	0.0236043
1972th TOP pathway, peak marker SCPEP1	SCPEP1	AHDC1
Fold Change in COVID v Flu	-0.124837	0.0155265
GO Term	Mesodermal Commitment Pathway WP2857	Endoderm Differentiation WP2853
Adjusted P-Value	0.0236043	0.0472085
P-Value	0.0236043	0.0236043
1973th TOP pathway, peak marker SSH2	SSH2
Fold Change in COVID v Flu	-0.205329
GO Term	Regulation of Actin Cytoskeleton WP51
Adjusted P-Value	0.0236043
P-Value	0.0236043
1974th TOP pathway, peak marker RDX	RDX
Fold Change in COVID v Flu	0.0872706
GO Term	Regulation of Actin Cytoskeleton WP51
Adjusted P-Value	0.0236043
P-Value	0.0236043
1975th TOP pathway, peak marker GIT1	GIT1
Fold Change in COVID v Flu	-0.0179169
GO Term	Regulation of Actin Cytoskeleton WP51
Adjusted P-Value	0.0236043
P-Value	0.0236043
1976th TOP pathway, peak marker RASSF2	RASSF2	RASSF7
Fold Change in COVID v Flu	-0.0960136	0.0376473
GO Term	Regulation of Actin Cytoskeleton WP51
Adjusted P-Value	0.0236043
P-Value	0.0236043
1977th TOP pathway, peak marker ARHGEF4	ARHGEF4	AMER3
Fold Change in COVID v Flu	-0.133654	-0.0676188
GO Term	Regulation of Actin Cytoskeleton WP51
Adjusted P-Value	0.0236043
P-Value	0.0236043
1978th TOP pathway, peak marker BAIAP2	BAIAP2	KIAA1522
Fold Change in COVID v Flu	-0.0793371	0.00388805
GO Term	Regulation of Actin Cytoskeleton WP51
Adjusted P-Value	0.0236043
P-Value	0.0236043
1979th TOP pathway, peak marker SSH3	SSH3
Fold Change in COVID v Flu	-0.0827278
GO Term	Regulation of Actin Cytoskeleton WP51
Adjusted P-Value	0.0236043
P-Value	0.0236043
1980th TOP pathway, peak marker VIL1	VIL1
Fold Change in COVID v Flu	0.114469
GO Term	Regulation of Actin Cytoskeleton WP51
Adjusted P-Value	0.0236043
P-Value	0.0236043
1981th TOP pathway, peak marker TNFSF9	TNFSF9	TNFRSF9
Fold Change in COVID v Flu	0.0525987	0.0359783
GO Term	Factors and pathways affecting insulin-like growth factor (IGF1)-Akt signaling WP3850	T-Cell antigen Receptor (TCR) Signaling Pathway WP69
Adjusted P-Value	0.0237411	0.0345924
P-Value	0.0118705	0.0345924
1982th TOP pathway, peak marker TLE3	TLE3	PPM1G
Fold Change in COVID v Flu	-0.135033	0.0369936
GO Term	White fat cell differentiation WP4149	mRNA Processing WP411
Adjusted P-Value	0.0237411	0.0502604
P-Value	0.0118705	0.0502604
1983th TOP pathway, peak marker CAMKK2	CAMKK2
Fold Change in COVID v Flu	-0.0985304
GO Term	AMP-activated Protein Kinase (AMPK) Signaling WP1403	VEGFA-VEGFR2 Signaling Pathway WP3888
Adjusted P-Value	0.0238095	0.044335
P-Value	0.0119048	0.044335
1984th TOP pathway, peak marker PFKFB3	PFKFB3
Fold Change in COVID v Flu	-0.165628
GO Term	AMP-activated Protein Kinase (AMPK) Signaling WP1403	Focal Adhesion-PI3K-Akt-mTOR-signaling pathway WP3932
Adjusted P-Value	0.0238095	0.0498768
P-Value	0.0119048	0.0498768
1985th TOP pathway, peak marker CRTC2	CRTC2	SIK2	SIK1B
Fold Change in COVID v Flu	-0.0563199	0.0186959	0.0530627
GO Term	AMP-activated Protein Kinase (AMPK) Signaling WP1403	Focal Adhesion-PI3K-Akt-mTOR-signaling pathway WP3932
Adjusted P-Value	0.0238095	0.0498768
P-Value	0.0119048	0.0498768
1986th TOP pathway, peak marker GNAI2	GNAI2	GPSM2
Fold Change in COVID v Flu	-0.0911226	-0.0560727
GO Term	Pathways Regulating Hippo Signaling WP4540	Corticotropin-releasing hormone signaling pathway WP2355	Calcium Regulation in the Cardiac Cell WP536	Chemokine signaling pathway WP3929	G Protein Signaling Pathways WP35
Adjusted P-Value	0.0238095	0.0256158	0.0258034	0.0275041	0.0303777
P-Value	0.0178571	0.0160099	0.022578	0.0275041	0.0151888
1987th TOP pathway, peak marker SLC25A15	SLC25A15
Fold Change in COVID v Flu	0.118657
GO Term	Retinoblastoma Gene in Cancer WP2446	Cell Cycle WP179	G1 to S cell cycle control WP45	DNA Replication WP466
Adjusted P-Value	0.0238095	0.02422	0.0254516	0.0336617
P-Value	0.0178571	0.02422	0.0127258	0.00841544
1988th TOP pathway, peak marker BARD1	BARD1	EWSR1
Fold Change in COVID v Flu	0.0561527	-0.0266642
GO Term	Retinoblastoma Gene in Cancer WP2446	Integrated Breast Cancer Pathway WP1984	DNA IR-damage and cellular response via ATR WP4016	Integrated Cancer Pathway WP1971
Adjusted P-Value	0.0238095	0.0299672	0.0328407	0.0353038
P-Value	0.0178571	0.0299672	0.0164204	0.00882594
1989th TOP pathway, peak marker MAP3K12	MAP3K12
Fold Change in COVID v Flu	-0.0868287
GO Term	MAPK Cascade WP422	Insulin Signaling WP481	MAPK Signaling Pathway WP382	Angiopoietin Like Protein 8 Regulatory Pathway WP3915
Adjusted P-Value	0.0238095	0.0405036	0.0424877	0.046798
P-Value	0.00595238	0.0303777	0.0424877	0.023399
1990th TOP pathway, peak marker GAS2L1	GAS2L1	RASL10A
Fold Change in COVID v Flu	0.168496	-0.00816921
GO Term	Ectoderm Differentiation WP2858
Adjusted P-Value	0.0238095
P-Value	0.0238095
1991th TOP pathway, peak marker LY6E	LY6E
Fold Change in COVID v Flu	-0.326818
GO Term	Ectoderm Differentiation WP2858
Adjusted P-Value	0.0238095
P-Value	0.0238095
1992th TOP pathway, peak marker GRAMD1B	GRAMD1B	GRAMD1A
Fold Change in COVID v Flu	-0.290795	-0.132135
GO Term	Ectoderm Differentiation WP2858
Adjusted P-Value	0.0238095
P-Value	0.0238095
1993th TOP pathway, peak marker ARHGAP21	ARHGAP21	JCAD	ASTN2
Fold Change in COVID v Flu	0.108024	0.0935358	0.087649
GO Term	Ectoderm Differentiation WP2858
Adjusted P-Value	0.0238095
P-Value	0.0238095
1994th TOP pathway, peak marker NUMA1	NUMA1
Fold Change in COVID v Flu	-0.0913969
GO Term	Ectoderm Differentiation WP2858
Adjusted P-Value	0.0238095
P-Value	0.0238095
1995th TOP pathway, peak marker KIFC3	KIFC3
Fold Change in COVID v Flu	0.13181
GO Term	Ectoderm Differentiation WP2858
Adjusted P-Value	0.0238095
P-Value	0.0238095
1996th TOP pathway, peak marker SDC4	SDC4	SDCBP	NUDT16L1
Fold Change in COVID v Flu	0.136456	-0.10452	0.0597587
GO Term	Ectoderm Differentiation WP2858
Adjusted P-Value	0.0238095
P-Value	0.0238095
1997th TOP pathway, peak marker STX16	STX16	NAPB	VAMP4	VTI1A	STX6
Fold Change in COVID v Flu	-0.0861142	0.0465497	0.0691295	-0.0445603	0.00113917
GO Term	Ectoderm Differentiation WP2858
Adjusted P-Value	0.0238095
P-Value	0.0238095
1998th TOP pathway, peak marker PNISR	PNISR	PNN	TTC14	PRPF38B
Fold Change in COVID v Flu	-0.012094	0.00911665	0.00958293	0.00673025
GO Term	Ectoderm Differentiation WP2858
Adjusted P-Value	0.0238095
P-Value	0.0238095
1999th TOP pathway, peak marker RIT1	RIT1
Fold Change in COVID v Flu	-0.0320128
GO Term	Ectoderm Differentiation WP2858
Adjusted P-Value	0.0238095
P-Value	0.0238095
2000th TOP pathway, peak marker AHI1	AHI1
Fold Change in COVID v Flu	0.19039
GO Term	Ectoderm Differentiation WP2858
Adjusted P-Value	0.0238095
P-Value	0.0238095
2001th TOP pathway, peak marker ASTN1	ASTN1
Fold Change in COVID v Flu	-0.105162
GO Term	Ectoderm Differentiation WP2858
Adjusted P-Value	0.0238095
P-Value	0.0238095
2002th TOP pathway, peak marker ZNF219	ZNF219
Fold Change in COVID v Flu	0.0766309
GO Term	Ectoderm Differentiation WP2858
Adjusted P-Value	0.0238095
P-Value	0.0238095
2003th TOP pathway, peak marker CASS4	CASS4	ANKS1B
Fold Change in COVID v Flu	-0.283281	-0.0936485
GO Term	Ectoderm Differentiation WP2858
Adjusted P-Value	0.0238095
P-Value	0.0238095
2004th TOP pathway, peak marker BAZ1A	BAZ1A
Fold Change in COVID v Flu	-0.120116
GO Term	Ectoderm Differentiation WP2858
Adjusted P-Value	0.0238095
P-Value	0.0238095
2005th TOP pathway, peak marker BCAS4	BCAS4	BCAS3	C16orf70
Fold Change in COVID v Flu	0.070613	-0.0627876	-0.0214817
GO Term	Ectoderm Differentiation WP2858
Adjusted P-Value	0.0238095
P-Value	0.0238095
2006th TOP pathway, peak marker TES	TES	TSKU
Fold Change in COVID v Flu	-0.103612	0.0866894
GO Term	Ectoderm Differentiation WP2858
Adjusted P-Value	0.0238095
P-Value	0.0238095
2007th TOP pathway, peak marker RAB8B	RAB8B
Fold Change in COVID v Flu	-0.0545708
GO Term	Ectoderm Differentiation WP2858
Adjusted P-Value	0.0238095
P-Value	0.0238095
2008th TOP pathway, peak marker CTNND2	CTNND2	KIAA1324L
Fold Change in COVID v Flu	-0.137987	0.0714322
GO Term	Ectoderm Differentiation WP2858
Adjusted P-Value	0.0238095
P-Value	0.0238095
2009th TOP pathway, peak marker PPFIBP2	PPFIBP2
Fold Change in COVID v Flu	0.0778135
GO Term	Ectoderm Differentiation WP2858
Adjusted P-Value	0.0238095
P-Value	0.0238095
2010th TOP pathway, peak marker MYORG	MYORG	PLPP7	C9orf24
Fold Change in COVID v Flu	0.069255	-0.0502841	0.0138616
GO Term	Ectoderm Differentiation WP2858
Adjusted P-Value	0.0238095
P-Value	0.0238095
2011th TOP pathway, peak marker CDCP1	CDCP1	ZBTB7B
Fold Change in COVID v Flu	0.118098	-0.031418
GO Term	Ectoderm Differentiation WP2858
Adjusted P-Value	0.0238095
P-Value	0.0238095
2012th TOP pathway, peak marker HESX1	HESX1
Fold Change in COVID v Flu	-0.387427
GO Term	Ectoderm Differentiation WP2858
Adjusted P-Value	0.0238095
P-Value	0.0238095
2013th TOP pathway, peak marker ARHGAP15	ARHGAP15	GTDC1
Fold Change in COVID v Flu	-0.201761	-0.060782
GO Term	Ectoderm Differentiation WP2858
Adjusted P-Value	0.0238095
P-Value	0.0238095
2014th TOP pathway, peak marker NARS2	NARS2	IARS2	TARS2
Fold Change in COVID v Flu	0.0641958	0.0242957	0.0122282
GO Term	Ectoderm Differentiation WP2858
Adjusted P-Value	0.0238095
P-Value	0.0238095
2015th TOP pathway, peak marker HSD17B12	HSD17B12	ELOVL1	ELOVL3	TMCO1	ELOVL4	ABCA4
Fold Change in COVID v Flu	0.135179	-0.0255464	0.00529054	0.0416858	0.129209	-0.0492642
GO Term	Ectoderm Differentiation WP2858
Adjusted P-Value	0.0238095
P-Value	0.0238095
2016th TOP pathway, peak marker SORCS1	SORCS1
Fold Change in COVID v Flu	-0.132277
GO Term	Ectoderm Differentiation WP2858
Adjusted P-Value	0.0238095
P-Value	0.0238095
2017th TOP pathway, peak marker PI4KA	PI4KA
Fold Change in COVID v Flu	-0.023782
GO Term	Ectoderm Differentiation WP2858
Adjusted P-Value	0.0238095
P-Value	0.0238095
2018th TOP pathway, peak marker GATA6	GATA6	ZGLP1	LMCD1
Fold Change in COVID v Flu	-0.119147	0.00564423	0.0341107
GO Term	Ectoderm Differentiation WP2858	Heart Development WP1591	Mesodermal Commitment Pathway WP2857	Endoderm Differentiation WP2853
Adjusted P-Value	0.0238095	0.0246305	0.0314724	0.0472085
P-Value	0.0238095	0.00615764	0.0236043	0.0236043
2019th TOP pathway, peak marker CDH8	CDH8
Fold Change in COVID v Flu	-0.130584
GO Term	Ectoderm Differentiation WP2858	Hippo-Merlin Signaling Dysregulation WP4541	Pathways Regulating Hippo Signaling WP4540
Adjusted P-Value	0.0238095	0.0329433	0.0535714
P-Value	0.0238095	0.0219622	0.0178571
2020th TOP pathway, peak marker LHX1	LHX1
Fold Change in COVID v Flu	-0.0519499
GO Term	Ectoderm Differentiation WP2858	Endoderm Differentiation WP2853	Neural Crest Differentiation WP2064
Adjusted P-Value	0.0238095	0.0354064	0.0412562
P-Value	0.0238095	0.0236043	0.0137521
2021th TOP pathway, peak marker ZFHX4	ZFHX4
Fold Change in COVID v Flu	-0.129004
GO Term	Ectoderm Differentiation WP2858	Mesodermal Commitment Pathway WP2857	Endoderm Differentiation WP2853
Adjusted P-Value	0.0238095	0.0354064	0.0708128
P-Value	0.0238095	0.0236043	0.0236043
2022th TOP pathway, peak marker TLE4	TLE4	TLE5	VENTX
Fold Change in COVID v Flu	-0.150221	0.0728179	-0.0553055
GO Term	Ectoderm Differentiation WP2858	Androgen receptor signaling pathway WP138
Adjusted P-Value	0.0238095	0.0357143
P-Value	0.0238095	0.0178571
2023th TOP pathway, peak marker PLXNA2	PLXNA2	CEMIP
Fold Change in COVID v Flu	-0.134526	-0.0510568
GO Term	Ectoderm Differentiation WP2858	Spinal Cord Injury WP2431
Adjusted P-Value	0.0238095	0.0389984
P-Value	0.0238095	0.0194992
2024th TOP pathway, peak marker ZMYND11	ZMYND11
Fold Change in COVID v Flu	0.105101
GO Term	Regulation of toll-like receptor signaling pathway WP1449
Adjusted P-Value	0.0238095
P-Value	0.0238095
2025th TOP pathway, peak marker LY86	LY86	CD180
Fold Change in COVID v Flu	-0.184078	0.0846223
GO Term	Regulation of toll-like receptor signaling pathway WP1449
Adjusted P-Value	0.0238095
P-Value	0.0238095
2026th TOP pathway, peak marker PELI3	PELI3
Fold Change in COVID v Flu	0.0413071
GO Term	Regulation of toll-like receptor signaling pathway WP1449
Adjusted P-Value	0.0238095
P-Value	0.0238095
2027th TOP pathway, peak marker FBXW5	FBXW5
Fold Change in COVID v Flu	0.0257713
GO Term	Regulation of toll-like receptor signaling pathway WP1449
Adjusted P-Value	0.0238095
P-Value	0.0238095
2028th TOP pathway, peak marker TMED7	TMED7
Fold Change in COVID v Flu	0.0555144
GO Term	Regulation of toll-like receptor signaling pathway WP1449
Adjusted P-Value	0.0238095
P-Value	0.0238095
2029th TOP pathway, peak marker CDCA7L	CDCA7L
Fold Change in COVID v Flu	0.158525
GO Term	Sudden Infant Death Syndrome (SIDS) Susceptibility Pathways WP706
Adjusted P-Value	0.0238095
P-Value	0.0238095
2030th TOP pathway, peak marker SCN3B	SCN3B	SCN2B
Fold Change in COVID v Flu	-0.12892	-0.00433164
GO Term	Sudden Infant Death Syndrome (SIDS) Susceptibility Pathways WP706
Adjusted P-Value	0.0238095
P-Value	0.0238095
2031th TOP pathway, peak marker NKX3-1	NKX3-1
Fold Change in COVID v Flu	0.294866
GO Term	Sudden Infant Death Syndrome (SIDS) Susceptibility Pathways WP706
Adjusted P-Value	0.0238095
P-Value	0.0238095
2032th TOP pathway, peak marker TSPYL1	TSPYL1
Fold Change in COVID v Flu	0.0118733
GO Term	Sudden Infant Death Syndrome (SIDS) Susceptibility Pathways WP706
Adjusted P-Value	0.0238095
P-Value	0.0238095
2033th TOP pathway, peak marker CHMP4A	CHMP4A	CC2D1B	PTPN23	CC2D1A	CHMP7	AMMECR1L
Fold Change in COVID v Flu	-0.0942476	-0.0557648	-0.00207774	0.0083641	0.0439038	0.00630224
GO Term	Sudden Infant Death Syndrome (SIDS) Susceptibility Pathways WP706
Adjusted P-Value	0.0238095
P-Value	0.0238095
2034th TOP pathway, peak marker SCN4B	SCN4B
Fold Change in COVID v Flu	-0.0987218
GO Term	Sudden Infant Death Syndrome (SIDS) Susceptibility Pathways WP706
Adjusted P-Value	0.0238095
P-Value	0.0238095
2035th TOP pathway, peak marker RASD1	RASD1	NOS1AP
Fold Change in COVID v Flu	0.0787177	0.0190621
GO Term	Sudden Infant Death Syndrome (SIDS) Susceptibility Pathways WP706
Adjusted P-Value	0.0238095
P-Value	0.0238095
2036th TOP pathway, peak marker MAZ	MAZ
Fold Change in COVID v Flu	0.121965
GO Term	Sudden Infant Death Syndrome (SIDS) Susceptibility Pathways WP706
Adjusted P-Value	0.0238095
P-Value	0.0238095
2037th TOP pathway, peak marker ERN1	ERN1
Fold Change in COVID v Flu	-0.124606
GO Term	Corticotropin-releasing hormone signaling pathway WP2355	Photodynamic therapy-induced unfolded protein response WP3613	Alzheimers Disease WP2059	Apoptosis-related network due to altered Notch3 in ovarian cancer WP2864	Nonalcoholic fatty liver disease WP4396
Adjusted P-Value	0.0240148	0.0307882	0.0307882	0.0320197	0.0342365
P-Value	0.0160099	0.00513136	0.0153941	0.0106732	0.0285304
2038th TOP pathway, peak marker EIF2AK3	EIF2AK3	ALPK3
Fold Change in COVID v Flu	0.155218	0.0853101
GO Term	Translation Factors WP107	Photodynamic therapy-induced unfolded protein response WP3613	Alzheimers Disease WP2059	Nonalcoholic fatty liver disease WP4396	VEGFA-VEGFR2 Signaling Pathway WP3888
Adjusted P-Value	0.0241174	0.0256568	0.0256568	0.035663	0.044335
P-Value	0.00964696	0.00513136	0.0153941	0.0285304	0.044335
2039th TOP pathway, peak marker PTTG2	PTTG2
Fold Change in COVID v Flu	-0.212551
GO Term	Cell Cycle WP179
Adjusted P-Value	0.02422
P-Value	0.02422
2040th TOP pathway, peak marker CDC14B	CDC14B
Fold Change in COVID v Flu	0.195054
GO Term	Cell Cycle WP179
Adjusted P-Value	0.02422
P-Value	0.02422
2041th TOP pathway, peak marker TFDP2	TFDP2
Fold Change in COVID v Flu	-0.0354742
GO Term	Cell Cycle WP179	Retinoblastoma Gene in Cancer WP2446	G1 to S cell cycle control WP45
Adjusted P-Value	0.02422	0.0267857	0.0381773
P-Value	0.02422	0.0178571	0.0127258
2042th TOP pathway, peak marker ZBTB17	ZBTB17
Fold Change in COVID v Flu	-0.0349142
GO Term	Cell Cycle WP179	Endoderm Differentiation WP2853
Adjusted P-Value	0.02422	0.0472085
P-Value	0.02422	0.0236043
2043th TOP pathway, peak marker CD55	CD55	ADGRE2	FSD1	FSD1L
Fold Change in COVID v Flu	-0.180357	-0.0854007	-0.0614896	0.0511268
GO Term	GPCRs, Class B Secretin-like WP334	GPCRs, Other WP117	Viral Acute Myocarditis WP4298	Human Complement System WP2806	Allograft Rejection WP2328
Adjusted P-Value	0.0243852	0.0300454	0.0317666	0.0323431	0.0354091
P-Value	0.00696719	0.0171688	0.0317666	0.0277226	0.0252922
2044th TOP pathway, peak marker COL8A2	COL8A2	COL2A1	SLC4A11	COLGALT2
Fold Change in COVID v Flu	-0.203776	-0.0788888	0.0455015	0.145677
GO Term	Simplified Interaction Map Between LOXL4 and Oxidative Stress Pathway WP3670	Neural Crest Differentiation WP2064	Spinal Cord Injury WP2431	Endochondral Ossification WP474	Focal Adhesion WP306
Adjusted P-Value	0.0244253	0.0320881	0.0341236	0.0352011	0.0520115
P-Value	0.00348933	0.0137521	0.0194992	0.0100575	0.0371511
2045th TOP pathway, peak marker CAV1	CAV1	FLOT2	CAVIN3	CAV2	MPZL3	PTOV1
Fold Change in COVID v Flu	0.447441	-0.183494	0.121486	0.322299	-0.025211	0.0817159
GO Term	Ebola Virus Pathway on Host WP4217	EGF/EGFR Signaling Pathway WP437	Focal Adhesion WP306	Integrin-mediated Cell Adhesion WP185	Mammary gland development pathway - Pregnancy and lactation (Stage 3 of 4) WP2817
Adjusted P-Value	0.0244636	0.0269975	0.0274365	0.0282877	0.0593115
P-Value	0.0034948	0.00578517	0.007839	0.00202055	0.0211827
2046th TOP pathway, peak marker ALG5	ALG5	LHFPL2	ALG6
Fold Change in COVID v Flu	0.136675	-0.125505	0.0202447
GO Term	TYROBP Causal Network WP3945	GPCRs, Other WP117	Glycosylation and related congenital defects. WP4521
Adjusted P-Value	0.0244814	0.0257532	0.0294869
P-Value	0.0244814	0.0171688	0.00982896
2047th TOP pathway, peak marker SLC18A1	SLC18A1	TMEM106A
Fold Change in COVID v Flu	-0.12967	-0.0917335
GO Term	TYROBP Causal Network WP3945	Synaptic Vesicle Pathway WP2267
Adjusted P-Value	0.0244814	0.0359653
P-Value	0.0244814	0.0179827
2048th TOP pathway, peak marker PFKFB4	PFKFB4	TIGAR	PFKFB1
Fold Change in COVID v Flu	-0.245605	-0.0504246	-0.0243047
GO Term	PI3K/AKT/mTOR - VitD3 Signalling WP4141	Focal Adhesion-PI3K-Akt-mTOR-signaling pathway WP3932	Metabolic reprogramming in colon cancer WP4290	Genotoxicity pathway WP4286
Adjusted P-Value	0.0245346	0.0287546	0.0333861	0.0346965
P-Value	0.0122673	0.00718866	0.0250395	0.0346965
2049th TOP pathway, peak marker FASLG	FASLG
Fold Change in COVID v Flu	0.12823
GO Term	Photodynamic therapy-induced AP-1 survival signaling. WP3611	Nanomaterial induced apoptosis WP2507	Allograft Rejection WP2328	Apoptosis Modulation and Signaling WP1772	DNA Damage Response (only ATM dependent) WP710
Adjusted P-Value	0.0245484	0.0266831	0.0275725	0.0290179	0.0305373
P-Value	0.00944171	0.00410509	0.0127258	0.0178571	0.0211412
2050th TOP pathway, peak marker LCN2	LCN2	HAVCR1	CHI3L1	LAIR2	SLC22A17
Fold Change in COVID v Flu	0.40752	-0.133052	-0.00393023	0.104358	0.206106
GO Term	Mammary gland development pathway - Involution (Stage 4 of 4) WP2815	miRNAs involvement in the immune response in sepsis WP4329	Ebola Virus Pathway on Host WP4217	Ciliary landscape WP4352
Adjusted P-Value	0.0245851	0.0415889	0.0961347	0.121018
P-Value	0.00614626	0.0207944	0.072101	0.121018
2051th TOP pathway, peak marker PRKCE	PRKCE
Fold Change in COVID v Flu	-0.335062
GO Term	miRs in Muscle Cell Differentiation WP2012	Wnt Signaling Pathway and Pluripotency WP399	Myometrial Relaxation and Contraction Pathways WP289	Calcium Regulation in the Cardiac Cell WP536	Pathways Regulating Hippo Signaling WP4540
Adjusted P-Value	0.0246305	0.0263899	0.0278234	0.0282225	0.0297619
P-Value	0.00492611	0.0184729	0.0250411	0.022578	0.0178571
2052th TOP pathway, peak marker HSPH1	HSPH1	HSPA2	DNAJB12	ABHD15	DNAJB14
Fold Change in COVID v Flu	0.142235	0.100508	-0.0510073	0.0292234	0.0417072
GO Term	Parkin-Ubiquitin Proteasomal System pathway WP2359	MAPK Signaling Pathway WP382
Adjusted P-Value	0.0246305	0.0424877
P-Value	0.0123153	0.0424877
2053th TOP pathway, peak marker HSPA6	HSPA6
Fold Change in COVID v Flu	-0.165052
GO Term	Parkin-Ubiquitin Proteasomal System pathway WP2359	MAPK Signaling Pathway WP382
Adjusted P-Value	0.0246305	0.0424877
P-Value	0.0123153	0.0424877
2054th TOP pathway, peak marker LRRK2	LRRK2	ATP13A2
Fold Change in COVID v Flu	-0.13026	0.00780463
GO Term	Wnt Signaling Pathway and Pluripotency WP399	Allograft Rejection WP2328	Parkinsons Disease Pathway WP2371	MAPK Signaling Pathway WP382
Adjusted P-Value	0.0246305	0.0254516	0.0287356	0.0424877
P-Value	0.0184729	0.0127258	0.00718391	0.0424877
2055th TOP pathway, peak marker WNT9B	WNT9B
Fold Change in COVID v Flu	-0.113201
GO Term	Wnt Signaling Pathway and Pluripotency WP399	Wnt Signaling in Kidney Disease WP4150	Epithelial to mesenchymal transition in colorectal cancer WP4239	ESC Pluripotency Pathways WP3931
Adjusted P-Value	0.0246305	0.0254516	0.0256568	0.0357143
P-Value	0.0184729	0.00636289	0.0256568	0.0178571
2056th TOP pathway, peak marker FZD6	FZD6
Fold Change in COVID v Flu	0.162132
GO Term	Wnt Signaling WP428	Epithelial to mesenchymal transition in colorectal cancer WP4239	Wnt Signaling Pathway and Pluripotency WP399	Breast cancer pathway WP4262	ESC Pluripotency Pathways WP3931
Adjusted P-Value	0.0246305	0.0256568	0.0263899	0.0278234	0.0297619
P-Value	0.0197044	0.0256568	0.0184729	0.0250411	0.0178571
2057th TOP pathway, peak marker FZD3	FZD3
Fold Change in COVID v Flu	0.225383
GO Term	Wnt Signaling WP428	Epithelial to mesenchymal transition in colorectal cancer WP4239	Wnt Signaling Pathway and Pluripotency WP399	Breast cancer pathway WP4262	ESC Pluripotency Pathways WP3931
Adjusted P-Value	0.0246305	0.0256568	0.0263899	0.0278234	0.0297619
P-Value	0.0197044	0.0256568	0.0184729	0.0250411	0.0178571
2058th TOP pathway, peak marker RABGGTA	RABGGTA	RAB9A	CHM	RABGGTB	CHML	RABEPK	RAB44	DENND2B	RAB19
Fold Change in COVID v Flu	-0.0866093	-0.0409751	0.0232688	0.0546179	0.0629225	-0.0211568	0.0215134	0.0221014	0.0221641
GO Term	Ebola Virus Pathway on Host WP4217
Adjusted P-Value	0.0246305
P-Value	0.0246305
2059th TOP pathway, peak marker CLEC6A	CLEC6A
Fold Change in COVID v Flu	-0.228265
GO Term	Ebola Virus Pathway on Host WP4217
Adjusted P-Value	0.0246305
P-Value	0.0246305
2060th TOP pathway, peak marker VPS28	VPS28	VPS37C	VPS37B	UEVLD	TSG101	VPS37A	MVB12B
Fold Change in COVID v Flu	-0.0877422	-0.0766762	-0.0542838	-0.0354184	-0.0265817	0.0497588	-0.0496925
GO Term	Ebola Virus Pathway on Host WP4217
Adjusted P-Value	0.0246305
P-Value	0.0246305
2061th TOP pathway, peak marker CD300A	CD300A	LAIR1	TMC6	PILRB
Fold Change in COVID v Flu	-0.130853	-0.0876362	-0.00468191	-0.0604157
GO Term	Ebola Virus Pathway on Host WP4217
Adjusted P-Value	0.0246305
P-Value	0.0246305
2062th TOP pathway, peak marker CLEC4G	CLEC4G
Fold Change in COVID v Flu	-0.136977
GO Term	Ebola Virus Pathway on Host WP4217
Adjusted P-Value	0.0246305
P-Value	0.0246305
2063th TOP pathway, peak marker TIMD4	TIMD4
Fold Change in COVID v Flu	-0.037617
GO Term	Ebola Virus Pathway on Host WP4217
Adjusted P-Value	0.0246305
P-Value	0.0246305
2064th TOP pathway, peak marker ASGR1	ASGR1	ASGR2
Fold Change in COVID v Flu	-0.116764	0.0535822
GO Term	Ebola Virus Pathway on Host WP4217
Adjusted P-Value	0.0246305
P-Value	0.0246305
2065th TOP pathway, peak marker RAB7A	RAB7A	RAB4B	RAB24	TBC1D2	RILP	DHRS7B	MON1B	RAB17	RAB20	TBC1D15
Fold Change in COVID v Flu	-0.144982	-0.0990824	-0.0946968	-0.0904146	-0.0739654	-0.0684837	-0.0665198	-0.0442236	-0.0356124	0.0187592
GO Term	Ebola Virus Pathway on Host WP4217
Adjusted P-Value	0.0246305
P-Value	0.0246305
2066th TOP pathway, peak marker CSTA	CSTA	CTSB	SLC12A8
Fold Change in COVID v Flu	-0.134008	-0.121433	-0.0943212
GO Term	Ebola Virus Pathway on Host WP4217
Adjusted P-Value	0.0246305
P-Value	0.0246305
2067th TOP pathway, peak marker TYRO3	TYRO3
Fold Change in COVID v Flu	-0.120414
GO Term	Ebola Virus Pathway on Host WP4217
Adjusted P-Value	0.0246305
P-Value	0.0246305
2068th TOP pathway, peak marker CLEC10A	CLEC10A	SLC44A5
Fold Change in COVID v Flu	-0.346795	0.0111524
GO Term	Ebola Virus Pathway on Host WP4217
Adjusted P-Value	0.0246305
P-Value	0.0246305
2069th TOP pathway, peak marker HLA-DMB	HLA-DMB
Fold Change in COVID v Flu	-0.130403
GO Term	Ebola Virus Pathway on Host WP4217	Allograft Rejection WP2328
Adjusted P-Value	0.0246305	0.0254516
P-Value	0.0246305	0.0127258
2070th TOP pathway, peak marker CTSL	CTSL
Fold Change in COVID v Flu	-0.26733
GO Term	Ebola Virus Pathway on Host WP4217	Primary Focal Segmental Glomerulosclerosis FSGS WP2572
Adjusted P-Value	0.0246305	0.0275041
P-Value	0.0246305	0.0137521
2071th TOP pathway, peak marker C1QBP	C1QBP
Fold Change in COVID v Flu	0.114117
GO Term	Ebola Virus Pathway on Host WP4217	Mesodermal Commitment Pathway WP2857	Endoderm Differentiation WP2853	Human Complement System WP2806
Adjusted P-Value	0.0246305	0.0314724	0.0472085	0.0558292
P-Value	0.0246305	0.0236043	0.0236043	0.0139573
2072th TOP pathway, peak marker ATP2B1	ATP2B1
Fold Change in COVID v Flu	-0.0653141
GO Term	Splicing factor NOVA regulated synaptic proteins WP4148	Vitamin D Receptor Pathway WP2877	Calcium Regulation in the Cardiac Cell WP536
Adjusted P-Value	0.0246305	0.0248358	0.033867
P-Value	0.00821018	0.0248358	0.022578
2073th TOP pathway, peak marker WNT3	WNT3
Fold Change in COVID v Flu	0.0665208
GO Term	EDA Signalling in Hair Follicle Development WP3930	Epithelial to mesenchymal transition in colorectal cancer WP4239	Breast cancer pathway WP4262	Mesodermal Commitment Pathway WP2857	Endoderm Differentiation WP2853
Adjusted P-Value	0.0246305	0.0256568	0.0273175	0.0283251	0.0314724
P-Value	0.00205255	0.0256568	0.0250411	0.0236043	0.0236043
2074th TOP pathway, peak marker FRAT1	FRAT1
Fold Change in COVID v Flu	-0.131983
GO Term	DNA Damage Response (only ATM dependent) WP710	Breast cancer pathway WP4262	Wnt Signaling WP428	Wnt Signaling Pathway and Pluripotency WP399	LncRNA involvement in canonical Wnt signaling and colorectal cancer WP4258
Adjusted P-Value	0.0246648	0.0250411	0.0275862	0.0323276	0.0363985
P-Value	0.0211412	0.0250411	0.0197044	0.0184729	0.0155993
2075th TOP pathway, peak marker CCNE2	CCNE2
Fold Change in COVID v Flu	0.176904
GO Term	miRNA Regulation of DNA Damage Response WP1530	Retinoblastoma Gene in Cancer WP2446	Cell Cycle WP179	DNA Damage Response WP707	G1 to S cell cycle control WP45
Adjusted P-Value	0.0247845	0.025	0.0282567	0.0320881	0.0445402
P-Value	0.0141626	0.0178571	0.02422	0.0137521	0.0127258
2076th TOP pathway, peak marker CDKN2D	CDKN2D
Fold Change in COVID v Flu	-0.1569
GO Term	Vitamin D Receptor Pathway WP2877	Cell Cycle WP179	G1 to S cell cycle control WP45
Adjusted P-Value	0.0248358	0.03633	0.0381773
P-Value	0.0248358	0.02422	0.0127258
2077th TOP pathway, peak marker SEMA3B	SEMA3B
Fold Change in COVID v Flu	-0.12105
GO Term	Vitamin D Receptor Pathway WP2877
Adjusted P-Value	0.0248358
P-Value	0.0248358
2078th TOP pathway, peak marker MYO9B	MYO9B
Fold Change in COVID v Flu	-0.0882583
GO Term	Vitamin D Receptor Pathway WP2877
Adjusted P-Value	0.0248358
P-Value	0.0248358
2079th TOP pathway, peak marker ZNF257	ZNF257
Fold Change in COVID v Flu	0.089169
GO Term	Vitamin D Receptor Pathway WP2877
Adjusted P-Value	0.0248358
P-Value	0.0248358
2080th TOP pathway, peak marker CRACR2B	CRACR2B
Fold Change in COVID v Flu	0.145332
GO Term	Vitamin D Receptor Pathway WP2877
Adjusted P-Value	0.0248358
P-Value	0.0248358
2081th TOP pathway, peak marker CD9	CD9	TSPAN10	IZUMO4	HSD17B13
Fold Change in COVID v Flu	0.1549	0.0588471	0.0986	-0.0584098
GO Term	Vitamin D Receptor Pathway WP2877
Adjusted P-Value	0.0248358
P-Value	0.0248358
2082th TOP pathway, peak marker TRPV6	TRPV6	NIPSNAP1
Fold Change in COVID v Flu	-0.176908	-0.0155738
GO Term	Vitamin D Receptor Pathway WP2877
Adjusted P-Value	0.0248358
P-Value	0.0248358
2083th TOP pathway, peak marker TNFRSF14	TNFRSF14	TNFSF14	BTLA
Fold Change in COVID v Flu	-0.0762177	-0.0284931	0.0476263
GO Term	Vitamin D Receptor Pathway WP2877
Adjusted P-Value	0.0248358
P-Value	0.0248358
2084th TOP pathway, peak marker TDRD7	TDRD7	DND1	CCDC180
Fold Change in COVID v Flu	-0.289411	-0.055704	0.118176
GO Term	Vitamin D Receptor Pathway WP2877
Adjusted P-Value	0.0248358
P-Value	0.0248358
2085th TOP pathway, peak marker LRRC25	LRRC25
Fold Change in COVID v Flu	-0.186289
GO Term	Vitamin D Receptor Pathway WP2877
Adjusted P-Value	0.0248358
P-Value	0.0248358
2086th TOP pathway, peak marker MX2	MX2
Fold Change in COVID v Flu	-0.371524
GO Term	Vitamin D Receptor Pathway WP2877
Adjusted P-Value	0.0248358
P-Value	0.0248358
2087th TOP pathway, peak marker DEXI	DEXI	CLEC16A
Fold Change in COVID v Flu	0.11116	0.000627512
GO Term	Vitamin D Receptor Pathway WP2877
Adjusted P-Value	0.0248358
P-Value	0.0248358
2088th TOP pathway, peak marker TRAK1	TRAK1
Fold Change in COVID v Flu	-0.0569918
GO Term	Vitamin D Receptor Pathway WP2877
Adjusted P-Value	0.0248358
P-Value	0.0248358
2089th TOP pathway, peak marker CLPTM1L	CLPTM1L
Fold Change in COVID v Flu	0.118434
GO Term	Vitamin D Receptor Pathway WP2877
Adjusted P-Value	0.0248358
P-Value	0.0248358
2090th TOP pathway, peak marker SLC37A2	SLC37A2	SLC17A9
Fold Change in COVID v Flu	-0.261065	0.189838
GO Term	Vitamin D Receptor Pathway WP2877
Adjusted P-Value	0.0248358
P-Value	0.0248358
2091th TOP pathway, peak marker ASAP2	ASAP2
Fold Change in COVID v Flu	0.167447
GO Term	Vitamin D Receptor Pathway WP2877
Adjusted P-Value	0.0248358
P-Value	0.0248358
2092th TOP pathway, peak marker MTFR1	MTFR1	CLMN
Fold Change in COVID v Flu	0.161178	0.0245806
GO Term	Vitamin D Receptor Pathway WP2877
Adjusted P-Value	0.0248358
P-Value	0.0248358
2093th TOP pathway, peak marker ORM1	ORM1	ORMDL2
Fold Change in COVID v Flu	0.339358	0.00802556
GO Term	Vitamin D Receptor Pathway WP2877
Adjusted P-Value	0.0248358
P-Value	0.0248358
2094th TOP pathway, peak marker IL1RL1	IL1RL1
Fold Change in COVID v Flu	-0.163317
GO Term	Vitamin D Receptor Pathway WP2877
Adjusted P-Value	0.0248358
P-Value	0.0248358
2095th TOP pathway, peak marker BYSL	BYSL	TRO	TROAP	NOC4L	RCL1	DDX49	NOB1	PDCD11	WDR46	BMS1	NOP14	TSR1	LTV1	EMG1	KRR1	PNO1	RIOK2	RTCA	RRP12	NOL12	FCF1	DHX40	YTHDC2	METTL27	FAM193A	TRMT2B	NINJ1	KRI1	RRP36	DIMT1	FAM120A	RBM28
Fold Change in COVID v Flu	0.222963	-0.00833055	0.00222535	0.00961962	0.0131983	0.0134987	0.0230471	0.0324694	0.0392062	0.0600776	0.060364	0.0644435	0.0722343	0.0794653	0.0867479	0.108304	0.127914	-0.0479015	-0.0321418	-0.0271983	-0.0145882	-0.00893716	-0.00882953	-0.00805522	-0.00647178	0.000131403	0.0125059	0.0126951	0.0412981	0.0996745	0.00598233	0.009776
GO Term	Vitamin D Receptor Pathway WP2877
Adjusted P-Value	0.0248358
P-Value	0.0248358
2096th TOP pathway, peak marker ABCD1	ABCD1	SLC25A17
Fold Change in COVID v Flu	-0.238238	0.0909388
GO Term	Vitamin D Receptor Pathway WP2877
Adjusted P-Value	0.0248358
P-Value	0.0248358
2097th TOP pathway, peak marker CEACAM1	CEACAM1	CEACAM3
Fold Change in COVID v Flu	-0.189691	-0.0730117
GO Term	Vitamin D Receptor Pathway WP2877
Adjusted P-Value	0.0248358
P-Value	0.0248358
2098th TOP pathway, peak marker IRF5	IRF5
Fold Change in COVID v Flu	-0.287781
GO Term	Vitamin D Receptor Pathway WP2877	Senescence and Autophagy in Cancer WP615	Regulation of toll-like receptor signaling pathway WP1449	Apoptosis WP254	Hematopoietic Stem Cell Differentiation WP2849
Adjusted P-Value	0.0248358	0.0264368	0.0277778	0.0301724	0.0344828
P-Value	0.0248358	0.0188834	0.0238095	0.0172414	0.00985222
2099th TOP pathway, peak marker ATP11A	ATP11A	MGAM
Fold Change in COVID v Flu	-0.12781	0.0149223
GO Term	Pathways Affected in Adenoid Cystic Carcinoma WP3651	Lung fibrosis WP3624
Adjusted P-Value	0.0248868	0.0392187
P-Value	0.0248868	0.0196094
2100th TOP pathway, peak marker H2AC11	H2AC11	H2BC4
Fold Change in COVID v Flu	0.274573	0.0829695
GO Term	Pathways Affected in Adenoid Cystic Carcinoma WP3651	Genotoxicity pathway WP4286
Adjusted P-Value	0.0248868	0.046529
P-Value	0.0248868	0.0232645
2101th TOP pathway, peak marker PIK3R5	PIK3R5
Fold Change in COVID v Flu	-0.125193
GO Term	Extracellular vesicle-mediated signaling in recipient cells WP2870	Type II diabetes mellitus WP1584	Chemokine signaling pathway WP3929	Regulation of toll-like receptor signaling pathway WP1449	Regulation of Actin Cytoskeleton WP51
Adjusted P-Value	0.0249384	0.0314039	0.0353624	0.0357143	0.0424877
P-Value	0.00554187	0.00348933	0.0275041	0.0238095	0.0236043
2102th TOP pathway, peak marker TCF7	TCF7
Fold Change in COVID v Flu	0.0942407
GO Term	DNA Damage Response (only ATM dependent) WP710	Breast cancer pathway WP4262	Endoderm Differentiation WP2853	Wnt Signaling WP428	Wnt Signaling Pathway and Pluripotency WP399
Adjusted P-Value	0.0249851	0.0250411	0.0255713	0.0256158	0.0266831
P-Value	0.0211412	0.0250411	0.0236043	0.0197044	0.0184729
2103th TOP pathway, peak marker E2F2	E2F2
Fold Change in COVID v Flu	-0.0272984
GO Term	Retinoblastoma Gene in Cancer WP2446	Breast cancer pathway WP4262	Cell Cycle WP179	Non-small cell lung cancer WP4255	Pancreatic adenocarcinoma pathway WP4263
Adjusted P-Value	0.025	0.0250411	0.0282567	0.0301724	0.0305316
P-Value	0.0178571	0.0250411	0.02422	0.012931	0.0174466
2104th TOP pathway, peak marker CETN3	CETN3	POC5	CNTROB
Fold Change in COVID v Flu	0.146613	-0.0257633	-0.0244384
GO Term	Breast cancer pathway WP4262
Adjusted P-Value	0.0250411
P-Value	0.0250411
2105th TOP pathway, peak marker TCF7L1	TCF7L1
Fold Change in COVID v Flu	-0.0650411
GO Term	Breast cancer pathway WP4262	Ectoderm Differentiation WP2858	Mesodermal Commitment Pathway WP2857	DNA Damage Response (only ATM dependent) WP710	Wnt Signaling WP428
Adjusted P-Value	0.0250411	0.0252976	0.0267515	0.0276462	0.0279146
P-Value	0.0250411	0.0238095	0.0236043	0.0211412	0.0197044
2106th TOP pathway, peak marker SLC25A25	SLC25A25	SLC25A23
Fold Change in COVID v Flu	-0.137515	-0.0489223
GO Term	Breast cancer pathway WP4262	LncRNA involvement in canonical Wnt signaling and colorectal cancer WP4258	Regulation of Actin Cytoskeleton WP51	Chromosomal and microsatellite instability in colorectal cancer WP4216	Endometrial cancer WP4155
Adjusted P-Value	0.0250411	0.0259989	0.0295053	0.0364327	0.0615764
P-Value	0.0250411	0.0155993	0.0236043	0.0145731	0.0123153
2107th TOP pathway, peak marker CALD1	CALD1	CNN3
Fold Change in COVID v Flu	0.194188	0.0740018
GO Term	Myometrial Relaxation and Contraction Pathways WP289
Adjusted P-Value	0.0250411
P-Value	0.0250411
2108th TOP pathway, peak marker CNN2	CNN2
Fold Change in COVID v Flu	-0.118517
GO Term	Myometrial Relaxation and Contraction Pathways WP289
Adjusted P-Value	0.0250411
P-Value	0.0250411
2109th TOP pathway, peak marker ADM	ADM	CALCB	ADM2
Fold Change in COVID v Flu	-0.154252	-0.0573349	0.0531286
GO Term	Myometrial Relaxation and Contraction Pathways WP289	Human Complement System WP2806
Adjusted P-Value	0.0250411	0.0279146
P-Value	0.0250411	0.0139573
2110th TOP pathway, peak marker REXO2	REXO2	REXO1
Fold Change in COVID v Flu	0.0445319	0.0253315
GO Term	Myometrial Relaxation and Contraction Pathways WP289	Cell Cycle WP179	miRNA Regulation of DNA Damage Response WP1530	Calcium Regulation in the Cardiac Cell WP536	DNA Damage Response WP707
Adjusted P-Value	0.0250411	0.030275	0.0354064	0.03763	0.0687603
P-Value	0.0250411	0.02422	0.0141626	0.022578	0.0137521
2111th TOP pathway, peak marker RGS1	RGS1
Fold Change in COVID v Flu	0.0975795
GO Term	Myometrial Relaxation and Contraction Pathways WP289	Calcium Regulation in the Cardiac Cell WP536	TYROBP Causal Network WP3945
Adjusted P-Value	0.0250411	0.033867	0.0369458
P-Value	0.0250411	0.022578	0.0123153
2112th TOP pathway, peak marker ITPR2	ITPR2
Fold Change in COVID v Flu	-0.051966
GO Term	Myometrial Relaxation and Contraction Pathways WP289	Calcium Regulation in the Cardiac Cell WP536	Alzheimers Disease WP2059
Adjusted P-Value	0.0250411	0.033867	0.0461823
P-Value	0.0250411	0.022578	0.0153941
2113th TOP pathway, peak marker RLN1	RLN1	C1QTNF8
Fold Change in COVID v Flu	0.114198	-0.0572877
GO Term	Myometrial Relaxation and Contraction Pathways WP289	Androgen receptor signaling pathway WP138
Adjusted P-Value	0.0250411	0.0357143
P-Value	0.0250411	0.0178571
2114th TOP pathway, peak marker RGS6	RGS6
Fold Change in COVID v Flu	0.135083
GO Term	Myometrial Relaxation and Contraction Pathways WP289	Calcium Regulation in the Cardiac Cell WP536
Adjusted P-Value	0.0250411	0.045156
P-Value	0.0250411	0.022578
2115th TOP pathway, peak marker RGS5	RGS5
Fold Change in COVID v Flu	0.174918
GO Term	Myometrial Relaxation and Contraction Pathways WP289	Calcium Regulation in the Cardiac Cell WP536
Adjusted P-Value	0.0250411	0.045156
P-Value	0.0250411	0.022578
2116th TOP pathway, peak marker RGS3	RGS3
Fold Change in COVID v Flu	-0.105857
GO Term	Myometrial Relaxation and Contraction Pathways WP289	Calcium Regulation in the Cardiac Cell WP536
Adjusted P-Value	0.0250411	0.045156
P-Value	0.0250411	0.022578
2117th TOP pathway, peak marker PKIG	PKIG
Fold Change in COVID v Flu	0.1274
GO Term	Myometrial Relaxation and Contraction Pathways WP289	Calcium Regulation in the Cardiac Cell WP536
Adjusted P-Value	0.0250411	0.045156
P-Value	0.0250411	0.022578
2118th TOP pathway, peak marker PLCB4	PLCB4	DGKK
Fold Change in COVID v Flu	0.111161	-0.0374356
GO Term	Hippo-Merlin Signaling Dysregulation WP4541	Wnt Signaling WP428	Chemokine signaling pathway WP3929	Pathways Regulating Hippo Signaling WP4540	Alzheimers Disease WP2059
Adjusted P-Value	0.0250997	0.0262726	0.0275041	0.0285714	0.0307882
P-Value	0.0219622	0.0197044	0.0275041	0.0178571	0.0153941
2119th TOP pathway, peak marker CLASP1	CLASP1	CLASRP	CLIP2	NKPD1
Fold Change in COVID v Flu	-0.0791777	-0.0726534	0.044447	-0.0145266
GO Term	Regulation of Microtubule Cytoskeleton WP2038	Splicing factor NOVA regulated synaptic proteins WP4148	mRNA Processing WP411
Adjusted P-Value	0.0251426	0.0490639	0.0502604
P-Value	0.0167618	0.0163546	0.0502604
2120th TOP pathway, peak marker GADD45A	GADD45A
Fold Change in COVID v Flu	-0.254823
GO Term	Chromosomal and microsatellite instability in colorectal cancer WP4216	miRNA Regulation of DNA Damage Response WP1530	Pancreatic adenocarcinoma pathway WP4263	Breast cancer pathway WP4262	Spinal Cord Injury WP2431
Adjusted P-Value	0.0251717	0.0269089	0.0276238	0.0279871	0.0284988
P-Value	0.0145731	0.0141626	0.0174466	0.0250411	0.0194992
2121th TOP pathway, peak marker MAP2K4	MAP2K4
Fold Change in COVID v Flu	0.0577001
GO Term	IL-1 signaling pathway WP195	Wnt Signaling Pathway and Pluripotency WP399	TNF alpha Signaling Pathway WP231	Association Between Physico-Chemical Features and Toxicity Associated Pathways WP3680	Apoptosis WP254
Adjusted P-Value	0.0252276	0.0252787	0.0257937	0.0262384	0.0263692
P-Value	0.0106732	0.0184729	0.0178571	0.01211	0.0172414
2122th TOP pathway, peak marker FAF1	FAF1
Fold Change in COVID v Flu	0.04911
GO Term	Fas Ligand (FasL) pathway and Stress induction of Heat Shock Proteins (HSP) regulation WP314	Retinoblastoma Gene in Cancer WP2446	VEGFA-VEGFR2 Signaling Pathway WP3888
Adjusted P-Value	0.0252463	0.0267857	0.044335
P-Value	0.00841544	0.0178571	0.044335
2123th TOP pathway, peak marker PLD1	PLD1	MOSPD2
Fold Change in COVID v Flu	-0.0370992	0.0119279
GO Term	One carbon metabolism and related pathways WP3940	Human Thyroid Stimulating Hormone (TSH) signaling pathway WP2032	Pancreatic adenocarcinoma pathway WP4263	EGF/EGFR Signaling Pathway WP437	Factors and pathways affecting insulin-like growth factor (IGF1)-Akt signaling WP3850
Adjusted P-Value	0.0252463	0.0258621	0.02617	0.0318144	0.0357143
P-Value	0.00841544	0.012931	0.0174466	0.0318144	0.00595238
2124th TOP pathway, peak marker GAB1	GAB1
Fold Change in COVID v Flu	-0.0704813
GO Term	IL-6 signaling pathway WP364	B Cell Receptor Signaling Pathway WP23	ESC Pluripotency Pathways WP3931	MET in type 1 papillary renal cell carcinoma WP4205	Signaling of Hepatocyte Growth Factor Receptor WP313
Adjusted P-Value	0.0253489	0.028462	0.0290179	0.0293514	0.0302408
P-Value	0.00779967	0.0197044	0.0178571	0.011289	0.00697865
2125th TOP pathway, peak marker CCND2	CCND2
Fold Change in COVID v Flu	0.174451
GO Term	Signaling Pathways in Glioblastoma WP2261	DNA Damage Response (only ATM dependent) WP710	Wnt Signaling WP428	Wnt Signaling Pathway and Pluripotency WP399	LncRNA involvement in canonical Wnt signaling and colorectal cancer WP4258
Adjusted P-Value	0.0253769	0.0256715	0.0257673	0.02617	0.0265189
P-Value	0.0164204	0.0211412	0.0197044	0.0184729	0.0155993
2126th TOP pathway, peak marker CELF2	CELF2
Fold Change in COVID v Flu	-0.175985
GO Term	mRNA Processing WP411
Adjusted P-Value	0.0254516
P-Value	0.0254516
2127th TOP pathway, peak marker THOC5	THOC5	UBR7	THOC2	NCBP1	THOC7	THOC6	THOC3	THOC1	STKLD1	ZC3H11A	ZMYM3	NIF3L1
Fold Change in COVID v Flu	-0.12123	-0.00830528	-0.00775219	0.028366	0.0429905	0.0599985	0.0920838	0.0928242	-0.0146308	-0.00495234	0.00510444	0.0349757
GO Term	mRNA Processing WP411
Adjusted P-Value	0.0254516
P-Value	0.0254516
2128th TOP pathway, peak marker SRSF10	SRSF10
Fold Change in COVID v Flu	0.0869392
GO Term	mRNA Processing WP411
Adjusted P-Value	0.0254516
P-Value	0.0254516
2129th TOP pathway, peak marker CELF4	CELF4	PLEKHB2
Fold Change in COVID v Flu	-0.110751	-0.0825572
GO Term	mRNA Processing WP411
Adjusted P-Value	0.0254516
P-Value	0.0254516
2130th TOP pathway, peak marker RBM17	RBM17
Fold Change in COVID v Flu	0.0540091
GO Term	mRNA Processing WP411
Adjusted P-Value	0.0254516
P-Value	0.0254516
2131th TOP pathway, peak marker CLK3	CLK3	RSRP1
Fold Change in COVID v Flu	-0.0672033	-0.0631797
GO Term	mRNA Processing WP411
Adjusted P-Value	0.0254516
P-Value	0.0254516
2132th TOP pathway, peak marker SRPK2	SRPK2
Fold Change in COVID v Flu	-0.0515632
GO Term	mRNA Processing WP411
Adjusted P-Value	0.0254516
P-Value	0.0254516
2133th TOP pathway, peak marker RNMT	RNMT	RAMAC
Fold Change in COVID v Flu	0.0342737	-0.0229395
GO Term	mRNA Processing WP411
Adjusted P-Value	0.0254516
P-Value	0.0254516
2134th TOP pathway, peak marker XRN2	XRN2	DXO	ERI2	CDKN2AIPNL	CCDC107
Fold Change in COVID v Flu	-0.135563	0.020188	0.0247418	0.0637481	0.0156062
GO Term	mRNA Processing WP411
Adjusted P-Value	0.0254516
P-Value	0.0254516
2135th TOP pathway, peak marker DHX16	DHX16	GPKOW	PYROXD1
Fold Change in COVID v Flu	-0.0475374	-0.026235	0.019412
GO Term	mRNA Processing WP411
Adjusted P-Value	0.0254516
P-Value	0.0254516
2136th TOP pathway, peak marker HNRNPR	HNRNPR
Fold Change in COVID v Flu	0.0834378
GO Term	mRNA Processing WP411
Adjusted P-Value	0.0254516
P-Value	0.0254516
2137th TOP pathway, peak marker EFCAB2	EFCAB2	PPEF2	PSKH1
Fold Change in COVID v Flu	-0.172992	-0.0267622	0.0563696
GO Term	mRNA Processing WP411
Adjusted P-Value	0.0254516
P-Value	0.0254516
2138th TOP pathway, peak marker RBM5	RBM5	SLC25A53
Fold Change in COVID v Flu	-0.0516295	0.0109459
GO Term	mRNA Processing WP411
Adjusted P-Value	0.0254516
P-Value	0.0254516
2139th TOP pathway, peak marker PRPF4B	PRPF4B
Fold Change in COVID v Flu	0.0150797
GO Term	mRNA Processing WP411
Adjusted P-Value	0.0254516
P-Value	0.0254516
2140th TOP pathway, peak marker SREK1	SREK1
Fold Change in COVID v Flu	0.0602129
GO Term	mRNA Processing WP411
Adjusted P-Value	0.0254516
P-Value	0.0254516
2141th TOP pathway, peak marker NCBP2	NCBP2
Fold Change in COVID v Flu	0.0679284
GO Term	mRNA Processing WP411
Adjusted P-Value	0.0254516
P-Value	0.0254516
2142th TOP pathway, peak marker CLK4	CLK4
Fold Change in COVID v Flu	-0.0808682
GO Term	mRNA Processing WP411
Adjusted P-Value	0.0254516
P-Value	0.0254516
2143th TOP pathway, peak marker GEMIN2	GEMIN2	SMN1	DDX20	GEMIN8	ETV3
Fold Change in COVID v Flu	0.103934	-0.00665694	0.0358177	0.0787183	-0.0265476
GO Term	mRNA Processing WP411
Adjusted P-Value	0.0254516
P-Value	0.0254516
2144th TOP pathway, peak marker NUDT21	NUDT21	CPSF7	CPSF6
Fold Change in COVID v Flu	0.0784384	-0.00866279	0.0509233
GO Term	mRNA Processing WP411
Adjusted P-Value	0.0254516
P-Value	0.0254516
2145th TOP pathway, peak marker U2AF1L5	U2AF1L5
Fold Change in COVID v Flu	0.0978129
GO Term	mRNA Processing WP411
Adjusted P-Value	0.0254516
P-Value	0.0254516
2146th TOP pathway, peak marker DNAJC8	DNAJC8
Fold Change in COVID v Flu	0.0414498
GO Term	mRNA Processing WP411
Adjusted P-Value	0.0254516
P-Value	0.0254516
2147th TOP pathway, peak marker FUS	FUS	TNPO1
Fold Change in COVID v Flu	-0.084836	0.0413532
GO Term	mRNA Processing WP411
Adjusted P-Value	0.0254516
P-Value	0.0254516
2148th TOP pathway, peak marker SUGP1	SUGP1	SCAMP3	TBL2
Fold Change in COVID v Flu	-0.0670575	0.0539684	0.0551438
GO Term	mRNA Processing WP411
Adjusted P-Value	0.0254516
P-Value	0.0254516
2149th TOP pathway, peak marker SRSF6	SRSF6
Fold Change in COVID v Flu	0.098995
GO Term	mRNA Processing WP411
Adjusted P-Value	0.0254516
P-Value	0.0254516
2150th TOP pathway, peak marker CLK2	CLK2
Fold Change in COVID v Flu	0.0111521
GO Term	mRNA Processing WP411	DNA IR-damage and cellular response via ATR WP4016
Adjusted P-Value	0.0254516	0.0328407
P-Value	0.0254516	0.0164204
2151th TOP pathway, peak marker PRMT2	PRMT2
Fold Change in COVID v Flu	-0.12247
GO Term	mRNA Processing WP411	Retinoblastoma Gene in Cancer WP2446
Adjusted P-Value	0.0254516	0.0357143
P-Value	0.0254516	0.0178571
2152th TOP pathway, peak marker GRB14	GRB14
Fold Change in COVID v Flu	0.233284
GO Term	RAC1/PAK1/p38/MMP2 Pathway WP3303	Insulin Signaling WP481
Adjusted P-Value	0.0254516	0.0303777
P-Value	0.0127258	0.0303777
2153th TOP pathway, peak marker LAMA1	LAMA1
Fold Change in COVID v Flu	-0.127033
GO Term	Alpha 6 Beta 4 signaling pathway WP244	PI3K-Akt Signaling Pathway WP4172	Focal Adhesion-PI3K-Akt-mTOR-signaling pathway WP3932	Focal Adhesion WP306
Adjusted P-Value	0.0254516	0.0527504	0.0665025	0.0743021
P-Value	0.00636289	0.0527504	0.0498768	0.0371511
2154th TOP pathway, peak marker ABL2	ABL2
Fold Change in COVID v Flu	0.0773361
GO Term	ErbB Signaling Pathway WP673	Ras Signaling WP4223	Viral Acute Myocarditis WP4298
Adjusted P-Value	0.0255542	0.0316092	0.0480296
P-Value	0.0170361	0.0316092	0.0160099
2155th TOP pathway, peak marker TWIST2	TWIST2
Fold Change in COVID v Flu	0.125372
GO Term	Epithelial to mesenchymal transition in colorectal cancer WP4239
Adjusted P-Value	0.0256568
P-Value	0.0256568
2156th TOP pathway, peak marker TMPRSS2	TMPRSS2	TMPRSS4
Fold Change in COVID v Flu	-0.124669	-0.0531931
GO Term	Epithelial to mesenchymal transition in colorectal cancer WP4239
Adjusted P-Value	0.0256568
P-Value	0.0256568
2157th TOP pathway, peak marker EIF5A2	EIF5A2
Fold Change in COVID v Flu	0.10052
GO Term	Epithelial to mesenchymal transition in colorectal cancer WP4239
Adjusted P-Value	0.0256568
P-Value	0.0256568
2158th TOP pathway, peak marker FMNL2	FMNL2
Fold Change in COVID v Flu	-0.489262
GO Term	Epithelial to mesenchymal transition in colorectal cancer WP4239
Adjusted P-Value	0.0256568
P-Value	0.0256568
2159th TOP pathway, peak marker PDF	PDF
Fold Change in COVID v Flu	0.130474
GO Term	Epithelial to mesenchymal transition in colorectal cancer WP4239
Adjusted P-Value	0.0256568
P-Value	0.0256568
2160th TOP pathway, peak marker WNT5B	WNT5B
Fold Change in COVID v Flu	-0.0843757
GO Term	Epithelial to mesenchymal transition in colorectal cancer WP4239	Adipogenesis WP236	Breast cancer pathway WP4262	DNA Damage Response (only ATM dependent) WP710	Wnt Signaling WP428
Adjusted P-Value	0.0256568	0.0269397	0.0278234	0.0302017	0.0328407
P-Value	0.0256568	0.0215517	0.0250411	0.0211412	0.0197044
2161th TOP pathway, peak marker WNT7A	WNT7A
Fold Change in COVID v Flu	0.0516373
GO Term	Epithelial to mesenchymal transition in colorectal cancer WP4239	DNA Damage Response (only ATM dependent) WP710	Breast cancer pathway WP4262	Wnt Signaling WP428	Wnt Signaling Pathway and Pluripotency WP399
Adjusted P-Value	0.0256568	0.0271816	0.0281712	0.0295567	0.0332512
P-Value	0.0256568	0.0211412	0.0250411	0.0197044	0.0184729
2162th TOP pathway, peak marker WNT10A	WNT10A
Fold Change in COVID v Flu	0.246607
GO Term	Epithelial to mesenchymal transition in colorectal cancer WP4239	DNA Damage Response (only ATM dependent) WP710	Breast cancer pathway WP4262	Wnt Signaling WP428	Wnt Signaling Pathway and Pluripotency WP399
Adjusted P-Value	0.0256568	0.0271816	0.0281712	0.0295567	0.0332512
P-Value	0.0256568	0.0211412	0.0250411	0.0197044	0.0184729
2163th TOP pathway, peak marker PSRC1	PSRC1	CELSR2
Fold Change in COVID v Flu	-0.212961	0.0265302
GO Term	GPCRs, Other WP117	Ectoderm Differentiation WP2858	Aryl Hydrocarbon Receptor WP2586
Adjusted P-Value	0.0257532	0.0470569	0.0502853
P-Value	0.0171688	0.0470569	0.0167618
2164th TOP pathway, peak marker MAP4K5	MAP4K5
Fold Change in COVID v Flu	0.0585627
GO Term	Mechanoregulation and pathology of YAP/TAZ via Hippo and non-Hippo mechanisms WP4534	Insulin Signaling WP481	Angiopoietin Like Protein 8 Regulatory Pathway WP3915
Adjusted P-Value	0.0258621	0.0303777	0.0350985
P-Value	0.00862069	0.0303777	0.023399
2165th TOP pathway, peak marker EZR	EZR	SCYL3	SLC9A3R1	ZDHHC3	SLC34A1
Fold Change in COVID v Flu	0.0368783	-0.0102456	0.0147964	-0.00959351	-0.00216125
GO Term	AGE/RAGE pathway WP2324	Regulation of Actin Cytoskeleton WP51	Pathogenic Escherichia coli infection WP2272	VEGFA-VEGFR2 Signaling Pathway WP3888
Adjusted P-Value	0.0258621	0.0314724	0.0385878	0.044335
P-Value	0.012931	0.0236043	0.00964696	0.044335
2166th TOP pathway, peak marker RNF111	RNF111
Fold Change in COVID v Flu	-0.0888577
GO Term	TGF-beta Signaling Pathway WP366
Adjusted P-Value	0.0258621
P-Value	0.0258621
2167th TOP pathway, peak marker NUP153	NUP153	NUP50
Fold Change in COVID v Flu	-0.0128236	0.0080129
GO Term	TGF-beta Signaling Pathway WP366
Adjusted P-Value	0.0258621
P-Value	0.0258621
2168th TOP pathway, peak marker WWP1	WWP1	WBP2NL
Fold Change in COVID v Flu	0.0622543	0.0275775
GO Term	TGF-beta Signaling Pathway WP366
Adjusted P-Value	0.0258621
P-Value	0.0258621
2169th TOP pathway, peak marker EID2	EID2
Fold Change in COVID v Flu	0.0847003
GO Term	TGF-beta Signaling Pathway WP366
Adjusted P-Value	0.0258621
P-Value	0.0258621
2170th TOP pathway, peak marker UCHL5	UCHL5
Fold Change in COVID v Flu	0.0897517
GO Term	TGF-beta Signaling Pathway WP366
Adjusted P-Value	0.0258621
P-Value	0.0258621
2171th TOP pathway, peak marker PJA1	PJA1	FAM53B
Fold Change in COVID v Flu	0.068138	-0.0580858
GO Term	TGF-beta Signaling Pathway WP366
Adjusted P-Value	0.0258621
P-Value	0.0258621
2172th TOP pathway, peak marker ZFYVE16	ZFYVE16	FAM151B	TOM1L2
Fold Change in COVID v Flu	-0.0488731	0.0405863	0.0444725
GO Term	TGF-beta Signaling Pathway WP366
Adjusted P-Value	0.0258621
P-Value	0.0258621
2173th TOP pathway, peak marker SNIP1	SNIP1
Fold Change in COVID v Flu	-0.0108399
GO Term	TGF-beta Signaling Pathway WP366
Adjusted P-Value	0.0258621
P-Value	0.0258621
2174th TOP pathway, peak marker PIAS2	PIAS2
Fold Change in COVID v Flu	-0.0309175
GO Term	TGF-beta Signaling Pathway WP366	Androgen receptor signaling pathway WP138
Adjusted P-Value	0.0258621	0.0357143
P-Value	0.0258621	0.0178571
2175th TOP pathway, peak marker TRAP1	TRAP1
Fold Change in COVID v Flu	0.093807
GO Term	TGF-beta Signaling Pathway WP366	TNF alpha Signaling Pathway WP231
Adjusted P-Value	0.0258621	0.0357143
P-Value	0.0258621	0.0178571
2176th TOP pathway, peak marker KLF11	KLF11
Fold Change in COVID v Flu	-0.107788
GO Term	TGF-beta Signaling Pathway WP366	B Cell Receptor Signaling Pathway WP23
Adjusted P-Value	0.0258621	0.0394089
P-Value	0.0258621	0.0197044
2177th TOP pathway, peak marker DAB2	DAB2	FCHO2
Fold Change in COVID v Flu	0.0709932	-0.0150226
GO Term	TGF-beta Signaling Pathway WP366	Endoderm Differentiation WP2853
Adjusted P-Value	0.0258621	0.0472085
P-Value	0.0258621	0.0236043
2178th TOP pathway, peak marker GEMIN6	GEMIN6	GEMIN7	STRAP	PBLD
Fold Change in COVID v Flu	0.0670596	0.0530612	0.0503848	-0.00581907
GO Term	TGF-beta Signaling Pathway WP366	Epithelial to mesenchymal transition in colorectal cancer WP4239
Adjusted P-Value	0.0258621	0.0513136
P-Value	0.0258621	0.0256568
2179th TOP pathway, peak marker CCND3	CCND3	CDK11B
Fold Change in COVID v Flu	-0.156341	-0.0614959
GO Term	Overview of nanoparticle effects WP3287	DNA Damage Response (only ATM dependent) WP710	Wnt Signaling WP428	Wnt Signaling Pathway and Pluripotency WP399	Cell Cycle WP179
Adjusted P-Value	0.02617	0.0264265	0.0268697	0.0277094	0.0279462
P-Value	0.00348933	0.0211412	0.0197044	0.0184729	0.02422
2180th TOP pathway, peak marker CACNG5	CACNG5
Fold Change in COVID v Flu	-0.0678816
GO Term	Arrhythmogenic Right Ventricular Cardiomyopathy WP2118	MAPK Signaling Pathway WP382
Adjusted P-Value	0.0262726	0.0424877
P-Value	0.0131363	0.0424877
2181th TOP pathway, peak marker CACNA2D3	CACNA2D3
Fold Change in COVID v Flu	-0.432635
GO Term	Arrhythmogenic Right Ventricular Cardiomyopathy WP2118	MAPK Signaling Pathway WP382
Adjusted P-Value	0.0262726	0.0424877
P-Value	0.0131363	0.0424877
2182th TOP pathway, peak marker CACNA2D2	CACNA2D2
Fold Change in COVID v Flu	0.0584956
GO Term	Arrhythmogenic Right Ventricular Cardiomyopathy WP2118	MAPK Signaling Pathway WP382
Adjusted P-Value	0.0262726	0.0424877
P-Value	0.0131363	0.0424877
2183th TOP pathway, peak marker CACNA2D4	CACNA2D4
Fold Change in COVID v Flu	-0.0983894
GO Term	Arrhythmogenic Right Ventricular Cardiomyopathy WP2118	MAPK Signaling Pathway WP382
Adjusted P-Value	0.0262726	0.0424877
P-Value	0.0131363	0.0424877
2184th TOP pathway, peak marker CACNG8	CACNG8
Fold Change in COVID v Flu	-0.189954
GO Term	Arrhythmogenic Right Ventricular Cardiomyopathy WP2118	MAPK Signaling Pathway WP382
Adjusted P-Value	0.0262726	0.0424877
P-Value	0.0131363	0.0424877
2185th TOP pathway, peak marker PARD6G	PARD6G	ADNP2	PRKCZ
Fold Change in COVID v Flu	0.134999	-0.0521684	-0.0352515
GO Term	Wnt Signaling Pathway and Pluripotency WP399	TNF alpha Signaling Pathway WP231	Non-genomic actions of 1,25 dihydroxyvitamin D3 WP4341	Pathways Regulating Hippo Signaling WP4540	Signaling Pathways in Glioblastoma WP2261
Adjusted P-Value	0.0263899	0.0274725	0.0296479	0.0297619	0.0298552
P-Value	0.0184729	0.0178571	0.0133415	0.0178571	0.0164204
2186th TOP pathway, peak marker CTBP2	CTBP2	KLF3
Fold Change in COVID v Flu	-0.0640073	0.0131882
GO Term	Mesodermal Commitment Pathway WP2857	Wnt Signaling WP428	Endoderm Differentiation WP2853	Wnt Signaling Pathway and Pluripotency WP399	LncRNA involvement in canonical Wnt signaling and colorectal cancer WP4258
Adjusted P-Value	0.0265548	0.0295567	0.0303483	0.0332512	0.0350985
P-Value	0.0236043	0.0197044	0.0236043	0.0184729	0.0155993
2187th TOP pathway, peak marker PIK3R1	PIK3R1	LTK
Fold Change in COVID v Flu	-0.060688	0.0604884
GO Term	Androgen receptor signaling pathway WP138	T-Cell antigen Receptor (TCR) Signaling Pathway WP69	Non-small cell lung cancer WP4255	Pancreatic adenocarcinoma pathway WP4263	Human Thyroid Stimulating Hormone (TSH) signaling pathway WP2032
Adjusted P-Value	0.0265568	0.0266291	0.0267857	0.0273488	0.0277778
P-Value	0.0178571	0.0174466	0.012931	0.0174466	0.012931
2188th TOP pathway, peak marker EPHB2	EPHB2	TIAM1	EFNB1	EFNB2	EFNA5	EPHA8	EPHB1	EPHB6	PTPN13	EPHA4	EPHA1	EFNA4
Fold Change in COVID v Flu	-0.281688	-0.113509	-0.013483	-0.0112989	0.142383	-0.0946332	-0.0118829	-0.00556543	0.00870381	0.0645327	0.0841908	0.0437177
GO Term	Regulation of Microtubule Cytoskeleton WP2038	NLR Proteins WP288	Gene regulatory network modelling somitogenesis WP2854	Spinal Cord Injury WP2431	Phytochemical activity on NRF2 transcriptional activation WP3
Adjusted P-Value	0.026846	0.0611205	0.0634623	0.0704253	0.0758273
P-Value	0.00141295	0.0128675	0.0100204	0.00741318	0.0199546
2189th TOP pathway, peak marker ITPR1	ITPR1	AHCYL1
Fold Change in COVID v Flu	-0.0598582	-0.0134263
GO Term	Cysteine and methionine catabolism WP4504	Serotonin Receptor 2 and ELK-SRF/GATA4 signaling WP732	Resistin as a regulator of inflammation WP4481	Trans-sulfuration and one carbon metabolism WP2525	One carbon metabolism and related pathways WP3940
Adjusted P-Value	0.0270658	0.0278688	0.0304478	0.0319375	0.0335235
P-Value	0.00451096	0.00696719	0.0126866	0.0106458	0.0167618
2190th TOP pathway, peak marker SORBS1	SORBS1
Fold Change in COVID v Flu	0.0495388
GO Term	PPAR signaling pathway WP3942	Integrin-mediated Cell Adhesion WP185	Insulin Signaling WP481
Adjusted P-Value	0.0270936	0.0280172	0.0303777
P-Value	0.0090312	0.0186782	0.0303777
2191th TOP pathway, peak marker HSPA1A	HSPA1A	BAG5	DNAJA3
Fold Change in COVID v Flu	-0.118712	0.0595326	0.0692353
GO Term	Apoptosis Modulation by HSP70 WP384	NRF2 pathway WP2884	Apoptosis Modulation and Signaling WP1772	Parkin-Ubiquitin Proteasomal System pathway WP2359	Nuclear Receptors Meta-Pathway WP2882
Adjusted P-Value	0.0272989	0.0391523	0.0416667	0.0431034	0.0482348
P-Value	0.00389984	0.0223727	0.0178571	0.0123153	0.0482348
2192th TOP pathway, peak marker ITGAX	ITGAX	LY75	CLEC4C
Fold Change in COVID v Flu	-0.162038	-0.056927	-0.0265358
GO Term	Hippo-Merlin Signaling Dysregulation WP4541	Integrin-mediated Cell Adhesion WP185	Human Complement System WP2806	Focal Adhesion-PI3K-Akt-mTOR-signaling pathway WP3932	TYROBP Causal Network WP3945
Adjusted P-Value	0.0274528	0.0311303	0.0348933	0.0498768	0.0615764
P-Value	0.0219622	0.0186782	0.0139573	0.0498768	0.0123153
2193th TOP pathway, peak marker PREX1	PREX1
Fold Change in COVID v Flu	-0.189935
GO Term	Chemokine signaling pathway WP3929
Adjusted P-Value	0.0275041
P-Value	0.0275041
2194th TOP pathway, peak marker DOCK2	DOCK2
Fold Change in COVID v Flu	-0.0809182
GO Term	Chemokine signaling pathway WP3929
Adjusted P-Value	0.0275041
P-Value	0.0275041
2195th TOP pathway, peak marker ADCY4	ADCY4
Fold Change in COVID v Flu	-0.209401
GO Term	Chemokine signaling pathway WP3929	Myometrial Relaxation and Contraction Pathways WP289	Calcium Regulation in the Cardiac Cell WP536	Thermogenesis WP4321	G Protein Signaling Pathways WP35
Adjusted P-Value	0.0275041	0.0300493	0.033867	0.0394089	0.0455665
P-Value	0.0275041	0.0250411	0.022578	0.0197044	0.0151888
2196th TOP pathway, peak marker ADCY6	ADCY6
Fold Change in COVID v Flu	0.10068
GO Term	Chemokine signaling pathway WP3929	Myometrial Relaxation and Contraction Pathways WP289	Calcium Regulation in the Cardiac Cell WP536	Thermogenesis WP4321	G Protein Signaling Pathways WP35
Adjusted P-Value	0.0275041	0.0300493	0.033867	0.0394089	0.0455665
P-Value	0.0275041	0.0250411	0.022578	0.0197044	0.0151888
2197th TOP pathway, peak marker GRK4	GRK4
Fold Change in COVID v Flu	0.111709
GO Term	Chemokine signaling pathway WP3929	Myometrial Relaxation and Contraction Pathways WP289	Calcium Regulation in the Cardiac Cell WP536
Adjusted P-Value	0.0275041	0.0375616	0.067734
P-Value	0.0275041	0.0250411	0.022578
2198th TOP pathway, peak marker COL11A2	COL11A2
Fold Change in COVID v Flu	0.0673216
GO Term	Neural Crest Differentiation WP2064	Focal Adhesion-PI3K-Akt-mTOR-signaling pathway WP3932
Adjusted P-Value	0.0275041	0.0498768
P-Value	0.0137521	0.0498768
2199th TOP pathway, peak marker KCNA3	KCNA3
Fold Change in COVID v Flu	0.134535
GO Term	Brain-Derived Neurotrophic Factor (BDNF) signaling pathway WP2380
Adjusted P-Value	0.0277094
P-Value	0.0277094
2200th TOP pathway, peak marker LINGO1	LINGO1	TNFRSF19
Fold Change in COVID v Flu	0.0808908	0.0311582
GO Term	Brain-Derived Neurotrophic Factor (BDNF) signaling pathway WP2380
Adjusted P-Value	0.0277094
P-Value	0.0277094
2201th TOP pathway, peak marker LGALS12	LGALS12	VPS13C
Fold Change in COVID v Flu	-0.0225185	0.0074307
GO Term	Brain-Derived Neurotrophic Factor (BDNF) signaling pathway WP2380
Adjusted P-Value	0.0277094
P-Value	0.0277094
2202th TOP pathway, peak marker IGF2BP1	IGF2BP1	IGF2BP3
Fold Change in COVID v Flu	-0.0956412	0.0334405
GO Term	Brain-Derived Neurotrophic Factor (BDNF) signaling pathway WP2380
Adjusted P-Value	0.0277094
P-Value	0.0277094
2203th TOP pathway, peak marker DOCK3	DOCK3	SLC9A9
Fold Change in COVID v Flu	0.104371	-0.0179631
GO Term	Brain-Derived Neurotrophic Factor (BDNF) signaling pathway WP2380
Adjusted P-Value	0.0277094
P-Value	0.0277094
2204th TOP pathway, peak marker KIDINS220	KIDINS220
Fold Change in COVID v Flu	-0.0741111
GO Term	Brain-Derived Neurotrophic Factor (BDNF) signaling pathway WP2380
Adjusted P-Value	0.0277094
P-Value	0.0277094
2205th TOP pathway, peak marker SORT1	SORT1
Fold Change in COVID v Flu	-0.478876
GO Term	Brain-Derived Neurotrophic Factor (BDNF) signaling pathway WP2380
Adjusted P-Value	0.0277094
P-Value	0.0277094
2206th TOP pathway, peak marker CAMK1	CAMK1
Fold Change in COVID v Flu	-0.369699
GO Term	Brain-Derived Neurotrophic Factor (BDNF) signaling pathway WP2380	Calcium Regulation in the Cardiac Cell WP536	Pathways in clear cell renal cell carcinoma WP4018	Association Between Physico-Chemical Features and Toxicity Associated Pathways WP3680
Adjusted P-Value	0.0277094	0.030104	0.0328407	0.0484401
P-Value	0.0277094	0.022578	0.0164204	0.01211
2207th TOP pathway, peak marker YBX1	YBX1
Fold Change in COVID v Flu	-0.207969
GO Term	Brain-Derived Neurotrophic Factor (BDNF) signaling pathway WP2380	mRNA Processing WP411	MECP2 and Associated Rett Syndrome WP3584	Sudden Infant Death Syndrome (SIDS) Susceptibility Pathways WP706
Adjusted P-Value	0.0277094	0.0339354	0.0426929	0.047619
P-Value	0.0277094	0.0254516	0.0106732	0.0238095
2208th TOP pathway, peak marker FCGR3B	FCGR3B	FCGR3A	CD52	VNN2	FCGR1A	MRC1
Fold Change in COVID v Flu	-0.422034	-0.27997	-0.0509526	-0.0469763	-0.186295	-0.148505
GO Term	Human Complement System WP2806	Microglia Pathogen Phagocytosis Pathway WP3937
Adjusted P-Value	0.0277226	0.0302654
P-Value	0.0277226	0.0151327
2209th TOP pathway, peak marker KSR1	KSR1	MARK3	MAP2K2
Fold Change in COVID v Flu	-0.143136	-0.0723953	-0.0246016
GO Term	Ras Signaling WP4223	Brain-Derived Neurotrophic Factor (BDNF) signaling pathway WP2380	Non-small cell lung cancer WP4255	Pathways Affected in Adenoid Cystic Carcinoma WP3651	Thymic Stromal LymphoPoietin (TSLP) Signaling Pathway WP2203
Adjusted P-Value	0.0278	0.0426875	0.0464213	0.0464554	0.0468688
P-Value	0.000992857	0.000762278	0.0256975	0.0248868	0.0175758
2210th TOP pathway, peak marker GADD45B	GADD45B
Fold Change in COVID v Flu	-0.100745
GO Term	Breast cancer pathway WP4262	Pancreatic adenocarcinoma pathway WP4263	Chromosomal and microsatellite instability in colorectal cancer WP4216	Cell Cycle WP179	Adipogenesis WP236
Adjusted P-Value	0.0278234	0.0290777	0.0291461	0.030275	0.0307882
P-Value	0.0250411	0.0174466	0.0145731	0.02422	0.0215517
2211th TOP pathway, peak marker MAPK6	MAPK6
Fold Change in COVID v Flu	0.140111
GO Term	Regulation of Actin Cytoskeleton WP51	Insulin Signaling WP481	Signal Transduction of S1P Receptor WP26	Angiopoietin Like Protein 8 Regulatory Pathway WP3915	Integrin-mediated Cell Adhesion WP185
Adjusted P-Value	0.0283251	0.0303777	0.0307882	0.0350985	0.0373563
P-Value	0.0236043	0.0303777	0.00513136	0.023399	0.0186782
2212th TOP pathway, peak marker UQCRHL	UQCRHL
Fold Change in COVID v Flu	-0.0365707
GO Term	Nonalcoholic fatty liver disease WP4396
Adjusted P-Value	0.0285304
P-Value	0.0285304
2213th TOP pathway, peak marker COX6B2	COX6B2
Fold Change in COVID v Flu	-0.163818
GO Term	Nonalcoholic fatty liver disease WP4396
Adjusted P-Value	0.0285304
P-Value	0.0285304
2214th TOP pathway, peak marker YY1AP1	YY1AP1	ASH1L
Fold Change in COVID v Flu	-0.07324	-0.00540125
GO Term	Mechanoregulation and pathology of YAP/TAZ via Hippo and non-Hippo mechanisms WP4534	Histone Modifications WP2369	Hippo-Merlin Signaling Dysregulation WP4541	Pathways Regulating Hippo Signaling WP4540	Hippo-Yap signaling pathway WP4537
Adjusted P-Value	0.0286147	0.0419044	0.0434465	0.0442488	0.0471019
P-Value	0.0171688	0.0167618	0.0434465	0.035399	0.00942039
2215th TOP pathway, peak marker ARHGEF1	ARHGEF1
Fold Change in COVID v Flu	-0.0823632
GO Term	G13 Signaling Pathway WP524	G Protein Signaling Pathways WP35	Regulation of Actin Cytoskeleton WP51	EGF/EGFR Signaling Pathway WP437
Adjusted P-Value	0.0287356	0.0303777	0.0314724	0.0318144
P-Value	0.00718391	0.0151888	0.0236043	0.0318144
2216th TOP pathway, peak marker PPP2R2B	PPP2R2B
Fold Change in COVID v Flu	0.143024
GO Term	Glycogen Synthesis and Degradation WP500	Wnt Signaling Pathway and Pluripotency WP399	PI3K-Akt Signaling Pathway WP4172	Focal Adhesion-PI3K-Akt-mTOR-signaling pathway WP3932
Adjusted P-Value	0.0287356	0.0369458	0.0527504	0.0665025
P-Value	0.00718391	0.0184729	0.0527504	0.0498768
2217th TOP pathway, peak marker PPP2R2C	PPP2R2C
Fold Change in COVID v Flu	-0.0900262
GO Term	Glycogen Synthesis and Degradation WP500	Wnt Signaling Pathway and Pluripotency WP399	PI3K-Akt Signaling Pathway WP4172	Focal Adhesion-PI3K-Akt-mTOR-signaling pathway WP3932
Adjusted P-Value	0.0287356	0.0369458	0.0527504	0.0665025
P-Value	0.00718391	0.0184729	0.0527504	0.0498768
2218th TOP pathway, peak marker PPP2R3A	PPP2R3A
Fold Change in COVID v Flu	-0.135869
GO Term	Glycogen Synthesis and Degradation WP500	Wnt Signaling Pathway and Pluripotency WP399	PI3K-Akt Signaling Pathway WP4172	Focal Adhesion-PI3K-Akt-mTOR-signaling pathway WP3932
Adjusted P-Value	0.0287356	0.0369458	0.0527504	0.0665025
P-Value	0.00718391	0.0184729	0.0527504	0.0498768
2219th TOP pathway, peak marker PIAS1	PIAS1	CASP8AP2
Fold Change in COVID v Flu	-0.0570528	0.0215692
GO Term	Interferon type I signaling pathways WP585	TGF-beta Signaling Pathway WP366	Integrated Breast Cancer Pathway WP1984	Mesodermal Commitment Pathway WP2857	Interleukin-11 Signaling Pathway WP2332
Adjusted P-Value	0.0290093	0.0295567	0.0299672	0.0314724	0.0336617
P-Value	0.0108785	0.0258621	0.0299672	0.0236043	0.00841544
2220th TOP pathway, peak marker KAT5	KAT5	EP400	TRRAP
Fold Change in COVID v Flu	-0.062593	0.0137846	0.0198985
GO Term	DNA IR-Double Strand Breaks (DSBs) and cellular response via ATM WP3959	Androgen receptor signaling pathway WP138	ATM Signaling Network in Development and Disease WP3878	Rett syndrome causing genes WP4312
Adjusted P-Value	0.0293959	0.035399	0.0367789	0.0703031
P-Value	0.0220469	0.035399	0.0183895	0.0175758
2221th TOP pathway, peak marker CYSLTR2	CYSLTR2	LTB4R2
Fold Change in COVID v Flu	-0.10413	-0.0214939
GO Term	Lung fibrosis WP3624	GPCRs, Class A Rhodopsin-like WP455	GPCRs, Other WP117
Adjusted P-Value	0.0294141	0.043045	0.0515065
P-Value	0.0196094	0.043045	0.0171688
2222th TOP pathway, peak marker SAP30	SAP30	SAP30BP	ING2	ZNF395	SINHCAF
Fold Change in COVID v Flu	-0.287436	-0.0210369	0.0416808	0.0912612	0.0250302
GO Term	Transcription co-factors SKI and SKIL protein partners WP4533	Senescence and Autophagy in Cancer WP615	Notch Signaling Pathway WP61	Retinoblastoma Gene in Cancer WP2446
Adjusted P-Value	0.0295051	0.0374141	0.0457174	0.0471987
P-Value	0.00737627	0.0374141	0.0228587	0.035399
2223th TOP pathway, peak marker BLK	BLK
Fold Change in COVID v Flu	-0.018625
GO Term	B Cell Receptor Signaling Pathway WP23	Focal Adhesion WP306	Apoptosis Modulation and Signaling WP1772
Adjusted P-Value	0.0295567	0.0371511	0.0535714
P-Value	0.0197044	0.0371511	0.0178571
2224th TOP pathway, peak marker AKT1S1	AKT1S1
Fold Change in COVID v Flu	-0.0699806
GO Term	Thermogenesis WP4321	Senescence and Autophagy in Cancer WP615	Target Of Rapamycin (TOR) Signaling WP1471	Pathways in clear cell renal cell carcinoma WP4018	Focal Adhesion-PI3K-Akt-mTOR-signaling pathway WP3932
Adjusted P-Value	0.0295567	0.0377668	0.0406404	0.0492611	0.0498768
P-Value	0.0197044	0.0188834	0.0067734	0.0164204	0.0498768
2225th TOP pathway, peak marker PKIA	PKIA
Fold Change in COVID v Flu	0.252235
GO Term	Integrated Breast Cancer Pathway WP1984	Myometrial Relaxation and Contraction Pathways WP289	Calcium Regulation in the Cardiac Cell WP536
Adjusted P-Value	0.0299672	0.0375616	0.067734
P-Value	0.0299672	0.0250411	0.022578
2226th TOP pathway, peak marker PHB	PHB	PHB2	SPG7	STOML2
Fold Change in COVID v Flu	0.0744513	0.0550813	0.00648262	0.0308178
GO Term	Integrated Breast Cancer Pathway WP1984
Adjusted P-Value	0.0299672
P-Value	0.0299672
2227th TOP pathway, peak marker RPP38	RPP38
Fold Change in COVID v Flu	0.0292589
GO Term	Integrated Breast Cancer Pathway WP1984
Adjusted P-Value	0.0299672
P-Value	0.0299672
2228th TOP pathway, peak marker UBE2F	UBE2F	CACUL1	DCUN1D3	DCUN1D5	DCBLD1	PUM2
Fold Change in COVID v Flu	-0.113345	-0.0718671	-0.05686	0.0986818	0.00278896	0.02178
GO Term	Integrated Breast Cancer Pathway WP1984
Adjusted P-Value	0.0299672
P-Value	0.0299672
2229th TOP pathway, peak marker ZNF362	ZNF362	NAB1
Fold Change in COVID v Flu	-0.0784606	0.00171041
GO Term	Integrated Breast Cancer Pathway WP1984
Adjusted P-Value	0.0299672
P-Value	0.0299672
2230th TOP pathway, peak marker ZMYND8	ZMYND8
Fold Change in COVID v Flu	-0.0997898
GO Term	Integrated Breast Cancer Pathway WP1984
Adjusted P-Value	0.0299672
P-Value	0.0299672
2231th TOP pathway, peak marker CCNB1IP1	CCNB1IP1
Fold Change in COVID v Flu	0.0709545
GO Term	Integrated Breast Cancer Pathway WP1984
Adjusted P-Value	0.0299672
P-Value	0.0299672
2232th TOP pathway, peak marker HIPK2	HIPK2
Fold Change in COVID v Flu	-0.0857148
GO Term	Integrated Breast Cancer Pathway WP1984
Adjusted P-Value	0.0299672
P-Value	0.0299672
2233th TOP pathway, peak marker RASGEF1A	RASGEF1A	LRGUK
Fold Change in COVID v Flu	-0.262009	-0.000235054
GO Term	Integrated Breast Cancer Pathway WP1984
Adjusted P-Value	0.0299672
P-Value	0.0299672
2234th TOP pathway, peak marker RAD54L	RAD54L
Fold Change in COVID v Flu	0.291227
GO Term	Integrated Breast Cancer Pathway WP1984
Adjusted P-Value	0.0299672
P-Value	0.0299672
2235th TOP pathway, peak marker TPR	TPR
Fold Change in COVID v Flu	-0.041232
GO Term	Integrated Breast Cancer Pathway WP1984
Adjusted P-Value	0.0299672
P-Value	0.0299672
2236th TOP pathway, peak marker PPCDC	PPCDC	COASY	PPCS	DCAKD	PLBD2	PANK4
Fold Change in COVID v Flu	-0.212173	-0.0642576	-0.0517887	0.126953	-0.0660955	0.0185257
GO Term	Integrated Breast Cancer Pathway WP1984
Adjusted P-Value	0.0299672
P-Value	0.0299672
2237th TOP pathway, peak marker FBXO45	FBXO45	MYCBP2
Fold Change in COVID v Flu	0.0850236	-0.00408837
GO Term	Integrated Breast Cancer Pathway WP1984
Adjusted P-Value	0.0299672
P-Value	0.0299672
2238th TOP pathway, peak marker NKIRAS2	NKIRAS2	GFOD2	RALGAPA1
Fold Change in COVID v Flu	-0.0810721	0.00322583	0.0480885
GO Term	Integrated Breast Cancer Pathway WP1984
Adjusted P-Value	0.0299672
P-Value	0.0299672
2239th TOP pathway, peak marker USP38	USP38
Fold Change in COVID v Flu	0.0125606
GO Term	Integrated Breast Cancer Pathway WP1984
Adjusted P-Value	0.0299672
P-Value	0.0299672
2240th TOP pathway, peak marker GFM2	GFM2	MRRF	ERAL1	NOA1
Fold Change in COVID v Flu	0.0413848	0.0376873	0.0372762	0.00247964
GO Term	Integrated Breast Cancer Pathway WP1984
Adjusted P-Value	0.0299672
P-Value	0.0299672
2241th TOP pathway, peak marker USP15	USP15
Fold Change in COVID v Flu	-0.160931
GO Term	Integrated Breast Cancer Pathway WP1984
Adjusted P-Value	0.0299672
P-Value	0.0299672
2242th TOP pathway, peak marker IMPA2	IMPA2	IMPA1
Fold Change in COVID v Flu	-0.055792	-0.03527
GO Term	Integrated Breast Cancer Pathway WP1984
Adjusted P-Value	0.0299672
P-Value	0.0299672
2243th TOP pathway, peak marker ALKBH1	ALKBH1
Fold Change in COVID v Flu	0.0273448
GO Term	Integrated Breast Cancer Pathway WP1984
Adjusted P-Value	0.0299672
P-Value	0.0299672
2244th TOP pathway, peak marker GRN	GRN
Fold Change in COVID v Flu	-0.118192
GO Term	Integrated Breast Cancer Pathway WP1984
Adjusted P-Value	0.0299672
P-Value	0.0299672
2245th TOP pathway, peak marker ZMIZ1	ZMIZ1
Fold Change in COVID v Flu	-0.122086
GO Term	Integrated Breast Cancer Pathway WP1984	Androgen receptor signaling pathway WP138
Adjusted P-Value	0.0299672	0.0357143
P-Value	0.0299672	0.0178571
2246th TOP pathway, peak marker JAKMIP1	JAKMIP1
Fold Change in COVID v Flu	0.043494
GO Term	Integrated Breast Cancer Pathway WP1984	Ectoderm Differentiation WP2858
Adjusted P-Value	0.0299672	0.047619
P-Value	0.0299672	0.0238095
2247th TOP pathway, peak marker CACNA1S	CACNA1S
Fold Change in COVID v Flu	-0.0894104
GO Term	Calcium Regulation in the Cardiac Cell WP536	Alzheimers Disease WP2059	MAPK Signaling Pathway WP382	Arrhythmogenic Right Ventricular Cardiomyopathy WP2118
Adjusted P-Value	0.030104	0.0307882	0.0424877	0.0525452
P-Value	0.022578	0.0153941	0.0424877	0.0131363
2248th TOP pathway, peak marker CACNA1D	CACNA1D
Fold Change in COVID v Flu	0.14883
GO Term	Calcium Regulation in the Cardiac Cell WP536	Alzheimers Disease WP2059	MAPK Signaling Pathway WP382	Arrhythmogenic Right Ventricular Cardiomyopathy WP2118
Adjusted P-Value	0.030104	0.0307882	0.0424877	0.0525452
P-Value	0.022578	0.0153941	0.0424877	0.0131363
2249th TOP pathway, peak marker IFT88	IFT88
Fold Change in COVID v Flu	0.0493221
GO Term	Endochondral Ossification WP474	Genes related to primary cilium development (based on CRISPR) WP4536	Ciliary landscape WP4352
Adjusted P-Value	0.0301724	0.0307882	0.0420772
P-Value	0.0100575	0.0205255	0.0420772
2250th TOP pathway, peak marker SGPP1	SGPP1	SGPL1
Fold Change in COVID v Flu	-0.109497	-0.00106369
GO Term	Osteopontin Signaling WP1434	Extracellular vesicles in the crosstalk of cardiac cells WP4300	Sphingolipid pathway WP1422	Endochondral Ossification WP474	Osteoclast Signaling WP12
Adjusted P-Value	0.0302036	0.0313491	0.0361959	0.0425336	0.0453054
P-Value	0.00533004	0.00737627	0.0106458	0.0200158	0.00533004
2251th TOP pathway, peak marker AKAP13	AKAP13
Fold Change in COVID v Flu	-0.240853
GO Term	G Protein Signaling Pathways WP35	Nuclear Receptors Meta-Pathway WP2882
Adjusted P-Value	0.0303777	0.0482348
P-Value	0.0151888	0.0482348
2252th TOP pathway, peak marker EHD1	EHD1	MICALL1
Fold Change in COVID v Flu	0.0626149	0.00289492
GO Term	Insulin Signaling WP481
Adjusted P-Value	0.0303777
P-Value	0.0303777
2253th TOP pathway, peak marker KIF5A	KIF5A	KLC1	KLC4	KIF5B
Fold Change in COVID v Flu	-0.0318129	-0.0161247	0.0109602	0.00480449
GO Term	Insulin Signaling WP481
Adjusted P-Value	0.0303777
P-Value	0.0303777
2254th TOP pathway, peak marker STXBP4	STXBP4
Fold Change in COVID v Flu	0.119702
GO Term	Insulin Signaling WP481
Adjusted P-Value	0.0303777
P-Value	0.0303777
2255th TOP pathway, peak marker INPP4A	INPP4A
Fold Change in COVID v Flu	-0.0204859
GO Term	Insulin Signaling WP481
Adjusted P-Value	0.0303777
P-Value	0.0303777
2256th TOP pathway, peak marker PTPRF	PTPRF	PPFIBP1	PPFIA4	PPFIA3	PPFIA1	BTBD11	PTPRS
Fold Change in COVID v Flu	-0.0440816	-0.0356004	-0.0343334	0.021644	0.0310821	0.0074146	0.0210326
GO Term	Insulin Signaling WP481	Brain-Derived Neurotrophic Factor (BDNF) signaling pathway WP2380
Adjusted P-Value	0.0303777	0.0554187
P-Value	0.0303777	0.0277094
2257th TOP pathway, peak marker ROCK2	ROCK2
Fold Change in COVID v Flu	-0.0511628
GO Term	Wnt Signaling WP428	Regulation of Actin Cytoskeleton WP51	Spinal Cord Injury WP2431	Chemokine signaling pathway WP3929	Circadian rhythm related genes WP3594
Adjusted P-Value	0.0306513	0.033046	0.0341236	0.0350052	0.0368774
P-Value	0.0197044	0.0236043	0.0194992	0.0275041	0.0316092
2258th TOP pathway, peak marker ELP4	ELP4	ELP3	ELP1	ELP6	ELP2	ELP5	KLHL15
Fold Change in COVID v Flu	0.0875848	0.0186558	0.0474832	0.0676434	0.0723608	0.0586691	0.00292829
GO Term	Ethanol effects on histone modifications WP3996	Mesodermal Commitment Pathway WP2857	Endoderm Differentiation WP2853
Adjusted P-Value	0.0307123	0.0466561	0.0699842
P-Value	0.0102374	0.0466561	0.0466561
2259th TOP pathway, peak marker NOS1	NOS1	ATP2B4
Fold Change in COVID v Flu	-0.139115	-0.0734332
GO Term	Serotonin Transporter Activity WP1455	Folate Metabolism WP176	RAC1/PAK1/p38/MMP2 Pathway WP3303	Phosphodiesterases in neuronal function WP4222	Effects of Nitric Oxide WP1995
Adjusted P-Value	0.0307597	0.0420201	0.0421537	0.042922	0.0430769
P-Value	0.0041013	0.0196094	0.0252922	0.0171688	0.00287179
2260th TOP pathway, peak marker BHLHE40	BHLHE40
Fold Change in COVID v Flu	0.151943
GO Term	Heart Development WP1591	Circadian rhythm related genes WP3594	Sudden Infant Death Syndrome (SIDS) Susceptibility Pathways WP706	Nuclear Receptors Meta-Pathway WP2882	Mesodermal Commitment Pathway WP2857
Adjusted P-Value	0.0307882	0.0395115	0.0396825	0.0482348	0.0590107
P-Value	0.00615764	0.0316092	0.0238095	0.0482348	0.0236043
2261th TOP pathway, peak marker PIK3C2B	PIK3C2B
Fold Change in COVID v Flu	0.0617995
GO Term	Signal Transduction of S1P Receptor WP26	Regulation of Actin Cytoskeleton WP51	EGF/EGFR Signaling Pathway WP437	DNA Damage Response (only ATM dependent) WP710	Signaling Pathways in Glioblastoma WP2261
Adjusted P-Value	0.0307882	0.0354064	0.0381773	0.0422824	0.0492611
P-Value	0.00513136	0.0236043	0.0318144	0.0211412	0.0164204
2262th TOP pathway, peak marker RCAN1	RCAN1	FAM122A
Fold Change in COVID v Flu	-0.028971	-0.0181211
GO Term	MicroRNAs in cardiomyocyte hypertrophy WP1544	VEGFA-VEGFR2 Signaling Pathway WP3888
Adjusted P-Value	0.0311987	0.044335
P-Value	0.0155993	0.044335
2263th TOP pathway, peak marker YWHAE	YWHAE	NUTM2A
Fold Change in COVID v Flu	0.0755271	-0.0376921
GO Term	Myometrial Relaxation and Contraction Pathways WP289	Cell Cycle WP179	VEGFA-VEGFR2 Signaling Pathway WP3888	Sudden Infant Death Syndrome (SIDS) Susceptibility Pathways WP706	Calcium Regulation in the Cardiac Cell WP536
Adjusted P-Value	0.0313013	0.0403667	0.044335	0.0595238	0.11289
P-Value	0.0250411	0.02422	0.044335	0.0238095	0.022578
2264th TOP pathway, peak marker SLC8A1	SLC8A1
Fold Change in COVID v Flu	-0.316359
GO Term	Myometrial Relaxation and Contraction Pathways WP289	Vitamin D Receptor Pathway WP2877	VEGFA-VEGFR2 Signaling Pathway WP3888	Calcium Regulation in the Cardiac Cell WP536	Arrhythmogenic Right Ventricular Cardiomyopathy WP2118
Adjusted P-Value	0.0313013	0.041393	0.044335	0.056445	0.0656814
P-Value	0.0250411	0.0248358	0.044335	0.022578	0.0131363
2265th TOP pathway, peak marker MAX	MAX
Fold Change in COVID v Flu	-0.0458757
GO Term	Pathways Affected in Adenoid Cystic Carcinoma WP3651	B Cell Receptor Signaling Pathway WP23	p38 MAPK Signaling Pathway WP400	Integrated Breast Cancer Pathway WP1984	MAPK Signaling Pathway WP382
Adjusted P-Value	0.0313013	0.0328407	0.0348933	0.0374589	0.0424877
P-Value	0.0125205	0.0197044	0.00697865	0.0299672	0.0424877
2266th TOP pathway, peak marker SLC2A12	SLC2A12
Fold Change in COVID v Flu	-0.113058
GO Term	Mesodermal Commitment Pathway WP2857	Endoderm Differentiation WP2853	Nuclear Receptors Meta-Pathway WP2882	NRF2 pathway WP2884
Adjusted P-Value	0.0314724	0.0472085	0.0482348	0.089491
P-Value	0.0236043	0.0236043	0.0482348	0.0223727
2267th TOP pathway, peak marker MAPK4	MAPK4
Fold Change in COVID v Flu	-0.105904
GO Term	TGF-beta Signaling Pathway WP366	EGF/EGFR Signaling Pathway WP437	Regulation of Actin Cytoskeleton WP51	Insulin Signaling WP481	B Cell Receptor Signaling Pathway WP23
Adjusted P-Value	0.0316092	0.0318144	0.0324559	0.0334154	0.0361248
P-Value	0.0258621	0.0318144	0.0236043	0.0303777	0.0197044
2268th TOP pathway, peak marker KDM5A	KDM5A
Fold Change in COVID v Flu	-0.0724592
GO Term	Circadian rhythm related genes WP3594
Adjusted P-Value	0.0316092
P-Value	0.0316092
2269th TOP pathway, peak marker HGSNAT	HGSNAT	NAGLU
Fold Change in COVID v Flu	-0.0517034	0.0105523
GO Term	Circadian rhythm related genes WP3594
Adjusted P-Value	0.0316092
P-Value	0.0316092
2270th TOP pathway, peak marker LGR4	LGR4	ZNRF3
Fold Change in COVID v Flu	0.0754532	-0.0309011
GO Term	Circadian rhythm related genes WP3594
Adjusted P-Value	0.0316092
P-Value	0.0316092
2271th TOP pathway, peak marker RORB	RORB
Fold Change in COVID v Flu	-0.00446126
GO Term	Circadian rhythm related genes WP3594
Adjusted P-Value	0.0316092
P-Value	0.0316092
2272th TOP pathway, peak marker MAGED1	MAGED1
Fold Change in COVID v Flu	0.21034
GO Term	Circadian rhythm related genes WP3594
Adjusted P-Value	0.0316092
P-Value	0.0316092
2273th TOP pathway, peak marker GFPT1	GFPT1
Fold Change in COVID v Flu	0.153338
GO Term	Circadian rhythm related genes WP3594
Adjusted P-Value	0.0316092
P-Value	0.0316092
2274th TOP pathway, peak marker FBXL3	FBXL3	FBXL18
Fold Change in COVID v Flu	-0.0366355	0.0144632
GO Term	Circadian rhythm related genes WP3594
Adjusted P-Value	0.0316092
P-Value	0.0316092
2275th TOP pathway, peak marker PSPC1	PSPC1
Fold Change in COVID v Flu	-0.0105292
GO Term	Circadian rhythm related genes WP3594
Adjusted P-Value	0.0316092
P-Value	0.0316092
2276th TOP pathway, peak marker PROK2	PROK2
Fold Change in COVID v Flu	0.0525763
GO Term	Circadian rhythm related genes WP3594
Adjusted P-Value	0.0316092
P-Value	0.0316092
2277th TOP pathway, peak marker ZFHX3	ZFHX3
Fold Change in COVID v Flu	-0.0953854
GO Term	Circadian rhythm related genes WP3594
Adjusted P-Value	0.0316092
P-Value	0.0316092
2278th TOP pathway, peak marker ARNTL2	ARNTL2
Fold Change in COVID v Flu	0.318309
GO Term	Circadian rhythm related genes WP3594
Adjusted P-Value	0.0316092
P-Value	0.0316092
2279th TOP pathway, peak marker TIPIN	TIPIN	ITFG1	TIMELESS
Fold Change in COVID v Flu	0.146304	0.0105177	0.126548
GO Term	Circadian rhythm related genes WP3594
Adjusted P-Value	0.0316092
P-Value	0.0316092
2280th TOP pathway, peak marker NR1D1	NR1D1	TEF	HSF2
Fold Change in COVID v Flu	0.15165	0.00104238	0.0490755
GO Term	Circadian rhythm related genes WP3594
Adjusted P-Value	0.0316092
P-Value	0.0316092
2281th TOP pathway, peak marker CRX	CRX	NRL
Fold Change in COVID v Flu	-0.0214507	0.00826635
GO Term	Circadian rhythm related genes WP3594
Adjusted P-Value	0.0316092
P-Value	0.0316092
2282th TOP pathway, peak marker CRTC1	CRTC1
Fold Change in COVID v Flu	0.0368601
GO Term	Circadian rhythm related genes WP3594	Brain-Derived Neurotrophic Factor (BDNF) signaling pathway WP2380	Mesodermal Commitment Pathway WP2857	Endoderm Differentiation WP2853
Adjusted P-Value	0.0316092	0.0369458	0.0472085	0.0944171
P-Value	0.0316092	0.0277094	0.0236043	0.0236043
2283th TOP pathway, peak marker PTP4A1	PTP4A1	CNNM4	ATF5	CNNM2
Fold Change in COVID v Flu	-0.33378	-0.0192662	-0.00216636	0.111557
GO Term	Circadian rhythm related genes WP3594	Myometrial Relaxation and Contraction Pathways WP289
Adjusted P-Value	0.0316092	0.0500821
P-Value	0.0316092	0.0250411
2284th TOP pathway, peak marker METTL3	METTL3	METTL14	YTHDF3	METTL4	YTHDF1	ALKBH5	YTHDF2
Fold Change in COVID v Flu	0.0439132	-0.0362349	-0.022184	0.0213938	0.0318992	0.0325333	0.0216371
GO Term	Circadian rhythm related genes WP3594	mRNA Processing WP411
Adjusted P-Value	0.0316092	0.0509031
P-Value	0.0316092	0.0254516
2285th TOP pathway, peak marker KLF10	KLF10
Fold Change in COVID v Flu	-0.0275362
GO Term	Circadian rhythm related genes WP3594	TGF-beta Signaling Pathway WP366
Adjusted P-Value	0.0316092	0.0517241
P-Value	0.0316092	0.0258621
2286th TOP pathway, peak marker SIK1	SIK1	SLC35G5
Fold Change in COVID v Flu	0.244852	0.0238535
GO Term	Circadian rhythm related genes WP3594	TGF-beta Signaling Pathway WP366
Adjusted P-Value	0.0316092	0.0517241
P-Value	0.0316092	0.0258621
2287th TOP pathway, peak marker NTRK3	NTRK3
Fold Change in COVID v Flu	-0.108023
GO Term	Circadian rhythm related genes WP3594	Brain-Derived Neurotrophic Factor (BDNF) signaling pathway WP2380
Adjusted P-Value	0.0316092	0.0554187
P-Value	0.0316092	0.0277094
2288th TOP pathway, peak marker RASA4	RASA4
Fold Change in COVID v Flu	0.0871178
GO Term	Ras Signaling WP4223
Adjusted P-Value	0.0316092
P-Value	0.0316092
2289th TOP pathway, peak marker RASAL1	RASAL1
Fold Change in COVID v Flu	-0.0931513
GO Term	Ras Signaling WP4223
Adjusted P-Value	0.0316092
P-Value	0.0316092
2290th TOP pathway, peak marker RGL2	RGL2
Fold Change in COVID v Flu	-0.0686293
GO Term	Ras Signaling WP4223
Adjusted P-Value	0.0316092
P-Value	0.0316092
2291th TOP pathway, peak marker CALML4	CALML4
Fold Change in COVID v Flu	-0.118149
GO Term	Ras Signaling WP4223
Adjusted P-Value	0.0316092
P-Value	0.0316092
2292th TOP pathway, peak marker PLA2G2F	PLA2G2F
Fold Change in COVID v Flu	-0.086672
GO Term	Ras Signaling WP4223
Adjusted P-Value	0.0316092
P-Value	0.0316092
2293th TOP pathway, peak marker PTRHD1	PTRHD1	C6orf89
Fold Change in COVID v Flu	0.0953259	-0.0321255
GO Term	Ras Signaling WP4223
Adjusted P-Value	0.0316092
P-Value	0.0316092
2294th TOP pathway, peak marker RGL1	RGL1
Fold Change in COVID v Flu	-0.252263
GO Term	Ras Signaling WP4223
Adjusted P-Value	0.0316092
P-Value	0.0316092
2295th TOP pathway, peak marker PLA1A	PLA1A
Fold Change in COVID v Flu	-0.0860637
GO Term	Ras Signaling WP4223
Adjusted P-Value	0.0316092
P-Value	0.0316092
2296th TOP pathway, peak marker TTBK1	TTBK1	C20orf194
Fold Change in COVID v Flu	-0.102377	-0.0787574
GO Term	Ras Signaling WP4223
Adjusted P-Value	0.0316092
P-Value	0.0316092
2297th TOP pathway, peak marker PLA2G2C	PLA2G2C
Fold Change in COVID v Flu	0.184147
GO Term	Ras Signaling WP4223
Adjusted P-Value	0.0316092
P-Value	0.0316092
2298th TOP pathway, peak marker PLA2G12A	PLA2G12A
Fold Change in COVID v Flu	0.146592
GO Term	Ras Signaling WP4223
Adjusted P-Value	0.0316092
P-Value	0.0316092
2299th TOP pathway, peak marker RAPGEF5	RAPGEF5
Fold Change in COVID v Flu	0.219493
GO Term	Ras Signaling WP4223	Pathways in clear cell renal cell carcinoma WP4018
Adjusted P-Value	0.0316092	0.0328407
P-Value	0.0316092	0.0164204
2300th TOP pathway, peak marker FHL2	FHL2
Fold Change in COVID v Flu	0.0254659
GO Term	Ectoderm Differentiation WP2858	Androgen receptor signaling pathway WP138	RANKL/RANK (Receptor activator of NFKB (ligand)) Signaling Pathway WP2018	VEGFA-VEGFR2 Signaling Pathway WP3888
Adjusted P-Value	0.031746	0.0357143	0.0410509	0.044335
P-Value	0.0238095	0.0178571	0.0102627	0.044335
2301th TOP pathway, peak marker KRT18	KRT18	KRT7	KRT8	KRT80
Fold Change in COVID v Flu	0.0997167	-0.0605535	0.0371154	-0.039036
GO Term	Viral Acute Myocarditis WP4298	Primary Focal Segmental Glomerulosclerosis FSGS WP2572	Pathogenic Escherichia coli infection WP2272
Adjusted P-Value	0.0317666	0.0409767	0.0576085
P-Value	0.0317666	0.0273178	0.0192028
2302th TOP pathway, peak marker CREB3L1	CREB3L1
Fold Change in COVID v Flu	0.184983
GO Term	G1 to S cell cycle control WP45	Thermogenesis WP4321	miRNA regulation of prostate cancer signaling pathways WP3981	PI3K-Akt Signaling Pathway WP4172	Focal Adhesion-PI3K-Akt-mTOR-signaling pathway WP3932
Adjusted P-Value	0.0318144	0.0328407	0.033867	0.0527504	0.0623461
P-Value	0.0127258	0.0197044	0.0067734	0.0527504	0.0498768
2303th TOP pathway, peak marker IQSEC1	IQSEC1
Fold Change in COVID v Flu	-0.10916
GO Term	EGF/EGFR Signaling Pathway WP437
Adjusted P-Value	0.0318144
P-Value	0.0318144
2304th TOP pathway, peak marker SYNJ1	SYNJ1	SH3GL1
Fold Change in COVID v Flu	-0.15297	-0.0165556
GO Term	EGF/EGFR Signaling Pathway WP437
Adjusted P-Value	0.0318144
P-Value	0.0318144
2305th TOP pathway, peak marker STAMBP	STAMBP
Fold Change in COVID v Flu	-0.0603059
GO Term	EGF/EGFR Signaling Pathway WP437
Adjusted P-Value	0.0318144
P-Value	0.0318144
2306th TOP pathway, peak marker REPS2	REPS2
Fold Change in COVID v Flu	-0.0777687
GO Term	EGF/EGFR Signaling Pathway WP437
Adjusted P-Value	0.0318144
P-Value	0.0318144
2307th TOP pathway, peak marker PLSCR1	PLSCR1
Fold Change in COVID v Flu	-0.368686
GO Term	EGF/EGFR Signaling Pathway WP437
Adjusted P-Value	0.0318144
P-Value	0.0318144
2308th TOP pathway, peak marker ARF4	ARF4	ASAP1
Fold Change in COVID v Flu	0.0688446	-0.00255069
GO Term	EGF/EGFR Signaling Pathway WP437
Adjusted P-Value	0.0318144
P-Value	0.0318144
2309th TOP pathway, peak marker PEBP1	PEBP1
Fold Change in COVID v Flu	0.168332
GO Term	EGF/EGFR Signaling Pathway WP437	Pancreatic adenocarcinoma pathway WP4263
Adjusted P-Value	0.0318144	0.0348933
P-Value	0.0318144	0.0174466
2310th TOP pathway, peak marker LIMK2	LIMK2
Fold Change in COVID v Flu	-0.103626
GO Term	EGF/EGFR Signaling Pathway WP437	TGF-beta Signaling Pathway WP366	Androgen receptor signaling pathway WP138
Adjusted P-Value	0.0318144	0.0387931	0.0535714
P-Value	0.0318144	0.0258621	0.0178571
2311th TOP pathway, peak marker RIN1	RIN1
Fold Change in COVID v Flu	-0.278045
GO Term	EGF/EGFR Signaling Pathway WP437	Ras Signaling WP4223
Adjusted P-Value	0.0318144	0.0632184
P-Value	0.0318144	0.0316092
2312th TOP pathway, peak marker NR4A1	NR4A1
Fold Change in COVID v Flu	-0.19263
GO Term	Nuclear Receptors WP170	Spinal Cord Injury WP2431	Corticotropin-releasing hormone signaling pathway WP2355	VEGFA-VEGFR2 Signaling Pathway WP3888	MAPK Signaling Pathway WP382
Adjusted P-Value	0.0318144	0.0324986	0.0400246	0.044335	0.0531096
P-Value	0.00636289	0.0194992	0.0160099	0.044335	0.0424877
2313th TOP pathway, peak marker MEFV	MEFV	PSTPIP1	PYHIN1
Fold Change in COVID v Flu	-0.248043	-0.0966951	0.123231
GO Term	Nucleotide-binding Oligomerization Domain (NOD) pathway WP1433	T-Cell antigen Receptor (TCR) Signaling Pathway WP69
Adjusted P-Value	0.0318948	0.0345924
P-Value	0.0159474	0.0345924
2314th TOP pathway, peak marker SLC6A5	SLC6A5
Fold Change in COVID v Flu	-0.126482
GO Term	Apoptosis-related network due to altered Notch3 in ovarian cancer WP2864	NRF2 pathway WP2884	Nuclear Receptors Meta-Pathway WP2882
Adjusted P-Value	0.0320197	0.0335591	0.0482348
P-Value	0.0106732	0.0223727	0.0482348
2315th TOP pathway, peak marker EPHA2	EPHA2	ACP1	EFNA1
Fold Change in COVID v Flu	-0.164356	-0.0871061	0.0260442
GO Term	PI3K-Akt Signaling Pathway WP4172	Focal Adhesion-PI3K-Akt-mTOR-signaling pathway WP3932	NRF2 pathway WP2884	Ras Signaling WP4223	Hippo-Merlin Signaling Dysregulation WP4541
Adjusted P-Value	0.0321069	0.0575093	0.105026	0.122507	0.128926
P-Value	0.00802671	0.00718866	0.065641	0.09188	0.0644632
2316th TOP pathway, peak marker TOX2	TOX2	TOX	ZNF461	JRKL
Fold Change in COVID v Flu	0.287947	0.0890388	0.0992975	0.0747182
GO Term	Development and heterogeneity of the ILC family WP3893	Mesodermal Commitment Pathway WP2857	Endoderm Differentiation WP2853	Pathways in clear cell renal cell carcinoma WP4018
Adjusted P-Value	0.0327767	0.0466561	0.0622081	0.0651488
P-Value	0.00819417	0.0466561	0.0466561	0.0325744
2317th TOP pathway, peak marker GRB10	GRB10	PEG3
Fold Change in COVID v Flu	-0.402588	-0.112712
GO Term	Pathways in clear cell renal cell carcinoma WP4018	Kit receptor signaling pathway WP304	PI3K-AKT-mTOR signaling pathway and therapeutic opportunities WP3844	EGF/EGFR Signaling Pathway WP437	VEGFA-VEGFR2 Signaling Pathway WP3888
Adjusted P-Value	0.0328407	0.0344828	0.0357143	0.0381773	0.044335
P-Value	0.0164204	0.0114943	0.00595238	0.0318144	0.044335
2318th TOP pathway, peak marker FOXO4	FOXO4
Fold Change in COVID v Flu	-0.148543
GO Term	Signaling Pathways in Glioblastoma WP2261	PI3K-AKT-mTOR signaling pathway and therapeutic opportunities WP3844	EGF/EGFR Signaling Pathway WP437	AGE/RAGE pathway WP2324	VEGFA-VEGFR2 Signaling Pathway WP3888
Adjusted P-Value	0.0328407	0.0357143	0.0381773	0.0387931	0.044335
P-Value	0.0164204	0.00595238	0.0318144	0.012931	0.044335
2319th TOP pathway, peak marker CDH5	CDH5
Fold Change in COVID v Flu	-0.0574282
GO Term	Hippo-Merlin Signaling Dysregulation WP4541	VEGFA-VEGFR2 Signaling Pathway WP3888	Pathways Regulating Hippo Signaling WP4540
Adjusted P-Value	0.0329433	0.044335	0.0535714
P-Value	0.0219622	0.044335	0.0178571
2320th TOP pathway, peak marker PICALM	PICALM	PUM1	CLINT1	PIK3C2A
Fold Change in COVID v Flu	-0.0830351	-0.0540646	0.0665969	-0.045201
GO Term	Regulation of Actin Cytoskeleton WP51	Insulin Signaling WP481	Angiopoietin Like Protein 8 Regulatory Pathway WP3915	DNA Damage Response (only ATM dependent) WP710	Focal Adhesion-PI3K-Akt-mTOR-signaling pathway WP3932
Adjusted P-Value	0.033046	0.0354406	0.0409483	0.0493295	0.0498768
P-Value	0.0236043	0.0303777	0.023399	0.0211412	0.0498768
2321th TOP pathway, peak marker ADCY7	ADCY7	ADORA2B
Fold Change in COVID v Flu	-0.213453	0.124224
GO Term	Nucleotide GPCRs WP80	Cannabinoid receptor signaling WP3869	Phosphodiesterases in neuronal function WP4222	Chemokine signaling pathway WP3929	Myometrial Relaxation and Contraction Pathways WP289
Adjusted P-Value	0.0332239	0.0442303	0.0515065	0.0542572	0.0556426
P-Value	0.00369155	0.00982896	0.0171688	0.0542572	0.0494601
2322th TOP pathway, peak marker MRPL36	MRPL36	MRPS16	MRPL33	MRPS11	MRPS21	MRPL40	ATL3	AURKAIP1	MRPL41	MRPL47	MRPL46	MRPL14	AKIP1	MRPL49	FAM219A	MRPS18A
Fold Change in COVID v Flu	0.104823	0.0178277	0.0403418	0.042409	0.047207	0.0970117	-0.015805	0.0113263	0.026061	0.0658919	0.0740865	0.0934568	0.0049895	0.00950982	0.011467	0.0209123
GO Term	Aryl Hydrocarbon Receptor WP2586	DNA IR-damage and cellular response via ATR WP4016	Aryl Hydrocarbon Receptor Pathway WP2873	Nuclear Receptors Meta-Pathway WP2882
Adjusted P-Value	0.0335235	0.0434325	0.0507464	0.0941525
P-Value	0.0167618	0.0325744	0.0126866	0.0941525
2323th TOP pathway, peak marker MAPK7	MAPK7	DDIAS
Fold Change in COVID v Flu	-0.0941608	0.0385755
GO Term	Integrin-mediated Cell Adhesion WP185	EGF/EGFR Signaling Pathway WP437	Angiopoietin Like Protein 8 Regulatory Pathway WP3915	Insulin Signaling WP481	Brain-Derived Neurotrophic Factor (BDNF) signaling pathway WP2380
Adjusted P-Value	0.0342433	0.0349959	0.0367699	0.0371283	0.0381004
P-Value	0.0186782	0.0318144	0.023399	0.0303777	0.0277094
2324th TOP pathway, peak marker GPR132	GPR132	GPR65
Fold Change in COVID v Flu	-0.110089	-0.0663882
GO Term	GPCRs, Other WP117	GPCRs, Class A Rhodopsin-like WP455
Adjusted P-Value	0.0343376	0.043045
P-Value	0.0171688	0.043045
2325th TOP pathway, peak marker PIK3R6	PIK3R6	PDE3B
Fold Change in COVID v Flu	-0.0815125	-0.0738189
GO Term	Phosphodiesterases in neuronal function WP4222	Leptin signaling pathway WP2034	Microglia Pathogen Phagocytosis Pathway WP3937	PI3K-Akt Signaling Pathway WP4172
Adjusted P-Value	0.0343376	0.0402001	0.0605308	0.102728
P-Value	0.0171688	0.03015	0.0151327	0.102728
2326th TOP pathway, peak marker PDE6D	PDE6D	ARL13B
Fold Change in COVID v Flu	0.0459936	0.0371813
GO Term	Phosphodiesterases in neuronal function WP4222	Genes related to primary cilium development (based on CRISPR) WP4536
Adjusted P-Value	0.0343376	0.0406337
P-Value	0.0171688	0.0406337
2327th TOP pathway, peak marker ITGB5	ITGB5
Fold Change in COVID v Flu	0.220242
GO Term	miRNA targets in ECM and membrane receptors WP2911	Mechanoregulation and pathology of YAP/TAZ via Hippo and non-Hippo mechanisms WP4534	Arrhythmogenic Right Ventricular Cardiomyopathy WP2118	Hippo-Merlin Signaling Dysregulation WP4541	Integrin-mediated Cell Adhesion WP185
Adjusted P-Value	0.0350985	0.0387931	0.0394089	0.039532	0.0420259
P-Value	0.00389984	0.00862069	0.0131363	0.0219622	0.0186782
2328th TOP pathway, peak marker IL1R2	IL1R2
Fold Change in COVID v Flu	-0.476277
GO Term	Apoptosis Modulation and Signaling WP1772	MAPK Signaling Pathway WP382
Adjusted P-Value	0.0357143	0.0424877
P-Value	0.0178571	0.0424877
2329th TOP pathway, peak marker ILF2	ILF2	ZFR2	ZFR	ILF3
Fold Change in COVID v Flu	0.107095	-0.071854	0.0125757	0.0556599
GO Term	Exercise-induced Circadian Regulation WP410	B Cell Receptor Signaling Pathway WP23
Adjusted P-Value	0.0359653	0.0390246
P-Value	0.0179827	0.0390246
2330th TOP pathway, peak marker UBE2H	UBE2H	UBE2O	UBE2J1	THOP1
Fold Change in COVID v Flu	-0.183732	-0.11581	-0.0726944	0.141808
GO Term	Parkin-Ubiquitin Proteasomal System pathway WP2359	Parkinsons Disease Pathway WP2371	Ciliary landscape WP4352
Adjusted P-Value	0.0367221	0.042953	0.0823921
P-Value	0.0244814	0.0143177	0.0823921
2331th TOP pathway, peak marker HSPD1	HSPD1	HSPA9	HSPE1	DNLZ	TIMM44	GRPEL1
Fold Change in COVID v Flu	0.176985	0.0712746	0.154194	0.0436198	0.0503022	0.0609716
GO Term	Parkin-Ubiquitin Proteasomal System pathway WP2359	Sudden Infant Death Syndrome (SIDS) Susceptibility Pathways WP706	Apoptosis-related network due to altered Notch3 in ovarian cancer WP2864
Adjusted P-Value	0.0367221	0.0470569	0.0637042
P-Value	0.0244814	0.0470569	0.0212347
2332th TOP pathway, peak marker TCF3	TCF3	LYL1	AEBP1
Fold Change in COVID v Flu	0.13493	-0.0895071	0.111814
GO Term	TYROBP Causal Network WP3945	Hair Follicle Development: Cytodifferentiation (Part 3 of 3) WP2840	LncRNA involvement in canonical Wnt signaling and colorectal cancer WP4258	Wnt/beta-catenin Signaling Pathway in Leukemia WP3658	Hematopoietic Stem Cell Differentiation WP2849
Adjusted P-Value	0.0367221	0.0382225	0.0398038	0.0423917	0.0441211
P-Value	0.0244814	0.0212347	0.0309585	0.00942039	0.0196094
2333th TOP pathway, peak marker GGH	GGH	SLC19A1
Fold Change in COVID v Flu	0.346826	-0.0191202
GO Term	DNA Mismatch Repair WP531	Folate Metabolism WP176	Fluoropyrimidine Activity WP1601	miRNA Regulation of DNA Damage Response WP1530	DNA Replication WP466
Adjusted P-Value	0.0369155	0.0392187	0.0395685	0.040182	0.0419044
P-Value	0.00369155	0.0196094	0.0118705	0.0281274	0.0167618
2334th TOP pathway, peak marker VAV2	VAV2
Fold Change in COVID v Flu	-0.074537
GO Term	Brain-Derived Neurotrophic Factor (BDNF) signaling pathway WP2380	Hepatitis C and Hepatocellular Carcinoma WP3646	EGF/EGFR Signaling Pathway WP437	B Cell Receptor Signaling Pathway WP23	Focal Adhesion WP306
Adjusted P-Value	0.0369458	0.0377668	0.0381773	0.0394089	0.0405284
P-Value	0.0277094	0.00944171	0.0318144	0.0197044	0.0371511
2335th TOP pathway, peak marker PPP1R12B	PPP1R12B
Fold Change in COVID v Flu	0.100887
GO Term	Focal Adhesion WP306
Adjusted P-Value	0.0371511
P-Value	0.0371511
2336th TOP pathway, peak marker TLN2	TLN2
Fold Change in COVID v Flu	-0.0218244
GO Term	Focal Adhesion WP306
Adjusted P-Value	0.0371511
P-Value	0.0371511
2337th TOP pathway, peak marker PARVG	PARVG
Fold Change in COVID v Flu	-0.118662
GO Term	Focal Adhesion WP306
Adjusted P-Value	0.0371511
P-Value	0.0371511
2338th TOP pathway, peak marker ARHGAP5	ARHGAP5
Fold Change in COVID v Flu	0.107216
GO Term	Focal Adhesion WP306
Adjusted P-Value	0.0371511
P-Value	0.0371511
2339th TOP pathway, peak marker ZYX	ZYX	LASP1
Fold Change in COVID v Flu	-0.218773	-0.0422585
GO Term	Focal Adhesion WP306	Integrin-mediated Cell Adhesion WP185
Adjusted P-Value	0.0371511	0.0373563
P-Value	0.0371511	0.0186782
2340th TOP pathway, peak marker FGR	FGR
Fold Change in COVID v Flu	-0.134929
GO Term	Focal Adhesion WP306	Chemokine signaling pathway WP3929
Adjusted P-Value	0.0371511	0.0550082
P-Value	0.0371511	0.0275041
2341th TOP pathway, peak marker PTK6	PTK6	KHDRBS3	STAP2	KHDRBS2	FAM76B
Fold Change in COVID v Flu	-0.1697	-0.0776875	-0.0043643	0.0764978	-0.016632
GO Term	Focal Adhesion WP306	EGF/EGFR Signaling Pathway WP437
Adjusted P-Value	0.0371511	0.0636289
P-Value	0.0371511	0.0318144
2342th TOP pathway, peak marker ZEB1	ZEB1	CTBP1
Fold Change in COVID v Flu	0.0193779	0.0184475
GO Term	Hypertrophy Model WP516	Wnt Signaling WP428	TGF-beta Signaling Pathway WP366	Wnt Signaling Pathway and Pluripotency WP399	Pathways in clear cell renal cell carcinoma WP4018
Adjusted P-Value	0.0373065	0.0507319	0.0510605	0.0528786	0.0529334
P-Value	0.00573946	0.0390246	0.0510605	0.0366083	0.0325744
2343th TOP pathway, peak marker TIMP3	TIMP3	ADAM17
Fold Change in COVID v Flu	0.195086	-0.0421135
GO Term	Oncostatin M Signaling Pathway WP2374	Notch Signaling Pathway WP61	Alzheimers Disease WP2059	Hair Follicle Development: Cytodifferentiation (Part 3 of 3) WP2840	Endochondral Ossification WP474
Adjusted P-Value	0.0373302	0.0391864	0.0407391	0.0424694	0.048038
P-Value	0.0248868	0.0228587	0.0305543	0.0212347	0.0200158
2344th TOP pathway, peak marker RAPGEF2	RAPGEF2	MAGI1	ADGRB2
Fold Change in COVID v Flu	-0.0443769	-0.0352731	-0.000261831
GO Term	Pathways Affected in Adenoid Cystic Carcinoma WP3651	Genotoxicity pathway WP4286	MAPK Signaling Pathway WP382
Adjusted P-Value	0.0373302	0.0697935	0.0831785
P-Value	0.0248868	0.0232645	0.0831785
2345th TOP pathway, peak marker TNFRSF25	TNFRSF25	TNFSF15
Fold Change in COVID v Flu	0.0477181	0.0335975
GO Term	Senescence and Autophagy in Cancer WP615	Apoptosis Modulation and Signaling WP1772	Apoptosis WP254
Adjusted P-Value	0.0374141	0.0530985	0.102567
P-Value	0.0374141	0.035399	0.034189
2346th TOP pathway, peak marker BMI1	BMI1	RNF2
Fold Change in COVID v Flu	0.150919	-0.000834627
GO Term	Senescence and Autophagy in Cancer WP615	Pathways in clear cell renal cell carcinoma WP4018
Adjusted P-Value	0.0374141	0.0651488
P-Value	0.0374141	0.0325744
2347th TOP pathway, peak marker IRF7	IRF7	GBP6	GBP3	GBP4	TRIM68	TRIM35
Fold Change in COVID v Flu	-0.402477	-0.211341	-0.157425	-0.069651	-0.0555401	0.0243769
GO Term	miRNAs involvement in the immune response in sepsis WP4329	RIG-I-like Receptor Signaling WP3865	Structural Pathway of Interleukin 1 (IL-1) WP2637	Senescence and Autophagy in Cancer WP615	Toll-like Receptor Signaling WP3858
Adjusted P-Value	0.0382526	0.0396749	0.0431406	0.0457283	0.0465175
P-Value	0.01391	0.0216408	0.0196094	0.0374141	0.0126866
2348th TOP pathway, peak marker ARHGDIB	ARHGDIB	RAC2
Fold Change in COVID v Flu	-0.0567212	-0.0243183
GO Term	RalA downstream regulated genes WP2290	Macrophage markers WP4146	Fas Ligand (FasL) pathway and Stress induction of Heat Shock Proteins (HSP) regulation WP314	Microglia Pathogen Phagocytosis Pathway WP3937	DNA Damage Response (only ATM dependent) WP710
Adjusted P-Value	0.0383432	0.0557891	0.05699	0.064314	0.0646614
P-Value	0.00451096	0.00328171	0.0167618	0.0151327	0.0418397
2349th TOP pathway, peak marker DNAJC19	DNAJC19	SLTM	PAM16
Fold Change in COVID v Flu	0.0598986	-0.00947986	0.00321739
GO Term	Signaling of Hepatocyte Growth Factor Receptor WP313	Pathways Regulating Hippo Signaling WP4540	Hippo-Merlin Signaling Dysregulation WP4541	TGF-beta Signaling Pathway WP366	MET in type 1 papillary renal cell carcinoma WP4205
Adjusted P-Value	0.0383826	0.0392857	0.0402641	0.0406404	0.041393
P-Value	0.00697865	0.0178571	0.0219622	0.0258621	0.011289
2350th TOP pathway, peak marker ITGB8	ITGB8
Fold Change in COVID v Flu	-0.154161
GO Term	Hippo-Merlin Signaling Dysregulation WP4541	Integrin-mediated Cell Adhesion WP185	Arrhythmogenic Right Ventricular Cardiomyopathy WP2118	Focal Adhesion WP306	PI3K-Akt Signaling Pathway WP4172
Adjusted P-Value	0.0384339	0.0435824	0.045977	0.0520115	0.0527504
P-Value	0.0219622	0.0186782	0.0131363	0.0371511	0.0527504
2351th TOP pathway, peak marker TNFRSF17	TNFRSF17	TNFSF13B	TNFRSF13C
Fold Change in COVID v Flu	0.511605	-0.364656	-0.0394297
GO Term	Spinal Cord Injury WP2431	Genotoxicity pathway WP4286
Adjusted P-Value	0.0386221	0.046529
P-Value	0.0386221	0.0232645
2352th TOP pathway, peak marker GIPR	GIPR	ADCY5	HTR4
Fold Change in COVID v Flu	0.110218	-0.0530501	0.0497021
GO Term	Serotonin Receptor 4/6/7 and NR3C Signaling WP734	GPCRs, Class B Secretin-like WP334	Monoamine GPCRs WP58	Phosphodiesterases in neuronal function WP4222	Chemokine signaling pathway WP3929
Adjusted P-Value	0.0388544	0.0521682	0.0614626	0.0641124	0.0802797
P-Value	0.0116563	0.0104336	0.00614626	0.025645	0.0802797
2353th TOP pathway, peak marker ADCY3	ADCY3	HTR6
Fold Change in COVID v Flu	0.238974	-0.0244965
GO Term	Serotonin Receptor 4/6/7 and NR3C Signaling WP734	Monoamine GPCRs WP58	Chemokine signaling pathway WP3929	Myometrial Relaxation and Contraction Pathways WP289	Calcium Regulation in the Cardiac Cell WP536
Adjusted P-Value	0.0389263	0.041013	0.0542572	0.0549556	0.0558134
P-Value	0.00778526	0.0041013	0.0542572	0.0494601	0.0446508
2354th TOP pathway, peak marker VANGL2	VANGL2	SCRIB
Fold Change in COVID v Flu	0.0118274	0.00847666
GO Term	Wnt Signaling WP428	Human Thyroid Stimulating Hormone (TSH) signaling pathway WP2032
Adjusted P-Value	0.0390246	0.051395
P-Value	0.0390246	0.0256975
2355th TOP pathway, peak marker PRKD2	PRKD2	PRKD3
Fold Change in COVID v Flu	-0.174288	0.0886228
GO Term	miRs in Muscle Cell Differentiation WP2012	Pathways Regulating Hippo Signaling WP4540	G Protein Signaling Pathways WP35	VEGFA-VEGFR2 Signaling Pathway WP3888
Adjusted P-Value	0.0393158	0.0471987	0.0603001	0.0867131
P-Value	0.00982896	0.035399	0.03015	0.0867131
2356th TOP pathway, peak marker PIK3AP1	PIK3AP1	SLC22A5
Fold Change in COVID v Flu	-0.229487	0.0320572
GO Term	B Cell Receptor Signaling Pathway WP23	PI3K-Akt Signaling Pathway WP4172
Adjusted P-Value	0.0394089	0.0527504
P-Value	0.0197044	0.0527504
2357th TOP pathway, peak marker CREB3L2	CREB3L2
Fold Change in COVID v Flu	-0.186431
GO Term	Thermogenesis WP4321	TYROBP Causal Network WP3945	PI3K-Akt Signaling Pathway WP4172	Focal Adhesion-PI3K-Akt-mTOR-signaling pathway WP3932
Adjusted P-Value	0.0394089	0.0492611	0.0527504	0.0665025
P-Value	0.0197044	0.0123153	0.0527504	0.0498768
2358th TOP pathway, peak marker H2BC11	H2BC11	H2AZ1	CTCF
Fold Change in COVID v Flu	0.254102	0.0181292	0.0114138
GO Term	Proteasome Degradation WP183	Retinoblastoma Gene in Cancer WP2446	Sudden Infant Death Syndrome (SIDS) Susceptibility Pathways WP706	MECP2 and Associated Rett Syndrome WP3584	Prion disease pathway WP3995
Adjusted P-Value	0.0394504	0.0442488	0.0470569	0.0530868	0.0654724
P-Value	0.0236702	0.035399	0.0470569	0.0212347	0.0130945
2359th TOP pathway, peak marker RALB	RALB
Fold Change in COVID v Flu	-0.218597
GO Term	EGF/EGFR Signaling Pathway WP437	Ciliary landscape WP4352	Pancreatic adenocarcinoma pathway WP4263	Ras Signaling WP4223	Chromosomal and microsatellite instability in colorectal cancer WP4216
Adjusted P-Value	0.0397681	0.0420772	0.0436166	0.052682	0.0728654
P-Value	0.0318144	0.0420772	0.0174466	0.0316092	0.0145731
2360th TOP pathway, peak marker PAG1	PAG1	CSK	PTPN22
Fold Change in COVID v Flu	-0.215784	-0.084791	0.0746744
GO Term	EGF/EGFR Signaling Pathway WP437	VEGFA-VEGFR2 Signaling Pathway WP3888	Chemokine signaling pathway WP3929	Regulation of Actin Cytoskeleton WP51	Integrin-mediated Cell Adhesion WP185
Adjusted P-Value	0.0397681	0.044335	0.0458402	0.0590107	0.0933908
P-Value	0.0318144	0.044335	0.0275041	0.0236043	0.0186782
2361th TOP pathway, peak marker H2BC15	H2BC15	MACROH2A1	MACROH2A2
Fold Change in COVID v Flu	0.207152	-0.18025	0.0688489
GO Term	H19 action Rb-E2F1 signaling and CDK-Beta-catenin activity WP3969	Genotoxicity pathway WP4286	Exercise-induced Circadian Regulation WP410	LncRNA involvement in canonical Wnt signaling and colorectal cancer WP4258	Preimplantation Embryo WP3527
Adjusted P-Value	0.0399261	0.0433707	0.0447585	0.0460811	0.0550214
P-Value	0.00798522	0.0346965	0.0268551	0.0460811	0.0220086
2362th TOP pathway, peak marker CEP290	CEP290	CEP162	SDCCAG8	PCM1	CEP131	IQCB1	NEK4
Fold Change in COVID v Flu	0.11996	-0.0640626	-0.0437198	0.00979333	0.0367412	0.107366	0.0281174
GO Term	Ciliary landscape WP4352	Prader-Willi and Angelman Syndrome WP3998	Genes related to primary cilium development (based on CRISPR) WP4536	Pathways in clear cell renal cell carcinoma WP4018
Adjusted P-Value	0.0399791	0.0632938	0.0796322	0.0854674
P-Value	0.00999478	0.0316469	0.0796322	0.0641006
2363th TOP pathway, peak marker RPS6KA4	RPS6KA4
Fold Change in COVID v Flu	-0.0683733
GO Term	Insulin Signaling WP481	MAPK Signaling Pathway WP382	Interferon type I signaling pathways WP585	Angiopoietin Like Protein 8 Regulatory Pathway WP3915
Adjusted P-Value	0.0405036	0.0424877	0.043514	0.046798
P-Value	0.0303777	0.0424877	0.0108785	0.023399
2364th TOP pathway, peak marker MAP3K13	MAP3K13
Fold Change in COVID v Flu	-0.179344
GO Term	Insulin Signaling WP481	MAPK Signaling Pathway WP382	Integrated Breast Cancer Pathway WP1984	Angiopoietin Like Protein 8 Regulatory Pathway WP3915
Adjusted P-Value	0.0405036	0.0424877	0.0599343	0.0935961
P-Value	0.0303777	0.0424877	0.0299672	0.023399
2365th TOP pathway, peak marker SLC7A7	SLC7A7	CEP104
Fold Change in COVID v Flu	-0.332541	0.0126392
GO Term	Genes related to primary cilium development (based on CRISPR) WP4536	TYROBP Causal Network WP3945
Adjusted P-Value	0.0406337	0.0489627
P-Value	0.0406337	0.0244814
2366th TOP pathway, peak marker CEP164	CEP164	TTBK2
Fold Change in COVID v Flu	-0.116528	-0.00410043
GO Term	Genes related to primary cilium development (based on CRISPR) WP4536	DNA IR-damage and cellular response via ATR WP4016
Adjusted P-Value	0.0406337	0.0651488
P-Value	0.0406337	0.0325744
2367th TOP pathway, peak marker TTC8	TTC8	PLEKHH2
Fold Change in COVID v Flu	0.0947578	-0.0546758
GO Term	Genes related to primary cilium development (based on CRISPR) WP4536	Ciliary landscape WP4352
Adjusted P-Value	0.0410509	0.0420772
P-Value	0.0205255	0.0420772
2368th TOP pathway, peak marker IFT20	IFT20	TRIP11
Fold Change in COVID v Flu	-0.0798496	0.0523641
GO Term	Genes related to primary cilium development (based on CRISPR) WP4536	Ciliary landscape WP4352
Adjusted P-Value	0.0410509	0.0420772
P-Value	0.0205255	0.0420772
2369th TOP pathway, peak marker CLUAP1	CLUAP1
Fold Change in COVID v Flu	0.0797535
GO Term	Genes related to primary cilium development (based on CRISPR) WP4536	Ciliary landscape WP4352
Adjusted P-Value	0.0410509	0.0420772
P-Value	0.0205255	0.0420772
2370th TOP pathway, peak marker TTC26	TTC26
Fold Change in COVID v Flu	-0.708194
GO Term	Genes related to primary cilium development (based on CRISPR) WP4536	Ciliary landscape WP4352
Adjusted P-Value	0.0410509	0.0420772
P-Value	0.0205255	0.0420772
2371th TOP pathway, peak marker TRAF3IP1	TRAF3IP1
Fold Change in COVID v Flu	0.0319722
GO Term	Genes related to primary cilium development (based on CRISPR) WP4536	Ciliary landscape WP4352
Adjusted P-Value	0.0410509	0.0420772
P-Value	0.0205255	0.0420772
2372th TOP pathway, peak marker LZTFL1	LZTFL1
Fold Change in COVID v Flu	0.0532434
GO Term	Genes related to primary cilium development (based on CRISPR) WP4536	Ciliary landscape WP4352
Adjusted P-Value	0.0410509	0.0420772
P-Value	0.0205255	0.0420772
2373th TOP pathway, peak marker BBS7	BBS7
Fold Change in COVID v Flu	-0.048816
GO Term	Genes related to primary cilium development (based on CRISPR) WP4536	Ciliary landscape WP4352
Adjusted P-Value	0.0410509	0.0420772
P-Value	0.0205255	0.0420772
2374th TOP pathway, peak marker IFT172	IFT172	ATL2
Fold Change in COVID v Flu	0.069735	0.0112657
GO Term	Genes related to primary cilium development (based on CRISPR) WP4536	Ciliary landscape WP4352
Adjusted P-Value	0.0410509	0.0420772
P-Value	0.0205255	0.0420772
2375th TOP pathway, peak marker DDB2	DDB2	DDB1	USP24	DDA1	DCAF10
Fold Change in COVID v Flu	-0.145177	-0.0212822	0.0237542	-0.00198465	0.0132421
GO Term	Chromosomal and microsatellite instability in colorectal cancer WP4216	Pancreatic adenocarcinoma pathway WP4263	miRNA Regulation of DNA Damage Response WP1530	Hippo-Merlin Signaling Dysregulation WP4541	Breast cancer pathway WP4262
Adjusted P-Value	0.0413382	0.0432405	0.046879	0.0482739	0.0494601
P-Value	0.0289367	0.0345924	0.0281274	0.0434465	0.0494601
2376th TOP pathway, peak marker CREBRF	CREBRF	CREB3
Fold Change in COVID v Flu	-0.059569	0.00829948
GO Term	Myometrial Relaxation and Contraction Pathways WP289	Thermogenesis WP4321	PI3K-Akt Signaling Pathway WP4172	Focal Adhesion-PI3K-Akt-mTOR-signaling pathway WP3932	G1 to S cell cycle control WP45
Adjusted P-Value	0.0417351	0.0492611	0.0527504	0.0623461	0.0636289
P-Value	0.0250411	0.0197044	0.0527504	0.0498768	0.0127258
2377th TOP pathway, peak marker UQCC2	UQCC2	UQCC1
Fold Change in COVID v Flu	0.0796398	0.0566355
GO Term	Ciliary landscape WP4352
Adjusted P-Value	0.0420772
P-Value	0.0420772
2378th TOP pathway, peak marker DYRK1B	DYRK1B	RPGRIP1	DCAF7
Fold Change in COVID v Flu	-0.0388262	-0.0377064	-0.0210483
GO Term	Ciliary landscape WP4352
Adjusted P-Value	0.0420772
P-Value	0.0420772
2379th TOP pathway, peak marker MYL6B	MYL6B	MYH13	MYH15
Fold Change in COVID v Flu	0.160461	-0.0630922	0.0562323
GO Term	Ciliary landscape WP4352
Adjusted P-Value	0.0420772
P-Value	0.0420772
2380th TOP pathway, peak marker PGRMC2	PGRMC2
Fold Change in COVID v Flu	0.109469
GO Term	Ciliary landscape WP4352
Adjusted P-Value	0.0420772
P-Value	0.0420772
2381th TOP pathway, peak marker RMND5B	RMND5B
Fold Change in COVID v Flu	0.0438554
GO Term	Ciliary landscape WP4352
Adjusted P-Value	0.0420772
P-Value	0.0420772
2382th TOP pathway, peak marker VAPB	VAPB	ACBD5	SCAF4
Fold Change in COVID v Flu	0.0325772	-0.000420666	0.0157167
GO Term	Ciliary landscape WP4352
Adjusted P-Value	0.0420772
P-Value	0.0420772
2383th TOP pathway, peak marker DCAF11	DCAF11	POU2F3
Fold Change in COVID v Flu	-0.125721	-0.0319183
GO Term	Ciliary landscape WP4352
Adjusted P-Value	0.0420772
P-Value	0.0420772
2384th TOP pathway, peak marker KCTD15	KCTD15	TFAP2E
Fold Change in COVID v Flu	-0.114966	-0.0293463
GO Term	Ciliary landscape WP4352
Adjusted P-Value	0.0420772
P-Value	0.0420772
2385th TOP pathway, peak marker RAB3IL1	RAB3IL1
Fold Change in COVID v Flu	-0.227778
GO Term	Ciliary landscape WP4352
Adjusted P-Value	0.0420772
P-Value	0.0420772
2386th TOP pathway, peak marker NIN	NIN	CEP170	MAPKBP1
Fold Change in COVID v Flu	-0.119773	-0.0597231	0.00140781
GO Term	Ciliary landscape WP4352
Adjusted P-Value	0.0420772
P-Value	0.0420772
2387th TOP pathway, peak marker RPGR	RPGR
Fold Change in COVID v Flu	-0.0473425
GO Term	Ciliary landscape WP4352
Adjusted P-Value	0.0420772
P-Value	0.0420772
2388th TOP pathway, peak marker IGBP1	IGBP1	TIPRL
Fold Change in COVID v Flu	-0.0979962	-0.026505
GO Term	Ciliary landscape WP4352
Adjusted P-Value	0.0420772
P-Value	0.0420772
2389th TOP pathway, peak marker NRAP	NRAP	APMAP
Fold Change in COVID v Flu	-0.0988586	0.0494067
GO Term	Ciliary landscape WP4352
Adjusted P-Value	0.0420772
P-Value	0.0420772
2390th TOP pathway, peak marker WHRN	WHRN	MYO15A	OTOF
Fold Change in COVID v Flu	-0.0770962	-0.0441965	-0.0316747
GO Term	Ciliary landscape WP4352
Adjusted P-Value	0.0420772
P-Value	0.0420772
2391th TOP pathway, peak marker IQGAP3	IQGAP3
Fold Change in COVID v Flu	0.179443
GO Term	Ciliary landscape WP4352
Adjusted P-Value	0.0420772
P-Value	0.0420772
2392th TOP pathway, peak marker XPNPEP3	XPNPEP3
Fold Change in COVID v Flu	0.0320114
GO Term	Ciliary landscape WP4352
Adjusted P-Value	0.0420772
P-Value	0.0420772
2393th TOP pathway, peak marker WNK1	WNK1	WNK2
Fold Change in COVID v Flu	-0.0511657	-0.0116401
GO Term	Ciliary landscape WP4352
Adjusted P-Value	0.0420772
P-Value	0.0420772
2394th TOP pathway, peak marker MKLN1	MKLN1	KLHDC10
Fold Change in COVID v Flu	0.00690855	-0.00656016
GO Term	Ciliary landscape WP4352
Adjusted P-Value	0.0420772
P-Value	0.0420772
2395th TOP pathway, peak marker RANBP10	RANBP10
Fold Change in COVID v Flu	-0.194587
GO Term	Ciliary landscape WP4352
Adjusted P-Value	0.0420772
P-Value	0.0420772
2396th TOP pathway, peak marker NUP98	NUP98	NUP133
Fold Change in COVID v Flu	-0.0885352	0.0195446
GO Term	Ciliary landscape WP4352
Adjusted P-Value	0.0420772
P-Value	0.0420772
2397th TOP pathway, peak marker MICOS13	MICOS13	RHBDD2
Fold Change in COVID v Flu	0.0390178	-0.0183723
GO Term	Ciliary landscape WP4352
Adjusted P-Value	0.0420772
P-Value	0.0420772
2398th TOP pathway, peak marker ANKS3	ANKS3
Fold Change in COVID v Flu	0.0784511
GO Term	Ciliary landscape WP4352
Adjusted P-Value	0.0420772
P-Value	0.0420772
2399th TOP pathway, peak marker ANKRD27	ANKRD27	RAB21
Fold Change in COVID v Flu	0.00883828	0.00548459
GO Term	Ciliary landscape WP4352
Adjusted P-Value	0.0420772
P-Value	0.0420772
2400th TOP pathway, peak marker GPR82	GPR82	EFHC2	BCLAF3
Fold Change in COVID v Flu	-0.473706	0.113647	-0.0410995
GO Term	Ciliary landscape WP4352
Adjusted P-Value	0.0420772
P-Value	0.0420772
2401th TOP pathway, peak marker MAEA	MAEA
Fold Change in COVID v Flu	-0.0219589
GO Term	Ciliary landscape WP4352
Adjusted P-Value	0.0420772
P-Value	0.0420772
2402th TOP pathway, peak marker ANKS6	ANKS6
Fold Change in COVID v Flu	0.115635
GO Term	Ciliary landscape WP4352
Adjusted P-Value	0.0420772
P-Value	0.0420772
2403th TOP pathway, peak marker DRC1	DRC1	TTLL8	CCDC65	CCDC40	CFAP298
Fold Change in COVID v Flu	-0.156653	-0.131325	0.12259	-0.0971683	0.0837731
GO Term	Ciliary landscape WP4352
Adjusted P-Value	0.0420772
P-Value	0.0420772
2404th TOP pathway, peak marker DGKE	DGKE
Fold Change in COVID v Flu	0.14012
GO Term	Ciliary landscape WP4352
Adjusted P-Value	0.0420772
P-Value	0.0420772
2405th TOP pathway, peak marker VPS51	VPS51	VPS50	EIPR1
Fold Change in COVID v Flu	0.0473291	0.0149148	0.0399998
GO Term	Ciliary landscape WP4352
Adjusted P-Value	0.0420772
P-Value	0.0420772
2406th TOP pathway, peak marker DOCK5	DOCK5
Fold Change in COVID v Flu	-0.169576
GO Term	Ciliary landscape WP4352
Adjusted P-Value	0.0420772
P-Value	0.0420772
2407th TOP pathway, peak marker AFG3L2	AFG3L2	MAIP1
Fold Change in COVID v Flu	0.0575006	0.00950601
GO Term	Ciliary landscape WP4352
Adjusted P-Value	0.0420772
P-Value	0.0420772
2408th TOP pathway, peak marker GID4	GID4
Fold Change in COVID v Flu	-0.0310013
GO Term	Ciliary landscape WP4352
Adjusted P-Value	0.0420772
P-Value	0.0420772
2409th TOP pathway, peak marker CDR2	CDR2
Fold Change in COVID v Flu	0.101654
GO Term	Ciliary landscape WP4352
Adjusted P-Value	0.0420772
P-Value	0.0420772
2410th TOP pathway, peak marker STX17	STX17	SNAP29	VAMP8	TSNARE1
Fold Change in COVID v Flu	-0.0924119	-0.0377896	-0.0322234	0.0351564
GO Term	Ciliary landscape WP4352
Adjusted P-Value	0.0420772
P-Value	0.0420772
2411th TOP pathway, peak marker ARL8B	ARL8B
Fold Change in COVID v Flu	-0.0265296
GO Term	Ciliary landscape WP4352
Adjusted P-Value	0.0420772
P-Value	0.0420772
2412th TOP pathway, peak marker NME8	NME8	ZCWPW1	TXNDC2
Fold Change in COVID v Flu	-0.120017	-0.0928676	0.00881786
GO Term	Ciliary landscape WP4352
Adjusted P-Value	0.0420772
P-Value	0.0420772
2413th TOP pathway, peak marker LRPPRC	LRPPRC	MAP1S	SLIRP	MSANTD4
Fold Change in COVID v Flu	0.100145	-0.0468163	0.0742333	0.0595454
GO Term	Ciliary landscape WP4352	Endoderm Differentiation WP2853
Adjusted P-Value	0.0420772	0.0472085
P-Value	0.0420772	0.0236043
2414th TOP pathway, peak marker CHMP1A	CHMP1A	VPS4A	CHMP6	VPS25	VPS36	SNF8
Fold Change in COVID v Flu	-0.097432	0.0563262	0.0245617	-0.0241189	-0.00205619	0.000614505
GO Term	Ciliary landscape WP4352	Ebola Virus Pathway on Host WP4217
Adjusted P-Value	0.0420772	0.0492611
P-Value	0.0420772	0.0246305
2415th TOP pathway, peak marker RNGTT	RNGTT
Fold Change in COVID v Flu	0.0663026
GO Term	Ciliary landscape WP4352	mRNA Processing WP411
Adjusted P-Value	0.0420772	0.0509031
P-Value	0.0420772	0.0254516
2416th TOP pathway, peak marker RAB1A	RAB1A	GDI1	GDI2	RAB12	SLC36A4
Fold Change in COVID v Flu	-0.0408274	-0.0245016	-0.0154039	0.0148355	-0.0061442
GO Term	Ciliary landscape WP4352	Integrated Breast Cancer Pathway WP1984
Adjusted P-Value	0.0420772	0.0599343
P-Value	0.0420772	0.0299672
2417th TOP pathway, peak marker GNB2	GNB2	KCNJ12
Fold Change in COVID v Flu	-0.116995	-0.0339859
GO Term	Ras Signaling WP4223	Chemokine signaling pathway WP3929	Myometrial Relaxation and Contraction Pathways WP289	PI3K-Akt Signaling Pathway WP4172	Focal Adhesion-PI3K-Akt-mTOR-signaling pathway WP3932
Adjusted P-Value	0.0421456	0.0440066	0.0500821	0.0527504	0.0570021
P-Value	0.0316092	0.0275041	0.0250411	0.0527504	0.0498768
2418th TOP pathway, peak marker NGFR	NGFR	SORCS2	SALL2	MAGEH1	ATRAID
Fold Change in COVID v Flu	-0.197513	-0.173451	0.0985559	0.156992	0.0546018
GO Term	Ras Signaling WP4223	Circadian rhythm related genes WP3594	PI3K-Akt Signaling Pathway WP4172	Brain-Derived Neurotrophic Factor (BDNF) signaling pathway WP2380	Focal Adhesion-PI3K-Akt-mTOR-signaling pathway WP3932
Adjusted P-Value	0.0421456	0.0505747	0.0527504	0.0554187	0.0570021
P-Value	0.0316092	0.0316092	0.0527504	0.0277094	0.0498768
2419th TOP pathway, peak marker GNAZ	GNAZ	GPRIN1
Fold Change in COVID v Flu	0.192607	-0.00153125
GO Term	Corticotropin-releasing hormone signaling pathway WP2355	Calcium Regulation in the Cardiac Cell WP536	G Protein Signaling Pathways WP35	MECP2 and Associated Rett Syndrome WP3584
Adjusted P-Value	0.0423555	0.0446508	0.0603001	0.0849389
P-Value	0.0317666	0.0446508	0.03015	0.0212347
2420th TOP pathway, peak marker RHOG	RHOG	ARHGEF26
Fold Change in COVID v Flu	-0.14471	-0.0592138
GO Term	MECP2 and Associated Rett Syndrome WP3584	Brain-Derived Neurotrophic Factor (BDNF) signaling pathway WP2380
Adjusted P-Value	0.0424694	0.0546564
P-Value	0.0212347	0.0546564
2421th TOP pathway, peak marker VRK3	VRK3	DUSP3
Fold Change in COVID v Flu	-0.0899002	-0.00916945
GO Term	MAPK Signaling Pathway WP382
Adjusted P-Value	0.0424877
P-Value	0.0424877
2422th TOP pathway, peak marker DUSP7	DUSP7
Fold Change in COVID v Flu	-0.0633759
GO Term	MAPK Signaling Pathway WP382
Adjusted P-Value	0.0424877
P-Value	0.0424877
2423th TOP pathway, peak marker DUSP8	DUSP8
Fold Change in COVID v Flu	0.25896
GO Term	MAPK Signaling Pathway WP382
Adjusted P-Value	0.0424877
P-Value	0.0424877
2424th TOP pathway, peak marker CACNA1G	CACNA1G
Fold Change in COVID v Flu	-0.13305
GO Term	MAPK Signaling Pathway WP382
Adjusted P-Value	0.0424877
P-Value	0.0424877
2425th TOP pathway, peak marker PTPN7	PTPN7
Fold Change in COVID v Flu	0.0698669
GO Term	MAPK Signaling Pathway WP382
Adjusted P-Value	0.0424877
P-Value	0.0424877
2426th TOP pathway, peak marker DUSP16	DUSP16
Fold Change in COVID v Flu	-0.0976057
GO Term	MAPK Signaling Pathway WP382
Adjusted P-Value	0.0424877
P-Value	0.0424877
2427th TOP pathway, peak marker CACNA1E	CACNA1E
Fold Change in COVID v Flu	-0.411382
GO Term	MAPK Signaling Pathway WP382	Calcium Regulation in the Cardiac Cell WP536
Adjusted P-Value	0.0424877	0.045156
P-Value	0.0424877	0.022578
2428th TOP pathway, peak marker RASGRP2	RASGRP2
Fold Change in COVID v Flu	-0.0534438
GO Term	MAPK Signaling Pathway WP382	Ras Signaling WP4223	Chemokine signaling pathway WP3929
Adjusted P-Value	0.0424877	0.0474138	0.0825123
P-Value	0.0424877	0.0316092	0.0275041
2429th TOP pathway, peak marker PPM1A	PPM1A
Fold Change in COVID v Flu	-0.0283206
GO Term	MAPK Signaling Pathway WP382	TGF-beta Signaling Pathway WP366
Adjusted P-Value	0.0424877	0.0517241
P-Value	0.0424877	0.0258621
2430th TOP pathway, peak marker RASGRP4	RASGRP4
Fold Change in COVID v Flu	-0.1988
GO Term	MAPK Signaling Pathway WP382	Ras Signaling WP4223
Adjusted P-Value	0.0424877	0.0632184
P-Value	0.0424877	0.0316092
2431th TOP pathway, peak marker PLA2G4C	PLA2G4C
Fold Change in COVID v Flu	0.13421
GO Term	MAPK Signaling Pathway WP382	Ras Signaling WP4223
Adjusted P-Value	0.0424877	0.0632184
P-Value	0.0424877	0.0316092
2432th TOP pathway, peak marker PLA2G4E	PLA2G4E
Fold Change in COVID v Flu	-0.103649
GO Term	MAPK Signaling Pathway WP382	Ras Signaling WP4223
Adjusted P-Value	0.0424877	0.0632184
P-Value	0.0424877	0.0316092
2433th TOP pathway, peak marker PLA2G4F	PLA2G4F
Fold Change in COVID v Flu	-0.129954
GO Term	MAPK Signaling Pathway WP382	Ras Signaling WP4223
Adjusted P-Value	0.0424877	0.0632184
P-Value	0.0424877	0.0316092
2434th TOP pathway, peak marker PLA2G4D	PLA2G4D
Fold Change in COVID v Flu	-0.0742634
GO Term	MAPK Signaling Pathway WP382	Ras Signaling WP4223
Adjusted P-Value	0.0424877	0.0632184
P-Value	0.0424877	0.0316092
2435th TOP pathway, peak marker RASGRF2	RASGRF2
Fold Change in COVID v Flu	0.0743033
GO Term	MAPK Signaling Pathway WP382	Ras Signaling WP4223
Adjusted P-Value	0.0424877	0.0632184
P-Value	0.0424877	0.0316092
2436th TOP pathway, peak marker IQGAP2	IQGAP2	AKAP11
Fold Change in COVID v Flu	-0.0823445	0.0510031
GO Term	G13 Signaling Pathway WP524	G Protein Signaling Pathways WP35	Ciliary landscape WP4352
Adjusted P-Value	0.042953	0.0452251	0.0823921
P-Value	0.0143177	0.03015	0.0823921
2437th TOP pathway, peak marker FPR3	FPR3	HEBP1
Fold Change in COVID v Flu	-0.406788	-0.194548
GO Term	Peptide GPCRs WP24	Circadian rhythm related genes WP3594	GPCRs, Class A Rhodopsin-like WP455
Adjusted P-Value	0.042953	0.0622255	0.0645674
P-Value	0.0143177	0.0622255	0.043045
2438th TOP pathway, peak marker ATP5IF1	ATP5IF1	GPR35
Fold Change in COVID v Flu	0.0391902	-0.0151725
GO Term	GPCRs, Class A Rhodopsin-like WP455	Electron Transport Chain (OXPHOS system in mitochondria) WP111
Adjusted P-Value	0.043045	0.0804631
P-Value	0.043045	0.0402316
2439th TOP pathway, peak marker IQGAP1	IQGAP1	MPRIP
Fold Change in COVID v Flu	-0.128799	0.0230954
GO Term	G13 Signaling Pathway WP524	VEGFA-VEGFR2 Signaling Pathway WP3888	EGF/EGFR Signaling Pathway WP437	Ebola Virus Pathway on Host WP4217	Ciliary landscape WP4352
Adjusted P-Value	0.0431034	0.044335	0.0477217	0.0492611	0.0504926
P-Value	0.00718391	0.044335	0.0318144	0.0246305	0.0420772
2440th TOP pathway, peak marker SUPT3H	SUPT3H	TADA2B	KAT2A	MYC	SUPT7L	AK6
Fold Change in COVID v Flu	0.0787693	-0.0384964	-0.0178078	0.00431298	0.0413187	0.0677067
GO Term	Regulation of Apoptosis by Parathyroid Hormone-related Protein WP3872	Structural Pathway of Interleukin 1 (IL-1) WP2637	IL-7 Signaling Pathway WP205	ncRNAs involved in Wnt signaling in hepatocellular carcinoma WP4336	miRNA Regulation of DNA Damage Response WP1530
Adjusted P-Value	0.0432056	0.043744	0.0438523	0.044012	0.0440916
P-Value	0.00819417	0.0196094	0.00982896	0.0273178	0.0281274
2441th TOP pathway, peak marker ITGA9	ITGA9
Fold Change in COVID v Flu	0.213643
GO Term	Hippo-Merlin Signaling Dysregulation WP4541	PI3K-Akt Signaling Pathway WP4172	Focal Adhesion WP306	Integrin-mediated Cell Adhesion WP185	Focal Adhesion-PI3K-Akt-mTOR-signaling pathway WP3932
Adjusted P-Value	0.0439245	0.0527504	0.0557266	0.0560345	0.0598522
P-Value	0.0219622	0.0527504	0.0371511	0.0186782	0.0498768
2442th TOP pathway, peak marker NTRK1	NTRK1
Fold Change in COVID v Flu	0.0394108
GO Term	Ras Signaling WP4223	MAPK Signaling Pathway WP382	PI3K-Akt Signaling Pathway WP4172	Circadian rhythm related genes WP3594	Brain-Derived Neurotrophic Factor (BDNF) signaling pathway WP2380
Adjusted P-Value	0.0442529	0.049569	0.0527504	0.0553161	0.0646552
P-Value	0.0316092	0.0424877	0.0527504	0.0316092	0.0277094
2443th TOP pathway, peak marker PTPRJ	PTPRJ
Fold Change in COVID v Flu	-0.0816715
GO Term	VEGFA-VEGFR2 Signaling Pathway WP3888
Adjusted P-Value	0.044335
P-Value	0.044335
2444th TOP pathway, peak marker SHB	SHB
Fold Change in COVID v Flu	-0.0921205
GO Term	VEGFA-VEGFR2 Signaling Pathway WP3888
Adjusted P-Value	0.044335
P-Value	0.044335
2445th TOP pathway, peak marker MYO6	MYO6	FBXO34	FBXO36
Fold Change in COVID v Flu	0.147663	-0.0446691	-0.0325215
GO Term	VEGFA-VEGFR2 Signaling Pathway WP3888
Adjusted P-Value	0.044335
P-Value	0.044335
2446th TOP pathway, peak marker BIN1	BIN1
Fold Change in COVID v Flu	0.0133354
GO Term	VEGFA-VEGFR2 Signaling Pathway WP3888
Adjusted P-Value	0.044335
P-Value	0.044335
2447th TOP pathway, peak marker RAB11FIP3	RAB11FIP3	RAB11A	SH3BP5L	MYO5B
Fold Change in COVID v Flu	0.085966	0.0371245	-0.0182165	0.0206623
GO Term	VEGFA-VEGFR2 Signaling Pathway WP3888
Adjusted P-Value	0.044335
P-Value	0.044335
2448th TOP pathway, peak marker ZNF24	ZNF24	ZSCAN16	SMIM12	ZNF174	MMRN2
Fold Change in COVID v Flu	0.0559142	-0.0499709	-0.0157226	0.00844458	0.0349969
GO Term	VEGFA-VEGFR2 Signaling Pathway WP3888
Adjusted P-Value	0.044335
P-Value	0.044335
2449th TOP pathway, peak marker FBXW11	FBXW11
Fold Change in COVID v Flu	0.011715
GO Term	VEGFA-VEGFR2 Signaling Pathway WP3888	Circadian rhythm related genes WP3594	TNF alpha Signaling Pathway WP231
Adjusted P-Value	0.044335	0.0474138	0.0535714
P-Value	0.044335	0.0316092	0.0178571
2450th TOP pathway, peak marker SLC24A4	SLC24A4	TPCN2	SMIM4
Fold Change in COVID v Flu	-0.15704	-0.00635581	0.0501937
GO Term	VEGFA-VEGFR2 Signaling Pathway WP3888	Ebola Virus Pathway on Host WP4217
Adjusted P-Value	0.044335	0.0492611
P-Value	0.044335	0.0246305
2451th TOP pathway, peak marker FLNB	FLNB
Fold Change in COVID v Flu	0.0386231
GO Term	VEGFA-VEGFR2 Signaling Pathway WP3888	MAPK Signaling Pathway WP382	Focal Adhesion WP306	Ebola Virus Pathway on Host WP4217
Adjusted P-Value	0.044335	0.0566502	0.0743021	0.0985222
P-Value	0.044335	0.0424877	0.0371511	0.0246305
2452th TOP pathway, peak marker RAB4A	RAB4A	RUFY1	BMX
Fold Change in COVID v Flu	0.0839371	0.0191808	0.0172191
GO Term	VEGFA-VEGFR2 Signaling Pathway WP3888	Insulin Signaling WP481
Adjusted P-Value	0.044335	0.0607553
P-Value	0.044335	0.0303777
2453th TOP pathway, peak marker EGR3	EGR3
Fold Change in COVID v Flu	-0.0572065
GO Term	VEGFA-VEGFR2 Signaling Pathway WP3888	Circadian rhythm related genes WP3594
Adjusted P-Value	0.044335	0.0632184
P-Value	0.044335	0.0316092
2454th TOP pathway, peak marker AFDN	AFDN	NECTIN3	NECTIN1
Fold Change in COVID v Flu	0.0961695	0.0133915	0.00733651
GO Term	VEGFA-VEGFR2 Signaling Pathway WP3888	Ras Signaling WP4223
Adjusted P-Value	0.044335	0.0632184
P-Value	0.044335	0.0316092
2455th TOP pathway, peak marker SLC6A6	SLC6A6
Fold Change in COVID v Flu	-0.119898
GO Term	NRF2 pathway WP2884	Nuclear Receptors Meta-Pathway WP2882
Adjusted P-Value	0.0447455	0.0482348
P-Value	0.0223727	0.0482348
2456th TOP pathway, peak marker SLC2A14	SLC2A14
Fold Change in COVID v Flu	0.189767
GO Term	NRF2 pathway WP2884	Nuclear Receptors Meta-Pathway WP2882
Adjusted P-Value	0.0447455	0.0482348
P-Value	0.0223727	0.0482348
2457th TOP pathway, peak marker FAM83G	FAM83G	SLC5A10
Fold Change in COVID v Flu	0.163876	-0.0970089
GO Term	NRF2 pathway WP2884	Nuclear Receptors Meta-Pathway WP2882
Adjusted P-Value	0.0447455	0.0482348
P-Value	0.0223727	0.0482348
2458th TOP pathway, peak marker SLC5A3	SLC5A3
Fold Change in COVID v Flu	0.163145
GO Term	NRF2 pathway WP2884	Nuclear Receptors Meta-Pathway WP2882
Adjusted P-Value	0.0447455	0.0482348
P-Value	0.0223727	0.0482348
2459th TOP pathway, peak marker SLC6A9	SLC6A9	HMGN3
Fold Change in COVID v Flu	0.125755	0.064565
GO Term	NRF2 pathway WP2884	Nuclear Receptors Meta-Pathway WP2882
Adjusted P-Value	0.0447455	0.0482348
P-Value	0.0223727	0.0482348
2460th TOP pathway, peak marker SLC2A10	SLC2A10
Fold Change in COVID v Flu	-0.0191449
GO Term	NRF2 pathway WP2884	Nuclear Receptors Meta-Pathway WP2882
Adjusted P-Value	0.0447455	0.0482348
P-Value	0.0223727	0.0482348
2461th TOP pathway, peak marker SLC6A13	SLC6A13
Fold Change in COVID v Flu	-0.116452
GO Term	NRF2 pathway WP2884	Nuclear Receptors Meta-Pathway WP2882
Adjusted P-Value	0.0447455	0.0482348
P-Value	0.0223727	0.0482348
2462th TOP pathway, peak marker SLC6A17	SLC6A17
Fold Change in COVID v Flu	-0.070474
GO Term	NRF2 pathway WP2884	Nuclear Receptors Meta-Pathway WP2882
Adjusted P-Value	0.0447455	0.0482348
P-Value	0.0223727	0.0482348
2463th TOP pathway, peak marker SLC5A6	SLC5A6	SLC16A5
Fold Change in COVID v Flu	0.0928916	-0.0771262
GO Term	NRF2 pathway WP2884	Nuclear Receptors Meta-Pathway WP2882
Adjusted P-Value	0.0447455	0.0482348
P-Value	0.0223727	0.0482348
2464th TOP pathway, peak marker SLC6A19	SLC6A19	SLC45A4
Fold Change in COVID v Flu	0.260352	0.0557083
GO Term	NRF2 pathway WP2884	Nuclear Receptors Meta-Pathway WP2882
Adjusted P-Value	0.0447455	0.0482348
P-Value	0.0223727	0.0482348
2465th TOP pathway, peak marker SLC12A9	SLC12A9	SLC2A6	ARMC5
Fold Change in COVID v Flu	-0.149008	-0.0150895	0.116989
GO Term	NRF2 pathway WP2884	Nuclear Receptors Meta-Pathway WP2882
Adjusted P-Value	0.0447455	0.0482348
P-Value	0.0223727	0.0482348
2466th TOP pathway, peak marker SLC2A9	SLC2A9	SLC22A12
Fold Change in COVID v Flu	-0.144276	-0.0609017
GO Term	NRF2 pathway WP2884	Nuclear Receptors Meta-Pathway WP2882
Adjusted P-Value	0.0447455	0.0482348
P-Value	0.0223727	0.0482348
2467th TOP pathway, peak marker SLC5A9	SLC5A9	TRABD2B	TRABD
Fold Change in COVID v Flu	-0.734159	-0.121115	-0.0292605
GO Term	NRF2 pathway WP2884	Nuclear Receptors Meta-Pathway WP2882
Adjusted P-Value	0.0447455	0.0482348
P-Value	0.0223727	0.0482348
2468th TOP pathway, peak marker SLC6A7	SLC6A7
Fold Change in COVID v Flu	-0.111985
GO Term	NRF2 pathway WP2884	Nuclear Receptors Meta-Pathway WP2882
Adjusted P-Value	0.0447455	0.0482348
P-Value	0.0223727	0.0482348
2469th TOP pathway, peak marker CDKN2A	CDKN2A	TBX2
Fold Change in COVID v Flu	0.145149	-0.0542876
GO Term	Senescence and Autophagy in Cancer WP615	Apoptosis Modulation and Signaling WP1772	Non-small cell lung cancer WP4255	DNA Damage Response (only ATM dependent) WP710	Pancreatic adenocarcinoma pathway WP4263
Adjusted P-Value	0.0448969	0.045513	0.0462555	0.0470697	0.0478972
P-Value	0.0374141	0.035399	0.0256975	0.0418397	0.0345924
2470th TOP pathway, peak marker TP73	TP73	WWOX	FHIT
Fold Change in COVID v Flu	0.25703	0.0293678	0.0226827
GO Term	Non-small cell lung cancer WP4255	Sudden Infant Death Syndrome (SIDS) Susceptibility Pathways WP706	Apoptosis WP254	DNA Damage Response (only ATM dependent) WP710	DNA IR-Double Strand Breaks (DSBs) and cellular response via ATM WP3959
Adjusted P-Value	0.0449706	0.0470569	0.0478646	0.048813	0.0514427
P-Value	0.0256975	0.0470569	0.034189	0.0418397	0.0220469
2471th TOP pathway, peak marker PRMT5	PRMT5	PRMT7	CLNS1A	WDR77	COPRS	PRMT1	BTG1
Fold Change in COVID v Flu	-0.181618	-0.0127537	0.0216973	0.0251448	0.0860696	0.176329	0.0143946
GO Term	Interferon type I signaling pathways WP585	Exercise-induced Circadian Regulation WP410	Energy Metabolism WP1541	Tryptophan metabolism WP465	Transcription co-factors SKI and SKIL protein partners WP4533
Adjusted P-Value	0.0452036	0.0469964	0.0626619	0.0706545	0.0773157
P-Value	0.0322883	0.0268551	0.0268551	0.020187	0.0110451
2472th TOP pathway, peak marker PAX5	PAX5	ETS1
Fold Change in COVID v Flu	0.0717909	-0.00634148
GO Term	Neural Crest Differentiation WP2064	Non-genomic actions of 1,25 dihydroxyvitamin D3 WP4341	B Cell Receptor Signaling Pathway WP23	MET in type 1 papillary renal cell carcinoma WP4205	ID signaling pathway WP53
Adjusted P-Value	0.0455296	0.0530156	0.0557494	0.0561321	0.0573946
P-Value	0.0273178	0.0265078	0.0390246	0.0224528	0.00573946
2473th TOP pathway, peak marker NCAM1	NCAM1	ST8SIA4	CACNA1I	CACNA1H
Fold Change in COVID v Flu	0.117425	-0.107395	-0.0529809	-0.022368
GO Term	Prion disease pathway WP3995	Cardiac Progenitor Differentiation WP2406	Sleep regulation WP3591	MAPK Signaling Pathway WP382	Corticotropin-releasing hormone signaling pathway WP2355
Adjusted P-Value	0.0455399	0.0531954	0.0571358	0.0712986	0.0875513
P-Value	0.0260228	0.022798	0.0163245	0.0101855	0.0625367
2474th TOP pathway, peak marker NAA15	NAA15	NAA60	NAA10	CAND2	NAA50	RETREG1	HYPK
Fold Change in COVID v Flu	0.120311	-0.0581379	0.042026	0.10645	0.112539	-0.01258	0.0385741
GO Term	Endoderm Differentiation WP2853	Metapathway biotransformation Phase I and II WP702
Adjusted P-Value	0.0466561	0.0748281
P-Value	0.0466561	0.0374141
2475th TOP pathway, peak marker NCAPG2	NCAPG2	NCAPH2	NCAPD3	MCPH1
Fold Change in COVID v Flu	0.21109	0.0676959	0.0840786	0.0925431
GO Term	Mesodermal Commitment Pathway WP2857	Endoderm Differentiation WP2853	DNA IR-damage and cellular response via ATR WP4016	DNA IR-Double Strand Breaks (DSBs) and cellular response via ATM WP3959
Adjusted P-Value	0.0466561	0.0622081	0.0651488	0.0881876
P-Value	0.0466561	0.0466561	0.0325744	0.0220469
2476th TOP pathway, peak marker NFYB	NFYB	HAP1	NFYC	NFYA	REPIN1	CXorf38	ZHX3	ZHX1	C11orf71
Fold Change in COVID v Flu	0.10365	-0.102054	-0.0968093	-0.0884332	0.0225687	-0.0761732	-0.0159117	0.069318	0.00325372
GO Term	Sudden Infant Death Syndrome (SIDS) Susceptibility Pathways WP706	Wnt Signaling Pathway and Pluripotency WP399	Sterol Regulatory Element-Binding Proteins (SREBP) signalling WP1982	Rett syndrome causing genes WP4312
Adjusted P-Value	0.0470569	0.048811	0.051395	0.0703031
P-Value	0.0470569	0.0366083	0.0256975	0.0175758
2477th TOP pathway, peak marker ATP1A3	ATP1A3	ATP1B3
Fold Change in COVID v Flu	-0.0541621	0.0020261
GO Term	Sudden Infant Death Syndrome (SIDS) Susceptibility Pathways WP706	Calcium Regulation in the Cardiac Cell WP536
Adjusted P-Value	0.0470569	0.0893015
P-Value	0.0470569	0.0446508
2478th TOP pathway, peak marker SPRY1	SPRY1
Fold Change in COVID v Flu	-0.215148
GO Term	Nuclear Receptors Meta-Pathway WP2882
Adjusted P-Value	0.0482348
P-Value	0.0482348
2479th TOP pathway, peak marker ARHGEF18	ARHGEF18	EPB41L4B
Fold Change in COVID v Flu	-0.0486044	-0.0186676
GO Term	Nuclear Receptors Meta-Pathway WP2882
Adjusted P-Value	0.0482348
P-Value	0.0482348
2480th TOP pathway, peak marker FGD4	FGD4
Fold Change in COVID v Flu	-0.364594
GO Term	Nuclear Receptors Meta-Pathway WP2882
Adjusted P-Value	0.0482348
P-Value	0.0482348
2481th TOP pathway, peak marker SEPTIN7	SEPTIN7	CDC42EP3
Fold Change in COVID v Flu	0.0374287	-0.0262805
GO Term	Nuclear Receptors Meta-Pathway WP2882
Adjusted P-Value	0.0482348
P-Value	0.0482348
2482th TOP pathway, peak marker NAV3	NAV3
Fold Change in COVID v Flu	0.30737
GO Term	Nuclear Receptors Meta-Pathway WP2882
Adjusted P-Value	0.0482348
P-Value	0.0482348
2483th TOP pathway, peak marker KTN1	KTN1
Fold Change in COVID v Flu	0.0689285
GO Term	Nuclear Receptors Meta-Pathway WP2882
Adjusted P-Value	0.0482348
P-Value	0.0482348
2484th TOP pathway, peak marker DNAJC15	DNAJC15
Fold Change in COVID v Flu	0.0936999
GO Term	Nuclear Receptors Meta-Pathway WP2882
Adjusted P-Value	0.0482348
P-Value	0.0482348
2485th TOP pathway, peak marker ARL5B	ARL5B
Fold Change in COVID v Flu	0.028864
GO Term	Nuclear Receptors Meta-Pathway WP2882
Adjusted P-Value	0.0482348
P-Value	0.0482348
2486th TOP pathway, peak marker CASKIN1	CASKIN1	GPR153
Fold Change in COVID v Flu	-0.0971738	0.0663283
GO Term	Nuclear Receptors Meta-Pathway WP2882
Adjusted P-Value	0.0482348
P-Value	0.0482348
2487th TOP pathway, peak marker LRRC8D	LRRC8D	LRRC8A	LRRC8C
Fold Change in COVID v Flu	-0.0613102	0.0579288	-0.0309695
GO Term	Nuclear Receptors Meta-Pathway WP2882
Adjusted P-Value	0.0482348
P-Value	0.0482348
2488th TOP pathway, peak marker KLHL25	KLHL25	ENC1
Fold Change in COVID v Flu	0.0727691	-0.0722088
GO Term	Nuclear Receptors Meta-Pathway WP2882
Adjusted P-Value	0.0482348
P-Value	0.0482348
2489th TOP pathway, peak marker DZIP1L	DZIP1L	SERTAD2
Fold Change in COVID v Flu	-0.420356	0.00888873
GO Term	Nuclear Receptors Meta-Pathway WP2882
Adjusted P-Value	0.0482348
P-Value	0.0482348
2490th TOP pathway, peak marker GCC1	GCC1	FSCN3
Fold Change in COVID v Flu	-0.0651719	0.0634574
GO Term	Nuclear Receptors Meta-Pathway WP2882
Adjusted P-Value	0.0482348
P-Value	0.0482348
2491th TOP pathway, peak marker B3GNT5	B3GNT5
Fold Change in COVID v Flu	-0.384489
GO Term	Nuclear Receptors Meta-Pathway WP2882
Adjusted P-Value	0.0482348
P-Value	0.0482348
2492th TOP pathway, peak marker CAVIN2	CAVIN2	DHRS1	HTATIP2
Fold Change in COVID v Flu	0.140041	-0.0579998	-0.0512612
GO Term	Nuclear Receptors Meta-Pathway WP2882
Adjusted P-Value	0.0482348
P-Value	0.0482348
2493th TOP pathway, peak marker PLK2	PLK2
Fold Change in COVID v Flu	-0.121376
GO Term	Nuclear Receptors Meta-Pathway WP2882
Adjusted P-Value	0.0482348
P-Value	0.0482348
2494th TOP pathway, peak marker ABHD2	ABHD2	ABHD8
Fold Change in COVID v Flu	-0.0845488	0.0742539
GO Term	Nuclear Receptors Meta-Pathway WP2882
Adjusted P-Value	0.0482348
P-Value	0.0482348
2495th TOP pathway, peak marker AMIGO2	AMIGO2
Fold Change in COVID v Flu	0.1507
GO Term	Nuclear Receptors Meta-Pathway WP2882
Adjusted P-Value	0.0482348
P-Value	0.0482348
2496th TOP pathway, peak marker PRRG4	PRRG4	QSER1
Fold Change in COVID v Flu	0.137792	-0.037753
GO Term	Nuclear Receptors Meta-Pathway WP2882
Adjusted P-Value	0.0482348
P-Value	0.0482348
2497th TOP pathway, peak marker SRGN	SRGN
Fold Change in COVID v Flu	-0.13398
GO Term	Nuclear Receptors Meta-Pathway WP2882
Adjusted P-Value	0.0482348
P-Value	0.0482348
2498th TOP pathway, peak marker ASIC3	ASIC3	STOM
Fold Change in COVID v Flu	0.106872	-0.0292588
GO Term	Nuclear Receptors Meta-Pathway WP2882	Ciliary landscape WP4352
Adjusted P-Value	0.0482348	0.0841544
P-Value	0.0482348	0.0420772
2499th TOP pathway, peak marker RHOB	RHOB	RHPN2
Fold Change in COVID v Flu	0.145667	0.0299249
GO Term	Spinal Cord Injury WP2431	Ebola Virus Pathway on Host WP4217	Androgen receptor signaling pathway WP138	Neural Crest Differentiation WP2064	G13 Signaling Pathway WP524
Adjusted P-Value	0.0482776	0.0486594	0.0589983	0.0682944	0.0715884
P-Value	0.0386221	0.0486594	0.035399	0.0273178	0.0143177
2500th TOP pathway, peak marker LILRB2	LILRB2	AOAH	HLA-G
Fold Change in COVID v Flu	-0.19889	-0.150878	0.0349294
GO Term	Ebola Virus Pathway on Host WP4217	Allograft Rejection WP2328	Spinal Cord Injury WP2431	Proteasome Degradation WP183
Adjusted P-Value	0.0486594	0.0505844	0.0514961	0.0946809
P-Value	0.0486594	0.0252922	0.0386221	0.0236702
2501th TOP pathway, peak marker BCOR	BCOR	PCGF1	BCL6
Fold Change in COVID v Flu	0.0134878	-0.00145313	0.00685881
GO Term	Vitamin D Receptor Pathway WP2877	Ectoderm Differentiation WP2858	DNA Damage Response (only ATM dependent) WP710	B Cell Receptor Signaling Pathway WP23	DNA IR-damage and cellular response via ATR WP4016
Adjusted P-Value	0.0490597	0.0548997	0.0585756	0.068293	0.076007
P-Value	0.0490597	0.0470569	0.0418397	0.0390246	0.0325744
2502th TOP pathway, peak marker IGF2BP2	IGF2BP2	CDKAL1	HHEX
Fold Change in COVID v Flu	-0.0903885	0.0478422	-0.00519633
GO Term	Vitamin D Receptor Pathway WP2877	Endoderm Differentiation WP2853
Adjusted P-Value	0.0490597	0.0933122
P-Value	0.0490597	0.0466561
2503th TOP pathway, peak marker LGALS9	LGALS9	HAVCR2	LAG3
Fold Change in COVID v Flu	-0.363907	-0.177156	0.108584
GO Term	Vitamin D Receptor Pathway WP2877	Ebola Virus Pathway on Host WP4217
Adjusted P-Value	0.0490597	0.0973187
P-Value	0.0490597	0.0486594
2504th TOP pathway, peak marker KCNMA1	KCNMA1	KCNMB1	KCNN1	KCNMB4	CTNNAL1	KCNMB3	KCNN4	KCNK5
Fold Change in COVID v Flu	-0.547279	-0.266264	-0.0397887	-0.03454	0.0204259	0.0841612	0.138443	0.0977138
GO Term	Splicing factor NOVA regulated synaptic proteins WP4148	Circadian rhythm related genes WP3594	Regulation of toll-like receptor signaling pathway WP1449
Adjusted P-Value	0.0490639	0.0622255	0.0705854
P-Value	0.0163546	0.0622255	0.0470569
2505th TOP pathway, peak marker SLC3A2	SLC3A2	SLC7A10	SLC7A6	SLC7A5	SLC1A5
Fold Change in COVID v Flu	-0.140832	0.0159057	0.0260289	0.137642	-0.110141
GO Term	Metabolic reprogramming in colon cancer WP4290	TYROBP Causal Network WP3945	Ferroptosis WP4313	Aryl Hydrocarbon Receptor Pathway WP2873	Differentiation of white and brown adipocyte WP2895
Adjusted P-Value	0.049874	0.0580478	0.060085	0.0756521	0.0833321
P-Value	0.0332493	0.0483732	0.0300425	0.0252174	0.0138887
2506th TOP pathway, peak marker PFKFB2	PFKFB2
Fold Change in COVID v Flu	-0.814604
GO Term	Focal Adhesion-PI3K-Akt-mTOR-signaling pathway WP3932
Adjusted P-Value	0.0498768
P-Value	0.0498768
2507th TOP pathway, peak marker RAB11B	RAB11B	RAB1B	RAB6A	TBC1D20	TMF1
Fold Change in COVID v Flu	-0.0739339	-0.0286432	0.00471395	0.014918	-0.00278425
GO Term	Focal Adhesion-PI3K-Akt-mTOR-signaling pathway WP3932
Adjusted P-Value	0.0498768
P-Value	0.0498768
2508th TOP pathway, peak marker TBC1D1	TBC1D1
Fold Change in COVID v Flu	-0.152327
GO Term	Focal Adhesion-PI3K-Akt-mTOR-signaling pathway WP3932
Adjusted P-Value	0.0498768
P-Value	0.0498768
2509th TOP pathway, peak marker RAB2B	RAB2B	RAB14	RAB18	FAM71F2
Fold Change in COVID v Flu	-0.200795	-0.0500811	0.0329258	0.0384763
GO Term	Focal Adhesion-PI3K-Akt-mTOR-signaling pathway WP3932	Ciliary landscape WP4352
Adjusted P-Value	0.0498768	0.0841544
P-Value	0.0498768	0.0420772
2510th TOP pathway, peak marker GORASP2	GORASP2	BLZF1	RAB2A
Fold Change in COVID v Flu	0.0739702	-0.0637158	-0.00272827
GO Term	Focal Adhesion-PI3K-Akt-mTOR-signaling pathway WP3932	Ciliary landscape WP4352
Adjusted P-Value	0.0498768	0.0841544
P-Value	0.0498768	0.0420772
2511th TOP pathway, peak marker FPR1	FPR1	ANXA1
Fold Change in COVID v Flu	-0.175686	-0.0696469
GO Term	Peptide GPCRs WP24	GPCRs, Class A Rhodopsin-like WP455	Human Complement System WP2806	Spinal Cord Injury WP2431	Integrated Breast Cancer Pathway WP1984
Adjusted P-Value	0.0501119	0.0602629	0.0646861	0.0675886	0.0688826
P-Value	0.0143177	0.043045	0.0277226	0.0386221	0.0590423
2512th TOP pathway, peak marker SPTBN1	SPTBN1	SPTAN1	SPTBN5
Fold Change in COVID v Flu	0.101229	-0.0208469	0.00999278
GO Term	Fas Ligand (FasL) pathway and Stress induction of Heat Shock Proteins (HSP) regulation WP314	TGF-beta Signaling Pathway WP366	Sudden Infant Death Syndrome (SIDS) Susceptibility Pathways WP706
Adjusted P-Value	0.0502853	0.0510605	0.0705854
P-Value	0.0167618	0.0510605	0.0470569
2513th TOP pathway, peak marker PKN1	PKN1	MAP3K20
Fold Change in COVID v Flu	-0.185009	0.0361946
GO Term	MAPK Signaling Pathway WP382	RAC1/PAK1/p38/MMP2 Pathway WP3303	T-Cell antigen Receptor (TCR) Signaling Pathway WP69	Integrin-mediated Cell Adhesion WP185	Association Between Physico-Chemical Features and Toxicity Associated Pathways WP3680
Adjusted P-Value	0.0503118	0.0590151	0.0605367	0.0609596	0.0612839
P-Value	0.00179685	0.0252922	0.0345924	0.0370112	0.0240758
2514th TOP pathway, peak marker FOXM1	FOXM1	ONECUT1	POU6F1
Fold Change in COVID v Flu	0.361571	-0.177194	0.0964112
GO Term	Epithelial to mesenchymal transition in colorectal cancer WP4239	Sudden Infant Death Syndrome (SIDS) Susceptibility Pathways WP706	Endoderm Differentiation WP2853	Hippo-Merlin Signaling Dysregulation WP4541	DNA IR-damage and cellular response via ATR WP4016
Adjusted P-Value	0.0506605	0.0588212	0.0777602	0.108616	0.162872
P-Value	0.0506605	0.0470569	0.0466561	0.0434465	0.0325744
2515th TOP pathway, peak marker PDE5A	PDE5A	NPR1	CORIN
Fold Change in COVID v Flu	0.145273	-0.102931	0.0502245
GO Term	Phosphodiesterases in neuronal function WP4222	Myometrial Relaxation and Contraction Pathways WP289	Thermogenesis WP4321	NO/cGMP/PKG mediated Neuroprotection WP4008
Adjusted P-Value	0.05129	0.0732724	0.0772904	0.0928869
P-Value	0.025645	0.0732724	0.0579678	0.0232217
2516th TOP pathway, peak marker DCP2	DCP2	DCP1A	ZFP36L1	DCP1B	PARN	EDC4	EDC3	PNRC2
Fold Change in COVID v Flu	-0.0688877	-0.0320479	-0.0114523	-0.00678659	-0.00558204	-0.00459867	0.0219369	0.0213583
GO Term	Genotoxicity pathway WP4286	TGF-beta Signaling Pathway WP366	Lung fibrosis WP3624
Adjusted P-Value	0.0520448	0.0756121	0.0878171
P-Value	0.0346965	0.0756121	0.0292724
2517th TOP pathway, peak marker PML	PML	PRAM1	TRIM29	TRIM3	TRIM62	TRIM8	TRIM17	TRIM46	TRIM2	TRIM66
Fold Change in COVID v Flu	-0.279235	-0.150971	-0.0788053	-0.039545	-0.0154143	0.00707676	0.0281409	0.0664867	0.144371	-0.0304752
GO Term	DNA IR-damage and cellular response via ATR WP4016	miRNA Regulation of DNA Damage Response WP1530	Circadian rhythm related genes WP3594	Integrated Breast Cancer Pathway WP1984	TGF-beta Signaling Pathway WP366
Adjusted P-Value	0.0521191	0.0562548	0.0622255	0.0674769	0.0680806
P-Value	0.0325744	0.0281274	0.0622255	0.0590423	0.0510605
2518th TOP pathway, peak marker BPTF	BPTF	SMARCA1
Fold Change in COVID v Flu	-0.0261959	-0.00335918
GO Term	Rett syndrome causing genes WP4312	Endoderm Differentiation WP2853	Nuclear Receptors Meta-Pathway WP2882
Adjusted P-Value	0.0527274	0.0699842	0.0941525
P-Value	0.0175758	0.0466561	0.0941525
2519th TOP pathway, peak marker PKN2	PKN2
Fold Change in COVID v Flu	-0.0760006
GO Term	PI3K-Akt Signaling Pathway WP4172
Adjusted P-Value	0.0527504
P-Value	0.0527504
2520th TOP pathway, peak marker COL6A6	COL6A6
Fold Change in COVID v Flu	-0.128868
GO Term	PI3K-Akt Signaling Pathway WP4172
Adjusted P-Value	0.0527504
P-Value	0.0527504
2521th TOP pathway, peak marker PKN3	PKN3
Fold Change in COVID v Flu	0.120243
GO Term	PI3K-Akt Signaling Pathway WP4172
Adjusted P-Value	0.0527504
P-Value	0.0527504
2522th TOP pathway, peak marker COL6A5	COL6A5
Fold Change in COVID v Flu	-0.09568
GO Term	PI3K-Akt Signaling Pathway WP4172
Adjusted P-Value	0.0527504
P-Value	0.0527504
2523th TOP pathway, peak marker LCT	LCT	G6PC3
Fold Change in COVID v Flu	0.119395	0.0222834
GO Term	PI3K-Akt Signaling Pathway WP4172
Adjusted P-Value	0.0527504
P-Value	0.0527504
2524th TOP pathway, peak marker FGF13	FGF13
Fold Change in COVID v Flu	-0.187149
GO Term	PI3K-Akt Signaling Pathway WP4172	Regulation of Actin Cytoskeleton WP51	Focal Adhesion-PI3K-Akt-mTOR-signaling pathway WP3932	Nuclear Receptors Meta-Pathway WP2882	MAPK Signaling Pathway WP382
Adjusted P-Value	0.0527504	0.0550766	0.0581897	0.0675287	0.0743534
P-Value	0.0527504	0.0236043	0.0498768	0.0482348	0.0424877
2525th TOP pathway, peak marker CREB5	CREB5
Fold Change in COVID v Flu	-0.0672481
GO Term	PI3K-Akt Signaling Pathway WP4172	Thermogenesis WP4321	Focal Adhesion-PI3K-Akt-mTOR-signaling pathway WP3932
Adjusted P-Value	0.0527504	0.0591133	0.0748153
P-Value	0.0527504	0.0197044	0.0498768
2526th TOP pathway, peak marker COL4A6	COL4A6	COL28A1
Fold Change in COVID v Flu	-0.147851	-0.0760628
GO Term	PI3K-Akt Signaling Pathway WP4172	Focal Adhesion-PI3K-Akt-mTOR-signaling pathway WP3932	Focal Adhesion WP306	Epithelial to mesenchymal transition in colorectal cancer WP4239
Adjusted P-Value	0.0527504	0.0665025	0.0743021	0.102627
P-Value	0.0527504	0.0498768	0.0371511	0.0256568
2527th TOP pathway, peak marker PHLPP1	PHLPP1
Fold Change in COVID v Flu	-0.0978323
GO Term	PI3K-Akt Signaling Pathway WP4172	Focal Adhesion-PI3K-Akt-mTOR-signaling pathway WP3932	Circadian rhythm related genes WP3594
Adjusted P-Value	0.0527504	0.0748153	0.0948276
P-Value	0.0527504	0.0498768	0.0316092
2528th TOP pathway, peak marker PDGFD	PDGFD
Fold Change in COVID v Flu	0.161825
GO Term	PI3K-Akt Signaling Pathway WP4172	Focal Adhesion-PI3K-Akt-mTOR-signaling pathway WP3932	Focal Adhesion WP306
Adjusted P-Value	0.0527504	0.0748153	0.111453
P-Value	0.0527504	0.0498768	0.0371511
2529th TOP pathway, peak marker TNR	TNR
Fold Change in COVID v Flu	-0.128883
GO Term	PI3K-Akt Signaling Pathway WP4172	Focal Adhesion-PI3K-Akt-mTOR-signaling pathway WP3932	Focal Adhesion WP306
Adjusted P-Value	0.0527504	0.0748153	0.111453
P-Value	0.0527504	0.0498768	0.0371511
2530th TOP pathway, peak marker LAMC3	LAMC3
Fold Change in COVID v Flu	-0.160153
GO Term	PI3K-Akt Signaling Pathway WP4172	Focal Adhesion-PI3K-Akt-mTOR-signaling pathway WP3932	Focal Adhesion WP306
Adjusted P-Value	0.0527504	0.0748153	0.111453
P-Value	0.0527504	0.0498768	0.0371511
2531th TOP pathway, peak marker THBS4	THBS4
Fold Change in COVID v Flu	0.112268
GO Term	PI3K-Akt Signaling Pathway WP4172	Focal Adhesion-PI3K-Akt-mTOR-signaling pathway WP3932	Focal Adhesion WP306
Adjusted P-Value	0.0527504	0.0748153	0.111453
P-Value	0.0527504	0.0498768	0.0371511
2532th TOP pathway, peak marker LRP8	LRP8	RELN	VLDLR
Fold Change in COVID v Flu	0.182503	-0.0139036	-0.00172481
GO Term	PI3K-Akt Signaling Pathway WP4172	Focal Adhesion-PI3K-Akt-mTOR-signaling pathway WP3932	Focal Adhesion WP306
Adjusted P-Value	0.0527504	0.0748153	0.111453
P-Value	0.0527504	0.0498768	0.0371511
2533th TOP pathway, peak marker COMP	COMP	MATN1
Fold Change in COVID v Flu	-0.167538	-0.0358648
GO Term	PI3K-Akt Signaling Pathway WP4172	Focal Adhesion-PI3K-Akt-mTOR-signaling pathway WP3932	Focal Adhesion WP306
Adjusted P-Value	0.0527504	0.0748153	0.111453
P-Value	0.0527504	0.0498768	0.0371511
2534th TOP pathway, peak marker PPP2R2D	PPP2R2D
Fold Change in COVID v Flu	-0.0179945
GO Term	PI3K-Akt Signaling Pathway WP4172	Focal Adhesion-PI3K-Akt-mTOR-signaling pathway WP3932
Adjusted P-Value	0.0527504	0.0997537
P-Value	0.0527504	0.0498768
2535th TOP pathway, peak marker LPAR3	LPAR3
Fold Change in COVID v Flu	0.0618602
GO Term	PI3K-Akt Signaling Pathway WP4172	Focal Adhesion-PI3K-Akt-mTOR-signaling pathway WP3932
Adjusted P-Value	0.0527504	0.0997537
P-Value	0.0527504	0.0498768
2536th TOP pathway, peak marker TCL1A	TCL1A
Fold Change in COVID v Flu	-0.118167
GO Term	PI3K-Akt Signaling Pathway WP4172	Focal Adhesion-PI3K-Akt-mTOR-signaling pathway WP3932
Adjusted P-Value	0.0527504	0.0997537
P-Value	0.0527504	0.0498768
2537th TOP pathway, peak marker CSF3R	CSF3R
Fold Change in COVID v Flu	-0.323715
GO Term	PI3K-Akt Signaling Pathway WP4172	Focal Adhesion-PI3K-Akt-mTOR-signaling pathway WP3932
Adjusted P-Value	0.0527504	0.0997537
P-Value	0.0527504	0.0498768
2538th TOP pathway, peak marker EFNA3	EFNA3
Fold Change in COVID v Flu	0.114082
GO Term	PI3K-Akt Signaling Pathway WP4172	Focal Adhesion-PI3K-Akt-mTOR-signaling pathway WP3932
Adjusted P-Value	0.0527504	0.0997537
P-Value	0.0527504	0.0498768
2539th TOP pathway, peak marker PPP2R3C	PPP2R3C
Fold Change in COVID v Flu	-0.0841529
GO Term	PI3K-Akt Signaling Pathway WP4172	Focal Adhesion-PI3K-Akt-mTOR-signaling pathway WP3932
Adjusted P-Value	0.0527504	0.0997537
P-Value	0.0527504	0.0498768
2540th TOP pathway, peak marker EIF4E2	EIF4E2	GIGYF2
Fold Change in COVID v Flu	-0.00956756	0.00150689
GO Term	PI3K-Akt Signaling Pathway WP4172	Focal Adhesion-PI3K-Akt-mTOR-signaling pathway WP3932
Adjusted P-Value	0.0527504	0.0997537
P-Value	0.0527504	0.0498768
2541th TOP pathway, peak marker GFRA1	GFRA1	RET	DOK4	PSPN	TPCN1	CCDC6
Fold Change in COVID v Flu	-0.166297	-0.132577	-0.0705934	-0.00973832	-0.00618934	0.00341881
GO Term	Exercise-induced Circadian Regulation WP410	Dopaminergic Neurogenesis WP2855	Sudden Infant Death Syndrome (SIDS) Susceptibility Pathways WP706	Aryl Hydrocarbon Receptor WP2586	Retinoblastoma Gene in Cancer WP2446
Adjusted P-Value	0.0537102	0.0626018	0.0697554	0.0751186	0.0789467
P-Value	0.0268551	0.0104336	0.0697554	0.0250395	0.0526311
2542th TOP pathway, peak marker GINS1	GINS1	LINS1	MCM7	GINS4	GINS2	WDHD1	COA7
Fold Change in COVID v Flu	0.352694	0.123065	0.143545	0.200161	0.305013	0.15373	0.0223962
GO Term	Cell Cycle WP179	Mesodermal Commitment Pathway WP2857	Retinoblastoma Gene in Cancer WP2446	Endoderm Differentiation WP2853	DNA IR-damage and cellular response via ATR WP4016
Adjusted P-Value	0.0538406	0.0599864	0.0637182	0.0699842	0.0732924
P-Value	0.0478583	0.0466561	0.035399	0.0466561	0.0325744
2543th TOP pathway, peak marker ITSN1	ITSN1	RHOU	FCHSD2	RHOQ	DNM1	PACSIN1	ILRUN	SOBP
Fold Change in COVID v Flu	-0.291715	-0.0846281	-0.0482678	0.0441139	0.0864867	0.0459999	-0.00329644	-0.000253039
GO Term	Synaptic Vesicle Pathway WP2267	Primary Focal Segmental Glomerulosclerosis FSGS WP2572	EGF/EGFR Signaling Pathway WP437	Angiopoietin Like Protein 8 Regulatory Pathway WP3915	Insulin Signaling WP481
Adjusted P-Value	0.053948	0.0546355	0.0626231	0.0693828	0.0718063
P-Value	0.0179827	0.0273178	0.0626231	0.0462552	0.0598386
2544th TOP pathway, peak marker ARHGEF11	ARHGEF11	SLC1A6	RHOA	RHOC	FMNL3	ARHGAP20	RHPN1	ARHGDIA	ARHGAP35	RIPOR3
Fold Change in COVID v Flu	-0.198376	-0.100861	-0.0133018	0.128888	-0.0682717	-0.0126872	-0.0061408	0.0102709	0.0110517	0.115717
GO Term	Hypothetical Craniofacial Development Pathway WP3655	Ebola Virus Pathway on Host WP4217	Focal Adhesion WP306	Regulation of Actin Cytoskeleton WP51	VEGFA-VEGFR2 Signaling Pathway WP3888
Adjusted P-Value	0.0555383	0.0592197	0.07903	0.0817212	0.0925085
P-Value	0.00716623	0.00573094	0.0127468	0.00527233	0.0179049
2545th TOP pathway, peak marker REV3L	REV3L	MAD2L2	REV1	POLK
Fold Change in COVID v Flu	0.087834	0.0222593	0.0618285	-0.0222965
GO Term	Breast cancer pathway WP4262	Cell Cycle WP179	Pancreatic adenocarcinoma pathway WP4263	Chromosomal and microsatellite instability in colorectal cancer WP4216	Endoderm Differentiation WP2853
Adjusted P-Value	0.0556426	0.0615321	0.0622663	0.0651076	0.0699842
P-Value	0.0494601	0.0478583	0.0345924	0.0289367	0.0466561
2546th TOP pathway, peak marker LIMS1	LIMS1	NCK2	RSU1
Fold Change in COVID v Flu	0.0976033	-0.00116364	0.0806161
GO Term	ErbB Signaling Pathway WP673	EGF/EGFR Signaling Pathway WP437	Primary Focal Segmental Glomerulosclerosis FSGS WP2572	Brain-Derived Neurotrophic Factor (BDNF) signaling pathway WP2380	Pathogenic Escherichia coli infection WP2272
Adjusted P-Value	0.0563091	0.0626231	0.0682944	0.0683206	0.0960141
P-Value	0.0337855	0.0626231	0.0273178	0.0546564	0.0192028
2547th TOP pathway, peak marker GP1BA	GP1BA	FLNA	GP9
Fold Change in COVID v Flu	0.291883	0.0363314	0.153105
GO Term	IL-4 Signaling Pathway WP395	Androgen receptor signaling pathway WP138	Prolactin Signaling Pathway WP2037	Ebola Virus Pathway on Host WP4217	Hypothesized Pathways in Pathogenesis of Cardiovascular Disease WP3668
Adjusted P-Value	0.0566259	0.0566384	0.0603001	0.0648791	0.0688239
P-Value	0.0212347	0.035399	0.03015	0.0486594	0.00860299
2548th TOP pathway, peak marker PNOC	PNOC	OPRL1
Fold Change in COVID v Flu	0.144194	0.0160451
GO Term	Peptide GPCRs WP24	Circadian rhythm related genes WP3594	Vitamin D Receptor Pathway WP2877	GPCRs, Class A Rhodopsin-like WP455
Adjusted P-Value	0.0572707	0.0622255	0.065413	0.0860899
P-Value	0.0143177	0.0622255	0.0490597	0.043045
2549th TOP pathway, peak marker MAP3K8	MAP3K8	TNIP2
Fold Change in COVID v Flu	-0.0992268	0.0208634
GO Term	Regulation of toll-like receptor signaling pathway WP1449	TNF alpha Signaling Pathway WP231	Angiopoietin Like Protein 8 Regulatory Pathway WP3915	Insulin Signaling WP481	T-Cell antigen Receptor (TCR) Signaling Pathway WP69
Adjusted P-Value	0.0588212	0.0589983	0.0660789	0.0664873	0.0691848
P-Value	0.0470569	0.035399	0.0462552	0.0598386	0.0345924
2550th TOP pathway, peak marker CEP97	CEP97	CCP110	MARK4	USP33
Fold Change in COVID v Flu	0.184142	-0.0632752	0.0596159	-0.0381841
GO Term	Genes related to primary cilium development (based on CRISPR) WP4536	Genotoxicity pathway WP4286	Ciliary landscape WP4352
Adjusted P-Value	0.0609506	0.0697935	0.0823921
P-Value	0.0406337	0.0232645	0.0823921
2551th TOP pathway, peak marker PARD3	PARD3	PRKCI	KIAA1614	LLGL2
Fold Change in COVID v Flu	0.131547	0.0759123	-0.0128684	0.0502348
GO Term	Wnt Signaling Pathway and Pluripotency WP399	EGF/EGFR Signaling Pathway WP437	Pathways Regulating Hippo Signaling WP4540	Insulin Signaling WP481	Chemokine signaling pathway WP3929
Adjusted P-Value	0.0610138	0.0695812	0.070798	0.0747982	0.0775103
P-Value	0.0366083	0.0626231	0.035399	0.0598386	0.0542572
2552th TOP pathway, peak marker MRPL1	MRPL1	MRPL17	MRPL19	MRPL13	MRPL4	MRPL39	MRPL11	MRPL44	MRPL10	MRPL16	MRPL58	GADD45GIP1	PXDN	MTRF1
Fold Change in COVID v Flu	0.155401	0.012906	0.0635497	0.0805049	0.0809477	0.0877981	0.10389	-0.0519487	-0.00749767	-0.00584822	0.0349496	0.0636584	-0.0227331	-0.00270774
GO Term	EGF/EGFR Signaling Pathway WP437	Cytoplasmic Ribosomal Proteins WP477
Adjusted P-Value	0.0626231	0.0691848
P-Value	0.0626231	0.0345924
2553th TOP pathway, peak marker USP8	USP8	RNF41
Fold Change in COVID v Flu	-0.0595794	-0.0557794
GO Term	EGF/EGFR Signaling Pathway WP437	Regulation of toll-like receptor signaling pathway WP1449
Adjusted P-Value	0.0626231	0.0941139
P-Value	0.0626231	0.0470569
2554th TOP pathway, peak marker GADD45G	GADD45G	MAP3K4
Fold Change in COVID v Flu	-0.0657346	0.0500093
GO Term	Breast cancer pathway WP4262	Cell Cycle WP179	EGF/EGFR Signaling Pathway WP437	Chromosomal and microsatellite instability in colorectal cancer WP4216	Pancreatic adenocarcinoma pathway WP4263
Adjusted P-Value	0.0629492	0.0670016	0.0674402	0.067519	0.0691848
P-Value	0.0494601	0.0478583	0.0626231	0.0289367	0.0345924
2555th TOP pathway, peak marker KDM6A	KDM6A	KMT2D	KDM5C
Fold Change in COVID v Flu	-0.130661	-0.0926323	-0.0508137
GO Term	Pathways in clear cell renal cell carcinoma WP4018	Mesodermal Commitment Pathway WP2857	Pathways Affected in Adenoid Cystic Carcinoma WP3651	Histone Modifications WP2369
Adjusted P-Value	0.0646219	0.0691683	0.0742015	0.100158
P-Value	0.0484664	0.0691683	0.0371008	0.0250395
2556th TOP pathway, peak marker ELMO1	ELMO1	ADGRB1	DOCK1	ELMO3
Fold Change in COVID v Flu	-0.0594931	-0.0330818	0.0408062	0.0207285
GO Term	Chemokine signaling pathway WP3929	Signaling of Hepatocyte Growth Factor Receptor WP313	Focal Adhesion WP306	Regulation of Actin Cytoskeleton WP51	Integrin-mediated Cell Adhesion WP185
Adjusted P-Value	0.0678215	0.0695501	0.0729293	0.0777602	0.092528
P-Value	0.0542572	0.01391	0.0729293	0.0466561	0.0370112
2557th TOP pathway, peak marker XBP1	XBP1	ATF6B
Fold Change in COVID v Flu	0.279294	-0.0774662
GO Term	Photodynamic therapy-induced unfolded protein response WP3613	Insulin Signaling WP481	G1 to S cell cycle control WP45	Nonalcoholic fatty liver disease WP4396	PI3K-Akt Signaling Pathway WP4172
Adjusted P-Value	0.0716621	0.083774	0.0885227	0.0984418	0.102728
P-Value	0.0102374	0.0598386	0.0252922	0.0562525	0.102728
2558th TOP pathway, peak marker RGS19	RGS19	GIPC1
Fold Change in COVID v Flu	-0.141885	0.0843676
GO Term	Myometrial Relaxation and Contraction Pathways WP289	VEGFA-VEGFR2 Signaling Pathway WP3888	Calcium Regulation in the Cardiac Cell WP536
Adjusted P-Value	0.0741901	0.0867131	0.133952
P-Value	0.0494601	0.0867131	0.0446508
2559th TOP pathway, peak marker GPC1	GPC1	NDST1
Fold Change in COVID v Flu	0.0751233	-0.00711046
GO Term	Metapathway biotransformation Phase I and II WP702	VEGFA-VEGFR2 Signaling Pathway WP3888
Adjusted P-Value	0.0748281	0.0867131
P-Value	0.0374141	0.0867131
2560th TOP pathway, peak marker PATJ	PATJ	MPP5	CRB1	MPDZ	CRB2	AMOT
Fold Change in COVID v Flu	0.129259	0.110393	-0.0765672	0.00322578	0.00987142	0.0217803
GO Term	Epithelial to mesenchymal transition in colorectal cancer WP4239	VEGFA-VEGFR2 Signaling Pathway WP3888	Hippo-Merlin Signaling Dysregulation WP4541
Adjusted P-Value	0.0759907	0.0867131	0.13034
P-Value	0.0506605	0.0867131	0.0434465
2561th TOP pathway, peak marker NCAPH	NCAPH	NCAPD2	SMC4	ITPRIPL1	SMC2	AKAP8
Fold Change in COVID v Flu	0.219101	0.0640535	0.087382	0.155984	0.204312	0.0107672
GO Term	Retinoblastoma Gene in Cancer WP2446	Ciliary landscape WP4352	G Protein Signaling Pathways WP35
Adjusted P-Value	0.0789467	0.121018	0.134661
P-Value	0.0526311	0.121018	0.044887
2562th TOP pathway, peak marker SIRPA	SIRPA	CD47	THBS1
Fold Change in COVID v Flu	-0.11191	-0.0437692	-0.00847498
GO Term	Apoptosis-related network due to altered Notch3 in ovarian cancer WP2864	Prolactin Signaling Pathway WP2037	TGF-beta Receptor Signaling WP560	Cardiac Progenitor Differentiation WP2406	Spinal Cord Injury WP2431
Adjusted P-Value	0.079214	0.0841631	0.0841927	0.0857299	0.0860638
P-Value	0.0316856	0.044887	0.0280642	0.017146	0.0573758
2563th TOP pathway, peak marker ZMYND19	ZMYND19	DEAF1
Fold Change in COVID v Flu	0.137829	-0.00371277
GO Term	Ciliary landscape WP4352	Sudden Infant Death Syndrome (SIDS) Susceptibility Pathways WP706
Adjusted P-Value	0.0823921	0.0941139
P-Value	0.0823921	0.0470569
2564th TOP pathway, peak marker TMED2	TMED2	CDC42SE1	TM9SF4	TMED9	TMED10	TMED1	TMED6	LMAN2	GSAP	FAM193B	TMED4
Fold Change in COVID v Flu	0.134612	-0.110602	0.0602572	0.0715566	0.107354	-0.0398382	-0.0215192	-0.0075685	-0.00570643	0.0114452	0.0311925
GO Term	Ciliary landscape WP4352	mRNA Processing WP411
Adjusted P-Value	0.0823921	0.100521
P-Value	0.0823921	0.0502604
2565th TOP pathway, peak marker PTEN	PTEN	MAST1	MAST3	ITPKB	PREX2	FRK	MAST2	OTUD3	INPP4B	INPP5K	CRACR2A
Fold Change in COVID v Flu	-0.165236	-0.129661	-0.0987689	-0.0620627	-0.0578611	-0.0443594	0.0615244	0.104543	0.162205	-0.0387492	-0.0129739
GO Term	Synaptic signaling pathways associated with autism spectrum disorder WP4539	Integrated Cancer Pathway WP1971	Copper homeostasis WP3286	PI3K-AKT-mTOR signaling pathway and therapeutic opportunities WP3844	Signaling of Hepatocyte Growth Factor Receptor WP313
Adjusted P-Value	0.0859135	0.0884647	0.0958367	0.0973706	0.101318
P-Value	0.0364482	0.0348497	0.0348497	0.023605	0.0276322
2566th TOP pathway, peak marker KCNC3	KCNC3	ELFN1	IGSF9B
Fold Change in COVID v Flu	-0.0952392	-0.0748905	0.0144626
GO Term	VEGFA-VEGFR2 Signaling Pathway WP3888	Vitamin D Receptor Pathway WP2877
Adjusted P-Value	0.0867131	0.0981195
P-Value	0.0867131	0.0490597
2567th TOP pathway, peak marker SEH1L	SEH1L	NUP85	MIOS	NPRL2	WDR24	NUP107	LAMP1	NUP160	CYB561D2	SESN2	POM121C	WDR59	AAAS	NUP210	NPRL3	PGAP6	OVCH1	POM121
Fold Change in COVID v Flu	0.102747	-0.00265461	0.0378374	0.0499893	0.0578656	0.0758978	-0.0433615	0.0119243	0.020402	0.0209117	0.0282497	0.0313193	0.0397762	0.0403824	0.0524673	-0.0476955	0.0029109	0.00911042
GO Term	Gastric Cancer Network 1 WP2361	Senescence and Autophagy in Cancer WP615	Integrated Breast Cancer Pathway WP1984	Ciliary landscape WP4352
Adjusted P-Value	0.0879624	0.146886	0.152828	0.158026
P-Value	0.0219906	0.0734429	0.114621	0.158026
2568th TOP pathway, peak marker EVL	EVL	VASP	ENAH	RAPH1	PFN2
Fold Change in COVID v Flu	-0.0990036	-0.0939156	0.0220296	-0.0913693	0.0617872
GO Term	Regulation of Actin Cytoskeleton WP51	Focal Adhesion WP306	Integrin-mediated Cell Adhesion WP185	Association Between Physico-Chemical Features and Toxicity Associated Pathways WP3680
Adjusted P-Value	0.0922244	0.107385	0.110011	0.143597
P-Value	0.0691683	0.107385	0.0550055	0.0358991
2569th TOP pathway, peak marker TSC22D3	TSC22D3	OSTF1	TSC22D4	TSC22D2	TSC22D1	LDLRAD4	C7orf61
Fold Change in COVID v Flu	-0.348237	-0.096861	-0.042562	-0.0124983	0.0794744	-0.0496263	0.0318932
GO Term	Ectoderm Differentiation WP2858	Nuclear Receptors Meta-Pathway WP2882
Adjusted P-Value	0.0941139	0.0941525
P-Value	0.0470569	0.0941525
2570th TOP pathway, peak marker SEC14L1	SEC14L1	SESTD1	PTPN9
Fold Change in COVID v Flu	-0.134093	-0.0971746	-0.0190711
GO Term	Nuclear Receptors Meta-Pathway WP2882	VEGFA-VEGFR2 Signaling Pathway WP3888
Adjusted P-Value	0.0941525	0.173426
P-Value	0.0941525	0.0867131
2571th TOP pathway, peak marker NUP214	NUP214	CSRP1	NUP88
Fold Change in COVID v Flu	-0.0436722	0.00114686	0.0362666
GO Term	MECP2 and Associated Rett Syndrome WP3584	TGF-beta Signaling Pathway WP366	Ciliary landscape WP4352
Adjusted P-Value	0.0950568	0.113418	0.121018
P-Value	0.0316856	0.0756121	0.121018
2572th TOP pathway, peak marker MME	MME	LVRN	DPP4	SLC5A2	NAALADL1	DNPEP	DPEP3	SLC13A3
Fold Change in COVID v Flu	0.15545	-0.0175555	0.112112	-0.0605204	-0.00779359	0.0302219	0.0615888	-0.0422949
GO Term	NRF2 pathway WP2884	Alzheimers Disease WP2059	Nuclear Receptors Meta-Pathway WP2882	Ciliary landscape WP4352	Primary Focal Segmental Glomerulosclerosis FSGS WP2572
Adjusted P-Value	0.109402	0.11371	0.137864	0.151273	0.203498
P-Value	0.065641	0.0454842	0.137864	0.121018	0.0406996
2573th TOP pathway, peak marker AP1S1	AP1S1	AP1G1	AP1B1	AP1M1	ARF1	AP1S2	AP1M2	ARFGAP2	ARF5	GBF1	GRASP	PLD2	ARFGAP3	GGA1	PLEKHA3	KDELR1	MLF2	CCDC91	GLTP
Fold Change in COVID v Flu	0.0708887	-0.0496863	-0.0477423	-0.0320256	-0.0449929	0.0155264	0.0190978	-0.0388049	-0.0383818	-0.0373158	-0.0165417	-0.0143854	0.00804128	0.0207659	0.0352372	0.0441333	-0.025348	0.0187863	0.0266957
GO Term	Ciliary landscape WP4352	EGF/EGFR Signaling Pathway WP437	Ras Signaling WP4223	Insulin Signaling WP481
Adjusted P-Value	0.121018	0.123277	0.18376	0.353641
P-Value	0.121018	0.0924574	0.09188	0.0884102
2574th TOP pathway, peak marker MYL6	MYL6	MYH9	MYL12B	MYH10	AIF1L
Fold Change in COVID v Flu	-0.0664403	-0.0586994	-0.0412755	0.00289401	-0.00260215
GO Term	Primary Focal Segmental Glomerulosclerosis FSGS WP2572	VEGFA-VEGFR2 Signaling Pathway WP3888	Regulation of Actin Cytoskeleton WP51	Ciliary landscape WP4352	Focal Adhesion WP306
Adjusted P-Value	0.1617	0.165939	0.182307	0.189631	0.210851
P-Value	0.0539001	0.165939	0.0911535	0.158026	0.140567
2575th TOP pathway, peak marker CFTR	CFTR	SLC26A9	SLC26A6	GOPC	SLC4A3
Fold Change in COVID v Flu	-0.115088	-0.0155428	0.0113224	0.0369302	-0.00326981
2576th TOP pathway, peak marker USP28	USP28
Fold Change in COVID v Flu	0.0715899
2577th TOP pathway, peak marker TMEM132A	TMEM132A	ANO8	GOLM1
Fold Change in COVID v Flu	-0.0815415	-0.0402402	0.0610402
2578th TOP pathway, peak marker PRSS21	PRSS21
Fold Change in COVID v Flu	-0.178609
2579th TOP pathway, peak marker WDR54	WDR54	ZZEF1	CCDC140	OSCP1
Fold Change in COVID v Flu	0.121674	-0.0650361	-0.0228336	-0.0111436
2580th TOP pathway, peak marker SPATA20	SPATA20
Fold Change in COVID v Flu	-0.0803518
2581th TOP pathway, peak marker TSR3	TSR3
Fold Change in COVID v Flu	0.0808242
2582th TOP pathway, peak marker OSBPL7	OSBPL7
Fold Change in COVID v Flu	0.0132384
2583th TOP pathway, peak marker TSPAN9	TSPAN9
Fold Change in COVID v Flu	0.214529
2584th TOP pathway, peak marker QPCTL	QPCTL
Fold Change in COVID v Flu	0.198809
2585th TOP pathway, peak marker XYLT2	XYLT2
Fold Change in COVID v Flu	0.0489202
2586th TOP pathway, peak marker PSD	PSD
Fold Change in COVID v Flu	0.0619788
2587th TOP pathway, peak marker SLC7A9	SLC7A9	SLC3A1
Fold Change in COVID v Flu	0.0453662	-0.0434342
2588th TOP pathway, peak marker RTF2	RTF2	TRMT1	TARBP1	DUS2
Fold Change in COVID v Flu	-0.138923	0.0583431	0.00814427	0.0252797
2589th TOP pathway, peak marker BOD1L1	BOD1L1
Fold Change in COVID v Flu	-0.0697302
2590th TOP pathway, peak marker RCN1	RCN1
Fold Change in COVID v Flu	0.113294
2591th TOP pathway, peak marker PPP1R3F	PPP1R3F	PPP1R3E
Fold Change in COVID v Flu	0.0693166	-0.0424577
2592th TOP pathway, peak marker ARHGEF5	ARHGEF5
Fold Change in COVID v Flu	0.125029
2593th TOP pathway, peak marker FAM168A	FAM168A	USP53
Fold Change in COVID v Flu	-0.104649	0.01154
2594th TOP pathway, peak marker RELT	RELT	OXSR1	OXR1	RELL2
Fold Change in COVID v Flu	-0.141447	0.0433156	-0.00711446	0.0244076
2595th TOP pathway, peak marker YIPF1	YIPF1
Fold Change in COVID v Flu	-0.130243
2596th TOP pathway, peak marker ISOC2	ISOC2
Fold Change in COVID v Flu	0.172465
2597th TOP pathway, peak marker TRIB2	TRIB2
Fold Change in COVID v Flu	-0.256566
2598th TOP pathway, peak marker CTTNBP2	CTTNBP2
Fold Change in COVID v Flu	-0.35109
2599th TOP pathway, peak marker FOXJ2	FOXJ2
Fold Change in COVID v Flu	-0.0539437
2600th TOP pathway, peak marker PIGB	PIGB
Fold Change in COVID v Flu	-0.0927092
2601th TOP pathway, peak marker TRIP13	TRIP13	HORMAD1
Fold Change in COVID v Flu	0.347853	-0.141543
2602th TOP pathway, peak marker TIMM21	TIMM21
Fold Change in COVID v Flu	0.129099
2603th TOP pathway, peak marker ISOC1	ISOC1
Fold Change in COVID v Flu	0.192745
2604th TOP pathway, peak marker LAPTM4A	LAPTM4A
Fold Change in COVID v Flu	-0.122385
2605th TOP pathway, peak marker STK10	STK10
Fold Change in COVID v Flu	-0.121902
2606th TOP pathway, peak marker MRPS34	MRPS34
Fold Change in COVID v Flu	0.112953
2607th TOP pathway, peak marker MTMR7	MTMR7
Fold Change in COVID v Flu	0.0453874
2608th TOP pathway, peak marker ERLEC1	ERLEC1	ASB3
Fold Change in COVID v Flu	0.125416	0.0118356
2609th TOP pathway, peak marker TMEM131	TMEM131
Fold Change in COVID v Flu	-0.176535
2610th TOP pathway, peak marker ACTR6	ACTR6	CHD6
Fold Change in COVID v Flu	0.0439891	-0.0241655
2611th TOP pathway, peak marker FAP	FAP
Fold Change in COVID v Flu	-0.20498
2612th TOP pathway, peak marker PILRA	PILRA	PIANP	NPDC1
Fold Change in COVID v Flu	-0.0863216	0.0575781	0.0842925
2613th TOP pathway, peak marker EPDR1	EPDR1
Fold Change in COVID v Flu	0.0895444
2614th TOP pathway, peak marker HBQ1	HBQ1
Fold Change in COVID v Flu	0.118581
2615th TOP pathway, peak marker ADAM11	ADAM11	KANSL1L
Fold Change in COVID v Flu	-0.176274	-0.000289663
2616th TOP pathway, peak marker SLC22A4	SLC22A4
Fold Change in COVID v Flu	-0.219638
2617th TOP pathway, peak marker EPS8L1	EPS8L1
Fold Change in COVID v Flu	-0.100789
2618th TOP pathway, peak marker PPP1R13B	PPP1R13B
Fold Change in COVID v Flu	0.0850691
2619th TOP pathway, peak marker RALGAPA2	RALGAPA2	RALGAPB
Fold Change in COVID v Flu	-0.134093	-0.0179079
2620th TOP pathway, peak marker ESF1	ESF1	ABT1	DDX10	SRFBP1
Fold Change in COVID v Flu	0.123956	0.0161658	0.0875622	0.0522623
2621th TOP pathway, peak marker TRMT6	TRMT6	TRMT61A	TRMT61B
Fold Change in COVID v Flu	0.106059	0.0449993	0.0805256
2622th TOP pathway, peak marker GMIP	GMIP
Fold Change in COVID v Flu	-0.155754
2623th TOP pathway, peak marker TFAP4	TFAP4
Fold Change in COVID v Flu	0.0622683
2624th TOP pathway, peak marker PDCD7	PDCD7
Fold Change in COVID v Flu	0.039032
2625th TOP pathway, peak marker SPG21	SPG21
Fold Change in COVID v Flu	-0.0371736
2626th TOP pathway, peak marker GNPTG	GNPTG	NAGPA	GNPTAB
Fold Change in COVID v Flu	-0.0304248	-0.030171	0.00985634
2627th TOP pathway, peak marker GOLGA3	GOLGA3
Fold Change in COVID v Flu	0.0429784
2628th TOP pathway, peak marker CMTM6	CMTM6
Fold Change in COVID v Flu	-0.099196
2629th TOP pathway, peak marker CCDC80	CCDC80
Fold Change in COVID v Flu	-0.147601
2630th TOP pathway, peak marker HAUS4	HAUS4
Fold Change in COVID v Flu	-0.351046
2631th TOP pathway, peak marker G2E3	G2E3
Fold Change in COVID v Flu	0.0374589
2632th TOP pathway, peak marker XYLB	XYLB	SLC22A14
Fold Change in COVID v Flu	0.110506	0.0894325
2633th TOP pathway, peak marker KRT23	KRT23
Fold Change in COVID v Flu	0.0326897
2634th TOP pathway, peak marker KLHL20	KLHL20
Fold Change in COVID v Flu	0.0494302
2635th TOP pathway, peak marker TMEM14A	TMEM14A	SLC35G2	TMEM141
Fold Change in COVID v Flu	0.175183	0.031454	0.0569958
2636th TOP pathway, peak marker ZNF184	ZNF184
Fold Change in COVID v Flu	0.0800498
2637th TOP pathway, peak marker TECR	TECR	HACD4	HACD2
Fold Change in COVID v Flu	0.0956253	-0.0418039	0.077652
2638th TOP pathway, peak marker TIMM13	TIMM13	TIMM10	SLC25A13	TMPRSS9	SLC25A12	TIMM8A	TIMM8B	TIMM9	TIMM10B	TIMM29
Fold Change in COVID v Flu	0.0825661	-0.071356	-0.0414659	-0.0138531	-0.0089624	0.0146779	0.0462746	0.0610945	0.0464801	0.0171469
2639th TOP pathway, peak marker LZTR1	LZTR1
Fold Change in COVID v Flu	0.0326144
2640th TOP pathway, peak marker DDTL	DDTL
Fold Change in COVID v Flu	-0.0621139
2641th TOP pathway, peak marker MORC2	MORC2
Fold Change in COVID v Flu	0.0274956
2642th TOP pathway, peak marker ASPHD2	ASPHD2	TMEM53
Fold Change in COVID v Flu	0.0469532	-0.0149852
2643th TOP pathway, peak marker LGALS1	LGALS1	EMP3
Fold Change in COVID v Flu	0.124281	0.0209743
2644th TOP pathway, peak marker SRRD	SRRD	HMCN2
Fold Change in COVID v Flu	-0.156993	-0.0815384
2645th TOP pathway, peak marker ANKRD54	ANKRD54
Fold Change in COVID v Flu	0.037393
2646th TOP pathway, peak marker CENPM	CENPM
Fold Change in COVID v Flu	0.279849
2647th TOP pathway, peak marker HSCB	HSCB	PITRM1	NLN
Fold Change in COVID v Flu	0.0297637	0.0273908	-0.00978638
2648th TOP pathway, peak marker TOMM22	TOMM22	TOMM7	TOMM40L	TOMM20	TOMM70
Fold Change in COVID v Flu	0.123798	-0.0058034	0.0336402	0.0565654	0.0947265
2649th TOP pathway, peak marker RSPH14	RSPH14
Fold Change in COVID v Flu	0.126809
2650th TOP pathway, peak marker RTCB	RTCB	ZBTB8OS
Fold Change in COVID v Flu	-0.0836782	-0.0234159
2651th TOP pathway, peak marker GTPBP1	GTPBP1
Fold Change in COVID v Flu	-0.137422
2652th TOP pathway, peak marker RHBDD3	RHBDD3	TMEM39B	FAM118A
Fold Change in COVID v Flu	0.046325	0.0414463	0.023899
2653th TOP pathway, peak marker HMGXB4	HMGXB4	C17orf49
Fold Change in COVID v Flu	0.0514289	0.0479924
2654th TOP pathway, peak marker TTLL12	TTLL12	TTLL11	PBDC1
Fold Change in COVID v Flu	0.0441261	0.00604571	0.0195233
2655th TOP pathway, peak marker CBX7	CBX7
Fold Change in COVID v Flu	0.0138952
2656th TOP pathway, peak marker ST13	ST13
Fold Change in COVID v Flu	-0.199306
2657th TOP pathway, peak marker NID2	NID2
Fold Change in COVID v Flu	0.111896
2658th TOP pathway, peak marker FKBP3	FKBP3
Fold Change in COVID v Flu	0.115839
2659th TOP pathway, peak marker GZMH	GZMH
Fold Change in COVID v Flu	0.117321
2660th TOP pathway, peak marker CNIH1	CNIH1
Fold Change in COVID v Flu	0.123461
2661th TOP pathway, peak marker CGRRF1	CGRRF1
Fold Change in COVID v Flu	0.0828647
2662th TOP pathway, peak marker PLEK2	PLEK2
Fold Change in COVID v Flu	-0.228901
2663th TOP pathway, peak marker SAMD15	SAMD15
Fold Change in COVID v Flu	-0.174403
2664th TOP pathway, peak marker RIN3	RIN3
Fold Change in COVID v Flu	-0.166241
2665th TOP pathway, peak marker VRK1	VRK1	ANKLE2	BANF1	LEMD3	LEXM
Fold Change in COVID v Flu	0.126627	0.0107665	0.0644101	0.00601029	0.016689
2666th TOP pathway, peak marker PROCR	PROCR
Fold Change in COVID v Flu	-0.0472883
2667th TOP pathway, peak marker TPD52L2	TPD52L2
Fold Change in COVID v Flu	-0.103909
2668th TOP pathway, peak marker CTSZ	CTSZ
Fold Change in COVID v Flu	-0.103067
2669th TOP pathway, peak marker SLCO4A1	SLCO4A1
Fold Change in COVID v Flu	0.060738
2670th TOP pathway, peak marker MACROD2	MACROD2
Fold Change in COVID v Flu	-0.0474438
2671th TOP pathway, peak marker SLC25A43	SLC25A43
Fold Change in COVID v Flu	0.0329992
2672th TOP pathway, peak marker PGRMC1	PGRMC1	MLEC
Fold Change in COVID v Flu	0.201298	0.139418
2673th TOP pathway, peak marker RP2	RP2	PM20D2
Fold Change in COVID v Flu	-0.152213	0.0640189
2674th TOP pathway, peak marker ZNF263	ZNF263
Fold Change in COVID v Flu	0.0675358
2675th TOP pathway, peak marker CORO1A	CORO1A
Fold Change in COVID v Flu	-0.12345
2676th TOP pathway, peak marker USB1	USB1
Fold Change in COVID v Flu	-0.0852421
2677th TOP pathway, peak marker SMPD3	SMPD3
Fold Change in COVID v Flu	0.140279
2678th TOP pathway, peak marker CRYM	CRYM	L3HYPDH
Fold Change in COVID v Flu	0.0956453	0.0420566
2679th TOP pathway, peak marker DNAJC17	DNAJC17
Fold Change in COVID v Flu	0.0245723
2680th TOP pathway, peak marker OIP5	OIP5	PRAME	MIS18A
Fold Change in COVID v Flu	0.288109	-0.0645656	0.131931
2681th TOP pathway, peak marker ZFAND1	ZFAND1
Fold Change in COVID v Flu	0.106841
2682th TOP pathway, peak marker CPQ	CPQ
Fold Change in COVID v Flu	-0.180727
2683th TOP pathway, peak marker PPP1R37	PPP1R37	PPM1N
Fold Change in COVID v Flu	0.0670841	-0.0643296
2684th TOP pathway, peak marker FCGRT	FCGRT
Fold Change in COVID v Flu	-0.145021
2685th TOP pathway, peak marker PEX11G	PEX11G	PEX11B	PEX11A
Fold Change in COVID v Flu	-0.199892	0.0119112	0.0226602
2686th TOP pathway, peak marker TBC1D17	TBC1D17
Fold Change in COVID v Flu	-0.0318025
2687th TOP pathway, peak marker FIZ1	FIZ1
Fold Change in COVID v Flu	0.0730648
2688th TOP pathway, peak marker CLC	CLC
Fold Change in COVID v Flu	0.26165
2689th TOP pathway, peak marker TBCB	TBCB
Fold Change in COVID v Flu	-0.0427929
2690th TOP pathway, peak marker CCDC9	CCDC9
Fold Change in COVID v Flu	-0.127006
2691th TOP pathway, peak marker CEACAM4	CEACAM4
Fold Change in COVID v Flu	-0.301479
2692th TOP pathway, peak marker PLIN3	PLIN3	RHOBTB3
Fold Change in COVID v Flu	-0.107019	0.0326494
2693th TOP pathway, peak marker NKG7	NKG7
Fold Change in COVID v Flu	0.0798844
2694th TOP pathway, peak marker ICAM5	ICAM5
Fold Change in COVID v Flu	-0.0795837
2695th TOP pathway, peak marker RABAC1	RABAC1	TMEM128
Fold Change in COVID v Flu	-0.0526158	-0.0200394
2696th TOP pathway, peak marker RAB3D	RAB3D
Fold Change in COVID v Flu	-0.100058
2697th TOP pathway, peak marker DNASE2	DNASE2
Fold Change in COVID v Flu	-0.131104
2698th TOP pathway, peak marker SIPA1L3	SIPA1L3
Fold Change in COVID v Flu	0.0366639
2699th TOP pathway, peak marker CPA3	CPA3	LXN
Fold Change in COVID v Flu	0.166405	-0.0507945
2700th TOP pathway, peak marker BET1	BET1
Fold Change in COVID v Flu	0.0949075
2701th TOP pathway, peak marker CHN2	CHN2
Fold Change in COVID v Flu	-0.128659
2702th TOP pathway, peak marker ABHD11	ABHD11
Fold Change in COVID v Flu	-0.116532
2703th TOP pathway, peak marker FKBP14	FKBP14
Fold Change in COVID v Flu	0.243416
2704th TOP pathway, peak marker GLCCI1	GLCCI1
Fold Change in COVID v Flu	0.137076
2705th TOP pathway, peak marker CEP41	CEP41
Fold Change in COVID v Flu	0.0949567
2706th TOP pathway, peak marker YAE1	YAE1	LTO1
Fold Change in COVID v Flu	0.151379	0.042763
2707th TOP pathway, peak marker YKT6	YKT6	STX5	PCMT1	GOSR1	GOLGA8N	SCFD1
Fold Change in COVID v Flu	-0.0266107	-0.0213845	-0.0212312	-0.0123894	0.0207353	0.0210983
2708th TOP pathway, peak marker CHMP5	CHMP5	VTA1
Fold Change in COVID v Flu	-0.203819	-0.0187365
2709th TOP pathway, peak marker FKTN	FKTN	FKRP
Fold Change in COVID v Flu	0.0719395	-0.00614765
2710th TOP pathway, peak marker FBXL15	FBXL15
Fold Change in COVID v Flu	0.0333267
2711th TOP pathway, peak marker TBC1D12	TBC1D12
Fold Change in COVID v Flu	-0.0351673
2712th TOP pathway, peak marker DHX33	DHX33	USP36
Fold Change in COVID v Flu	0.0233843	0.00983323
2713th TOP pathway, peak marker SHPK	SHPK	FGGY	CTNS	SLC66A1
Fold Change in COVID v Flu	0.0685481	-0.0371736	0.0550582	-0.0176696
2714th TOP pathway, peak marker P2RX1	P2RX1
Fold Change in COVID v Flu	-0.0775758
2715th TOP pathway, peak marker GOSR2	GOSR2	SEC22B	SEC22C
Fold Change in COVID v Flu	0.0223607	-0.00265851	0.012708
2716th TOP pathway, peak marker CPD	CPD
Fold Change in COVID v Flu	-0.136919
2717th TOP pathway, peak marker CCDC47	CCDC47
Fold Change in COVID v Flu	0.0460709
2718th TOP pathway, peak marker SYNGR2	SYNGR2	TMC8
Fold Change in COVID v Flu	-0.0193737	-0.001601
2719th TOP pathway, peak marker ABI3	ABI3	ABI3BP
Fold Change in COVID v Flu	-0.250652	-0.0115841
2720th TOP pathway, peak marker HLF	HLF
Fold Change in COVID v Flu	0.105528
2721th TOP pathway, peak marker MYH1	MYH1	MYH2
Fold Change in COVID v Flu	-0.196355	-0.0574358
2722th TOP pathway, peak marker TNFAIP1	TNFAIP1	KCTD13	KCTD10
Fold Change in COVID v Flu	-0.0477845	-0.0210416	0.0166881
2723th TOP pathway, peak marker TMEM97	TMEM97	TMBIM4
Fold Change in COVID v Flu	0.249283	-0.0692978
2724th TOP pathway, peak marker LAP3	LAP3
Fold Change in COVID v Flu	-0.241935
2725th TOP pathway, peak marker JADE1	JADE1
Fold Change in COVID v Flu	-0.0327131
2726th TOP pathway, peak marker PF4V1	PF4V1
Fold Change in COVID v Flu	0.136893
2727th TOP pathway, peak marker MANBA	MANBA
Fold Change in COVID v Flu	-0.161337
2728th TOP pathway, peak marker GAR1	GAR1	NOP10
Fold Change in COVID v Flu	0.112467	-0.0692976
2729th TOP pathway, peak marker CLNK	CLNK
Fold Change in COVID v Flu	0.126767
2730th TOP pathway, peak marker CTSC	CTSC	CST7	DPP7
Fold Change in COVID v Flu	-0.152998	-0.058278	0.00378667
2731th TOP pathway, peak marker ZPR1	ZPR1
Fold Change in COVID v Flu	0.0697499
2732th TOP pathway, peak marker UNC93B1	UNC93B1
Fold Change in COVID v Flu	-0.353389
2733th TOP pathway, peak marker CCDC86	CCDC86
Fold Change in COVID v Flu	0.0816537
2734th TOP pathway, peak marker SLC15A3	SLC15A3
Fold Change in COVID v Flu	-0.166802
2735th TOP pathway, peak marker SLC25A3	SLC25A3
Fold Change in COVID v Flu	0.0367325
2736th TOP pathway, peak marker ASIC1	ASIC1
Fold Change in COVID v Flu	-0.0661526
2737th TOP pathway, peak marker PPM1H	PPM1H
Fold Change in COVID v Flu	-0.0846453
2738th TOP pathway, peak marker PARP11	PARP11
Fold Change in COVID v Flu	-0.0825349
2739th TOP pathway, peak marker MRPL51	MRPL51	MRPL55
Fold Change in COVID v Flu	0.151221	0.0701634
2740th TOP pathway, peak marker ACRBP	ACRBP
Fold Change in COVID v Flu	0.118934
2741th TOP pathway, peak marker C12orf57	C12orf57
Fold Change in COVID v Flu	0.199198
2742th TOP pathway, peak marker GOLT1B	GOLT1B
Fold Change in COVID v Flu	0.0801327
2743th TOP pathway, peak marker CMAS	CMAS	NANS	NANP
Fold Change in COVID v Flu	-0.0314003	-0.0180572	0.00575617
2744th TOP pathway, peak marker HCFC2	HCFC2	NT5DC3
Fold Change in COVID v Flu	0.0806897	-0.02918
2745th TOP pathway, peak marker CLEC4A	CLEC4A
Fold Change in COVID v Flu	-0.266973
2746th TOP pathway, peak marker IYD	IYD
Fold Change in COVID v Flu	-0.118145
2747th TOP pathway, peak marker ADTRP	ADTRP	TTC32
Fold Change in COVID v Flu	0.174817	-0.0088361
2748th TOP pathway, peak marker HINT3	HINT3	HINT2
Fold Change in COVID v Flu	-0.144791	0.144218
2749th TOP pathway, peak marker SLC44A4	SLC44A4
Fold Change in COVID v Flu	-0.264272
2750th TOP pathway, peak marker SAYSD1	SAYSD1	TRMT13
Fold Change in COVID v Flu	-0.156675	0.10212
2751th TOP pathway, peak marker GPLD1	GPLD1
Fold Change in COVID v Flu	0.129358
2752th TOP pathway, peak marker SNX3	SNX3	VPS35	VPS26A	RBM12	SNX11	SNX12	SNX10	VPS26B	TBC1D9B	SAC3D1	VSIG1	SORCS3
Fold Change in COVID v Flu	-0.142924	-0.0803199	0.0216559	0.0431972	-0.0622494	-0.0514232	-0.0250756	-0.0180145	-0.0129141	0.00326881	0.0488493	0.068118
2753th TOP pathway, peak marker FIG4	FIG4	VAC14	PIKFYVE	SACM1L
Fold Change in COVID v Flu	-0.164344	-0.00551379	0.00879467	0.00732583
2754th TOP pathway, peak marker PRSS16	PRSS16
Fold Change in COVID v Flu	0.043569
2755th TOP pathway, peak marker HARS2	HARS2
Fold Change in COVID v Flu	-0.0663116
2756th TOP pathway, peak marker GZMK	GZMK
Fold Change in COVID v Flu	0.138627
2757th TOP pathway, peak marker THG1L	THG1L
Fold Change in COVID v Flu	0.0328221
2758th TOP pathway, peak marker TTC1	TTC1
Fold Change in COVID v Flu	-0.0424973
2759th TOP pathway, peak marker PCDH12	PCDH12
Fold Change in COVID v Flu	-0.175762
2760th TOP pathway, peak marker SLC7A14	SLC7A14
Fold Change in COVID v Flu	-0.134073
2761th TOP pathway, peak marker CRBN	CRBN
Fold Change in COVID v Flu	0.0531864
2762th TOP pathway, peak marker MORC1	MORC1	MEI1
Fold Change in COVID v Flu	-0.138363	0.0300744
2763th TOP pathway, peak marker ABTB1	ABTB1
Fold Change in COVID v Flu	-0.118281
2764th TOP pathway, peak marker EIF1B	EIF1B
Fold Change in COVID v Flu	-0.157119
2765th TOP pathway, peak marker ZBTB47	ZBTB47
Fold Change in COVID v Flu	-0.0641814
2766th TOP pathway, peak marker WDFY1	WDFY1
Fold Change in COVID v Flu	-0.107113
2767th TOP pathway, peak marker HEATR5B	HEATR5B
Fold Change in COVID v Flu	-0.171971
2768th TOP pathway, peak marker TMSB10	TMSB10
Fold Change in COVID v Flu	-0.109895
2769th TOP pathway, peak marker SLC11A1	SLC11A1
Fold Change in COVID v Flu	-0.299157
2770th TOP pathway, peak marker FAHD2A	FAHD2A
Fold Change in COVID v Flu	0.0759485
2771th TOP pathway, peak marker NRBP1	NRBP1
Fold Change in COVID v Flu	-0.0411316
2772th TOP pathway, peak marker SNX17	SNX17
Fold Change in COVID v Flu	-0.0266053
2773th TOP pathway, peak marker AZU1	AZU1
Fold Change in COVID v Flu	0.415634
2774th TOP pathway, peak marker RMDN2	RMDN2
Fold Change in COVID v Flu	0.0665581
2775th TOP pathway, peak marker SLC1A4	SLC1A4
Fold Change in COVID v Flu	0.249165
2776th TOP pathway, peak marker TMEM59	TMEM59
Fold Change in COVID v Flu	-0.0154128
2777th TOP pathway, peak marker C1orf21	C1orf21
Fold Change in COVID v Flu	0.0885944
2778th TOP pathway, peak marker MIIP	MIIP
Fold Change in COVID v Flu	-0.0528361
2779th TOP pathway, peak marker WARS2	WARS2
Fold Change in COVID v Flu	0.10563
2780th TOP pathway, peak marker CD160	CD160
Fold Change in COVID v Flu	0.131773
2781th TOP pathway, peak marker SYF2	SYF2	RBM22
Fold Change in COVID v Flu	-0.0616554	-0.0273454
2782th TOP pathway, peak marker FASTKD2	FASTKD2	NGRN	PTCD1	FASTKD5
Fold Change in COVID v Flu	0.08288	-0.0819572	0.00392883	0.0314061
2783th TOP pathway, peak marker TBPL1	TBPL1
Fold Change in COVID v Flu	0.0421537
2784th TOP pathway, peak marker ADAT2	ADAT2	ADAT3	ADAT1
Fold Change in COVID v Flu	0.113347	0.0659191	-0.0153367
2785th TOP pathway, peak marker LDAH	LDAH	HS1BP3
Fold Change in COVID v Flu	0.0940324	-0.0919621
2786th TOP pathway, peak marker ELL2	ELL2
Fold Change in COVID v Flu	0.145958
2787th TOP pathway, peak marker DDX55	DDX55	DDX28	C17orf97
Fold Change in COVID v Flu	0.0585401	0.0143036	0.0198355
2788th TOP pathway, peak marker CCDC92	CCDC92
Fold Change in COVID v Flu	0.0989979
2789th TOP pathway, peak marker HDHD3	HDHD3	MEAK7
Fold Change in COVID v Flu	0.0427031	-0.01255
2790th TOP pathway, peak marker ACYP1	ACYP1
Fold Change in COVID v Flu	0.110154
2791th TOP pathway, peak marker IRF2BPL	IRF2BPL
Fold Change in COVID v Flu	-0.140295
2792th TOP pathway, peak marker ACOT2	ACOT2	ACOT8	SPATA33
Fold Change in COVID v Flu	0.096221	-0.0376667	0.0193682
2793th TOP pathway, peak marker FLVCR2	FLVCR2
Fold Change in COVID v Flu	-0.148554
2794th TOP pathway, peak marker TMEM214	TMEM214	ARMCX3	EXD2
Fold Change in COVID v Flu	0.0957751	-0.0168571	0.0344127
2795th TOP pathway, peak marker FAM98A	FAM98A
Fold Change in COVID v Flu	0.140708
2796th TOP pathway, peak marker MFSD13A	MFSD13A	MFSD9	TMEM19
Fold Change in COVID v Flu	-0.251062	-0.113932	0.0624959
2797th TOP pathway, peak marker PANK3	PANK3
Fold Change in COVID v Flu	0.0780251
2798th TOP pathway, peak marker CCDC170	CCDC170
Fold Change in COVID v Flu	-0.31838
2799th TOP pathway, peak marker ARAP3	ARAP3	FGD5
Fold Change in COVID v Flu	0.0292022	-5.06339e-05
2800th TOP pathway, peak marker MSANTD2	MSANTD2
Fold Change in COVID v Flu	0.0824926
2801th TOP pathway, peak marker NUDCD1	NUDCD1
Fold Change in COVID v Flu	0.139446
2802th TOP pathway, peak marker CCDC77	CCDC77
Fold Change in COVID v Flu	-0.037862
2803th TOP pathway, peak marker ELF1	ELF1
Fold Change in COVID v Flu	-0.255015
2804th TOP pathway, peak marker FAM53C	FAM53C
Fold Change in COVID v Flu	-0.172019
2805th TOP pathway, peak marker SORBS3	SORBS3
Fold Change in COVID v Flu	0.0289951
2806th TOP pathway, peak marker TARDBP	TARDBP
Fold Change in COVID v Flu	0.0715445
2807th TOP pathway, peak marker DLX4	DLX4
Fold Change in COVID v Flu	-0.0596946
2808th TOP pathway, peak marker SLC35B1	SLC35B1	SLC35A4	SLC35D1
Fold Change in COVID v Flu	0.107251	-0.0356491	0.066876
2809th TOP pathway, peak marker FAM117A	FAM117A
Fold Change in COVID v Flu	-0.0727808
2810th TOP pathway, peak marker ZNF141	ZNF141
Fold Change in COVID v Flu	0.0723634
2811th TOP pathway, peak marker TSHZ3	TSHZ3
Fold Change in COVID v Flu	-0.0679073
2812th TOP pathway, peak marker KALRN	KALRN
Fold Change in COVID v Flu	0.100934
2813th TOP pathway, peak marker OCM	OCM
Fold Change in COVID v Flu	-0.0822825
2814th TOP pathway, peak marker EEPD1	EEPD1
Fold Change in COVID v Flu	0.0635093
2815th TOP pathway, peak marker MRM2	MRM2	MRM1
Fold Change in COVID v Flu	0.0658432	0.0424549
2816th TOP pathway, peak marker PHF24	PHF24
Fold Change in COVID v Flu	-0.184325
2817th TOP pathway, peak marker ZC3HAV1	ZC3HAV1
Fold Change in COVID v Flu	-0.285462
2818th TOP pathway, peak marker DDX39A	DDX39A	SARNP
Fold Change in COVID v Flu	0.0672324	-0.0172771
2819th TOP pathway, peak marker ZNF442	ZNF442
Fold Change in COVID v Flu	0.107464
2820th TOP pathway, peak marker EBPL	EBPL
Fold Change in COVID v Flu	0.0474462
2821th TOP pathway, peak marker RAB9B	RAB9B	DENND2A	DENND2D	DENND2C
Fold Change in COVID v Flu	0.21987	-0.0628068	-0.0553264	0.090382
2822th TOP pathway, peak marker SLC36A1	SLC36A1
Fold Change in COVID v Flu	-0.122821
2823th TOP pathway, peak marker HAUS3	HAUS3
Fold Change in COVID v Flu	0.0779169
2824th TOP pathway, peak marker CHPF	CHPF
Fold Change in COVID v Flu	0.375574
2825th TOP pathway, peak marker SYS1	SYS1	ARFRP1
Fold Change in COVID v Flu	-0.0296555	0.0263574
2826th TOP pathway, peak marker PI3	PI3
Fold Change in COVID v Flu	0.545487
2827th TOP pathway, peak marker MOCS3	MOCS3
Fold Change in COVID v Flu	0.0323634
2828th TOP pathway, peak marker RNF114	RNF114	RNF166
Fold Change in COVID v Flu	-0.0800612	-0.0506303
2829th TOP pathway, peak marker PAIP2B	PAIP2B
Fold Change in COVID v Flu	0.0406995
2830th TOP pathway, peak marker SNRNP27	SNRNP27
Fold Change in COVID v Flu	0.1188
2831th TOP pathway, peak marker LYPD3	LYPD3
Fold Change in COVID v Flu	0.194934
2832th TOP pathway, peak marker UNC5CL	UNC5CL
Fold Change in COVID v Flu	-0.0531745
2833th TOP pathway, peak marker ZNF391	ZNF391	C5orf34
Fold Change in COVID v Flu	0.160418	0.0550561
2834th TOP pathway, peak marker MEA1	MEA1
Fold Change in COVID v Flu	0.0635644
2835th TOP pathway, peak marker CPNE5	CPNE5
Fold Change in COVID v Flu	0.137603
2836th TOP pathway, peak marker ATXN1	ATXN1	BBX	CIC	ATXN1L
Fold Change in COVID v Flu	-0.0617495	-0.0553773	-0.0415719	-0.0107436
2837th TOP pathway, peak marker EMC3	EMC3	EMC2	EMC9	EMC4	EMC1	EMC8	MTHFSD	EMC10	EMC7
Fold Change in COVID v Flu	-0.184854	0.024742	0.0315761	0.0346617	0.0346946	0.0396042	-0.00441241	0.0151822	0.00351677
2838th TOP pathway, peak marker SH3TC1	SH3TC1
Fold Change in COVID v Flu	-0.198437
2839th TOP pathway, peak marker ARMC7	ARMC7	RBM48
Fold Change in COVID v Flu	-0.0798275	0.0222522
2840th TOP pathway, peak marker MBOAT7	MBOAT7	TMC4
Fold Change in COVID v Flu	-0.194355	-0.0164058
2841th TOP pathway, peak marker PSD4	PSD4
Fold Change in COVID v Flu	-0.0487214
2842th TOP pathway, peak marker ALKBH7	ALKBH7	ALKBH6
Fold Change in COVID v Flu	0.0573023	-0.0402558
2843th TOP pathway, peak marker CLPP	CLPP	CLPB	CLPX
Fold Change in COVID v Flu	0.13474	0.0154418	0.0329257
2844th TOP pathway, peak marker CD70	CD70	CD27
Fold Change in COVID v Flu	0.276997	0.268585
2845th TOP pathway, peak marker CFAP61	CFAP61	WDR66	CCDC150	TMEM132B
Fold Change in COVID v Flu	-0.178785	0.115577	0.156199	-0.095842
2846th TOP pathway, peak marker TMX4	TMX4
Fold Change in COVID v Flu	0.0347831
2847th TOP pathway, peak marker LAMP5	LAMP5
Fold Change in COVID v Flu	0.0583411
2848th TOP pathway, peak marker PITHD1	PITHD1
Fold Change in COVID v Flu	-0.0997275
2849th TOP pathway, peak marker FNTB	FNTB	EFCAB11	FNTA	PGGT1B
Fold Change in COVID v Flu	-0.0404572	-0.00613808	0.0158501	-0.000630843
2850th TOP pathway, peak marker NECAB3	NECAB3	ACTL10	NECAB2
Fold Change in COVID v Flu	0.149644	-0.0207941	0.0171864
2851th TOP pathway, peak marker RALY	RALY
Fold Change in COVID v Flu	-0.0616294
2852th TOP pathway, peak marker PLAGL2	PLAGL2
Fold Change in COVID v Flu	0.130784
2853th TOP pathway, peak marker SLC35E2A	SLC35E2A
Fold Change in COVID v Flu	-0.0440567
2854th TOP pathway, peak marker PDCD2L	PDCD2L
Fold Change in COVID v Flu	0.0822584
2855th TOP pathway, peak marker ARL2	ARL2	ARL2BP
Fold Change in COVID v Flu	0.117301	0.0584451
2856th TOP pathway, peak marker PRRG2	PRRG2
Fold Change in COVID v Flu	-0.0689634
2857th TOP pathway, peak marker SBDS	SBDS	EFL1
Fold Change in COVID v Flu	0.0649775	0.0249309
2858th TOP pathway, peak marker DLGAP5	DLGAP5
Fold Change in COVID v Flu	0.279183
2859th TOP pathway, peak marker HELB	HELB
Fold Change in COVID v Flu	0.0377496
2860th TOP pathway, peak marker ZNF777	ZNF777
Fold Change in COVID v Flu	0.0782829
2861th TOP pathway, peak marker IDUA	IDUA	IDS
Fold Change in COVID v Flu	0.024295	-0.00484088
2862th TOP pathway, peak marker FBXL12	FBXL12
Fold Change in COVID v Flu	-0.0321732
2863th TOP pathway, peak marker SYNGR3	SYNGR3
Fold Change in COVID v Flu	0.0876638
2864th TOP pathway, peak marker ZNF10	ZNF10
Fold Change in COVID v Flu	0.140706
2865th TOP pathway, peak marker STYXL1	STYXL1
Fold Change in COVID v Flu	-0.0914496
2866th TOP pathway, peak marker PEX1	PEX1
Fold Change in COVID v Flu	0.0273401
2867th TOP pathway, peak marker LRFN1	LRFN1
Fold Change in COVID v Flu	-0.104053
2868th TOP pathway, peak marker CYTH4	CYTH4	DHRS4L2
Fold Change in COVID v Flu	-0.221618	-0.0295123
2869th TOP pathway, peak marker SEZ6L	SEZ6L	C3orf62	SAMD11
Fold Change in COVID v Flu	-0.192727	-0.0839237	-0.00467099
2870th TOP pathway, peak marker SDF2L1	SDF2L1
Fold Change in COVID v Flu	0.242945
2871th TOP pathway, peak marker CDC42EP1	CDC42EP1
Fold Change in COVID v Flu	0.337075
2872th TOP pathway, peak marker APOL2	APOL2
Fold Change in COVID v Flu	-0.122549
2873th TOP pathway, peak marker STRIP2	STRIP2	STRN3
Fold Change in COVID v Flu	0.145242	0.0129602
2874th TOP pathway, peak marker MTX2	MTX2	LNPK	TMEM11	IMMT	MICOS10	CHCHD6	MTX3	CHCHD2	NATD1	SAMM50
Fold Change in COVID v Flu	0.119865	-0.0440223	0.0288894	0.0395388	0.058634	0.0829577	0.106542	0.00494858	0.0177657	0.0403734
2875th TOP pathway, peak marker TMOD2	TMOD2	RBM18
Fold Change in COVID v Flu	-0.0735176	-0.00912731
2876th TOP pathway, peak marker QTRT1	QTRT1	QTRT2
Fold Change in COVID v Flu	0.121529	-0.0121097
2877th TOP pathway, peak marker EAPP	EAPP
Fold Change in COVID v Flu	-0.0107445
2878th TOP pathway, peak marker CHRNA10	CHRNA10
Fold Change in COVID v Flu	-0.0706854
2879th TOP pathway, peak marker ABHD17A	ABHD17A	SCAMP4
Fold Change in COVID v Flu	0.0316934	0.0119814
2880th TOP pathway, peak marker ZC3H14	ZC3H14
Fold Change in COVID v Flu	0.0640685
2881th TOP pathway, peak marker ZFYVE26	ZFYVE26	SPG11	PHTF2	TTC19
Fold Change in COVID v Flu	-0.189779	-0.166851	0.043492	0.0493561
2882th TOP pathway, peak marker VPS35L	VPS35L
Fold Change in COVID v Flu	-0.0100419
2883th TOP pathway, peak marker DOCK7	DOCK7
Fold Change in COVID v Flu	0.0616254
2884th TOP pathway, peak marker CORO7	CORO7
Fold Change in COVID v Flu	-0.0918155
2885th TOP pathway, peak marker SEC14L5	SEC14L5
Fold Change in COVID v Flu	0.142582
2886th TOP pathway, peak marker LILRA1	LILRA1
Fold Change in COVID v Flu	-0.255608
2887th TOP pathway, peak marker LILRA2	LILRA2
Fold Change in COVID v Flu	-0.234013
2888th TOP pathway, peak marker TUBG2	TUBG2
Fold Change in COVID v Flu	0.0995632
2889th TOP pathway, peak marker RABGAP1L	RABGAP1L
Fold Change in COVID v Flu	-0.130578
2890th TOP pathway, peak marker ESYT2	ESYT2	ESYT1	ZC3H10	BCDIN3D
Fold Change in COVID v Flu	0.0466614	0.0383358	0.0219567	0.00171174
2891th TOP pathway, peak marker ADAMTS2	ADAMTS2
Fold Change in COVID v Flu	-0.163048
2892th TOP pathway, peak marker TRNT1	TRNT1
Fold Change in COVID v Flu	0.0560793
2893th TOP pathway, peak marker ARFGEF3	ARFGEF3
Fold Change in COVID v Flu	0.144006
2894th TOP pathway, peak marker SLC4A5	SLC4A5
Fold Change in COVID v Flu	-0.0930468
2895th TOP pathway, peak marker SNX4	SNX4
Fold Change in COVID v Flu	0.0881572
2896th TOP pathway, peak marker TDRD1	TDRD1	PIWIL2	RNF17
Fold Change in COVID v Flu	-0.0774795	-0.0109167	0.00249368
2897th TOP pathway, peak marker SCML2	SCML2	PPEF1
Fold Change in COVID v Flu	0.095508	0.0205713
2898th TOP pathway, peak marker TRPC4AP	TRPC4AP
Fold Change in COVID v Flu	-0.0920309
2899th TOP pathway, peak marker ACTR3C	ACTR3C
Fold Change in COVID v Flu	0.0759614
2900th TOP pathway, peak marker TMCO6	TMCO6
Fold Change in COVID v Flu	-0.0692904
2901th TOP pathway, peak marker MICB	MICB
Fold Change in COVID v Flu	-0.108724
2902th TOP pathway, peak marker KRT5	KRT5
Fold Change in COVID v Flu	-0.248619
2903th TOP pathway, peak marker GALNT8	GALNT8
Fold Change in COVID v Flu	0.151929
2904th TOP pathway, peak marker KCNA5	KCNA5
Fold Change in COVID v Flu	-0.0646744
2905th TOP pathway, peak marker ELOF1	ELOF1	SYT16	C3orf67
Fold Change in COVID v Flu	-0.105335	-0.052373	0.0421059
2906th TOP pathway, peak marker XPO7	XPO7	VPS26C	ARRDC2
Fold Change in COVID v Flu	-0.0615322	-0.0579172	-0.02509
2907th TOP pathway, peak marker PLVAP	PLVAP
Fold Change in COVID v Flu	-0.236775
2908th TOP pathway, peak marker COLGALT1	COLGALT1	PLOD3
Fold Change in COVID v Flu	-0.116474	0.0103971
2909th TOP pathway, peak marker MRPL34	MRPL34
Fold Change in COVID v Flu	0.068074
2910th TOP pathway, peak marker RSPH3	RSPH3	PPP1R21
Fold Change in COVID v Flu	-0.0965556	-0.0690046
2911th TOP pathway, peak marker MLLT1	MLLT1
Fold Change in COVID v Flu	-0.142667
2912th TOP pathway, peak marker ZSWIM6	ZSWIM6
Fold Change in COVID v Flu	-0.1667
2913th TOP pathway, peak marker TRPM4	TRPM4
Fold Change in COVID v Flu	-0.0929477
2914th TOP pathway, peak marker ATXN10	ATXN10	ANO10
Fold Change in COVID v Flu	0.0813485	0.0112297
2915th TOP pathway, peak marker HBZ	HBZ
Fold Change in COVID v Flu	0.113753
2916th TOP pathway, peak marker RBBP8NL	RBBP8NL
Fold Change in COVID v Flu	-0.0648715
2917th TOP pathway, peak marker TMEM160	TMEM160
Fold Change in COVID v Flu	0.0475264
2918th TOP pathway, peak marker ZC3H4	ZC3H4
Fold Change in COVID v Flu	-0.0982564
2919th TOP pathway, peak marker SHFL	SHFL	ANGPTL6
Fold Change in COVID v Flu	-0.301266	-0.00790754
2920th TOP pathway, peak marker C12orf65	C12orf65	C12orf76
Fold Change in COVID v Flu	0.099904	0.0409943
2921th TOP pathway, peak marker NOL11	NOL11
Fold Change in COVID v Flu	0.0700839
2922th TOP pathway, peak marker SLC35D2	SLC35D2
Fold Change in COVID v Flu	0.107505
2923th TOP pathway, peak marker BPIFB1	BPIFB1
Fold Change in COVID v Flu	-0.171985
2924th TOP pathway, peak marker HAUS8	HAUS8	HAUS2
Fold Change in COVID v Flu	0.0476587	0.0300844
2925th TOP pathway, peak marker C3orf20	C3orf20	C5orf47
Fold Change in COVID v Flu	-0.117831	0.0937985
2926th TOP pathway, peak marker NAPSA	NAPSA
Fold Change in COVID v Flu	0.0975399
2927th TOP pathway, peak marker GFPT2	GFPT2
Fold Change in COVID v Flu	-0.195454
2928th TOP pathway, peak marker NDFIP1	NDFIP1
Fold Change in COVID v Flu	-0.0260085
2929th TOP pathway, peak marker ZCCHC9	ZCCHC9
Fold Change in COVID v Flu	0.0413968
2930th TOP pathway, peak marker CHSY1	CHSY1	CHSY3	HAPLN3
Fold Change in COVID v Flu	-0.0964437	-0.0207423	0.00894705
2931th TOP pathway, peak marker ZSWIM4	ZSWIM4
Fold Change in COVID v Flu	0.033739
2932th TOP pathway, peak marker RFX1	RFX1
Fold Change in COVID v Flu	-0.0558914
2933th TOP pathway, peak marker DCAF15	DCAF15
Fold Change in COVID v Flu	-0.0904093
2934th TOP pathway, peak marker RRP8	RRP8
Fold Change in COVID v Flu	0.0346806
2935th TOP pathway, peak marker EFR3A	EFR3A
Fold Change in COVID v Flu	0.0358654
2936th TOP pathway, peak marker ILKAP	ILKAP	FAM131A
Fold Change in COVID v Flu	0.0670583	-0.0128478
2937th TOP pathway, peak marker PTPRE	PTPRE
Fold Change in COVID v Flu	-0.0728928
2938th TOP pathway, peak marker RAP1GAP2	RAP1GAP2
Fold Change in COVID v Flu	-0.0703206
2939th TOP pathway, peak marker COQ3	COQ3	ADCK1	ADCK2	COQ6	COQ4
Fold Change in COVID v Flu	0.109797	-0.0236465	0.0189636	0.0348506	0.0867068
2940th TOP pathway, peak marker JCHAIN	JCHAIN
Fold Change in COVID v Flu	0.598062
2941th TOP pathway, peak marker TRIM47	TRIM47
Fold Change in COVID v Flu	0.190586
2942th TOP pathway, peak marker GUCY2D	GUCY2D	GUCA1B
Fold Change in COVID v Flu	-0.237615	0.0827967
2943th TOP pathway, peak marker MATN2	MATN2
Fold Change in COVID v Flu	0.098791
2944th TOP pathway, peak marker NIP7	NIP7	NSUN6	NOL8
Fold Change in COVID v Flu	0.0514618	0.0115477	0.0170043
2945th TOP pathway, peak marker HSPA12B	HSPA12B
Fold Change in COVID v Flu	-0.098289
2946th TOP pathway, peak marker ALDH3B2	ALDH3B2
Fold Change in COVID v Flu	-0.0953184
2947th TOP pathway, peak marker DPH2	DPH2	DPH3	DPH1
Fold Change in COVID v Flu	0.106704	0.000797038	0.0557445
2948th TOP pathway, peak marker NASP	NASP
Fold Change in COVID v Flu	-0.232809
2949th TOP pathway, peak marker PABPC1L	PABPC1L
Fold Change in COVID v Flu	-0.0601587
2950th TOP pathway, peak marker AP3B1	AP3B1	AP3S1	AP3D1	AP3M1
Fold Change in COVID v Flu	-0.0635443	-0.012288	-0.00745782	0.0601432
2951th TOP pathway, peak marker SLC14A2	SLC14A2
Fold Change in COVID v Flu	0.0969643
2952th TOP pathway, peak marker USPL1	USPL1	DESI1
Fold Change in COVID v Flu	-0.113778	0.0264135
2953th TOP pathway, peak marker BTBD2	BTBD2	WDSUB1
Fold Change in COVID v Flu	0.0673117	0.00975634
2954th TOP pathway, peak marker HSPBP1	HSPBP1
Fold Change in COVID v Flu	0.0491036
2955th TOP pathway, peak marker RTTN	RTTN	CCDC102B	L3MBTL4
Fold Change in COVID v Flu	0.0834665	0.0772864	0.0401289
2956th TOP pathway, peak marker PLAAT4	PLAAT4
Fold Change in COVID v Flu	0.0462914
2957th TOP pathway, peak marker SEC14L4	SEC14L4	ZNF502
Fold Change in COVID v Flu	-0.130823	0.0471976
2958th TOP pathway, peak marker GIMAP4	GIMAP4	GIMAP1	GIMAP7	GIMAP5	AIG1	ZNF765
Fold Change in COVID v Flu	-0.313072	-0.199642	-0.0958376	-0.0834425	0.032977	0.136865
2959th TOP pathway, peak marker MKRN1	MKRN1	RNF130
Fold Change in COVID v Flu	-0.208501	-0.0871334
2960th TOP pathway, peak marker ACTR3B	ACTR3B
Fold Change in COVID v Flu	0.156488
2961th TOP pathway, peak marker IPO8	IPO8
Fold Change in COVID v Flu	-0.0709653
2962th TOP pathway, peak marker CCDC59	CCDC59
Fold Change in COVID v Flu	0.0848566
2963th TOP pathway, peak marker LYVE1	LYVE1	STAB2
Fold Change in COVID v Flu	-0.298909	0.0425655
2964th TOP pathway, peak marker MICAL2	MICAL2
Fold Change in COVID v Flu	-0.119973
2965th TOP pathway, peak marker SARAF	SARAF
Fold Change in COVID v Flu	-0.0769594
2966th TOP pathway, peak marker RNF122	RNF122
Fold Change in COVID v Flu	-0.0848327
2967th TOP pathway, peak marker ERG28	ERG28	SIGMAR1
Fold Change in COVID v Flu	0.151585	0.0499928
2968th TOP pathway, peak marker SYNJ2BP	SYNJ2BP
Fold Change in COVID v Flu	0.051034
2969th TOP pathway, peak marker IER3IP1	IER3IP1	HDHD2
Fold Change in COVID v Flu	0.119605	0.0627235
2970th TOP pathway, peak marker MRPS36	MRPS36
Fold Change in COVID v Flu	0.0586691
2971th TOP pathway, peak marker DPH6	DPH6
Fold Change in COVID v Flu	0.0898494
2972th TOP pathway, peak marker KATNBL1	KATNBL1
Fold Change in COVID v Flu	-0.163373
2973th TOP pathway, peak marker AMPD2	AMPD2
Fold Change in COVID v Flu	-0.207237
2974th TOP pathway, peak marker ARF3	ARF3
Fold Change in COVID v Flu	-0.0565905
2975th TOP pathway, peak marker ERN2	ERN2
Fold Change in COVID v Flu	-0.181774
2976th TOP pathway, peak marker CABLES1	CABLES1	CDK17	ABHD3	SUSD4
Fold Change in COVID v Flu	0.236327	-0.184628	-0.0679126	0.0879051
2977th TOP pathway, peak marker EMP1	EMP1
Fold Change in COVID v Flu	0.251233
2978th TOP pathway, peak marker SPX	SPX
Fold Change in COVID v Flu	0.1941
2979th TOP pathway, peak marker ACP2	ACP2
Fold Change in COVID v Flu	-0.172319
2980th TOP pathway, peak marker RAB33A	RAB33A
Fold Change in COVID v Flu	0.0742623
2981th TOP pathway, peak marker PHC2	PHC2	PCGF2	PHC1	SCMH1
Fold Change in COVID v Flu	-0.319654	-0.150745	0.0114826	0.0894091
2982th TOP pathway, peak marker TUT4	TUT4
Fold Change in COVID v Flu	0.0789232
2983th TOP pathway, peak marker DZIP1	DZIP1
Fold Change in COVID v Flu	-0.142225
2984th TOP pathway, peak marker CARS2	CARS2
Fold Change in COVID v Flu	-0.198061
2985th TOP pathway, peak marker ADAMTS8	ADAMTS8
Fold Change in COVID v Flu	-0.0808957
2986th TOP pathway, peak marker RNFT2	RNFT2
Fold Change in COVID v Flu	0.231145
2987th TOP pathway, peak marker TMEM60	TMEM60
Fold Change in COVID v Flu	-0.133788
2988th TOP pathway, peak marker RINT1	RINT1	C19orf25	ZW10	SCFD2
Fold Change in COVID v Flu	0.0871198	-0.0383116	0.0662529	0.0808444
2989th TOP pathway, peak marker AKIRIN2	AKIRIN2	AKIRIN1
Fold Change in COVID v Flu	-0.138132	-0.029158
2990th TOP pathway, peak marker GDF11	GDF11
Fold Change in COVID v Flu	0.151657
2991th TOP pathway, peak marker PRADC1	PRADC1
Fold Change in COVID v Flu	0.0583929
2992th TOP pathway, peak marker RAB11FIP5	RAB11FIP5
Fold Change in COVID v Flu	0.12472
2993th TOP pathway, peak marker EMX1	EMX1
Fold Change in COVID v Flu	-0.270177
2994th TOP pathway, peak marker GNS	GNS
Fold Change in COVID v Flu	-0.209665
2995th TOP pathway, peak marker MPHOSPH6	MPHOSPH6
Fold Change in COVID v Flu	0.115541
2996th TOP pathway, peak marker FBXL8	FBXL8
Fold Change in COVID v Flu	0.0501543
2997th TOP pathway, peak marker FHOD1	FHOD1
Fold Change in COVID v Flu	-0.0511051
2998th TOP pathway, peak marker SP110	SP110
Fold Change in COVID v Flu	-0.283342
2999th TOP pathway, peak marker TMEM127	TMEM127
Fold Change in COVID v Flu	-0.0885623
3000th TOP pathway, peak marker ALDH1L2	ALDH1L2
Fold Change in COVID v Flu	0.315348
3001th TOP pathway, peak marker PLXNC1	PLXNC1	SEMA7A
Fold Change in COVID v Flu	-0.127149	-0.0480655
3002th TOP pathway, peak marker SLC41A2	SLC41A2
Fold Change in COVID v Flu	0.207726
3003th TOP pathway, peak marker KDELR2	KDELR2
Fold Change in COVID v Flu	0.11007
3004th TOP pathway, peak marker MYO1G	MYO1G
Fold Change in COVID v Flu	-0.0788661
3005th TOP pathway, peak marker ABHD17C	ABHD17C	TMEM240
Fold Change in COVID v Flu	0.108465	0.0449405
3006th TOP pathway, peak marker RSAD1	RSAD1	RRNAD1
Fold Change in COVID v Flu	0.0578534	0.0208288
3007th TOP pathway, peak marker LIMD2	LIMD2
Fold Change in COVID v Flu	-0.0694708
3008th TOP pathway, peak marker GALNT5	GALNT5
Fold Change in COVID v Flu	-0.213405
3009th TOP pathway, peak marker KCTD3	KCTD3	SHKBP1	HCN3
Fold Change in COVID v Flu	0.100828	-0.0264456	0.0468887
3010th TOP pathway, peak marker CBWD2	CBWD2	CBWD6	FAM182B	FAM72B	NBPF19
Fold Change in COVID v Flu	-0.0580659	-0.0500802	-0.0493198	-0.0231958	0.0417775
3011th TOP pathway, peak marker CCDC115	CCDC115	TMEM199
Fold Change in COVID v Flu	-0.059802	-0.0309945
3012th TOP pathway, peak marker TOR1B	TOR1B
Fold Change in COVID v Flu	-0.364513
3013th TOP pathway, peak marker RALGPS1	RALGPS1	GARNL3
Fold Change in COVID v Flu	0.078667	0.0743087
3014th TOP pathway, peak marker CCN3	CCN3
Fold Change in COVID v Flu	0.110154
3015th TOP pathway, peak marker RNF38	RNF38
Fold Change in COVID v Flu	-0.0502375
3016th TOP pathway, peak marker SIT1	SIT1
Fold Change in COVID v Flu	0.116835
3017th TOP pathway, peak marker DCTN3	DCTN3
Fold Change in COVID v Flu	-0.0658171
3018th TOP pathway, peak marker GMPR	GMPR
Fold Change in COVID v Flu	-0.145305
3019th TOP pathway, peak marker TMEM63B	TMEM63B
Fold Change in COVID v Flu	-0.145416
3020th TOP pathway, peak marker PGBD1	PGBD1	ZNF396	ZBTB42	ZSCAN12	ZSCAN18
Fold Change in COVID v Flu	0.145753	-0.0545091	0.00580126	0.123399	-0.0128799
3021th TOP pathway, peak marker THAP12	THAP12
Fold Change in COVID v Flu	0.0815657
3022th TOP pathway, peak marker SULF1	SULF1	SLCO5A1
Fold Change in COVID v Flu	-0.0951238	0.0548812
3023th TOP pathway, peak marker DDX60L	DDX60L
Fold Change in COVID v Flu	-0.385901
3024th TOP pathway, peak marker SORL1	SORL1
Fold Change in COVID v Flu	-0.232137
3025th TOP pathway, peak marker BUD13	BUD13	RBMX2
Fold Change in COVID v Flu	-0.0292676	0.0108331
3026th TOP pathway, peak marker FDXACB1	FDXACB1
Fold Change in COVID v Flu	0.118028
3027th TOP pathway, peak marker C11orf1	C11orf1
Fold Change in COVID v Flu	0.11832
3028th TOP pathway, peak marker RMDN3	RMDN3
Fold Change in COVID v Flu	0.0601017
3029th TOP pathway, peak marker TMEM62	TMEM62
Fold Change in COVID v Flu	-0.223178
3030th TOP pathway, peak marker RSL24D1	RSL24D1
Fold Change in COVID v Flu	0.11742
3031th TOP pathway, peak marker TTLL7	TTLL7
Fold Change in COVID v Flu	0.20508
3032th TOP pathway, peak marker KHK	KHK
Fold Change in COVID v Flu	0.0751422
3033th TOP pathway, peak marker PREB	PREB	MIA2
Fold Change in COVID v Flu	0.0538658	-0.0467162
3034th TOP pathway, peak marker CALHM2	CALHM2
Fold Change in COVID v Flu	-0.0458164
3035th TOP pathway, peak marker DBR1	DBR1
Fold Change in COVID v Flu	-0.0197402
3036th TOP pathway, peak marker DNAJC13	DNAJC13
Fold Change in COVID v Flu	-0.14746
3037th TOP pathway, peak marker METTL5	METTL5
Fold Change in COVID v Flu	0.0820896
3038th TOP pathway, peak marker HECW2	HECW2	STK17B
Fold Change in COVID v Flu	-0.180285	-0.136354
3039th TOP pathway, peak marker TSPAN11	TSPAN11
Fold Change in COVID v Flu	-0.0978845
3040th TOP pathway, peak marker TRHDE	TRHDE
Fold Change in COVID v Flu	0.0935504
3041th TOP pathway, peak marker OSBPL8	OSBPL8
Fold Change in COVID v Flu	0.144971
3042th TOP pathway, peak marker SLC16A7	SLC16A7	EMB
Fold Change in COVID v Flu	0.110263	0.0646144
3043th TOP pathway, peak marker TMCC3	TMCC3
Fold Change in COVID v Flu	-0.117795
3044th TOP pathway, peak marker RXYLT1	RXYLT1
Fold Change in COVID v Flu	0.097967
3045th TOP pathway, peak marker C12orf4	C12orf4	CPNE8	TBCK
Fold Change in COVID v Flu	0.0980824	-0.0969894	0.059222
3046th TOP pathway, peak marker FAM189A1	FAM189A1	C9orf139
Fold Change in COVID v Flu	-0.128094	-0.0733631
3047th TOP pathway, peak marker TGDS	TGDS
Fold Change in COVID v Flu	0.0923968
3048th TOP pathway, peak marker PPWD1	PPWD1	MAMDC4
Fold Change in COVID v Flu	0.0549494	0.0357815
3049th TOP pathway, peak marker C12orf49	C12orf49
Fold Change in COVID v Flu	0.0856916
3050th TOP pathway, peak marker PZP	PZP
Fold Change in COVID v Flu	-0.136164
3051th TOP pathway, peak marker CLEC2D	CLEC2D	KLRB1
Fold Change in COVID v Flu	0.0721044	0.0456417
3052th TOP pathway, peak marker REXO5	REXO5
Fold Change in COVID v Flu	0.18249
3053th TOP pathway, peak marker DNAH3	DNAH3
Fold Change in COVID v Flu	-0.160492
3054th TOP pathway, peak marker EPB41L4A	EPB41L4A
Fold Change in COVID v Flu	0.123582
3055th TOP pathway, peak marker ICE2	ICE2	ICE1
Fold Change in COVID v Flu	0.0676055	0.020022
3056th TOP pathway, peak marker GPATCH2L	GPATCH2L
Fold Change in COVID v Flu	-0.0212685
3057th TOP pathway, peak marker TMEM260	TMEM260
Fold Change in COVID v Flu	-0.092252
3058th TOP pathway, peak marker IPO5	IPO5	IPO7
Fold Change in COVID v Flu	0.120779	0.0791609
3059th TOP pathway, peak marker KIAA0556	KIAA0556
Fold Change in COVID v Flu	-0.0816926
3060th TOP pathway, peak marker UTP20	UTP20	PPP1R26
Fold Change in COVID v Flu	0.101844	0.0744754
3061th TOP pathway, peak marker CDK2AP1	CDK2AP1	ST20
Fold Change in COVID v Flu	0.155491	-0.117191
3062th TOP pathway, peak marker BLMH	BLMH
Fold Change in COVID v Flu	0.108383
3063th TOP pathway, peak marker CUX2	CUX2
Fold Change in COVID v Flu	-0.144773
3064th TOP pathway, peak marker CYSTM1	CYSTM1	IGIP
Fold Change in COVID v Flu	-0.374021	0.0564477
3065th TOP pathway, peak marker MYO5C	MYO5C
Fold Change in COVID v Flu	0.135905
3066th TOP pathway, peak marker AP4E1	AP4E1	TEPSIN	AP4M1	AP4B1	AP4S1
Fold Change in COVID v Flu	0.0266213	-0.012954	0.0053959	0.0190837	0.00425648
3067th TOP pathway, peak marker HACD3	HACD3
Fold Change in COVID v Flu	0.150761
3068th TOP pathway, peak marker TRIP4	TRIP4
Fold Change in COVID v Flu	-0.0771391
3069th TOP pathway, peak marker PARP16	PARP16	PARP15
Fold Change in COVID v Flu	0.111907	0.081622
3070th TOP pathway, peak marker SNX1	SNX1	SNX5
Fold Change in COVID v Flu	-0.0644036	0.0400861
3071th TOP pathway, peak marker SLC24A1	SLC24A1
Fold Change in COVID v Flu	-0.07871
3072th TOP pathway, peak marker LACTB	LACTB
Fold Change in COVID v Flu	-0.0522431
3073th TOP pathway, peak marker FAF2	FAF2
Fold Change in COVID v Flu	0.0225823
3074th TOP pathway, peak marker SPAG9	SPAG9
Fold Change in COVID v Flu	-0.0488182
3075th TOP pathway, peak marker RBMS2	RBMS2
Fold Change in COVID v Flu	-0.134006
3076th TOP pathway, peak marker IKZF4	IKZF4	IKZF5
Fold Change in COVID v Flu	0.0732975	0.0217746
3077th TOP pathway, peak marker PHF3	PHF3
Fold Change in COVID v Flu	-0.079428
3078th TOP pathway, peak marker MMD	MMD
Fold Change in COVID v Flu	0.219828
3079th TOP pathway, peak marker TSPAN13	TSPAN13
Fold Change in COVID v Flu	0.119066
3080th TOP pathway, peak marker ZDHHC2	ZDHHC2	CKAP4
Fold Change in COVID v Flu	-0.0103744	-0.00296605
3081th TOP pathway, peak marker ERICH1	ERICH1	PCIF1
Fold Change in COVID v Flu	-0.0793412	-0.0398062
3082th TOP pathway, peak marker ANKRD12	ANKRD12
Fold Change in COVID v Flu	0.0235811
3083th TOP pathway, peak marker WIPI1	WIPI1	ATG2B	ATG2A
Fold Change in COVID v Flu	-0.0568368	-5.23625e-05	0.00197297
3084th TOP pathway, peak marker RIMS2	RIMS2
Fold Change in COVID v Flu	-0.0901671
3085th TOP pathway, peak marker CD33	CD33
Fold Change in COVID v Flu	-0.147508
3086th TOP pathway, peak marker PIH1D1	PIH1D1
Fold Change in COVID v Flu	0.063039
3087th TOP pathway, peak marker TRIM37	TRIM37
Fold Change in COVID v Flu	0.0706076
3088th TOP pathway, peak marker NUBP2	NUBP2
Fold Change in COVID v Flu	0.0440002
3089th TOP pathway, peak marker GLIS2	GLIS2
Fold Change in COVID v Flu	0.158571
3090th TOP pathway, peak marker MGRN1	MGRN1	ATRN	MEGF8	DMRTC2
Fold Change in COVID v Flu	-0.0581657	0.00579713	0.0501494	0.0260114
3091th TOP pathway, peak marker N4BP1	N4BP1
Fold Change in COVID v Flu	-0.091549
3092th TOP pathway, peak marker WSB1	WSB1
Fold Change in COVID v Flu	-0.168317
3093th TOP pathway, peak marker CRISPLD2	CRISPLD2	ANKRD13D
Fold Change in COVID v Flu	0.0765888	-0.0386906
3094th TOP pathway, peak marker METTL2B	METTL2B
Fold Change in COVID v Flu	0.0643576
3095th TOP pathway, peak marker DNAH9	DNAH9
Fold Change in COVID v Flu	-0.103523
3096th TOP pathway, peak marker SLC12A2	SLC12A2	SLC4A2	STK39	SLC12A6	SLC12A1
Fold Change in COVID v Flu	0.163939	-0.0220827	0.114729	-0.0973807	-0.0800284
3097th TOP pathway, peak marker ISM1	ISM1	CALN1	SUSD2
Fold Change in COVID v Flu	0.0850177	0.00668499	0.0211681
3098th TOP pathway, peak marker COQ9	COQ9	COQ7
Fold Change in COVID v Flu	0.00520932	-0.0013955
3099th TOP pathway, peak marker ZNF629	ZNF629
Fold Change in COVID v Flu	-0.0892191
3100th TOP pathway, peak marker CHCHD3	CHCHD3	APOOL	DNAJC11	APOO
Fold Change in COVID v Flu	0.053929	0.0346606	0.0349353	0.0467058
3101th TOP pathway, peak marker ZC3H3	ZC3H3	TIGD5
Fold Change in COVID v Flu	-0.109158	0.0345893
3102th TOP pathway, peak marker DENND3	DENND3
Fold Change in COVID v Flu	-0.171773
3103th TOP pathway, peak marker IMPAD1	IMPAD1
Fold Change in COVID v Flu	0.0759218
3104th TOP pathway, peak marker CCM2L	CCM2L
Fold Change in COVID v Flu	0.0771295
3105th TOP pathway, peak marker TEP1	TEP1
Fold Change in COVID v Flu	-0.190751
3106th TOP pathway, peak marker QRICH2	QRICH2
Fold Change in COVID v Flu	0.148036
3107th TOP pathway, peak marker LGALS3BP	LGALS3BP	SP2	ECM1	ITIH3	CTSW
Fold Change in COVID v Flu	-0.211674	-0.037305	0.147113	-0.0166864	0.0863913
3108th TOP pathway, peak marker MOV10L1	MOV10L1	CARHSP1
Fold Change in COVID v Flu	-0.0960232	0.0528697
3109th TOP pathway, peak marker MAU2	MAU2
Fold Change in COVID v Flu	-0.125031
3110th TOP pathway, peak marker MID2	MID2
Fold Change in COVID v Flu	0.0450243
3111th TOP pathway, peak marker SLA2	SLA2
Fold Change in COVID v Flu	0.154823
3112th TOP pathway, peak marker MYH7B	MYH7B
Fold Change in COVID v Flu	-0.0737214
3113th TOP pathway, peak marker SAMHD1	SAMHD1
Fold Change in COVID v Flu	-0.203946
3114th TOP pathway, peak marker MYDGF	MYDGF
Fold Change in COVID v Flu	0.212441
3115th TOP pathway, peak marker YJU2	YJU2
Fold Change in COVID v Flu	-0.0479748
3116th TOP pathway, peak marker CSE1L	CSE1L
Fold Change in COVID v Flu	0.105938
3117th TOP pathway, peak marker METTL16	METTL16
Fold Change in COVID v Flu	0.0523569
3118th TOP pathway, peak marker ABCA7	ABCA7
Fold Change in COVID v Flu	0.0257724
3119th TOP pathway, peak marker ZNF264	ZNF264
Fold Change in COVID v Flu	-0.0631851
3120th TOP pathway, peak marker DGCR2	DGCR2
Fold Change in COVID v Flu	-0.0986659
3121th TOP pathway, peak marker UFD1	UFD1	DGCR6L	NPLOC4
Fold Change in COVID v Flu	0.0464572	0.0204669	0.0240604
3122th TOP pathway, peak marker HIRA	HIRA	HIRIP3	ASF1A
Fold Change in COVID v Flu	-0.0819437	0.0668441	0.0728425
3123th TOP pathway, peak marker PPM1F	PPM1F
Fold Change in COVID v Flu	-0.0980444
3124th TOP pathway, peak marker UBE2R2	UBE2R2	UBA6	UBE2Z
Fold Change in COVID v Flu	-0.0533187	0.0265121	0.00948229
3125th TOP pathway, peak marker PACSIN2	PACSIN2
Fold Change in COVID v Flu	-0.206667
3126th TOP pathway, peak marker NOVA2	NOVA2
Fold Change in COVID v Flu	-0.133124
3127th TOP pathway, peak marker TCF25	TCF25
Fold Change in COVID v Flu	-0.0257473
3128th TOP pathway, peak marker BRD4	BRD4	NSD3
Fold Change in COVID v Flu	-0.0940876	0.0794033
3129th TOP pathway, peak marker WIZ	WIZ
Fold Change in COVID v Flu	0.0321428
3130th TOP pathway, peak marker FAM32A	FAM32A
Fold Change in COVID v Flu	-0.0467258
3131th TOP pathway, peak marker CEP126	CEP126
Fold Change in COVID v Flu	0.0869903
3132th TOP pathway, peak marker SLC10A3	SLC10A3	SLC10A7
Fold Change in COVID v Flu	0.0596342	0.0526651
3133th TOP pathway, peak marker PARP12	PARP12
Fold Change in COVID v Flu	-0.376875
3134th TOP pathway, peak marker PALD1	PALD1
Fold Change in COVID v Flu	0.103505
3135th TOP pathway, peak marker DDX25	DDX25	PKNOX2
Fold Change in COVID v Flu	-0.0758356	-0.0178705
3136th TOP pathway, peak marker SIAE	SIAE
Fold Change in COVID v Flu	0.0985619
3137th TOP pathway, peak marker ARID3A	ARID3A
Fold Change in COVID v Flu	-0.0497877
3138th TOP pathway, peak marker TANC1	TANC1
Fold Change in COVID v Flu	0.0973138
3139th TOP pathway, peak marker OSBPL5	OSBPL5
Fold Change in COVID v Flu	-0.225542
3140th TOP pathway, peak marker PDZRN3	PDZRN3
Fold Change in COVID v Flu	-0.121893
3141th TOP pathway, peak marker SPCS2	SPCS2	SPCS1	XRRA1	SEC11C	PCMTD2	SPCS3	SEC11A	WDR17
Fold Change in COVID v Flu	0.250309	0.083752	0.126515	0.184924	0.0452001	0.059719	-0.0523973	0.0378321
3142th TOP pathway, peak marker ARHGEF17	ARHGEF17
Fold Change in COVID v Flu	0.17065
3143th TOP pathway, peak marker LHX4	LHX4
Fold Change in COVID v Flu	-0.44555
3144th TOP pathway, peak marker EPCAM	EPCAM
Fold Change in COVID v Flu	-0.526112
3145th TOP pathway, peak marker SRBD1	SRBD1
Fold Change in COVID v Flu	-0.187087
3146th TOP pathway, peak marker FNBP4	FNBP4
Fold Change in COVID v Flu	0.0305751
3147th TOP pathway, peak marker CHMP2B	CHMP2B	VPS4B	TMEM106B
Fold Change in COVID v Flu	-0.0768015	-0.0225686	0.0552939
3148th TOP pathway, peak marker WDR76	WDR76
Fold Change in COVID v Flu	0.223582
3149th TOP pathway, peak marker ZNF106	ZNF106	ZNF91
Fold Change in COVID v Flu	-0.122426	0.117467
3150th TOP pathway, peak marker ZC2HC1A	ZC2HC1A	CASTOR1
Fold Change in COVID v Flu	-0.0147593	-0.00739512
3151th TOP pathway, peak marker USE1	USE1	STX18
Fold Change in COVID v Flu	0.0924745	0.0169968
3152th TOP pathway, peak marker CHIC2	CHIC2
Fold Change in COVID v Flu	-0.025048
3153th TOP pathway, peak marker TNFRSF8	TNFRSF8	TNFSF8
Fold Change in COVID v Flu	-0.253897	-0.147186
3154th TOP pathway, peak marker GTF3C3	GTF3C3
Fold Change in COVID v Flu	0.0565123
3155th TOP pathway, peak marker MCAM	MCAM
Fold Change in COVID v Flu	-0.0828092
3156th TOP pathway, peak marker NGEF	NGEF
Fold Change in COVID v Flu	-0.134643
3157th TOP pathway, peak marker DGKD	DGKD
Fold Change in COVID v Flu	-0.123211
3158th TOP pathway, peak marker DNAJC10	DNAJC10	CDNF
Fold Change in COVID v Flu	0.128635	0.0213288
3159th TOP pathway, peak marker OSGEPL1	OSGEPL1	NPIPB4	ANKAR	YRDC	RBBP9	ABHD18	DZANK1
Fold Change in COVID v Flu	0.112038	-0.0150282	0.0489949	0.0958719	0.0798826	-0.0417862	0.0244458
3160th TOP pathway, peak marker CCNT2	CCNT2
Fold Change in COVID v Flu	0.0115387
3161th TOP pathway, peak marker POLQ	POLQ
Fold Change in COVID v Flu	0.303225
3162th TOP pathway, peak marker PDCL3	PDCL3
Fold Change in COVID v Flu	0.087409
3163th TOP pathway, peak marker TXNDC9	TXNDC9
Fold Change in COVID v Flu	0.0537252
3164th TOP pathway, peak marker IL18RAP	IL18RAP
Fold Change in COVID v Flu	-0.47156
3165th TOP pathway, peak marker RASGEF1B	RASGEF1B
Fold Change in COVID v Flu	-0.195189
3166th TOP pathway, peak marker FNIP2	FNIP2
Fold Change in COVID v Flu	-0.263982
3167th TOP pathway, peak marker KIAA1109	KIAA1109
Fold Change in COVID v Flu	-0.246149
3168th TOP pathway, peak marker GZMM	GZMM
Fold Change in COVID v Flu	0.0872969
3169th TOP pathway, peak marker PHRF1	PHRF1
Fold Change in COVID v Flu	-0.0383157
3170th TOP pathway, peak marker CNTNAP1	CNTNAP1	CADM4
Fold Change in COVID v Flu	0.0765639	0.048125
3171th TOP pathway, peak marker RAPGEFL1	RAPGEFL1
Fold Change in COVID v Flu	-0.0693068
3172th TOP pathway, peak marker FBXL20	FBXL20
Fold Change in COVID v Flu	0.0400087
3173th TOP pathway, peak marker FASTKD3	FASTKD3
Fold Change in COVID v Flu	0.0470502
3174th TOP pathway, peak marker UFSP2	UFSP2	LRP2BP	ODR4
Fold Change in COVID v Flu	0.12635	0.0454483	0.060519
3175th TOP pathway, peak marker DNAJC27	DNAJC27
Fold Change in COVID v Flu	0.138592
3176th TOP pathway, peak marker GPN1	GPN1	GPN2	RPAP1
Fold Change in COVID v Flu	0.0649064	0.00621951	0.0489719
3177th TOP pathway, peak marker ADD1	ADD1	ADD2	ADD3	MSANTD1	DMTN
Fold Change in COVID v Flu	-0.0499489	-0.02614	0.0431554	-0.0215451	0.0247655
3178th TOP pathway, peak marker TMEM175	TMEM175
Fold Change in COVID v Flu	-0.0953515
3179th TOP pathway, peak marker PRDM5	PRDM5	PRDM11
Fold Change in COVID v Flu	-0.357231	0.031793
3180th TOP pathway, peak marker PI4K2B	PI4K2B	M1AP	INSYN2B	LRRC34
Fold Change in COVID v Flu	-0.085028	-0.0754465	0.0293537	0.0137614
3181th TOP pathway, peak marker TBC1D19	TBC1D19
Fold Change in COVID v Flu	0.0869502
3182th TOP pathway, peak marker SEPTIN11	SEPTIN11	TMEM189
Fold Change in COVID v Flu	0.190124	0.0263081
3183th TOP pathway, peak marker CEP72	CEP72
Fold Change in COVID v Flu	0.0864272
3184th TOP pathway, peak marker XRN1	XRN1	DIS3L2	DCPS
Fold Change in COVID v Flu	-0.106765	0.0676889	0.0911344
3185th TOP pathway, peak marker CDV3	CDV3
Fold Change in COVID v Flu	0.024879
3186th TOP pathway, peak marker FAM184B	FAM184B
Fold Change in COVID v Flu	0.0497823
3187th TOP pathway, peak marker DEPDC1B	DEPDC1B
Fold Change in COVID v Flu	0.267698
3188th TOP pathway, peak marker ERCC8	ERCC8	ERCC6
Fold Change in COVID v Flu	0.100749	0.0177471
3189th TOP pathway, peak marker SSR3	SSR3	SSR2	SSR1
Fold Change in COVID v Flu	0.1061	0.0353051	0.0566065
3190th TOP pathway, peak marker KIAA1257	KIAA1257
Fold Change in COVID v Flu	-0.0754944
3191th TOP pathway, peak marker GOLPH3	GOLPH3
Fold Change in COVID v Flu	0.0171329
3192th TOP pathway, peak marker SUB1	SUB1
Fold Change in COVID v Flu	0.0854793
3193th TOP pathway, peak marker NPR3	NPR3
Fold Change in COVID v Flu	0.161841
3194th TOP pathway, peak marker DNAH5	DNAH5	DNAI2
Fold Change in COVID v Flu	-0.144397	-0.0407764
3195th TOP pathway, peak marker ARRDC3	ARRDC3
Fold Change in COVID v Flu	-0.0856794
3196th TOP pathway, peak marker SLF1	SLF1	SLF2
Fold Change in COVID v Flu	-0.204678	-0.0568987
3197th TOP pathway, peak marker IQCG	IQCG
Fold Change in COVID v Flu	0.0184475
3198th TOP pathway, peak marker PCNP	PCNP
Fold Change in COVID v Flu	0.0854742
3199th TOP pathway, peak marker RBM27	RBM27
Fold Change in COVID v Flu	0.0366582
3200th TOP pathway, peak marker PITX1	PITX1	TBX4
Fold Change in COVID v Flu	0.133185	-0.0918455
3201th TOP pathway, peak marker FSTL4	FSTL4
Fold Change in COVID v Flu	0.0567235
3202th TOP pathway, peak marker SEMA3C	SEMA3C
Fold Change in COVID v Flu	-0.21469
3203th TOP pathway, peak marker NRP1	NRP1	SEMA3G	SEMA3F	SEMA3A
Fold Change in COVID v Flu	-0.0634664	-0.0634527	-0.032841	0.0244903
3204th TOP pathway, peak marker ST7	ST7
Fold Change in COVID v Flu	0.101857
3205th TOP pathway, peak marker TFEC	TFEC
Fold Change in COVID v Flu	-0.424615
3206th TOP pathway, peak marker B3GAT3	B3GAT3
Fold Change in COVID v Flu	0.0250805
3207th TOP pathway, peak marker USP4	USP4
Fold Change in COVID v Flu	-0.0962302
3208th TOP pathway, peak marker LAMP3	LAMP3
Fold Change in COVID v Flu	-0.799236
3209th TOP pathway, peak marker DUS4L	DUS4L	BCAP29
Fold Change in COVID v Flu	0.0804198	0.0735493
3210th TOP pathway, peak marker ADAM22	ADAM22	LGI4	LGI1	LGI3
Fold Change in COVID v Flu	0.140496	-0.0941828	-0.0430636	-0.0101767
3211th TOP pathway, peak marker R3HCC1	R3HCC1	FAM149A
Fold Change in COVID v Flu	0.0462081	0.031862
3212th TOP pathway, peak marker SH2D4A	SH2D4A	CCDC15	LRRC2
Fold Change in COVID v Flu	-0.16299	-0.0820834	-0.0108215
3213th TOP pathway, peak marker SERGEF	SERGEF
Fold Change in COVID v Flu	0.0521267
3214th TOP pathway, peak marker HPS5	HPS5
Fold Change in COVID v Flu	-0.0286118
3215th TOP pathway, peak marker KCNC1	KCNC1	DPP6
Fold Change in COVID v Flu	-0.144609	-0.142174
3216th TOP pathway, peak marker FAM160A2	FAM160A2
Fold Change in COVID v Flu	-0.124496
3217th TOP pathway, peak marker GLT8D1	GLT8D1	ZSCAN31
Fold Change in COVID v Flu	0.0383475	0.0149942
3218th TOP pathway, peak marker ITIH4	ITIH4
Fold Change in COVID v Flu	-0.175296
3219th TOP pathway, peak marker FBXO7	FBXO7
Fold Change in COVID v Flu	-0.204959
3220th TOP pathway, peak marker B4GALNT3	B4GALNT3
Fold Change in COVID v Flu	-0.0911718
3221th TOP pathway, peak marker TMEM117	TMEM117	TMCO3	C11orf96	C5orf15
Fold Change in COVID v Flu	0.168103	-0.0863586	-0.0234383	0.0700765
3222th TOP pathway, peak marker C1RL	C1RL
Fold Change in COVID v Flu	-0.198114
3223th TOP pathway, peak marker LLPH	LLPH
Fold Change in COVID v Flu	0.0955897
3224th TOP pathway, peak marker GLIPR1	GLIPR1	GLIPR2
Fold Change in COVID v Flu	-0.114954	-0.070478
3225th TOP pathway, peak marker TMTC3	TMTC3
Fold Change in COVID v Flu	0.0862194
3226th TOP pathway, peak marker TMPO	TMPO
Fold Change in COVID v Flu	0.0631736
3227th TOP pathway, peak marker SLC15A4	SLC15A4
Fold Change in COVID v Flu	-0.110834
3228th TOP pathway, peak marker LMBR1L	LMBR1L
Fold Change in COVID v Flu	-0.0464686
3229th TOP pathway, peak marker MBNL2	MBNL2
Fold Change in COVID v Flu	0.125469
3230th TOP pathway, peak marker FITM1	FITM1
Fold Change in COVID v Flu	-0.109319
3231th TOP pathway, peak marker RTN1	RTN1
Fold Change in COVID v Flu	-0.0983224
3232th TOP pathway, peak marker RAB15	RAB15
Fold Change in COVID v Flu	0.0977987
3233th TOP pathway, peak marker JDP2	JDP2	ARL4C
Fold Change in COVID v Flu	-0.309656	0.068662
3234th TOP pathway, peak marker ITPK1	ITPK1	IPPK
Fold Change in COVID v Flu	-0.139719	-0.00516676
3235th TOP pathway, peak marker ZNF280D	ZNF280D	MCRIP2
Fold Change in COVID v Flu	0.111931	0.0881978
3236th TOP pathway, peak marker LYSMD2	LYSMD2
Fold Change in COVID v Flu	-0.179007
3237th TOP pathway, peak marker MYZAP	MYZAP
Fold Change in COVID v Flu	0.254997
3238th TOP pathway, peak marker UBE2Q2	UBE2Q2
Fold Change in COVID v Flu	0.070742
3239th TOP pathway, peak marker WDR61	WDR61
Fold Change in COVID v Flu	0.0363338
3240th TOP pathway, peak marker TLNRD1	TLNRD1
Fold Change in COVID v Flu	-0.023639
3241th TOP pathway, peak marker ADAMTS17	ADAMTS17
Fold Change in COVID v Flu	0.0670802
3242th TOP pathway, peak marker TICRR	TICRR
Fold Change in COVID v Flu	0.342586
3243th TOP pathway, peak marker ZNF710	ZNF710	RPS6KL1	ZNF524
Fold Change in COVID v Flu	-0.12734	0.0796088	-0.0274267
3244th TOP pathway, peak marker CRTC3	CRTC3
Fold Change in COVID v Flu	0.0707837
3245th TOP pathway, peak marker PRSS36	PRSS36
Fold Change in COVID v Flu	-0.20096
3246th TOP pathway, peak marker TXNL4B	TXNL4B
Fold Change in COVID v Flu	-0.0147528
3247th TOP pathway, peak marker NUDT7	NUDT7	NUDT19
Fold Change in COVID v Flu	-0.063027	0.0236404
3248th TOP pathway, peak marker CMTM2	CMTM2
Fold Change in COVID v Flu	-0.0972157
3249th TOP pathway, peak marker DEF8	DEF8
Fold Change in COVID v Flu	-0.108816
3250th TOP pathway, peak marker GAS8	GAS8
Fold Change in COVID v Flu	0.0583716
3251th TOP pathway, peak marker CPNE7	CPNE7
Fold Change in COVID v Flu	-0.0568411
3252th TOP pathway, peak marker PCTP	PCTP	SLC38A5	ACOT13	STARD5
Fold Change in COVID v Flu	-0.213299	-0.0224264	0.0395903	0.184043
3253th TOP pathway, peak marker LRRC46	LRRC46
Fold Change in COVID v Flu	-0.107519
3254th TOP pathway, peak marker ABCA10	ABCA10
Fold Change in COVID v Flu	0.170367
3255th TOP pathway, peak marker ASXL3	ASXL3
Fold Change in COVID v Flu	-0.143319
3256th TOP pathway, peak marker ZMYND15	ZMYND15
Fold Change in COVID v Flu	-0.295915
3257th TOP pathway, peak marker TTYH2	TTYH2
Fold Change in COVID v Flu	-0.164105
3258th TOP pathway, peak marker CBX8	CBX8
Fold Change in COVID v Flu	-0.0606209
3259th TOP pathway, peak marker SECTM1	SECTM1	CD7
Fold Change in COVID v Flu	-0.287897	0.0321765
3260th TOP pathway, peak marker RNF157	RNF157
Fold Change in COVID v Flu	0.113275
3261th TOP pathway, peak marker CBX4	CBX4	ZNF131
Fold Change in COVID v Flu	-0.0429023	-0.0122459
3262th TOP pathway, peak marker RNF165	RNF165
Fold Change in COVID v Flu	0.0653324
3263th TOP pathway, peak marker ELAC1	ELAC1
Fold Change in COVID v Flu	0.063648
3264th TOP pathway, peak marker MISP3	MISP3
Fold Change in COVID v Flu	0.158831
3265th TOP pathway, peak marker ZNF544	ZNF544
Fold Change in COVID v Flu	0.146559
3266th TOP pathway, peak marker PRDM15	PRDM15
Fold Change in COVID v Flu	0.118393
3267th TOP pathway, peak marker CCDC97	CCDC97	ZNF414	TTC33
Fold Change in COVID v Flu	-0.134171	0.00191766	0.0961671
3268th TOP pathway, peak marker ZFP14	ZFP14
Fold Change in COVID v Flu	0.0684773
3269th TOP pathway, peak marker SSBP4	SSBP4
Fold Change in COVID v Flu	0.0469867
3270th TOP pathway, peak marker HUNK	HUNK
Fold Change in COVID v Flu	-0.0354725
3271th TOP pathway, peak marker LRRC56	LRRC56
Fold Change in COVID v Flu	0.0472247
3272th TOP pathway, peak marker DMWD	DMWD	C20orf27
Fold Change in COVID v Flu	0.141273	-0.0647649
3273th TOP pathway, peak marker NTN5	NTN5	SDK2
Fold Change in COVID v Flu	-0.0713884	0.000972981
3274th TOP pathway, peak marker ADAMTS10	ADAMTS10
Fold Change in COVID v Flu	0.0778375
3275th TOP pathway, peak marker RNPEPL1	RNPEPL1
Fold Change in COVID v Flu	0.0469591
3276th TOP pathway, peak marker KLHDC4	KLHDC4	ARMC6
Fold Change in COVID v Flu	0.0527421	0.0348228
3277th TOP pathway, peak marker RCN3	RCN3	PCDHGA12
Fold Change in COVID v Flu	-0.0834029	0.0700331
3278th TOP pathway, peak marker ZNF614	ZNF614
Fold Change in COVID v Flu	0.0968794
3279th TOP pathway, peak marker WRAP73	WRAP73	ZBTB40
Fold Change in COVID v Flu	-0.0351761	0.00358732
3280th TOP pathway, peak marker ARHGEF19	ARHGEF19
Fold Change in COVID v Flu	-0.0381598
3281th TOP pathway, peak marker SH3BGRL3	SH3BGRL3
Fold Change in COVID v Flu	0.0271827
3282th TOP pathway, peak marker EVA1B	EVA1B	SLFN13
Fold Change in COVID v Flu	0.22178	-0.00572729
3283th TOP pathway, peak marker TINAGL1	TINAGL1
Fold Change in COVID v Flu	-0.0788605
3284th TOP pathway, peak marker MOB3C	MOB3C
Fold Change in COVID v Flu	-0.286436
3285th TOP pathway, peak marker SLC44A3	SLC44A3
Fold Change in COVID v Flu	-0.203048
3286th TOP pathway, peak marker FNBP1L	FNBP1L
Fold Change in COVID v Flu	0.0891116
3287th TOP pathway, peak marker CTTNBP2NL	CTTNBP2NL
Fold Change in COVID v Flu	-0.0515797
3288th TOP pathway, peak marker CD53	CD53
Fold Change in COVID v Flu	-0.129644
3289th TOP pathway, peak marker PRUNE1	PRUNE1
Fold Change in COVID v Flu	0.0655612
3290th TOP pathway, peak marker S100A11	S100A11
Fold Change in COVID v Flu	-0.174626
3291th TOP pathway, peak marker POGZ	POGZ	GLYR1	HDGFL2	PSIP1
Fold Change in COVID v Flu	-0.0692159	-0.00360347	0.0156918	0.0232357
3292th TOP pathway, peak marker GOLPH3L	GOLPH3L
Fold Change in COVID v Flu	-0.0366577
3293th TOP pathway, peak marker SDE2	SDE2
Fold Change in COVID v Flu	0.0621067
3294th TOP pathway, peak marker C1orf35	C1orf35	ENKD1
Fold Change in COVID v Flu	0.0278339	0.0160615
3295th TOP pathway, peak marker PLEKHA6	PLEKHA6
Fold Change in COVID v Flu	0.0305937
3296th TOP pathway, peak marker ARL8A	ARL8A
Fold Change in COVID v Flu	-0.109506
3297th TOP pathway, peak marker GALM	GALM
Fold Change in COVID v Flu	-0.188504
3298th TOP pathway, peak marker VPS54	VPS54	VPS52	VPS53
Fold Change in COVID v Flu	0.0675157	-0.00988571	0.00173111
3299th TOP pathway, peak marker ETAA1	ETAA1	FBXO48
Fold Change in COVID v Flu	0.132737	0.0288637
3300th TOP pathway, peak marker CLEC4F	CLEC4F
Fold Change in COVID v Flu	-0.500696
3301th TOP pathway, peak marker TPRKB	TPRKB	TP53RK
Fold Change in COVID v Flu	0.0292455	0.00977325
3302th TOP pathway, peak marker SCRN3	SCRN3
Fold Change in COVID v Flu	-0.0784021
3303th TOP pathway, peak marker ABCA12	ABCA12
Fold Change in COVID v Flu	-0.255982
3304th TOP pathway, peak marker CSRNP1	CSRNP1
Fold Change in COVID v Flu	-0.264988
3305th TOP pathway, peak marker CTDSPL	CTDSPL
Fold Change in COVID v Flu	0.186586
3306th TOP pathway, peak marker ARL6IP5	ARL6IP5
Fold Change in COVID v Flu	0.0406794
3307th TOP pathway, peak marker ITIH1	ITIH1
Fold Change in COVID v Flu	-0.150816
3308th TOP pathway, peak marker ZKSCAN7	ZKSCAN7
Fold Change in COVID v Flu	0.131848
3309th TOP pathway, peak marker RABL3	RABL3
Fold Change in COVID v Flu	0.0876041
3310th TOP pathway, peak marker ISY1	ISY1
Fold Change in COVID v Flu	-0.0893192
3311th TOP pathway, peak marker TCTA	TCTA
Fold Change in COVID v Flu	-0.0392955
3312th TOP pathway, peak marker ABHD14A	ABHD14A
Fold Change in COVID v Flu	0.12873
3313th TOP pathway, peak marker EAF2	EAF2
Fold Change in COVID v Flu	-0.0216912
3314th TOP pathway, peak marker TM4SF19	TM4SF19	LEPROTL1	HTRA4
Fold Change in COVID v Flu	0.0845036	-0.0496805	0.0284774
3315th TOP pathway, peak marker DGKQ	DGKQ
Fold Change in COVID v Flu	-0.0819082
3316th TOP pathway, peak marker ATP10D	ATP10D
Fold Change in COVID v Flu	-0.0661904
3317th TOP pathway, peak marker TRMT10A	TRMT10A
Fold Change in COVID v Flu	0.118659
3318th TOP pathway, peak marker KLHL8	KLHL8	ZDHHC18
Fold Change in COVID v Flu	-0.153631	-0.0198848
3319th TOP pathway, peak marker PYURF	PYURF
Fold Change in COVID v Flu	-0.0322438
3320th TOP pathway, peak marker AP1AR	AP1AR
Fold Change in COVID v Flu	0.0589296
3321th TOP pathway, peak marker SPATA5	SPATA5	AFG1L
Fold Change in COVID v Flu	0.089744	0.0338401
3322th TOP pathway, peak marker ADAMTS16	ADAMTS16
Fold Change in COVID v Flu	-0.199134
3323th TOP pathway, peak marker OTULINL	OTULINL
Fold Change in COVID v Flu	-0.13666
3324th TOP pathway, peak marker GZMA	GZMA
Fold Change in COVID v Flu	0.0765296
3325th TOP pathway, peak marker ANKRD31	ANKRD31	AGAP6
Fold Change in COVID v Flu	0.11492	-0.00427479
3326th TOP pathway, peak marker COMMD10	COMMD10	CCDC93	COMMD8
Fold Change in COVID v Flu	0.0351393	-0.029403	0.0187769
3327th TOP pathway, peak marker ARHGAP26	ARHGAP26	C2CD2	ADPRHL1	ZNF805	SLC25A51
Fold Change in COVID v Flu	-0.26561	0.043107	0.00534421	0.0148428	0.00827681
3328th TOP pathway, peak marker PCYOX1L	PCYOX1L
Fold Change in COVID v Flu	0.00835373
3329th TOP pathway, peak marker N4BP3	N4BP3	ZNF879
Fold Change in COVID v Flu	0.120907	0.038748
3330th TOP pathway, peak marker PSD2	PSD2
Fold Change in COVID v Flu	-0.0952932
3331th TOP pathway, peak marker HIGD2A	HIGD2A
Fold Change in COVID v Flu	0.0217748
3332th TOP pathway, peak marker FGD2	FGD2
Fold Change in COVID v Flu	-0.281218
3333th TOP pathway, peak marker ANO7	ANO7
Fold Change in COVID v Flu	-0.0830246
3334th TOP pathway, peak marker PHIP	PHIP
Fold Change in COVID v Flu	-0.0290107
3335th TOP pathway, peak marker MMS22L	MMS22L	TONSL
Fold Change in COVID v Flu	0.131083	0.0882189
3336th TOP pathway, peak marker VWDE	VWDE
Fold Change in COVID v Flu	-0.176617
3337th TOP pathway, peak marker CDCA5	CDCA5
Fold Change in COVID v Flu	0.31731
3338th TOP pathway, peak marker SSC4D	SSC4D	LDLRAD2
Fold Change in COVID v Flu	-0.136825	0.0497492
3339th TOP pathway, peak marker ZC3HAV1L	ZC3HAV1L	ZC3H12B
Fold Change in COVID v Flu	0.143067	0.109092
3340th TOP pathway, peak marker TMEM140	TMEM140
Fold Change in COVID v Flu	-0.145838
3341th TOP pathway, peak marker NOM1	NOM1	RNF32	LMBR1	RBM33
Fold Change in COVID v Flu	0.0545056	0.03667	-0.0200339	-0.00449148
3342th TOP pathway, peak marker CDK16	CDK16	CCNYL1
Fold Change in COVID v Flu	-0.0171758	-0.0100807
3343th TOP pathway, peak marker FRMPD3	FRMPD3
Fold Change in COVID v Flu	0.0667649
3344th TOP pathway, peak marker DOCK11	DOCK11
Fold Change in COVID v Flu	-0.0884483
3345th TOP pathway, peak marker MFHAS1	MFHAS1
Fold Change in COVID v Flu	0.118908
3346th TOP pathway, peak marker ATP6V1B2	ATP6V1B2	ATP6V1E1	ATP6V1H	ATP6V1D	ATP6V1A	ATP6V1C2	DMXL1	ARL6IP6	ATP6V1G2	ATP6V1E2
Fold Change in COVID v Flu	-0.116866	-0.0744769	-0.0493733	-0.0228538	-0.0138337	0.064661	-0.0456468	-0.00980925	0.00606473	0.061174
3347th TOP pathway, peak marker ST18	ST18
Fold Change in COVID v Flu	-0.12157
3348th TOP pathway, peak marker ARMC1	ARMC1	ARMC2
Fold Change in COVID v Flu	0.103375	0.00919781
3349th TOP pathway, peak marker TATDN1	TATDN1
Fold Change in COVID v Flu	0.0923514
3350th TOP pathway, peak marker GSDMC	GSDMC
Fold Change in COVID v Flu	-0.164542
3351th TOP pathway, peak marker DPH7	DPH7
Fold Change in COVID v Flu	0.0513976
3352th TOP pathway, peak marker PROSER2	PROSER2
Fold Change in COVID v Flu	0.112038
3353th TOP pathway, peak marker MINDY3	MINDY3	TMEM45A
Fold Change in COVID v Flu	0.0770823	-0.0266398
3354th TOP pathway, peak marker NRBF2	NRBF2
Fold Change in COVID v Flu	-0.134175
3355th TOP pathway, peak marker ITPRIP	ITPRIP
Fold Change in COVID v Flu	-0.151149
3356th TOP pathway, peak marker LIN7C	LIN7C	MPP7	MPP3
Fold Change in COVID v Flu	0.0755562	-0.0529036	0.0472372
3357th TOP pathway, peak marker IMMP1L	IMMP1L
Fold Change in COVID v Flu	0.148709
3358th TOP pathway, peak marker PGAP2	PGAP2	PGAP3
Fold Change in COVID v Flu	-0.0144299	0.000732925
3359th TOP pathway, peak marker ZNF215	ZNF215	BAZ2B
Fold Change in COVID v Flu	0.386121	-0.0571732
3360th TOP pathway, peak marker HIKESHI	HIKESHI
Fold Change in COVID v Flu	0.0649791
3361th TOP pathway, peak marker ENDOD1	ENDOD1
Fold Change in COVID v Flu	0.10039
3362th TOP pathway, peak marker TENM4	TENM4
Fold Change in COVID v Flu	-0.234886
3363th TOP pathway, peak marker ST14	ST14	SPINT1
Fold Change in COVID v Flu	-0.151254	0.030058
3364th TOP pathway, peak marker ROM1	ROM1
Fold Change in COVID v Flu	-0.0503767
3365th TOP pathway, peak marker ESAM	ESAM
Fold Change in COVID v Flu	0.243626
3366th TOP pathway, peak marker CABLES2	CABLES2
Fold Change in COVID v Flu	-0.0188546
3367th TOP pathway, peak marker CDC42EP2	CDC42EP2
Fold Change in COVID v Flu	0.0513134
3368th TOP pathway, peak marker FAM124A	FAM124A
Fold Change in COVID v Flu	0.146044
3369th TOP pathway, peak marker GPM6A	GPM6A	CLCN3
Fold Change in COVID v Flu	0.026843	0.0132863
3370th TOP pathway, peak marker PRSS23	PRSS23
Fold Change in COVID v Flu	0.106949
3371th TOP pathway, peak marker FREM2	FREM2	FRAS1	HMCN1
Fold Change in COVID v Flu	-0.09034	-0.0693436	0.0268977
3372th TOP pathway, peak marker CRIM1	CRIM1
Fold Change in COVID v Flu	0.16011
3373th TOP pathway, peak marker DENR	DENR	MCTS1
Fold Change in COVID v Flu	0.0379617	0.0074229
3374th TOP pathway, peak marker TMEM86A	TMEM86A
Fold Change in COVID v Flu	-0.136763
3375th TOP pathway, peak marker TMEM263	TMEM263
Fold Change in COVID v Flu	0.182907
3376th TOP pathway, peak marker FAM177A1	FAM177A1
Fold Change in COVID v Flu	-0.0406015
3377th TOP pathway, peak marker CDC123	CDC123
Fold Change in COVID v Flu	-0.0788791
3378th TOP pathway, peak marker C4orf33	C4orf33	SFT2D1
Fold Change in COVID v Flu	-0.216729	-0.0532581
3379th TOP pathway, peak marker QDPR	QDPR	SPR	PTS
Fold Change in COVID v Flu	0.0518857	0.0426839	-0.0314149
3380th TOP pathway, peak marker CGNL1	CGNL1
Fold Change in COVID v Flu	-0.118584
3381th TOP pathway, peak marker TMEM45B	TMEM45B
Fold Change in COVID v Flu	-0.0279272
3382th TOP pathway, peak marker CENPU	CENPU	ITGB3BP	CENPI
Fold Change in COVID v Flu	0.197312	0.105532	0.1271
3383th TOP pathway, peak marker AMN1	AMN1
Fold Change in COVID v Flu	-0.0533924
3384th TOP pathway, peak marker BICD1	BICD1
Fold Change in COVID v Flu	0.171702
3385th TOP pathway, peak marker NBAS	NBAS
Fold Change in COVID v Flu	0.0539747
3386th TOP pathway, peak marker ZNF385D	ZNF385D	KIAA0895	CCSER2
Fold Change in COVID v Flu	0.146092	0.115514	0.0434508
3387th TOP pathway, peak marker GUF1	GUF1
Fold Change in COVID v Flu	0.0652537
3388th TOP pathway, peak marker PABPC3	PABPC3
Fold Change in COVID v Flu	0.0308644
3389th TOP pathway, peak marker TXNDC16	TXNDC16	NIPAL2	FOXRED2
Fold Change in COVID v Flu	-0.0450892	-0.015456	0.0437721
3390th TOP pathway, peak marker OBI1	OBI1	TOGARAM2	TANGO6	RELCH
Fold Change in COVID v Flu	0.0585816	-0.0354078	-0.016354	-0.0019956
3391th TOP pathway, peak marker ZC3H13	ZC3H13
Fold Change in COVID v Flu	-0.00861698
3392th TOP pathway, peak marker ARL11	ARL11
Fold Change in COVID v Flu	-0.169814
3393th TOP pathway, peak marker ARL14EP	ARL14EP
Fold Change in COVID v Flu	0.0676852
3394th TOP pathway, peak marker EPG5	EPG5
Fold Change in COVID v Flu	-0.0389537
3395th TOP pathway, peak marker ANKRD44	ANKRD44
Fold Change in COVID v Flu	-0.0413927
3396th TOP pathway, peak marker USP12	USP12
Fold Change in COVID v Flu	-0.072841
3397th TOP pathway, peak marker OTX1	OTX1
Fold Change in COVID v Flu	0.213122
3398th TOP pathway, peak marker GMCL1	GMCL1	PBXIP1	DCST2
Fold Change in COVID v Flu	0.1286	-0.076976	0.0273183
3399th TOP pathway, peak marker WASHC2A	WASHC2A
Fold Change in COVID v Flu	-0.0764582
3400th TOP pathway, peak marker TCTEX1D1	TCTEX1D1	SSUH2
Fold Change in COVID v Flu	0.146053	-0.0534574
3401th TOP pathway, peak marker ZNF117	ZNF117
Fold Change in COVID v Flu	-0.0648548
3402th TOP pathway, peak marker RAB3C	RAB3C
Fold Change in COVID v Flu	0.150067
3403th TOP pathway, peak marker NUBP1	NUBP1	CIAO3	ABCB7
Fold Change in COVID v Flu	-0.020734	0.0143553	0.0195896
3404th TOP pathway, peak marker TXNDC11	TXNDC11	FBLN7
Fold Change in COVID v Flu	0.170508	0.0906859
3405th TOP pathway, peak marker CD96	CD96
Fold Change in COVID v Flu	0.0860675
3406th TOP pathway, peak marker FRMD1	FRMD1
Fold Change in COVID v Flu	-0.140013
3407th TOP pathway, peak marker ZDHHC11	ZDHHC11
Fold Change in COVID v Flu	0.125884
3408th TOP pathway, peak marker JAZF1	JAZF1
Fold Change in COVID v Flu	-0.123186
3409th TOP pathway, peak marker MSI2	MSI2
Fold Change in COVID v Flu	0.0725417
3410th TOP pathway, peak marker C16orf74	C16orf74
Fold Change in COVID v Flu	0.100796
3411th TOP pathway, peak marker JPH3	JPH3	HSDL1
Fold Change in COVID v Flu	-0.194703	-0.0140401
3412th TOP pathway, peak marker ANKH	ANKH
Fold Change in COVID v Flu	0.0554843
3413th TOP pathway, peak marker UBASH3B	UBASH3B	FAM209A
Fold Change in COVID v Flu	-0.0985839	-0.0704256
3414th TOP pathway, peak marker ABCA6	ABCA6
Fold Change in COVID v Flu	0.190482
3415th TOP pathway, peak marker NEIL2	NEIL2	NEIL1
Fold Change in COVID v Flu	0.0620698	-0.012073
3416th TOP pathway, peak marker DHX32	DHX32
Fold Change in COVID v Flu	0.0517806
3417th TOP pathway, peak marker OLA1	OLA1
Fold Change in COVID v Flu	0.104661
3418th TOP pathway, peak marker C21orf91	C21orf91
Fold Change in COVID v Flu	0.107294
3419th TOP pathway, peak marker FLCN	FLCN	FNIP1	STPG1
Fold Change in COVID v Flu	-0.185624	-0.078958	0.106903
3420th TOP pathway, peak marker SKA1	SKA1	BOD1	SKA3	SKA2	CEP112
Fold Change in COVID v Flu	0.424061	0.0687027	0.0788372	0.124543	0.0405848
3421th TOP pathway, peak marker RAB6B	RAB6B
Fold Change in COVID v Flu	0.295826
3422th TOP pathway, peak marker ANKRD40	ANKRD40	RIMS3
Fold Change in COVID v Flu	0.0578605	-0.0514082
3423th TOP pathway, peak marker OTUD6B	OTUD6B
Fold Change in COVID v Flu	0.0644117
3424th TOP pathway, peak marker C16orf87	C16orf87
Fold Change in COVID v Flu	0.0745629
3425th TOP pathway, peak marker LONP2	LONP2
Fold Change in COVID v Flu	-0.11481
3426th TOP pathway, peak marker CCDC146	CCDC146
Fold Change in COVID v Flu	-0.202316
3427th TOP pathway, peak marker GEMIN5	GEMIN5
Fold Change in COVID v Flu	0.0431306
3428th TOP pathway, peak marker NUP205	NUP205	NUP93	NUP155	WDR70	NUP35
Fold Change in COVID v Flu	-0.103949	-0.0459651	0.0273407	0.0115259	0.0233356
3429th TOP pathway, peak marker RBM45	RBM45
Fold Change in COVID v Flu	0.0684255
3430th TOP pathway, peak marker PDIA4	PDIA4
Fold Change in COVID v Flu	0.230163
3431th TOP pathway, peak marker LSM11	LSM11	ZNF473
Fold Change in COVID v Flu	0.0675098	0.0550824
3432th TOP pathway, peak marker PXYLP1	PXYLP1
Fold Change in COVID v Flu	-0.0998682
3433th TOP pathway, peak marker ADAMTS3	ADAMTS3
Fold Change in COVID v Flu	-0.109098
3434th TOP pathway, peak marker C8orf37	C8orf37
Fold Change in COVID v Flu	0.0921356
3435th TOP pathway, peak marker DRAM2	DRAM2
Fold Change in COVID v Flu	-0.166917
3436th TOP pathway, peak marker CFAP161	CFAP161	WSCD1
Fold Change in COVID v Flu	0.159211	-0.0612475
3437th TOP pathway, peak marker NAAA	NAAA
Fold Change in COVID v Flu	-0.207506
3438th TOP pathway, peak marker ADAMTSL3	ADAMTSL3
Fold Change in COVID v Flu	-0.05764
3439th TOP pathway, peak marker ANKRD9	ANKRD9	FLYWCH1
Fold Change in COVID v Flu	0.293086	0.0243675
3440th TOP pathway, peak marker TYSND1	TYSND1
Fold Change in COVID v Flu	0.0379544
3441th TOP pathway, peak marker CD109	CD109
Fold Change in COVID v Flu	0.165705
3442th TOP pathway, peak marker KIF6	KIF6	CCDC191
Fold Change in COVID v Flu	-0.129552	0.0301927
3443th TOP pathway, peak marker ZDHHC5	ZDHHC5	CLDND1
Fold Change in COVID v Flu	-0.0648491	0.016293
3444th TOP pathway, peak marker KAT6B	KAT6B
Fold Change in COVID v Flu	0.0464045
3445th TOP pathway, peak marker TBC1D31	TBC1D31	XXYLT1
Fold Change in COVID v Flu	0.0631061	-0.037111
3446th TOP pathway, peak marker WDYHV1	WDYHV1	ATE1
Fold Change in COVID v Flu	0.0941912	0.090464
3447th TOP pathway, peak marker FRRS1	FRRS1	CYB561
Fold Change in COVID v Flu	-0.168313	-0.0876936
3448th TOP pathway, peak marker LHFPL4	LHFPL4	TSPAN4
Fold Change in COVID v Flu	-0.138904	-0.129672
3449th TOP pathway, peak marker B3GNT7	B3GNT7
Fold Change in COVID v Flu	0.150349
3450th TOP pathway, peak marker NOMO1	NOMO1
Fold Change in COVID v Flu	0.074845
3451th TOP pathway, peak marker ARMC12	ARMC12
Fold Change in COVID v Flu	-0.233837
3452th TOP pathway, peak marker FCSK	FCSK
Fold Change in COVID v Flu	0.0278152
3453th TOP pathway, peak marker C9orf43	C9orf43
Fold Change in COVID v Flu	0.141315
3454th TOP pathway, peak marker DGKI	DGKI
Fold Change in COVID v Flu	0.0242857
3455th TOP pathway, peak marker TMEM268	TMEM268
Fold Change in COVID v Flu	-0.403001
3456th TOP pathway, peak marker COQ5	COQ5
Fold Change in COVID v Flu	0.0870081
3457th TOP pathway, peak marker PSMG3	PSMG3	TEX22
Fold Change in COVID v Flu	0.0536937	0.0071344
3458th TOP pathway, peak marker MITD1	MITD1	NYAP1	PGLYRP2	EVI5L	SMAGP	POGK	PRR36	PCDHGA9
Fold Change in COVID v Flu	0.106045	-0.0653466	0.0405246	0.0914802	0.0945541	0.00757217	0.020935	0.0472262
3459th TOP pathway, peak marker CATIP	CATIP	TTC17
Fold Change in COVID v Flu	-0.119702	-0.0012424
3460th TOP pathway, peak marker ACSM3	ACSM3	FAM136A
Fold Change in COVID v Flu	0.0997197	0.0895193
3461th TOP pathway, peak marker CD1A	CD1A	AKNA
Fold Change in COVID v Flu	-0.143018	-0.124932
3462th TOP pathway, peak marker SLAMF8	SLAMF8	FCRL6
Fold Change in COVID v Flu	-0.205471	0.137303
3463th TOP pathway, peak marker ZSCAN23	ZSCAN23	UHRF1BP1L
Fold Change in COVID v Flu	0.177199	0.00252587
3464th TOP pathway, peak marker SPATA2L	SPATA2L
Fold Change in COVID v Flu	-0.0633796
3465th TOP pathway, peak marker FAM160B2	FAM160B2
Fold Change in COVID v Flu	0.0399802
3466th TOP pathway, peak marker ARHGAP17	ARHGAP17
Fold Change in COVID v Flu	-0.132798
3467th TOP pathway, peak marker CACHD1	CACHD1
Fold Change in COVID v Flu	-0.178045
3468th TOP pathway, peak marker ELMO2	ELMO2	JMJD6
Fold Change in COVID v Flu	-0.300953	-0.0184254
3469th TOP pathway, peak marker OGFR	OGFR
Fold Change in COVID v Flu	-0.117001
3470th TOP pathway, peak marker SIM2	SIM2
Fold Change in COVID v Flu	-0.0777443
3471th TOP pathway, peak marker NPTN	NPTN
Fold Change in COVID v Flu	-0.0623377
3472th TOP pathway, peak marker CCDC142	CCDC142	TTC31
Fold Change in COVID v Flu	0.0166275	-0.0135911
3473th TOP pathway, peak marker MCAT	MCAT
Fold Change in COVID v Flu	0.0813179
3474th TOP pathway, peak marker ISL2	ISL2
Fold Change in COVID v Flu	0.109294
3475th TOP pathway, peak marker CPNE2	CPNE2	SMIM24
Fold Change in COVID v Flu	0.0868608	-0.055168
3476th TOP pathway, peak marker ZFYVE28	ZFYVE28
Fold Change in COVID v Flu	0.0725954
3477th TOP pathway, peak marker CCDC58	CCDC58
Fold Change in COVID v Flu	0.124918
3478th TOP pathway, peak marker CILP2	CILP2
Fold Change in COVID v Flu	-0.131801
3479th TOP pathway, peak marker TRAPPC10	TRAPPC10
Fold Change in COVID v Flu	-0.0469192
3480th TOP pathway, peak marker AIRE	AIRE
Fold Change in COVID v Flu	-0.110183
3481th TOP pathway, peak marker FAM207A	FAM207A
Fold Change in COVID v Flu	0.0710309
3482th TOP pathway, peak marker C21orf58	C21orf58
Fold Change in COVID v Flu	0.165793
3483th TOP pathway, peak marker SIGLEC12	SIGLEC12
Fold Change in COVID v Flu	-0.494098
3484th TOP pathway, peak marker CLDND2	CLDND2	C12orf73
Fold Change in COVID v Flu	0.116566	0.0448745
3485th TOP pathway, peak marker LILRA4	LILRA4
Fold Change in COVID v Flu	-0.194589
3486th TOP pathway, peak marker NCR1	NCR1
Fold Change in COVID v Flu	-0.0730451
3487th TOP pathway, peak marker ZER1	ZER1
Fold Change in COVID v Flu	-0.066707
3488th TOP pathway, peak marker PHLDB3	PHLDB3	ZNF575
Fold Change in COVID v Flu	0.0916691	0.0872575
3489th TOP pathway, peak marker CCDC12	CCDC12
Fold Change in COVID v Flu	0.0202042
3490th TOP pathway, peak marker PPP1R35	PPP1R35	CAMTA2	ASNSD1
Fold Change in COVID v Flu	0.0488526	-0.0475102	0.0441829
3491th TOP pathway, peak marker RNF126	RNF126
Fold Change in COVID v Flu	0.0250613
3492th TOP pathway, peak marker ZNF333	ZNF333
Fold Change in COVID v Flu	-0.0849543
3493th TOP pathway, peak marker PPP1R16A	PPP1R16A	LMNTD2
Fold Change in COVID v Flu	0.092619	0.00030698
3494th TOP pathway, peak marker MRNIP	MRNIP
Fold Change in COVID v Flu	0.065319
3495th TOP pathway, peak marker CELF5	CELF5
Fold Change in COVID v Flu	-0.0854114
3496th TOP pathway, peak marker YDJC	YDJC
Fold Change in COVID v Flu	0.0171648
3497th TOP pathway, peak marker ZNF585A	ZNF585A
Fold Change in COVID v Flu	-0.0748096
3498th TOP pathway, peak marker ZNF382	ZNF382
Fold Change in COVID v Flu	0.150188
3499th TOP pathway, peak marker CABP5	CABP5	ZSWIM9
Fold Change in COVID v Flu	0.107375	0.00467401
3500th TOP pathway, peak marker SHANK1	SHANK1	DLGAP1
Fold Change in COVID v Flu	-0.0868794	-0.072237
3501th TOP pathway, peak marker RAVER1	RAVER1
Fold Change in COVID v Flu	0.0697343
3502th TOP pathway, peak marker ZNF563	ZNF563
Fold Change in COVID v Flu	0.0943135
3503th TOP pathway, peak marker KRT72	KRT72	KRT73
Fold Change in COVID v Flu	-0.0317251	0.0249202
3504th TOP pathway, peak marker LEMD2	LEMD2
Fold Change in COVID v Flu	-0.015661
3505th TOP pathway, peak marker PRSS33	PRSS33
Fold Change in COVID v Flu	0.204834
3506th TOP pathway, peak marker LUC7L	LUC7L
Fold Change in COVID v Flu	0.0687715
3507th TOP pathway, peak marker CCDC78	CCDC78
Fold Change in COVID v Flu	0.0616552
3508th TOP pathway, peak marker PTX4	PTX4
Fold Change in COVID v Flu	-0.232507
3509th TOP pathway, peak marker SLX4	SLX4	SLX4IP	PCED1A
Fold Change in COVID v Flu	-0.0438338	0.0211618	0.0200068
3510th TOP pathway, peak marker UBXN1	UBXN1
Fold Change in COVID v Flu	-0.0602337
3511th TOP pathway, peak marker NCKIPSD	NCKIPSD	TMIGD2
Fold Change in COVID v Flu	0.10843	-0.00461982
3512th TOP pathway, peak marker TAF6L	TAF6L
Fold Change in COVID v Flu	0.047855
3513th TOP pathway, peak marker SPINDOC	SPINDOC	SPIN2B
Fold Change in COVID v Flu	0.127719	0.0322484
3514th TOP pathway, peak marker PDZK1IP1	PDZK1IP1
Fold Change in COVID v Flu	-0.70986
3515th TOP pathway, peak marker GMEB1	GMEB1	GMEB2
Fold Change in COVID v Flu	0.0237256	-0.0080463
3516th TOP pathway, peak marker RHCE	RHCE	TMEM50A	MACO1
Fold Change in COVID v Flu	-0.0280591	-0.012434	-0.0115715
3517th TOP pathway, peak marker SLC25A34	SLC25A34
Fold Change in COVID v Flu	-0.0988813
3518th TOP pathway, peak marker DRAXIN	DRAXIN
Fold Change in COVID v Flu	0.145392
3519th TOP pathway, peak marker LAPTM5	LAPTM5
Fold Change in COVID v Flu	-0.12171
3520th TOP pathway, peak marker CCDC27	CCDC27	C1orf174	ZNF107
Fold Change in COVID v Flu	-0.0708624	-0.029797	-0.00991123
3521th TOP pathway, peak marker KCNT2	KCNT2
Fold Change in COVID v Flu	0.160195
3522th TOP pathway, peak marker ZNF496	ZNF496
Fold Change in COVID v Flu	-0.387445
3523th TOP pathway, peak marker C1orf115	C1orf115
Fold Change in COVID v Flu	0.0192864
3524th TOP pathway, peak marker CAPN13	CAPN13
Fold Change in COVID v Flu	0.13207
3525th TOP pathway, peak marker ARL5A	ARL5A
Fold Change in COVID v Flu	0.147172
3526th TOP pathway, peak marker WDR92	WDR92
Fold Change in COVID v Flu	0.0830613
3527th TOP pathway, peak marker CCDC138	CCDC138
Fold Change in COVID v Flu	0.0715825
3528th TOP pathway, peak marker FAM228A	FAM228A	TMEM71	RFX8
Fold Change in COVID v Flu	-0.139789	-0.0790577	0.0678892
3529th TOP pathway, peak marker SLC16A14	SLC16A14
Fold Change in COVID v Flu	0.398729
3530th TOP pathway, peak marker ZNF514	ZNF514
Fold Change in COVID v Flu	0.0863772
3531th TOP pathway, peak marker SLC9A4	SLC9A4
Fold Change in COVID v Flu	0.0409163
3532th TOP pathway, peak marker CHAC2	CHAC2
Fold Change in COVID v Flu	0.276241
3533th TOP pathway, peak marker GNPDA2	GNPDA2	C11orf54	TMEM18
Fold Change in COVID v Flu	0.105054	-0.0312634	0.0842951
3534th TOP pathway, peak marker DCST1	DCST1
Fold Change in COVID v Flu	-0.0389928
3535th TOP pathway, peak marker SLC4A7	SLC4A7
Fold Change in COVID v Flu	0.0560944
3536th TOP pathway, peak marker CIP2A	CIP2A
Fold Change in COVID v Flu	0.178111
3537th TOP pathway, peak marker TRAT1	TRAT1	TRIM16
Fold Change in COVID v Flu	0.155036	0.136522
3538th TOP pathway, peak marker GLB1L	GLB1L	C16orf96
Fold Change in COVID v Flu	-0.121859	-0.0244693
3539th TOP pathway, peak marker SERPINI1	SERPINI1
Fold Change in COVID v Flu	0.143386
3540th TOP pathway, peak marker EFHB	EFHB	CEACAM21
Fold Change in COVID v Flu	-0.0451632	-0.040647
3541th TOP pathway, peak marker WDFY3	WDFY3
Fold Change in COVID v Flu	-0.196227
3542th TOP pathway, peak marker SMIM14	SMIM14
Fold Change in COVID v Flu	-0.116074
3543th TOP pathway, peak marker PCOLCE2	PCOLCE2
Fold Change in COVID v Flu	0.206972
3544th TOP pathway, peak marker MTMR14	MTMR14
Fold Change in COVID v Flu	-0.0357948
3545th TOP pathway, peak marker HPS3	HPS3	HPS6
Fold Change in COVID v Flu	-0.0515345	-0.0170183
3546th TOP pathway, peak marker KIAA1143	KIAA1143
Fold Change in COVID v Flu	0.0385555
3547th TOP pathway, peak marker FYCO1	FYCO1
Fold Change in COVID v Flu	-0.147792
3548th TOP pathway, peak marker OSBPL11	OSBPL11
Fold Change in COVID v Flu	-0.0593156
3549th TOP pathway, peak marker LIPH	LIPH
Fold Change in COVID v Flu	0.264503
3550th TOP pathway, peak marker RPL39L	RPL39L
Fold Change in COVID v Flu	0.137042
3551th TOP pathway, peak marker UBXN7	UBXN7	ATAD2B
Fold Change in COVID v Flu	0.0421736	-0.00545853
3552th TOP pathway, peak marker PIGX	PIGX	PIGM	RCN2	NPTXR	NPTX1
Fold Change in COVID v Flu	0.142247	0.0498621	0.140838	0.0155255	0.0413714
3553th TOP pathway, peak marker RUBCN	RUBCN
Fold Change in COVID v Flu	-0.253101
3554th TOP pathway, peak marker HSPA4L	HSPA4L
Fold Change in COVID v Flu	0.1536
3555th TOP pathway, peak marker MFSD8	MFSD8
Fold Change in COVID v Flu	0.0383625
3556th TOP pathway, peak marker MST1R	MST1R
Fold Change in COVID v Flu	-0.15175
3557th TOP pathway, peak marker POC1A	POC1A	POC1B
Fold Change in COVID v Flu	0.127924	-0.0433431
3558th TOP pathway, peak marker WDR82	WDR82
Fold Change in COVID v Flu	-0.0325524
3559th TOP pathway, peak marker SCRG1	SCRG1
Fold Change in COVID v Flu	-0.179205
3560th TOP pathway, peak marker TMEM144	TMEM144
Fold Change in COVID v Flu	-0.124927
3561th TOP pathway, peak marker ABCE1	ABCE1	ABCB5	ABCF2	ABCC10
Fold Change in COVID v Flu	0.163828	-0.103575	0.0736432	-0.0256116
3562th TOP pathway, peak marker LMBRD2	LMBRD2
Fold Change in COVID v Flu	0.0333105
3563th TOP pathway, peak marker STARD4	STARD4	STARD3	STARD3NL
Fold Change in COVID v Flu	0.125725	-0.0910272	-0.0496716
3564th TOP pathway, peak marker CMBL	CMBL	ATPSCKMT
Fold Change in COVID v Flu	0.13404	0.0558899
3565th TOP pathway, peak marker TCERG1	TCERG1
Fold Change in COVID v Flu	0.0610471
3566th TOP pathway, peak marker CCDC127	CCDC127	CEBPZOS
Fold Change in COVID v Flu	0.0563668	0.0330653
3567th TOP pathway, peak marker RAPGEF6	RAPGEF6
Fold Change in COVID v Flu	0.0984197
3568th TOP pathway, peak marker SAP30L	SAP30L
Fold Change in COVID v Flu	-0.0546848
3569th TOP pathway, peak marker RP9	RP9	NKAPD1	C5orf51
Fold Change in COVID v Flu	0.0688524	0.042499	-0.0188084
3570th TOP pathway, peak marker CASD1	CASD1
Fold Change in COVID v Flu	0.137421
3571th TOP pathway, peak marker LMTK2	LMTK2
Fold Change in COVID v Flu	-0.00751202
3572th TOP pathway, peak marker CSMD3	CSMD3
Fold Change in COVID v Flu	-0.126557
3573th TOP pathway, peak marker TMEM184A	TMEM184A
Fold Change in COVID v Flu	-0.122783
3574th TOP pathway, peak marker FASTK	FASTK	FASTKD1
Fold Change in COVID v Flu	0.0721369	0.0599302
3575th TOP pathway, peak marker FMC1	FMC1
Fold Change in COVID v Flu	0.0936642
3576th TOP pathway, peak marker PHAX	PHAX
Fold Change in COVID v Flu	0.0632406
3577th TOP pathway, peak marker AP5Z1	AP5Z1
Fold Change in COVID v Flu	-0.0705907
3578th TOP pathway, peak marker VIRMA	VIRMA	CBLL1	WTAP	YTHDC1
Fold Change in COVID v Flu	-0.0124914	-0.00284245	0.00134222	-0.00126685
3579th TOP pathway, peak marker UBAP1	UBAP1	UBAP1L
Fold Change in COVID v Flu	-0.10649	0.0517277
3580th TOP pathway, peak marker CNTNAP3	CNTNAP3
Fold Change in COVID v Flu	-0.224404
3581th TOP pathway, peak marker TMC1	TMC1	TMIE	LBX2
Fold Change in COVID v Flu	-0.113665	0.0445589	0.0370919
3582th TOP pathway, peak marker CCDC136	CCDC136	MEGF10
Fold Change in COVID v Flu	0.0555105	-0.0383524
3583th TOP pathway, peak marker KDM1B	KDM1B
Fold Change in COVID v Flu	-0.18391
3584th TOP pathway, peak marker KIF27	KIF27
Fold Change in COVID v Flu	-0.157225
3585th TOP pathway, peak marker COL14A1	COL14A1	COL20A1
Fold Change in COVID v Flu	-0.154884	-0.117744
3586th TOP pathway, peak marker HDX	HDX
Fold Change in COVID v Flu	-0.0519042
3587th TOP pathway, peak marker ARMC3	ARMC3	OTUD1
Fold Change in COVID v Flu	0.0401299	-0.0250409
3588th TOP pathway, peak marker MELK	MELK	ZNF622
Fold Change in COVID v Flu	0.226971	-0.0666604
3589th TOP pathway, peak marker DNAAF2	DNAAF2	RSPH4A
Fold Change in COVID v Flu	0.10949	0.0173455
3590th TOP pathway, peak marker DEPP1	DEPP1
Fold Change in COVID v Flu	0.461092
3591th TOP pathway, peak marker ZNF22	ZNF22
Fold Change in COVID v Flu	0.122635
3592th TOP pathway, peak marker KLHDC2	KLHDC2
Fold Change in COVID v Flu	0.0301469
3593th TOP pathway, peak marker RPUSD4	RPUSD4
Fold Change in COVID v Flu	0.0579376
3594th TOP pathway, peak marker TMEM63C	TMEM63C
Fold Change in COVID v Flu	-0.203927
3595th TOP pathway, peak marker TRIM9	TRIM9
Fold Change in COVID v Flu	-0.0749867
3596th TOP pathway, peak marker AKR1E2	AKR1E2
Fold Change in COVID v Flu	0.205376
3597th TOP pathway, peak marker ABRAXAS2	ABRAXAS2
Fold Change in COVID v Flu	0.0335482
3598th TOP pathway, peak marker CLEC1B	CLEC1B
Fold Change in COVID v Flu	0.148555
3599th TOP pathway, peak marker SPACA9	SPACA9
Fold Change in COVID v Flu	0.149769
3600th TOP pathway, peak marker JAKMIP3	JAKMIP3
Fold Change in COVID v Flu	-0.0263665
3601th TOP pathway, peak marker STK32C	STK32C
Fold Change in COVID v Flu	0.0145007
3602th TOP pathway, peak marker ARHGEF40	ARHGEF40
Fold Change in COVID v Flu	-0.255522
3603th TOP pathway, peak marker TRUB1	TRUB1	FAM160B1	PUS3
Fold Change in COVID v Flu	0.107776	-0.0316693	0.0687575
3604th TOP pathway, peak marker SHLD2	SHLD2
Fold Change in COVID v Flu	0.0828599
3605th TOP pathway, peak marker ARHGAP42	ARHGAP42
Fold Change in COVID v Flu	0.200047
3606th TOP pathway, peak marker SMCO4	SMCO4
Fold Change in COVID v Flu	-0.218104
3607th TOP pathway, peak marker C14orf93	C14orf93	ZBTB44
Fold Change in COVID v Flu	-0.168495	0.00737441
3608th TOP pathway, peak marker JAM3	JAM3	JAM2
Fold Change in COVID v Flu	0.23212	0.0542311
3609th TOP pathway, peak marker FOXN4	FOXN4
Fold Change in COVID v Flu	-0.183153
3610th TOP pathway, peak marker ADAMTS15	ADAMTS15
Fold Change in COVID v Flu	-0.0779998
3611th TOP pathway, peak marker CYYR1	CYYR1	SHISAL2A	IGFLR1
Fold Change in COVID v Flu	-0.223814	0.00682413	0.0235978
3612th TOP pathway, peak marker TRIM44	TRIM44
Fold Change in COVID v Flu	-0.0299348
3613th TOP pathway, peak marker MSS51	MSS51
Fold Change in COVID v Flu	0.0234831
3614th TOP pathway, peak marker HDGFL3	HDGFL3
Fold Change in COVID v Flu	0.121588
3615th TOP pathway, peak marker POLR2M	POLR2M
Fold Change in COVID v Flu	0.045194
3616th TOP pathway, peak marker CLEC4E	CLEC4E
Fold Change in COVID v Flu	-0.254852
3617th TOP pathway, peak marker CLEC4D	CLEC4D	MCEMP1	CLEC12B	CLEC12A
Fold Change in COVID v Flu	-0.190325	-0.166205	-0.150015	-0.0426792
3618th TOP pathway, peak marker A2ML1	A2ML1
Fold Change in COVID v Flu	-0.135049
3619th TOP pathway, peak marker TMED3	TMED3
Fold Change in COVID v Flu	0.124196
3620th TOP pathway, peak marker IQCD	IQCD
Fold Change in COVID v Flu	-0.0425424
3621th TOP pathway, peak marker CENPV	CENPV
Fold Change in COVID v Flu	0.242984
3622th TOP pathway, peak marker PPP1R16B	PPP1R16B
Fold Change in COVID v Flu	0.0822655
3623th TOP pathway, peak marker TMPRSS5	TMPRSS5
Fold Change in COVID v Flu	0.116654
3624th TOP pathway, peak marker BMERB1	BMERB1
Fold Change in COVID v Flu	0.122309
3625th TOP pathway, peak marker CIAO2A	CIAO2A
Fold Change in COVID v Flu	-0.0251944
3626th TOP pathway, peak marker PCLAF	PCLAF
Fold Change in COVID v Flu	0.236837
3627th TOP pathway, peak marker RBPMS2	RBPMS2
Fold Change in COVID v Flu	0.252326
3628th TOP pathway, peak marker DCTN5	DCTN5	DCTN4	ACTR1A	DCTN2	ACTR10	DCTN6
Fold Change in COVID v Flu	0.0914938	-0.0792188	-0.060562	-0.0242739	-0.030162	0.0395972
3629th TOP pathway, peak marker ZBTB39	ZBTB39	CSRNP2
Fold Change in COVID v Flu	0.0658981	0.0128639
3630th TOP pathway, peak marker NEMP1	NEMP1
Fold Change in COVID v Flu	0.0807309
3631th TOP pathway, peak marker NAB2	NAB2
Fold Change in COVID v Flu	0.152086
3632th TOP pathway, peak marker ATP23	ATP23
Fold Change in COVID v Flu	0.0721527
3633th TOP pathway, peak marker PATL1	PATL1	LSM1
Fold Change in COVID v Flu	-0.197853	0.0207657
3634th TOP pathway, peak marker SCG5	SCG5	PCSK1N
Fold Change in COVID v Flu	0.167656	-0.0396378
3635th TOP pathway, peak marker AGFG2	AGFG2
Fold Change in COVID v Flu	0.113518
3636th TOP pathway, peak marker MS4A7	MS4A7
Fold Change in COVID v Flu	-0.408128
3637th TOP pathway, peak marker CCNDBP1	CCNDBP1
Fold Change in COVID v Flu	-0.0756994
3638th TOP pathway, peak marker EPB42	EPB42	SLC4A1
Fold Change in COVID v Flu	-0.150122	-0.0428122
3639th TOP pathway, peak marker MAP1A	MAP1A
Fold Change in COVID v Flu	0.178864
3640th TOP pathway, peak marker TCP10L	TCP10L	C20orf96
Fold Change in COVID v Flu	0.10051	0.0804006
3641th TOP pathway, peak marker NAT16	NAT16	MAP11
Fold Change in COVID v Flu	-0.113199	0.0149118
3642th TOP pathway, peak marker TMEM92	TMEM92
Fold Change in COVID v Flu	0.132436
3643th TOP pathway, peak marker TBC1D2B	TBC1D2B
Fold Change in COVID v Flu	-0.0782347
3644th TOP pathway, peak marker GCN1	GCN1	IMPACT
Fold Change in COVID v Flu	0.0583019	0.00802369
3645th TOP pathway, peak marker RNF214	RNF214	ANKRD10
Fold Change in COVID v Flu	0.0165496	0.00523049
3646th TOP pathway, peak marker FN3K	FN3K	NEK5
Fold Change in COVID v Flu	0.0731163	-0.0420502
3647th TOP pathway, peak marker ZNF646	ZNF646
Fold Change in COVID v Flu	-0.092428
3648th TOP pathway, peak marker USP32	USP32
Fold Change in COVID v Flu	-0.0499865
3649th TOP pathway, peak marker MIDN	MIDN
Fold Change in COVID v Flu	-0.0796904
3650th TOP pathway, peak marker PCSK4	PCSK4
Fold Change in COVID v Flu	-0.0889226
3651th TOP pathway, peak marker JSRP1	JSRP1
Fold Change in COVID v Flu	0.106681
3652th TOP pathway, peak marker KLHL26	KLHL26
Fold Change in COVID v Flu	-0.0261942
3653th TOP pathway, peak marker TRAPPC2L	TRAPPC2L
Fold Change in COVID v Flu	0.0829349
3654th TOP pathway, peak marker RSKR	RSKR	PITPNM3
Fold Change in COVID v Flu	-0.047051	0.0126066
3655th TOP pathway, peak marker TP53I13	TP53I13
Fold Change in COVID v Flu	0.0636887
3656th TOP pathway, peak marker RHEBL1	RHEBL1
Fold Change in COVID v Flu	0.0616458
3657th TOP pathway, peak marker DIP2B	DIP2B	CNKSR3
Fold Change in COVID v Flu	-0.207857	0.00949147
3658th TOP pathway, peak marker ZNF526	ZNF526
Fold Change in COVID v Flu	0.0492757
3659th TOP pathway, peak marker UBXN6	UBXN6	ANKRD13A	UBXN4	UBXN2A	UBXN10
Fold Change in COVID v Flu	-0.19449	-0.101858	0.0157071	0.0947216	-0.0289517
3660th TOP pathway, peak marker PLIN4	PLIN4
Fold Change in COVID v Flu	-0.116749
3661th TOP pathway, peak marker MFSD3	MFSD3	MFSD14B
Fold Change in COVID v Flu	0.113657	-0.015236
3662th TOP pathway, peak marker GLOD4	GLOD4
Fold Change in COVID v Flu	0.0521235
3663th TOP pathway, peak marker CYB5D2	CYB5D2
Fold Change in COVID v Flu	0.13698
3664th TOP pathway, peak marker PELP1	PELP1	LAS1L	IGHMBP2
Fold Change in COVID v Flu	0.0609542	0.0550771	-0.0410016
3665th TOP pathway, peak marker SPRYD3	SPRYD3	PRR34
Fold Change in COVID v Flu	-0.0635443	-0.0189247
3666th TOP pathway, peak marker CDK2AP2	CDK2AP2
Fold Change in COVID v Flu	0.114356
3667th TOP pathway, peak marker ZNF443	ZNF443
Fold Change in COVID v Flu	0.129044
3668th TOP pathway, peak marker TMEM88	TMEM88
Fold Change in COVID v Flu	-0.0956731
3669th TOP pathway, peak marker ABCA3	ABCA3	SLC38A7
Fold Change in COVID v Flu	0.0928298	-0.0553378
3670th TOP pathway, peak marker KCTD5	KCTD5	KCTD17	KCTD11
Fold Change in COVID v Flu	-0.103657	-0.0311082	-0.00767289
3671th TOP pathway, peak marker HNRNPUL2	HNRNPUL2
Fold Change in COVID v Flu	-0.0313579
3672th TOP pathway, peak marker PLAAT5	PLAAT5
Fold Change in COVID v Flu	0.0732072
3673th TOP pathway, peak marker LTBP3	LTBP3
Fold Change in COVID v Flu	0.0833101
3674th TOP pathway, peak marker MAJIN	MAJIN
Fold Change in COVID v Flu	-0.053148
3675th TOP pathway, peak marker ANTXR1	ANTXR1
Fold Change in COVID v Flu	-0.104132
3676th TOP pathway, peak marker USP42	USP42	KLHL18
Fold Change in COVID v Flu	-0.0410387	-0.032316
3677th TOP pathway, peak marker ECEL1	ECEL1
Fold Change in COVID v Flu	-0.10228
3678th TOP pathway, peak marker PANK1	PANK1
Fold Change in COVID v Flu	0.148867
3679th TOP pathway, peak marker HEXIM2	HEXIM2
Fold Change in COVID v Flu	0.0413219
3680th TOP pathway, peak marker RNASE3	RNASE3	RNASE2	RNASET2	ANG	C6orf120
Fold Change in COVID v Flu	0.238709	0.0857454	-0.083278	0.0472762	0.0342215
3681th TOP pathway, peak marker TPST1	TPST1
Fold Change in COVID v Flu	-0.0556146
3682th TOP pathway, peak marker OR52K1	OR52K1
Fold Change in COVID v Flu	-0.0748736
3683th TOP pathway, peak marker KLF13	KLF13
Fold Change in COVID v Flu	-0.107551
3684th TOP pathway, peak marker CXXC5	CXXC5
Fold Change in COVID v Flu	0.164231
3685th TOP pathway, peak marker CLEC7A	CLEC7A
Fold Change in COVID v Flu	-0.261328
3686th TOP pathway, peak marker LRG1	LRG1
Fold Change in COVID v Flu	-0.194123
3687th TOP pathway, peak marker GUSB	GUSB	HYAL1
Fold Change in COVID v Flu	-0.0762602	-0.0538065
3688th TOP pathway, peak marker XPO6	XPO6	DNAAF5
Fold Change in COVID v Flu	-0.207733	0.0964719
3689th TOP pathway, peak marker OTP	OTP	FOXB1
Fold Change in COVID v Flu	-0.158896	-0.059073
3690th TOP pathway, peak marker DNAJC18	DNAJC18
Fold Change in COVID v Flu	0.146333
3691th TOP pathway, peak marker ARAP2	ARAP2
Fold Change in COVID v Flu	0.0248228
3692th TOP pathway, peak marker SH3D19	SH3D19	SH3YL1
Fold Change in COVID v Flu	-0.0619959	0.0481858
3693th TOP pathway, peak marker ZRSR2	ZRSR2	RNPC3	ZCRB1
Fold Change in COVID v Flu	-0.105145	-0.0575294	0.0270422
3694th TOP pathway, peak marker COL22A1	COL22A1
Fold Change in COVID v Flu	-0.0698441
3695th TOP pathway, peak marker ZCCHC4	ZCCHC4	NT5DC1
Fold Change in COVID v Flu	0.111608	0.0924648
3696th TOP pathway, peak marker REEP4	REEP4
Fold Change in COVID v Flu	-0.0987066
3697th TOP pathway, peak marker FRMD3	FRMD3	RASEF
Fold Change in COVID v Flu	-0.143651	-0.0536179
3698th TOP pathway, peak marker ZNF138	ZNF138
Fold Change in COVID v Flu	0.106939
3699th TOP pathway, peak marker N6AMT1	N6AMT1	HEMK1	TRMT112	TRMT9B	TRMT11	BUD23	ALKBH8
Fold Change in COVID v Flu	0.11657	0.0586568	0.0974348	-0.0440784	0.0456893	0.0514501	0.0710777
3700th TOP pathway, peak marker HTRA3	HTRA3
Fold Change in COVID v Flu	0.188701
3701th TOP pathway, peak marker DCLK2	DCLK2
Fold Change in COVID v Flu	0.0744618
3702th TOP pathway, peak marker TWF2	TWF2
Fold Change in COVID v Flu	-0.102624
3703th TOP pathway, peak marker ABR	ABR
Fold Change in COVID v Flu	-0.0713913
3704th TOP pathway, peak marker MZB1	MZB1
Fold Change in COVID v Flu	0.560044
3705th TOP pathway, peak marker KIAA0232	KIAA0232
Fold Change in COVID v Flu	-0.0770649
3706th TOP pathway, peak marker TMEM223	TMEM223	TMEM101
Fold Change in COVID v Flu	0.0630031	0.00918918
3707th TOP pathway, peak marker TMEM43	TMEM43
Fold Change in COVID v Flu	-0.107115
3708th TOP pathway, peak marker FAM171B	FAM171B	TMEM130	TMEM91
Fold Change in COVID v Flu	0.147005	-0.0960902	0.044597
3709th TOP pathway, peak marker PCNX1	PCNX1
Fold Change in COVID v Flu	-0.0230361
3710th TOP pathway, peak marker HIPK3	HIPK3
Fold Change in COVID v Flu	-0.059295
3711th TOP pathway, peak marker HINT1	HINT1
Fold Change in COVID v Flu	0.166046
3712th TOP pathway, peak marker ZNF33A	ZNF33A
Fold Change in COVID v Flu	-0.106566
3713th TOP pathway, peak marker CHRNB1	CHRNB1
Fold Change in COVID v Flu	-0.209194
3714th TOP pathway, peak marker POP7	POP7	RPP25
Fold Change in COVID v Flu	0.0557718	0.00774661
3715th TOP pathway, peak marker KNDC1	KNDC1	ZSCAN2	ZNF511
Fold Change in COVID v Flu	-0.0442793	0.0074504	0.0192651
3716th TOP pathway, peak marker MAGI3	MAGI3
Fold Change in COVID v Flu	0.10512
3717th TOP pathway, peak marker ATOH8	ATOH8
Fold Change in COVID v Flu	-0.332921
3718th TOP pathway, peak marker THAP11	THAP11	THAP3	THAP5	THAP4	THAP7	ANKMY1
Fold Change in COVID v Flu	0.0682879	0.0517667	0.0519127	0.0633859	0.0635301	0.0525023
3719th TOP pathway, peak marker SLC26A5	SLC26A5
Fold Change in COVID v Flu	-0.235538
3720th TOP pathway, peak marker ZNF439	ZNF439
Fold Change in COVID v Flu	0.085514
3721th TOP pathway, peak marker GIMAP8	GIMAP8	TMEM102
Fold Change in COVID v Flu	-0.514852	-0.0670026
3722th TOP pathway, peak marker TRIM56	TRIM56	TRIM32	TRIM69
Fold Change in COVID v Flu	-0.142173	0.123931	-0.0995521
3723th TOP pathway, peak marker CNNM3	CNNM3	PTP4A2
Fold Change in COVID v Flu	0.100348	0.0274352
3724th TOP pathway, peak marker SIRPG	SIRPG
Fold Change in COVID v Flu	0.143279
3725th TOP pathway, peak marker VAMP5	VAMP5
Fold Change in COVID v Flu	-0.115343
3726th TOP pathway, peak marker LETM1	LETM1
Fold Change in COVID v Flu	0.0404354
3727th TOP pathway, peak marker RBFA	RBFA
Fold Change in COVID v Flu	0.0978142
3728th TOP pathway, peak marker HOOK3	HOOK3	AKTIP
Fold Change in COVID v Flu	-0.0142268	-6.5316e-05
3729th TOP pathway, peak marker KCTD19	KCTD19	KCTD18	KCTD20
Fold Change in COVID v Flu	-0.235177	-0.00466215	0.0769882
3730th TOP pathway, peak marker TMEM208	TMEM208
Fold Change in COVID v Flu	0.0637001
3731th TOP pathway, peak marker PPP4R4	PPP4R4
Fold Change in COVID v Flu	0.178956
3732th TOP pathway, peak marker USH2A	USH2A	PDZD7
Fold Change in COVID v Flu	-0.222097	-0.0982339
3733th TOP pathway, peak marker SLCO1A2	SLCO1A2	ACOT11	SHD
Fold Change in COVID v Flu	-0.111316	-0.0344774	-0.0082898
3734th TOP pathway, peak marker SYNPO2	SYNPO2
Fold Change in COVID v Flu	-0.0258215
3735th TOP pathway, peak marker DDX19A	DDX19A
Fold Change in COVID v Flu	0.0384136
3736th TOP pathway, peak marker ANKRD2	ANKRD2
Fold Change in COVID v Flu	0.083689
3737th TOP pathway, peak marker ANTXR2	ANTXR2
Fold Change in COVID v Flu	-0.0776885
3738th TOP pathway, peak marker GON7	GON7
Fold Change in COVID v Flu	0.0547437
3739th TOP pathway, peak marker PWWP2B	PWWP2B
Fold Change in COVID v Flu	-0.137349
3740th TOP pathway, peak marker TMEM135	TMEM135
Fold Change in COVID v Flu	0.0562181
3741th TOP pathway, peak marker PRSS27	PRSS27
Fold Change in COVID v Flu	-0.088868
3742th TOP pathway, peak marker SHCBP1	SHCBP1
Fold Change in COVID v Flu	0.327226
3743th TOP pathway, peak marker RAB33B	RAB33B
Fold Change in COVID v Flu	-0.0860635
3744th TOP pathway, peak marker CAMTA1	CAMTA1
Fold Change in COVID v Flu	0.0964696
3745th TOP pathway, peak marker TMEM42	TMEM42	CFAP97D1
Fold Change in COVID v Flu	0.049987	0.0438254
3746th TOP pathway, peak marker SLC9C1	SLC9C1
Fold Change in COVID v Flu	0.035193
3747th TOP pathway, peak marker RGPD8	RGPD8
Fold Change in COVID v Flu	0.0840216
3748th TOP pathway, peak marker AVEN	AVEN
Fold Change in COVID v Flu	0.142074
3749th TOP pathway, peak marker SEMA4C	SEMA4C
Fold Change in COVID v Flu	0.0506553
3750th TOP pathway, peak marker VASN	VASN
Fold Change in COVID v Flu	0.165239
3751th TOP pathway, peak marker TMEM126A	TMEM126A	TMEM209
Fold Change in COVID v Flu	0.0826183	0.0454409
3752th TOP pathway, peak marker CDCA7	CDCA7	ZBTB24
Fold Change in COVID v Flu	0.192859	0.0502827
3753th TOP pathway, peak marker ESCO2	ESCO2
Fold Change in COVID v Flu	0.312699
3754th TOP pathway, peak marker APLF	APLF	CHFR
Fold Change in COVID v Flu	0.111961	-0.0839024
3755th TOP pathway, peak marker DONSON	DONSON	TMEM50B
Fold Change in COVID v Flu	0.140398	0.0966617
3756th TOP pathway, peak marker C11orf24	C11orf24
Fold Change in COVID v Flu	0.0725554
3757th TOP pathway, peak marker MINAR1	MINAR1
Fold Change in COVID v Flu	0.220154
3758th TOP pathway, peak marker MRC2	MRC2
Fold Change in COVID v Flu	-0.271317
3759th TOP pathway, peak marker NINJ2	NINJ2
Fold Change in COVID v Flu	-0.256161
3760th TOP pathway, peak marker SCN11A	SCN11A
Fold Change in COVID v Flu	-0.0337381
3761th TOP pathway, peak marker AGAP1	AGAP1
Fold Change in COVID v Flu	0.101744
3762th TOP pathway, peak marker MORN4	MORN4	MYO19
Fold Change in COVID v Flu	0.179982	0.0634141
3763th TOP pathway, peak marker KCNS1	KCNS1	KCNK12
Fold Change in COVID v Flu	0.106741	0.0487824
3764th TOP pathway, peak marker TSPAN5	TSPAN5	ERICH3
Fold Change in COVID v Flu	-0.308619	-0.029733
3765th TOP pathway, peak marker NSG2	NSG2
Fold Change in COVID v Flu	0.145932
3766th TOP pathway, peak marker CMTM8	CMTM8	CMTM7
Fold Change in COVID v Flu	0.186673	-0.148105
3767th TOP pathway, peak marker ZNF608	ZNF608
Fold Change in COVID v Flu	0.257297
3768th TOP pathway, peak marker ADGRF3	ADGRF3
Fold Change in COVID v Flu	0.118022
3769th TOP pathway, peak marker DRAP1	DRAP1	DR1
Fold Change in COVID v Flu	-0.266626	-0.0154649
3770th TOP pathway, peak marker C11orf45	C11orf45
Fold Change in COVID v Flu	0.0692926
3771th TOP pathway, peak marker METTL18	METTL18	ANTKMT
Fold Change in COVID v Flu	0.0899288	0.0333859
3772th TOP pathway, peak marker PPP1R3B	PPP1R3B
Fold Change in COVID v Flu	-0.154292
3773th TOP pathway, peak marker UTP23	UTP23
Fold Change in COVID v Flu	0.0772784
3774th TOP pathway, peak marker ARL10	ARL10	RASL11A
Fold Change in COVID v Flu	0.134337	-0.115123
3775th TOP pathway, peak marker MEPCE	MEPCE	LARP7
Fold Change in COVID v Flu	0.0497515	0.00272107
3776th TOP pathway, peak marker ZNHIT2	ZNHIT2
Fold Change in COVID v Flu	0.0534419
3777th TOP pathway, peak marker DLEC1	DLEC1
Fold Change in COVID v Flu	0.00876261
3778th TOP pathway, peak marker GLE1	GLE1	DDX19B	NUP42
Fold Change in COVID v Flu	-0.0586729	-0.0314596	0.0392241
3779th TOP pathway, peak marker DPY19L1	DPY19L1
Fold Change in COVID v Flu	0.130791
3780th TOP pathway, peak marker CBX2	CBX2
Fold Change in COVID v Flu	0.110987
3781th TOP pathway, peak marker TMOD3	TMOD3
Fold Change in COVID v Flu	-0.0761927
3782th TOP pathway, peak marker GP6	GP6
Fold Change in COVID v Flu	0.259554
3783th TOP pathway, peak marker RIC3	RIC3	UNC50	TMX3
Fold Change in COVID v Flu	0.164554	0.013645	0.00677992
3784th TOP pathway, peak marker SNED1	SNED1
Fold Change in COVID v Flu	0.0140424
3785th TOP pathway, peak marker THAP6	THAP6	THAP8
Fold Change in COVID v Flu	0.0205886	0.00828044
3786th TOP pathway, peak marker TSPAN17	TSPAN17
Fold Change in COVID v Flu	0.111222
3787th TOP pathway, peak marker PLAC8L1	PLAC8L1
Fold Change in COVID v Flu	0.131831
3788th TOP pathway, peak marker B4GAT1	B4GAT1	LARGE1	LARGE2	PI16
Fold Change in COVID v Flu	0.166236	-0.0115004	0.0841153	-0.0288369
3789th TOP pathway, peak marker SH3RF3	SH3RF3
Fold Change in COVID v Flu	0.090935
3790th TOP pathway, peak marker UBE3C	UBE3C
Fold Change in COVID v Flu	0.0289722
3791th TOP pathway, peak marker POMZP3	POMZP3
Fold Change in COVID v Flu	0.0698335
3792th TOP pathway, peak marker CCDC96	CCDC96	C7orf31
Fold Change in COVID v Flu	-0.11693	0.0204322
3793th TOP pathway, peak marker ZDHHC24	ZDHHC24
Fold Change in COVID v Flu	0.0325794
3794th TOP pathway, peak marker LIME1	LIME1
Fold Change in COVID v Flu	0.0655094
3795th TOP pathway, peak marker PDP2	PDP2	PDPR
Fold Change in COVID v Flu	0.175741	-0.0857395
3796th TOP pathway, peak marker TWNK	TWNK	SSBP1
Fold Change in COVID v Flu	0.0806224	0.0538075
3797th TOP pathway, peak marker ZNF408	ZNF408
Fold Change in COVID v Flu	-0.0699126
3798th TOP pathway, peak marker METTL2A	METTL2A
Fold Change in COVID v Flu	0.0983709
3799th TOP pathway, peak marker GLIS1	GLIS1
Fold Change in COVID v Flu	-0.0880466
3800th TOP pathway, peak marker LRCH4	LRCH4
Fold Change in COVID v Flu	-0.0844892
3801th TOP pathway, peak marker SH3PXD2B	SH3PXD2B
Fold Change in COVID v Flu	-0.565811
3802th TOP pathway, peak marker SLCO4C1	SLCO4C1
Fold Change in COVID v Flu	0.0735632
3803th TOP pathway, peak marker APOBEC3F	APOBEC3F
Fold Change in COVID v Flu	-0.12192
3804th TOP pathway, peak marker NLRP6	NLRP6
Fold Change in COVID v Flu	-0.15261
3805th TOP pathway, peak marker TMEM234	TMEM234	EFCC1
Fold Change in COVID v Flu	-0.113302	0.0268589
3806th TOP pathway, peak marker TBC1D16	TBC1D16
Fold Change in COVID v Flu	-0.102844
3807th TOP pathway, peak marker FAM53A	FAM53A
Fold Change in COVID v Flu	-0.0867227
3808th TOP pathway, peak marker TMEM255A	TMEM255A
Fold Change in COVID v Flu	-0.517001
3809th TOP pathway, peak marker PPP1R14B	PPP1R14B
Fold Change in COVID v Flu	0.155064
3810th TOP pathway, peak marker NRIP3	NRIP3
Fold Change in COVID v Flu	-0.0995045
3811th TOP pathway, peak marker KLRC4	KLRC4
Fold Change in COVID v Flu	0.0886215
3812th TOP pathway, peak marker SLC22A13	SLC22A13
Fold Change in COVID v Flu	0.126809
3813th TOP pathway, peak marker CRYBG2	CRYBG2
Fold Change in COVID v Flu	-0.0912277
3814th TOP pathway, peak marker GLS2	GLS2
Fold Change in COVID v Flu	0.0328658
3815th TOP pathway, peak marker ARHGAP1	ARHGAP1
Fold Change in COVID v Flu	-0.0712424
3816th TOP pathway, peak marker SEC22A	SEC22A
Fold Change in COVID v Flu	0.0753328
3817th TOP pathway, peak marker ADCK5	ADCK5
Fold Change in COVID v Flu	0.0309297
3818th TOP pathway, peak marker LCLAT1	LCLAT1
Fold Change in COVID v Flu	-0.0202919
3819th TOP pathway, peak marker MAP9	MAP9	MAP7D1	MAP10	MAP7
Fold Change in COVID v Flu	0.0996662	-0.0643318	-0.0360378	-0.0338028
3820th TOP pathway, peak marker FBXW8	FBXW8	FBXO4	FBXO31
Fold Change in COVID v Flu	0.12847	0.0955562	0.0290069
3821th TOP pathway, peak marker B4GALT2	B4GALT2	CCDC24	ST3GAL3
Fold Change in COVID v Flu	0.293003	-0.0198752	0.0705746
3822th TOP pathway, peak marker MRPL57	MRPL57
Fold Change in COVID v Flu	0.0832865
3823th TOP pathway, peak marker THAP2	THAP2
Fold Change in COVID v Flu	0.0998539
3824th TOP pathway, peak marker CFAP70	CFAP70
Fold Change in COVID v Flu	0.130836
3825th TOP pathway, peak marker ABCC12	ABCC12
Fold Change in COVID v Flu	-0.091611
3826th TOP pathway, peak marker ZNF497	ZNF497
Fold Change in COVID v Flu	0.124505
3827th TOP pathway, peak marker STOX2	STOX2
Fold Change in COVID v Flu	0.101507
3828th TOP pathway, peak marker DNAH7	DNAH7
Fold Change in COVID v Flu	-0.166516
3829th TOP pathway, peak marker ZNF417	ZNF417
Fold Change in COVID v Flu	-0.0666352
3830th TOP pathway, peak marker DENND6A	DENND6A
Fold Change in COVID v Flu	-0.0922955
3831th TOP pathway, peak marker SNX33	SNX33
Fold Change in COVID v Flu	-0.0975523
3832th TOP pathway, peak marker ZWILCH	ZWILCH
Fold Change in COVID v Flu	0.0798188
3833th TOP pathway, peak marker C12orf66	C12orf66	ITFG2	BMT2
Fold Change in COVID v Flu	0.0740234	0.0317442	0.0491498
3834th TOP pathway, peak marker HEG1	HEG1
Fold Change in COVID v Flu	-0.0149628
3835th TOP pathway, peak marker ZNF490	ZNF490
Fold Change in COVID v Flu	-0.076879
3836th TOP pathway, peak marker SPSB4	SPSB4
Fold Change in COVID v Flu	0.0729572
3837th TOP pathway, peak marker UGT8	UGT8
Fold Change in COVID v Flu	0.152975
3838th TOP pathway, peak marker PAAF1	PAAF1	ZFAND2B
Fold Change in COVID v Flu	0.0610427	-0.0299122
3839th TOP pathway, peak marker ZNF483	ZNF483
Fold Change in COVID v Flu	0.180129
3840th TOP pathway, peak marker SPEG	SPEG
Fold Change in COVID v Flu	0.027732
3841th TOP pathway, peak marker SNTG2	SNTG2	DTNA	DTNB	SYNC
Fold Change in COVID v Flu	0.133188	-0.132244	-0.0159497	0.0291902
3842th TOP pathway, peak marker LTBP4	LTBP4
Fold Change in COVID v Flu	0.0574849
3843th TOP pathway, peak marker GGA2	GGA2
Fold Change in COVID v Flu	0.0323279
3844th TOP pathway, peak marker TLCD3A	TLCD3A	GGT7
Fold Change in COVID v Flu	0.159208	0.0412181
3845th TOP pathway, peak marker SRP68	SRP68	SRP19	SRP14	SRP9	SRP72
Fold Change in COVID v Flu	0.080127	0.00980224	0.0265928	0.0351918	0.0794889
3846th TOP pathway, peak marker TNS3	TNS3
Fold Change in COVID v Flu	-0.117168
3847th TOP pathway, peak marker DTD2	DTD2
Fold Change in COVID v Flu	0.115885
3848th TOP pathway, peak marker MSL3	MSL3	MSL2
Fold Change in COVID v Flu	-0.32705	-0.00537621
3849th TOP pathway, peak marker ADPGK	ADPGK
Fold Change in COVID v Flu	-0.0713889
3850th TOP pathway, peak marker YPEL2	YPEL2	NBEAL1
Fold Change in COVID v Flu	-0.101654	0.0318341
3851th TOP pathway, peak marker ZNRD2	ZNRD2	FAM89B
Fold Change in COVID v Flu	0.0883787	0.0224526
3852th TOP pathway, peak marker AP1G2	AP1G2	SYNRG	AFTPH	ARMH3
Fold Change in COVID v Flu	-0.0903522	-0.0438451	-0.029841	-0.017395
3853th TOP pathway, peak marker ARV1	ARV1	ATXN7L2
Fold Change in COVID v Flu	0.0732931	0.0518384
3854th TOP pathway, peak marker COQ10A	COQ10A
Fold Change in COVID v Flu	0.0700843
3855th TOP pathway, peak marker TMEM134	TMEM134
Fold Change in COVID v Flu	0.031525
3856th TOP pathway, peak marker PDLIM2	PDLIM2	MKRN2
Fold Change in COVID v Flu	-0.102993	-0.0116572
3857th TOP pathway, peak marker CEP295NL	CEP295NL
Fold Change in COVID v Flu	-0.19816
3858th TOP pathway, peak marker C2orf69	C2orf69
Fold Change in COVID v Flu	0.0309707
3859th TOP pathway, peak marker KCTD2	KCTD2
Fold Change in COVID v Flu	-0.0101097
3860th TOP pathway, peak marker SEZ6	SEZ6
Fold Change in COVID v Flu	-0.211647
3861th TOP pathway, peak marker NIPSNAP2	NIPSNAP2
Fold Change in COVID v Flu	0.03643
3862th TOP pathway, peak marker NETO1	NETO1
Fold Change in COVID v Flu	-0.287093
3863th TOP pathway, peak marker ZNF366	ZNF366
Fold Change in COVID v Flu	-0.507661
3864th TOP pathway, peak marker ATAD5	ATAD5
Fold Change in COVID v Flu	0.110641
3865th TOP pathway, peak marker BVES	BVES	NDRG4
Fold Change in COVID v Flu	0.270721	-0.131892
3866th TOP pathway, peak marker HSF5	HSF5	ADAM32
Fold Change in COVID v Flu	0.0846233	0.0691611
3867th TOP pathway, peak marker SLC35C1	SLC35C1	SLC35C2	SLC35B3
Fold Change in COVID v Flu	0.022028	0.00530412	0.00273733
3868th TOP pathway, peak marker PANK2	PANK2	C19orf12
Fold Change in COVID v Flu	-0.170596	0.0503447
3869th TOP pathway, peak marker PFAS	PFAS	REEP5	RTN2	LETMD1
Fold Change in COVID v Flu	0.0866813	0.0238984	-0.0169917	-0.00924082
3870th TOP pathway, peak marker KLK2	KLK2
Fold Change in COVID v Flu	-0.15389
3871th TOP pathway, peak marker ABCF1	ABCF1
Fold Change in COVID v Flu	0.0411374
3872th TOP pathway, peak marker PRIMPOL	PRIMPOL
Fold Change in COVID v Flu	0.044082
3873th TOP pathway, peak marker GORASP1	GORASP1	GOLGA2
Fold Change in COVID v Flu	-0.184587	-0.0499188
3874th TOP pathway, peak marker TSFM	TSFM	SFXN4	TUFM
Fold Change in COVID v Flu	0.0927285	0.0540404	0.0737743
3875th TOP pathway, peak marker BICRAL	BICRAL
Fold Change in COVID v Flu	-0.137308
3876th TOP pathway, peak marker KLHDC3	KLHDC3
Fold Change in COVID v Flu	0.0426396
3877th TOP pathway, peak marker SIDT2	SIDT2
Fold Change in COVID v Flu	-0.31214
3878th TOP pathway, peak marker SNAP47	SNAP47
Fold Change in COVID v Flu	0.0925977
3879th TOP pathway, peak marker GRINA	GRINA
Fold Change in COVID v Flu	-0.178923
3880th TOP pathway, peak marker METTL1	METTL1	TSPAN31	TRMT44	WDR4	STPG2
Fold Change in COVID v Flu	0.197693	0.00355999	0.0625968	0.0724989	-0.0525896
3881th TOP pathway, peak marker GAK	GAK	CLHC1
Fold Change in COVID v Flu	-0.0716591	-0.00724579
3882th TOP pathway, peak marker GALNT14	GALNT14
Fold Change in COVID v Flu	0.137892
3883th TOP pathway, peak marker LYSMD3	LYSMD3
Fold Change in COVID v Flu	0.0590093
3884th TOP pathway, peak marker MAP6D1	MAP6D1
Fold Change in COVID v Flu	0.0220566
3885th TOP pathway, peak marker SGSH	SGSH
Fold Change in COVID v Flu	0.174805
3886th TOP pathway, peak marker KLHL11	KLHL11
Fold Change in COVID v Flu	0.0714278
3887th TOP pathway, peak marker MBLAC2	MBLAC2	MBLAC1
Fold Change in COVID v Flu	0.0902271	0.0585697
3888th TOP pathway, peak marker LRRN1	LRRN1
Fold Change in COVID v Flu	-0.0188117
3889th TOP pathway, peak marker MAGEF1	MAGEF1
Fold Change in COVID v Flu	0.158399
3890th TOP pathway, peak marker LSMEM2	LSMEM2	TBC1D29P
Fold Change in COVID v Flu	-0.0750442	-0.0113876
3891th TOP pathway, peak marker GPR137C	GPR137C	TMEM132E	STYX
Fold Change in COVID v Flu	-0.077113	-0.064094	0.0642709
3892th TOP pathway, peak marker COQ8B	COQ8B
Fold Change in COVID v Flu	-0.135969
3893th TOP pathway, peak marker APBA3	APBA3
Fold Change in COVID v Flu	0.0928019
3894th TOP pathway, peak marker ALOX12B	ALOX12B
Fold Change in COVID v Flu	-0.0706492
3895th TOP pathway, peak marker SHQ1	SHQ1
Fold Change in COVID v Flu	0.072625
3896th TOP pathway, peak marker KIAA1549L	KIAA1549L	FBXO3
Fold Change in COVID v Flu	-0.125313	0.00833183
3897th TOP pathway, peak marker ASPRV1	ASPRV1	ELMOD3
Fold Change in COVID v Flu	-0.393266	-0.070139
3898th TOP pathway, peak marker POGLUT3	POGLUT3	C11orf65
Fold Change in COVID v Flu	0.133704	0.0970834
3899th TOP pathway, peak marker OSBPL3	OSBPL3
Fold Change in COVID v Flu	0.0892171
3900th TOP pathway, peak marker DSCAML1	DSCAML1
Fold Change in COVID v Flu	-0.117677
3901th TOP pathway, peak marker AVL9	AVL9	KBTBD2	DENND11
Fold Change in COVID v Flu	-0.0670497	-0.0277406	0.0426502
3902th TOP pathway, peak marker TMEM25	TMEM25
Fold Change in COVID v Flu	0.0744964
3903th TOP pathway, peak marker KCNG2	KCNG2
Fold Change in COVID v Flu	-0.190523
3904th TOP pathway, peak marker DNMBP	DNMBP	ZNF768	C1orf54
Fold Change in COVID v Flu	-0.245314	0.0904253	-0.0534188
3905th TOP pathway, peak marker PEX7	PEX7	PHYH
Fold Change in COVID v Flu	0.135611	0.00698603
3906th TOP pathway, peak marker METRNL	METRNL	APCDD1L
Fold Change in COVID v Flu	-0.112326	-0.0190991
3907th TOP pathway, peak marker DPY19L2	DPY19L2
Fold Change in COVID v Flu	0.0871315
3908th TOP pathway, peak marker LILRB1	LILRB1	CD300C
Fold Change in COVID v Flu	-0.213696	-0.157299
3909th TOP pathway, peak marker HNRNPA0	HNRNPA0
Fold Change in COVID v Flu	0.0569746
3910th TOP pathway, peak marker SGF29	SGF29
Fold Change in COVID v Flu	-0.215498
3911th TOP pathway, peak marker SCD5	SCD5
Fold Change in COVID v Flu	0.198773
3912th TOP pathway, peak marker FARS2	FARS2
Fold Change in COVID v Flu	0.112627
3913th TOP pathway, peak marker KCTD14	KCTD14	AAMDC
Fold Change in COVID v Flu	0.179034	-0.00953945
3914th TOP pathway, peak marker RNF152	RNF152
Fold Change in COVID v Flu	0.0441434
3915th TOP pathway, peak marker OSBPL2	OSBPL2
Fold Change in COVID v Flu	-0.0897854
3916th TOP pathway, peak marker NBPF3	NBPF3
Fold Change in COVID v Flu	0.118258
3917th TOP pathway, peak marker PITPNA	PITPNA	SCARF1
Fold Change in COVID v Flu	-0.124763	0.0439311
3918th TOP pathway, peak marker SIX5	SIX5
Fold Change in COVID v Flu	0.193714
3919th TOP pathway, peak marker SFXN1	SFXN1
Fold Change in COVID v Flu	0.109283
3920th TOP pathway, peak marker PLEKHD1	PLEKHD1
Fold Change in COVID v Flu	-0.0823915
3921th TOP pathway, peak marker PLD6	PLD6
Fold Change in COVID v Flu	0.151089
3922th TOP pathway, peak marker FKBP10	FKBP10
Fold Change in COVID v Flu	-0.101997
3923th TOP pathway, peak marker LPCAT4	LPCAT4	TMEM86B	GDPD1
Fold Change in COVID v Flu	0.0655199	0.007632	0.0147351
3924th TOP pathway, peak marker SSR4	SSR4
Fold Change in COVID v Flu	0.16377
3925th TOP pathway, peak marker EID2B	EID2B
Fold Change in COVID v Flu	0.0536515
3926th TOP pathway, peak marker APOL1	APOL1
Fold Change in COVID v Flu	-0.169464
3927th TOP pathway, peak marker SH2D3C	SH2D3C	FIBCD1
Fold Change in COVID v Flu	-0.110986	-0.0653975
3928th TOP pathway, peak marker CEP57	CEP57
Fold Change in COVID v Flu	0.0708796
3929th TOP pathway, peak marker WDTC1	WDTC1
Fold Change in COVID v Flu	-0.116626
3930th TOP pathway, peak marker ENPP4	ENPP4
Fold Change in COVID v Flu	0.0815077
3931th TOP pathway, peak marker HINFP	HINFP
Fold Change in COVID v Flu	0.0676402
3932th TOP pathway, peak marker MAP7D3	MAP7D3	BEX4
Fold Change in COVID v Flu	0.076104	0.0670976
3933th TOP pathway, peak marker EDEM3	EDEM3	ERAP1
Fold Change in COVID v Flu	0.0656436	0.0325182
3934th TOP pathway, peak marker TENT5A	TENT5A	FNDC3B	GOLGA8R
Fold Change in COVID v Flu	-0.364536	-0.117009	-0.0586656
3935th TOP pathway, peak marker AQP10	AQP10
Fold Change in COVID v Flu	0.193157
3936th TOP pathway, peak marker ZNF513	ZNF513	SNX19
Fold Change in COVID v Flu	-0.0147806	-0.011993
3937th TOP pathway, peak marker LENG8	LENG8
Fold Change in COVID v Flu	-0.0153045
3938th TOP pathway, peak marker KIAA0319L	KIAA0319L
Fold Change in COVID v Flu	-0.36388
3939th TOP pathway, peak marker CCDC114	CCDC114	WDR63
Fold Change in COVID v Flu	0.0945605	0.0829665
3940th TOP pathway, peak marker YME1L1	YME1L1	PARL
Fold Change in COVID v Flu	-0.0206189	-0.00762643
3941th TOP pathway, peak marker PRTFDC1	PRTFDC1
Fold Change in COVID v Flu	0.291338
3942th TOP pathway, peak marker MAF1	MAF1
Fold Change in COVID v Flu	-0.0465573
3943th TOP pathway, peak marker LDLRAD3	LDLRAD3
Fold Change in COVID v Flu	-0.218371
3944th TOP pathway, peak marker GCFC2	GCFC2
Fold Change in COVID v Flu	0.122744
3945th TOP pathway, peak marker FMN2	FMN2	SPIRE1
Fold Change in COVID v Flu	-0.166194	-0.00834669
3946th TOP pathway, peak marker CA13	CA13
Fold Change in COVID v Flu	0.122018
3947th TOP pathway, peak marker PNMA1	PNMA1
Fold Change in COVID v Flu	0.104468
3948th TOP pathway, peak marker GEN1	GEN1
Fold Change in COVID v Flu	0.120864
3949th TOP pathway, peak marker NSUN3	NSUN3
Fold Change in COVID v Flu	-0.0843542
3950th TOP pathway, peak marker SUPT6H	SUPT6H	IWS1
Fold Change in COVID v Flu	-0.052343	-0.0193194
3951th TOP pathway, peak marker CYBRD1	CYBRD1	MIER2
Fold Change in COVID v Flu	-0.0610406	-0.00971743
3952th TOP pathway, peak marker MAGOHB	MAGOHB
Fold Change in COVID v Flu	0.136995
3953th TOP pathway, peak marker GIPC3	GIPC3
Fold Change in COVID v Flu	0.2448
3954th TOP pathway, peak marker BASP1	BASP1
Fold Change in COVID v Flu	-0.136219
3955th TOP pathway, peak marker ZNF572	ZNF572
Fold Change in COVID v Flu	0.0733235
3956th TOP pathway, peak marker KCND3	KCND3	KCNIP2	KCND1
Fold Change in COVID v Flu	0.0356458	0.0196772	-0.0121249
3957th TOP pathway, peak marker IGDCC4	IGDCC4
Fold Change in COVID v Flu	-0.128403
3958th TOP pathway, peak marker AGTRAP	AGTRAP
Fold Change in COVID v Flu	-0.0935699
3959th TOP pathway, peak marker FRMD8	FRMD8	EHBP1L1	SLC25A45
Fold Change in COVID v Flu	-0.091722	-0.0824749	-0.00594179
3960th TOP pathway, peak marker TNS2	TNS2	DLC1
Fold Change in COVID v Flu	0.0295341	0.0127395
3961th TOP pathway, peak marker RAB43	RAB43
Fold Change in COVID v Flu	-0.0963957
3962th TOP pathway, peak marker DEF6	DEF6
Fold Change in COVID v Flu	-0.130192
3963th TOP pathway, peak marker SLC16A6	SLC16A6
Fold Change in COVID v Flu	-0.13421
3964th TOP pathway, peak marker TIMM22	TIMM22
Fold Change in COVID v Flu	0.0794714
3965th TOP pathway, peak marker NEPRO	NEPRO
Fold Change in COVID v Flu	0.0213953
3966th TOP pathway, peak marker OSBPL1A	OSBPL1A
Fold Change in COVID v Flu	-0.154701
3967th TOP pathway, peak marker NPEPPS	NPEPPS
Fold Change in COVID v Flu	-0.0237403
3968th TOP pathway, peak marker ZFP3	ZFP3
Fold Change in COVID v Flu	0.0622693
3969th TOP pathway, peak marker SLC7A8	SLC7A8	SLC43A1
Fold Change in COVID v Flu	-0.21976	0.0994131
3970th TOP pathway, peak marker S100Z	S100Z
Fold Change in COVID v Flu	-0.226386
3971th TOP pathway, peak marker NAP1L5	NAP1L5
Fold Change in COVID v Flu	0.184038
3972th TOP pathway, peak marker RNF185	RNF185	RNF121
Fold Change in COVID v Flu	-0.0953364	0.0255673
3973th TOP pathway, peak marker BANK1	BANK1
Fold Change in COVID v Flu	0.0623325
3974th TOP pathway, peak marker EPN2	EPN2
Fold Change in COVID v Flu	0.0760864
3975th TOP pathway, peak marker SLCO3A1	SLCO3A1
Fold Change in COVID v Flu	-0.0885513
3976th TOP pathway, peak marker WDR97	WDR97	MROH1
Fold Change in COVID v Flu	0.0989056	0.00698851
3977th TOP pathway, peak marker SLC25A36	SLC25A36
Fold Change in COVID v Flu	0.0657784
3978th TOP pathway, peak marker TMEM150B	TMEM150B	SYCP2L
Fold Change in COVID v Flu	-0.124911	0.00477074
3979th TOP pathway, peak marker USF3	USF3
Fold Change in COVID v Flu	-0.0562159
3980th TOP pathway, peak marker WIPF2	WIPF2
Fold Change in COVID v Flu	-0.0883656
3981th TOP pathway, peak marker SIGLEC8	SIGLEC8
Fold Change in COVID v Flu	0.361336
3982th TOP pathway, peak marker RBM44	RBM44
Fold Change in COVID v Flu	0.129761
3983th TOP pathway, peak marker ATP11B	ATP11B
Fold Change in COVID v Flu	-0.131786
3984th TOP pathway, peak marker RCHY1	RCHY1	SPATC1L
Fold Change in COVID v Flu	0.0529636	0.0191877
3985th TOP pathway, peak marker PITPNB	PITPNB
Fold Change in COVID v Flu	0.0533928
3986th TOP pathway, peak marker HGH1	HGH1
Fold Change in COVID v Flu	0.0570087
3987th TOP pathway, peak marker RNF144A	RNF144A
Fold Change in COVID v Flu	-0.155129
3988th TOP pathway, peak marker DIAPH2	DIAPH2
Fold Change in COVID v Flu	-0.0490558
3989th TOP pathway, peak marker FBXO39	FBXO39	GOLGA6L2	SPAG8	TSGA10
Fold Change in COVID v Flu	-0.243601	-0.136496	0.00610147	0.122284
3990th TOP pathway, peak marker MSC	MSC
Fold Change in COVID v Flu	0.141235
3991th TOP pathway, peak marker RRP7A	RRP7A
Fold Change in COVID v Flu	0.0566423
3992th TOP pathway, peak marker MICU3	MICU3
Fold Change in COVID v Flu	0.0990635
3993th TOP pathway, peak marker C10orf67	C10orf67
Fold Change in COVID v Flu	-0.0927796
3994th TOP pathway, peak marker SLC37A3	SLC37A3
Fold Change in COVID v Flu	0.0487046
3995th TOP pathway, peak marker CRMP1	CRMP1
Fold Change in COVID v Flu	-0.116767
3996th TOP pathway, peak marker ANKZF1	ANKZF1
Fold Change in COVID v Flu	-0.0299093
3997th TOP pathway, peak marker ANKFN1	ANKFN1
Fold Change in COVID v Flu	-0.1325
3998th TOP pathway, peak marker TACC1	TACC1
Fold Change in COVID v Flu	-0.0860849
3999th TOP pathway, peak marker GEMIN4	GEMIN4
Fold Change in COVID v Flu	0.097564
4000th TOP pathway, peak marker ZNF776	ZNF776
Fold Change in COVID v Flu	-0.101835
4001th TOP pathway, peak marker CRELD1	CRELD1
Fold Change in COVID v Flu	0.0772378
4002th TOP pathway, peak marker FBXL13	FBXL13
Fold Change in COVID v Flu	0.240069
4003th TOP pathway, peak marker FAIM2	FAIM2	TMBIM6
Fold Change in COVID v Flu	-0.133421	-0.041637
4004th TOP pathway, peak marker TSPEAR	TSPEAR	KRTCAP3
Fold Change in COVID v Flu	-0.0844791	-0.0208024
4005th TOP pathway, peak marker LARP1B	LARP1B
Fold Change in COVID v Flu	0.179993
4006th TOP pathway, peak marker ATG4C	ATG4C
Fold Change in COVID v Flu	0.0574167
4007th TOP pathway, peak marker PITPNM2	PITPNM2
Fold Change in COVID v Flu	0.162495
4008th TOP pathway, peak marker FADS1	FADS1
Fold Change in COVID v Flu	0.122501
4009th TOP pathway, peak marker RNF10	RNF10
Fold Change in COVID v Flu	-0.099585
4010th TOP pathway, peak marker ORAI3	ORAI3
Fold Change in COVID v Flu	-0.0423559
4011th TOP pathway, peak marker PLEKHF2	PLEKHF2
Fold Change in COVID v Flu	0.025515
4012th TOP pathway, peak marker C3orf38	C3orf38	ZNF654
Fold Change in COVID v Flu	-0.0665901	0.0287245
4013th TOP pathway, peak marker RAB39A	RAB39A
Fold Change in COVID v Flu	-0.102996
4014th TOP pathway, peak marker RHBDF2	RHBDF2	NUDT3
Fold Change in COVID v Flu	-0.189068	0.0101799
4015th TOP pathway, peak marker TSPYL5	TSPYL5
Fold Change in COVID v Flu	0.0412052
4016th TOP pathway, peak marker MTSS1	MTSS1
Fold Change in COVID v Flu	-0.203449
4017th TOP pathway, peak marker ROGDI	ROGDI	ARID3B
Fold Change in COVID v Flu	-0.153212	-0.0405049
4018th TOP pathway, peak marker TMEM40	TMEM40
Fold Change in COVID v Flu	0.211363
4019th TOP pathway, peak marker LRSAM1	LRSAM1
Fold Change in COVID v Flu	-0.124184
4020th TOP pathway, peak marker TMEM168	TMEM168	FAM174A
Fold Change in COVID v Flu	0.0847255	0.0475557
4021th TOP pathway, peak marker ACOT4	ACOT4
Fold Change in COVID v Flu	-0.030139
4022th TOP pathway, peak marker MARVELD2	MARVELD2	MARVELD3	ILDR2	ZNF491
Fold Change in COVID v Flu	0.123102	-0.0800638	0.0536311	0.0405642
4023th TOP pathway, peak marker CD6	CD6	ANKRD11	ALCAM
Fold Change in COVID v Flu	0.0660802	-0.0492693	-0.00029101
4024th TOP pathway, peak marker RPUSD2	RPUSD2
Fold Change in COVID v Flu	0.1231
4025th TOP pathway, peak marker SPAG5	SPAG5	RPS6KC1
Fold Change in COVID v Flu	0.31114	-0.004177
4026th TOP pathway, peak marker PDIA5	PDIA5
Fold Change in COVID v Flu	0.202538
4027th TOP pathway, peak marker SNX22	SNX22	CYB561D1
Fold Change in COVID v Flu	-0.0434182	-0.011381
4028th TOP pathway, peak marker PNKP	PNKP	XRCC1
Fold Change in COVID v Flu	-0.0497847	-0.0236797
4029th TOP pathway, peak marker ITLN1	ITLN1
Fold Change in COVID v Flu	-0.13375
4030th TOP pathway, peak marker FAM210A	FAM210A
Fold Change in COVID v Flu	0.0937629
4031th TOP pathway, peak marker TTC39C	TTC39C
Fold Change in COVID v Flu	0.132965
4032th TOP pathway, peak marker DBF4B	DBF4B
Fold Change in COVID v Flu	-0.18409
4033th TOP pathway, peak marker C15orf54	C15orf54	LINC02694
Fold Change in COVID v Flu	-0.243315	0.0692716
4034th TOP pathway, peak marker CCDC43	CCDC43
Fold Change in COVID v Flu	0.082759
4035th TOP pathway, peak marker PLXDC1	PLXDC1
Fold Change in COVID v Flu	0.104888
4036th TOP pathway, peak marker ZNF771	ZNF771
Fold Change in COVID v Flu	0.096931
4037th TOP pathway, peak marker ZNF354C	ZNF354C
Fold Change in COVID v Flu	0.0931647
4038th TOP pathway, peak marker PSD3	PSD3
Fold Change in COVID v Flu	-0.0543167
4039th TOP pathway, peak marker MAMSTR	MAMSTR
Fold Change in COVID v Flu	0.0189831
4040th TOP pathway, peak marker AATK	AATK
Fold Change in COVID v Flu	-0.0473714
4041th TOP pathway, peak marker MTURN	MTURN
Fold Change in COVID v Flu	0.118061
4042th TOP pathway, peak marker ACAP2	ACAP2
Fold Change in COVID v Flu	-0.0566541
4043th TOP pathway, peak marker PHF21B	PHF21B
Fold Change in COVID v Flu	-0.175063
4044th TOP pathway, peak marker TCHP	TCHP
Fold Change in COVID v Flu	0.0629127
4045th TOP pathway, peak marker YLPM1	YLPM1
Fold Change in COVID v Flu	0.0364431
4046th TOP pathway, peak marker BAIAP3	BAIAP3
Fold Change in COVID v Flu	0.265786
4047th TOP pathway, peak marker MYO1D	MYO1D
Fold Change in COVID v Flu	0.241009
4048th TOP pathway, peak marker ZNF660	ZNF660
Fold Change in COVID v Flu	0.143315
4049th TOP pathway, peak marker TMEM108	TMEM108
Fold Change in COVID v Flu	-0.0617744
4050th TOP pathway, peak marker GRHL1	GRHL1
Fold Change in COVID v Flu	0.120719
4051th TOP pathway, peak marker WFIKKN1	WFIKKN1
Fold Change in COVID v Flu	0.0943956
4052th TOP pathway, peak marker MVB12A	MVB12A
Fold Change in COVID v Flu	-0.0999254
4053th TOP pathway, peak marker SEMA6D	SEMA6D
Fold Change in COVID v Flu	-0.133792
4054th TOP pathway, peak marker IQCK	IQCK	KNOP1
Fold Change in COVID v Flu	0.138035	0.0862017
4055th TOP pathway, peak marker CABP4	CABP4
Fold Change in COVID v Flu	-0.181326
4056th TOP pathway, peak marker ZNF569	ZNF569
Fold Change in COVID v Flu	0.0703228
4057th TOP pathway, peak marker COL12A1	COL12A1
Fold Change in COVID v Flu	-0.0632698
4058th TOP pathway, peak marker MTMR4	MTMR4
Fold Change in COVID v Flu	-0.0912324
4059th TOP pathway, peak marker HASPIN	HASPIN
Fold Change in COVID v Flu	0.348131
4060th TOP pathway, peak marker METAP2	METAP2	METAP1	METAP1D
Fold Change in COVID v Flu	0.0980407	0.0469848	0.0966586
4061th TOP pathway, peak marker CASKIN2	CASKIN2
Fold Change in COVID v Flu	-0.0633931
4062th TOP pathway, peak marker SERTAD3	SERTAD3
Fold Change in COVID v Flu	-0.112214
4063th TOP pathway, peak marker KARS1	KARS1	NETO2
Fold Change in COVID v Flu	0.0183473	-0.0177738
4064th TOP pathway, peak marker KIR3DL2	KIR3DL2
Fold Change in COVID v Flu	0.0316606
4065th TOP pathway, peak marker PLAG1	PLAG1	CHURC1
Fold Change in COVID v Flu	0.047862	-0.0313661
4066th TOP pathway, peak marker PARP10	PARP10
Fold Change in COVID v Flu	-0.28643
4067th TOP pathway, peak marker ZNF639	ZNF639
Fold Change in COVID v Flu	0.128863
4068th TOP pathway, peak marker CHCHD5	CHCHD5
Fold Change in COVID v Flu	0.0532741
4069th TOP pathway, peak marker NFKBIZ	NFKBIZ
Fold Change in COVID v Flu	-0.0304028
4070th TOP pathway, peak marker EXOC3L1	EXOC3L1
Fold Change in COVID v Flu	-0.353374
4071th TOP pathway, peak marker CCZ1B	CCZ1B	RMC1	MON1A
Fold Change in COVID v Flu	-0.111803	0.0027194	0.0264446
4072th TOP pathway, peak marker DIRAS1	DIRAS1
Fold Change in COVID v Flu	0.103824
4073th TOP pathway, peak marker ANKDD1A	ANKDD1A
Fold Change in COVID v Flu	-0.176677
4074th TOP pathway, peak marker PSMG2	PSMG2
Fold Change in COVID v Flu	0.0464077
4075th TOP pathway, peak marker PUS10	PUS10
Fold Change in COVID v Flu	-0.072662
4076th TOP pathway, peak marker TMEM39A	TMEM39A
Fold Change in COVID v Flu	0.00495199
4077th TOP pathway, peak marker ZBTB11	ZBTB11
Fold Change in COVID v Flu	0.0582797
4078th TOP pathway, peak marker MYNN	MYNN
Fold Change in COVID v Flu	0.0644791
4079th TOP pathway, peak marker OR52H1	OR52H1
Fold Change in COVID v Flu	-0.276793
4080th TOP pathway, peak marker LRRC37A	LRRC37A
Fold Change in COVID v Flu	-0.26431
4081th TOP pathway, peak marker ATG16L2	ATG16L2
Fold Change in COVID v Flu	-0.156779
4082th TOP pathway, peak marker CLEC1A	CLEC1A
Fold Change in COVID v Flu	-0.23467
4083th TOP pathway, peak marker ABHD1	ABHD1
Fold Change in COVID v Flu	-0.0576612
4084th TOP pathway, peak marker SMCHD1	SMCHD1
Fold Change in COVID v Flu	-0.162478
4085th TOP pathway, peak marker ASIC4	ASIC4
Fold Change in COVID v Flu	-0.0954556
4086th TOP pathway, peak marker SLC25A42	SLC25A42	TMEM161A
Fold Change in COVID v Flu	0.0711883	0.0370186
4087th TOP pathway, peak marker PLEKHO2	PLEKHO2
Fold Change in COVID v Flu	-0.170181
4088th TOP pathway, peak marker LIG3	LIG3
Fold Change in COVID v Flu	0.040079
4089th TOP pathway, peak marker YOD1	YOD1
Fold Change in COVID v Flu	-0.236997
4090th TOP pathway, peak marker LRRC57	LRRC57	STARD9	PCNX3
Fold Change in COVID v Flu	-0.0827603	0.0733137	-0.0192862
4091th TOP pathway, peak marker ORMDL1	ORMDL1
Fold Change in COVID v Flu	0.0185621
4092th TOP pathway, peak marker LIMS2	LIMS2
Fold Change in COVID v Flu	0.114564
4093th TOP pathway, peak marker FTSJ1	FTSJ1	WDR6	THADA	DALRD3
Fold Change in COVID v Flu	0.0914323	0.0392894	0.0503571	0.0252405
4094th TOP pathway, peak marker CLIP4	CLIP4
Fold Change in COVID v Flu	-0.0642165
4095th TOP pathway, peak marker ZNF354B	ZNF354B
Fold Change in COVID v Flu	0.0860631
4096th TOP pathway, peak marker PRR7	PRR7
Fold Change in COVID v Flu	0.117943
4097th TOP pathway, peak marker SENP5	SENP5
Fold Change in COVID v Flu	0.0300124
4098th TOP pathway, peak marker ACSM2B	ACSM2B
Fold Change in COVID v Flu	-0.128332
4099th TOP pathway, peak marker APOBEC3B	APOBEC3B
Fold Change in COVID v Flu	-0.106839
4100th TOP pathway, peak marker SMDT1	SMDT1
Fold Change in COVID v Flu	0.033699
4101th TOP pathway, peak marker TSEN54	TSEN54	FAM86B1
Fold Change in COVID v Flu	0.0863957	0.0540187
4102th TOP pathway, peak marker C16orf54	C16orf54
Fold Change in COVID v Flu	-0.0983359
4103th TOP pathway, peak marker ADAMTSL5	ADAMTSL5	TMEM184B
Fold Change in COVID v Flu	0.0266134	-0.0052936
4104th TOP pathway, peak marker VPS33B	VPS33B	VIPAS39
Fold Change in COVID v Flu	-0.0894778	-0.0816258
4105th TOP pathway, peak marker GET1	GET1
Fold Change in COVID v Flu	-0.112021
4106th TOP pathway, peak marker C19orf71	C19orf71
Fold Change in COVID v Flu	-0.0838538
4107th TOP pathway, peak marker YAF2	YAF2
Fold Change in COVID v Flu	0.0802864
4108th TOP pathway, peak marker TNFAIP8L3	TNFAIP8L3
Fold Change in COVID v Flu	0.12291
4109th TOP pathway, peak marker KRBA2	KRBA2
Fold Change in COVID v Flu	0.0666274
4110th TOP pathway, peak marker ARHGEF37	ARHGEF37
Fold Change in COVID v Flu	0.0940795
4111th TOP pathway, peak marker PAWR	PAWR	THAP1
Fold Change in COVID v Flu	0.18464	0.0532117
4112th TOP pathway, peak marker PIF1	PIF1	PRH1
Fold Change in COVID v Flu	0.22733	0.0569268
4113th TOP pathway, peak marker FBXO21	FBXO21
Fold Change in COVID v Flu	0.0559493
4114th TOP pathway, peak marker TRAIP	TRAIP
Fold Change in COVID v Flu	0.186709
4115th TOP pathway, peak marker TNFRSF18	TNFRSF18
Fold Change in COVID v Flu	-0.0811544
4116th TOP pathway, peak marker CDCA2	CDCA2
Fold Change in COVID v Flu	0.353119
4117th TOP pathway, peak marker KNTC1	KNTC1
Fold Change in COVID v Flu	0.0710363
4118th TOP pathway, peak marker ZNF71	ZNF71
Fold Change in COVID v Flu	0.0812664
4119th TOP pathway, peak marker RIOX2	RIOX2
Fold Change in COVID v Flu	0.0838899
4120th TOP pathway, peak marker RNF123	RNF123	UBAC1
Fold Change in COVID v Flu	-0.0605913	-0.0326164
4121th TOP pathway, peak marker XKR4	XKR4	TMEM68
Fold Change in COVID v Flu	-0.0935975	0.0828787
4122th TOP pathway, peak marker ASB7	ASB7	TRIM11
Fold Change in COVID v Flu	0.0331368	-0.0187945
4123th TOP pathway, peak marker FAM110C	FAM110C
Fold Change in COVID v Flu	0.0711459
4124th TOP pathway, peak marker DEFA3	DEFA3
Fold Change in COVID v Flu	0.533702
4125th TOP pathway, peak marker H2AC14	H2AC14
Fold Change in COVID v Flu	0.413733
4126th TOP pathway, peak marker DENND5A	DENND5A
Fold Change in COVID v Flu	-0.114624
4127th TOP pathway, peak marker RAB28	RAB28
Fold Change in COVID v Flu	0.060776
4128th TOP pathway, peak marker GLRX5	GLRX5	SLC25A38	ISCA1	ISCA2	BOLA3	BOLA1
Fold Change in COVID v Flu	-0.191562	-0.108561	-0.0977248	0.0419362	0.181812	0.053967
4129th TOP pathway, peak marker TOP1MT	TOP1MT
Fold Change in COVID v Flu	0.0645024
4130th TOP pathway, peak marker RBM10	RBM10
Fold Change in COVID v Flu	-0.0975723
4131th TOP pathway, peak marker HOXB4	HOXB4	HOXC4
Fold Change in COVID v Flu	0.147108	0.135419
4132th TOP pathway, peak marker PAXBP1	PAXBP1
Fold Change in COVID v Flu	0.0902594
4133th TOP pathway, peak marker HAX1	HAX1
Fold Change in COVID v Flu	0.0280142
4134th TOP pathway, peak marker C1QTNF12	C1QTNF12	CAPRIN2
Fold Change in COVID v Flu	-0.0485421	-0.00136281
4135th TOP pathway, peak marker STAC3	STAC3	TMEM54
Fold Change in COVID v Flu	-0.158646	0.122198
4136th TOP pathway, peak marker FMNL1	FMNL1
Fold Change in COVID v Flu	-0.11433
4137th TOP pathway, peak marker TMEM121B	TMEM121B
Fold Change in COVID v Flu	-0.192509
4138th TOP pathway, peak marker GRPEL2	GRPEL2
Fold Change in COVID v Flu	0.0903801
4139th TOP pathway, peak marker INKA1	INKA1
Fold Change in COVID v Flu	0.264307
4140th TOP pathway, peak marker PHACTR1	PHACTR1
Fold Change in COVID v Flu	-0.0768055
4141th TOP pathway, peak marker PSMG1	PSMG1
Fold Change in COVID v Flu	0.105764
4142th TOP pathway, peak marker LRRC36	LRRC36
Fold Change in COVID v Flu	-0.169754
4143th TOP pathway, peak marker H1-5	H1-5
Fold Change in COVID v Flu	0.434727
4144th TOP pathway, peak marker OGFOD3	OGFOD3	OXLD1
Fold Change in COVID v Flu	0.0395728	0.00323977
4145th TOP pathway, peak marker RSRC2	RSRC2
Fold Change in COVID v Flu	0.01387
4146th TOP pathway, peak marker BTNL9	BTNL9
Fold Change in COVID v Flu	-0.0716764
4147th TOP pathway, peak marker SPSB1	SPSB1	SLC25A33	SLC45A1
Fold Change in COVID v Flu	0.130643	0.106098	0.0333203
4148th TOP pathway, peak marker NT5DC4	NT5DC4
Fold Change in COVID v Flu	-0.359781
4149th TOP pathway, peak marker C8orf33	C8orf33
Fold Change in COVID v Flu	0.0637746
4150th TOP pathway, peak marker FAM83F	FAM83F	SZRD1
Fold Change in COVID v Flu	0.0517003	-0.0108134
4151th TOP pathway, peak marker TM2D3	TM2D3
Fold Change in COVID v Flu	0.0426252
4152th TOP pathway, peak marker PLB1	PLB1	ZNF48
Fold Change in COVID v Flu	-0.416479	0.0841567
4153th TOP pathway, peak marker ZDHHC23	ZDHHC23
Fold Change in COVID v Flu	0.135785
4154th TOP pathway, peak marker HHIPL1	HHIPL1
Fold Change in COVID v Flu	-0.0339337
4155th TOP pathway, peak marker RTN4RL1	RTN4RL1
Fold Change in COVID v Flu	-0.0498599
4156th TOP pathway, peak marker CNTN2	CNTN2	CNTNAP2
Fold Change in COVID v Flu	-0.114536	0.105308
4157th TOP pathway, peak marker P2RX7	P2RX7	P2RX5	PANX1	P2RX4
Fold Change in COVID v Flu	-0.090336	-0.0254765	0.019034	0.0280307
4158th TOP pathway, peak marker COA5	COA5
Fold Change in COVID v Flu	0.0437124
4159th TOP pathway, peak marker BRWD1	BRWD1
Fold Change in COVID v Flu	0.0579963
4160th TOP pathway, peak marker ZNF775	ZNF775
Fold Change in COVID v Flu	-0.0673086
4161th TOP pathway, peak marker PGP	PGP
Fold Change in COVID v Flu	0.0391536
4162th TOP pathway, peak marker ENKUR	ENKUR	CFAP45
Fold Change in COVID v Flu	0.102658	0.0521129
4163th TOP pathway, peak marker VSTM4	VSTM4	TMEM170B
Fold Change in COVID v Flu	0.012547	0.00965456
4164th TOP pathway, peak marker TSSC4	TSSC4	TSPAN32
Fold Change in COVID v Flu	0.0234723	0.0210414
4165th TOP pathway, peak marker IP6K2	IP6K2
Fold Change in COVID v Flu	-0.0720589
4166th TOP pathway, peak marker PEX26	PEX26
Fold Change in COVID v Flu	0.0113297
4167th TOP pathway, peak marker RBM43	RBM43
Fold Change in COVID v Flu	-0.278795
4168th TOP pathway, peak marker UBALD2	UBALD2	TMEM255B
Fold Change in COVID v Flu	-0.129936	0.0437672
4169th TOP pathway, peak marker RAB11FIP1	RAB11FIP1	FAM217B	OCEL1	LRRC28
Fold Change in COVID v Flu	-0.134253	-0.0966959	-0.0301152	-0.00127884
4170th TOP pathway, peak marker KIAA0825	KIAA0825	C1orf167
Fold Change in COVID v Flu	-0.292408	-0.0776031
4171th TOP pathway, peak marker ZNF704	ZNF704	MTFR1L
Fold Change in COVID v Flu	-0.0627329	0.0466768
4172th TOP pathway, peak marker ZNF84	ZNF84
Fold Change in COVID v Flu	0.137668
4173th TOP pathway, peak marker SPATA32	SPATA32
Fold Change in COVID v Flu	-0.160081
4174th TOP pathway, peak marker FBLN1	FBLN1	FBLN2	MFAP3
Fold Change in COVID v Flu	-0.135565	-0.0681031	-0.0414468
4175th TOP pathway, peak marker ZNF397	ZNF397	ZSCAN30	ZSCAN20	R3HDM2
Fold Change in COVID v Flu	-0.0886649	-0.0597727	0.0583748	-0.0494761
4176th TOP pathway, peak marker CAPN12	CAPN12
Fold Change in COVID v Flu	0.137206
4177th TOP pathway, peak marker KLHL22	KLHL22
Fold Change in COVID v Flu	0.0365215
4178th TOP pathway, peak marker C12orf60	C12orf60
Fold Change in COVID v Flu	0.109292
4179th TOP pathway, peak marker KCNJ15	KCNJ15
Fold Change in COVID v Flu	-0.106671
4180th TOP pathway, peak marker XKR3	XKR3
Fold Change in COVID v Flu	0.176338
4181th TOP pathway, peak marker NPIPA1	NPIPA1
Fold Change in COVID v Flu	0.0613322
4182th TOP pathway, peak marker PRR14L	PRR14L
Fold Change in COVID v Flu	-0.0411414
4183th TOP pathway, peak marker MRPL54	MRPL54
Fold Change in COVID v Flu	0.0827881
4184th TOP pathway, peak marker RFLNB	RFLNB
Fold Change in COVID v Flu	0.202853
4185th TOP pathway, peak marker ZNF789	ZNF789
Fold Change in COVID v Flu	0.0711746
4186th TOP pathway, peak marker WSCD2	WSCD2
Fold Change in COVID v Flu	0.0556196
4187th TOP pathway, peak marker ZGPAT	ZGPAT
Fold Change in COVID v Flu	-0.0185254
4188th TOP pathway, peak marker EFCAB13	EFCAB13
Fold Change in COVID v Flu	0.124582
4189th TOP pathway, peak marker EPHB3	EPHB3
Fold Change in COVID v Flu	0.157216
4190th TOP pathway, peak marker ATP6V0A2	ATP6V0A2
Fold Change in COVID v Flu	0.0471653
4191th TOP pathway, peak marker PTP4A3	PTP4A3
Fold Change in COVID v Flu	0.265914
4192th TOP pathway, peak marker SYNGR1	SYNGR1
Fold Change in COVID v Flu	0.0587925
4193th TOP pathway, peak marker TRIM61	TRIM61
Fold Change in COVID v Flu	0.164322
4194th TOP pathway, peak marker ASCL2	ASCL2	PHLDA2
Fold Change in COVID v Flu	-0.113366	-0.0169581
4195th TOP pathway, peak marker ZNF703	ZNF703
Fold Change in COVID v Flu	-0.464147
4196th TOP pathway, peak marker SDR42E1	SDR42E1
Fold Change in COVID v Flu	0.166923
4197th TOP pathway, peak marker ZSCAN22	ZSCAN22	SCAND1
Fold Change in COVID v Flu	0.0643136	-0.0199147
4198th TOP pathway, peak marker OSBP2	OSBP2
Fold Change in COVID v Flu	-0.0264966
4199th TOP pathway, peak marker SPAG16	SPAG16	SPAG6
Fold Change in COVID v Flu	0.134239	0.00324888
4200th TOP pathway, peak marker ZNF92	ZNF92
Fold Change in COVID v Flu	0.0782065
4201th TOP pathway, peak marker ENPP7	ENPP7
Fold Change in COVID v Flu	-0.0911864
4202th TOP pathway, peak marker LRRC8B	LRRC8B
Fold Change in COVID v Flu	0.0589342
4203th TOP pathway, peak marker UNC5A	UNC5A
Fold Change in COVID v Flu	-0.113825
4204th TOP pathway, peak marker ALX4	ALX4
Fold Change in COVID v Flu	-0.124563
4205th TOP pathway, peak marker IGDCC3	IGDCC3	RNF207	ADGRA3	PACRGL
Fold Change in COVID v Flu	-0.11461	0.0171329	0.0896036	-0.0242825
4206th TOP pathway, peak marker ADGRG3	ADGRG3	SLC46A3
Fold Change in COVID v Flu	-0.288022	-0.0265344
4207th TOP pathway, peak marker BACE2	BACE2
Fold Change in COVID v Flu	0.194739
4208th TOP pathway, peak marker ADSS1	ADSS1	ENTPD4
Fold Change in COVID v Flu	-0.170093	0.00743996
4209th TOP pathway, peak marker PHF7	PHF7
Fold Change in COVID v Flu	-0.0237187
4210th TOP pathway, peak marker ZNF470	ZNF470
Fold Change in COVID v Flu	0.0833959
4211th TOP pathway, peak marker VMA21	VMA21
Fold Change in COVID v Flu	0.0882013
4212th TOP pathway, peak marker INPP5J	INPP5J
Fold Change in COVID v Flu	0.0972461
4213th TOP pathway, peak marker NR2C1	NR2C1
Fold Change in COVID v Flu	0.0830893
4214th TOP pathway, peak marker DNAH8	DNAH8
Fold Change in COVID v Flu	0.131622
4215th TOP pathway, peak marker USP45	USP45
Fold Change in COVID v Flu	0.151204
4216th TOP pathway, peak marker SLC35D3	SLC35D3
Fold Change in COVID v Flu	0.348601
4217th TOP pathway, peak marker ZNF26	ZNF26
Fold Change in COVID v Flu	0.0655014
4218th TOP pathway, peak marker EVI2B	EVI2B	EVI2A
Fold Change in COVID v Flu	-0.160086	-0.0780419
4219th TOP pathway, peak marker ZNF599	ZNF599
Fold Change in COVID v Flu	0.105031
4220th TOP pathway, peak marker FIGN	FIGN
Fold Change in COVID v Flu	0.15712
4221th TOP pathway, peak marker OIT3	OIT3
Fold Change in COVID v Flu	0.0521937
4222th TOP pathway, peak marker NEXN	NEXN
Fold Change in COVID v Flu	-0.105173
4223th TOP pathway, peak marker ZNF749	ZNF749
Fold Change in COVID v Flu	0.111146
4224th TOP pathway, peak marker RSBN1L	RSBN1L
Fold Change in COVID v Flu	-0.0657574
4225th TOP pathway, peak marker WDR25	WDR25
Fold Change in COVID v Flu	0.0325905
4226th TOP pathway, peak marker RFTN1	RFTN1
Fold Change in COVID v Flu	-0.028086
4227th TOP pathway, peak marker SPIN4	SPIN4	SNN
Fold Change in COVID v Flu	0.0874756	0.0122065
4228th TOP pathway, peak marker VWCE	VWCE
Fold Change in COVID v Flu	-0.242477
4229th TOP pathway, peak marker TCFL5	TCFL5	SLC9B1
Fold Change in COVID v Flu	0.0859632	0.0504763
4230th TOP pathway, peak marker SYNE3	SYNE3	SYNE4
Fold Change in COVID v Flu	-0.0908042	-0.0627597
4231th TOP pathway, peak marker EML1	EML1
Fold Change in COVID v Flu	-0.0902296
4232th TOP pathway, peak marker LRCH3	LRCH3
Fold Change in COVID v Flu	-0.047842
4233th TOP pathway, peak marker PDZD8	PDZD8	C2CD2L
Fold Change in COVID v Flu	0.0603073	-0.0277933
4234th TOP pathway, peak marker ERCC6L	ERCC6L	BEND3	MTRES1
Fold Change in COVID v Flu	0.291513	0.103414	0.0891321
4235th TOP pathway, peak marker IGFN1	IGFN1
Fold Change in COVID v Flu	-0.155254
4236th TOP pathway, peak marker TESC	TESC
Fold Change in COVID v Flu	-0.264729
4237th TOP pathway, peak marker BMP2K	BMP2K
Fold Change in COVID v Flu	-0.012565
4238th TOP pathway, peak marker ZNF555	ZNF555
Fold Change in COVID v Flu	0.0676154
4239th TOP pathway, peak marker GRK1	GRK1	HPCAL1	RCVRN
Fold Change in COVID v Flu	-0.0838074	0.00817292	0.0487061
4240th TOP pathway, peak marker CCIN	CCIN
Fold Change in COVID v Flu	0.0776849
4241th TOP pathway, peak marker WASF3	WASF3
Fold Change in COVID v Flu	0.0216877
4242th TOP pathway, peak marker HPDL	HPDL
Fold Change in COVID v Flu	0.247772
4243th TOP pathway, peak marker ZNRF1	ZNRF1
Fold Change in COVID v Flu	0.119138
4244th TOP pathway, peak marker ANKRD37	ANKRD37
Fold Change in COVID v Flu	0.0608982
4245th TOP pathway, peak marker ADGRD2	ADGRD2
Fold Change in COVID v Flu	-0.151861
4246th TOP pathway, peak marker STARD10	STARD10
Fold Change in COVID v Flu	0.187112
4247th TOP pathway, peak marker TMLHE	TMLHE
Fold Change in COVID v Flu	-0.169403
4248th TOP pathway, peak marker CCDC73	CCDC73	KANK3
Fold Change in COVID v Flu	0.162546	-0.0178243
4249th TOP pathway, peak marker EMID1	EMID1
Fold Change in COVID v Flu	0.169628
4250th TOP pathway, peak marker SPATA21	SPATA21
Fold Change in COVID v Flu	-0.0508685
4251th TOP pathway, peak marker FOXK2	FOXK2	MBD5
Fold Change in COVID v Flu	0.0767054	-0.0521797
4252th TOP pathway, peak marker TTC7B	TTC7B	FAM126B	TEX2	FAM126A
Fold Change in COVID v Flu	-0.0746895	-0.0618458	-0.00558949	0.0521798
4253th TOP pathway, peak marker CDR2L	CDR2L	EMILIN2
Fold Change in COVID v Flu	0.232299	-0.0573016
4254th TOP pathway, peak marker LARP1	LARP1
Fold Change in COVID v Flu	0.0877269
4255th TOP pathway, peak marker HIP1	HIP1
Fold Change in COVID v Flu	-0.0473308
4256th TOP pathway, peak marker SYNM	SYNM
Fold Change in COVID v Flu	0.0506593
4257th TOP pathway, peak marker PNRC1	PNRC1
Fold Change in COVID v Flu	-0.0612855
4258th TOP pathway, peak marker CLPTM1	CLPTM1
Fold Change in COVID v Flu	0.0149033
4259th TOP pathway, peak marker ZNF644	ZNF644
Fold Change in COVID v Flu	0.0743623
4260th TOP pathway, peak marker MEN1	MEN1
Fold Change in COVID v Flu	0.0608723
4261th TOP pathway, peak marker ENOX2	ENOX2
Fold Change in COVID v Flu	-0.0197062
4262th TOP pathway, peak marker HDHD5	HDHD5
Fold Change in COVID v Flu	0.00433873
4263th TOP pathway, peak marker NXN	NXN
Fold Change in COVID v Flu	0.145318
4264th TOP pathway, peak marker DGKH	DGKH	MINDY4
Fold Change in COVID v Flu	-0.230965	-0.00142423
4265th TOP pathway, peak marker RNASEH2B	RNASEH2B	RNASEH2C
Fold Change in COVID v Flu	-0.0438748	0.0228845
4266th TOP pathway, peak marker MAPK15	MAPK15	CLIC3	TCAIM
Fold Change in COVID v Flu	-0.106135	-0.102867	0.0082738
4267th TOP pathway, peak marker ZNF202	ZNF202
Fold Change in COVID v Flu	0.0662558
4268th TOP pathway, peak marker CIDEB	CIDEB
Fold Change in COVID v Flu	-0.108002
4269th TOP pathway, peak marker ISYNA1	ISYNA1	PLS1
Fold Change in COVID v Flu	0.237719	0.14628
4270th TOP pathway, peak marker SPAG17	SPAG17	PRDM10
Fold Change in COVID v Flu	-0.00380891	0.00294628
4271th TOP pathway, peak marker KPTN	KPTN
Fold Change in COVID v Flu	-0.154169
4272th TOP pathway, peak marker HEXD	HEXD
Fold Change in COVID v Flu	-0.0833677
4273th TOP pathway, peak marker NCKAP5L	NCKAP5L
Fold Change in COVID v Flu	-0.215041
4274th TOP pathway, peak marker DNAJB2	DNAJB2
Fold Change in COVID v Flu	-0.0591506
4275th TOP pathway, peak marker STARD7	STARD7	TIGD7
Fold Change in COVID v Flu	0.0527336	0.00532218
4276th TOP pathway, peak marker SPRYD4	SPRYD4
Fold Change in COVID v Flu	0.091144
4277th TOP pathway, peak marker PSMF1	PSMF1
Fold Change in COVID v Flu	-0.289061
4278th TOP pathway, peak marker MRPL28	MRPL28
Fold Change in COVID v Flu	-0.0356343
4279th TOP pathway, peak marker ZNF532	ZNF532	ZBTB21
Fold Change in COVID v Flu	0.0876952	0.0280251
4280th TOP pathway, peak marker CDC42EP4	CDC42EP4
Fold Change in COVID v Flu	-0.0395669
4281th TOP pathway, peak marker APOL4	APOL4
Fold Change in COVID v Flu	0.0735407
4282th TOP pathway, peak marker NUDT4	NUDT4
Fold Change in COVID v Flu	0.0871939
4283th TOP pathway, peak marker SUGCT	SUGCT	MPLKIP
Fold Change in COVID v Flu	-0.130931	0.0214231
4284th TOP pathway, peak marker RERE	RERE	WDR64
Fold Change in COVID v Flu	-0.141087	-0.0434275
4285th TOP pathway, peak marker MS4A4A	MS4A4A
Fold Change in COVID v Flu	-0.246848
4286th TOP pathway, peak marker RHOBTB1	RHOBTB1	ARHGAP28	ARHGEF33	CCDC141	ARHGEF35
Fold Change in COVID v Flu	0.228268	-0.0286825	-0.0154318	0.201924	0.213542
4287th TOP pathway, peak marker CDK10	CDK10
Fold Change in COVID v Flu	0.0439491
4288th TOP pathway, peak marker ASAP3	ASAP3
Fold Change in COVID v Flu	0.116276
4289th TOP pathway, peak marker ZNF420	ZNF420
Fold Change in COVID v Flu	0.0833947
4290th TOP pathway, peak marker AP3S2	AP3S2
Fold Change in COVID v Flu	-0.0174135
4291th TOP pathway, peak marker STARD13	STARD13	C2orf42
Fold Change in COVID v Flu	-0.228985	0.071398
4292th TOP pathway, peak marker ZC3H15	ZC3H15
Fold Change in COVID v Flu	0.0830357
4293th TOP pathway, peak marker ZBTB49	ZBTB49
Fold Change in COVID v Flu	-0.0304279
4294th TOP pathway, peak marker ZNF444	ZNF444	ZNF232
Fold Change in COVID v Flu	0.0526419	0.0215397
4295th TOP pathway, peak marker ZNF385A	ZNF385A
Fold Change in COVID v Flu	-0.224119
4296th TOP pathway, peak marker ARHGAP6	ARHGAP6
Fold Change in COVID v Flu	0.230919
4297th TOP pathway, peak marker ATAD1	ATAD1
Fold Change in COVID v Flu	0.0447882
4298th TOP pathway, peak marker MRTFB	MRTFB	C11orf95	FAM118B
Fold Change in COVID v Flu	0.13743	0.134429	-0.0523198
4299th TOP pathway, peak marker AIDA	AIDA
Fold Change in COVID v Flu	-0.0651224
4300th TOP pathway, peak marker TSSK4	TSSK4
Fold Change in COVID v Flu	0.0145206
4301th TOP pathway, peak marker ATP13A4	ATP13A4
Fold Change in COVID v Flu	0.0824979
4302th TOP pathway, peak marker DPP8	DPP8
Fold Change in COVID v Flu	-0.00641099
4303th TOP pathway, peak marker ZNF70	ZNF70	ZNF69
Fold Change in COVID v Flu	0.0658139	0.0613262
4304th TOP pathway, peak marker SMIM15	SMIM15
Fold Change in COVID v Flu	0.0313376
4305th TOP pathway, peak marker KCTD21	KCTD21
Fold Change in COVID v Flu	-0.0760363
4306th TOP pathway, peak marker RGS12	RGS12
Fold Change in COVID v Flu	-0.116473
4307th TOP pathway, peak marker SRR	SRR
Fold Change in COVID v Flu	0.181668
4308th TOP pathway, peak marker NT5C2	NT5C2
Fold Change in COVID v Flu	-0.0994671
4309th TOP pathway, peak marker THUMPD3	THUMPD3
Fold Change in COVID v Flu	0.0761188
4310th TOP pathway, peak marker H1-2	H1-2
Fold Change in COVID v Flu	0.20658
4311th TOP pathway, peak marker RHD	RHD
Fold Change in COVID v Flu	0.283818
4312th TOP pathway, peak marker KIR2DL4	KIR2DL4
Fold Change in COVID v Flu	-0.155729
4313th TOP pathway, peak marker ANKRD34B	ANKRD34B
Fold Change in COVID v Flu	0.137652
4314th TOP pathway, peak marker TPST2	TPST2	PODXL2	ZNF865	ZNF236
Fold Change in COVID v Flu	0.0670974	-0.033566	-0.0161169	0.0121272
4315th TOP pathway, peak marker TSPAN18	TSPAN18
Fold Change in COVID v Flu	0.109098
4316th TOP pathway, peak marker SNRNP48	SNRNP48
Fold Change in COVID v Flu	0.0394472
4317th TOP pathway, peak marker CLCN1	CLCN1
Fold Change in COVID v Flu	-0.24101
4318th TOP pathway, peak marker NISCH	NISCH
Fold Change in COVID v Flu	-0.0357738
4319th TOP pathway, peak marker DOC2A	DOC2A
Fold Change in COVID v Flu	-0.193019
4320th TOP pathway, peak marker KRCC1	KRCC1
Fold Change in COVID v Flu	-0.0236841
4321th TOP pathway, peak marker RAP2C	RAP2C
Fold Change in COVID v Flu	-0.0408897
4322th TOP pathway, peak marker SSX2IP	SSX2IP
Fold Change in COVID v Flu	0.111817
4323th TOP pathway, peak marker ARHGEF10	ARHGEF10
Fold Change in COVID v Flu	0.0519449
4324th TOP pathway, peak marker SAXO2	SAXO2	NUDT22
Fold Change in COVID v Flu	-0.0387436	0.00249968
4325th TOP pathway, peak marker RAP1GDS1	RAP1GDS1
Fold Change in COVID v Flu	0.0393703
4326th TOP pathway, peak marker SLC20A2	SLC20A2
Fold Change in COVID v Flu	0.0277799
4327th TOP pathway, peak marker ZNF14	ZNF14
Fold Change in COVID v Flu	0.102185
4328th TOP pathway, peak marker RASSF6	RASSF6	ANKRD17
Fold Change in COVID v Flu	0.173945	-0.0305188
4329th TOP pathway, peak marker SYDE2	SYDE2
Fold Change in COVID v Flu	0.088023
4330th TOP pathway, peak marker BRI3BP	BRI3BP
Fold Change in COVID v Flu	0.0739025
4331th TOP pathway, peak marker CFAP65	CFAP65	EFCAB12
Fold Change in COVID v Flu	-0.135735	0.0596041
4332th TOP pathway, peak marker ZNF326	ZNF326
Fold Change in COVID v Flu	0.0645798
4333th TOP pathway, peak marker C1QTNF1	C1QTNF1	CBLN3
Fold Change in COVID v Flu	-0.0755322	0.0728157
4334th TOP pathway, peak marker MIA3	MIA3
Fold Change in COVID v Flu	-0.0993904
4335th TOP pathway, peak marker COL17A1	COL17A1	DST
Fold Change in COVID v Flu	0.211093	0.0240815
4336th TOP pathway, peak marker CNBD2	CNBD2	KIAA1191
Fold Change in COVID v Flu	-0.0409981	0.0380669
4337th TOP pathway, peak marker RNF175	RNF175
Fold Change in COVID v Flu	-0.072063
4338th TOP pathway, peak marker TPRG1	TPRG1
Fold Change in COVID v Flu	-0.107234
4339th TOP pathway, peak marker ARHGEF3	ARHGEF3
Fold Change in COVID v Flu	-0.10477
4340th TOP pathway, peak marker NPR2	NPR2
Fold Change in COVID v Flu	0.0897662
4341th TOP pathway, peak marker H2AC7	H2AC7
Fold Change in COVID v Flu	0.216499
4342th TOP pathway, peak marker SIGLEC1	SIGLEC1
Fold Change in COVID v Flu	-0.665951
4343th TOP pathway, peak marker MTSS2	MTSS2	BAIAP2L2
Fold Change in COVID v Flu	0.180972	0.0289866
4344th TOP pathway, peak marker C15orf62	C15orf62
Fold Change in COVID v Flu	0.0263113
4345th TOP pathway, peak marker SYCE1	SYCE1
Fold Change in COVID v Flu	-0.0595144
4346th TOP pathway, peak marker KLHL6	KLHL6
Fold Change in COVID v Flu	-0.139233
4347th TOP pathway, peak marker DCAF5	DCAF5
Fold Change in COVID v Flu	-0.0791773
4348th TOP pathway, peak marker COBLL1	COBLL1	PLEKHG1
Fold Change in COVID v Flu	0.165126	-0.0178785
4349th TOP pathway, peak marker RNF13	RNF13
Fold Change in COVID v Flu	-0.14317
4350th TOP pathway, peak marker P4HTM	P4HTM
Fold Change in COVID v Flu	0.0839147
4351th TOP pathway, peak marker KLHL33	KLHL33
Fold Change in COVID v Flu	-0.0901914
4352th TOP pathway, peak marker PAQR9	PAQR9	PAQR4	PAQR6
Fold Change in COVID v Flu	0.0489441	0.00104277	0.00593889
4353th TOP pathway, peak marker FAM111B	FAM111B
Fold Change in COVID v Flu	0.383325
4354th TOP pathway, peak marker DUSP15	DUSP15	DUSP23
Fold Change in COVID v Flu	-0.0493831	0.00592881
4355th TOP pathway, peak marker BTNL3	BTNL3
Fold Change in COVID v Flu	-0.623312
4356th TOP pathway, peak marker PHF10	PHF10	WDR27
Fold Change in COVID v Flu	0.107921	0.0433389
4357th TOP pathway, peak marker ETV7	ETV7
Fold Change in COVID v Flu	-0.316704
4358th TOP pathway, peak marker PALM	PALM	ZDHHC13	ZDHHC11B
Fold Change in COVID v Flu	-0.164675	-0.0260944	-0.0257682
4359th TOP pathway, peak marker TP53BP2	TP53BP2
Fold Change in COVID v Flu	-0.0391031
4360th TOP pathway, peak marker ZNF93	ZNF93
Fold Change in COVID v Flu	-0.0608246
4361th TOP pathway, peak marker COX19	COX19
Fold Change in COVID v Flu	0.0410512
4362th TOP pathway, peak marker SIMC1	SIMC1
Fold Change in COVID v Flu	0.0354228
4363th TOP pathway, peak marker ICAM4	ICAM4
Fold Change in COVID v Flu	-0.313595
4364th TOP pathway, peak marker TMEM167B	TMEM167B	SNX14
Fold Change in COVID v Flu	-0.0844673	-0.0124913
4365th TOP pathway, peak marker NCR3	NCR3	NCR3LG1
Fold Change in COVID v Flu	0.116457	-0.066023
4366th TOP pathway, peak marker TEX9	TEX9	CCDC112
Fold Change in COVID v Flu	0.177068	0.0653555
4367th TOP pathway, peak marker BTNL8	BTNL8
Fold Change in COVID v Flu	-0.280943
4368th TOP pathway, peak marker ABCA9	ABCA9
Fold Change in COVID v Flu	0.097123
4369th TOP pathway, peak marker TRPV2	TRPV2	TRPM7	TRPM6
Fold Change in COVID v Flu	-0.0331284	0.0262347	0.0209916
4370th TOP pathway, peak marker C15orf61	C15orf61
Fold Change in COVID v Flu	0.0719597
4371th TOP pathway, peak marker ANKRD55	ANKRD55
Fold Change in COVID v Flu	-0.102103
4372th TOP pathway, peak marker BAZ1B	BAZ1B	SMARCA5	RSF1	SFMBT2
Fold Change in COVID v Flu	0.0504615	0.0214946	0.0088942	-0.00348795
4373th TOP pathway, peak marker ATP9A	ATP9A	ZFP64
Fold Change in COVID v Flu	0.111735	0.0750763
4374th TOP pathway, peak marker TREML4	TREML4
Fold Change in COVID v Flu	0.407921
4375th TOP pathway, peak marker FAM184A	FAM184A
Fold Change in COVID v Flu	0.123049
4376th TOP pathway, peak marker ACER2	ACER2
Fold Change in COVID v Flu	0.172481
4377th TOP pathway, peak marker EYA1	EYA1	DACH1
Fold Change in COVID v Flu	-0.192477	0.0645817
4378th TOP pathway, peak marker EZHIP	EZHIP	ZC3H7A
Fold Change in COVID v Flu	0.169045	-0.00589264
4379th TOP pathway, peak marker CD5	CD5
Fold Change in COVID v Flu	0.0426704
4380th TOP pathway, peak marker FAIM	FAIM
Fold Change in COVID v Flu	0.10338
4381th TOP pathway, peak marker YPEL1	YPEL1
Fold Change in COVID v Flu	-0.0321074
4382th TOP pathway, peak marker IL19	IL19	IL20RB
Fold Change in COVID v Flu	-0.103997	0.00092848
4383th TOP pathway, peak marker SP100	SP100
Fold Change in COVID v Flu	-0.228345
4384th TOP pathway, peak marker ZBED6CL	ZBED6CL	LRRC61
Fold Change in COVID v Flu	0.0501106	0.00292143
4385th TOP pathway, peak marker SBK1	SBK1
Fold Change in COVID v Flu	0.0576558
4386th TOP pathway, peak marker KLHL7	KLHL7
Fold Change in COVID v Flu	0.00789054
4387th TOP pathway, peak marker VSTM1	VSTM1
Fold Change in COVID v Flu	-0.121294
4388th TOP pathway, peak marker TMPPE	TMPPE
Fold Change in COVID v Flu	-0.0918047
4389th TOP pathway, peak marker YIF1B	YIF1B
Fold Change in COVID v Flu	0.0762362
4390th TOP pathway, peak marker TMEM198	TMEM198
Fold Change in COVID v Flu	0.093034
4391th TOP pathway, peak marker TCEA2	TCEA2
Fold Change in COVID v Flu	0.105334
4392th TOP pathway, peak marker ZFP30	ZFP30
Fold Change in COVID v Flu	0.0710433
4393th TOP pathway, peak marker FOXN2	FOXN2
Fold Change in COVID v Flu	-0.0868289
4394th TOP pathway, peak marker ASTL	ASTL
Fold Change in COVID v Flu	-0.154101
4395th TOP pathway, peak marker BTBD8	BTBD8
Fold Change in COVID v Flu	0.0750759
4396th TOP pathway, peak marker CORO2A	CORO2A
Fold Change in COVID v Flu	-0.135116
4397th TOP pathway, peak marker TMTC4	TMTC4	CPNE4
Fold Change in COVID v Flu	0.0959337	-0.0233102
4398th TOP pathway, peak marker CPTP	CPTP
Fold Change in COVID v Flu	0.0303936
4399th TOP pathway, peak marker FRMD6	FRMD6
Fold Change in COVID v Flu	-0.0509249
4400th TOP pathway, peak marker KLHL17	KLHL17
Fold Change in COVID v Flu	0.0163447
4401th TOP pathway, peak marker ZNF683	ZNF683
Fold Change in COVID v Flu	0.0918461
4402th TOP pathway, peak marker PPP1R32	PPP1R32
Fold Change in COVID v Flu	-0.108284
4403th TOP pathway, peak marker ABCA2	ABCA2	ABCD4
Fold Change in COVID v Flu	0.0166079	-0.0152395
4404th TOP pathway, peak marker RHBDL1	RHBDL1
Fold Change in COVID v Flu	0.120343
4405th TOP pathway, peak marker TRIM14	TRIM14
Fold Change in COVID v Flu	-0.291914
4406th TOP pathway, peak marker TP53INP1	TP53INP1
Fold Change in COVID v Flu	0.0645313
4407th TOP pathway, peak marker C1orf162	C1orf162
Fold Change in COVID v Flu	-0.404808
4408th TOP pathway, peak marker FXYD5	FXYD5
Fold Change in COVID v Flu	0.0156032
4409th TOP pathway, peak marker PTAR1	PTAR1
Fold Change in COVID v Flu	0.0339359
4410th TOP pathway, peak marker FSIP2	FSIP2
Fold Change in COVID v Flu	-0.0811243
4411th TOP pathway, peak marker TAS1R3	TAS1R3	TRPM5	TAS2R41	TAS2R60	TAS2R20	TAS2R5	TAS2R3	TAS2R30	TAS2R31	TAS2R46	TAS2R14	TAS2R19	TAS2R50	TAS2R13	PALLD
Fold Change in COVID v Flu	0.168617	-0.13543	-0.111955	-0.108003	0.0201611	0.0253095	0.0337926	0.0633489	0.0669883	0.0693767	0.0775242	0.101855	0.102585	0.145094	0.0265109
4412th TOP pathway, peak marker IFITM10	IFITM10
Fold Change in COVID v Flu	0.0882278
4413th TOP pathway, peak marker DOK7	DOK7
Fold Change in COVID v Flu	-0.0371386
4414th TOP pathway, peak marker FGD6	FGD6
Fold Change in COVID v Flu	-0.288432
4415th TOP pathway, peak marker PEAR1	PEAR1	LRRC71
Fold Change in COVID v Flu	0.252227	-0.044898
4416th TOP pathway, peak marker SDC3	SDC3
Fold Change in COVID v Flu	-0.489326
4417th TOP pathway, peak marker H1-0	H1-0
Fold Change in COVID v Flu	-0.227481
4418th TOP pathway, peak marker PTMA	PTMA	SLC22A31	C11orf58	PTMS
Fold Change in COVID v Flu	0.0971035	-0.0813585	0.0154755	0.0957755
4419th TOP pathway, peak marker CORO6	CORO6
Fold Change in COVID v Flu	-0.11366
4420th TOP pathway, peak marker BTG3	BTG3
Fold Change in COVID v Flu	0.232987
4421th TOP pathway, peak marker GFI1B	GFI1B
Fold Change in COVID v Flu	0.218501
4422th TOP pathway, peak marker ZNF600	ZNF600
Fold Change in COVID v Flu	0.0798749
4423th TOP pathway, peak marker CMTM5	CMTM5
Fold Change in COVID v Flu	0.298653
4424th TOP pathway, peak marker ZNF678	ZNF678
Fold Change in COVID v Flu	0.133151
4425th TOP pathway, peak marker SLC25A40	SLC25A40
Fold Change in COVID v Flu	0.090921
4426th TOP pathway, peak marker C9orf153	C9orf153
Fold Change in COVID v Flu	0.163322
4427th TOP pathway, peak marker DPY19L3	DPY19L3	KBTBD11
Fold Change in COVID v Flu	-0.12679	-0.0213283
4428th TOP pathway, peak marker PLEKHG7	PLEKHG7	PLEKHG4B	MCF2L2
Fold Change in COVID v Flu	0.16053	-0.156256	0.0565595
4429th TOP pathway, peak marker KCNQ5	KCNQ5
Fold Change in COVID v Flu	0.271123
4430th TOP pathway, peak marker PEAK3	PEAK3
Fold Change in COVID v Flu	-0.224874
4431th TOP pathway, peak marker C2orf88	C2orf88
Fold Change in COVID v Flu	0.173238
4432th TOP pathway, peak marker CDC42BPG	CDC42BPG
Fold Change in COVID v Flu	0.111704
4433th TOP pathway, peak marker PODNL1	PODNL1	C19orf57
Fold Change in COVID v Flu	-0.108071	0.040958
4434th TOP pathway, peak marker UBQLN2	UBQLN2
Fold Change in COVID v Flu	-0.0631161
4435th TOP pathway, peak marker USP54	USP54
Fold Change in COVID v Flu	0.0993499
4436th TOP pathway, peak marker NDRG3	NDRG3
Fold Change in COVID v Flu	0.0735316
4437th TOP pathway, peak marker NHLRC1	NHLRC1	EPM2A	EPM2AIP1
Fold Change in COVID v Flu	-0.129728	0.0870493	0.0620459
4438th TOP pathway, peak marker SLC35F6	SLC35F6
Fold Change in COVID v Flu	-0.0735744
4439th TOP pathway, peak marker MAP3K15	MAP3K15
Fold Change in COVID v Flu	0.372974
4440th TOP pathway, peak marker ILDR1	ILDR1
Fold Change in COVID v Flu	0.193296
4441th TOP pathway, peak marker MTMR2	MTMR2	SBF2	MTMR10	SBF1	MTMR12
Fold Change in COVID v Flu	0.154745	-0.108235	-0.073076	0.0155804	0.0420696
4442th TOP pathway, peak marker BEND7	BEND7
Fold Change in COVID v Flu	0.237008
4443th TOP pathway, peak marker ARHGAP12	ARHGAP12
Fold Change in COVID v Flu	0.068776
4444th TOP pathway, peak marker PMEPA1	PMEPA1
Fold Change in COVID v Flu	0.115937
4445th TOP pathway, peak marker ANP32B	ANP32B
Fold Change in COVID v Flu	-0.0208184
4446th TOP pathway, peak marker HYAL3	HYAL3
Fold Change in COVID v Flu	0.194642
4447th TOP pathway, peak marker DMPK	DMPK
Fold Change in COVID v Flu	0.129042
4448th TOP pathway, peak marker TDRD6	TDRD6	PIWIL1	HENMT1	TDRKH
Fold Change in COVID v Flu	-0.141675	-0.095335	-0.0560835	0.0793468
4449th TOP pathway, peak marker PLEKHB1	PLEKHB1
Fold Change in COVID v Flu	0.205115
4450th TOP pathway, peak marker SVIP	SVIP
Fold Change in COVID v Flu	0.169391
4451th TOP pathway, peak marker DUSP19	DUSP19
Fold Change in COVID v Flu	0.0901053
4452th TOP pathway, peak marker FBXO2	FBXO2
Fold Change in COVID v Flu	0.121527
4453th TOP pathway, peak marker PPTC7	PPTC7
Fold Change in COVID v Flu	0.0343931
4454th TOP pathway, peak marker DUS1L	DUS1L
Fold Change in COVID v Flu	0.0604871
4455th TOP pathway, peak marker APBB3	APBB3
Fold Change in COVID v Flu	0.118607
4456th TOP pathway, peak marker ADAMTSL2	ADAMTSL2
Fold Change in COVID v Flu	-0.0762394
4457th TOP pathway, peak marker MAK	MAK
Fold Change in COVID v Flu	-0.281372
4458th TOP pathway, peak marker FILIP1L	FILIP1L
Fold Change in COVID v Flu	-0.0931404
4459th TOP pathway, peak marker TYW5	TYW5
Fold Change in COVID v Flu	-0.0181677
4460th TOP pathway, peak marker WNK3	WNK3	SLC12A7	FAM120C
Fold Change in COVID v Flu	-0.135296	-0.0192405	0.034944
4461th TOP pathway, peak marker PGAP1	PGAP1
Fold Change in COVID v Flu	-0.0844377
4462th TOP pathway, peak marker FAR1	FAR1
Fold Change in COVID v Flu	0.0567003
4463th TOP pathway, peak marker NRDC	NRDC
Fold Change in COVID v Flu	-0.0961392
4464th TOP pathway, peak marker TRIM34	TRIM34
Fold Change in COVID v Flu	-0.167071
4465th TOP pathway, peak marker TMEM205	TMEM205	MTMR11
Fold Change in COVID v Flu	0.0726188	-0.0662617
4466th TOP pathway, peak marker SLC25A26	SLC25A26
Fold Change in COVID v Flu	0.0537526
4467th TOP pathway, peak marker EGFLAM	EGFLAM
Fold Change in COVID v Flu	-0.129778
4468th TOP pathway, peak marker SCARA5	SCARA5
Fold Change in COVID v Flu	-0.0943167
4469th TOP pathway, peak marker ZNF649	ZNF649
Fold Change in COVID v Flu	0.0747958
4470th TOP pathway, peak marker KCTD6	KCTD6
Fold Change in COVID v Flu	0.0292815
4471th TOP pathway, peak marker SRGAP1	SRGAP1
Fold Change in COVID v Flu	-0.558641
4472th TOP pathway, peak marker ENTPD2	ENTPD2	NTPCR
Fold Change in COVID v Flu	0.122801	0.0437259
4473th TOP pathway, peak marker ITSN2	ITSN2
Fold Change in COVID v Flu	-0.0644736
4474th TOP pathway, peak marker MRPL52	MRPL52
Fold Change in COVID v Flu	0.0763306
4475th TOP pathway, peak marker ZNF607	ZNF607
Fold Change in COVID v Flu	0.107169
4476th TOP pathway, peak marker APCDD1	APCDD1
Fold Change in COVID v Flu	0.0857228
4477th TOP pathway, peak marker ANO1	ANO1	TTYH3	BEST4
Fold Change in COVID v Flu	-0.142163	-0.13005	-0.0470589
4478th TOP pathway, peak marker THSD4	THSD4	THSD1
Fold Change in COVID v Flu	-0.151879	-0.0197081
4479th TOP pathway, peak marker SHTN1	SHTN1	RUFY3
Fold Change in COVID v Flu	-0.200381	-0.0572844
4480th TOP pathway, peak marker AGK	AGK
Fold Change in COVID v Flu	0.111088
4481th TOP pathway, peak marker MFSD12	MFSD12	MFSD6L
Fold Change in COVID v Flu	-0.108141	0.0584383
4482th TOP pathway, peak marker COL18A1	COL18A1
Fold Change in COVID v Flu	-0.0384536
4483th TOP pathway, peak marker SPNS3	SPNS3	SLC22A1
Fold Change in COVID v Flu	0.111408	0.00224839
4484th TOP pathway, peak marker ZNF536	ZNF536
Fold Change in COVID v Flu	-0.0893482
4485th TOP pathway, peak marker PDZD3	PDZD3
Fold Change in COVID v Flu	-0.0645402
4486th TOP pathway, peak marker ZNF140	ZNF140
Fold Change in COVID v Flu	0.0717263
4487th TOP pathway, peak marker ANKRD35	ANKRD35	ZFP92
Fold Change in COVID v Flu	-0.0441993	0.00087205
4488th TOP pathway, peak marker MORC4	MORC4
Fold Change in COVID v Flu	0.114951
4489th TOP pathway, peak marker RAB11FIP2	RAB11FIP2
Fold Change in COVID v Flu	0.0467406
4490th TOP pathway, peak marker PLEKHA7	PLEKHA7	CAMSAP3	EPHX3
Fold Change in COVID v Flu	-0.11431	-0.112951	-0.0491683
4491th TOP pathway, peak marker MBD6	MBD6	ASXL2	HIC2	FOXK1
Fold Change in COVID v Flu	-0.149916	-0.0477198	0.00623236	-0.0304255
4492th TOP pathway, peak marker SLC17A5	SLC17A5
Fold Change in COVID v Flu	-0.100237
4493th TOP pathway, peak marker MLH3	MLH3
Fold Change in COVID v Flu	0.123989
4494th TOP pathway, peak marker MXRA7	MXRA7	METTL23
Fold Change in COVID v Flu	0.172474	0.0278045
4495th TOP pathway, peak marker CLEC9A	CLEC9A
Fold Change in COVID v Flu	0.0562904
4496th TOP pathway, peak marker SVIL	SVIL
Fold Change in COVID v Flu	-0.1978
4497th TOP pathway, peak marker STK31	STK31
Fold Change in COVID v Flu	-0.0564608
4498th TOP pathway, peak marker GPR160	GPR160
Fold Change in COVID v Flu	-0.117986
4499th TOP pathway, peak marker PLS3	PLS3
Fold Change in COVID v Flu	0.0917957
4500th TOP pathway, peak marker PRELID3B	PRELID3B	ZNF831
Fold Change in COVID v Flu	0.0544105	-0.000723954
4501th TOP pathway, peak marker TRIM13	TRIM13	SPRYD7	KCNRG
Fold Change in COVID v Flu	0.0734984	0.0401041	0.0672404
4502th TOP pathway, peak marker NPEPL1	NPEPL1	SLC38A10
Fold Change in COVID v Flu	-0.0577187	0.0110585
4503th TOP pathway, peak marker ANO2	ANO2	TTYH1
Fold Change in COVID v Flu	0.104498	-0.0597313
4504th TOP pathway, peak marker NPAS3	NPAS3
Fold Change in COVID v Flu	-0.145147
4505th TOP pathway, peak marker CDAN1	CDAN1
Fold Change in COVID v Flu	0.0380701
4506th TOP pathway, peak marker UBA5	UBA5	UFM1	UFL1	CDK5RAP3	UFSP1	DDRGK1
Fold Change in COVID v Flu	0.209113	0.0483085	0.05359	-0.00718055	0.0258004	-0.00127914
4507th TOP pathway, peak marker JAML	JAML	CXADR
Fold Change in COVID v Flu	-0.127658	0.0143763
4508th TOP pathway, peak marker PXDNL	PXDNL
Fold Change in COVID v Flu	-0.0441258
4509th TOP pathway, peak marker ZNF770	ZNF770
Fold Change in COVID v Flu	0.133617
4510th TOP pathway, peak marker AREL1	AREL1	FAM161B
Fold Change in COVID v Flu	-0.0974935	0.00752075
4511th TOP pathway, peak marker PUS7	PUS7	SLC25A32
Fold Change in COVID v Flu	0.14797	0.0849185
4512th TOP pathway, peak marker ORAI2	ORAI2
Fold Change in COVID v Flu	-0.0336935
4513th TOP pathway, peak marker CCDC151	CCDC151	ARMC4	PROX2
Fold Change in COVID v Flu	-0.123342	0.0339188	0.00915261
4514th TOP pathway, peak marker EML6	EML6	KIAA1755	ANTXRL
Fold Change in COVID v Flu	0.141361	-0.135806	0.0568609
4515th TOP pathway, peak marker MAN1A2	MAN1A2
Fold Change in COVID v Flu	0.114766
4516th TOP pathway, peak marker MEGF6	MEGF6	GOLGA6L10
Fold Change in COVID v Flu	-0.037045	-0.0194239
4517th TOP pathway, peak marker SON	SON
Fold Change in COVID v Flu	-0.0335757
4518th TOP pathway, peak marker PEX14	PEX14	PEX13	PEX5
Fold Change in COVID v Flu	0.0235559	0.000440378	0.00623375
4519th TOP pathway, peak marker CNNM1	CNNM1	FNDC3A
Fold Change in COVID v Flu	0.0922565	-0.0614776
4520th TOP pathway, peak marker HVCN1	HVCN1
Fold Change in COVID v Flu	-0.0632793
4521th TOP pathway, peak marker HBM	HBM
Fold Change in COVID v Flu	0.105024
4522th TOP pathway, peak marker MYLIP	MYLIP	CNPY2
Fold Change in COVID v Flu	-0.182179	0.0472851
4523th TOP pathway, peak marker GOLGA4	GOLGA4	GOLGA1
Fold Change in COVID v Flu	0.0450609	-0.0425805
4524th TOP pathway, peak marker BICD2	BICD2
Fold Change in COVID v Flu	-0.0306209
4525th TOP pathway, peak marker C12orf29	C12orf29
Fold Change in COVID v Flu	-0.0313419
4526th TOP pathway, peak marker SASH3	SASH3
Fold Change in COVID v Flu	-0.170471
4527th TOP pathway, peak marker IGF2R	IGF2R	TGOLN2	M6PR
Fold Change in COVID v Flu	-0.0983972	-0.0403106	-0.0356146
4528th TOP pathway, peak marker CLCC1	CLCC1	WDR47
Fold Change in COVID v Flu	0.0832943	-0.0073839
4529th TOP pathway, peak marker ZNF254	ZNF254
Fold Change in COVID v Flu	-0.0760565
4530th TOP pathway, peak marker MOB3A	MOB3A
Fold Change in COVID v Flu	-0.0893555
4531th TOP pathway, peak marker ANK2	ANK2	L1CAM	ASRGL1	BSDC1
Fold Change in COVID v Flu	-0.0744073	-0.0227175	-0.00946454	-0.000712159
4532th TOP pathway, peak marker ELAVL4	ELAVL4	LGALS4	ELAVL3
Fold Change in COVID v Flu	-0.119928	0.0957309	-0.0293727
4533th TOP pathway, peak marker TRIM38	TRIM38
Fold Change in COVID v Flu	-0.206648
4534th TOP pathway, peak marker DOK3	DOK3
Fold Change in COVID v Flu	-0.154072
4535th TOP pathway, peak marker C3orf18	C3orf18
Fold Change in COVID v Flu	0.14685
4536th TOP pathway, peak marker INKA2	INKA2	TMEM169
Fold Change in COVID v Flu	-0.151193	-0.0568666
4537th TOP pathway, peak marker PRRC2B	PRRC2B
Fold Change in COVID v Flu	-0.0223844
4538th TOP pathway, peak marker ATP13A1	ATP13A1
Fold Change in COVID v Flu	-0.050414
4539th TOP pathway, peak marker LAGE3	LAGE3	TMEM187	OSGEP
Fold Change in COVID v Flu	0.10874	-0.0866218	-0.019513
4540th TOP pathway, peak marker SLC29A2	SLC29A2
Fold Change in COVID v Flu	0.157662
4541th TOP pathway, peak marker FRMD4A	FRMD4A
Fold Change in COVID v Flu	-0.163555
4542th TOP pathway, peak marker TMEM229B	TMEM229B	PRSS53
Fold Change in COVID v Flu	-0.113531	0.014168
4543th TOP pathway, peak marker POTEF	POTEF
Fold Change in COVID v Flu	-0.118695
4544th TOP pathway, peak marker ARPIN	ARPIN
Fold Change in COVID v Flu	-0.647249
4545th TOP pathway, peak marker ARID5A	ARID5A
Fold Change in COVID v Flu	-0.266144
4546th TOP pathway, peak marker HNRNPA1L2	HNRNPA1L2	LRRC74B
Fold Change in COVID v Flu	0.0769946	-0.0155187
4547th TOP pathway, peak marker POP5	POP5	POP4	RPP30	RPP25L	RPP40	RPP14	PXK
Fold Change in COVID v Flu	0.084894	0.00951541	0.0777537	-0.0247392	0.05659	0.0573685	-0.00519883
4548th TOP pathway, peak marker DNAJC14	DNAJC14
Fold Change in COVID v Flu	-0.0537736
4549th TOP pathway, peak marker ZNF816	ZNF816
Fold Change in COVID v Flu	0.0698228
4550th TOP pathway, peak marker ASB13	ASB13
Fold Change in COVID v Flu	-0.18868
4551th TOP pathway, peak marker ETFBKMT	ETFBKMT
Fold Change in COVID v Flu	-0.0266184
4552th TOP pathway, peak marker NEGR1	NEGR1	NTM
Fold Change in COVID v Flu	0.130082	-0.101652
4553th TOP pathway, peak marker MCTP2	MCTP2
Fold Change in COVID v Flu	-0.0594478
4554th TOP pathway, peak marker FAM3B	FAM3B
Fold Change in COVID v Flu	0.192324
4555th TOP pathway, peak marker DDX47	DDX47
Fold Change in COVID v Flu	0.12113
4556th TOP pathway, peak marker C1orf109	C1orf109	SPATA5L1	C5orf22
Fold Change in COVID v Flu	0.0471974	-0.0299942	-0.0025643
4557th TOP pathway, peak marker TMCC2	TMCC2
Fold Change in COVID v Flu	0.0727602
4558th TOP pathway, peak marker GMFB	GMFB
Fold Change in COVID v Flu	0.0619438
4559th TOP pathway, peak marker GRAMD1C	GRAMD1C	GRAMD2B	ZNF880	GTPBP8	GPALPP1
Fold Change in COVID v Flu	0.166762	0.0157706	0.0508536	0.0667415	0.0454563
4560th TOP pathway, peak marker CTSE	CTSE
Fold Change in COVID v Flu	-0.283548
4561th TOP pathway, peak marker WDR37	WDR37	PACS2
Fold Change in COVID v Flu	-0.0995135	0.0101988
4562th TOP pathway, peak marker CDHR5	CDHR5	GATD1	CDHR2	CDHR3
Fold Change in COVID v Flu	-0.131991	0.0344855	0.0377108	0.0808918
4563th TOP pathway, peak marker RHOT1	RHOT1	TRAK2	LRIF1	ARMC10
Fold Change in COVID v Flu	-0.151108	-0.119174	-0.035619	0.0783617
4564th TOP pathway, peak marker MIGA2	MIGA2	MIGA1
Fold Change in COVID v Flu	0.0638383	0.0506178
4565th TOP pathway, peak marker ATL1	ATL1
Fold Change in COVID v Flu	0.140744
4566th TOP pathway, peak marker IGHEP2	IGHEP2
Fold Change in COVID v Flu	-0.193463
4567th TOP pathway, peak marker KIAA1671	KIAA1671	CCDC102A
Fold Change in COVID v Flu	0.15407	0.135786
4568th TOP pathway, peak marker ARHGAP19	ARHGAP19
Fold Change in COVID v Flu	-0.0394615
4569th TOP pathway, peak marker VPS13B	VPS13B
Fold Change in COVID v Flu	-0.0815225
4570th TOP pathway, peak marker TMA16	TMA16	THYN1	TRPT1
Fold Change in COVID v Flu	0.0864877	0.0144866	0.00986682
4571th TOP pathway, peak marker ZNF781	ZNF781
Fold Change in COVID v Flu	0.0964547
4572th TOP pathway, peak marker REX1BD	REX1BD	SMIM7
Fold Change in COVID v Flu	0.0519969	0.0245224
4573th TOP pathway, peak marker PASK	PASK
Fold Change in COVID v Flu	0.0600886
4574th TOP pathway, peak marker FCGR2B	FCGR2B
Fold Change in COVID v Flu	-0.379843
4575th TOP pathway, peak marker ZXDA	ZXDA
Fold Change in COVID v Flu	0.0698252
4576th TOP pathway, peak marker QSOX2	QSOX2
Fold Change in COVID v Flu	0.0304492
4577th TOP pathway, peak marker TTC37	TTC37	SKIV2L
Fold Change in COVID v Flu	0.0716876	-0.025376
4578th TOP pathway, peak marker GTPBP3	GTPBP3	MTO1	TRMU
Fold Change in COVID v Flu	0.0814687	0.0570403	0.00887144
4579th TOP pathway, peak marker MICAL1	MICAL1
Fold Change in COVID v Flu	-0.159506
4580th TOP pathway, peak marker MANEA	MANEA
Fold Change in COVID v Flu	0.169169
4581th TOP pathway, peak marker TMC2	TMC2	DTWD1
Fold Change in COVID v Flu	-0.127612	0.0425927
4582th TOP pathway, peak marker FHAD1	FHAD1
Fold Change in COVID v Flu	-0.0428944
4583th TOP pathway, peak marker KLHL9	KLHL9
Fold Change in COVID v Flu	0.0127014
4584th TOP pathway, peak marker SMARCAD1	SMARCAD1
Fold Change in COVID v Flu	0.0954442
4585th TOP pathway, peak marker NLRC3	NLRC3
Fold Change in COVID v Flu	0.0388977
4586th TOP pathway, peak marker GOLGA8A	GOLGA8A
Fold Change in COVID v Flu	0.0777551
4587th TOP pathway, peak marker VSIG10	VSIG10
Fold Change in COVID v Flu	0.235971
4588th TOP pathway, peak marker FAM86C1	FAM86C1
Fold Change in COVID v Flu	0.0976838
4589th TOP pathway, peak marker KLHDC1	KLHDC1
Fold Change in COVID v Flu	0.105484
4590th TOP pathway, peak marker SLFNL1	SLFNL1	ZNF587B
Fold Change in COVID v Flu	0.131393	-0.0167269
4591th TOP pathway, peak marker KLHL14	KLHL14	SUSD6	KLHL28
Fold Change in COVID v Flu	0.401682	-0.145237	0.0156942
4592th TOP pathway, peak marker TIAF1	TIAF1
Fold Change in COVID v Flu	-0.130659
4593th TOP pathway, peak marker PLGLB1	PLGLB1
Fold Change in COVID v Flu	-0.038277
4594th TOP pathway, peak marker TECPR2	TECPR2
Fold Change in COVID v Flu	-0.110041
4595th TOP pathway, peak marker EMP2	EMP2
Fold Change in COVID v Flu	-0.13918
4596th TOP pathway, peak marker G3BP2	G3BP2
Fold Change in COVID v Flu	0.0432505
4597th TOP pathway, peak marker RBM23	RBM23	ZNF579
Fold Change in COVID v Flu	-0.0881366	0.041773
4598th TOP pathway, peak marker AMZ2	AMZ2
Fold Change in COVID v Flu	0.0415903
4599th TOP pathway, peak marker SULF2	SULF2
Fold Change in COVID v Flu	0.0859912
4600th TOP pathway, peak marker FAM3C	FAM3C	CPED1
Fold Change in COVID v Flu	0.205669	-0.0814284
4601th TOP pathway, peak marker SDF4	SDF4
Fold Change in COVID v Flu	0.0226666
4602th TOP pathway, peak marker AHNAK2	AHNAK2
Fold Change in COVID v Flu	-0.0870033
4603th TOP pathway, peak marker MAK16	MAK16
Fold Change in COVID v Flu	0.110319
4604th TOP pathway, peak marker ERGIC2	ERGIC2	ERGIC3
Fold Change in COVID v Flu	0.0808037	0.0645051
4605th TOP pathway, peak marker OR2W3	OR2W3	REEP3
Fold Change in COVID v Flu	-0.405117	0.0376343
4606th TOP pathway, peak marker ANKS1A	ANKS1A
Fold Change in COVID v Flu	-0.250524
4607th TOP pathway, peak marker LRRCC1	LRRCC1
Fold Change in COVID v Flu	0.0468839
4608th TOP pathway, peak marker CCDC144A	CCDC144A
Fold Change in COVID v Flu	-0.478785
4609th TOP pathway, peak marker PCMTD1	PCMTD1	CCDC126	FER1L6	CACFD1	TMEM159
Fold Change in COVID v Flu	-0.0671156	-0.0128669	0.0265839	0.038483	0.00905667
4610th TOP pathway, peak marker FBXL22	FBXL22
Fold Change in COVID v Flu	0.145359
4611th TOP pathway, peak marker PIM3	PIM3
Fold Change in COVID v Flu	0.132373
4612th TOP pathway, peak marker LONP1	LONP1	HSD11B1L
Fold Change in COVID v Flu	0.0418261	0.0307175
4613th TOP pathway, peak marker ITGB1BP1	ITGB1BP1	KRIT1
Fold Change in COVID v Flu	0.0285241	0.00156646
4614th TOP pathway, peak marker C15orf39	C15orf39
Fold Change in COVID v Flu	-0.136071
4615th TOP pathway, peak marker DRC7	DRC7	CC2D2B
Fold Change in COVID v Flu	-0.0967311	0.0246315
4616th TOP pathway, peak marker SCUBE1	SCUBE1
Fold Change in COVID v Flu	0.0833665
4617th TOP pathway, peak marker SIGLEC14	SIGLEC14
Fold Change in COVID v Flu	-0.398043
4618th TOP pathway, peak marker MPEG1	MPEG1
Fold Change in COVID v Flu	-0.281643
4619th TOP pathway, peak marker MATR3	MATR3	SLC23A2
Fold Change in COVID v Flu	0.0397222	0.0145108
4620th TOP pathway, peak marker ZNF37A	ZNF37A
Fold Change in COVID v Flu	0.111996
4621th TOP pathway, peak marker CYTH1	CYTH1
Fold Change in COVID v Flu	-0.10627
4622th TOP pathway, peak marker JADE2	JADE2
Fold Change in COVID v Flu	-0.208295
4623th TOP pathway, peak marker ZFP2	ZFP2
Fold Change in COVID v Flu	0.134156
4624th TOP pathway, peak marker PHETA1	PHETA1	OCRL	PLEKHJ1	PHETA2	INPP5B
Fold Change in COVID v Flu	-0.0987177	0.0298345	0.0367671	-0.0135809	-0.00547932
4625th TOP pathway, peak marker INPP5F	INPP5F
Fold Change in COVID v Flu	0.0926071
4626th TOP pathway, peak marker GLMP	GLMP
Fold Change in COVID v Flu	-0.177394
4627th TOP pathway, peak marker MFAP3L	MFAP3L
Fold Change in COVID v Flu	0.0518592
4628th TOP pathway, peak marker DENND4B	DENND4B
Fold Change in COVID v Flu	-0.112471
4629th TOP pathway, peak marker GPATCH3	GPATCH3
Fold Change in COVID v Flu	-0.0241708
4630th TOP pathway, peak marker ZNF652	ZNF652
Fold Change in COVID v Flu	-0.066834
4631th TOP pathway, peak marker DENND10	DENND10	LENG9
Fold Change in COVID v Flu	-0.10837	-0.0607051
4632th TOP pathway, peak marker FCRL5	FCRL5
Fold Change in COVID v Flu	0.238157
4633th TOP pathway, peak marker ZNF485	ZNF485
Fold Change in COVID v Flu	0.0938817
4634th TOP pathway, peak marker SLC26A1	SLC26A1
Fold Change in COVID v Flu	-0.0822295
4635th TOP pathway, peak marker PCGF3	PCGF3
Fold Change in COVID v Flu	-0.0781771
4636th TOP pathway, peak marker SBNO2	SBNO2
Fold Change in COVID v Flu	-0.0890941
4637th TOP pathway, peak marker IPO9	IPO9
Fold Change in COVID v Flu	0.0348472
4638th TOP pathway, peak marker COA3	COA3
Fold Change in COVID v Flu	0.0618286
4639th TOP pathway, peak marker PJA2	PJA2
Fold Change in COVID v Flu	-0.0489027
4640th TOP pathway, peak marker ZNF521	ZNF521
Fold Change in COVID v Flu	0.153605
4641th TOP pathway, peak marker SPOUT1	SPOUT1
Fold Change in COVID v Flu	0.0570321
4642th TOP pathway, peak marker OGA	OGA
Fold Change in COVID v Flu	-0.0709483
4643th TOP pathway, peak marker KIF21A	KIF21A	KANK2	KANK1
Fold Change in COVID v Flu	0.135962	-0.022545	0.0611582
4644th TOP pathway, peak marker CCDC152	CCDC152
Fold Change in COVID v Flu	0.139627
4645th TOP pathway, peak marker MAGEE1	MAGEE1
Fold Change in COVID v Flu	0.0361945
4646th TOP pathway, peak marker VEPH1	VEPH1
Fold Change in COVID v Flu	0.163287
4647th TOP pathway, peak marker EEF1AKNMT	EEF1AKNMT
Fold Change in COVID v Flu	0.0291698
4648th TOP pathway, peak marker FAM189B	FAM189B
Fold Change in COVID v Flu	0.060356
4649th TOP pathway, peak marker ARHGEF10L	ARHGEF10L
Fold Change in COVID v Flu	-0.238369
4650th TOP pathway, peak marker SHISA4	SHISA4
Fold Change in COVID v Flu	-0.507304
4651th TOP pathway, peak marker ARHGAP11A	ARHGAP11A
Fold Change in COVID v Flu	0.240268
4652th TOP pathway, peak marker DCAF12	DCAF12
Fold Change in COVID v Flu	-0.280799
4653th TOP pathway, peak marker FAM110B	FAM110B	CSPP1	FAM110A
Fold Change in COVID v Flu	0.0911848	0.0652743	0.0247491
4654th TOP pathway, peak marker SNX6	SNX6	SNX32
Fold Change in COVID v Flu	-0.106613	-0.0206269
4655th TOP pathway, peak marker TEX45	TEX45
Fold Change in COVID v Flu	0.0222996
4656th TOP pathway, peak marker HACD1	HACD1	CEMP1
Fold Change in COVID v Flu	0.176241	0.0288651
4657th TOP pathway, peak marker APOBEC3C	APOBEC3C
Fold Change in COVID v Flu	-0.0800868
4658th TOP pathway, peak marker SOX12	SOX12
Fold Change in COVID v Flu	0.200312
4659th TOP pathway, peak marker OSGIN1	OSGIN1
Fold Change in COVID v Flu	0.035877
4660th TOP pathway, peak marker SLC26A11	SLC26A11
Fold Change in COVID v Flu	0.16401
4661th TOP pathway, peak marker R3HDM4	R3HDM4
Fold Change in COVID v Flu	-0.188067
4662th TOP pathway, peak marker TRIM58	TRIM58	CPAMD8
Fold Change in COVID v Flu	-0.0884168	-0.000598548
4663th TOP pathway, peak marker ZNF670	ZNF670
Fold Change in COVID v Flu	0.117344
4664th TOP pathway, peak marker GPR137B	GPR137B
Fold Change in COVID v Flu	-0.105383
4665th TOP pathway, peak marker B3GALNT2	B3GALNT2	POMGNT2	POMK
Fold Change in COVID v Flu	0.0463011	-0.00705861	0.0226029
4666th TOP pathway, peak marker SLC35F3	SLC35F3
Fold Change in COVID v Flu	-0.162594
4667th TOP pathway, peak marker KCNK1	KCNK1
Fold Change in COVID v Flu	-0.143747
4668th TOP pathway, peak marker MAP3K21	MAP3K21
Fold Change in COVID v Flu	0.023199
4669th TOP pathway, peak marker SIPA1L2	SIPA1L2
Fold Change in COVID v Flu	-0.41513
4670th TOP pathway, peak marker DISC1	DISC1	ZNF365
Fold Change in COVID v Flu	-0.334192	0.12404
4671th TOP pathway, peak marker C1orf131	C1orf131	CCDC137
Fold Change in COVID v Flu	0.0196901	-0.014021
4672th TOP pathway, peak marker C1orf198	C1orf198
Fold Change in COVID v Flu	0.194442
4673th TOP pathway, peak marker IBA57	IBA57	NFU1
Fold Change in COVID v Flu	0.0411926	0.0213131
4674th TOP pathway, peak marker GUK1	GUK1	HDDC3	DLG5
Fold Change in COVID v Flu	-0.0760858	0.0345892	0.0354858
4675th TOP pathway, peak marker JMJD4	JMJD4
Fold Change in COVID v Flu	0.0448364
4676th TOP pathway, peak marker CDC42BPA	CDC42BPA
Fold Change in COVID v Flu	0.0634094
4677th TOP pathway, peak marker TCTE3	TCTE3
Fold Change in COVID v Flu	0.0972577
4678th TOP pathway, peak marker COQ8A	COQ8A
Fold Change in COVID v Flu	-0.0523697
4679th TOP pathway, peak marker STUM	STUM
Fold Change in COVID v Flu	-0.097958
4680th TOP pathway, peak marker LYPLAL1	LYPLAL1
Fold Change in COVID v Flu	0.150574
4681th TOP pathway, peak marker RRP15	RRP15
Fold Change in COVID v Flu	0.111527
4682th TOP pathway, peak marker GPATCH2	GPATCH2
Fold Change in COVID v Flu	0.0838515
4683th TOP pathway, peak marker SLC22A2	SLC22A2	SLC47A2	SLC47A1
Fold Change in COVID v Flu	-0.11886	-0.0735239	-0.0649815
4684th TOP pathway, peak marker NENF	NENF
Fold Change in COVID v Flu	0.151463
4685th TOP pathway, peak marker DTL	DTL	TRAM2
Fold Change in COVID v Flu	0.268979	0.173652
4686th TOP pathway, peak marker TAGAP	TAGAP
Fold Change in COVID v Flu	-0.0719823
4687th TOP pathway, peak marker SERAC1	SERAC1
Fold Change in COVID v Flu	-0.0642133
4688th TOP pathway, peak marker DYRK3	DYRK3
Fold Change in COVID v Flu	0.0267083
4689th TOP pathway, peak marker RHEX	RHEX
Fold Change in COVID v Flu	0.132519
4690th TOP pathway, peak marker FAM72A	FAM72A
Fold Change in COVID v Flu	-0.238863
4691th TOP pathway, peak marker PM20D1	PM20D1	SLC41A1	MRS2
Fold Change in COVID v Flu	0.132385	0.114346	0.0819708
4692th TOP pathway, peak marker RAB29	RAB29
Fold Change in COVID v Flu	-0.0656222
4693th TOP pathway, peak marker NUCKS1	NUCKS1
Fold Change in COVID v Flu	0.0790429
4694th TOP pathway, peak marker SLC45A3	SLC45A3
Fold Change in COVID v Flu	0.135625
4695th TOP pathway, peak marker MFSD4A	MFSD4A
Fold Change in COVID v Flu	0.132817
4696th TOP pathway, peak marker KLHDC8A	KLHDC8A
Fold Change in COVID v Flu	0.355548
4697th TOP pathway, peak marker NUAK2	NUAK2
Fold Change in COVID v Flu	-0.097846
4698th TOP pathway, peak marker TMEM81	TMEM81	DSTYK
Fold Change in COVID v Flu	0.0616293	-0.0228609
4699th TOP pathway, peak marker SOX13	SOX13	CEP85
Fold Change in COVID v Flu	0.117012	0.024093
4700th TOP pathway, peak marker MTRF1L	MTRF1L
Fold Change in COVID v Flu	0.0443239
4701th TOP pathway, peak marker MYCT1	MYCT1
Fold Change in COVID v Flu	0.113064
4702th TOP pathway, peak marker SYNE1	SYNE1	SUN1	CCDC155
Fold Change in COVID v Flu	-0.0929345	0.0689048	-0.0400544
4703th TOP pathway, peak marker KLHL12	KLHL12
Fold Change in COVID v Flu	-0.105619
4704th TOP pathway, peak marker TIMM17A	TIMM17A	TIMM23	TIMM17B
Fold Change in COVID v Flu	0.076934	0.0175787	-0.00288163
4705th TOP pathway, peak marker ARMT1	ARMT1	RMND1
Fold Change in COVID v Flu	-0.0610786	0.0305679
4706th TOP pathway, peak marker NAV1	NAV1
Fold Change in COVID v Flu	0.16255
4707th TOP pathway, peak marker LHX9	LHX9
Fold Change in COVID v Flu	-0.0972095
4708th TOP pathway, peak marker GINM1	GINM1
Fold Change in COVID v Flu	0.0288237
4709th TOP pathway, peak marker GLRX2	GLRX2
Fold Change in COVID v Flu	0.0602682
4710th TOP pathway, peak marker SASH1	SASH1
Fold Change in COVID v Flu	-0.655454
4711th TOP pathway, peak marker SWT1	SWT1
Fold Change in COVID v Flu	-0.122464
4712th TOP pathway, peak marker TRMT1L	TRMT1L	CCDC90B
Fold Change in COVID v Flu	-0.0641007	0.0184931
4713th TOP pathway, peak marker NIBAN1	NIBAN1
Fold Change in COVID v Flu	-0.221715
4714th TOP pathway, peak marker STX11	STX11
Fold Change in COVID v Flu	-0.183733
4715th TOP pathway, peak marker IER5	IER5
Fold Change in COVID v Flu	-0.00915491
4716th TOP pathway, peak marker XPR1	XPR1
Fold Change in COVID v Flu	-0.00767802
4717th TOP pathway, peak marker ACBD6	ACBD6	NMT2
Fold Change in COVID v Flu	-0.0716255	0.0633551
4718th TOP pathway, peak marker QSOX1	QSOX1	HHIPL2	TOR4A
Fold Change in COVID v Flu	-0.0975334	-0.0538786	-0.0404749
4719th TOP pathway, peak marker ADGRG6	ADGRG6
Fold Change in COVID v Flu	0.0654422
4720th TOP pathway, peak marker PAPPA2	PAPPA2
Fold Change in COVID v Flu	-0.155526
4721th TOP pathway, peak marker COP1	COP1
Fold Change in COVID v Flu	-0.0659768
4722th TOP pathway, peak marker SUCO	SUCO
Fold Change in COVID v Flu	0.0381117
4723th TOP pathway, peak marker PIGC	PIGC	PIGQ	PIGL
Fold Change in COVID v Flu	-0.238925	0.043706	0.0391555
4724th TOP pathway, peak marker GORAB	GORAB
Fold Change in COVID v Flu	0.0675616
4725th TOP pathway, peak marker DCAF6	DCAF6
Fold Change in COVID v Flu	-0.0556439
4726th TOP pathway, peak marker RCSD1	RCSD1
Fold Change in COVID v Flu	-0.104178
4727th TOP pathway, peak marker GPA33	GPA33	PNKD
Fold Change in COVID v Flu	-0.136464	0.0856548
4728th TOP pathway, peak marker TADA1	TADA1
Fold Change in COVID v Flu	0.103744
4729th TOP pathway, peak marker OLFML2B	OLFML2B
Fold Change in COVID v Flu	-0.383872
4730th TOP pathway, peak marker STX7	STX7	STX8	VTI1B
Fold Change in COVID v Flu	-0.0664958	0.0319573	0.0031625
4731th TOP pathway, peak marker FCRLB	FCRLB
Fold Change in COVID v Flu	0.062835
4732th TOP pathway, peak marker MOXD1	MOXD1	KIAA0100	TMEM163
Fold Change in COVID v Flu	0.135598	-0.0324365	0.0844865
4733th TOP pathway, peak marker UFC1	UFC1
Fold Change in COVID v Flu	0.0532676
4734th TOP pathway, peak marker NIT1	NIT1
Fold Change in COVID v Flu	-0.0790943
4735th TOP pathway, peak marker PFDN2	PFDN2	PFDN5	PFDN1	PFDN6	VBP1	PDRG1	PFDN4
Fold Change in COVID v Flu	0.0778898	-0.0504547	0.0210308	0.0567105	0.0580481	0.0585945	0.0624359
4736th TOP pathway, peak marker ARHGAP30	ARHGAP30
Fold Change in COVID v Flu	-0.119912
4737th TOP pathway, peak marker F11R	F11R	CGN
Fold Change in COVID v Flu	-0.192218	-0.0178528
4738th TOP pathway, peak marker SLAMF7	SLAMF7
Fold Change in COVID v Flu	0.201544
4739th TOP pathway, peak marker DCAF8	DCAF8
Fold Change in COVID v Flu	0.0271221
4740th TOP pathway, peak marker IGSF8	IGSF8
Fold Change in COVID v Flu	0.104597
4741th TOP pathway, peak marker MNDA	MNDA	CPPED1
Fold Change in COVID v Flu	-0.162278	-0.122757
4742th TOP pathway, peak marker SPTA1	SPTA1
Fold Change in COVID v Flu	0.114157
4743th TOP pathway, peak marker ARHGAP18	ARHGAP18
Fold Change in COVID v Flu	0.0232577
4744th TOP pathway, peak marker CD1D	CD1D
Fold Change in COVID v Flu	-0.274919
4745th TOP pathway, peak marker FCRL3	FCRL3
Fold Change in COVID v Flu	0.0898224
4746th TOP pathway, peak marker PTPRK	PTPRK
Fold Change in COVID v Flu	-0.0188907
4747th TOP pathway, peak marker NAXE	NAXE	NAXD
Fold Change in COVID v Flu	0.0766487	0.0154782
4748th TOP pathway, peak marker TTC24	TTC24
Fold Change in COVID v Flu	0.0607162
4749th TOP pathway, peak marker THEMIS	THEMIS
Fold Change in COVID v Flu	0.13174
4750th TOP pathway, peak marker SEMA4A	SEMA4A	PLXND1	SEMA4G
Fold Change in COVID v Flu	-0.19549	-0.142842	0.00655855
4751th TOP pathway, peak marker UBQLN4	UBQLN4	TTC9C
Fold Change in COVID v Flu	0.083449	-0.0133225
4752th TOP pathway, peak marker RNF146	RNF146
Fold Change in COVID v Flu	-0.0936395
4753th TOP pathway, peak marker GON4L	GON4L
Fold Change in COVID v Flu	-0.0470457
4754th TOP pathway, peak marker MTX1	MTX1
Fold Change in COVID v Flu	-0.10622
4755th TOP pathway, peak marker SLC50A1	SLC50A1
Fold Change in COVID v Flu	0.0885962
4756th TOP pathway, peak marker ADAR	ADAR
Fold Change in COVID v Flu	-0.214854
4757th TOP pathway, peak marker CEP85L	CEP85L
Fold Change in COVID v Flu	0.0312437
4758th TOP pathway, peak marker NUS1	NUS1	DHDDS
Fold Change in COVID v Flu	0.122749	0.0335946
4759th TOP pathway, peak marker C1orf43	C1orf43
Fold Change in COVID v Flu	-0.0301746
4760th TOP pathway, peak marker NUP210L	NUP210L
Fold Change in COVID v Flu	0.0753422
4761th TOP pathway, peak marker CFAP46	CFAP46	AXDND1	NPIPB11	CFAP54
Fold Change in COVID v Flu	-0.158159	-0.033684	0.0417182	0.112551
4762th TOP pathway, peak marker CALHM5	CALHM5	ZNF841
Fold Change in COVID v Flu	0.157329	0.0661092
4763th TOP pathway, peak marker TRAPPC3L	TRAPPC3L
Fold Change in COVID v Flu	0.00411638
4764th TOP pathway, peak marker CALHM6	CALHM6
Fold Change in COVID v Flu	-0.0972377
4765th TOP pathway, peak marker TCERG1L	TCERG1L	TAFA5
Fold Change in COVID v Flu	0.0577516	0.0269396
4766th TOP pathway, peak marker GLRX3	GLRX3	SMIM26	TBC1D23
Fold Change in COVID v Flu	0.0856212	-0.00863116	0.0259902
4767th TOP pathway, peak marker FANK1	FANK1
Fold Change in COVID v Flu	0.0277235
4768th TOP pathway, peak marker S100A13	S100A13
Fold Change in COVID v Flu	-0.0620548
4769th TOP pathway, peak marker S100A5	S100A5
Fold Change in COVID v Flu	0.0920958
4770th TOP pathway, peak marker S100A12	S100A12
Fold Change in COVID v Flu	-0.0237679
4771th TOP pathway, peak marker BCCIP	BCCIP
Fold Change in COVID v Flu	0.0955654
4772th TOP pathway, peak marker FLG	FLG	TGM1	TCHH
Fold Change in COVID v Flu	-0.126853	-0.110564	-0.0332889
4773th TOP pathway, peak marker HRNR	HRNR
Fold Change in COVID v Flu	-0.110519
4774th TOP pathway, peak marker THEM5	THEM5
Fold Change in COVID v Flu	0.137449
4775th TOP pathway, peak marker EEF1AKMT2	EEF1AKMT2	CSKMT
Fold Change in COVID v Flu	0.128922	0.00893884
4776th TOP pathway, peak marker TUFT1	TUFT1
Fold Change in COVID v Flu	-0.175541
4777th TOP pathway, peak marker SLC16A10	SLC16A10
Fold Change in COVID v Flu	0.0913166
4778th TOP pathway, peak marker GTF3C6	GTF3C6	GTF3C5	GTF3C1
Fold Change in COVID v Flu	0.131605	0.0106894	-0.00558948
4779th TOP pathway, peak marker PI4KB	PI4KB
Fold Change in COVID v Flu	-0.0451533
4780th TOP pathway, peak marker LYSMD1	LYSMD1
Fold Change in COVID v Flu	0.0952817
4781th TOP pathway, peak marker SLC22A16	SLC22A16
Fold Change in COVID v Flu	-0.056585
4782th TOP pathway, peak marker MLLT11	MLLT11
Fold Change in COVID v Flu	0.160961
4783th TOP pathway, peak marker DDO	DDO	NIT2
Fold Change in COVID v Flu	-0.108933	0.0890992
4784th TOP pathway, peak marker C1orf56	C1orf56
Fold Change in COVID v Flu	0.161366
4785th TOP pathway, peak marker BNIPL	BNIPL
Fold Change in COVID v Flu	0.148184
4786th TOP pathway, peak marker CTSS	CTSS
Fold Change in COVID v Flu	-0.146431
4787th TOP pathway, peak marker PLEKHA1	PLEKHA1
Fold Change in COVID v Flu	0.0663153
4788th TOP pathway, peak marker SEC63	SEC63	SEC62
Fold Change in COVID v Flu	0.080536	-0.0432837
4789th TOP pathway, peak marker TACC2	TACC2	ZNF780A	ZNF780B	TRIOBP	C19orf47	ZBTB45
Fold Change in COVID v Flu	-0.0881778	0.0260439	0.0754464	-0.000726576	0.0239891	0.00876141
4790th TOP pathway, peak marker PDSS2	PDSS2
Fold Change in COVID v Flu	0.0673103
4791th TOP pathway, peak marker ADAMTSL4	ADAMTSL4
Fold Change in COVID v Flu	-0.236935
4792th TOP pathway, peak marker QRSL1	QRSL1	GATC	GATB
Fold Change in COVID v Flu	0.0744498	0.0380502	0.0481122
4793th TOP pathway, peak marker RTN4IP1	RTN4IP1
Fold Change in COVID v Flu	0.0641563
4794th TOP pathway, peak marker CRYBG1	CRYBG1
Fold Change in COVID v Flu	-0.0916897
4795th TOP pathway, peak marker VPS45	VPS45	RBSN
Fold Change in COVID v Flu	0.0443296	-0.0252848
4796th TOP pathway, peak marker HSPA12A	HSPA12A
Fold Change in COVID v Flu	0.0686114
4797th TOP pathway, peak marker GPR89B	GPR89B	ACP6	NBPF11
Fold Change in COVID v Flu	0.0500094	-0.0198629	0.0151628
4798th TOP pathway, peak marker FBXL4	FBXL4	FBXO41
Fold Change in COVID v Flu	0.0161451	0.00675822
4799th TOP pathway, peak marker CHD1L	CHD1L
Fold Change in COVID v Flu	0.080573
4800th TOP pathway, peak marker KLHL32	KLHL32
Fold Change in COVID v Flu	0.0702401
4801th TOP pathway, peak marker NHLRC2	NHLRC2	VWA2	ZDHHC6	CCDC186
Fold Change in COVID v Flu	0.051422	-0.024558	-0.00881159	0.0370956
4802th TOP pathway, peak marker PLEKHS1	PLEKHS1
Fold Change in COVID v Flu	0.115507
4803th TOP pathway, peak marker FCGR1B	FCGR1B
Fold Change in COVID v Flu	-0.231438
4804th TOP pathway, peak marker MDN1	MDN1
Fold Change in COVID v Flu	0.035966
4805th TOP pathway, peak marker GDAP2	GDAP2
Fold Change in COVID v Flu	-0.0725135
4806th TOP pathway, peak marker TENT5C	TENT5C
Fold Change in COVID v Flu	-0.279683
4807th TOP pathway, peak marker RAB39B	RAB39B
Fold Change in COVID v Flu	0.0826557
4808th TOP pathway, peak marker CD101	CD101
Fold Change in COVID v Flu	-0.29646
4809th TOP pathway, peak marker MTCP1	MTCP1
Fold Change in COVID v Flu	0.0650091
4810th TOP pathway, peak marker IGSF3	IGSF3
Fold Change in COVID v Flu	-0.0203729
4811th TOP pathway, peak marker FUNDC2	FUNDC2
Fold Change in COVID v Flu	-0.101459
4812th TOP pathway, peak marker SLC22A15	SLC22A15
Fold Change in COVID v Flu	-0.192684
4813th TOP pathway, peak marker BCAS2	BCAS2	CTNNBL1	CWC15	NSRP1
Fold Change in COVID v Flu	0.0726337	0.00851496	0.0229807	0.00831438
4814th TOP pathway, peak marker HIPK1	HIPK1
Fold Change in COVID v Flu	-0.0675657
4815th TOP pathway, peak marker DCLRE1B	DCLRE1B
Fold Change in COVID v Flu	-0.0430117
4816th TOP pathway, peak marker ZNF292	ZNF292
Fold Change in COVID v Flu	0.0400066
4817th TOP pathway, peak marker PHTF1	PHTF1	RSBN1
Fold Change in COVID v Flu	-0.246258	-0.134673
4818th TOP pathway, peak marker PLXNA3	PLXNA3
Fold Change in COVID v Flu	0.054338
4819th TOP pathway, peak marker CFAP58	CFAP58
Fold Change in COVID v Flu	-0.209912
4820th TOP pathway, peak marker RWDD2A	RWDD2A	C6orf163
Fold Change in COVID v Flu	0.107569	0.0925221
4821th TOP pathway, peak marker SFR1	SFR1	SWI5
Fold Change in COVID v Flu	0.121445	0.0818704
4822th TOP pathway, peak marker UBE3D	UBE3D
Fold Change in COVID v Flu	0.150751
4823th TOP pathway, peak marker TPBG	TPBG
Fold Change in COVID v Flu	0.114389
4824th TOP pathway, peak marker SLC16A4	SLC16A4
Fold Change in COVID v Flu	0.00297745
4825th TOP pathway, peak marker RBM15	RBM15	RBM15B
Fold Change in COVID v Flu	0.0412724	0.0335252
4826th TOP pathway, peak marker KCNC4	KCNC4
Fold Change in COVID v Flu	-0.0572477
4827th TOP pathway, peak marker STRIP1	STRIP1	SLMAP	STRN4
Fold Change in COVID v Flu	-0.0269362	-0.020234	0.0062746
4828th TOP pathway, peak marker NEURL1B	NEURL1B
Fold Change in COVID v Flu	0.167031
4829th TOP pathway, peak marker DNASE1L1	DNASE1L1
Fold Change in COVID v Flu	-0.137676
4830th TOP pathway, peak marker SH3BGRL2	SH3BGRL2
Fold Change in COVID v Flu	0.195002
4831th TOP pathway, peak marker PCGF6	PCGF6
Fold Change in COVID v Flu	0.10789
4832th TOP pathway, peak marker AMIGO1	AMIGO1
Fold Change in COVID v Flu	0.052736
4833th TOP pathway, peak marker SAMD10	SAMD10	SOWAHD
Fold Change in COVID v Flu	0.164116	0.00722552
4834th TOP pathway, peak marker SFXN2	SFXN2
Fold Change in COVID v Flu	0.13182
4835th TOP pathway, peak marker TKTL1	TKTL1
Fold Change in COVID v Flu	0.189949
4836th TOP pathway, peak marker IRAK1BP1	IRAK1BP1
Fold Change in COVID v Flu	0.114453
4837th TOP pathway, peak marker ARHGAP4	ARHGAP4
Fold Change in COVID v Flu	-0.0799143
4838th TOP pathway, peak marker FAM102B	FAM102B
Fold Change in COVID v Flu	-0.0645325
4839th TOP pathway, peak marker PRMT6	PRMT6
Fold Change in COVID v Flu	0.0613767
4840th TOP pathway, peak marker DPH5	DPH5	LRRC39
Fold Change in COVID v Flu	0.0871325	0.0337296
4841th TOP pathway, peak marker EXTL2	EXTL2
Fold Change in COVID v Flu	0.126553
4842th TOP pathway, peak marker POLL	POLL	RANBP17
Fold Change in COVID v Flu	-0.118349	0.0181094
4843th TOP pathway, peak marker PPDPF	PPDPF
Fold Change in COVID v Flu	-0.0414845
4844th TOP pathway, peak marker TLCD4	TLCD4
Fold Change in COVID v Flu	0.0566289
4845th TOP pathway, peak marker HAUS7	HAUS7	TREX2
Fold Change in COVID v Flu	-0.07032	-0.0246975
4846th TOP pathway, peak marker LZTS2	LZTS2
Fold Change in COVID v Flu	0.09471
4847th TOP pathway, peak marker BCAR3	BCAR3
Fold Change in COVID v Flu	0.199884
4848th TOP pathway, peak marker ZNF275	ZNF275
Fold Change in COVID v Flu	0.121216
4849th TOP pathway, peak marker CETN2	CETN2	XPC	SFI1	RAD23B	TASOR2	NGLY1
Fold Change in COVID v Flu	0.0412942	-0.0358168	-0.00907676	-0.0181849	-0.000588753	-0.00981457
4850th TOP pathway, peak marker TMED5	TMED5
Fold Change in COVID v Flu	0.0338071
4851th TOP pathway, peak marker DIPK1A	DIPK1A
Fold Change in COVID v Flu	0.212268
4852th TOP pathway, peak marker NKAIN4	NKAIN4
Fold Change in COVID v Flu	-0.100319
4853th TOP pathway, peak marker DDX43	DDX43
Fold Change in COVID v Flu	-0.103211
4854th TOP pathway, peak marker GLMN	GLMN
Fold Change in COVID v Flu	0.106924
4855th TOP pathway, peak marker HMGB3	HMGB3
Fold Change in COVID v Flu	0.329645
4856th TOP pathway, peak marker KHDC1	KHDC1	OOEP
Fold Change in COVID v Flu	0.154335	-0.0599763
4857th TOP pathway, peak marker MTMR1	MTMR1	FRG1
Fold Change in COVID v Flu	-0.128218	0.0293893
4858th TOP pathway, peak marker MTM1	MTM1
Fold Change in COVID v Flu	-0.0675879
4859th TOP pathway, peak marker OGFRL1	OGFRL1
Fold Change in COVID v Flu	-0.101025
4860th TOP pathway, peak marker GBP5	GBP5
Fold Change in COVID v Flu	-0.109002
4861th TOP pathway, peak marker GBP2	GBP2
Fold Change in COVID v Flu	-0.112594
4862th TOP pathway, peak marker SDHAF4	SDHAF4
Fold Change in COVID v Flu	-0.0490965
4863th TOP pathway, peak marker ENTPD7	ENTPD7
Fold Change in COVID v Flu	-0.0197784
4864th TOP pathway, peak marker SLC25A28	SLC25A28
Fold Change in COVID v Flu	-0.13405
4865th TOP pathway, peak marker LDOC1	LDOC1
Fold Change in COVID v Flu	0.0784316
4866th TOP pathway, peak marker LMO4	LMO4
Fold Change in COVID v Flu	-0.0564796
