## Additional file 3: Gene pathways identified by TopMD topological analysis between patients with COVID-19 or influenza. for "Distinct immune responses in patients infected with influenza or SARS-CoV-2, and in COVID-19 survivors, characterised by transcriptomic and cellular abundance differences in blood" (part 2 of 2)

### Sheet: Sheet1 (continued)
1st TOP pathway, peak marker UBA52	UBA52	RPS12	UBQLN3	RPL21	HERC3	RPL28	ZFAND3	HECTD3	USP9X	RPL11	LONRF1	RPS27	OTUD7A	RPL30	RPL12	RPL38	RPL34	SH3D21	ZFYVE19	RPS25	USP35	RPL39	RPS14	ZFAND5	EEF2	ZFAND4	RPS9	FAU	RPL35A	RPS11	ZFAND6	RNF139	RPL32	RPL24	RPL7	RPLP2	RPS17	RPS20	RPL31	RPS24	RPS10	RPL27A	RPS15	RPL37	RPL18A	RPS29	RPS13	RPL19	RPLP1	RPS19	RPL29	RPS28	RPL15	RPS7	RPL27	RPL26	RPL13A	RPS15A	RPS2	RPS3A	RPL23	RPL37A	RPL4	RPL18	RPL13	RPL23A	RPL9	RPS27A	RPL8	RPS3	RPS4X	RPL6	OTUD7B	HACE1	RPS6	RPS16	RPL17	RPL14	RPL36	RPL7A	RPS21	RPSA	RPS18	RPS23	RPL22	RPL35	RPS8	RPS26	RPLP0	RPL10A	RPL3	RPS5	RPL5	ERMN	KIAA1324	TSR2	TRAF7	CHRFAM7A	ZNF44	RFX3	DHX57	USP49	ZBED3	RPL26L1	EIF2S3B	EIF2S3	RPS27L	RPS6KB2	RPL36A	PRNP	SRP54	ZNF7	ZCCHC10	EIF6	RPL22L1	RNF103	PRMT3	RIOX1	RACK1	ZNF16	RPS6KB1	EIF2S1	OGFOD1	RPL10	EIF5AL1	EIF1AX	EEF1A1	SERBP1	FBL	PRMT8	MOBP	EEF1D	EIF2AK1	EIF2AK4	GFAP	CTDSPL2	NOP56	EIF2S2	PRKD1	DKC1	EIF5B	NOP58	TMEM87A	RBFOX3	RSL1D1	FTSJ3	UTP14A	NOLC1	WRAP53	WDR43	UTP15	NHP2	ZNHIT6	PUM3	DCAF13	NOP9	C1orf52	DHX37	UTP18	ZFP62	WDR75
4867th TOP pathway, peak marker COL24A1	COL24A1
Fold Change in COVID v Flu	0.0678904
4868th TOP pathway, peak marker PYROXD2	PYROXD2
Fold Change in COVID v Flu	0.018635
4869th TOP pathway, peak marker MCOLN3	MCOLN3
Fold Change in COVID v Flu	0.112248
4870th TOP pathway, peak marker CRTAC1	CRTAC1
Fold Change in COVID v Flu	-0.0720092
4871th TOP pathway, peak marker ADGRB3	ADGRB3
Fold Change in COVID v Flu	-0.251183
4872th TOP pathway, peak marker GOLGA7B	GOLGA7B	FAM135B
Fold Change in COVID v Flu	0.0928428	-0.0532111
4873th TOP pathway, peak marker MCOLN2	MCOLN2
Fold Change in COVID v Flu	0.0876535
4874th TOP pathway, peak marker LGSN	LGSN
Fold Change in COVID v Flu	-0.451327
4875th TOP pathway, peak marker FKBP1C	FKBP1C
Fold Change in COVID v Flu	-0.0799106
4876th TOP pathway, peak marker UBTD1	UBTD1	TMEM222	KIAA2026
Fold Change in COVID v Flu	-0.0173299	-0.00386985	0.00646373
4877th TOP pathway, peak marker BAG2	BAG2
Fold Change in COVID v Flu	0.187606
4878th TOP pathway, peak marker ZNF451	ZNF451
Fold Change in COVID v Flu	0.0260648
4879th TOP pathway, peak marker KIAA1586	KIAA1586
Fold Change in COVID v Flu	-0.0346424
4880th TOP pathway, peak marker DNAJB4	DNAJB4
Fold Change in COVID v Flu	-0.096546
4881th TOP pathway, peak marker ZNF75D	ZNF75D
Fold Change in COVID v Flu	-0.0711712
4882th TOP pathway, peak marker MBNL3	MBNL3
Fold Change in COVID v Flu	-0.41628
4883th TOP pathway, peak marker TYW3	TYW3	TRMT12	TRMT5	TYW1	TYW1B	LCMT2
Fold Change in COVID v Flu	0.125569	0.00203006	0.0212086	0.049708	0.072102	0.118968
4884th TOP pathway, peak marker HHLA3	HHLA3
Fold Change in COVID v Flu	0.156279
4885th TOP pathway, peak marker ANKRD13C	ANKRD13C
Fold Change in COVID v Flu	0.0694165
4886th TOP pathway, peak marker LRRC40	LRRC40	CNPY4
Fold Change in COVID v Flu	0.0679306	0.0219233
4887th TOP pathway, peak marker PPP1R3D	PPP1R3D
Fold Change in COVID v Flu	-0.0941492
4888th TOP pathway, peak marker PHACTR3	PHACTR3
Fold Change in COVID v Flu	-0.0289792
4889th TOP pathway, peak marker WDR78	WDR78
Fold Change in COVID v Flu	0.0893781
4890th TOP pathway, peak marker EFHC1	EFHC1	PAQR8
Fold Change in COVID v Flu	0.0669162	-0.000265664
4891th TOP pathway, peak marker DNAJC6	DNAJC6
Fold Change in COVID v Flu	-0.0994054
4892th TOP pathway, peak marker PKHD1	PKHD1
Fold Change in COVID v Flu	-0.176097
4893th TOP pathway, peak marker SH2D1A	SH2D1A	SLAMF6	LY9	SLAMF1	SH2D1B
Fold Change in COVID v Flu	0.112874	0.00350351	0.0994714	0.104441	-0.00313953
4894th TOP pathway, peak marker TM9SF3	TM9SF3
Fold Change in COVID v Flu	0.116105
4895th TOP pathway, peak marker KANK4	KANK4
Fold Change in COVID v Flu	-0.123443
4896th TOP pathway, peak marker ZBP1	ZBP1
Fold Change in COVID v Flu	-0.415191
4897th TOP pathway, peak marker NFIA	NFIA	HP1BP3
Fold Change in COVID v Flu	-0.159881	0.0548972
4898th TOP pathway, peak marker HOOK1	HOOK1	CCDC88B
Fold Change in COVID v Flu	0.180608	-0.015671
4899th TOP pathway, peak marker TACSTD2	TACSTD2
Fold Change in COVID v Flu	-0.0575326
4900th TOP pathway, peak marker OMA1	OMA1
Fold Change in COVID v Flu	0.0158779
4901th TOP pathway, peak marker PDLIM1	PDLIM1	STK35
Fold Change in COVID v Flu	0.243157	0.0182493
4902th TOP pathway, peak marker TTC22	TTC22
Fold Change in COVID v Flu	0.0655637
4903th TOP pathway, peak marker PARS2	PARS2
Fold Change in COVID v Flu	0.0587233
4904th TOP pathway, peak marker FAM209B	FAM209B
Fold Change in COVID v Flu	-0.0944402
4905th TOP pathway, peak marker NOC3L	NOC3L
Fold Change in COVID v Flu	0.110587
4906th TOP pathway, peak marker ENPP5	ENPP5
Fold Change in COVID v Flu	0.0885778
4907th TOP pathway, peak marker FAM210B	FAM210B
Fold Change in COVID v Flu	-0.221168
4908th TOP pathway, peak marker NDC1	NDC1	RESF1
Fold Change in COVID v Flu	0.0747847	-0.0200662
4909th TOP pathway, peak marker FRA10AC1	FRA10AC1	LENG1	ZNF32
Fold Change in COVID v Flu	0.0857269	0.0174816	0.0615066
4910th TOP pathway, peak marker NSMF	NSMF
Fold Change in COVID v Flu	-0.0257125
4911th TOP pathway, peak marker CEP55	CEP55	TEX14
Fold Change in COVID v Flu	0.363246	0.0204688
4912th TOP pathway, peak marker TSHZ2	TSHZ2
Fold Change in COVID v Flu	0.130203
4913th TOP pathway, peak marker NDOR1	NDOR1	CIAPIN1
Fold Change in COVID v Flu	-0.0708655	0.0365186
4914th TOP pathway, peak marker ZYG11A	ZYG11A
Fold Change in COVID v Flu	0.156881
4915th TOP pathway, peak marker BTF3L4	BTF3L4
Fold Change in COVID v Flu	0.0102128
4916th TOP pathway, peak marker KTI12	KTI12
Fold Change in COVID v Flu	0.123922
4917th TOP pathway, peak marker LONRF3	LONRF3
Fold Change in COVID v Flu	0.209174
4918th TOP pathway, peak marker LCN12	LCN12	TMEM248
Fold Change in COVID v Flu	-0.101175	-0.00147697
4919th TOP pathway, peak marker RAB3B	RAB3B
Fold Change in COVID v Flu	0.0107024
4920th TOP pathway, peak marker RABL6	RABL6	TBRG1
Fold Change in COVID v Flu	0.0438695	-0.0192763
4921th TOP pathway, peak marker DIPK1B	DIPK1B
Fold Change in COVID v Flu	0.209434
4922th TOP pathway, peak marker EGFL7	EGFL7
Fold Change in COVID v Flu	0.288248
4923th TOP pathway, peak marker OLFM1	OLFM1
Fold Change in COVID v Flu	0.0147388
4924th TOP pathway, peak marker IFIT5	IFIT5
Fold Change in COVID v Flu	-0.358603
4925th TOP pathway, peak marker IFIT1B	IFIT1B
Fold Change in COVID v Flu	-0.389525
4926th TOP pathway, peak marker BEND5	BEND5
Fold Change in COVID v Flu	0.158311
4927th TOP pathway, peak marker SPATA6	SPATA6
Fold Change in COVID v Flu	-0.33628
4928th TOP pathway, peak marker ARFGEF2	ARFGEF2	ERMARD
Fold Change in COVID v Flu	0.0468706	0.0227303
4929th TOP pathway, peak marker EFCAB14	EFCAB14
Fold Change in COVID v Flu	-0.0238928
4930th TOP pathway, peak marker SURF4	SURF4	SURF2
Fold Change in COVID v Flu	0.0899329	0.0731474
4931th TOP pathway, peak marker POMGNT1	POMGNT1	POMT2	POMT1
Fold Change in COVID v Flu	0.0698574	0.0486214	0.0559087
4932th TOP pathway, peak marker CEL	CEL	CTRL
Fold Change in COVID v Flu	0.128754	0.0737411
4933th TOP pathway, peak marker TOE1	TOE1
Fold Change in COVID v Flu	0.0528371
4934th TOP pathway, peak marker KCNE5	KCNE5
Fold Change in COVID v Flu	-0.238435
4935th TOP pathway, peak marker GHITM	GHITM
Fold Change in COVID v Flu	0.0300045
4936th TOP pathway, peak marker GTF3C4	GTF3C4	GTF3C2
Fold Change in COVID v Flu	0.058546	0.0131937
4937th TOP pathway, peak marker DDX31	DDX31
Fold Change in COVID v Flu	0.0976147
4938th TOP pathway, peak marker ERI3	ERI3
Fold Change in COVID v Flu	0.0636839
4939th TOP pathway, peak marker YIPF3	YIPF3	YIPF4
Fold Change in COVID v Flu	-0.0734885	-0.0154127
4940th TOP pathway, peak marker HYI	HYI
Fold Change in COVID v Flu	0.147442
4941th TOP pathway, peak marker LRRC73	LRRC73
Fold Change in COVID v Flu	0.0767114
4942th TOP pathway, peak marker TJAP1	TJAP1
Fold Change in COVID v Flu	0.0642727
4943th TOP pathway, peak marker MPL	MPL
Fold Change in COVID v Flu	0.219532
4944th TOP pathway, peak marker LRMDA	LRMDA
Fold Change in COVID v Flu	-0.0680513
4945th TOP pathway, peak marker ERMAP	ERMAP
Fold Change in COVID v Flu	-0.207905
4946th TOP pathway, peak marker NEURL2	NEURL2
Fold Change in COVID v Flu	0.0246256
4947th TOP pathway, peak marker SVBP	SVBP	VASH1	VASH2
Fold Change in COVID v Flu	-0.109546	-0.0717413	0.0698162
4948th TOP pathway, peak marker COMTD1	COMTD1
Fold Change in COVID v Flu	0.0596818
4949th TOP pathway, peak marker DOLPP1	DOLPP1
Fold Change in COVID v Flu	0.119547
4950th TOP pathway, peak marker RADX	RADX
Fold Change in COVID v Flu	0.0626548
4951th TOP pathway, peak marker ZMYND12	ZMYND12	UMODL1	LYG1
Fold Change in COVID v Flu	0.124467	-0.0791249	0.0633126
4952th TOP pathway, peak marker CRIP3	CRIP3
Fold Change in COVID v Flu	-0.0622894
4953th TOP pathway, peak marker FOXJ3	FOXJ3
Fold Change in COVID v Flu	-0.0328334
4954th TOP pathway, peak marker NUP188	NUP188
Fold Change in COVID v Flu	0.0645397
4955th TOP pathway, peak marker HIVEP3	HIVEP3
Fold Change in COVID v Flu	0.0844433
4956th TOP pathway, peak marker TCEAL8	TCEAL8	TCEAL4
Fold Change in COVID v Flu	0.0850827	0.0232389
4957th TOP pathway, peak marker ZNF684	ZNF684
Fold Change in COVID v Flu	-0.364908
4958th TOP pathway, peak marker MFSD2A	MFSD2A
Fold Change in COVID v Flu	0.0855855
4959th TOP pathway, peak marker PPIE	PPIE	ZNF830
Fold Change in COVID v Flu	0.0610996	0.0195752
4960th TOP pathway, peak marker CERCAM	CERCAM
Fold Change in COVID v Flu	0.128499
4961th TOP pathway, peak marker HPCAL4	HPCAL4	CALY
Fold Change in COVID v Flu	0.0559245	-0.033703
4962th TOP pathway, peak marker PABPC4	PABPC4
Fold Change in COVID v Flu	0.0890483
4963th TOP pathway, peak marker TBCC	TBCC
Fold Change in COVID v Flu	-0.0673976
4964th TOP pathway, peak marker TRUB2	TRUB2	RPUSD3	RPUSD1
Fold Change in COVID v Flu	0.113162	0.0181953	0.00486736
4965th TOP pathway, peak marker ANXA7	ANXA7	SNX15
Fold Change in COVID v Flu	0.0449832	0.0119885
4966th TOP pathway, peak marker DNAJC9	DNAJC9	FAM149B1	DNAJC25
Fold Change in COVID v Flu	0.163277	0.0204451	0.0964523
4967th TOP pathway, peak marker XKRX	XKRX
Fold Change in COVID v Flu	-0.0786117
4968th TOP pathway, peak marker OSER1	OSER1	ZFAND2A
Fold Change in COVID v Flu	-0.0669207	0.0189103
4969th TOP pathway, peak marker C9orf16	C9orf16
Fold Change in COVID v Flu	0.146483
4970th TOP pathway, peak marker UTP11	UTP11
Fold Change in COVID v Flu	0.0597882
4971th TOP pathway, peak marker FHL3	FHL3	ANKDD1B
Fold Change in COVID v Flu	-0.0654862	0.0392211
4972th TOP pathway, peak marker C1orf122	C1orf122
Fold Change in COVID v Flu	0.0825498
4973th TOP pathway, peak marker MANEAL	MANEAL
Fold Change in COVID v Flu	0.145227
4974th TOP pathway, peak marker EPHA10	EPHA10
Fold Change in COVID v Flu	-0.0169844
4975th TOP pathway, peak marker MCU	MCU	MICU1	MICU2
Fold Change in COVID v Flu	0.0212935	-0.0184713	8.49298e-06
4976th TOP pathway, peak marker FOXP4	FOXP4
Fold Change in COVID v Flu	0.0363956
4977th TOP pathway, peak marker NAIF1	NAIF1	HARBI1	QRICH1
Fold Change in COVID v Flu	-0.0929943	-0.0239752	0.0133476
4978th TOP pathway, peak marker NAP1L3	NAP1L3	NAP1L2
Fold Change in COVID v Flu	0.110014	0.102337
4979th TOP pathway, peak marker ZC3H12A	ZC3H12A
Fold Change in COVID v Flu	0.118743
4980th TOP pathway, peak marker STK40	STK40
Fold Change in COVID v Flu	-0.0836014
4981th TOP pathway, peak marker TSPO2	TSPO2
Fold Change in COVID v Flu	-0.184609
4982th TOP pathway, peak marker ZNF711	ZNF711
Fold Change in COVID v Flu	0.118569
4983th TOP pathway, peak marker KCNK17	KCNK17
Fold Change in COVID v Flu	-0.086841
4984th TOP pathway, peak marker BRWD3	BRWD3
Fold Change in COVID v Flu	-0.114604
4985th TOP pathway, peak marker TOR2A	TOR2A
Fold Change in COVID v Flu	-0.0311246
4986th TOP pathway, peak marker TTC16	TTC16	TEX261	ST7L
Fold Change in COVID v Flu	0.0753361	-0.0129305	0.0444459
4987th TOP pathway, peak marker TSPAN15	TSPAN15	FAM241B
Fold Change in COVID v Flu	0.125358	0.0115853
4988th TOP pathway, peak marker ITM2A	ITM2A
Fold Change in COVID v Flu	0.166239
4989th TOP pathway, peak marker NIBAN2	NIBAN2
Fold Change in COVID v Flu	0.084493
4990th TOP pathway, peak marker CSMD2	CSMD2
Fold Change in COVID v Flu	-0.160456
4991th TOP pathway, peak marker CCDC167	CCDC167
Fold Change in COVID v Flu	0.163074
4992th TOP pathway, peak marker ZBTB34	ZBTB34
Fold Change in COVID v Flu	-0.0739779
4993th TOP pathway, peak marker TBC1D22B	TBC1D22B	PROCA1
Fold Change in COVID v Flu	-0.0603988	0.0290287
4994th TOP pathway, peak marker CHIC1	CHIC1
Fold Change in COVID v Flu	0.144838
4995th TOP pathway, peak marker TSSK3	TSSK3
Fold Change in COVID v Flu	0.0308951
4996th TOP pathway, peak marker MARCKSL1	MARCKSL1
Fold Change in COVID v Flu	0.158569
4997th TOP pathway, peak marker NEK6	NEK6
Fold Change in COVID v Flu	0.0467603
4998th TOP pathway, peak marker MANBAL	MANBAL
Fold Change in COVID v Flu	-0.0777066
4999th TOP pathway, peak marker MTCH1	MTCH1
Fold Change in COVID v Flu	-0.0478839
5000th TOP pathway, peak marker RC3H2	RC3H2
Fold Change in COVID v Flu	-0.013582
5001th TOP pathway, peak marker COL16A1	COL16A1	COL27A1
Fold Change in COVID v Flu	-0.0910359	-0.0137533
5002th TOP pathway, peak marker PEF1	PEF1
Fold Change in COVID v Flu	-0.0570046
5003th TOP pathway, peak marker NKAIN1	NKAIN1	FAM124B
Fold Change in COVID v Flu	-0.118656	-0.0770744
5004th TOP pathway, peak marker RTKN2	RTKN2
Fold Change in COVID v Flu	0.122128
5005th TOP pathway, peak marker CNTRL	CNTRL
Fold Change in COVID v Flu	-0.229624
5006th TOP pathway, peak marker XKR8	XKR8
Fold Change in COVID v Flu	-0.0426183
5007th TOP pathway, peak marker BICC1	BICC1
Fold Change in COVID v Flu	-0.0614563
5008th TOP pathway, peak marker SMPDL3B	SMPDL3B
Fold Change in COVID v Flu	-0.187794
5009th TOP pathway, peak marker THEMIS2	THEMIS2	GAREM1	GAREM2	SAXO1
Fold Change in COVID v Flu	-0.220619	0.0555299	0.118756	-0.0358885
5010th TOP pathway, peak marker IPMK	IPMK	INPP5A
Fold Change in COVID v Flu	-0.138751	0.0140022
5011th TOP pathway, peak marker STX12	STX12
Fold Change in COVID v Flu	-0.0628773
5012th TOP pathway, peak marker PCDH15	PCDH15
Fold Change in COVID v Flu	-0.101652
5013th TOP pathway, peak marker ASAH2B	ASAH2B
Fold Change in COVID v Flu	0.141305
5014th TOP pathway, peak marker PHF20	PHF20	MCRS1	KANSL2	KANSL3
Fold Change in COVID v Flu	-0.0341809	-0.0310072	0.0294568	-0.00358542
5015th TOP pathway, peak marker NFS1	NFS1	ISCU
Fold Change in COVID v Flu	0.0561873	0.00486608
5016th TOP pathway, peak marker AGAP5	AGAP5
Fold Change in COVID v Flu	0.0600777
5017th TOP pathway, peak marker OGDHL	OGDHL
Fold Change in COVID v Flu	-0.128616
5018th TOP pathway, peak marker TMEM273	TMEM273
Fold Change in COVID v Flu	-0.127536
5019th TOP pathway, peak marker RUFY4	RUFY4	ZNF142
Fold Change in COVID v Flu	-0.520375	0.038182
5020th TOP pathway, peak marker BSPRY	BSPRY
Fold Change in COVID v Flu	0.197692
5021th TOP pathway, peak marker WDR31	WDR31
Fold Change in COVID v Flu	-0.0206208
5022th TOP pathway, peak marker FRMPD2	FRMPD2
Fold Change in COVID v Flu	-0.0547977
5023th TOP pathway, peak marker SLC46A2	SLC46A2
Fold Change in COVID v Flu	0.0556194
5024th TOP pathway, peak marker CNKSR1	CNKSR1
Fold Change in COVID v Flu	0.26557
5025th TOP pathway, peak marker SUSD1	SUSD1
Fold Change in COVID v Flu	-0.058223
5026th TOP pathway, peak marker ZNF593	ZNF593	DNPH1
Fold Change in COVID v Flu	0.15031	0.138428
5027th TOP pathway, peak marker PDIK1L	PDIK1L
Fold Change in COVID v Flu	0.147435
5028th TOP pathway, peak marker SPAG4	SPAG4
Fold Change in COVID v Flu	0.146325
5029th TOP pathway, peak marker EXTL1	EXTL1	EXTL3
Fold Change in COVID v Flu	-0.118362	-0.0715618
5030th TOP pathway, peak marker PAQR7	PAQR7
Fold Change in COVID v Flu	-0.187014
5031th TOP pathway, peak marker GPRIN2	GPRIN2	HYDIN	NBPF14	NBPF1
Fold Change in COVID v Flu	-0.122287	-0.113966	-0.0283953	0.00189176
5032th TOP pathway, peak marker PTPN20	PTPN20
Fold Change in COVID v Flu	0.161037
5033th TOP pathway, peak marker ZDBF2	ZDBF2
Fold Change in COVID v Flu	0.196361
5034th TOP pathway, peak marker MYOM3	MYOM3
Fold Change in COVID v Flu	-0.12714
5035th TOP pathway, peak marker FUCA1	FUCA1
Fold Change in COVID v Flu	-0.140103
5036th TOP pathway, peak marker EDEM2	EDEM2
Fold Change in COVID v Flu	-0.0804624
5037th TOP pathway, peak marker CUTA	CUTA	CUTC
Fold Change in COVID v Flu	0.0818601	-0.0420542
5038th TOP pathway, peak marker MDS2	MDS2
Fold Change in COVID v Flu	0.105296
5039th TOP pathway, peak marker TMEM245	TMEM245
Fold Change in COVID v Flu	0.0643039
5040th TOP pathway, peak marker STARD8	STARD8
Fold Change in COVID v Flu	-0.234586
5041th TOP pathway, peak marker HSD17B8	HSD17B8	ARFIP1	CBR4	TMEM154
Fold Change in COVID v Flu	0.122912	-0.00536685	0.0185921	-0.0053315
5042th TOP pathway, peak marker TMEM38B	TMEM38B
Fold Change in COVID v Flu	0.123644
5043th TOP pathway, peak marker SLC44A1	SLC44A1
Fold Change in COVID v Flu	0.162798
5044th TOP pathway, peak marker ZC4H2	ZC4H2
Fold Change in COVID v Flu	0.0597985
5045th TOP pathway, peak marker MRPL50	MRPL50	LSMEM1	MRPL35	MRPL48
Fold Change in COVID v Flu	0.11721	0.00251086	0.0602657	0.0998321
5046th TOP pathway, peak marker ZXDB	ZXDB
Fold Change in COVID v Flu	0.0897038
5047th TOP pathway, peak marker TAP2	TAP2
Fold Change in COVID v Flu	-0.127268
5048th TOP pathway, peak marker FAAH2	FAAH2	STK16	PEPD
Fold Change in COVID v Flu	0.172978	-0.0768217	-0.000932405
5049th TOP pathway, peak marker TEX10	TEX10	ISG20L2	SENP3	WDR18
Fold Change in COVID v Flu	0.090336	-0.0193959	0.0361113	0.0728174
5050th TOP pathway, peak marker COL15A1	COL15A1
Fold Change in COVID v Flu	-0.0787752
5051th TOP pathway, peak marker GALNT12	GALNT12
Fold Change in COVID v Flu	0.174474
5052th TOP pathway, peak marker GPSM3	GPSM3
Fold Change in COVID v Flu	-0.136126
5053th TOP pathway, peak marker PBX2	PBX2
Fold Change in COVID v Flu	-0.0591413
5054th TOP pathway, peak marker VWA5B1	VWA5B1
Fold Change in COVID v Flu	-0.174343
5055th TOP pathway, peak marker RNF5	RNF5
Fold Change in COVID v Flu	-0.080571
5056th TOP pathway, peak marker TRMO	TRMO
Fold Change in COVID v Flu	-0.0631597
5057th TOP pathway, peak marker FKBPL	FKBPL
Fold Change in COVID v Flu	-0.0774812
5058th TOP pathway, peak marker MRTO4	MRTO4	NOP16	NSA2	NIFK	IFFO2	DUSP12	DDX27	DDX24	TM9SF1	DDX54	DDX18	RPL7L1
Fold Change in COVID v Flu	0.139957	0.0451768	0.0495846	0.0668068	0.093505	0.100084	0.0150844	0.0181667	0.0202252	0.0351735	0.0569689	0.0580905
5059th TOP pathway, peak marker C20orf144	C20orf144
Fold Change in COVID v Flu	0.103396
5060th TOP pathway, peak marker ZNF510	ZNF510
Fold Change in COVID v Flu	0.0873035
5061th TOP pathway, peak marker HABP4	HABP4
Fold Change in COVID v Flu	0.168758
5062th TOP pathway, peak marker DCAF17	DCAF17
Fold Change in COVID v Flu	0.0755234
5063th TOP pathway, peak marker ZNF367	ZNF367	SCML4	PRXL2C	THNSL2
Fold Change in COVID v Flu	0.213795	-0.185133	0.00839843	0.156747
5064th TOP pathway, peak marker SIK3	SIK3
Fold Change in COVID v Flu	-0.112187
5065th TOP pathway, peak marker RIBC1	RIBC1
Fold Change in COVID v Flu	-0.0677423
5066th TOP pathway, peak marker STK19	STK19
Fold Change in COVID v Flu	-0.0456632
5067th TOP pathway, peak marker CD300LD	CD300LD
Fold Change in COVID v Flu	-0.122868
5068th TOP pathway, peak marker GRTP1	GRTP1	PLBD1
Fold Change in COVID v Flu	0.111846	-0.103054
5069th TOP pathway, peak marker PADI4	PADI4
Fold Change in COVID v Flu	0.0326573
5070th TOP pathway, peak marker SUSD3	SUSD3	MOSPD1
Fold Change in COVID v Flu	0.117486	-0.0279405
5071th TOP pathway, peak marker FGD3	FGD3
Fold Change in COVID v Flu	-0.192007
5072th TOP pathway, peak marker RBM7	RBM7	ZCCHC8
Fold Change in COVID v Flu	0.0248781	-0.0114576
5073th TOP pathway, peak marker ZBTB12	ZBTB12	PRRC2A	PRRT1	C11orf21
Fold Change in COVID v Flu	0.119209	-0.0519206	0.0856999	-0.0344605
5074th TOP pathway, peak marker CLCNKB	CLCNKB	BSND	CLCNKA
Fold Change in COVID v Flu	-0.134367	-0.0746863	-0.0489799
5075th TOP pathway, peak marker VWA7	VWA7
Fold Change in COVID v Flu	0.124559
5076th TOP pathway, peak marker CARD17	CARD17
Fold Change in COVID v Flu	-0.35797
5077th TOP pathway, peak marker CLIC1	CLIC1	SLC37A4
Fold Change in COVID v Flu	-0.121765	0.0294639
5078th TOP pathway, peak marker DDAH2	DDAH2
Fold Change in COVID v Flu	-0.145225
5079th TOP pathway, peak marker PLEKHM2	PLEKHM2
Fold Change in COVID v Flu	-0.0722121
5080th TOP pathway, peak marker MPIG6B	MPIG6B
Fold Change in COVID v Flu	0.295071
5081th TOP pathway, peak marker LY6G6C	LY6G6C	LY6G5B	LYPD5	LY6G5C
Fold Change in COVID v Flu	0.068879	-0.0341512	0.0145217	0.0631461
5082th TOP pathway, peak marker AGMAT	AGMAT	AZIN2
Fold Change in COVID v Flu	0.137944	0.0497938
5083th TOP pathway, peak marker LY6G6F	LY6G6F
Fold Change in COVID v Flu	0.213908
5084th TOP pathway, peak marker DNAJC16	DNAJC16
Fold Change in COVID v Flu	0.0556343
5085th TOP pathway, peak marker ABHD13	ABHD13	ABHD10
Fold Change in COVID v Flu	0.0674249	0.025141
5086th TOP pathway, peak marker C6orf47	C6orf47
Fold Change in COVID v Flu	-0.0678787
5087th TOP pathway, peak marker APOM	APOM	GPANK1
Fold Change in COVID v Flu	-0.00108895	0.000647655
5088th TOP pathway, peak marker MASTL	MASTL	ENSA	ARPP19
Fold Change in COVID v Flu	-0.140427	-0.0212291	0.0186349
5089th TOP pathway, peak marker TUT7	TUT7
Fold Change in COVID v Flu	-0.139376
5090th TOP pathway, peak marker BAG6	BAG6	DMKN	GET4	SLC37A1	UBL4A	SGTA
Fold Change in COVID v Flu	-0.105789	-0.0530854	0.0102863	0.0406529	0.105419	-0.00523708
5091th TOP pathway, peak marker POGLUT2	POGLUT2	BIVM
Fold Change in COVID v Flu	0.180061	0.144545
5092th TOP pathway, peak marker SHROOM4	SHROOM4
Fold Change in COVID v Flu	-0.0687052
5093th TOP pathway, peak marker TEX30	TEX30	SERHL2
Fold Change in COVID v Flu	0.147206	-0.0846443
5094th TOP pathway, peak marker TPP2	TPP2	ERAP2
Fold Change in COVID v Flu	0.0549434	-0.0247748
5095th TOP pathway, peak marker ANKRD26	ANKRD26
Fold Change in COVID v Flu	0.0850723
5096th TOP pathway, peak marker NFKBIL1	NFKBIL1
Fold Change in COVID v Flu	-0.0559672
5097th TOP pathway, peak marker PDSS1	PDSS1	COQ2	COQ10B
Fold Change in COVID v Flu	-0.0500372	-0.049735	-0.0280828
5098th TOP pathway, peak marker GGACT	GGACT
Fold Change in COVID v Flu	0.103166
5099th TOP pathway, peak marker PCCA	PCCA	PCCB
Fold Change in COVID v Flu	0.06949	0.032476
5100th TOP pathway, peak marker PLP2	PLP2	SLC12A4
Fold Change in COVID v Flu	-0.0734317	0.0548992
5101th TOP pathway, peak marker C9orf64	C9orf64	HMGN4
Fold Change in COVID v Flu	-0.0728791	-0.0430399
5102th TOP pathway, peak marker PTPRH	PTPRH
Fold Change in COVID v Flu	-0.0465703
5103th TOP pathway, peak marker CLYBL	CLYBL
Fold Change in COVID v Flu	0.103108
5104th TOP pathway, peak marker WDR45	WDR45
Fold Change in COVID v Flu	-0.120974
5105th TOP pathway, peak marker TM9SF2	TM9SF2
Fold Change in COVID v Flu	-0.0459091
5106th TOP pathway, peak marker UBQLN1	UBQLN1
Fold Change in COVID v Flu	0.00421894
5107th TOP pathway, peak marker GRIPAP1	GRIPAP1	SPIN3
Fold Change in COVID v Flu	-0.107972	0.0558763
5108th TOP pathway, peak marker ZNF337	ZNF337
Fold Change in COVID v Flu	0.0675438
5109th TOP pathway, peak marker KIAA1217	KIAA1217
Fold Change in COVID v Flu	-0.0719028
5110th TOP pathway, peak marker DOCK9	DOCK9
Fold Change in COVID v Flu	0.0855004
5111th TOP pathway, peak marker PPP1R10	PPP1R10
Fold Change in COVID v Flu	-0.0939052
5112th TOP pathway, peak marker PRR3	PRR3
Fold Change in COVID v Flu	0.0826961
5113th TOP pathway, peak marker CEP78	CEP78
Fold Change in COVID v Flu	0.0943089
5114th TOP pathway, peak marker NUDT8	NUDT8	FAM174B	CRYGN	APOLD1
Fold Change in COVID v Flu	0.217444	-0.136759	-0.0473169	0.0522029
5115th TOP pathway, peak marker PRUNE2	PRUNE2
Fold Change in COVID v Flu	-0.137075
5116th TOP pathway, peak marker FBXO6	FBXO6
Fold Change in COVID v Flu	-0.165383
5117th TOP pathway, peak marker FBXO44	FBXO44
Fold Change in COVID v Flu	0.126437
5118th TOP pathway, peak marker PPP1R11	PPP1R11	PAOX
Fold Change in COVID v Flu	-0.0823915	0.0153148
5119th TOP pathway, peak marker UBIAD1	UBIAD1	DISP3	MTLN
Fold Change in COVID v Flu	0.0745006	-0.0381168	-0.0210898
5120th TOP pathway, peak marker COMMD3	COMMD3	COMMD9	TRIM16L
Fold Change in COVID v Flu	0.11212	0.00426133	0.0616089
5121th TOP pathway, peak marker TBC1D8	TBC1D8	RNF149
Fold Change in COVID v Flu	-0.259768	-0.205467
5122th TOP pathway, peak marker RILPL1	RILPL1
Fold Change in COVID v Flu	0.174836
5123th TOP pathway, peak marker YIF1A	YIF1A	YIPF5	TMEM167A	ZBED4
Fold Change in COVID v Flu	0.143243	0.0684674	-0.0343142	0.0305816
5124th TOP pathway, peak marker ZNF81	ZNF81
Fold Change in COVID v Flu	-0.0822862
5125th TOP pathway, peak marker C1orf127	C1orf127
Fold Change in COVID v Flu	-0.0886592
5126th TOP pathway, peak marker ABHD17B	ABHD17B	C9orf85
Fold Change in COVID v Flu	0.0385873	0.00765174
5127th TOP pathway, peak marker CEMIP2	CEMIP2
Fold Change in COVID v Flu	-0.0727064
5128th TOP pathway, peak marker GPC5	GPC5
Fold Change in COVID v Flu	0.081165
5129th TOP pathway, peak marker KDM2B	KDM2B
Fold Change in COVID v Flu	0.035289
5130th TOP pathway, peak marker SLC25A39	SLC25A39	TMEM14C
Fold Change in COVID v Flu	-0.138349	0.0320159
5131th TOP pathway, peak marker TRPM3	TRPM3
Fold Change in COVID v Flu	-0.129758
5132th TOP pathway, peak marker NEBL	NEBL
Fold Change in COVID v Flu	-0.0943639
5133th TOP pathway, peak marker SPDYC	SPDYC
Fold Change in COVID v Flu	0.272307
5134th TOP pathway, peak marker LZIC	LZIC
Fold Change in COVID v Flu	0.0432766
5135th TOP pathway, peak marker PLXDC2	PLXDC2	TMTC2
Fold Change in COVID v Flu	-0.0695264	0.0350883
5136th TOP pathway, peak marker ARHGAP39	ARHGAP39
Fold Change in COVID v Flu	-0.0811862
5137th TOP pathway, peak marker TMEM252	TMEM252
Fold Change in COVID v Flu	-0.332139
5138th TOP pathway, peak marker FOXD4L4	FOXD4L4
Fold Change in COVID v Flu	-0.0493228
5139th TOP pathway, peak marker CLN5	CLN5	CLN6
Fold Change in COVID v Flu	-0.0309259	0.00304887
5140th TOP pathway, peak marker KCTD12	KCTD12
Fold Change in COVID v Flu	-0.112641
5141th TOP pathway, peak marker ST8SIA6	ST8SIA6
Fold Change in COVID v Flu	0.182402
5142th TOP pathway, peak marker KLHL21	KLHL21
Fold Change in COVID v Flu	-0.0493819
5143th TOP pathway, peak marker KLF12	KLF12
Fold Change in COVID v Flu	0.0978648
5144th TOP pathway, peak marker FAM216A	FAM216A	CCDC34
Fold Change in COVID v Flu	0.0851064	0.0577284
5145th TOP pathway, peak marker ALDH1B1	ALDH1B1
Fold Change in COVID v Flu	0.14784
5146th TOP pathway, peak marker NOL9	NOL9	ZBTB48
Fold Change in COVID v Flu	0.0562649	-0.0104086
5147th TOP pathway, peak marker MGME1	MGME1
Fold Change in COVID v Flu	-0.0295909
5148th TOP pathway, peak marker RTN3	RTN3
Fold Change in COVID v Flu	-0.0355755
5149th TOP pathway, peak marker ESPN	ESPN	MYO3A	FSCN2	MYO3B	MYO1A
Fold Change in COVID v Flu	0.29108	-0.152291	0.00153439	0.215929	-0.0508059
5150th TOP pathway, peak marker ACOT7	ACOT7
Fold Change in COVID v Flu	0.227146
5151th TOP pathway, peak marker PCDH9	PCDH9
Fold Change in COVID v Flu	-0.0921247
5152th TOP pathway, peak marker BFSP1	BFSP1	HSF4
Fold Change in COVID v Flu	0.117601	0.0829703
5153th TOP pathway, peak marker CA11	CA11
Fold Change in COVID v Flu	0.0562275
5154th TOP pathway, peak marker TMEM8B	TMEM8B
Fold Change in COVID v Flu	0.111412
5155th TOP pathway, peak marker CKAP2	CKAP2
Fold Change in COVID v Flu	0.103419
5156th TOP pathway, peak marker ZNF425	ZNF425
Fold Change in COVID v Flu	0.09285
5157th TOP pathway, peak marker FAM171A1	FAM171A1
Fold Change in COVID v Flu	0.14814
5158th TOP pathway, peak marker DLEU1	DLEU1
Fold Change in COVID v Flu	-0.205704
5159th TOP pathway, peak marker OLAH	OLAH
Fold Change in COVID v Flu	-0.17723
5160th TOP pathway, peak marker SPIRE2	SPIRE2
Fold Change in COVID v Flu	-0.0709359
5161th TOP pathway, peak marker RCBTB1	RCBTB1
Fold Change in COVID v Flu	-0.108998
5162th TOP pathway, peak marker C19orf54	C19orf54	TMEM41B
Fold Change in COVID v Flu	-0.0744874	0.0487083
5163th TOP pathway, peak marker ARHGEF16	ARHGEF16	RNLS
Fold Change in COVID v Flu	-0.148388	0.0184627
5164th TOP pathway, peak marker ANKEF1	ANKEF1
Fold Change in COVID v Flu	0.118024
5165th TOP pathway, peak marker ARHGEF39	ARHGEF39	SAPCD2
Fold Change in COVID v Flu	0.237614	0.136292
5166th TOP pathway, peak marker PKHD1L1	PKHD1L1
Fold Change in COVID v Flu	0.183142
5167th TOP pathway, peak marker MMEL1	MMEL1
Fold Change in COVID v Flu	-0.107564
5168th TOP pathway, peak marker SLC35B4	SLC35B4	SLC35A3
Fold Change in COVID v Flu	0.100478	0.0706758
5169th TOP pathway, peak marker DNAAF1	DNAAF1
Fold Change in COVID v Flu	-0.553782
5170th TOP pathway, peak marker ITM2B	ITM2B
Fold Change in COVID v Flu	-0.111815
5171th TOP pathway, peak marker XK	XK	KEL	VPS13A
Fold Change in COVID v Flu	0.140413	-0.0727172	0.11856
5172th TOP pathway, peak marker LANCL3	LANCL3	C12orf43
Fold Change in COVID v Flu	0.139293	0.104104
5173th TOP pathway, peak marker SHROOM1	SHROOM1
Fold Change in COVID v Flu	0.131625
5174th TOP pathway, peak marker ZFC3H1	ZFC3H1
Fold Change in COVID v Flu	-0.0484593
5175th TOP pathway, peak marker OPTN	OPTN
Fold Change in COVID v Flu	-0.16757
5176th TOP pathway, peak marker ATAD3A	ATAD3A
Fold Change in COVID v Flu	0.0564818
5177th TOP pathway, peak marker CCDC3	CCDC3
Fold Change in COVID v Flu	0.083222
5178th TOP pathway, peak marker ACCSL	ACCSL
Fold Change in COVID v Flu	0.144671
5179th TOP pathway, peak marker DHRS13	DHRS13
Fold Change in COVID v Flu	-0.123374
5180th TOP pathway, peak marker CXorf21	CXorf21
Fold Change in COVID v Flu	-0.23881
5181th TOP pathway, peak marker LYRM9	LYRM9	C8orf31
Fold Change in COVID v Flu	-0.138416	-0.0665908
5182th TOP pathway, peak marker NUFIP1	NUFIP1	ZNHIT3
Fold Change in COVID v Flu	0.104343	-0.0530058
5183th TOP pathway, peak marker KIF24	KIF24
Fold Change in COVID v Flu	0.131678
5184th TOP pathway, peak marker MCUR1	MCUR1
Fold Change in COVID v Flu	0.159812
5185th TOP pathway, peak marker B3GALT6	B3GALT6	B4GALT7
Fold Change in COVID v Flu	0.0211051	-0.00218671
5186th TOP pathway, peak marker C4orf46	C4orf46
Fold Change in COVID v Flu	0.123625
5187th TOP pathway, peak marker UBAP2	UBAP2
Fold Change in COVID v Flu	-0.0382353
5188th TOP pathway, peak marker GFOD1	GFOD1
Fold Change in COVID v Flu	-0.091369
5189th TOP pathway, peak marker TTLL10	TTLL10
Fold Change in COVID v Flu	-0.0558035
5190th TOP pathway, peak marker ACOT9	ACOT9
Fold Change in COVID v Flu	-0.37826
5191th TOP pathway, peak marker VWA8	VWA8
Fold Change in COVID v Flu	-0.162117
5192th TOP pathway, peak marker RGCC	RGCC
Fold Change in COVID v Flu	-0.192253
5193th TOP pathway, peak marker PHEX	PHEX
Fold Change in COVID v Flu	0.0201355
5194th TOP pathway, peak marker LYRM7	LYRM7
Fold Change in COVID v Flu	0.101327
5195th TOP pathway, peak marker NAA16	NAA16
Fold Change in COVID v Flu	0.055973
5196th TOP pathway, peak marker PLEKHN1	PLEKHN1
Fold Change in COVID v Flu	0.00631581
5197th TOP pathway, peak marker ZNF827	ZNF827	ZNF276
Fold Change in COVID v Flu	0.149931	-0.0489846
5198th TOP pathway, peak marker ASPH	ASPH
Fold Change in COVID v Flu	-0.256364
5199th TOP pathway, peak marker KBTBD7	KBTBD7
Fold Change in COVID v Flu	-0.0802184
5200th TOP pathway, peak marker KBTBD6	KBTBD6
Fold Change in COVID v Flu	-0.0891562
5201th TOP pathway, peak marker KLHL34	KLHL34	BTBD7
Fold Change in COVID v Flu	0.089137	0.0212149
5202th TOP pathway, peak marker CMTM1	CMTM1	CMTM3	CMTM4
Fold Change in COVID v Flu	-0.121325	-0.0747988	0.050568
5203th TOP pathway, peak marker CNKSR2	CNKSR2
Fold Change in COVID v Flu	0.146002
5204th TOP pathway, peak marker SNX2	SNX2	VPS29	TBC1D5
Fold Change in COVID v Flu	-0.0901757	-0.038693	-0.00472193
5205th TOP pathway, peak marker INSC	INSC	PARD3B	TTC28
Fold Change in COVID v Flu	0.0803424	-0.00770343	0.0271169
5206th TOP pathway, peak marker GCNT2	GCNT2
Fold Change in COVID v Flu	-0.0906787
5207th TOP pathway, peak marker NHLRC3	NHLRC3	PROSER1
Fold Change in COVID v Flu	-0.0856064	-0.0331713
5208th TOP pathway, peak marker MAP7D2	MAP7D2
Fold Change in COVID v Flu	-0.0969568
5209th TOP pathway, peak marker ARHGAP44	ARHGAP44	SH3BP1
Fold Change in COVID v Flu	0.13088	-0.0460137
5210th TOP pathway, peak marker RIOK1	RIOK1
Fold Change in COVID v Flu	0.0341674
5211th TOP pathway, peak marker RREB1	RREB1
Fold Change in COVID v Flu	-0.0837129
5212th TOP pathway, peak marker LETM2	LETM2	PROM2
Fold Change in COVID v Flu	0.316918	-0.0806111
5213th TOP pathway, peak marker LINGO2	LINGO2	MOB3B
Fold Change in COVID v Flu	0.066302	-0.0150764
5214th TOP pathway, peak marker ARSK	ARSK
Fold Change in COVID v Flu	0.0960883
5215th TOP pathway, peak marker SCML1	SCML1
Fold Change in COVID v Flu	-0.0704641
5216th TOP pathway, peak marker CDK14	CDK14	CCNY
Fold Change in COVID v Flu	0.126005	-0.00459864
5217th TOP pathway, peak marker NHS	NHS	RAI2
Fold Change in COVID v Flu	-0.0200563	-0.00683012
5218th TOP pathway, peak marker SLC25A35	SLC25A35	TAPT1
Fold Change in COVID v Flu	-0.0689068	-0.0163991
5219th TOP pathway, peak marker ANKRD16	ANKRD16
Fold Change in COVID v Flu	0.0878001
5220th TOP pathway, peak marker TRIM6	TRIM6
Fold Change in COVID v Flu	-0.428855
5221th TOP pathway, peak marker SYAP1	SYAP1
Fold Change in COVID v Flu	-0.0945594
5222th TOP pathway, peak marker UBQLNL	UBQLNL
Fold Change in COVID v Flu	-0.198574
5223th TOP pathway, peak marker CCDC85C	CCDC85C
Fold Change in COVID v Flu	0.0971105
5224th TOP pathway, peak marker FOCAD	FOCAD
Fold Change in COVID v Flu	0.0606946
5225th TOP pathway, peak marker FBXL19	FBXL19
Fold Change in COVID v Flu	0.0493409
5226th TOP pathway, peak marker BCL7C	BCL7C
Fold Change in COVID v Flu	0.0714564
5227th TOP pathway, peak marker MLLT3	MLLT3	GAS7	MLLT10	MLLT6
Fold Change in COVID v Flu	0.117743	-0.112464	-0.0107074	0.0289505
5228th TOP pathway, peak marker ZNF763	ZNF763
Fold Change in COVID v Flu	-0.0472111
5229th TOP pathway, peak marker PIGA	PIGA	PIGH
Fold Change in COVID v Flu	-0.00679636	0.00528235
5230th TOP pathway, peak marker HAUS6	HAUS6	HAUS1
Fold Change in COVID v Flu	0.021349	0.0132361
5231th TOP pathway, peak marker SLC22A18	SLC22A18
Fold Change in COVID v Flu	-0.128244
5232th TOP pathway, peak marker BTF3	BTF3	NACAD	NACA
Fold Change in COVID v Flu	-0.159333	-0.0703131	-0.00150573
5233th TOP pathway, peak marker CPXM1	CPXM1
Fold Change in COVID v Flu	0.0578678
5234th TOP pathway, peak marker PTCD2	PTCD2
Fold Change in COVID v Flu	0.0645234
5235th TOP pathway, peak marker CNTLN	CNTLN	LRRC45
Fold Change in COVID v Flu	-0.0967336	0.0276951
5236th TOP pathway, peak marker UBL3	UBL3
Fold Change in COVID v Flu	-0.0347327
5237th TOP pathway, peak marker SERF1B	SERF1B
Fold Change in COVID v Flu	0.146395
5238th TOP pathway, peak marker SLC7A1	SLC7A1
Fold Change in COVID v Flu	0.169572
5239th TOP pathway, peak marker CLCN4	CLCN4
Fold Change in COVID v Flu	-0.108282
5240th TOP pathway, peak marker CENPO	CENPO	CENPQ	CENPT	CENPP	CENPH
Fold Change in COVID v Flu	0.16376	0.0267973	0.0638789	0.0715601	0.14691
5241th TOP pathway, peak marker PARM1	PARM1
Fold Change in COVID v Flu	0.384228
5242th TOP pathway, peak marker WWC3	WWC3
Fold Change in COVID v Flu	-0.0872678
5243th TOP pathway, peak marker ZDHHC21	ZDHHC21
Fold Change in COVID v Flu	0.142
5244th TOP pathway, peak marker PAN3	PAN3
Fold Change in COVID v Flu	-0.0637946
5245th TOP pathway, peak marker TTC38	TTC38
Fold Change in COVID v Flu	-0.0714913
5246th TOP pathway, peak marker ADAMTS6	ADAMTS6
Fold Change in COVID v Flu	0.236505
5247th TOP pathway, peak marker CWC27	CWC27	ZNF280C
Fold Change in COVID v Flu	0.0933766	0.0273574
5248th TOP pathway, peak marker SDC1	SDC1
Fold Change in COVID v Flu	0.510062
5249th TOP pathway, peak marker PTPRD	PTPRD	SLITRK4	SLITRK5
Fold Change in COVID v Flu	-0.110508	0.0027418	0.053076
5250th TOP pathway, peak marker MIER3	MIER3
Fold Change in COVID v Flu	0.138406
5251th TOP pathway, peak marker KLHL42	KLHL42	RCBTB2
Fold Change in COVID v Flu	0.100856	-0.0884996
5252th TOP pathway, peak marker TMEM165	TMEM165
Fold Change in COVID v Flu	-0.076269
5253th TOP pathway, peak marker GLDC	GLDC
Fold Change in COVID v Flu	0.409655
5254th TOP pathway, peak marker THUMPD1	THUMPD1
Fold Change in COVID v Flu	0.0458862
5255th TOP pathway, peak marker ITPRIPL2	ITPRIPL2
Fold Change in COVID v Flu	-0.135498
5256th TOP pathway, peak marker DENND1C	DENND1C
Fold Change in COVID v Flu	-0.0708476
5257th TOP pathway, peak marker SIRPB1	SIRPB1
Fold Change in COVID v Flu	-0.22063
5258th TOP pathway, peak marker SIRPD	SIRPD
Fold Change in COVID v Flu	-0.163371
5259th TOP pathway, peak marker NOL10	NOL10	SLC66A3	AATF	RBM19
Fold Change in COVID v Flu	0.0555079	-0.0343981	-0.0198055	0.0178571
5260th TOP pathway, peak marker HMG20A	HMG20A	SLC16A11	GSE1
Fold Change in COVID v Flu	0.035204	-0.0255879	-0.0162225
5261th TOP pathway, peak marker NUP58	NUP58	NUP54	NUP62CL	RAE1	NUP62	NCOA5	RBM41
Fold Change in COVID v Flu	-0.0793143	0.0706527	-0.0521014	-0.00445113	0.0208394	0.0563235	0.0173413
5262th TOP pathway, peak marker ARRDC5	ARRDC5
Fold Change in COVID v Flu	-0.178333
5263th TOP pathway, peak marker NSUN7	NSUN7
Fold Change in COVID v Flu	-0.160041
5264th TOP pathway, peak marker MTMR6	MTMR6	MTMR9
Fold Change in COVID v Flu	-0.105543	0.0416953
5265th TOP pathway, peak marker SDCBP2	SDCBP2
Fold Change in COVID v Flu	0.0739073
5266th TOP pathway, peak marker PLIN5	PLIN5
Fold Change in COVID v Flu	-0.189608
5267th TOP pathway, peak marker CDC37L1	CDC37L1
Fold Change in COVID v Flu	0.091441
5268th TOP pathway, peak marker KLRC2	KLRC2
Fold Change in COVID v Flu	0.148239
5269th TOP pathway, peak marker TMEM52B	TMEM52B	CLEC18C	SMIM5	CLEC18B
Fold Change in COVID v Flu	0.221258	-0.0964964	-0.00903937	-0.00537347
5270th TOP pathway, peak marker TMEM156	TMEM156	FAM114A1
Fold Change in COVID v Flu	0.14182	0.0517151
5271th TOP pathway, peak marker SYT8	SYT8
Fold Change in COVID v Flu	-0.0902545
5272th TOP pathway, peak marker FAM43A	FAM43A	SNX29
Fold Change in COVID v Flu	0.0572252	-0.0457035
5273th TOP pathway, peak marker GLIS3	GLIS3
Fold Change in COVID v Flu	0.120603
5274th TOP pathway, peak marker GPNMB	GPNMB
Fold Change in COVID v Flu	-0.065999
5275th TOP pathway, peak marker DNAJC21	DNAJC21
Fold Change in COVID v Flu	0.0915753
5276th TOP pathway, peak marker C1QTNF3	C1QTNF3
Fold Change in COVID v Flu	0.148326
5277th TOP pathway, peak marker MIPEP	MIPEP
Fold Change in COVID v Flu	0.114374
5278th TOP pathway, peak marker BRSK2	BRSK2
Fold Change in COVID v Flu	-0.0681339
5279th TOP pathway, peak marker LCORL	LCORL	LCOR
Fold Change in COVID v Flu	0.0462628	-0.00377009
5280th TOP pathway, peak marker DCAF16	DCAF16
Fold Change in COVID v Flu	0.032919
5281th TOP pathway, peak marker NRSN2	NRSN2
Fold Change in COVID v Flu	0.139086
5282th TOP pathway, peak marker DOCK8-AS1	DOCK8-AS1
Fold Change in COVID v Flu	-0.190117
5283th TOP pathway, peak marker ZDHHC20	ZDHHC20
Fold Change in COVID v Flu	-0.0866187
5284th TOP pathway, peak marker GPR78	GPR78
Fold Change in COVID v Flu	-0.115442
5285th TOP pathway, peak marker FOXD4	FOXD4
Fold Change in COVID v Flu	0.0781372
5286th TOP pathway, peak marker NYNRIN	NYNRIN
Fold Change in COVID v Flu	-0.0630701
5287th TOP pathway, peak marker DOK6	DOK6
Fold Change in COVID v Flu	0.157016
5288th TOP pathway, peak marker CLCN7	CLCN7	OSTM1
Fold Change in COVID v Flu	-0.0683706	-0.000272152
5289th TOP pathway, peak marker URB1	URB1	URB2
Fold Change in COVID v Flu	0.0628478	0.060078
5290th TOP pathway, peak marker EEF1AKMT1	EEF1AKMT1	EEF1AKMT3
Fold Change in COVID v Flu	0.111248	0.0282194
5291th TOP pathway, peak marker BET1L	BET1L
Fold Change in COVID v Flu	-0.0287677
5292th TOP pathway, peak marker FBXO25	FBXO25
Fold Change in COVID v Flu	0.032985
5293th TOP pathway, peak marker MSLN	MSLN	ZBTB43
Fold Change in COVID v Flu	-0.116108	0.00629761
5294th TOP pathway, peak marker NSD2	NSD2
Fold Change in COVID v Flu	0.135817
5295th TOP pathway, peak marker TMEM129	TMEM129
Fold Change in COVID v Flu	0.0431558
5296th TOP pathway, peak marker SNRNP25	SNRNP25	CDIP1
Fold Change in COVID v Flu	0.1581	0.0801778
5297th TOP pathway, peak marker TMEM241	TMEM241
Fold Change in COVID v Flu	0.126898
5298th TOP pathway, peak marker HMCES	HMCES	PRAG1
Fold Change in COVID v Flu	0.0728148	0.00176425
5299th TOP pathway, peak marker EOGT	EOGT
Fold Change in COVID v Flu	0.0274724
5300th TOP pathway, peak marker ZNF860	ZNF860
Fold Change in COVID v Flu	0.141042
5301th TOP pathway, peak marker RBMS3	RBMS3
Fold Change in COVID v Flu	-0.077748
5302th TOP pathway, peak marker COLQ	COLQ	P3H4
Fold Change in COVID v Flu	0.0411434	-0.0373213
5303th TOP pathway, peak marker CCDC174	CCDC174	TATDN2
Fold Change in COVID v Flu	-0.0719178	-0.00390007
5304th TOP pathway, peak marker RUFY2	RUFY2
Fold Change in COVID v Flu	0.0340855
5305th TOP pathway, peak marker SPAG1	SPAG1
Fold Change in COVID v Flu	0.118459
5306th TOP pathway, peak marker ADAMTS7	ADAMTS7
Fold Change in COVID v Flu	-0.108301
5307th TOP pathway, peak marker TMEM266	TMEM266
Fold Change in COVID v Flu	-0.116269
5308th TOP pathway, peak marker LRRK1	LRRK1
Fold Change in COVID v Flu	-0.101658
5309th TOP pathway, peak marker NCBP3	NCBP3
Fold Change in COVID v Flu	-0.0296141
5310th TOP pathway, peak marker BORCS6	BORCS6	KXD1
Fold Change in COVID v Flu	0.0266946	0.00239384
5311th TOP pathway, peak marker TRIP12	TRIP12	UBOX5	UBE4A	TRIM41
Fold Change in COVID v Flu	-0.118403	-0.0761086	-0.060733	0.0253543
5312th TOP pathway, peak marker DENND5B	DENND5B	ZMYM4
Fold Change in COVID v Flu	0.309438	-0.0184051
5313th TOP pathway, peak marker FAM169A	FAM169A	ZNF407
Fold Change in COVID v Flu	0.128532	0.0126893
5314th TOP pathway, peak marker VPS9D1	VPS9D1
Fold Change in COVID v Flu	-0.139501
5315th TOP pathway, peak marker DNAH6	DNAH6	DNAH12
Fold Change in COVID v Flu	0.0749073	0.0454196
5316th TOP pathway, peak marker ESYT3	ESYT3
Fold Change in COVID v Flu	-0.10045
5317th TOP pathway, peak marker SHOX2	SHOX2
Fold Change in COVID v Flu	-0.0655912
5318th TOP pathway, peak marker CRYBG3	CRYBG3
Fold Change in COVID v Flu	-0.163315
5319th TOP pathway, peak marker SSC5D	SSC5D
Fold Change in COVID v Flu	-0.0550991
5320th TOP pathway, peak marker FAXC	FAXC
Fold Change in COVID v Flu	-0.0865809
5321th TOP pathway, peak marker TSN	TSN	ZBTB18	TSNAX
Fold Change in COVID v Flu	0.0628896	-0.023438	0.0103977
5322th TOP pathway, peak marker LYST	LYST
Fold Change in COVID v Flu	-0.0202312
5323th TOP pathway, peak marker MRGPRE	MRGPRE
Fold Change in COVID v Flu	-0.350298
5324th TOP pathway, peak marker DNAH17	DNAH17
Fold Change in COVID v Flu	-0.178206
5325th TOP pathway, peak marker UVSSA	UVSSA
Fold Change in COVID v Flu	-0.0569632
5326th TOP pathway, peak marker CCNK	CCNK	CDK12	CDK13	TBRG4
Fold Change in COVID v Flu	-0.0532155	-0.0228715	-0.00488716	0.0102926
5327th TOP pathway, peak marker IL17REL	IL17REL
Fold Change in COVID v Flu	-0.0735153
5328th TOP pathway, peak marker TMEM203	TMEM203
Fold Change in COVID v Flu	0.0414864
5329th TOP pathway, peak marker COL23A1	COL23A1
Fold Change in COVID v Flu	-0.0625293
5330th TOP pathway, peak marker RTL8B	RTL8B
Fold Change in COVID v Flu	-0.0915592
5331th TOP pathway, peak marker ZNF552	ZNF552
Fold Change in COVID v Flu	-0.18612
5332th TOP pathway, peak marker ZSCAN5A	ZSCAN5A
Fold Change in COVID v Flu	0.0514793
5333th TOP pathway, peak marker LILRB4	LILRB4
Fold Change in COVID v Flu	-0.145118
5334th TOP pathway, peak marker MYADM	MYADM	PLLP
Fold Change in COVID v Flu	0.0381987	0.0203782
5335th TOP pathway, peak marker KLC3	KLC3	SLC35E4
Fold Change in COVID v Flu	0.151622	0.052701
5336th TOP pathway, peak marker LRRFIP1	LRRFIP1	FLII
Fold Change in COVID v Flu	-0.0916415	-0.0604612
5337th TOP pathway, peak marker HNRNPUL1	HNRNPUL1	SAFB2
Fold Change in COVID v Flu	-0.0204904	-0.0146831
5338th TOP pathway, peak marker SP140	SP140	SP140L
Fold Change in COVID v Flu	-0.178392	-0.164113
5339th TOP pathway, peak marker PID1	PID1
Fold Change in COVID v Flu	-0.333688
5340th TOP pathway, peak marker RHBDD1	RHBDD1	RHBDL3
Fold Change in COVID v Flu	0.0464494	0.0185138
5341th TOP pathway, peak marker SAMD4A	SAMD4A	SAMD4B
Fold Change in COVID v Flu	-0.318242	-0.0144561
5342th TOP pathway, peak marker TTLL4	TTLL4	AGTPBP1	AGBL4	CPXM2
Fold Change in COVID v Flu	0.126443	-0.0904626	-0.0328972	-0.000520577
5343th TOP pathway, peak marker PNLDC1	PNLDC1	EXD3
Fold Change in COVID v Flu	0.0665614	0.028472
5344th TOP pathway, peak marker ZNF566	ZNF566
Fold Change in COVID v Flu	0.097139
5345th TOP pathway, peak marker ZBTB32	ZBTB32
Fold Change in COVID v Flu	0.421013
5346th TOP pathway, peak marker FAM117B	FAM117B
Fold Change in COVID v Flu	-0.0687566
5347th TOP pathway, peak marker ZNF605	ZNF605	TMEM178B	ARMCX4
Fold Change in COVID v Flu	0.169736	-0.110905	-0.0787504
5348th TOP pathway, peak marker INPP1	INPP1
Fold Change in COVID v Flu	0.056256
5349th TOP pathway, peak marker TMEM200A	TMEM200A
Fold Change in COVID v Flu	0.156688
5350th TOP pathway, peak marker TMEM44	TMEM44	SLC66A2
Fold Change in COVID v Flu	0.13892	0.0033285
5351th TOP pathway, peak marker MB21D2	MB21D2
Fold Change in COVID v Flu	0.118824
5352th TOP pathway, peak marker OSBPL6	OSBPL6
Fold Change in COVID v Flu	-0.0378655
5353th TOP pathway, peak marker TMEM121	TMEM121
Fold Change in COVID v Flu	0.0616594
5354th TOP pathway, peak marker GPR155	GPR155	SOGA1
Fold Change in COVID v Flu	-0.226718	-0.0217177
5355th TOP pathway, peak marker BTBD6	BTBD6	BTBD3
Fold Change in COVID v Flu	0.148023	-0.123596
5356th TOP pathway, peak marker NUDT14	NUDT14
Fold Change in COVID v Flu	-0.0184123
5357th TOP pathway, peak marker PLD4	PLD4
Fold Change in COVID v Flu	-0.017234
5358th TOP pathway, peak marker ADGRA1	ADGRA1	ADGRG5
Fold Change in COVID v Flu	-0.111996	0.0931611
5359th TOP pathway, peak marker CD300E	CD300E
Fold Change in COVID v Flu	-0.35307
5360th TOP pathway, peak marker KLHL23	KLHL23
Fold Change in COVID v Flu	0.198921
5361th TOP pathway, peak marker ABCA5	ABCA5
Fold Change in COVID v Flu	0.135001
5362th TOP pathway, peak marker PDCD10	PDCD10	STK24	STK25
Fold Change in COVID v Flu	-0.0256545	-0.0230787	0.0235276
5363th TOP pathway, peak marker TECTA	TECTA	OTOA
Fold Change in COVID v Flu	-0.0108588	0.00499524
5364th TOP pathway, peak marker TMUB1	TMUB1
Fold Change in COVID v Flu	0.020604
5365th TOP pathway, peak marker RNF208	RNF208	RNF141
Fold Change in COVID v Flu	0.27299	-0.0111083
5366th TOP pathway, peak marker SMIM8	SMIM8
Fold Change in COVID v Flu	0.0904313
5367th TOP pathway, peak marker MRPS33	MRPS33	CHCHD1	MRPS31	METTL17
Fold Change in COVID v Flu	0.103276	0.0208533	0.0368316	-0.0126917
5368th TOP pathway, peak marker BPGM	BPGM	MINPP1
Fold Change in COVID v Flu	-0.175298	0.0225173
5369th TOP pathway, peak marker LGMN	LGMN
Fold Change in COVID v Flu	0.116887
5370th TOP pathway, peak marker NTNG2	NTNG2	CNTN4	LRRC4	PTPRG
Fold Change in COVID v Flu	-0.255479	-0.129934	-0.0730861	0.107977
5371th TOP pathway, peak marker TMCC1	TMCC1	ITIH5	CFAP100
Fold Change in COVID v Flu	-0.19609	-0.0985042	-0.0619007
5372th TOP pathway, peak marker EME1	EME1	MUS81	ERCC4
Fold Change in COVID v Flu	0.225428	0.00184398	0.0708042
5373th TOP pathway, peak marker RASGEF1C	RASGEF1C	ZMYM1
Fold Change in COVID v Flu	-0.100548	-0.00116111
5374th TOP pathway, peak marker PLXNA1	PLXNA1	SEMA6C	FARP2
Fold Change in COVID v Flu	0.116504	0.0418236	0.0473142
5375th TOP pathway, peak marker RGL3	RGL3
Fold Change in COVID v Flu	0.0828018
5376th TOP pathway, peak marker ZFP1	ZFP1	CASZ1
Fold Change in COVID v Flu	0.0987248	-0.0440075
5377th TOP pathway, peak marker LONRF2	LONRF2	CPNE9
Fold Change in COVID v Flu	0.0251611	-0.0244479
5378th TOP pathway, peak marker LIPT1	LIPT1	LIPT2	LIAS
Fold Change in COVID v Flu	0.100424	0.0444988	0.0210244
5379th TOP pathway, peak marker ANKRD39	ANKRD39
Fold Change in COVID v Flu	0.13124
5380th TOP pathway, peak marker ARAP1	ARAP1
Fold Change in COVID v Flu	-0.139867
5381th TOP pathway, peak marker MON2	MON2	HEATR5A	DOP1A
Fold Change in COVID v Flu	-0.0146359	-0.0117533	0.0108846
5382th TOP pathway, peak marker GOLGB1	GOLGB1	ACBD3	GOLGA8B	TBC1D22A
Fold Change in COVID v Flu	-0.071146	0.0509727	0.0585765	-0.0377063
5383th TOP pathway, peak marker FBXO8	FBXO8
Fold Change in COVID v Flu	-0.0375363
5384th TOP pathway, peak marker RENBP	RENBP	NPL	FUOM	ENOSF1
Fold Change in COVID v Flu	-0.17383	-0.0635958	-0.0462242	0.0240724
5385th TOP pathway, peak marker ZDHHC16	ZDHHC16
Fold Change in COVID v Flu	0.0702916
5386th TOP pathway, peak marker IGSF11	IGSF11
Fold Change in COVID v Flu	-0.152369
5387th TOP pathway, peak marker ERGIC1	ERGIC1
Fold Change in COVID v Flu	-0.158688
5388th TOP pathway, peak marker ARHGAP9	ARHGAP9
Fold Change in COVID v Flu	-0.0530983
5389th TOP pathway, peak marker UBTD2	UBTD2
Fold Change in COVID v Flu	0.0797321
5390th TOP pathway, peak marker CORO1B	CORO1B	CORO1C	TRIQK
Fold Change in COVID v Flu	-0.0878739	0.0234094	-0.00228318
5391th TOP pathway, peak marker MOSPD3	MOSPD3
Fold Change in COVID v Flu	0.0451025
5392th TOP pathway, peak marker CCNJL	CCNJL	ADAD2
Fold Change in COVID v Flu	-0.300306	-0.144679
5393th TOP pathway, peak marker BBOF1	BBOF1	C1orf74
Fold Change in COVID v Flu	-0.21909	0.0893895
5394th TOP pathway, peak marker SENP7	SENP7
Fold Change in COVID v Flu	-0.0302712
5395th TOP pathway, peak marker G3BP1	G3BP1	CAPRIN1
Fold Change in COVID v Flu	0.0618357	0.0335128
5396th TOP pathway, peak marker ORMDL3	ORMDL3
Fold Change in COVID v Flu	-0.0293088
5397th TOP pathway, peak marker MIEN1	MIEN1
Fold Change in COVID v Flu	-0.0309015
5398th TOP pathway, peak marker SV2B	SV2B	SV2C
Fold Change in COVID v Flu	-0.0847588	-0.0635141
5399th TOP pathway, peak marker ELF2	ELF2
Fold Change in COVID v Flu	-0.0819688
5400th TOP pathway, peak marker METTL7B	METTL7B
Fold Change in COVID v Flu	-0.0910104
5401th TOP pathway, peak marker RCCD1	RCCD1	KDM8
Fold Change in COVID v Flu	-0.188855	0.0714149
5402th TOP pathway, peak marker LHX6	LHX6
Fold Change in COVID v Flu	-0.0498109
5403th TOP pathway, peak marker FAT4	FAT4
Fold Change in COVID v Flu	0.146097
5404th TOP pathway, peak marker STK26	STK26
Fold Change in COVID v Flu	0.0598793
5405th TOP pathway, peak marker ANKLE1	ANKLE1
Fold Change in COVID v Flu	0.0818543
5406th TOP pathway, peak marker SLFN11	SLFN11
Fold Change in COVID v Flu	-0.0298487
5407th TOP pathway, peak marker NMB	NMB
Fold Change in COVID v Flu	0.0819866
5408th TOP pathway, peak marker ELOVL6	ELOVL6
Fold Change in COVID v Flu	0.144843
5409th TOP pathway, peak marker MCUB	MCUB
Fold Change in COVID v Flu	0.0430431
5410th TOP pathway, peak marker CCDC66	CCDC66	NXNL2
Fold Change in COVID v Flu	0.0703695	-0.00639505
5411th TOP pathway, peak marker BRD7	BRD7	CCDC30
Fold Change in COVID v Flu	-0.0647506	-0.0481716
5412th TOP pathway, peak marker ABCC11	ABCC11
Fold Change in COVID v Flu	-0.229812
5413th TOP pathway, peak marker EML3	EML3
Fold Change in COVID v Flu	-0.0309688
5414th TOP pathway, peak marker SLC9B2	SLC9B2	SLC9A2	SLC9A6	SLC9A5
Fold Change in COVID v Flu	0.182674	-0.0969832	-0.0116462	0.0790256
5415th TOP pathway, peak marker EFCAB5	EFCAB5
Fold Change in COVID v Flu	0.0275714
5416th TOP pathway, peak marker TTC7A	TTC7A	EFR3B
Fold Change in COVID v Flu	-0.0635648	-0.054942
5417th TOP pathway, peak marker DNAJA4	DNAJA4
Fold Change in COVID v Flu	-0.246191
5418th TOP pathway, peak marker ANKRD13B	ANKRD13B
Fold Change in COVID v Flu	0.135255
5419th TOP pathway, peak marker WDR89	WDR89
Fold Change in COVID v Flu	0.146236
5420th TOP pathway, peak marker VSIR	VSIR
Fold Change in COVID v Flu	-0.265156
5421th TOP pathway, peak marker VKORC1	VKORC1	GGCX
Fold Change in COVID v Flu	0.109904	-0.0363908
5422th TOP pathway, peak marker MMRN1	MMRN1
Fold Change in COVID v Flu	0.22308
5423th TOP pathway, peak marker ZBTB9	ZBTB9
Fold Change in COVID v Flu	0.0750193
5424th TOP pathway, peak marker NXF3	NXF3	ARMCX5
Fold Change in COVID v Flu	0.0402957	0.0180846
5425th TOP pathway, peak marker ZBTB46	ZBTB46
Fold Change in COVID v Flu	-0.0768773
5426th TOP pathway, peak marker AFF1	AFF1
Fold Change in COVID v Flu	-0.243389
5427th TOP pathway, peak marker ARHGAP24	ARHGAP24
Fold Change in COVID v Flu	-0.0996715
5428th TOP pathway, peak marker DRP2	DRP2	PRX
Fold Change in COVID v Flu	0.0216149	-0.0105484
5429th TOP pathway, peak marker BRD2	BRD2
Fold Change in COVID v Flu	-0.0348923
5430th TOP pathway, peak marker AK4	AK4
Fold Change in COVID v Flu	0.168951
5431th TOP pathway, peak marker MVP	MVP
Fold Change in COVID v Flu	-0.131056
5432th TOP pathway, peak marker PHF20L1	PHF20L1
Fold Change in COVID v Flu	0.0392683
5433th TOP pathway, peak marker COBL	COBL
Fold Change in COVID v Flu	-0.0629701
5434th TOP pathway, peak marker ATXN2L	ATXN2L	LSM12
Fold Change in COVID v Flu	0.0290512	0.0192203
5435th TOP pathway, peak marker KLHDC7B	KLHDC7B
Fold Change in COVID v Flu	0.0798336
5436th TOP pathway, peak marker ZNF287	ZNF287
Fold Change in COVID v Flu	0.131098
5437th TOP pathway, peak marker PANX2	PANX2
Fold Change in COVID v Flu	0.0670281
5438th TOP pathway, peak marker VCPKMT	VCPKMT
Fold Change in COVID v Flu	-0.0179097
5439th TOP pathway, peak marker ATP6V1C1	ATP6V1C1
Fold Change in COVID v Flu	-0.0635486
5440th TOP pathway, peak marker ZNF248	ZNF248
Fold Change in COVID v Flu	0.137216
5441th TOP pathway, peak marker UBFD1	UBFD1
Fold Change in COVID v Flu	-0.0206555
5442th TOP pathway, peak marker HECW1	HECW1
Fold Change in COVID v Flu	-0.177347
5443th TOP pathway, peak marker NCALD	NCALD
Fold Change in COVID v Flu	0.0712078
5444th TOP pathway, peak marker ABHD16A	ABHD16A
Fold Change in COVID v Flu	-0.0399138
5445th TOP pathway, peak marker FAM172A	FAM172A
Fold Change in COVID v Flu	-0.143082
5446th TOP pathway, peak marker CASC1	CASC1
Fold Change in COVID v Flu	0.0930902
5447th TOP pathway, peak marker LYRM1	LYRM1
Fold Change in COVID v Flu	-0.121867
5448th TOP pathway, peak marker ZNF35	ZNF35
Fold Change in COVID v Flu	0.0995006
5449th TOP pathway, peak marker ZNF197	ZNF197
Fold Change in COVID v Flu	0.0862062
5450th TOP pathway, peak marker HERPUD2	HERPUD2
Fold Change in COVID v Flu	-0.115817
5451th TOP pathway, peak marker NAV2	NAV2
Fold Change in COVID v Flu	0.137693
5452th TOP pathway, peak marker ZNFX1	ZNFX1
Fold Change in COVID v Flu	-0.20344
5453th TOP pathway, peak marker JMY	JMY
Fold Change in COVID v Flu	0.0539779
5454th TOP pathway, peak marker ZNF586	ZNF586
Fold Change in COVID v Flu	-0.104429
5455th TOP pathway, peak marker TMC5	TMC5
Fold Change in COVID v Flu	-0.282229
5456th TOP pathway, peak marker VAMP1	VAMP1
Fold Change in COVID v Flu	0.0462095
5457th TOP pathway, peak marker LILRA6	LILRA6
Fold Change in COVID v Flu	-0.303069
5458th TOP pathway, peak marker NAGA	NAGA
Fold Change in COVID v Flu	-0.165728
5459th TOP pathway, peak marker ZNF813	ZNF813
Fold Change in COVID v Flu	0.0639881
5460th TOP pathway, peak marker PDXDC1	PDXDC1	BFAR	DBNDD2
Fold Change in COVID v Flu	0.0343274	-0.00153266	0.00397357
5461th TOP pathway, peak marker IQSEC2	IQSEC2
Fold Change in COVID v Flu	-0.158562
5462th TOP pathway, peak marker OSBPL10	OSBPL10
Fold Change in COVID v Flu	0.217855
5463th TOP pathway, peak marker ATF7IP2	ATF7IP2
Fold Change in COVID v Flu	0.107092
5464th TOP pathway, peak marker TRIM40	TRIM40	C20orf197
Fold Change in COVID v Flu	0.128651	-0.0960725
5465th TOP pathway, peak marker GNE	GNE
Fold Change in COVID v Flu	0.0371788
5466th TOP pathway, peak marker ZNF143	ZNF143
Fold Change in COVID v Flu	-0.0157826
5467th TOP pathway, peak marker COCH	COCH
Fold Change in COVID v Flu	0.29456
5468th TOP pathway, peak marker AP1S3	AP1S3	TMCO4
Fold Change in COVID v Flu	0.0821412	0.0527309
5469th TOP pathway, peak marker CENPK	CENPK
Fold Change in COVID v Flu	0.148676
5470th TOP pathway, peak marker ZDHHC4	ZDHHC4
Fold Change in COVID v Flu	0.0298505
5471th TOP pathway, peak marker RBAK	RBAK	ZNF121
Fold Change in COVID v Flu	0.0812294	0.0364806
5472th TOP pathway, peak marker PLEKHG6	PLEKHG6
Fold Change in COVID v Flu	-0.0324226
5473th TOP pathway, peak marker RAPGEF4	RAPGEF4	ABCC8	PCLO	ABCC9
Fold Change in COVID v Flu	0.0928885	-0.0884588	-0.05142	-0.0876825
5474th TOP pathway, peak marker GPR146	GPR146	KLHL35
Fold Change in COVID v Flu	-0.381937	0.138429
5475th TOP pathway, peak marker C7orf50	C7orf50
Fold Change in COVID v Flu	-0.102423
5476th TOP pathway, peak marker JPH4	JPH4
Fold Change in COVID v Flu	-0.242138
5477th TOP pathway, peak marker ZNF208	ZNF208
Fold Change in COVID v Flu	0.140305
5478th TOP pathway, peak marker EMC6	EMC6	MMGT1	NIPAL1
Fold Change in COVID v Flu	0.0722514	0.0181416	0.0131348
5479th TOP pathway, peak marker ZNF682	ZNF682
Fold Change in COVID v Flu	0.0735845
5480th TOP pathway, peak marker DDHD2	DDHD2	DDHD1
Fold Change in COVID v Flu	0.0897517	0.0171734
5481th TOP pathway, peak marker GALNT9	GALNT9
Fold Change in COVID v Flu	-0.149502
5482th TOP pathway, peak marker MYCL	MYCL	RLF
Fold Change in COVID v Flu	-0.282415	-0.00499095
5483th TOP pathway, peak marker HAGH	HAGH	GLO1
Fold Change in COVID v Flu	-0.133914	0.0928915
5484th TOP pathway, peak marker CRAMP1	CRAMP1	SDR42E2
Fold Change in COVID v Flu	-0.0678211	-0.00692372
5485th TOP pathway, peak marker ARL16	ARL16
Fold Change in COVID v Flu	0.0227191
5486th TOP pathway, peak marker EIF4ENIF1	EIF4ENIF1	LSM14A
Fold Change in COVID v Flu	0.00617077	-0.00457485
5487th TOP pathway, peak marker BICDL1	BICDL1
Fold Change in COVID v Flu	0.105766
5488th TOP pathway, peak marker KDM7A	KDM7A
Fold Change in COVID v Flu	-0.0315927
5489th TOP pathway, peak marker FBXL16	FBXL16
Fold Change in COVID v Flu	0.0360203
5490th TOP pathway, peak marker HOOK2	HOOK2	LMTK3
Fold Change in COVID v Flu	-0.029469	0.0292791
5491th TOP pathway, peak marker MCM3AP	MCM3AP
Fold Change in COVID v Flu	-0.0197902
5492th TOP pathway, peak marker PDCD1LG2	PDCD1LG2
Fold Change in COVID v Flu	-0.227048
5493th TOP pathway, peak marker PGBD4	PGBD4	TIGD1
Fold Change in COVID v Flu	0.107957	0.0854985
5494th TOP pathway, peak marker ASCC2	ASCC2	ASCC1
Fold Change in COVID v Flu	-0.278319	-0.0762332
5495th TOP pathway, peak marker C17orf67	C17orf67
Fold Change in COVID v Flu	-0.0951495
5496th TOP pathway, peak marker ZNF846	ZNF846
Fold Change in COVID v Flu	-0.036573
5497th TOP pathway, peak marker CFAP410	CFAP410
Fold Change in COVID v Flu	0.0667018
5498th TOP pathway, peak marker SLC35E3	SLC35E3
Fold Change in COVID v Flu	-0.150938
5499th TOP pathway, peak marker PIP4P1	PIP4P1
Fold Change in COVID v Flu	-0.0734594
5500th TOP pathway, peak marker CTDSP2	CTDSP2
Fold Change in COVID v Flu	-0.0702941
5501th TOP pathway, peak marker TMEM123	TMEM123
Fold Change in COVID v Flu	-0.311919
5502th TOP pathway, peak marker HPS4	HPS4	RAB32	HPS1
Fold Change in COVID v Flu	0.036984	-0.0273903	-0.00210624
5503th TOP pathway, peak marker RGPD2	RGPD2
Fold Change in COVID v Flu	-0.212442
5504th TOP pathway, peak marker HDDC2	HDDC2	METTL15
Fold Change in COVID v Flu	0.0874085	0.0642912
5505th TOP pathway, peak marker HM13	HM13
Fold Change in COVID v Flu	-0.0358025
5506th TOP pathway, peak marker TBC1D32	TBC1D32
Fold Change in COVID v Flu	0.0532456
5507th TOP pathway, peak marker CGGBP1	CGGBP1
Fold Change in COVID v Flu	0.0553653
5508th TOP pathway, peak marker PPME1	PPME1
Fold Change in COVID v Flu	-0.0506713
5509th TOP pathway, peak marker LARP4	LARP4	SLC48A1
Fold Change in COVID v Flu	0.0901496	-0.0262405
5510th TOP pathway, peak marker PAX1	PAX1	MEOX1
Fold Change in COVID v Flu	-0.130539	0.0485291
5511th TOP pathway, peak marker FRMD4B	FRMD4B
Fold Change in COVID v Flu	-0.203989
5512th TOP pathway, peak marker LCP1	LCP1	FSCN1
Fold Change in COVID v Flu	-0.139601	0.0629068
5513th TOP pathway, peak marker PCDHGA11	PCDHGA11
Fold Change in COVID v Flu	0.0486756
5514th TOP pathway, peak marker PCDHGA8	PCDHGA8
Fold Change in COVID v Flu	0.11324
5515th TOP pathway, peak marker PCDHGA10	PCDHGA10
Fold Change in COVID v Flu	0.120908
5516th TOP pathway, peak marker ZSWIM8	ZSWIM8
Fold Change in COVID v Flu	-0.0533347
5517th TOP pathway, peak marker SHARPIN	SHARPIN
Fold Change in COVID v Flu	-0.0969298
5518th TOP pathway, peak marker HSDL2	HSDL2
Fold Change in COVID v Flu	-0.0981064
5519th TOP pathway, peak marker CCDC33	CCDC33
Fold Change in COVID v Flu	-0.131716
5520th TOP pathway, peak marker YPEL3	YPEL3
Fold Change in COVID v Flu	-0.11167
5521th TOP pathway, peak marker TTC3	TTC3
Fold Change in COVID v Flu	0.115805
5522th TOP pathway, peak marker C4orf3	C4orf3
Fold Change in COVID v Flu	-0.149763
5523th TOP pathway, peak marker HLCS	HLCS	BTD
Fold Change in COVID v Flu	0.0711263	0.0239675
5524th TOP pathway, peak marker COL25A1	COL25A1
Fold Change in COVID v Flu	-0.0807891
5525th TOP pathway, peak marker DOP1B	DOP1B
Fold Change in COVID v Flu	-0.083911
5526th TOP pathway, peak marker AIFM3	AIFM3
Fold Change in COVID v Flu	-0.172799
5527th TOP pathway, peak marker ZSWIM7	ZSWIM7	SWSAP1
Fold Change in COVID v Flu	0.0457624	-0.0451091
5528th TOP pathway, peak marker MRPS6	MRPS6	MRPS15	MRPS9	MRPL9	MTIF3	MRPS7	DAP3	MRPS18B	TRMT10B	MRPL21	PTCD3	MRPL43	MRPS5	MRPS35	MRPL3	MRPS23	MRPL32	MRPS10	MRPL24	MRPS26	MRPS2	MRPS14	MRPL18	MRPS18C	MRPS25	MTIF2	MRPS22	MRPL38	MRPL20	MRPS17
Fold Change in COVID v Flu	0.119014	0.0784629	0.0986607	0.110259	-0.0500824	-0.0124651	0.00886132	0.0290082	0.0316772	0.0515796	0.0554132	0.0574211	0.0617065	0.0622114	0.0627653	0.0644954	0.0719285	0.073222	0.0789472	0.083362	0.0847733	0.0850479	0.104887	0.00276183	0.0131711	0.0170767	0.0319482	0.0324112	0.0351898	0.0794047
5529th TOP pathway, peak marker HECTD1	HECTD1
Fold Change in COVID v Flu	0.0444762
5530th TOP pathway, peak marker OTOG	OTOG
Fold Change in COVID v Flu	-0.145787
5531th TOP pathway, peak marker ANKRD28	ANKRD28
Fold Change in COVID v Flu	0.0201445
5532th TOP pathway, peak marker RADIL	RADIL
Fold Change in COVID v Flu	-0.0416629
5533th TOP pathway, peak marker UBXN2B	UBXN2B	FAM89A
Fold Change in COVID v Flu	-0.17046	0.112393
5534th TOP pathway, peak marker ZNF594	ZNF594
Fold Change in COVID v Flu	0.114036
5535th TOP pathway, peak marker ANKRD18A	ANKRD18A
Fold Change in COVID v Flu	0.229081
5536th TOP pathway, peak marker IFITM3	IFITM3	IFITM2
Fold Change in COVID v Flu	-0.268681	-0.213456
5537th TOP pathway, peak marker ADA2	ADA2
Fold Change in COVID v Flu	-0.225475
5538th TOP pathway, peak marker SEL1L3	SEL1L3	CCDC149
Fold Change in COVID v Flu	0.130667	-0.121537
5539th TOP pathway, peak marker ODF3B	ODF3B
Fold Change in COVID v Flu	-0.253048
5540th TOP pathway, peak marker TPTE2	TPTE2
Fold Change in COVID v Flu	0.20603
5541th TOP pathway, peak marker PCBP3	PCBP3
Fold Change in COVID v Flu	0.0595137
5542th TOP pathway, peak marker SGSM1	SGSM1	PLEKHG3
Fold Change in COVID v Flu	0.106312	0.0166276
5543th TOP pathway, peak marker NBEA	NBEA	DCLK1
Fold Change in COVID v Flu	0.135464	-0.0976927
5544th TOP pathway, peak marker DSCAM	DSCAM
Fold Change in COVID v Flu	-0.112754
5545th TOP pathway, peak marker PPP4R1	PPP4R1
Fold Change in COVID v Flu	-0.121125
5546th TOP pathway, peak marker RBM11	RBM11
Fold Change in COVID v Flu	0.0264508
5547th TOP pathway, peak marker KLHDC7A	KLHDC7A
Fold Change in COVID v Flu	-0.0420792
5548th TOP pathway, peak marker TTC34	TTC34
Fold Change in COVID v Flu	0.0924093
5549th TOP pathway, peak marker UBAC2	UBAC2
Fold Change in COVID v Flu	-0.0887275
5550th TOP pathway, peak marker ZNF610	ZNF610
Fold Change in COVID v Flu	0.151824
5551th TOP pathway, peak marker GP5	GP5
Fold Change in COVID v Flu	0.153578
5552th TOP pathway, peak marker ZNF681	ZNF681	TIGD6
Fold Change in COVID v Flu	0.162833	0.0615397
5553th TOP pathway, peak marker POU6F2	POU6F2
Fold Change in COVID v Flu	-0.0979833
5554th TOP pathway, peak marker CARF	CARF
Fold Change in COVID v Flu	0.07469
5555th TOP pathway, peak marker LRRC32	LRRC32
Fold Change in COVID v Flu	0.0820194
5556th TOP pathway, peak marker KIF16B	KIF16B
Fold Change in COVID v Flu	-0.0736354
5557th TOP pathway, peak marker LINC02693	LINC02693
Fold Change in COVID v Flu	0.0816791
5558th TOP pathway, peak marker APOBEC3A	APOBEC3A	APOBEC3H
Fold Change in COVID v Flu	-0.251746	-0.0768009
5559th TOP pathway, peak marker GDPD3	GDPD3
Fold Change in COVID v Flu	-0.095059
5560th TOP pathway, peak marker MEX3D	MEX3D	MSTO1
Fold Change in COVID v Flu	0.10208	0.0658776
5561th TOP pathway, peak marker TFIP11	TFIP11
Fold Change in COVID v Flu	-0.0358816
5562th TOP pathway, peak marker CBX6	CBX6
Fold Change in COVID v Flu	-0.0314784
5563th TOP pathway, peak marker RASSF8	RASSF8
Fold Change in COVID v Flu	-0.0401173
5564th TOP pathway, peak marker ETV2	ETV2
Fold Change in COVID v Flu	0.0318541
5565th TOP pathway, peak marker CARD10	CARD10
Fold Change in COVID v Flu	-0.0636105
5566th TOP pathway, peak marker SLC49A3	SLC49A3
Fold Change in COVID v Flu	-0.163007
5567th TOP pathway, peak marker DQX1	DQX1
Fold Change in COVID v Flu	0.0867877
5568th TOP pathway, peak marker MTMR3	MTMR3
Fold Change in COVID v Flu	-0.140978
5569th TOP pathway, peak marker PRDM6	PRDM6	CBFA2T2	PRDM8
Fold Change in COVID v Flu	-0.050684	0.0225741	0.0316135
5570th TOP pathway, peak marker DERL3	DERL3
Fold Change in COVID v Flu	0.360874
5571th TOP pathway, peak marker TMEM79	TMEM79
Fold Change in COVID v Flu	-0.0884934
5572th TOP pathway, peak marker WDR62	WDR62
Fold Change in COVID v Flu	0.182323
5573th TOP pathway, peak marker FAM104A	FAM104A
Fold Change in COVID v Flu	-0.175916
5574th TOP pathway, peak marker IFI30	IFI30
Fold Change in COVID v Flu	-0.0693734
5575th TOP pathway, peak marker CEACAM19	CEACAM19
Fold Change in COVID v Flu	0.0487261
5576th TOP pathway, peak marker SVEP1	SVEP1
Fold Change in COVID v Flu	-0.140845
5577th TOP pathway, peak marker MRPS12	MRPS12
Fold Change in COVID v Flu	0.0775395
5578th TOP pathway, peak marker SMCR8	SMCR8	WDR41	C9orf72
Fold Change in COVID v Flu	-0.0972638	-0.0673022	0.068856
5579th TOP pathway, peak marker CHRNA2	CHRNA2
Fold Change in COVID v Flu	0.128676
5580th TOP pathway, peak marker SLC22A23	SLC22A23	PXDC1
Fold Change in COVID v Flu	0.095522	0.0339705
5581th TOP pathway, peak marker FLACC1	FLACC1
Fold Change in COVID v Flu	-0.190018
5582th TOP pathway, peak marker NRXN1	NRXN1	SYT12	NLGN3	LRRN2
Fold Change in COVID v Flu	-0.167377	-0.0370087	-0.0274388	0.0345363
5583th TOP pathway, peak marker CAPN14	CAPN14	CDH26
Fold Change in COVID v Flu	0.0851324	-0.076532
5584th TOP pathway, peak marker MDK	MDK	HDGF
Fold Change in COVID v Flu	-0.243658	-0.0495223
5585th TOP pathway, peak marker CRPPA	CRPPA
Fold Change in COVID v Flu	0.0797164
5586th TOP pathway, peak marker MEX3C	MEX3C	TRIM4
Fold Change in COVID v Flu	0.0955744	0.0140366
5587th TOP pathway, peak marker OBSL1	OBSL1	CUL7
Fold Change in COVID v Flu	-0.0169601	-0.012593
5588th TOP pathway, peak marker GRAMD4	GRAMD4	TTPAL
Fold Change in COVID v Flu	-0.0698367	-0.0318514
5589th TOP pathway, peak marker MAST4	MAST4
Fold Change in COVID v Flu	0.0753266
5590th TOP pathway, peak marker PHF14	PHF14	PWWP2A
Fold Change in COVID v Flu	0.0887944	0.00585078
5591th TOP pathway, peak marker RPAIN	RPAIN
Fold Change in COVID v Flu	0.0410905
5592th TOP pathway, peak marker SDK1	SDK1	C8orf76
Fold Change in COVID v Flu	-0.167175	0.0179064
5593th TOP pathway, peak marker NUCB1	NUCB1
Fold Change in COVID v Flu	-0.160389
5594th TOP pathway, peak marker KBTBD12	KBTBD12	TMEM254	KLHDC8B	TMEM204
Fold Change in COVID v Flu	0.0476652	-0.0247483	-0.0161779	0.0285099
5595th TOP pathway, peak marker NGDN	NGDN
Fold Change in COVID v Flu	0.0588582
5596th TOP pathway, peak marker XKR9	XKR9	LACTB2
Fold Change in COVID v Flu	-0.0225931	-0.0125347
5597th TOP pathway, peak marker LCNL1	LCNL1	LCN8
Fold Change in COVID v Flu	-0.053181	-0.0295264
5598th TOP pathway, peak marker ZBED8	ZBED8
Fold Change in COVID v Flu	0.0675695
5599th TOP pathway, peak marker RBM34	RBM34
Fold Change in COVID v Flu	-0.012275
5600th TOP pathway, peak marker MCC	MCC
Fold Change in COVID v Flu	0.0623707
5601th TOP pathway, peak marker SLC38A11	SLC38A11
Fold Change in COVID v Flu	-0.329596
5602th TOP pathway, peak marker CNPPD1	CNPPD1	ZNF90
Fold Change in COVID v Flu	-0.109499	0.107642
5603th TOP pathway, peak marker APOL6	APOL6
Fold Change in COVID v Flu	-0.206478
5604th TOP pathway, peak marker NEMP2	NEMP2
Fold Change in COVID v Flu	0.131946
5605th TOP pathway, peak marker C2orf76	C2orf76
Fold Change in COVID v Flu	0.0566958
5606th TOP pathway, peak marker SCN9A	SCN9A
Fold Change in COVID v Flu	0.0452971
5607th TOP pathway, peak marker MYO7A	MYO7A	VEZT
Fold Change in COVID v Flu	-0.273712	0.077693
5608th TOP pathway, peak marker PXMP4	PXMP4
Fold Change in COVID v Flu	0.0533475
5609th TOP pathway, peak marker KLHL30	KLHL30
Fold Change in COVID v Flu	-0.0635993
5610th TOP pathway, peak marker LLCFC1	LLCFC1
Fold Change in COVID v Flu	-0.342001
5611th TOP pathway, peak marker AAK1	AAK1	RUNDC3A	REPS1
Fold Change in COVID v Flu	-0.0632185	-0.0172874	-0.00340889
5612th TOP pathway, peak marker ZC3H8	ZC3H8
Fold Change in COVID v Flu	0.0704219
5613th TOP pathway, peak marker SMPD4	SMPD4
Fold Change in COVID v Flu	0.0748194
5614th TOP pathway, peak marker FAM174C	FAM174C
Fold Change in COVID v Flu	0.0425082
5615th TOP pathway, peak marker WDR81	WDR81	WDR91	CA8	TLCD2	C8orf88	IQUB
Fold Change in COVID v Flu	-0.0911367	-0.0736065	0.0141405	0.0482538	0.0501816	-0.0360625
5616th TOP pathway, peak marker CHN1	CHN1
Fold Change in COVID v Flu	0.105075
5617th TOP pathway, peak marker DNAH10	DNAH10
Fold Change in COVID v Flu	0.0918226
5618th TOP pathway, peak marker GPATCH11	GPATCH11
Fold Change in COVID v Flu	0.152983
5619th TOP pathway, peak marker TMEM131L	TMEM131L	RNF150
Fold Change in COVID v Flu	-0.0294688	0.00309625
5620th TOP pathway, peak marker C4orf48	C4orf48
Fold Change in COVID v Flu	0.0597739
5621th TOP pathway, peak marker RGPD4	RGPD4
Fold Change in COVID v Flu	-0.117024
5622th TOP pathway, peak marker AFF3	AFF3
Fold Change in COVID v Flu	-0.00671135
5623th TOP pathway, peak marker PTGES3L	PTGES3L
Fold Change in COVID v Flu	0.26809
5624th TOP pathway, peak marker MEGF11	MEGF11
Fold Change in COVID v Flu	-0.0904517
5625th TOP pathway, peak marker ARHGAP25	ARHGAP25
Fold Change in COVID v Flu	-0.123821
5626th TOP pathway, peak marker TBC1D14	TBC1D14
Fold Change in COVID v Flu	-0.189275
5627th TOP pathway, peak marker CATSPERG	CATSPERG	CATSPER1	CATSPERB	CATSPER2	CATSPERE	DESI2
Fold Change in COVID v Flu	-0.0937969	-0.0275819	0.037428	0.0751334	0.0838918	0.0331371
5628th TOP pathway, peak marker IPO11	IPO11
Fold Change in COVID v Flu	0.120345
5629th TOP pathway, peak marker PPM1M	PPM1M
Fold Change in COVID v Flu	-0.164169
5630th TOP pathway, peak marker PLD3	PLD3
Fold Change in COVID v Flu	-0.0606725
5631th TOP pathway, peak marker FAM168B	FAM168B	SCAF1
Fold Change in COVID v Flu	0.0254662	0.0034394
5632th TOP pathway, peak marker TRABD2A	TRABD2A
Fold Change in COVID v Flu	0.128175
5633th TOP pathway, peak marker MRPL30	MRPL30
Fold Change in COVID v Flu	0.0519744
5634th TOP pathway, peak marker NCKAP5	NCKAP5
Fold Change in COVID v Flu	-0.120933
5635th TOP pathway, peak marker CPVL	CPVL
Fold Change in COVID v Flu	-0.209668
5636th TOP pathway, peak marker PGGHG	PGGHG	B4GALNT4
Fold Change in COVID v Flu	-0.167348	0.0218222
5637th TOP pathway, peak marker SERF2	SERF2
Fold Change in COVID v Flu	-0.0837365
5638th TOP pathway, peak marker PSTPIP2	PSTPIP2
Fold Change in COVID v Flu	-0.148394
5639th TOP pathway, peak marker MPP4	MPP4
Fold Change in COVID v Flu	-0.138723
5640th TOP pathway, peak marker AGFG1	AGFG1
Fold Change in COVID v Flu	-0.0991913
5641th TOP pathway, peak marker TMEM150A	TMEM150A	C2orf68
Fold Change in COVID v Flu	-0.0528625	-0.0365827
5642th TOP pathway, peak marker TDRD9	TDRD9	PIWIL4
Fold Change in COVID v Flu	0.0506154	-0.000857121
5643th TOP pathway, peak marker LRRC29	LRRC29	ZDHHC1	FBXO33
Fold Change in COVID v Flu	-0.102637	-0.0917208	-0.0197336
5644th TOP pathway, peak marker SBNO1	SBNO1
Fold Change in COVID v Flu	0.0576059
5645th TOP pathway, peak marker PWP1	PWP1	REXO4
Fold Change in COVID v Flu	0.0914409	0.00794932
5646th TOP pathway, peak marker NECAB1	NECAB1
Fold Change in COVID v Flu	-0.28764
5647th TOP pathway, peak marker CIAO2B	CIAO2B	CIAO1	MMS19
Fold Change in COVID v Flu	0.062362	0.0065404	0.0243165
5648th TOP pathway, peak marker IRGQ	IRGQ	ABRACL
Fold Change in COVID v Flu	0.08123	-0.0358476
5649th TOP pathway, peak marker TANC2	TANC2
Fold Change in COVID v Flu	-0.164523
5650th TOP pathway, peak marker PCYOX1	PCYOX1
Fold Change in COVID v Flu	0.0866562
5651th TOP pathway, peak marker ZNF23	ZNF23
Fold Change in COVID v Flu	0.089005
5652th TOP pathway, peak marker SLC12A5	SLC12A5
Fold Change in COVID v Flu	-0.0756414
5653th TOP pathway, peak marker AMOTL1	AMOTL1
Fold Change in COVID v Flu	0.116448
5654th TOP pathway, peak marker TC2N	TC2N
Fold Change in COVID v Flu	0.0802914
5655th TOP pathway, peak marker ANKUB1	ANKUB1
Fold Change in COVID v Flu	-0.384862
5656th TOP pathway, peak marker AGBL3	AGBL3
Fold Change in COVID v Flu	0.0532911
5657th TOP pathway, peak marker TSTD1	TSTD1
Fold Change in COVID v Flu	0.0948488
5658th TOP pathway, peak marker ZNF845	ZNF845
Fold Change in COVID v Flu	0.0719958
5659th TOP pathway, peak marker CTU2	CTU2	CTU1	URM1
Fold Change in COVID v Flu	0.094927	0.0725247	0.0175726
5660th TOP pathway, peak marker SEC61G	SEC61G	SEC61A1	SEC61B	SEC61A2	SERP1
Fold Change in COVID v Flu	0.127192	0.0591549	0.114362	-0.113408	-0.00746318
5661th TOP pathway, peak marker TMEM251	TMEM251
Fold Change in COVID v Flu	0.0673673
5662th TOP pathway, peak marker ZNF583	ZNF583
Fold Change in COVID v Flu	0.126207
5663th TOP pathway, peak marker LANCL1	LANCL1
Fold Change in COVID v Flu	0.0431123
5664th TOP pathway, peak marker ITPRID2	ITPRID2
Fold Change in COVID v Flu	-0.170256
5665th TOP pathway, peak marker NSG1	NSG1
Fold Change in COVID v Flu	0.102916
5666th TOP pathway, peak marker CYBC1	CYBC1
Fold Change in COVID v Flu	-0.0886114
5667th TOP pathway, peak marker RWDD4	RWDD4
Fold Change in COVID v Flu	0.0527458
5668th TOP pathway, peak marker CARNS1	CARNS1	CNDP2	CNDP1	CARNMT1	C9orf40
Fold Change in COVID v Flu	0.150805	-0.0562792	0.0173584	0.139765	0.0804012
5669th TOP pathway, peak marker GLYCTK	GLYCTK
Fold Change in COVID v Flu	-0.0684041
5670th TOP pathway, peak marker DHRS9	DHRS9
Fold Change in COVID v Flu	-0.273303
5671th TOP pathway, peak marker YY2	YY2
Fold Change in COVID v Flu	0.0566553
5672th TOP pathway, peak marker UBAP2L	UBAP2L
Fold Change in COVID v Flu	-0.0482319
5673th TOP pathway, peak marker SEMA5B	SEMA5B
Fold Change in COVID v Flu	-0.131671
5674th TOP pathway, peak marker DPY19L4	DPY19L4	RETREG2
Fold Change in COVID v Flu	0.103396	-0.0335073
5675th TOP pathway, peak marker DCUN1D4	DCUN1D4
Fold Change in COVID v Flu	0.0815705
5676th TOP pathway, peak marker PLEKHM1	PLEKHM1
Fold Change in COVID v Flu	-0.0599914
5677th TOP pathway, peak marker NT5C3B	NT5C3B	NUDT12
Fold Change in COVID v Flu	0.143197	-0.0310706
5678th TOP pathway, peak marker SHISA6	SHISA6	PRSS56
Fold Change in COVID v Flu	-0.148241	-0.118698
5679th TOP pathway, peak marker ZNF527	ZNF527
Fold Change in COVID v Flu	0.125161
5680th TOP pathway, peak marker HEPACAM2	HEPACAM2	SAMD9
Fold Change in COVID v Flu	-0.371763	-0.268215
5681th TOP pathway, peak marker GPR141	GPR141	ADGRF1
Fold Change in COVID v Flu	-0.199387	-0.00163705
5682th TOP pathway, peak marker CXXC1	CXXC1
Fold Change in COVID v Flu	0.0412706
5683th TOP pathway, peak marker DDN	DDN
Fold Change in COVID v Flu	0.0810852
5684th TOP pathway, peak marker SCN10A	SCN10A
Fold Change in COVID v Flu	-0.0756689
5685th TOP pathway, peak marker TDRD12	TDRD12	GTSF1
Fold Change in COVID v Flu	-0.139586	0.0882269
5686th TOP pathway, peak marker HNRNPLL	HNRNPLL
Fold Change in COVID v Flu	-0.0507003
5687th TOP pathway, peak marker SLC14A1	SLC14A1
Fold Change in COVID v Flu	-0.162924
5688th TOP pathway, peak marker CLEC2L	CLEC2L
Fold Change in COVID v Flu	0.232396
5689th TOP pathway, peak marker LRRC23	LRRC23
Fold Change in COVID v Flu	0.0653474
5690th TOP pathway, peak marker ATCAY	ATCAY	TPP1
Fold Change in COVID v Flu	-0.0946021	-0.0916914
5691th TOP pathway, peak marker UNC80	UNC80	NALCN	UNC79
Fold Change in COVID v Flu	-0.0460819	-0.0179222	0.0168247
5692th TOP pathway, peak marker SEPTIN9	SEPTIN9
Fold Change in COVID v Flu	-0.0297861
5693th TOP pathway, peak marker DENND6B	DENND6B
Fold Change in COVID v Flu	-0.0416019
5694th TOP pathway, peak marker SMIM19	SMIM19	RNF170
Fold Change in COVID v Flu	0.0491118	0.0124615
5695th TOP pathway, peak marker ERV3-1	ERV3-1
Fold Change in COVID v Flu	-0.167374
5696th TOP pathway, peak marker AMDHD2	AMDHD2	GNPDA1	ACCS
Fold Change in COVID v Flu	-0.0776849	-0.0663578	-0.0287949
5697th TOP pathway, peak marker CCDC36	CCDC36
Fold Change in COVID v Flu	-0.0774249
5698th TOP pathway, peak marker ANKRD36	ANKRD36	C22orf39	FAHD2B	FAM178B
Fold Change in COVID v Flu	0.125372	0.0714014	0.121814	0.0468928
5699th TOP pathway, peak marker CHD7	CHD7
Fold Change in COVID v Flu	-0.132373
5700th TOP pathway, peak marker INAVA	INAVA
Fold Change in COVID v Flu	0.200645
5701th TOP pathway, peak marker KLLN	KLLN
Fold Change in COVID v Flu	-0.212904
5702th TOP pathway, peak marker IFRD2	IFRD2
Fold Change in COVID v Flu	0.0583808
5703th TOP pathway, peak marker ZNF487	ZNF487
Fold Change in COVID v Flu	-0.112217
5704th TOP pathway, peak marker PSMG4	PSMG4
Fold Change in COVID v Flu	0.0694
5705th TOP pathway, peak marker PRRT3	PRRT3
Fold Change in COVID v Flu	0.0694544
5706th TOP pathway, peak marker PLPP5	PLPP5
Fold Change in COVID v Flu	0.114369
5707th TOP pathway, peak marker MS4A6A	MS4A6A	MS4A4E	FGL2
Fold Change in COVID v Flu	-0.263495	-0.220692	-0.166196
5708th TOP pathway, peak marker GPSM1	GPSM1
Fold Change in COVID v Flu	-0.0204992
5709th TOP pathway, peak marker HSBP1	HSBP1
Fold Change in COVID v Flu	-0.060767
5710th TOP pathway, peak marker PLEKHG2	PLEKHG2
Fold Change in COVID v Flu	0.0911051
5711th TOP pathway, peak marker SLC4A10	SLC4A10
Fold Change in COVID v Flu	-0.0257981
5712th TOP pathway, peak marker FBXO15	FBXO15
Fold Change in COVID v Flu	0.101305
5713th TOP pathway, peak marker ZNF630	ZNF630
Fold Change in COVID v Flu	0.0495627
5714th TOP pathway, peak marker HES4	HES4
Fold Change in COVID v Flu	-0.373522
5715th TOP pathway, peak marker CFAP221	CFAP221
Fold Change in COVID v Flu	-0.104462
5716th TOP pathway, peak marker TMX1	TMX1	TMX2
Fold Change in COVID v Flu	0.0644396	0.0323984
5717th TOP pathway, peak marker EIF4E3	EIF4E3
Fold Change in COVID v Flu	-0.0574644
5718th TOP pathway, peak marker KIF5C	KIF5C
Fold Change in COVID v Flu	0.0284101
5719th TOP pathway, peak marker CD163L1	CD163L1
Fold Change in COVID v Flu	-0.595311
5720th TOP pathway, peak marker SLC4A4	SLC4A4	SLC26A4	CA4
Fold Change in COVID v Flu	0.127294	-0.0424291	0.0765802
5721th TOP pathway, peak marker ADM5	ADM5
Fold Change in COVID v Flu	0.0564817
5722th TOP pathway, peak marker CLEC17A	CLEC17A
Fold Change in COVID v Flu	0.106328
5723th TOP pathway, peak marker NKIRAS1	NKIRAS1
Fold Change in COVID v Flu	0.0653383
5724th TOP pathway, peak marker ZNF512B	ZNF512B
Fold Change in COVID v Flu	0.0422079
5725th TOP pathway, peak marker PPP1R3G	PPP1R3G
Fold Change in COVID v Flu	-0.278329
5726th TOP pathway, peak marker CENPBD1	CENPBD1
Fold Change in COVID v Flu	-0.0458219
5727th TOP pathway, peak marker RUSC2	RUSC2	CAPS2
Fold Change in COVID v Flu	-0.0689008	0.0121549
5728th TOP pathway, peak marker TTC39A	TTC39A
Fold Change in COVID v Flu	-0.221372
5729th TOP pathway, peak marker KIFC1	KIFC1	KIF19
Fold Change in COVID v Flu	0.296318	0.00839422
5730th TOP pathway, peak marker TAFA2	TAFA2	AFAP1L2
Fold Change in COVID v Flu	-0.243486	0.212447
5731th TOP pathway, peak marker SLA	SLA
Fold Change in COVID v Flu	-0.371516
5732th TOP pathway, peak marker TMEM182	TMEM182	TM6SF1
Fold Change in COVID v Flu	0.136569	-0.0961883
5733th TOP pathway, peak marker COMMD5	COMMD5	COMMD2	CCDC22	COMMD4
Fold Change in COVID v Flu	-0.070301	-0.023736	-0.00951404	0.0149168
5734th TOP pathway, peak marker DIXDC1	DIXDC1
Fold Change in COVID v Flu	0.0590585
5735th TOP pathway, peak marker MORF4L2	MORF4L2	MRFAP1	MRFAP1L1	MRGBP	RAB5IF	BRD8	EP400P1	TCAF2
Fold Change in COVID v Flu	0.0978638	-0.0817991	0.0179344	0.0825356	-0.0140519	-0.00460811	0.0492593	0.0157823
5736th TOP pathway, peak marker PRR12	PRR12
Fold Change in COVID v Flu	0.0339068
5737th TOP pathway, peak marker NHSL1	NHSL1	NHSL2	AMZ1
Fold Change in COVID v Flu	-0.29919	-0.10127	0.0043294
5738th TOP pathway, peak marker NUTM2B	NUTM2B
Fold Change in COVID v Flu	-0.0887467
5739th TOP pathway, peak marker SEMA4B	SEMA4B	DCBLD2
Fold Change in COVID v Flu	-0.0939889	0.0237421
5740th TOP pathway, peak marker IPCEF1	IPCEF1
Fold Change in COVID v Flu	-0.160468
5741th TOP pathway, peak marker GCA	GCA	AGA
Fold Change in COVID v Flu	-0.224179	0.0479228
5742th TOP pathway, peak marker DOCK8	DOCK8	LRCH1
Fold Change in COVID v Flu	-0.199205	0.0322248
5743th TOP pathway, peak marker TMEM51	TMEM51	FNDC10
Fold Change in COVID v Flu	-0.315511	-0.093966
5744th TOP pathway, peak marker EARS2	EARS2	RARS2	DARS2
Fold Change in COVID v Flu	0.113556	-0.0059655	0.0481701
5745th TOP pathway, peak marker FAM185A	FAM185A
Fold Change in COVID v Flu	0.083992
5746th TOP pathway, peak marker BTBD19	BTBD19
Fold Change in COVID v Flu	-0.0340115
5747th TOP pathway, peak marker TNRC18	TNRC18	ZNF507	ZSWIM3
Fold Change in COVID v Flu	-0.0732916	0.0688268	-0.0661089
5748th TOP pathway, peak marker ZNF200	ZNF200
Fold Change in COVID v Flu	-0.123655
5749th TOP pathway, peak marker ZNF737	ZNF737
Fold Change in COVID v Flu	0.0927271
5750th TOP pathway, peak marker BRMS1	BRMS1	ARID4A
Fold Change in COVID v Flu	-0.0531904	-0.0512219
5751th TOP pathway, peak marker UBR3	UBR3
Fold Change in COVID v Flu	0.0621716
5752th TOP pathway, peak marker MYT1L	MYT1L
Fold Change in COVID v Flu	-0.133631
5753th TOP pathway, peak marker TSPAN14	TSPAN14
Fold Change in COVID v Flu	-0.225123
5754th TOP pathway, peak marker IK	IK	SMU1
Fold Change in COVID v Flu	-0.0438785	0.00132699
5755th TOP pathway, peak marker SCN4A	SCN4A
Fold Change in COVID v Flu	-0.0343978
5756th TOP pathway, peak marker ZNF302	ZNF302
Fold Change in COVID v Flu	0.0705909
5757th TOP pathway, peak marker GPATCH4	GPATCH4
Fold Change in COVID v Flu	0.114188
5758th TOP pathway, peak marker OSGIN2	OSGIN2
Fold Change in COVID v Flu	0.108313
5759th TOP pathway, peak marker TOP2B	TOP2B
Fold Change in COVID v Flu	0.0564668
5760th TOP pathway, peak marker NFIC	NFIC	ECD
Fold Change in COVID v Flu	0.0432302	0.000859513
5761th TOP pathway, peak marker ZNF697	ZNF697
Fold Change in COVID v Flu	0.159088
5762th TOP pathway, peak marker URGCP	URGCP
Fold Change in COVID v Flu	0.109255
5763th TOP pathway, peak marker PRR29	PRR29	HAGHL
Fold Change in COVID v Flu	-0.0416081	0.0259708
5764th TOP pathway, peak marker TRIM10	TRIM10
Fold Change in COVID v Flu	-0.35821
5765th TOP pathway, peak marker BLCAP	BLCAP
Fold Change in COVID v Flu	-0.0393036
5766th TOP pathway, peak marker ZNF300	ZNF300
Fold Change in COVID v Flu	0.136979
5767th TOP pathway, peak marker BZW2	BZW2	SNX13
Fold Change in COVID v Flu	0.0804705	-0.041107
5768th TOP pathway, peak marker LRRN3	LRRN3
Fold Change in COVID v Flu	-0.172048
5769th TOP pathway, peak marker GRID2IP	GRID2IP
Fold Change in COVID v Flu	-0.0775267
5770th TOP pathway, peak marker TSEN34	TSEN34	TSEN2	TSEN15
Fold Change in COVID v Flu	-0.160797	0.0605029	0.123758
5771th TOP pathway, peak marker COG6	COG6	COG4	COG3	COG1	COG5	COG2	COG7	LHFPL6	COG8	TMEM115	RAB36
Fold Change in COVID v Flu	0.0666477	-0.0325284	-0.00355431	-0.00174716	-0.000671931	0.0149072	0.029032	0.0303684	0.0481688	-9.12384e-05	0.00280988
5772th TOP pathway, peak marker TENT2	TENT2
Fold Change in COVID v Flu	-0.0611966
5773th TOP pathway, peak marker GTF2IRD1	GTF2IRD1	ZMYM5
Fold Change in COVID v Flu	-0.0326861	-0.0077078
5774th TOP pathway, peak marker ZNF28	ZNF28
Fold Change in COVID v Flu	0.0997685
5775th TOP pathway, peak marker POLDIP3	POLDIP3
Fold Change in COVID v Flu	-0.0785836
5776th TOP pathway, peak marker PLEKHA8	PLEKHA8
Fold Change in COVID v Flu	0.0686154
5777th TOP pathway, peak marker CROCC2	CROCC2
Fold Change in COVID v Flu	-0.15258
5778th TOP pathway, peak marker ALPK1	ALPK1	ALPK2
Fold Change in COVID v Flu	-0.174832	-0.164229
5779th TOP pathway, peak marker TMEM243	TMEM243
Fold Change in COVID v Flu	0.0375485
5780th TOP pathway, peak marker ZNF821	ZNF821
Fold Change in COVID v Flu	-0.0184574
5781th TOP pathway, peak marker ZBED5	ZBED5
Fold Change in COVID v Flu	0.0573188
5782th TOP pathway, peak marker ALKBH2	ALKBH2
Fold Change in COVID v Flu	0.0915336
5783th TOP pathway, peak marker TTC21A	TTC21A	SLFN14
Fold Change in COVID v Flu	-0.56662	-0.153374
5784th TOP pathway, peak marker C11orf68	C11orf68
Fold Change in COVID v Flu	-0.122527
5785th TOP pathway, peak marker FAM133B	FAM133B	STEAP1B
Fold Change in COVID v Flu	0.0836947	0.0130219
5786th TOP pathway, peak marker EEF2KMT	EEF2KMT	ALG1L2
Fold Change in COVID v Flu	0.0793371	0.00279287
5787th TOP pathway, peak marker L3MBTL1	L3MBTL1
Fold Change in COVID v Flu	0.0784498
5788th TOP pathway, peak marker CALCOCO2	CALCOCO2
Fold Change in COVID v Flu	-0.144236
5789th TOP pathway, peak marker SPATA13	SPATA13
Fold Change in COVID v Flu	-0.207821
5790th TOP pathway, peak marker TAMM41	TAMM41
Fold Change in COVID v Flu	0.0385704
5791th TOP pathway, peak marker ANXA11	ANXA11	ERMP1
Fold Change in COVID v Flu	-0.159135	0.0758226
5792th TOP pathway, peak marker VWA5B2	VWA5B2	LRP3
Fold Change in COVID v Flu	-0.0819695	0.0347788
5793th TOP pathway, peak marker ADAL	ADAL	NXPE3	ADARB2	ADARB1
Fold Change in COVID v Flu	0.0965443	0.023151	0.060516	0.0835789
5794th TOP pathway, peak marker RELL1	RELL1
Fold Change in COVID v Flu	-0.221644
5795th TOP pathway, peak marker TSTA3	TSTA3	FPGT	GMDS
Fold Change in COVID v Flu	-0.0855004	-0.0101022	0.0338316
5796th TOP pathway, peak marker PHF21A	PHF21A	HMG20B
Fold Change in COVID v Flu	-0.105206	0.0628153
5797th TOP pathway, peak marker DOHH	DOHH	ALKBH4
Fold Change in COVID v Flu	0.0821733	-0.00363626
5798th TOP pathway, peak marker SLC6A12	SLC6A12
Fold Change in COVID v Flu	-0.0723169
5799th TOP pathway, peak marker FCHSD1	FCHSD1	SNX16
Fold Change in COVID v Flu	-0.0527165	0.00480152
5800th TOP pathway, peak marker C3orf52	C3orf52
Fold Change in COVID v Flu	0.2014
5801th TOP pathway, peak marker KYAT1	KYAT1
Fold Change in COVID v Flu	0.0363675
5802th TOP pathway, peak marker LRRC70	LRRC70
Fold Change in COVID v Flu	-0.100658
5803th TOP pathway, peak marker ATF7	ATF7
Fold Change in COVID v Flu	-0.107646
5804th TOP pathway, peak marker JMJD8	JMJD8	JMJD7
Fold Change in COVID v Flu	0.0593202	-0.015928
5805th TOP pathway, peak marker GAB3	GAB3
Fold Change in COVID v Flu	-0.0707248
5806th TOP pathway, peak marker ZFP69B	ZFP69B
Fold Change in COVID v Flu	-0.108841
5807th TOP pathway, peak marker PRG4	PRG4
Fold Change in COVID v Flu	0.140988
5808th TOP pathway, peak marker BEST1	BEST1	MYRF
Fold Change in COVID v Flu	-0.207699	0.00329252
5809th TOP pathway, peak marker MBIP	MBIP	ZSWIM5
Fold Change in COVID v Flu	0.110115	0.0770534
5810th TOP pathway, peak marker MOV10	MOV10	TNRC6B
Fold Change in COVID v Flu	-0.227263	-0.0887482
5811th TOP pathway, peak marker RFT1	RFT1
Fold Change in COVID v Flu	0.0889461
5812th TOP pathway, peak marker RIPOR1	RIPOR1
Fold Change in COVID v Flu	-0.0648515
5813th TOP pathway, peak marker B3GNT9	B3GNT9	PCDHGB7
Fold Change in COVID v Flu	0.135382	0.0968178
5814th TOP pathway, peak marker NDUFAF8	NDUFAF8
Fold Change in COVID v Flu	0.0872151
5815th TOP pathway, peak marker DLGAP2	DLGAP2	DLGAP3
Fold Change in COVID v Flu	-0.122688	-0.00171442
5816th TOP pathway, peak marker ZNF146	ZNF146
Fold Change in COVID v Flu	0.083806
5817th TOP pathway, peak marker SNAP91	SNAP91	HIP1R
Fold Change in COVID v Flu	-0.109205	0.0766758
5818th TOP pathway, peak marker TMEM106C	TMEM106C
Fold Change in COVID v Flu	0.191858
5819th TOP pathway, peak marker EXOC3L2	EXOC3L2
Fold Change in COVID v Flu	0.0572525
5820th TOP pathway, peak marker C1orf159	C1orf159
Fold Change in COVID v Flu	0.0420737
5821th TOP pathway, peak marker AARSD1	AARSD1
Fold Change in COVID v Flu	0.103199
5822th TOP pathway, peak marker PPIP5K1	PPIP5K1	IP6K1	PPIP5K2
Fold Change in COVID v Flu	0.105042	-0.0455723	-0.00234088
5823th TOP pathway, peak marker SLAIN1	SLAIN1
Fold Change in COVID v Flu	0.1111
5824th TOP pathway, peak marker SLC35G1	SLC35G1	SLC35E2B	ZNF850
Fold Change in COVID v Flu	0.144953	0.1109	0.0819341
5825th TOP pathway, peak marker CAPZB	CAPZB	CAPZA1	MTPN	PLEKHO1	CAPZA2	CARMIL1
Fold Change in COVID v Flu	-0.0933806	-0.0485917	-0.041034	-0.026271	-0.015043	0.0098251
5826th TOP pathway, peak marker SS18L2	SS18L2
Fold Change in COVID v Flu	0.103943
5827th TOP pathway, peak marker USP19	USP19
Fold Change in COVID v Flu	-0.0963747
5828th TOP pathway, peak marker TIA1	TIA1
Fold Change in COVID v Flu	0.0546343
5829th TOP pathway, peak marker TMEM232	TMEM232	SLC25A46	SLC7A6OS
Fold Change in COVID v Flu	0.0856722	0.0536463	-0.0327177
5830th TOP pathway, peak marker SIGLEC6	SIGLEC6
Fold Change in COVID v Flu	0.19634
5831th TOP pathway, peak marker DNAH1	DNAH1	DNAH14	CFAP43
Fold Change in COVID v Flu	-0.0569486	-0.0417436	0.0318246
5832th TOP pathway, peak marker MYO16	MYO16
Fold Change in COVID v Flu	-0.0103869
5833th TOP pathway, peak marker MXD3	MXD3
Fold Change in COVID v Flu	-0.0333187
5834th TOP pathway, peak marker KBTBD8	KBTBD8	KLHL29
Fold Change in COVID v Flu	0.146414	0.0193998
5835th TOP pathway, peak marker C17orf58	C17orf58
Fold Change in COVID v Flu	-0.0376941
5836th TOP pathway, peak marker PDZD2	PDZD2
Fold Change in COVID v Flu	0.119049
5837th TOP pathway, peak marker SAMD3	SAMD3
Fold Change in COVID v Flu	0.0881454
5838th TOP pathway, peak marker C5orf66	C5orf66
Fold Change in COVID v Flu	0.0446368
5839th TOP pathway, peak marker SLC12A3	SLC12A3
Fold Change in COVID v Flu	-0.331263
5840th TOP pathway, peak marker LAPTM4B	LAPTM4B	LRRC37B	ISLR2	N4BP2
Fold Change in COVID v Flu	0.341361	-0.131641	-0.111877	0.0918101
5841th TOP pathway, peak marker ZNF469	ZNF469
Fold Change in COVID v Flu	-0.0439758
5842th TOP pathway, peak marker CHST15	CHST15
Fold Change in COVID v Flu	-0.0711286
5843th TOP pathway, peak marker CLSTN2	CLSTN2
Fold Change in COVID v Flu	-0.0402643
5844th TOP pathway, peak marker SENP6	SENP6
Fold Change in COVID v Flu	0.0428591
5845th TOP pathway, peak marker WDR83	WDR83	WDR53
Fold Change in COVID v Flu	0.0321111	-0.0216481
5846th TOP pathway, peak marker TMEM177	TMEM177
Fold Change in COVID v Flu	0.0962245
5847th TOP pathway, peak marker NR2C2AP	NR2C2AP	SLC35E1
Fold Change in COVID v Flu	0.0557875	0.0511376
5848th TOP pathway, peak marker TREML1	TREML1	TREML2
Fold Change in COVID v Flu	0.314081	-0.236638
5849th TOP pathway, peak marker C2orf74	C2orf74
Fold Change in COVID v Flu	0.0706458
5850th TOP pathway, peak marker CCNQ	CCNQ
Fold Change in COVID v Flu	0.0055392
5851th TOP pathway, peak marker FRMD5	FRMD5	ARMCX1
Fold Change in COVID v Flu	-0.197143	-0.124371
5852th TOP pathway, peak marker MFSD1	MFSD1
Fold Change in COVID v Flu	-0.175274
5853th TOP pathway, peak marker C10orf105	C10orf105
Fold Change in COVID v Flu	-0.249271
5854th TOP pathway, peak marker ANKRD36C	ANKRD36C	AGAP4
Fold Change in COVID v Flu	0.160764	-0.0109975
5855th TOP pathway, peak marker ARHGAP27	ARHGAP27
Fold Change in COVID v Flu	-0.178206
5856th TOP pathway, peak marker ZNF30	ZNF30
Fold Change in COVID v Flu	0.142585
5857th TOP pathway, peak marker ODF2	ODF2
Fold Change in COVID v Flu	0.0540972
5858th TOP pathway, peak marker NABP1	NABP1	INTS3	INTS5	ZNF687	ZNF592	INTS4	INTS6L	INTS12	INTS8	INTS9	INTS10	INTS11	INTS7	INTS13	C7orf26	INTS14	N4BP2L1
Fold Change in COVID v Flu	-0.181922	-0.0831482	0.0534276	-0.0689804	-0.0434219	-0.0302941	-0.0210011	-0.0074486	-0.00612286	0.0105421	0.0211513	0.0408311	0.0564922	0.0687114	0.0689879	0.0705827	0.016623
5859th TOP pathway, peak marker FBXO10	FBXO10
Fold Change in COVID v Flu	0.112921
5860th TOP pathway, peak marker PPP1R13L	PPP1R13L
Fold Change in COVID v Flu	0.0390539
5861th TOP pathway, peak marker TBCEL	TBCEL
Fold Change in COVID v Flu	-0.0803145
5862th TOP pathway, peak marker TENM1	TENM1
Fold Change in COVID v Flu	-0.194411
5863th TOP pathway, peak marker C15orf40	C15orf40	C8orf82
Fold Change in COVID v Flu	0.0757236	0.0255798
5864th TOP pathway, peak marker DNAJB5	DNAJB5
Fold Change in COVID v Flu	0.0690516
5865th TOP pathway, peak marker SMC6	SMC6	SMC5	NSMCE2	NSMCE3	NSMCE1	NSMCE4A
Fold Change in COVID v Flu	0.0665632	0.00373822	0.0153519	0.0502987	0.052563	0.0573549
5866th TOP pathway, peak marker DOCK4	DOCK4
Fold Change in COVID v Flu	-0.353544
5867th TOP pathway, peak marker LILRA5	LILRA5
Fold Change in COVID v Flu	-0.270088
5868th TOP pathway, peak marker ARL17B	ARL17B
Fold Change in COVID v Flu	-0.0883719
5869th TOP pathway, peak marker PLEKHA5	PLEKHA5
Fold Change in COVID v Flu	0.0890684
5870th TOP pathway, peak marker PRELID3A	PRELID3A
Fold Change in COVID v Flu	0.0588592
5871th TOP pathway, peak marker VPS8	VPS8
Fold Change in COVID v Flu	-0.133913
5872th TOP pathway, peak marker NAALADL2	NAALADL2
Fold Change in COVID v Flu	-0.116395
5873th TOP pathway, peak marker TAPBP	TAPBP	ZBTB22
Fold Change in COVID v Flu	-0.0878538	-0.0351052
5874th TOP pathway, peak marker TMEM120B	TMEM120B	MORN3	TEX29
Fold Change in COVID v Flu	0.0921991	-0.0229655	0.0320577
5875th TOP pathway, peak marker WDR87	WDR87
Fold Change in COVID v Flu	-0.0935766
5876th TOP pathway, peak marker ZNF347	ZNF347
Fold Change in COVID v Flu	0.0939677
5877th TOP pathway, peak marker CA10	CA10
Fold Change in COVID v Flu	-0.0963015
5878th TOP pathway, peak marker PPP1R9A	PPP1R9A
Fold Change in COVID v Flu	0.0512457
5879th TOP pathway, peak marker CNEP1R1	CNEP1R1	CTDNEP1
Fold Change in COVID v Flu	-0.124872	0.0146607
5880th TOP pathway, peak marker ACBD4	ACBD4
Fold Change in COVID v Flu	0.0440056
5881th TOP pathway, peak marker UNC5C	UNC5C
Fold Change in COVID v Flu	-0.110148
5882th TOP pathway, peak marker SH2D5	SH2D5
Fold Change in COVID v Flu	-0.0456867
5883th TOP pathway, peak marker KAT8	KAT8	MSL1
Fold Change in COVID v Flu	-0.0715767	-0.0629679
5884th TOP pathway, peak marker WDR20	WDR20
Fold Change in COVID v Flu	-0.00636065
5885th TOP pathway, peak marker TRPV4	TRPV4
Fold Change in COVID v Flu	-0.133536
5886th TOP pathway, peak marker SLC13A5	SLC13A5
Fold Change in COVID v Flu	0.030038
5887th TOP pathway, peak marker TCEA3	TCEA3
Fold Change in COVID v Flu	0.092777
5888th TOP pathway, peak marker ADGRA2	ADGRA2
Fold Change in COVID v Flu	-0.088685
5889th TOP pathway, peak marker LILRB5	LILRB5
Fold Change in COVID v Flu	-0.325807
5890th TOP pathway, peak marker THSD7A	THSD7A	TMEM179	PLA2R1
Fold Change in COVID v Flu	-0.085411	-0.0398414	0.0079373
5891th TOP pathway, peak marker SLC23A3	SLC23A3
Fold Change in COVID v Flu	0.161283
5892th TOP pathway, peak marker TMEM41A	TMEM41A	TMEM109
Fold Change in COVID v Flu	0.0590913	0.0453674
5893th TOP pathway, peak marker PHOSPHO1	PHOSPHO1
Fold Change in COVID v Flu	0.107888
5894th TOP pathway, peak marker NT5DC2	NT5DC2
Fold Change in COVID v Flu	0.343318
5895th TOP pathway, peak marker LAX1	LAX1	SH2D4B
Fold Change in COVID v Flu	0.181247	-0.100078
5896th TOP pathway, peak marker SYBU	SYBU
Fold Change in COVID v Flu	0.00636409
5897th TOP pathway, peak marker IQCA1	IQCA1
Fold Change in COVID v Flu	-0.0313523
5898th TOP pathway, peak marker SPINK8	SPINK8
Fold Change in COVID v Flu	0.170904
5899th TOP pathway, peak marker METTL6	METTL6	ZNF852	RSPRY1
Fold Change in COVID v Flu	0.0534265	0.0187101	0.0219261
5900th TOP pathway, peak marker VWA5A	VWA5A
Fold Change in COVID v Flu	0.0171244
5901th TOP pathway, peak marker CCDC122	CCDC122	LACC1
Fold Change in COVID v Flu	0.0947728	0.0263995
5902th TOP pathway, peak marker USP46	USP46	WDR48
Fold Change in COVID v Flu	0.0829958	-0.00116809
5903th TOP pathway, peak marker VRK2	VRK2	TMEM183A
Fold Change in COVID v Flu	-0.124466	-0.0153725
5904th TOP pathway, peak marker STPG4	STPG4
Fold Change in COVID v Flu	-0.225028
5905th TOP pathway, peak marker TMEM132D	TMEM132D
Fold Change in COVID v Flu	-0.107397
5906th TOP pathway, peak marker NUGGC	NUGGC
Fold Change in COVID v Flu	0.287408
5907th TOP pathway, peak marker PLXNB2	PLXNB2
Fold Change in COVID v Flu	-0.237086
5908th TOP pathway, peak marker TRAPPC13	TRAPPC13
Fold Change in COVID v Flu	0.062107
5909th TOP pathway, peak marker ZNF230	ZNF230
Fold Change in COVID v Flu	-0.0767019
5910th TOP pathway, peak marker CFAP97	CFAP97
Fold Change in COVID v Flu	0.14086
5911th TOP pathway, peak marker FBXO46	FBXO46
Fold Change in COVID v Flu	0.0147773
5912th TOP pathway, peak marker SKIDA1	SKIDA1	ARL15
Fold Change in COVID v Flu	-0.113645	0.0779469
5913th TOP pathway, peak marker ABTB2	ABTB2	OLFML2A
Fold Change in COVID v Flu	-0.378407	0.0565274
5914th TOP pathway, peak marker TMEM176B	TMEM176B	TMEM176A
Fold Change in COVID v Flu	-0.238178	-0.174551
5915th TOP pathway, peak marker CMSS1	CMSS1
Fold Change in COVID v Flu	0.144836
5916th TOP pathway, peak marker TRIM26	TRIM26
Fold Change in COVID v Flu	-0.152181
5917th TOP pathway, peak marker ZNF814	ZNF814
Fold Change in COVID v Flu	0.00813524
5918th TOP pathway, peak marker FAM131B	FAM131B	CLCN6	KIAA1549	FAM114A2
Fold Change in COVID v Flu	0.106776	-0.0235567	0.0175213	-0.00200907
5919th TOP pathway, peak marker ATXN7L1	ATXN7L1	FOXD2
Fold Change in COVID v Flu	-0.126848	0.0359646
5920th TOP pathway, peak marker FIGNL1	FIGNL1
Fold Change in COVID v Flu	0.14114
5921th TOP pathway, peak marker TMEM132C	TMEM132C	GLT1D1	C11orf80	FAM122C
Fold Change in COVID v Flu	-0.237928	-0.190261	0.190385	-0.128599
5922th TOP pathway, peak marker NHLRC4	NHLRC4
Fold Change in COVID v Flu	0.0642361
5923th TOP pathway, peak marker LMLN	LMLN
Fold Change in COVID v Flu	0.112641
5924th TOP pathway, peak marker ERLIN1	ERLIN1	ERLIN2	ZNF503	PLPBP
Fold Change in COVID v Flu	-0.387439	-0.0687701	-0.0651319	-0.00320546
5925th TOP pathway, peak marker DNTTIP2	DNTTIP2
Fold Change in COVID v Flu	0.0739081
5926th TOP pathway, peak marker ZNF284	ZNF284
Fold Change in COVID v Flu	-0.0935571
5927th TOP pathway, peak marker ZNF799	ZNF799
Fold Change in COVID v Flu	0.0956657
5928th TOP pathway, peak marker BEGAIN	BEGAIN
Fold Change in COVID v Flu	-0.39139
5929th TOP pathway, peak marker NPIPB15	NPIPB15
Fold Change in COVID v Flu	0.389694
5930th TOP pathway, peak marker NBR1	NBR1
Fold Change in COVID v Flu	-0.114514
5931th TOP pathway, peak marker TBCCD1	TBCCD1	MORN1
Fold Change in COVID v Flu	0.0777593	0.0189996
5932th TOP pathway, peak marker ZNF598	ZNF598
Fold Change in COVID v Flu	0.0665534
5933th TOP pathway, peak marker RAB3GAP1	RAB3GAP1	RAB3GAP2
Fold Change in COVID v Flu	-0.0949942	-0.00844211
5934th TOP pathway, peak marker DHRS12	DHRS12	NUDT17
Fold Change in COVID v Flu	-0.0862304	-0.0561542
5935th TOP pathway, peak marker CSGALNACT1	CSGALNACT1
Fold Change in COVID v Flu	-0.149338
5936th TOP pathway, peak marker GPR137	GPR137	GPR108
Fold Change in COVID v Flu	0.0670218	-0.0324509
5937th TOP pathway, peak marker PRR13	PRR13
Fold Change in COVID v Flu	-0.123218
5938th TOP pathway, peak marker CCDC121	CCDC121
Fold Change in COVID v Flu	-0.0410796
5939th TOP pathway, peak marker ARPP21	ARPP21	BPHL
Fold Change in COVID v Flu	-0.122765	0.0747098
5940th TOP pathway, peak marker SIGLEC11	SIGLEC11
Fold Change in COVID v Flu	-0.41021
5941th TOP pathway, peak marker ZNF438	ZNF438
Fold Change in COVID v Flu	-0.244775
5942th TOP pathway, peak marker AJM1	AJM1
Fold Change in COVID v Flu	0.112848
5943th TOP pathway, peak marker ARHGAP22	ARHGAP22
Fold Change in COVID v Flu	-0.112076
5944th TOP pathway, peak marker OSBPL9	OSBPL9	ZBTB37	TOR3A
Fold Change in COVID v Flu	-0.133002	-0.0449752	0.00961515
5945th TOP pathway, peak marker IKZF2	IKZF2
Fold Change in COVID v Flu	0.0893331
5946th TOP pathway, peak marker FREM1	FREM1
Fold Change in COVID v Flu	0.112319
5947th TOP pathway, peak marker AGBL1	AGBL1	LOXHD1
Fold Change in COVID v Flu	-0.133907	-0.129807
5948th TOP pathway, peak marker CCDC28B	CCDC28B
Fold Change in COVID v Flu	0.104702
5949th TOP pathway, peak marker C7orf25	C7orf25	FAM204A
Fold Change in COVID v Flu	0.0417294	-0.0157699
5950th TOP pathway, peak marker SLC25A48	SLC25A48
Fold Change in COVID v Flu	-0.142618
5951th TOP pathway, peak marker ZNF445	ZNF445
Fold Change in COVID v Flu	-0.152373
5952th TOP pathway, peak marker C16orf91	C16orf91
Fold Change in COVID v Flu	0.0509769
5953th TOP pathway, peak marker C1orf226	C1orf226
Fold Change in COVID v Flu	-0.0705942
5954th TOP pathway, peak marker FAM160A1	FAM160A1
Fold Change in COVID v Flu	-0.0917722
5955th TOP pathway, peak marker ZNF724	ZNF724
Fold Change in COVID v Flu	0.0749332
5956th TOP pathway, peak marker C3orf35	C3orf35	VILL
Fold Change in COVID v Flu	0.0742051	0.050978
5957th TOP pathway, peak marker NLE1	NLE1
Fold Change in COVID v Flu	0.142581
5958th TOP pathway, peak marker CROT	CROT
Fold Change in COVID v Flu	0.0602174
5959th TOP pathway, peak marker RFESD	RFESD	SPATA9
Fold Change in COVID v Flu	-0.0281467	0.0278251
5960th TOP pathway, peak marker FNBP1	FNBP1
Fold Change in COVID v Flu	-0.0643052
5961th TOP pathway, peak marker TOM1	TOM1
Fold Change in COVID v Flu	-0.115782
5962th TOP pathway, peak marker BCS1L	BCS1L
Fold Change in COVID v Flu	0.106187
5963th TOP pathway, peak marker PRR26	PRR26
Fold Change in COVID v Flu	-0.11254
5964th TOP pathway, peak marker NRBP2	NRBP2
Fold Change in COVID v Flu	-0.061666
5965th TOP pathway, peak marker HJURP	HJURP	MIS18BP1	CENPA	CENPB	CENPN
Fold Change in COVID v Flu	0.363967	-0.105325	0.283059	0.0113544	0.145481
5966th TOP pathway, peak marker PPP6R1	PPP6R1	PPP6C	PPP6R3
Fold Change in COVID v Flu	-0.0250042	-0.00131177	0.00128425
5967th TOP pathway, peak marker HSBP1L1	HSBP1L1	FAM227A
Fold Change in COVID v Flu	0.0756846	-0.0728691
5968th TOP pathway, peak marker INTS2	INTS2
Fold Change in COVID v Flu	0.0895352
5969th TOP pathway, peak marker FAM177B	FAM177B
Fold Change in COVID v Flu	0.0175704
5970th TOP pathway, peak marker PRPSAP1	PRPSAP1	IVNS1ABP
Fold Change in COVID v Flu	0.136371	0.0620018
5971th TOP pathway, peak marker TMEM64	TMEM64
Fold Change in COVID v Flu	0.127019
5972th TOP pathway, peak marker CTSO	CTSO
Fold Change in COVID v Flu	-0.113768
5973th TOP pathway, peak marker SPATA24	SPATA24	SPAG7
Fold Change in COVID v Flu	0.0744763	0.0100648
5974th TOP pathway, peak marker PTBP3	PTBP3
Fold Change in COVID v Flu	-0.0865664
5975th TOP pathway, peak marker PRRT4	PRRT4
Fold Change in COVID v Flu	0.22978
5976th TOP pathway, peak marker NBEAL2	NBEAL2
Fold Change in COVID v Flu	-0.088789
5977th TOP pathway, peak marker GSDMB	GSDMB
Fold Change in COVID v Flu	0.0362978
5978th TOP pathway, peak marker KBTBD4	KBTBD4
Fold Change in COVID v Flu	-0.0710515
5979th TOP pathway, peak marker PIGG	PIGG
Fold Change in COVID v Flu	-0.0437783
5980th TOP pathway, peak marker GTSE1	GTSE1
Fold Change in COVID v Flu	0.231229
5981th TOP pathway, peak marker USP40	USP40
Fold Change in COVID v Flu	0.0392098
5982th TOP pathway, peak marker CCDC81	CCDC81
Fold Change in COVID v Flu	0.0780529
5983th TOP pathway, peak marker CTCFL	CTCFL
Fold Change in COVID v Flu	-0.142369
5984th TOP pathway, peak marker STRBP	STRBP	ZNF346
Fold Change in COVID v Flu	0.13987	0.0413069
5985th TOP pathway, peak marker PROB1	PROB1
Fold Change in COVID v Flu	0.142961
5986th TOP pathway, peak marker TM2D2	TM2D2	TM2D1
Fold Change in COVID v Flu	0.04519	-0.00494063
5987th TOP pathway, peak marker TRANK1	TRANK1
Fold Change in COVID v Flu	-0.241047
5988th TOP pathway, peak marker P2RX6	P2RX6
Fold Change in COVID v Flu	0.0359763
5989th TOP pathway, peak marker TGFBI	TGFBI
Fold Change in COVID v Flu	-0.418568
5990th TOP pathway, peak marker NELL2	NELL2	ANO5
Fold Change in COVID v Flu	0.0785688	-0.0255156
5991th TOP pathway, peak marker SLC9A8	SLC9A8
Fold Change in COVID v Flu	-0.141126
5992th TOP pathway, peak marker SEMA4D	SEMA4D	CD72	PLXNB1
Fold Change in COVID v Flu	-0.145089	-0.0537658	0.0168736
5993th TOP pathway, peak marker ZNF713	ZNF713
Fold Change in COVID v Flu	0.0935325
5994th TOP pathway, peak marker PATL2	PATL2
Fold Change in COVID v Flu	-0.0838478
5995th TOP pathway, peak marker RIC1	RIC1
Fold Change in COVID v Flu	-0.0348207
5996th TOP pathway, peak marker XKR6	XKR6	FAM167A
Fold Change in COVID v Flu	0.148632	0.071467
5997th TOP pathway, peak marker STK33	STK33
Fold Change in COVID v Flu	0.117426
5998th TOP pathway, peak marker PLEKHM3	PLEKHM3
Fold Change in COVID v Flu	0.039664
5999th TOP pathway, peak marker PHACTR2	PHACTR2
Fold Change in COVID v Flu	-0.195715
6000th TOP pathway, peak marker EBP	EBP
Fold Change in COVID v Flu	0.103385
6001th TOP pathway, peak marker CFAP74	CFAP74
Fold Change in COVID v Flu	-0.15532
6002th TOP pathway, peak marker SLC15A2	SLC15A2
Fold Change in COVID v Flu	-0.0968014
6003th TOP pathway, peak marker ATPAF2	ATPAF2
Fold Change in COVID v Flu	0.0239797
6004th TOP pathway, peak marker HOXB3	HOXB3
Fold Change in COVID v Flu	0.167587
6005th TOP pathway, peak marker MED12L	MED12L
Fold Change in COVID v Flu	0.0422929
6006th TOP pathway, peak marker KLF8	KLF8
Fold Change in COVID v Flu	0.115854
6007th TOP pathway, peak marker GOLIM4	GOLIM4
Fold Change in COVID v Flu	0.0454394
6008th TOP pathway, peak marker HELZ2	HELZ2	CHD9
Fold Change in COVID v Flu	-0.347673	0.023538
6009th TOP pathway, peak marker RRP1	RRP1
Fold Change in COVID v Flu	0.100516
6010th TOP pathway, peak marker MUC4	MUC4	B3GNTL1	MUC16	MUC20	FN3KRP
Fold Change in COVID v Flu	-0.125838	-0.101747	-0.0267227	0.00523147	0.040354
6011th TOP pathway, peak marker SUPT20H	SUPT20H	ATXN7L3	ENY2	USP27X	USP51
Fold Change in COVID v Flu	-0.0763287	-0.0565691	-0.00309837	0.0196445	0.0315873
6012th TOP pathway, peak marker CLASP2	CLASP2
Fold Change in COVID v Flu	0.0399828
6013th TOP pathway, peak marker DNAJC24	DNAJC24	DCDC1	CYB5D1
Fold Change in COVID v Flu	0.110651	-0.0795946	0.077208
6014th TOP pathway, peak marker STIM2	STIM2
Fold Change in COVID v Flu	-0.120725
6015th TOP pathway, peak marker YIPF6	YIPF6	YIPF2	TVP23A
Fold Change in COVID v Flu	-0.0551962	-0.0203575	0.00453798
6016th TOP pathway, peak marker SLC26A8	SLC26A8
Fold Change in COVID v Flu	-0.178736
6017th TOP pathway, peak marker SLC35A5	SLC35A5	SCRN1
Fold Change in COVID v Flu	-0.0228387	-0.00608842
6018th TOP pathway, peak marker ZNF525	ZNF525
Fold Change in COVID v Flu	0.109917
6019th TOP pathway, peak marker DCUN1D2	DCUN1D2
Fold Change in COVID v Flu	0.0575601
6020th TOP pathway, peak marker DDI2	DDI2
Fold Change in COVID v Flu	0.0352179
6021th TOP pathway, peak marker VWA3B	VWA3B
Fold Change in COVID v Flu	-0.318267
6022th TOP pathway, peak marker C3orf14	C3orf14
Fold Change in COVID v Flu	-0.0699235
6023th TOP pathway, peak marker PARP14	PARP14
Fold Change in COVID v Flu	-0.338983
6024th TOP pathway, peak marker ZFP57	ZFP57
Fold Change in COVID v Flu	0.184242
6025th TOP pathway, peak marker SRPRB	SRPRB	RIDA	SRPRA
Fold Change in COVID v Flu	0.171511	0.030097	0.0586556
6026th TOP pathway, peak marker CHCHD10	CHCHD10
Fold Change in COVID v Flu	0.0978615
6027th TOP pathway, peak marker NSFL1C	NSFL1C	VCP	PLAA	DERL2	UBE4B
Fold Change in COVID v Flu	-0.218695	-0.00910287	0.00141558	0.00219214	0.00259231
6028th TOP pathway, peak marker U2SURP	U2SURP
Fold Change in COVID v Flu	0.052392
6029th TOP pathway, peak marker TAFA1	TAFA1
Fold Change in COVID v Flu	0.197907
6030th TOP pathway, peak marker SNX21	SNX21
Fold Change in COVID v Flu	-0.0799411
6031th TOP pathway, peak marker PTRH1	PTRH1
Fold Change in COVID v Flu	0.0759917
6032th TOP pathway, peak marker RWDD2B	RWDD2B	FAM24B
Fold Change in COVID v Flu	0.132516	0.0312191
6033th TOP pathway, peak marker ZNF273	ZNF273
Fold Change in COVID v Flu	0.0165425
6034th TOP pathway, peak marker ESRP2	ESRP2
Fold Change in COVID v Flu	-0.068876
6035th TOP pathway, peak marker PEG10	PEG10
Fold Change in COVID v Flu	0.0700916
6036th TOP pathway, peak marker BNIP5	BNIP5
Fold Change in COVID v Flu	-0.124981
6037th TOP pathway, peak marker NMD3	NMD3	GNL1	LSG1
Fold Change in COVID v Flu	0.121599	0.0275835	0.0378177
6038th TOP pathway, peak marker UTP25	UTP25
Fold Change in COVID v Flu	0.0447537
6039th TOP pathway, peak marker GFM1	GFM1	OXA1L	CD248
Fold Change in COVID v Flu	0.0783321	-0.0420012	0.0248536
6040th TOP pathway, peak marker GCH1	GCH1	GCHFR
Fold Change in COVID v Flu	-0.0445899	0.0420982
6041th TOP pathway, peak marker TIGIT	TIGIT
Fold Change in COVID v Flu	0.0949801
6042th TOP pathway, peak marker FAM162A	FAM162A
Fold Change in COVID v Flu	0.0763249
6043th TOP pathway, peak marker FAM107A	FAM107A
Fold Change in COVID v Flu	-0.0738907
6044th TOP pathway, peak marker C10orf88	C10orf88
Fold Change in COVID v Flu	0.110616
6045th TOP pathway, peak marker WDR86	WDR86
Fold Change in COVID v Flu	0.12544
6046th TOP pathway, peak marker MALSU1	MALSU1	MTG2	MRM3
Fold Change in COVID v Flu	0.0438928	0.00934259	0.0362826
6047th TOP pathway, peak marker LRRC75A	LRRC75A	TRIM52
Fold Change in COVID v Flu	0.0703549	0.0639091
6048th TOP pathway, peak marker FAM122B	FAM122B
Fold Change in COVID v Flu	0.0613899
6049th TOP pathway, peak marker BRD9	BRD9
Fold Change in COVID v Flu	0.0294144
6050th TOP pathway, peak marker PCBP4	PCBP4
Fold Change in COVID v Flu	0.181154
6051th TOP pathway, peak marker LYRM4	LYRM4	FXN
Fold Change in COVID v Flu	0.174115	0.109033
6052th TOP pathway, peak marker PIGP	PIGP
Fold Change in COVID v Flu	0.105902
6053th TOP pathway, peak marker ABHD14B	ABHD14B
Fold Change in COVID v Flu	0.0739968
6054th TOP pathway, peak marker PLSCR2	PLSCR2	ANO9	TMEM80
Fold Change in COVID v Flu	-0.279834	0.0683047	-0.014494
6055th TOP pathway, peak marker ADPRH	ADPRH
Fold Change in COVID v Flu	-0.227301
6056th TOP pathway, peak marker NR6A1	NR6A1	MUL1	USP30
Fold Change in COVID v Flu	-0.187459	-0.0535888	-0.00330185
6057th TOP pathway, peak marker PHC3	PHC3
Fold Change in COVID v Flu	-0.0345308
6058th TOP pathway, peak marker ABHD6	ABHD6	ABHD12
Fold Change in COVID v Flu	-0.131648	0.0237495
6059th TOP pathway, peak marker RWDD1	RWDD1	DRG2
Fold Change in COVID v Flu	0.0718583	0.0110603
6060th TOP pathway, peak marker FSBP	FSBP	ZBTB10
Fold Change in COVID v Flu	0.13985	0.105416
6061th TOP pathway, peak marker ZNF398	ZNF398
Fold Change in COVID v Flu	0.0634699
6062th TOP pathway, peak marker CNIH4	CNIH4
Fold Change in COVID v Flu	-0.1013
6063th TOP pathway, peak marker RNF182	RNF182
Fold Change in COVID v Flu	0.249186
6064th TOP pathway, peak marker TIPARP	TIPARP
Fold Change in COVID v Flu	-0.124448
6065th TOP pathway, peak marker MFN1	MFN1	OPA1
Fold Change in COVID v Flu	-0.0275535	-0.0145191
6066th TOP pathway, peak marker PLCXD2	PLCXD2
Fold Change in COVID v Flu	0.080474
6067th TOP pathway, peak marker ARMH1	ARMH1
Fold Change in COVID v Flu	0.103577
6068th TOP pathway, peak marker ZNF181	ZNF181
Fold Change in COVID v Flu	0.127948
6069th TOP pathway, peak marker DLEU7	DLEU7
Fold Change in COVID v Flu	-0.420082
6070th TOP pathway, peak marker BEND4	BEND4	BEND2
Fold Change in COVID v Flu	0.211922	-0.0938816
6071th TOP pathway, peak marker ZNF154	ZNF154
Fold Change in COVID v Flu	0.068804
6072th TOP pathway, peak marker ATP2C1	ATP2C1
Fold Change in COVID v Flu	0.0899547
6073th TOP pathway, peak marker PIEZO2	PIEZO2
Fold Change in COVID v Flu	0.0114647
6074th TOP pathway, peak marker PCBD2	PCBD2
Fold Change in COVID v Flu	0.0412454
6075th TOP pathway, peak marker XPNPEP1	XPNPEP1
Fold Change in COVID v Flu	0.0790977
6076th TOP pathway, peak marker HGFAC	HGFAC
Fold Change in COVID v Flu	-0.109303
6077th TOP pathway, peak marker PRRC1	PRRC1
Fold Change in COVID v Flu	0.0697772
6078th TOP pathway, peak marker PAQR3	PAQR3
Fold Change in COVID v Flu	0.128785
6079th TOP pathway, peak marker FAM47E	FAM47E
Fold Change in COVID v Flu	0.0790327
6080th TOP pathway, peak marker NUDT16	NUDT16
Fold Change in COVID v Flu	-0.460581
6081th TOP pathway, peak marker TMEM158	TMEM158
Fold Change in COVID v Flu	0.33855
6082th TOP pathway, peak marker TTC39B	TTC39B	CCDC171	CCDC157
Fold Change in COVID v Flu	-0.111297	0.0535293	-0.0375671
6083th TOP pathway, peak marker ADAMTS12	ADAMTS12
Fold Change in COVID v Flu	-0.104741
6084th TOP pathway, peak marker DNAH10OS	DNAH10OS
Fold Change in COVID v Flu	0.158254
6085th TOP pathway, peak marker STIMATE	STIMATE
Fold Change in COVID v Flu	-0.202763
6086th TOP pathway, peak marker OCIAD2	OCIAD2	FAM120AOS
Fold Change in COVID v Flu	0.131478	-0.0064995
6087th TOP pathway, peak marker GALNTL6	GALNTL6
Fold Change in COVID v Flu	-0.188236
6088th TOP pathway, peak marker CD302	CD302
Fold Change in COVID v Flu	-0.0939583
6089th TOP pathway, peak marker CCDC153	CCDC153
Fold Change in COVID v Flu	0.0772785
6090th TOP pathway, peak marker SH3TC2	SH3TC2
Fold Change in COVID v Flu	0.240872
6091th TOP pathway, peak marker CDK18	CDK18	CDK15
Fold Change in COVID v Flu	-0.15794	0.00211234
6092th TOP pathway, peak marker KLHL5	KLHL5
Fold Change in COVID v Flu	0.102506
6093th TOP pathway, peak marker THUMPD2	THUMPD2
Fold Change in COVID v Flu	0.0861089
6094th TOP pathway, peak marker SHLD3	SHLD3	SHLD1
Fold Change in COVID v Flu	0.0671051	-0.052625
6095th TOP pathway, peak marker ELOVL7	ELOVL7
Fold Change in COVID v Flu	0.219411
6096th TOP pathway, peak marker MCTP1	MCTP1
Fold Change in COVID v Flu	-0.112965
6097th TOP pathway, peak marker KLHL2	KLHL2
Fold Change in COVID v Flu	-0.142368
6098th TOP pathway, peak marker EYS	EYS	IMPG2
Fold Change in COVID v Flu	0.0414441	0.0197762
6099th TOP pathway, peak marker MRPS30	MRPS30
Fold Change in COVID v Flu	0.0594767
6100th TOP pathway, peak marker SAMD14	SAMD14	MFSD2B
Fold Change in COVID v Flu	0.267956	0.0223035
6101th TOP pathway, peak marker SH3RF2	SH3RF2
Fold Change in COVID v Flu	0.192199
6102th TOP pathway, peak marker ZGRF1	ZGRF1
Fold Change in COVID v Flu	0.162874
6103th TOP pathway, peak marker NEK1	NEK1
Fold Change in COVID v Flu	0.0505092
6104th TOP pathway, peak marker CCSER1	CCSER1
Fold Change in COVID v Flu	-0.173894
6105th TOP pathway, peak marker LUC7L3	LUC7L3
Fold Change in COVID v Flu	0.0453659
6106th TOP pathway, peak marker C1orf216	C1orf216
Fold Change in COVID v Flu	0.0572616
6107th TOP pathway, peak marker ABLIM3	ABLIM3	DUSP28
Fold Change in COVID v Flu	0.194513	0.0744586
6108th TOP pathway, peak marker ANKRD50	ANKRD50	TMEM33	LIMCH1	ENTR1	DCAF4L1
Fold Change in COVID v Flu	-0.0974428	-0.00347079	0.0187703	0.0483118	0.00293512
6109th TOP pathway, peak marker BORCS8	BORCS8	BORCS5	BORCS7	CREBL2
Fold Change in COVID v Flu	-0.0961616	0.0361456	0.0616454	-0.020134
6110th TOP pathway, peak marker STMP1	STMP1	CCDC154
Fold Change in COVID v Flu	-0.103213	-0.0752349
6111th TOP pathway, peak marker TMEM267	TMEM267
Fold Change in COVID v Flu	0.123797
6112th TOP pathway, peak marker CRIP2	CRIP2
Fold Change in COVID v Flu	0.0855169
6113th TOP pathway, peak marker OSTC	OSTC	GPR107	TMEM87B	TPRA1
Fold Change in COVID v Flu	0.199656	-0.0882148	0.00966502	0.0402697
6114th TOP pathway, peak marker SERINC5	SERINC5	MFSD10
Fold Change in COVID v Flu	-0.0309141	0.014514
6115th TOP pathway, peak marker SNX25	SNX25	SAMD12
Fold Change in COVID v Flu	0.219173	0.14501
6116th TOP pathway, peak marker ZBTB38	ZBTB38
Fold Change in COVID v Flu	0.0299873
6117th TOP pathway, peak marker GOLGA8K	GOLGA8K
Fold Change in COVID v Flu	-0.312595
6118th TOP pathway, peak marker MRPS27	MRPS27
Fold Change in COVID v Flu	0.130137
6119th TOP pathway, peak marker CDKN2AIP	CDKN2AIP
Fold Change in COVID v Flu	0.0399773
6120th TOP pathway, peak marker RAI14	RAI14
Fold Change in COVID v Flu	-0.077682
6121th TOP pathway, peak marker APBB2	APBB2
Fold Change in COVID v Flu	-0.0667493
6122th TOP pathway, peak marker SREK1IP1	SREK1IP1
Fold Change in COVID v Flu	0.0240085
6123th TOP pathway, peak marker CDC42SE2	CDC42SE2
Fold Change in COVID v Flu	0.0864057
6124th TOP pathway, peak marker FAM218A	FAM218A	TMEM192
Fold Change in COVID v Flu	0.155542	-0.00587103
6125th TOP pathway, peak marker FHDC1	FHDC1
Fold Change in COVID v Flu	0.124017
6126th TOP pathway, peak marker SLC4A9	SLC4A9
Fold Change in COVID v Flu	-0.0991144
6127th TOP pathway, peak marker FAM153B	FAM153B	FAM153A
Fold Change in COVID v Flu	0.0889845	0.0388363
6128th TOP pathway, peak marker GYPB	GYPB	RHAG	EFHD1
Fold Change in COVID v Flu	-0.17509	-0.129723	0.000408366
6129th TOP pathway, peak marker CEP57L1	CEP57L1
Fold Change in COVID v Flu	0.0431921
6130th TOP pathway, peak marker KIF13B	KIF13B	ADAP1
Fold Change in COVID v Flu	-0.0560026	-0.053369
6131th TOP pathway, peak marker IRGM	IRGM
Fold Change in COVID v Flu	0.031355
6132th TOP pathway, peak marker DGLUCY	DGLUCY
Fold Change in COVID v Flu	-0.144744
6133th TOP pathway, peak marker GFRA2	GFRA2
Fold Change in COVID v Flu	-0.175284
6134th TOP pathway, peak marker NWD1	NWD1
Fold Change in COVID v Flu	0.017546
6135th TOP pathway, peak marker PCDHGB6	PCDHGB6
Fold Change in COVID v Flu	0.112056
6136th TOP pathway, peak marker AP3M2	AP3M2
Fold Change in COVID v Flu	0.0982014
6137th TOP pathway, peak marker FAM83A	FAM83A	C1QTNF6
Fold Change in COVID v Flu	-0.1133	0.0285085
6138th TOP pathway, peak marker ZNF721	ZNF721
Fold Change in COVID v Flu	0.103181
6139th TOP pathway, peak marker ZFP41	ZFP41
Fold Change in COVID v Flu	0.0522152
6140th TOP pathway, peak marker ANKRD46	ANKRD46
Fold Change in COVID v Flu	0.0689426
6141th TOP pathway, peak marker PCDHGB2	PCDHGB2
Fold Change in COVID v Flu	0.160138
6142th TOP pathway, peak marker SLC25A30	SLC25A30
Fold Change in COVID v Flu	-0.0866633
6143th TOP pathway, peak marker SLC25A37	SLC25A37	ABCB10
Fold Change in COVID v Flu	-0.209134	0.013647
6144th TOP pathway, peak marker ARHGAP8	ARHGAP8
Fold Change in COVID v Flu	0.144138
6145th TOP pathway, peak marker TPD52	TPD52	TPD52L1
Fold Change in COVID v Flu	0.224915	-0.0775029
6146th TOP pathway, peak marker TENM2	TENM2
Fold Change in COVID v Flu	-0.0853276
6147th TOP pathway, peak marker PCDHGA6	PCDHGA6
Fold Change in COVID v Flu	0.123265
6148th TOP pathway, peak marker ATP6V0E1	ATP6V0E1
Fold Change in COVID v Flu	-0.123262
6149th TOP pathway, peak marker ZNF260	ZNF260	CBWD3
Fold Change in COVID v Flu	0.101447	-0.0929429
6150th TOP pathway, peak marker PCDHGA5	PCDHGA5
Fold Change in COVID v Flu	0.11423
6151th TOP pathway, peak marker PCDHGA7	PCDHGA7
Fold Change in COVID v Flu	0.104143
6152th TOP pathway, peak marker EBF2	EBF2
Fold Change in COVID v Flu	-0.125362
6153th TOP pathway, peak marker TDRP	TDRP
Fold Change in COVID v Flu	0.177947
6154th TOP pathway, peak marker CNOT8	CNOT8	ANGEL1	ANGEL2
Fold Change in COVID v Flu	-0.0698193	0.0019747	0.0314451
6155th TOP pathway, peak marker CA1	CA1
Fold Change in COVID v Flu	-0.083816
6156th TOP pathway, peak marker TFF3	TFF3
Fold Change in COVID v Flu	0.172814
6157th TOP pathway, peak marker GPBAR1	GPBAR1
Fold Change in COVID v Flu	-0.315378
6158th TOP pathway, peak marker ANKRD6	ANKRD6
Fold Change in COVID v Flu	0.0153796
6159th TOP pathway, peak marker MRPL22	MRPL22
Fold Change in COVID v Flu	0.0917156
6160th TOP pathway, peak marker EID1	EID1
Fold Change in COVID v Flu	0.0670808
6161th TOP pathway, peak marker BTBD10	BTBD10
Fold Change in COVID v Flu	-0.0679392
6162th TOP pathway, peak marker IGLL5	IGLL5
Fold Change in COVID v Flu	0.351306
6163th TOP pathway, peak marker ZFP82	ZFP82
Fold Change in COVID v Flu	0.117038
6164th TOP pathway, peak marker TATDN3	TATDN3	EIF1AD
Fold Change in COVID v Flu	-0.0780394	-0.0143026
6165th TOP pathway, peak marker API5	API5
Fold Change in COVID v Flu	0.0695504
6166th TOP pathway, peak marker SAMD1	SAMD1	L3MBTL3
Fold Change in COVID v Flu	0.147928	-0.0424512
6167th TOP pathway, peak marker EBLN2	EBLN2	ZNF229
Fold Change in COVID v Flu	0.0233677	-0.0181414
6168th TOP pathway, peak marker CCDC17	CCDC17	GPBP1L1	TMEM69
Fold Change in COVID v Flu	-0.138192	-0.0711501	-0.0184479
6169th TOP pathway, peak marker TAGLN	TAGLN
Fold Change in COVID v Flu	-0.436662
6170th TOP pathway, peak marker SAAL1	SAAL1	ZBTB5
Fold Change in COVID v Flu	0.122911	0.08264
6171th TOP pathway, peak marker SPTBN2	SPTBN2	PLEKHG4
Fold Change in COVID v Flu	-0.0391507	-0.0225168
6172th TOP pathway, peak marker FAT3	FAT3
Fold Change in COVID v Flu	-0.0635047
6173th TOP pathway, peak marker YPEL4	YPEL4
Fold Change in COVID v Flu	-0.111264
6174th TOP pathway, peak marker CKAP5	CKAP5	SLAIN2
Fold Change in COVID v Flu	0.0482641	0.0203193
6175th TOP pathway, peak marker KDM2A	KDM2A	ZNF837
Fold Change in COVID v Flu	-0.13086	0.060243
6176th TOP pathway, peak marker MANF	MANF
Fold Change in COVID v Flu	0.272358
6177th TOP pathway, peak marker MEX3A	MEX3A
Fold Change in COVID v Flu	0.107121
6178th TOP pathway, peak marker USP47	USP47
Fold Change in COVID v Flu	0.0653489
6179th TOP pathway, peak marker SLC22A18AS	SLC22A18AS
Fold Change in COVID v Flu	-0.215705
6180th TOP pathway, peak marker LMO7	LMO7
Fold Change in COVID v Flu	0.0730444
6181th TOP pathway, peak marker TMEM9B	TMEM9B
Fold Change in COVID v Flu	-0.0322758
6182th TOP pathway, peak marker CREBZF	CREBZF
Fold Change in COVID v Flu	0.0690803
6183th TOP pathway, peak marker TTC12	TTC12	ANKK1
Fold Change in COVID v Flu	0.0621887	0.0179027
6184th TOP pathway, peak marker MS4A14	MS4A14
Fold Change in COVID v Flu	-0.345076
6185th TOP pathway, peak marker PUF60	PUF60	FUBP1	FUBP3
Fold Change in COVID v Flu	0.0414856	0.0112263	0.0390622
6186th TOP pathway, peak marker FAM111A	FAM111A
Fold Change in COVID v Flu	-0.0472885
6187th TOP pathway, peak marker ACER3	ACER3	DEGS2
Fold Change in COVID v Flu	-0.0958601	0.0317783
6188th TOP pathway, peak marker SLC43A3	SLC43A3
Fold Change in COVID v Flu	-0.0643717
6189th TOP pathway, peak marker ATP6V0B	ATP6V0B	ATP6V0E2
Fold Change in COVID v Flu	-0.0868747	0.0822911
6190th TOP pathway, peak marker RAB30	RAB30
Fold Change in COVID v Flu	0.14465
6191th TOP pathway, peak marker TOR1AIP1	TOR1AIP1
Fold Change in COVID v Flu	-0.126224
6192th TOP pathway, peak marker CCNJ	CCNJ	MEGF9	TIGD2
Fold Change in COVID v Flu	-0.0490702	-0.0442098	0.0396218
6193th TOP pathway, peak marker LGALS8	LGALS8
Fold Change in COVID v Flu	-0.218762
6194th TOP pathway, peak marker EPS8L2	EPS8L2
Fold Change in COVID v Flu	0.0299987
6195th TOP pathway, peak marker EID3	EID3
Fold Change in COVID v Flu	0.034182
6196th TOP pathway, peak marker KBTBD3	KBTBD3	ZC3H12C
Fold Change in COVID v Flu	0.0502171	0.0292836
6197th TOP pathway, peak marker NUCB2	NUCB2
Fold Change in COVID v Flu	0.0882158
6198th TOP pathway, peak marker TMEM218	TMEM218	CDKL1
Fold Change in COVID v Flu	0.0491975	-0.00455897
6199th TOP pathway, peak marker SLC52A2	SLC52A2
Fold Change in COVID v Flu	0.0901521
6200th TOP pathway, peak marker SLC35F2	SLC35F2	CSMD1	RETREG3	IMMP2L	TENM3
Fold Change in COVID v Flu	0.268194	-0.0957845	-0.0387118	0.120288	-0.0705537
6201th TOP pathway, peak marker LBHD1	LBHD1
Fold Change in COVID v Flu	0.0308752
6202th TOP pathway, peak marker MYO18A	MYO18A
Fold Change in COVID v Flu	-0.156663
6203th TOP pathway, peak marker CHI3L2	CHI3L2
Fold Change in COVID v Flu	-0.0641781
6204th TOP pathway, peak marker CCDC189	CCDC189
Fold Change in COVID v Flu	-0.0887437
6205th TOP pathway, peak marker IQSEC3	IQSEC3
Fold Change in COVID v Flu	-0.12461
6206th TOP pathway, peak marker KLRC3	KLRC3
Fold Change in COVID v Flu	0.1378
6207th TOP pathway, peak marker SLFN12L	SLFN12L
Fold Change in COVID v Flu	0.0622589
6208th TOP pathway, peak marker TRPM1	TRPM1	NYX	CRYZL1	OAF
Fold Change in COVID v Flu	-0.112294	-0.0896225	0.0355431	0.0337667
6209th TOP pathway, peak marker GPRASP2	GPRASP2
Fold Change in COVID v Flu	0.0526776
6210th TOP pathway, peak marker KIAA2012	KIAA2012
Fold Change in COVID v Flu	-0.110217
6211th TOP pathway, peak marker GGA3	GGA3
Fold Change in COVID v Flu	-0.0405915
6212th TOP pathway, peak marker TOMM5	TOMM5
Fold Change in COVID v Flu	0.0850934
6213th TOP pathway, peak marker REEP1	REEP1	OR2L2	OR2L13	OR2A7	RTP5
Fold Change in COVID v Flu	0.226792	0.0794219	0.155178	0.173492	-0.0428217
6214th TOP pathway, peak marker KIF1A	KIF1A	KIF1B
Fold Change in COVID v Flu	-0.108548	-0.0567473
6215th TOP pathway, peak marker IST1	IST1
Fold Change in COVID v Flu	-0.0537381
6216th TOP pathway, peak marker SMG8	SMG8	SMG9
Fold Change in COVID v Flu	-0.0598292	0.0352824
6217th TOP pathway, peak marker HAUS5	HAUS5	ZNF672	CEP70
Fold Change in COVID v Flu	0.116867	0.0182483	0.107364
6218th TOP pathway, peak marker TBCE	TBCE	TBCD	TBCA
Fold Change in COVID v Flu	0.0457493	-0.0239597	0.0428822
6219th TOP pathway, peak marker MYO1H	MYO1H	ANKRD24
Fold Change in COVID v Flu	-0.11322	0.0415024
6220th TOP pathway, peak marker POTEE	POTEE
Fold Change in COVID v Flu	-0.108154
6221th TOP pathway, peak marker CIZ1	CIZ1
Fold Change in COVID v Flu	0.0414557
6222th TOP pathway, peak marker ZNF667	ZNF667
Fold Change in COVID v Flu	-0.0846101
6223th TOP pathway, peak marker ANAPC15	ANAPC15
Fold Change in COVID v Flu	0.106884
6224th TOP pathway, peak marker ZNF415	ZNF415
Fold Change in COVID v Flu	0.154152
6225th TOP pathway, peak marker PDCD2	PDCD2
Fold Change in COVID v Flu	0.0658533
6226th TOP pathway, peak marker ATXN7	ATXN7	ATXN7L3B
Fold Change in COVID v Flu	-0.129164	-0.0101574
6227th TOP pathway, peak marker ARHGAP45	ARHGAP45
Fold Change in COVID v Flu	-0.0727749
6228th TOP pathway, peak marker PLEKHG5	PLEKHG5
Fold Change in COVID v Flu	-0.0304612
6229th TOP pathway, peak marker TDRD3	TDRD3	TOP3B
Fold Change in COVID v Flu	0.0583879	0.00242755
6230th TOP pathway, peak marker TBC1D30	TBC1D30
Fold Change in COVID v Flu	-0.0958076
6231th TOP pathway, peak marker LUC7L2	LUC7L2	SCNM1
Fold Change in COVID v Flu	0.0408816	-0.0359153
6232th TOP pathway, peak marker ME3	ME3
Fold Change in COVID v Flu	0.134589
6233th TOP pathway, peak marker ABCB9	ABCB9	OGFOD2
Fold Change in COVID v Flu	0.126425	-0.00212527
6234th TOP pathway, peak marker MCF2L	MCF2L
Fold Change in COVID v Flu	0.0868964
6235th TOP pathway, peak marker ANKRD49	ANKRD49	TRIT1
Fold Change in COVID v Flu	0.0543014	0.00344832
6236th TOP pathway, peak marker KIAA1958	KIAA1958
Fold Change in COVID v Flu	-0.359397
6237th TOP pathway, peak marker TIFAB	TIFAB
Fold Change in COVID v Flu	-0.127807
6238th TOP pathway, peak marker VNN3	VNN3
Fold Change in COVID v Flu	0.0981643
6239th TOP pathway, peak marker METTL26	METTL26
Fold Change in COVID v Flu	0.0637717
6240th TOP pathway, peak marker MSLNL	MSLNL
Fold Change in COVID v Flu	-0.0575665
6241th TOP pathway, peak marker ZNF664	ZNF664
Fold Change in COVID v Flu	0.134787
6242th TOP pathway, peak marker ZNF135	ZNF135
Fold Change in COVID v Flu	-0.0790135
6243th TOP pathway, peak marker DYRK4	DYRK4
Fold Change in COVID v Flu	0.081432
6244th TOP pathway, peak marker SALL3	SALL3
Fold Change in COVID v Flu	-0.132654
6245th TOP pathway, peak marker ZNF567	ZNF567	SYCE1L
Fold Change in COVID v Flu	0.112207	-0.0212121
6246th TOP pathway, peak marker DMXL2	DMXL2	WDR7
Fold Change in COVID v Flu	0.0224803	0.0122568
6247th TOP pathway, peak marker ARHGEF28	ARHGEF28
Fold Change in COVID v Flu	0.0205629
6248th TOP pathway, peak marker MUC12	MUC12
Fold Change in COVID v Flu	-0.166933
6249th TOP pathway, peak marker TMTC1	TMTC1	EBF4
Fold Change in COVID v Flu	-0.217567	0.0111385
6250th TOP pathway, peak marker IQCC	IQCC	PROSER3
Fold Change in COVID v Flu	0.138122	-0.0213806
6251th TOP pathway, peak marker ERFE	ERFE
Fold Change in COVID v Flu	0.300934
6252th TOP pathway, peak marker ECT2L	ECT2L	GLB1L2	CCDC28A
Fold Change in COVID v Flu	-0.0657928	-0.0230208	-0.0126176
6253th TOP pathway, peak marker NKRF	NKRF
Fold Change in COVID v Flu	0.0753579
6254th TOP pathway, peak marker STOML1	STOML1	SDR39U1
Fold Change in COVID v Flu	-0.133932	0.0611639
6255th TOP pathway, peak marker TTLL9	TTLL9
Fold Change in COVID v Flu	-0.131937
6256th TOP pathway, peak marker ZNF668	ZNF668
Fold Change in COVID v Flu	0.0662953
6257th TOP pathway, peak marker MFSD5	MFSD5	MFSD11
Fold Change in COVID v Flu	0.0536995	-0.0059442
6258th TOP pathway, peak marker HTATSF1	HTATSF1
Fold Change in COVID v Flu	0.0419888
6259th TOP pathway, peak marker PLXNB3	PLXNB3	SEMA5A	SEMA4F
Fold Change in COVID v Flu	0.211276	0.00945527	0.0786602
6260th TOP pathway, peak marker GPN3	GPN3
Fold Change in COVID v Flu	0.0578751
6261th TOP pathway, peak marker LMO3	LMO3
Fold Change in COVID v Flu	-0.214672
6262th TOP pathway, peak marker RASSF3	RASSF3
Fold Change in COVID v Flu	-0.0693389
6263th TOP pathway, peak marker KLHL13	KLHL13
Fold Change in COVID v Flu	0.158038
6264th TOP pathway, peak marker C2CD5	C2CD5	FIBP	TMEM94
Fold Change in COVID v Flu	-0.146549	-0.0450153	-0.0287135
6265th TOP pathway, peak marker TMEM258	TMEM258
Fold Change in COVID v Flu	0.110769
6266th TOP pathway, peak marker FAR2	FAR2
Fold Change in COVID v Flu	-0.291657
6267th TOP pathway, peak marker FAM222A	FAM222A
Fold Change in COVID v Flu	0.0509337
6268th TOP pathway, peak marker IDO2	IDO2
Fold Change in COVID v Flu	-0.0541132
6269th TOP pathway, peak marker FAM214A	FAM214A	FAM234B	FAM227B
Fold Change in COVID v Flu	0.0733973	0.0209715	0.0728604
6270th TOP pathway, peak marker AUNIP	AUNIP
Fold Change in COVID v Flu	0.237638
6271th TOP pathway, peak marker SYT7	SYT7
Fold Change in COVID v Flu	-0.170197
6272th TOP pathway, peak marker TNFAIP8L1	TNFAIP8L1
Fold Change in COVID v Flu	0.0596514
6273th TOP pathway, peak marker PRRG1	PRRG1
Fold Change in COVID v Flu	-0.0667246
6274th TOP pathway, peak marker ZNF268	ZNF268
Fold Change in COVID v Flu	0.0999393
6275th TOP pathway, peak marker USO1	USO1
Fold Change in COVID v Flu	0.0623115
6276th TOP pathway, peak marker PAFAH1B3	PAFAH1B3	C6orf136	ZNF574
Fold Change in COVID v Flu	0.1211	0.0121837	0.0530433
6277th TOP pathway, peak marker FAM90A1	FAM90A1
Fold Change in COVID v Flu	-0.169143
6278th TOP pathway, peak marker CNOT4	CNOT4
Fold Change in COVID v Flu	-0.0708699
6279th TOP pathway, peak marker GPRASP1	GPRASP1
Fold Change in COVID v Flu	0.131583
6280th TOP pathway, peak marker PCGF5	PCGF5	FBRS	AUTS2
Fold Change in COVID v Flu	-0.100857	-0.0388097	-0.00287687
6281th TOP pathway, peak marker BCL7A	BCL7A
Fold Change in COVID v Flu	0.147053
6282th TOP pathway, peak marker ZNF623	ZNF623
Fold Change in COVID v Flu	0.0362936
6283th TOP pathway, peak marker CMIP	CMIP
Fold Change in COVID v Flu	-0.081684
6284th TOP pathway, peak marker ZNF550	ZNF550	SYPL1	C11orf94
Fold Change in COVID v Flu	0.0825527	0.0534526	0.0598918
6285th TOP pathway, peak marker GCSAML	GCSAML
Fold Change in COVID v Flu	0.0674412
6286th TOP pathway, peak marker FICD	FICD
Fold Change in COVID v Flu	0.0990805
6287th TOP pathway, peak marker PCED1B	PCED1B
Fold Change in COVID v Flu	0.104614
6288th TOP pathway, peak marker SLC8B1	SLC8B1
Fold Change in COVID v Flu	-0.173008
6289th TOP pathway, peak marker MGAM2	MGAM2	AMY2B	GANC
Fold Change in COVID v Flu	-0.184715	-0.105944	-0.0731486
6290th TOP pathway, peak marker LIN7A	LIN7A
Fold Change in COVID v Flu	-0.100491
6291th TOP pathway, peak marker BLOC1S1	BLOC1S1	SNAPIN
Fold Change in COVID v Flu	-0.119153	-0.0821586
6292th TOP pathway, peak marker MTERF2	MTERF2
Fold Change in COVID v Flu	0.0829966
6293th TOP pathway, peak marker INAFM1	INAFM1	PRR22
Fold Change in COVID v Flu	-0.084194	0.0104116
6294th TOP pathway, peak marker ZBED6	ZBED6
Fold Change in COVID v Flu	0.0142156
6295th TOP pathway, peak marker PRPF40B	PRPF40B	RBM25
Fold Change in COVID v Flu	0.0850898	0.0225311
6296th TOP pathway, peak marker SPATS2	SPATS2
Fold Change in COVID v Flu	0.290539
6297th TOP pathway, peak marker CPM	CPM	XPNPEP2
Fold Change in COVID v Flu	-0.585274	0.000982001
6298th TOP pathway, peak marker C12orf75	C12orf75
Fold Change in COVID v Flu	0.29448
6299th TOP pathway, peak marker RITA1	RITA1
Fold Change in COVID v Flu	0.0765842
6300th TOP pathway, peak marker METTL7A	METTL7A
Fold Change in COVID v Flu	-0.132612
6301th TOP pathway, peak marker GAS2L3	GAS2L3	SHISA7
Fold Change in COVID v Flu	-0.105636	0.0147322
6302th TOP pathway, peak marker RNASEK	RNASEK
Fold Change in COVID v Flu	-0.0490571
6303th TOP pathway, peak marker ACSS3	ACSS3
Fold Change in COVID v Flu	-0.204654
6304th TOP pathway, peak marker FKBP11	FKBP11
Fold Change in COVID v Flu	0.0554039
6305th TOP pathway, peak marker MRPL42	MRPL42
Fold Change in COVID v Flu	0.0294045
6306th TOP pathway, peak marker ASPG	ASPG	TASP1
Fold Change in COVID v Flu	-0.133798	0.0458517
6307th TOP pathway, peak marker CLBA1	CLBA1
Fold Change in COVID v Flu	0.0403222
6308th TOP pathway, peak marker CEP95	CEP95
Fold Change in COVID v Flu	0.0345343
6309th TOP pathway, peak marker HOPX	HOPX
Fold Change in COVID v Flu	0.123898
6310th TOP pathway, peak marker ZFYVE1	ZFYVE1
Fold Change in COVID v Flu	-0.0642768
6311th TOP pathway, peak marker STON2	STON2	SYT2
Fold Change in COVID v Flu	0.179648	-0.127751
6312th TOP pathway, peak marker FPGT-TNNI3K	FPGT-TNNI3K	LRRIQ3	R3HCC1L
Fold Change in COVID v Flu	0.135614	0.127889	-0.0463804
6313th TOP pathway, peak marker ERH	ERH
Fold Change in COVID v Flu	0.103289
6314th TOP pathway, peak marker CEP128	CEP128
Fold Change in COVID v Flu	0.227407
6315th TOP pathway, peak marker NEDD1	NEDD1
Fold Change in COVID v Flu	-0.0295034
6316th TOP pathway, peak marker ASB2	ASB2
Fold Change in COVID v Flu	0.0773258
6317th TOP pathway, peak marker NRXN3	NRXN3
Fold Change in COVID v Flu	-0.25856
6318th TOP pathway, peak marker IFI27L1	IFI27L1
Fold Change in COVID v Flu	0.143111
6319th TOP pathway, peak marker SMIM13	SMIM13
Fold Change in COVID v Flu	0.122984
6320th TOP pathway, peak marker PRAF2	PRAF2
Fold Change in COVID v Flu	0.011946
6321th TOP pathway, peak marker EML5	EML5	CARMIL3
Fold Change in COVID v Flu	0.118912	0.0989617
6322th TOP pathway, peak marker PTGR2	PTGR2
Fold Change in COVID v Flu	0.102392
6323th TOP pathway, peak marker PTPN21	PTPN21	DUSP18
Fold Change in COVID v Flu	-0.133746	-0.113742
6324th TOP pathway, peak marker ZFP37	ZFP37
Fold Change in COVID v Flu	0.219456
6325th TOP pathway, peak marker ETFA	ETFA	ETFB	ETFRF1	ETFDH
Fold Change in COVID v Flu	0.106399	0.0135771	0.0339795	0.0441554
6326th TOP pathway, peak marker CCDC32	CCDC32	AAGAB
Fold Change in COVID v Flu	0.0579602	0.0210763
6327th TOP pathway, peak marker PEAK1	PEAK1	TSPAN3	SCAPER
Fold Change in COVID v Flu	0.0550926	0.0335388	-0.0312698
6328th TOP pathway, peak marker GALK2	GALK2
Fold Change in COVID v Flu	0.0131215
6329th TOP pathway, peak marker LRRC49	LRRC49	TPGS2	TPGS1	TTLL1	CCDC7	C11orf49	KIAA1841	TTC13	KIAA1328	UQCC3
Fold Change in COVID v Flu	-0.163684	-0.0547801	0.0343677	0.0640604	0.0683546	0.0720471	-0.0489423	-0.0164616	0.0387483	0.0608636
6330th TOP pathway, peak marker MEIS3	MEIS3	PBX4
Fold Change in COVID v Flu	-0.105251	0.0437996
6331th TOP pathway, peak marker TMEM185B	TMEM185B
Fold Change in COVID v Flu	-0.178163
6332th TOP pathway, peak marker TMEM253	TMEM253
Fold Change in COVID v Flu	-0.169444
6333th TOP pathway, peak marker CCDC9B	CCDC9B	LYSMD4
Fold Change in COVID v Flu	0.119328	0.075415
6334th TOP pathway, peak marker SHISA9	SHISA9	GSG1L
Fold Change in COVID v Flu	-0.130449	0.03377
6335th TOP pathway, peak marker GMPR2	GMPR2
Fold Change in COVID v Flu	-0.151537
6336th TOP pathway, peak marker C5orf63	C5orf63
Fold Change in COVID v Flu	0.127804
6337th TOP pathway, peak marker NUB1	NUB1
Fold Change in COVID v Flu	-0.246705
6338th TOP pathway, peak marker AP5B1	AP5B1	AP5M1	AP5S1
Fold Change in COVID v Flu	-0.187896	0.00259852	0.054744
6339th TOP pathway, peak marker DNASE1L2	DNASE1L2	PHF13
Fold Change in COVID v Flu	0.120965	0.092552
6340th TOP pathway, peak marker RNF112	RNF112
Fold Change in COVID v Flu	-0.0597476
6341th TOP pathway, peak marker MOSMO	MOSMO	FLYWCH2
Fold Change in COVID v Flu	0.078293	0.0218312
6342th TOP pathway, peak marker C16orf95	C16orf95	ZCCHC14
Fold Change in COVID v Flu	0.0988192	-0.0419144
6343th TOP pathway, peak marker C15orf41	C15orf41
Fold Change in COVID v Flu	0.129007
6344th TOP pathway, peak marker HYKK	HYKK	PHYKPL
Fold Change in COVID v Flu	0.0791786	-0.0644127
6345th TOP pathway, peak marker ZNF853	ZNF853
Fold Change in COVID v Flu	0.0735883
6346th TOP pathway, peak marker PRRT2	PRRT2	SEZ6L2
Fold Change in COVID v Flu	0.135387	-0.106088
6347th TOP pathway, peak marker PARP6	PARP6
Fold Change in COVID v Flu	0.0576654
6348th TOP pathway, peak marker STRA6	STRA6
Fold Change in COVID v Flu	-0.154454
6349th TOP pathway, peak marker KLHL36	KLHL36
Fold Change in COVID v Flu	0.0309779
6350th TOP pathway, peak marker ZDHHC7	ZDHHC7
Fold Change in COVID v Flu	-0.0665781
6351th TOP pathway, peak marker GOLGA8H	GOLGA8H
Fold Change in COVID v Flu	-0.08522
6352th TOP pathway, peak marker GOLGA8M	GOLGA8M
Fold Change in COVID v Flu	-0.110167
6353th TOP pathway, peak marker SZT2	SZT2
Fold Change in COVID v Flu	-0.039835
6354th TOP pathway, peak marker INSYN1	INSYN1
Fold Change in COVID v Flu	-0.131311
6355th TOP pathway, peak marker SPSB3	SPSB3
Fold Change in COVID v Flu	-0.0476978
6356th TOP pathway, peak marker EME2	EME2
Fold Change in COVID v Flu	0.0296476
6357th TOP pathway, peak marker SMIM1	SMIM1	EFCAB8	ATP6AP1L
Fold Change in COVID v Flu	0.142123	-0.0615209	-0.0265244
6358th TOP pathway, peak marker KIAA0513	KIAA0513
Fold Change in COVID v Flu	-0.165922
6359th TOP pathway, peak marker PECAM1	PECAM1
Fold Change in COVID v Flu	-0.117382
6360th TOP pathway, peak marker APOBR	APOBR
Fold Change in COVID v Flu	-0.206748
6361th TOP pathway, peak marker DBNDD1	DBNDD1
Fold Change in COVID v Flu	-0.078663
6362th TOP pathway, peak marker UBL7	UBL7	ZNF428
Fold Change in COVID v Flu	-0.0890397	0.0268103
6363th TOP pathway, peak marker RGSL1	RGSL1	RALGPS2
Fold Change in COVID v Flu	-0.119888	-0.0201645
6364th TOP pathway, peak marker MAN2C1	MAN2C1	MAN2B2	MAN2B1
Fold Change in COVID v Flu	-0.0366892	-0.0360635	-0.0125329
6365th TOP pathway, peak marker OST4	OST4
Fold Change in COVID v Flu	0.0597237
6366th TOP pathway, peak marker BICDL2	BICDL2
Fold Change in COVID v Flu	-0.224331
6367th TOP pathway, peak marker ZNF578	ZNF578
Fold Change in COVID v Flu	-0.146481
6368th TOP pathway, peak marker ACSM2A	ACSM2A
Fold Change in COVID v Flu	-0.0655325
6369th TOP pathway, peak marker LITAF	LITAF
Fold Change in COVID v Flu	-0.181769
6370th TOP pathway, peak marker LRRC37A2	LRRC37A2
Fold Change in COVID v Flu	-0.15502
6371th TOP pathway, peak marker ZNF75A	ZNF75A
Fold Change in COVID v Flu	0.0705872
6372th TOP pathway, peak marker ANKFY1	ANKFY1
Fold Change in COVID v Flu	-0.245891
6373th TOP pathway, peak marker USP6	USP6
Fold Change in COVID v Flu	-0.127461
6374th TOP pathway, peak marker TOM1L1	TOM1L1
Fold Change in COVID v Flu	0.0826225
6375th TOP pathway, peak marker ATPAF1	ATPAF1
Fold Change in COVID v Flu	0.0229179
6376th TOP pathway, peak marker SCIMP	SCIMP
Fold Change in COVID v Flu	-0.212232
6377th TOP pathway, peak marker SLC43A2	SLC43A2
Fold Change in COVID v Flu	-0.0708661
6378th TOP pathway, peak marker ZNF286B	ZNF286B
Fold Change in COVID v Flu	0.130233
6379th TOP pathway, peak marker ZNF66	ZNF66
Fold Change in COVID v Flu	-0.110152
6380th TOP pathway, peak marker RAB40B	RAB40B	RAB40C
Fold Change in COVID v Flu	0.0919805	0.0401083
6381th TOP pathway, peak marker RAB31	RAB31	GAPVD1	RAB22A	SNX24
Fold Change in COVID v Flu	-0.11077	-0.041757	0.0570048	0.0266247
6382th TOP pathway, peak marker BAHCC1	BAHCC1
Fold Change in COVID v Flu	-0.221332
6383th TOP pathway, peak marker CD300LF	CD300LF
Fold Change in COVID v Flu	-0.276715
6384th TOP pathway, peak marker FAM222B	FAM222B
Fold Change in COVID v Flu	0.0628604
6385th TOP pathway, peak marker TPPP3	TPPP3
Fold Change in COVID v Flu	-0.280588
6386th TOP pathway, peak marker NBPF15	NBPF15
Fold Change in COVID v Flu	0.0874106
6387th TOP pathway, peak marker CUEDC1	CUEDC1
Fold Change in COVID v Flu	-0.366181
6388th TOP pathway, peak marker OAZ2	OAZ2
Fold Change in COVID v Flu	-0.171181
6389th TOP pathway, peak marker RNF43	RNF43
Fold Change in COVID v Flu	0.115489
6390th TOP pathway, peak marker TMEM98	TMEM98
Fold Change in COVID v Flu	-0.0167637
6391th TOP pathway, peak marker PTPRM	PTPRM
Fold Change in COVID v Flu	0.0922019
6392th TOP pathway, peak marker TMEM200C	TMEM200C
Fold Change in COVID v Flu	-0.198267
6393th TOP pathway, peak marker NBPF10	NBPF10
Fold Change in COVID v Flu	-0.053351
6394th TOP pathway, peak marker PITPNC1	PITPNC1
Fold Change in COVID v Flu	0.0308413
6395th TOP pathway, peak marker KIAA0040	KIAA0040
Fold Change in COVID v Flu	-0.132694
6396th TOP pathway, peak marker RNF213	RNF213
Fold Change in COVID v Flu	-0.359256
6397th TOP pathway, peak marker GREB1L	GREB1L	ZMYM6
Fold Change in COVID v Flu	-0.0920349	-0.0171647
6398th TOP pathway, peak marker ZNF286A	ZNF286A	TVP23B
Fold Change in COVID v Flu	0.0952441	0.0326496
6399th TOP pathway, peak marker LRRC37A3	LRRC37A3
Fold Change in COVID v Flu	-0.170118
6400th TOP pathway, peak marker PPIAL4H	PPIAL4H
Fold Change in COVID v Flu	0.0629753
6401th TOP pathway, peak marker ZNF519	ZNF519
Fold Change in COVID v Flu	0.161549
6402th TOP pathway, peak marker POU5F2	POU5F2
Fold Change in COVID v Flu	-0.257368
6403th TOP pathway, peak marker SPC24	SPC24
Fold Change in COVID v Flu	0.270967
6404th TOP pathway, peak marker GCOM1	GCOM1
Fold Change in COVID v Flu	0.281734
6405th TOP pathway, peak marker C19orf53	C19orf53
Fold Change in COVID v Flu	0.0866813
6406th TOP pathway, peak marker C18orf21	C18orf21
Fold Change in COVID v Flu	-0.0261924
6407th TOP pathway, peak marker ZNF529	ZNF529
Fold Change in COVID v Flu	0.112325
6408th TOP pathway, peak marker IER2	IER2
Fold Change in COVID v Flu	-0.112134
6409th TOP pathway, peak marker CCDC106	CCDC106
Fold Change in COVID v Flu	0.0978157
6410th TOP pathway, peak marker MPPE1	MPPE1	ZNF580
Fold Change in COVID v Flu	-0.042777	0.0279881
6411th TOP pathway, peak marker GALK1	GALK1	GALT
Fold Change in COVID v Flu	-0.0904372	0.00129072
6412th TOP pathway, peak marker PRCD	PRCD
Fold Change in COVID v Flu	-0.0304996
6413th TOP pathway, peak marker ZNF404	ZNF404
Fold Change in COVID v Flu	0.0612208
6414th TOP pathway, peak marker PRKCSH	PRKCSH	GANAB
Fold Change in COVID v Flu	-0.0312715	0.0182117
6415th TOP pathway, peak marker PDCD5	PDCD5
Fold Change in COVID v Flu	0.126704
6416th TOP pathway, peak marker ZNF540	ZNF540	FAM78A
Fold Change in COVID v Flu	0.169236	-0.0910058
6417th TOP pathway, peak marker STX10	STX10
Fold Change in COVID v Flu	-0.103419
6418th TOP pathway, peak marker TSSK6	TSSK6	TSKS
Fold Change in COVID v Flu	0.0397541	0.0187323
6419th TOP pathway, peak marker TLE2	TLE2
Fold Change in COVID v Flu	0.0702576
6420th TOP pathway, peak marker RAD51D	RAD51D	RAD51C
Fold Change in COVID v Flu	0.0919332	0.0621581
6421th TOP pathway, peak marker CIRBP	CIRBP
Fold Change in COVID v Flu	-0.0843771
6422th TOP pathway, peak marker WTIP	WTIP
Fold Change in COVID v Flu	0.0166078
6423th TOP pathway, peak marker TMUB2	TMUB2
Fold Change in COVID v Flu	-0.102529
6424th TOP pathway, peak marker LRFN3	LRFN3
Fold Change in COVID v Flu	0.141977
6425th TOP pathway, peak marker RAD23A	RAD23A
Fold Change in COVID v Flu	-0.232427
6426th TOP pathway, peak marker PWWP3A	PWWP3A
Fold Change in COVID v Flu	0.101387
6427th TOP pathway, peak marker RINL	RINL
Fold Change in COVID v Flu	-0.147944
6428th TOP pathway, peak marker ZNF570	ZNF570
Fold Change in COVID v Flu	0.080485
6429th TOP pathway, peak marker ABCA8	ABCA8
Fold Change in COVID v Flu	-0.0501109
6430th TOP pathway, peak marker SEMA6B	SEMA6B
Fold Change in COVID v Flu	-0.213273
6431th TOP pathway, peak marker GPATCH8	GPATCH8
Fold Change in COVID v Flu	-0.0403036
6432th TOP pathway, peak marker WBP2	WBP2	WBP1
Fold Change in COVID v Flu	-0.148158	0.0193945
6433th TOP pathway, peak marker LINGO3	LINGO3	DDX59
Fold Change in COVID v Flu	-0.121356	-0.051295
6434th TOP pathway, peak marker ZNF559	ZNF559	IQCN
Fold Change in COVID v Flu	0.12187	-0.0252432
6435th TOP pathway, peak marker FAM20A	FAM20A	GASK1B	FAM20C	FAM83H	STC2
Fold Change in COVID v Flu	0.120737	-0.0635768	-0.0489943	0.0728128	0.00203069
6436th TOP pathway, peak marker PLEKHH3	PLEKHH3
Fold Change in COVID v Flu	0.0268845
6437th TOP pathway, peak marker ZNF253	ZNF253
Fold Change in COVID v Flu	0.0770209
6438th TOP pathway, peak marker ZBTB7C	ZBTB7C	ESPNL
Fold Change in COVID v Flu	-0.041649	0.0160109
6439th TOP pathway, peak marker PNMA3	PNMA3	ZNF251
Fold Change in COVID v Flu	-0.0915835	0.0334274
6440th TOP pathway, peak marker SHANK2	SHANK2	DLGAP4
Fold Change in COVID v Flu	-0.124008	-0.0227577
6441th TOP pathway, peak marker MPV17L2	MPV17L2
Fold Change in COVID v Flu	0.016117
6442th TOP pathway, peak marker SCGB2B2	SCGB2B2
Fold Change in COVID v Flu	0.0575451
6443th TOP pathway, peak marker ZNF626	ZNF626
Fold Change in COVID v Flu	0.108771
6444th TOP pathway, peak marker DEDD2	DEDD2
Fold Change in COVID v Flu	-0.109745
6445th TOP pathway, peak marker ZNF836	ZNF836
Fold Change in COVID v Flu	-0.043799
6446th TOP pathway, peak marker PRICKLE3	PRICKLE3
Fold Change in COVID v Flu	-0.0168863
6447th TOP pathway, peak marker SIGLEC5	SIGLEC5
Fold Change in COVID v Flu	-0.134282
6448th TOP pathway, peak marker TRAPPC5	TRAPPC5	TRAPPC8	TRAPPC3	TRAPPC9	TRAPPC4	TRAPPC2	TRAPPC1	TRAPPC6A	TRAPPC6B
Fold Change in COVID v Flu	0.0403657	-0.030964	-0.0192719	-0.00977935	0.00373703	0.00492865	0.0155562	0.0238067	-0.00345244
6449th TOP pathway, peak marker MYH14	MYH14
Fold Change in COVID v Flu	-0.112448
6450th TOP pathway, peak marker ZNF329	ZNF329
Fold Change in COVID v Flu	0.0717852
6451th TOP pathway, peak marker CYTH2	CYTH2	ARL4D
Fold Change in COVID v Flu	-0.0552138	0.00646702
6452th TOP pathway, peak marker ZNF432	ZNF432
Fold Change in COVID v Flu	0.0892513
6453th TOP pathway, peak marker PET100	PET100
Fold Change in COVID v Flu	0.0828325
6454th TOP pathway, peak marker FARP1	FARP1
Fold Change in COVID v Flu	-0.102258
6455th TOP pathway, peak marker MAGIX	MAGIX
Fold Change in COVID v Flu	0.0402001
6456th TOP pathway, peak marker CCDC61	CCDC61	WDR90
Fold Change in COVID v Flu	0.0354223	0.0247086
6457th TOP pathway, peak marker C19orf48	C19orf48
Fold Change in COVID v Flu	0.158907
6458th TOP pathway, peak marker LRRC4B	LRRC4B
Fold Change in COVID v Flu	-0.0505778
6459th TOP pathway, peak marker ZNF726	ZNF726	FAM135A
Fold Change in COVID v Flu	0.143466	0.0576932
6460th TOP pathway, peak marker ZNF615	ZNF615	ANKRD33B
Fold Change in COVID v Flu	0.0923543	-0.0104449
6461th TOP pathway, peak marker MPND	MPND
Fold Change in COVID v Flu	-0.0588502
6462th TOP pathway, peak marker ZNF480	ZNF480
Fold Change in COVID v Flu	0.108443
6463th TOP pathway, peak marker ZNF17	ZNF17
Fold Change in COVID v Flu	0.0728427
6464th TOP pathway, peak marker GMFG	GMFG
Fold Change in COVID v Flu	-0.123717
6465th TOP pathway, peak marker ZNF358	ZNF358
Fold Change in COVID v Flu	-0.0819128
6466th TOP pathway, peak marker TMSB15B	TMSB15B
Fold Change in COVID v Flu	0.0949713
6467th TOP pathway, peak marker PNMA8B	PNMA8B
Fold Change in COVID v Flu	-0.102327
6468th TOP pathway, peak marker ZNF320	ZNF320
Fold Change in COVID v Flu	0.0665648
6469th TOP pathway, peak marker ERCC5	ERCC5
Fold Change in COVID v Flu	0.00855628
6470th TOP pathway, peak marker DENND4C	DENND4C
Fold Change in COVID v Flu	0.0592027
6471th TOP pathway, peak marker HEATR9	HEATR9	MROH6	FAM221A	FAM219B	TOGARAM1
Fold Change in COVID v Flu	0.079894	-0.0425897	0.0356166	0.0121911	0.0364117
6472th TOP pathway, peak marker TMEM120A	TMEM120A
Fold Change in COVID v Flu	-0.121761
6473th TOP pathway, peak marker ALDH3B1	ALDH3B1
Fold Change in COVID v Flu	-0.277723
6474th TOP pathway, peak marker CCDC120	CCDC120
Fold Change in COVID v Flu	0.0722902
6475th TOP pathway, peak marker LEKR1	LEKR1
Fold Change in COVID v Flu	0.0376981
6476th TOP pathway, peak marker RER1	RER1
Fold Change in COVID v Flu	-0.0154025
6477th TOP pathway, peak marker MPHOSPH9	MPHOSPH9
Fold Change in COVID v Flu	0.0945495
6478th TOP pathway, peak marker DNAH11	DNAH11
Fold Change in COVID v Flu	-0.0807521
6479th TOP pathway, peak marker SRRM5	SRRM5
Fold Change in COVID v Flu	0.0828777
6480th TOP pathway, peak marker CDYL2	CDYL2
Fold Change in COVID v Flu	0.0847787
6481th TOP pathway, peak marker BHLHA15	BHLHA15	PRELID2
Fold Change in COVID v Flu	0.54618	0.104046
6482th TOP pathway, peak marker GPRIN3	GPRIN3
Fold Change in COVID v Flu	0.162891
6483th TOP pathway, peak marker ZBTB25	ZBTB25
Fold Change in COVID v Flu	0.0979209
6484th TOP pathway, peak marker RTL5	RTL5	RTL8A	RTL8C
Fold Change in COVID v Flu	-0.0916828	-0.0474722	-0.0228215
6485th TOP pathway, peak marker GAN	GAN
Fold Change in COVID v Flu	0.0901438
6486th TOP pathway, peak marker RPAP2	RPAP2	RPRD1B	MIPOL1	RPRD1A	RPRD2	ZNF808
Fold Change in COVID v Flu	0.0875418	0.00740787	0.0261649	0.0665711	0.00160751	0.011223
6487th TOP pathway, peak marker XKR7	XKR7
Fold Change in COVID v Flu	-0.147788
6488th TOP pathway, peak marker FRRS1L	FRRS1L	ABITRAM
Fold Change in COVID v Flu	-0.110267	-0.014948
6489th TOP pathway, peak marker PPM1K	PPM1K
Fold Change in COVID v Flu	-0.166326
6490th TOP pathway, peak marker SYT6	SYT6	SYT3
Fold Change in COVID v Flu	-0.136905	-0.0262817
6491th TOP pathway, peak marker NOMO2	NOMO2	TMEM147	TMEM184C	NCLN
Fold Change in COVID v Flu	0.128328	0.101573	0.0152876	0.0603292
6492th TOP pathway, peak marker SCARF2	SCARF2
Fold Change in COVID v Flu	0.116611
6493th TOP pathway, peak marker MROH2A	MROH2A
Fold Change in COVID v Flu	-0.131996
6494th TOP pathway, peak marker NAGK	NAGK
Fold Change in COVID v Flu	-0.239459
6495th TOP pathway, peak marker C18orf54	C18orf54
Fold Change in COVID v Flu	0.177912
6496th TOP pathway, peak marker ZNF316	ZNF316
Fold Change in COVID v Flu	0.0516309
6497th TOP pathway, peak marker SRGAP2B	SRGAP2B
Fold Change in COVID v Flu	-0.492839
6498th TOP pathway, peak marker PTPDC1	PTPDC1
Fold Change in COVID v Flu	0.0826566
6499th TOP pathway, peak marker TOX4	TOX4
Fold Change in COVID v Flu	-0.0714554
6500th TOP pathway, peak marker STAG3	STAG3
Fold Change in COVID v Flu	-0.0938063
6501th TOP pathway, peak marker MRPL23	MRPL23
Fold Change in COVID v Flu	0.0958136
6502th TOP pathway, peak marker CWC25	CWC25
Fold Change in COVID v Flu	-0.027647
6503th TOP pathway, peak marker VPS13D	VPS13D
Fold Change in COVID v Flu	-0.0147158
6504th TOP pathway, peak marker GGNBP2	GGNBP2
Fold Change in COVID v Flu	-0.0769105
6505th TOP pathway, peak marker SRGAP2C	SRGAP2C
Fold Change in COVID v Flu	-0.370853
6506th TOP pathway, peak marker SMOX	SMOX
Fold Change in COVID v Flu	0.296697
6507th TOP pathway, peak marker PPP6R2	PPP6R2
Fold Change in COVID v Flu	-0.0245941
6508th TOP pathway, peak marker ZNF787	ZNF787
Fold Change in COVID v Flu	-0.0262201
6509th TOP pathway, peak marker TTC25	TTC25	RFX4	RFX2
Fold Change in COVID v Flu	-0.193761	-0.18468	-0.0970175
6510th TOP pathway, peak marker IGHV3-11	IGHV3-11	VPREB3
Fold Change in COVID v Flu	0.472718	0.0924106
6511th TOP pathway, peak marker DDX6	DDX6	YJEFN3	LSM14B	MCRIP1
Fold Change in COVID v Flu	-0.0446678	8.63504e-05	0.0169317	0.0392712
6512th TOP pathway, peak marker PPP1R9B	PPP1R9B
Fold Change in COVID v Flu	-0.0446311
6513th TOP pathway, peak marker LTN1	LTN1	NEMF
Fold Change in COVID v Flu	0.0126243	-0.00212243
6514th TOP pathway, peak marker CAMK1D	CAMK1D
Fold Change in COVID v Flu	-0.043169
6515th TOP pathway, peak marker FMN1	FMN1
Fold Change in COVID v Flu	-0.244653
6516th TOP pathway, peak marker UBXN8	UBXN8
Fold Change in COVID v Flu	0.129831
6517th TOP pathway, peak marker JAKMIP2	JAKMIP2
Fold Change in COVID v Flu	0.145473
6518th TOP pathway, peak marker GUCD1	GUCD1	LRRC75B	DRICH1
Fold Change in COVID v Flu	-0.192955	0.146524	-0.121149
6519th TOP pathway, peak marker GIMAP6	GIMAP6
Fold Change in COVID v Flu	-0.394534
6520th TOP pathway, peak marker LYNX1	LYNX1
Fold Change in COVID v Flu	-0.171241
6521th TOP pathway, peak marker RHNO1	RHNO1
Fold Change in COVID v Flu	0.0591456
6522th TOP pathway, peak marker IGHV3-15	IGHV3-15
Fold Change in COVID v Flu	0.492442
6523th TOP pathway, peak marker DNAJC28	DNAJC28
Fold Change in COVID v Flu	0.0417103
6524th TOP pathway, peak marker CFAP57	CFAP57	CFAP53
Fold Change in COVID v Flu	-0.0400751	-0.0372645
6525th TOP pathway, peak marker SEPTIN2	SEPTIN2	SEPTIN6
Fold Change in COVID v Flu	0.024135	-0.00369611
6526th TOP pathway, peak marker SLC4A1AP	SLC4A1AP
Fold Change in COVID v Flu	-0.0408817
6527th TOP pathway, peak marker HEMGN	HEMGN
Fold Change in COVID v Flu	-0.539985
6528th TOP pathway, peak marker METTL8	METTL8
Fold Change in COVID v Flu	0.132107
6529th TOP pathway, peak marker PKD1L3	PKD1L3
Fold Change in COVID v Flu	0.192023
6530th TOP pathway, peak marker SRSF8	SRSF8
Fold Change in COVID v Flu	0.0971088
6531th TOP pathway, peak marker ZNF761	ZNF761
Fold Change in COVID v Flu	0.133651
6532th TOP pathway, peak marker CD99L2	CD99L2
Fold Change in COVID v Flu	0.0527111
6533th TOP pathway, peak marker MTERF4	MTERF4	NSUN4
Fold Change in COVID v Flu	0.053072	0.0165549
6534th TOP pathway, peak marker ZNF205	ZNF205
Fold Change in COVID v Flu	-0.224604
6535th TOP pathway, peak marker MSANTD3	MSANTD3
Fold Change in COVID v Flu	0.16249
6536th TOP pathway, peak marker COL19A1	COL19A1
Fold Change in COVID v Flu	0.0835617
6537th TOP pathway, peak marker NRN1	NRN1
Fold Change in COVID v Flu	0.144987
6538th TOP pathway, peak marker GTF2IRD2B	GTF2IRD2B	GTF2IRD2
Fold Change in COVID v Flu	0.0813539	0.00456838
6539th TOP pathway, peak marker ORAI1	ORAI1	STIM1
Fold Change in COVID v Flu	0.0593476	-0.00436297
6540th TOP pathway, peak marker ZNF385C	ZNF385C	SNORC
Fold Change in COVID v Flu	0.0717345	0.0583417
6541th TOP pathway, peak marker ZAN	ZAN
Fold Change in COVID v Flu	-0.137486
6542th TOP pathway, peak marker NDFIP2	NDFIP2	PLEKHF1
Fold Change in COVID v Flu	0.329641	0.0564534
6543th TOP pathway, peak marker LSR	LSR
Fold Change in COVID v Flu	0.145084
6544th TOP pathway, peak marker ST3GAL6	ST3GAL6	FUT7	FUT4
Fold Change in COVID v Flu	-0.215058	-0.135237	0.0158452
6545th TOP pathway, peak marker SPAST	SPAST
Fold Change in COVID v Flu	-0.0741722
6546th TOP pathway, peak marker FNDC11	FNDC11
Fold Change in COVID v Flu	0.0731177
6547th TOP pathway, peak marker ZNF280B	ZNF280B	CCDC71L
Fold Change in COVID v Flu	0.155845	-0.0420914
6548th TOP pathway, peak marker ZCCHC17	ZCCHC17
Fold Change in COVID v Flu	0.0369881
6549th TOP pathway, peak marker TESK1	TESK1
Fold Change in COVID v Flu	0.0482374
6550th TOP pathway, peak marker PHOSPHO2	PHOSPHO2
Fold Change in COVID v Flu	0.189467
6551th TOP pathway, peak marker FCGBP	FCGBP
Fold Change in COVID v Flu	0.0777336
6552th TOP pathway, peak marker GOLGA6L9	GOLGA6L9
Fold Change in COVID v Flu	0.0742709
6553th TOP pathway, peak marker TADA2A	TADA2A	USP22	CCDC134
Fold Change in COVID v Flu	0.0706905	0.0026658	0.0558806
6554th TOP pathway, peak marker ANKRD36B	ANKRD36B	MAB21L3
Fold Change in COVID v Flu	0.25086	-0.133109
6555th TOP pathway, peak marker C18orf25	C18orf25
Fold Change in COVID v Flu	-0.166831
6556th TOP pathway, peak marker RSRC1	RSRC1
Fold Change in COVID v Flu	-0.0145915
6557th TOP pathway, peak marker ZNF568	ZNF568
Fold Change in COVID v Flu	0.0656952
6558th TOP pathway, peak marker KCNN3	KCNN3
Fold Change in COVID v Flu	0.409902
6559th TOP pathway, peak marker JADE3	JADE3
Fold Change in COVID v Flu	-0.027246
6560th TOP pathway, peak marker ARHGAP23	ARHGAP23	CCDC85B
Fold Change in COVID v Flu	0.057008	0.043037
6561th TOP pathway, peak marker ARHGAP11B	ARHGAP11B	TRNP1
Fold Change in COVID v Flu	0.105426	0.0428747
6562th TOP pathway, peak marker IQCA1L	IQCA1L
Fold Change in COVID v Flu	-0.0585652
6563th TOP pathway, peak marker ZCCHC18	ZCCHC18
Fold Change in COVID v Flu	0.113534
6564th TOP pathway, peak marker PIGW	PIGW
Fold Change in COVID v Flu	0.0785398
6565th TOP pathway, peak marker PLEKHA2	PLEKHA2
Fold Change in COVID v Flu	-0.139558
6566th TOP pathway, peak marker IFFO1	IFFO1
Fold Change in COVID v Flu	-0.103046
6567th TOP pathway, peak marker RECQL4	RECQL4
Fold Change in COVID v Flu	0.244867
6568th TOP pathway, peak marker PRSS57	PRSS57	SPECC1	SH2D3A
Fold Change in COVID v Flu	0.202812	-0.158074	0.0409112
6569th TOP pathway, peak marker TMEM99	TMEM99
Fold Change in COVID v Flu	0.162171
6570th TOP pathway, peak marker JRK	JRK
Fold Change in COVID v Flu	0.0271367
6571th TOP pathway, peak marker PRXL2A	PRXL2A
Fold Change in COVID v Flu	0.122577
6572th TOP pathway, peak marker LPP	LPP
Fold Change in COVID v Flu	-0.130469
6573th TOP pathway, peak marker FAM228B	FAM228B
Fold Change in COVID v Flu	-0.0429537
6574th TOP pathway, peak marker RFPL3S	RFPL3S	RFPL2
Fold Change in COVID v Flu	0.0350341	-0.0142169
6575th TOP pathway, peak marker NR2E3	NR2E3
Fold Change in COVID v Flu	-0.0949217
6576th TOP pathway, peak marker SPATS2L	SPATS2L
Fold Change in COVID v Flu	-0.55844
6577th TOP pathway, peak marker CDRT4	CDRT4	TVP23C
Fold Change in COVID v Flu	0.0790394	0.0750603
6578th TOP pathway, peak marker ZNF658	ZNF658
Fold Change in COVID v Flu	0.0841952
6579th TOP pathway, peak marker REC8	REC8
Fold Change in COVID v Flu	-0.163834
6580th TOP pathway, peak marker HSH2D	HSH2D
Fold Change in COVID v Flu	-0.266575
6581th TOP pathway, peak marker RAB11FIP4	RAB11FIP4	DYTN
Fold Change in COVID v Flu	-0.0963162	0.0239941
6582th TOP pathway, peak marker ZNF501	ZNF501
Fold Change in COVID v Flu	0.0560606
6583th TOP pathway, peak marker PCSK6	PCSK6
Fold Change in COVID v Flu	0.157646
6584th TOP pathway, peak marker LARP4B	LARP4B
Fold Change in COVID v Flu	-0.137275
6585th TOP pathway, peak marker FTCDNL1	FTCDNL1
Fold Change in COVID v Flu	-0.0522573
6586th TOP pathway, peak marker MILR1	MILR1
Fold Change in COVID v Flu	-0.213394
6587th TOP pathway, peak marker DOC2B	DOC2B
Fold Change in COVID v Flu	0.340656
6588th TOP pathway, peak marker RIPOR2	RIPOR2	C6orf62
Fold Change in COVID v Flu	-0.202848	-0.0492732
6589th TOP pathway, peak marker ZNF74	ZNF74
Fold Change in COVID v Flu	0.0761379
6590th TOP pathway, peak marker GALE	GALE
Fold Change in COVID v Flu	0.0113169
6591th TOP pathway, peak marker RIMBP3	RIMBP3
Fold Change in COVID v Flu	-0.105201
6592th TOP pathway, peak marker RBM26	RBM26
Fold Change in COVID v Flu	0.0509281
6593th TOP pathway, peak marker GPR179	GPR179	LRIT3
Fold Change in COVID v Flu	-0.0522507	0.0426915
6594th TOP pathway, peak marker NOL4L	NOL4L
Fold Change in COVID v Flu	-0.152531
6595th TOP pathway, peak marker CCL4L2	CCL4L2
Fold Change in COVID v Flu	-0.126902
6596th TOP pathway, peak marker CABYR	CABYR
Fold Change in COVID v Flu	0.19669
6597th TOP pathway, peak marker CHD1	CHD1
Fold Change in COVID v Flu	-0.0987967
6598th TOP pathway, peak marker KLRF1	KLRF1	CLEC2B
Fold Change in COVID v Flu	0.0934257	-0.0351226
6599th TOP pathway, peak marker ICOSLG	ICOSLG
Fold Change in COVID v Flu	0.105387
6600th TOP pathway, peak marker TSPAN33	TSPAN33
Fold Change in COVID v Flu	0.107499
6601th TOP pathway, peak marker SSBP2	SSBP2
Fold Change in COVID v Flu	0.0525672
6602th TOP pathway, peak marker FAM200B	FAM200B
Fold Change in COVID v Flu	-0.0778663
6603th TOP pathway, peak marker CD24	CD24	SIGLEC10
Fold Change in COVID v Flu	0.321314	-0.0171541
6604th TOP pathway, peak marker ZCCHC3	ZCCHC3
Fold Change in COVID v Flu	0.0288304
6605th TOP pathway, peak marker CLEC18A	CLEC18A
Fold Change in COVID v Flu	0.0248034
6606th TOP pathway, peak marker RBIS	RBIS
Fold Change in COVID v Flu	0.0460243
6607th TOP pathway, peak marker CTDP1	CTDP1
Fold Change in COVID v Flu	-0.0916938
6608th TOP pathway, peak marker LRRC6	LRRC6	ZMYND10
Fold Change in COVID v Flu	-0.193819	0.126207
6609th TOP pathway, peak marker MDFIC	MDFIC
Fold Change in COVID v Flu	0.0837032
6610th TOP pathway, peak marker EPOP	EPOP
Fold Change in COVID v Flu	0.211792
6611th TOP pathway, peak marker SRCIN1	SRCIN1
Fold Change in COVID v Flu	0.024581
6612th TOP pathway, peak marker CASTOR2	CASTOR2
Fold Change in COVID v Flu	0.10007
6613th TOP pathway, peak marker FOXP1	FOXP1
Fold Change in COVID v Flu	-0.0370694
6614th TOP pathway, peak marker ZNF283	ZNF283
Fold Change in COVID v Flu	0.0700724
6615th TOP pathway, peak marker NUTM2D	NUTM2D
Fold Change in COVID v Flu	-0.102159
6616th TOP pathway, peak marker MRPL45	MRPL45	MRPL37
Fold Change in COVID v Flu	0.0780036	-0.00541626
6617th TOP pathway, peak marker CAPS	CAPS
Fold Change in COVID v Flu	0.0639037
6618th TOP pathway, peak marker SLC27A3	SLC27A3
Fold Change in COVID v Flu	-0.274121
6619th TOP pathway, peak marker PKD1L2	PKD1L2	PKD1L1
Fold Change in COVID v Flu	-0.0840725	0.0202098
6620th TOP pathway, peak marker KCNE1B	KCNE1B
Fold Change in COVID v Flu	-0.407649
6621th TOP pathway, peak marker BAGE2	BAGE2
Fold Change in COVID v Flu	-0.0905721
6622th TOP pathway, peak marker CDHR1	CDHR1
Fold Change in COVID v Flu	0.148395
6623th TOP pathway, peak marker C5orf64	C5orf64
Fold Change in COVID v Flu	-0.246232
6624th TOP pathway, peak marker CLN3	CLN3
Fold Change in COVID v Flu	-0.125571
6625th TOP pathway, peak marker ZNF518A	ZNF518A
Fold Change in COVID v Flu	-0.082188
6626th TOP pathway, peak marker WASHC1	WASHC1	WASHC2C	WASHC4	WASHC3	WASHC5	WASH2P
Fold Change in COVID v Flu	-0.15309	-0.0614655	-0.0580052	-0.0153577	-0.0138981	-0.0113281
