## Additional file 4: Differential gene expression results between COVID-19 survivors and non-survivors. for "Distinct immune responses in patients infected with influenza or SARS-CoV-2, and in COVID-19 survivors, characterised by transcriptomic and cellular abundance differences in blood" (part 1 of 3)

### Sheet: Sheet1
						COVID-19 non-survivors																COVID-19 survivors
Gene	PValue	Log10_PValue	FDR_PValue	Log_fold_change	Log_CPM	CoV003	CoV005	CoV008	CoV016	CoV021	CoV029	CoV031	CoV042	CoV046	CoV051	CoV052	CoV054	CoV055	CoV057	CoV061	CoV065	CoV001	CoV002	CoV004	CoV006	CoV007	CoV009	CoV010	CoV011	CoV012	CoV013	CoV014	CoV015	CoV017	CoV018	CoV019	CoV020	CoV022	CoV023	CoV024	CoV025	CoV026	CoV027	CoV028	CoV030	CoV032	CoV033	CoV034	CoV035	CoV036	CoV037	CoV038	CoV039	CoV040	CoV041	CoV043	CoV044	CoV045	CoV047	CoV048	CoV049	CoV050	CoV053	CoV056	CoV058	CoV059	CoV060	CoV062	CoV063	CoV064	CoV066	CoV067	CoV068	CoV069	CoV070	CoV071	CoV072	CoV073	CoV074	CoV075	CoV076	CoV077	CoV078
TXNDC2	1.44405e-23	-22.8404	3.44406e-19	-3.19899	1.05212	-0.210259	-0.359403	6.63099	0.372892	0.384776	0.370603	0.172568	-0.737812	-0.669215	-0.469041	0.588286	0.173472	-0.437546	-0.219345	0.278916	0.613899	-0.0985484	-0.774291	-0.981364	-0.133253	0.971211	-2.05477	-0.343602	-0.480901	-0.0888379	-0.0888379	-0.0888379	0.0857785	-0.810066	-1.00099	-0.30993	-1.1593	0.270266	-0.201723	-1.79186	-0.921153	1.22594	0.279011	-1.34179	-0.00302801	1.04647	-0.940975	-0.642502	-0.340202	-0.00565308	-1.12426	-0.838563	-1.41029	-1.46695	-0.672941	-0.572965	-0.980756	-1.23258	-0.0986822	0.4196	-1.27609	0.730811	0.434475	-1.82248	-0.483815	-1.56249	-0.454297	0.195304	0.298543	-0.59901	-0.885109	-1.03361	0.413466	-0.930966	-0.829054	-1.79858	-0.142516	-0.846692	-0.45061	0.510347	0.676459	-0.578943	-0.806178
CLNK	4.2854e-17	-16.368	5.11034e-13	-2.94815	1.49444	-1.98546	-0.947725	0.101297	1.23675	0.764255	0.207438	0.251571	2.41652	-0.316656	0.172184	6.93624	-0.0500672	1.64218	0.679692	-1.70179	-1.6529	-1.11477	0.239198	-0.0522671	0.463973	1.66581	-0.919084	0.660273	-0.0663022	-0.406389	-0.406389	-0.406389	0.0857785	-0.810066	-0.0060182	0.786078	-1.00687	0.889738	0.891129	0.0969434	-1.15788	1.72718	-0.172629	-1.07593	0.217855	-1.69514	3.4989	-0.064397	-1.8352	0.508396	0.868631	-0.0222204	-1.04259	-0.408891	-1.24959	-0.778084	-0.842652	-1.23258	0.0319824	-0.209341	-0.220605	0.0778584	0.100627	-0.413039	0.0681001	-0.873827	0.339321	0.460253	-1.65716	-0.0920047	0.279217	-0.497283	-0.109937	-0.19986	0.708754	0.679221	-0.463068	0.799229	-0.0289224	0.316075	-0.192561	-0.874932	0.831506
AC012368.1	2.09718e-16	-15.6784	1.66725e-12	-1.20565	5.67111	5.74286	6.36147	6.5285	7.37263	6.14003	7.21423	6.25128	6.0709	5.59648	5.47212	5.2379	7.0751	6.48742	5.92663	7.68791	6.68131	6.90108	5.26784	4.60939	4.94148	3.99126	6.03783	4.94687	5.34519	5.22165	5.22165	5.22165	5.13565	4.77513	4.67181	4.76873	4.85981	4.93153	4.56128	5.44188	5.25736	4.94145	5.10376	4.29142	5.88339	6.2288	5.10963	5.11035	5.20131	5.7963	5.77562	5.86862	4.29803	5.63361	5.17187	5.24632	6.13432	4.60788	5.27562	5.50391	5.36662	5.31663	5.59395	4.80285	4.62697	5.51936	4.72908	5.32537	5.38997	5.14615	4.47428	5.523	5.09982	5.57283	5.38818	6.28617	5.24613	4.72143	5.64509	5.4322	5.59068	4.89166	5.29635
AF064858.1	2.70266e-15	-14.5682	1.61146e-11	-1.92648	1.05676	0.268194	-0.178042	2.23384	2.07146	1.56344	1.02167	0.00026349	1.0232	1.58878	2.54691	4.42331	1.429	3.08991	3.91078	0.944893	-0.11373	0.491782	-1.52944	-1.11807	-0.133253	2.55522	0.42792	0.8413	0.0710817	0.072781	0.072781	0.072781	1.39864	-1.0289	0.741962	0.490755	-0.00497292	0.596853	0.530233	-0.378507	1.33687	1.56743	0.825752	-0.333327	0.578409	1.17674	-0.401577	0.702481	-0.257968	0.186774	0.591601	-0.152624	-0.0607998	0.582044	0.695272	-0.671882	-0.71662	0.238177	-0.401969	-0.62126	-0.363563	1.09048	0.434475	-0.325774	-0.781446	0.368903	-0.191236	1.58087	1.47876	-0.274017	-0.472588	-0.573938	1.59476	-0.19986	-1.20317	-1.52626	-1.00051	0.0102769	0.837954	0.448451	-0.28034	0.272076	0.233542
AC079760.2	1.76396e-12	-11.7535	8.41407e-09	-2.76681	1.26522	-0.101032	-1.10085	1.72564	2.05553	3.72769	0.148674	4.14961	-1.62542	2.41387	2.51325	4.04159	-0.314709	0.747634	4.94686	3.83631	0.17154	2.0012	-1.10301	-2.42696	-0.191315	0.437518	-2.37587	-1.67722	-0.687082	-1.25112	-1.25112	-1.25112	0.00719594	-4.36345	0.234215	0.64596	0.317335	0.691125	-0.682158	-0.378507	-1.44124	0.451383	1.62153	-0.657365	-3.47624	3.45665	-2.58505	-0.734244	-1.10287	-1.22572	-4.36345	-1.71837	-0.66411	-2.97855	-1.56531	-2.45624	-1.98738	2.17963	-1.4802	-0.0089294	-3.48904	1.34039	-0.613806	-0.952079	-0.35525	-1.39596	-2.03958	1.66203	1.53331	-0.374428	-1.65555	-1.26823	-0.939603	-1.05517	0.746099	2.32344	-1.28781	0.845235	-0.0289224	0.734364	-1.11461	-1.56353	-4.36345
IFNG-AS1	2.72445e-12	-11.5647	1.08297e-08	1.63307	2.39026	0.805843	1.35307	1.68444	0.320525	0.199779	0.517174	0.251571	1.88191	1.41131	0.676689	-0.0751855	1.66822	1.1657	1.38668	-0.664443	0.480968	1.58491	3.24184	3.42198	2.22905	1.82618	1.76995	2.35597	1.63323	2.49101	2.49101	2.49101	2.09359	2.79744	2.29871	1.74858	3.44961	2.70414	3.25253	3.57038	1.66237	1.42552	2.45937	1.96615	2.77798	0.903261	2.46451	2.28205	1.27001	2.25886	2.23175	2.6167	3.19379	1.63317	2.57508	2.45504	2.83272	2.87514	3.32312	2.61041	2.60414	2.11921	3.40747	2.89682	2.71815	2.25435	2.45913	2.82548	-0.529202	2.89602	2.532	1.92135	1.144	1.9632	2.84062	3.54028	4.15968	3.54401	0.734052	1.21516	1.81123	2.42977	3.38327
LINC00513	6.60284e-12	-11.1803	2.24968e-08	-2.05635	0.462916	1.92131	-2.70843	1.76569	-0.345257	0.624202	1.20588	0.530334	-0.737812	-0.963545	3.14994	4.44183	-0.314709	1.38939	1.09899	0.944893	0.255338	0.151924	-0.774291	-1.11807	-0.599443	0.10364	-1.20825	-0.343602	-0.927723	-1.3847	-1.3847	-1.3847	-0.583288	-1.43568	-0.376507	0.316818	-1.52308	-0.455151	-0.885928	-1.09246	0.648019	1.49822	0.222523	-0.598049	-1.11613	0.903261	-0.940975	-1.809	-0.106352	-0.811698	-2.11482	-0.634188	-1.90499	-1.46695	0.0573392	-0.572965	-2.31264	0.288521	-0.786462	0.323802	-2.24807	0.166811	-0.334498	-2.40298	-0.128102	0.170778	-1.19137	1.52411	1.26976	-0.59901	-1.14613	-1.03361	1.96291	-1.34114	-0.829054	0.624388	-0.761043	0.0102769	1.15202	-0.768709	-2.29658	-1.39702	-2.56195
COL9A2	2.76079e-11	-10.559	8.23062e-08	-1.55224	3.13601	1.43292	3.69419	5.19896	4.35091	3.32576	6.5205	2.40983	4.91346	3.45386	1.88262	4.23446	3.23014	4.1381	2.6465	3.12419	2.94992	4.76243	0.966943	2.23859	3.12374	3.10135	2.27835	2.3106	2.39205	2.79893	2.79893	2.79893	1.51681	1.49467	1.88841	2.48405	2.10082	2.10565	1.75418	1.69219	2.15187	3.52369	2.49558	2.07038	2.7159	4.95804	2.36881	1.80004	1.69851	2.69858	2.58944	2.35395	2.27923	2.31641	2.39407	1.90533	1.89283	2.34338	1.52685	1.95328	2.00567	2.98225	2.21879	1.53866	1.44074	2.47464	2.1308	3.11212	3.29592	2.03828	1.63012	1.97615	3.09742	3.59929	1.38966	3.97223	1.92367	2.6441	3.28346	3.57922	2.18349	2.38475	1.5981
DANCR	4.55875e-11	-10.3412	1.18209e-07	0.964599	2.35028	1.86857	1.9485	1.409	0.150949	0.624202	0.772023	1.84849	1.69812	1.1346	1.42043	1.5306	2.01492	1.45686	1.96268	1.62749	1.77245	1.72028	2.54263	3.15902	2.65689	1.95322	2.29256	2.37077	2.16532	2.67851	2.67851	2.67851	1.8224	2.87842	2.75907	2.35498	2.6747	2.90764	3.15617	2.50936	2.53671	1.38775	1.80584	2.42516	2.4034	1.47568	2.47476	2.12121	1.94411	1.88615	2.17464	2.51297	2.64099	2.18597	2.00592	2.08269	1.91248	2.00997	2.96255	2.57963	2.62322	2.38327	2.73462	2.9933	2.76134	2.38595	2.43337	2.61059	1.47876	2.4588	2.56515	2.45262	1.65788	3.17067	2.84062	2.87466	3.22406	3.06932	1.59913	2.44153	2.26327	2.05184	3.18041
CYP19A1	4.95633e-11	-10.3048	1.18209e-07	-2.12754	1.41842	0.965039	0.907541	1.45871	1.39706	2.29858	0.691974	1.29825	0.0572788	2.05952	3.05955	5.73861	0.53757	3.07924	2.83579	1.28847	2.0081	0.491782	-0.0860906	-1.43782	1.33928	2.29228	-1.5703	0.963568	1.67694	-0.406389	-0.406389	-0.406389	-0.0759148	-2.25755	1.31289	1.00265	0.428479	0.596853	0.891129	-1.51931	1.73344	2.12166	1.0039	-0.333327	-0.77311	0.123742	0.250927	0.347199	1.67776	0.923128	-1.63478	0.359045	-0.23529	-2.03322	2.72691	0.0406915	-2.73323	-0.243978	0.262405	-0.0726892	-2.24807	0.544186	0.530549	-0.952079	-2.45893	-0.332326	-0.0392191	1.6881	2.82432	0.346908	1.54407	-1.14615	1.45957	-2.48698	0.590542	1.09677	-1.6469	-0.580286	2.05224	1.60382	-0.823358	-0.67102	-2.00083
AL121985.1	1.31491e-10	-9.8811	2.85096e-07	-2.06805	3.85372	6.95873	0.737267	4.29283	2.98113	4.55223	1.41979	5.63213	0.719555	4.44683	2.74842	3.59733	3.67005	7.18211	5.18509	6.74766	3.44529	3.27349	3.70421	3.66008	2.70543	2.53214	2.97762	3.89126	1.85873	1.64726	1.64726	1.64726	1.97472	3.02077	3.6332	1.48629	2.53265	3.38289	0.922711	3.82999	2.22768	3.77112	2.98596	1.52075	1.1874	4.7884	2.25447	2.02656	5.5254	2.76041	0.302735	3.08301	1.99293	1.45924	4.43179	4.32232	2.02502	2.5328	2.14758	1.04822	0.993985	4.14039	1.68375	2.04364	3.24989	2.47464	2.42031	3.73559	0.583407	3.92338	4.90588	0.700359	1.68843	1.71963	3.19138	3.68127	1.41455	2.05824	5.56408	2.57786	0.766825	1.6567	0.694677
CD163L1	1.50851e-10	-9.82145	2.87162e-07	-2.07307	0.959339	-1.36402	-0.68301	0.531227	1.86758	0.951733	1.88336	1.14113	0.455377	0.839462	2.3126	5.31525	0.240899	3.38659	0.739269	0.199848	-0.767533	3.20126	-0.774291	-1.62891	0.572632	2.71744	-1.05644	0.337377	-0.387901	0.020894	0.020894	0.020894	-0.710329	-1.78886	0.177802	0.913783	0.373977	1.11051	0.792012	-1.29015	0.719782	2.05092	-0.612047	-0.657365	0.45352	0.627592	-1.05432	-0.064397	-0.180169	0.771226	-0.449736	-0.152624	0.403587	0.0387468	-1.75354	-0.572965	-0.493442	0.638282	-2.46294	-0.0089294	-1.01778	0.896035	-0.835444	-1.40968	-3.11739	-2.53232	-0.553844	-1.8396	0.23414	0.282416	-1.2968	-0.355208	0.175371	-0.816614	-0.363648	-0.503302	-0.555719	-0.707349	0.786938	-0.275413	-0.697174	0.320699	-1.59786
SLC25A23	1.56524e-10	-9.80542	2.87162e-07	0.993921	3.45798	3.06049	3.2317	2.6944	2.14859	1.11763	2.31607	2.93761	2.88318	2.82167	2.5798	1.99911	3.04447	2.94471	2.42856	2.36746	1.88196	2.67002	4.51114	4.31631	3.71987	3.45423	3.14362	3.72257	3.52345	3.46548	3.46548	3.46548	2.72923	4.43308	3.70482	2.98347	3.46273	4.20411	4.17536	3.04894	3.02153	3.21412	3.52482	3.5057	3.54697	2.26244	3.93359	3.8135	3.2828	3.17033	3.31295	3.76792	3.64799	2.66699	3.06286	3.54538	3.34021	3.60828	4.11739	3.41429	3.98147	3.88253	3.85528	4.21309	3.69065	3.29039	3.13081	3.49099	1.96891	3.55835	3.76341	3.67045	2.75173	3.56806	3.96805	4.18612	4.44615	4.094	2.79539	3.29262	3.04643	3.30135	4.13418
PFKFB2	1.74069e-10	-9.75928	2.96539e-07	-1.98866	6.02838	7.04221	4.56036	6.9743	7.31733	8.90292	7.13082	5.77436	4.80103	5.79046	9.01243	8.80516	5.24725	5.87639	7.63365	5.12886	6.37556	7.13958	3.78747	4.17717	5.06907	3.92637	4.62843	3.86011	5.06787	4.81821	4.81821	4.81821	5.70602	4.38123	3.34378	5.22477	3.55135	3.69116	3.3014	3.12042	6.2428	5.15885	5.46044	3.5225	3.96433	8.1019	3.93731	4.07907	5.83975	4.64201	4.57241	4.61062	3.34617	3.62072	5.71193	3.65658	3.74806	4.65661	4.1573	4.20796	3.72301	5.04469	4.40733	4.11122	4.15198	4.93451	3.72111	6.82722	8.7264	4.52085	4.87977	3.5537	6.19769	3.97369	4.4016	6.20207	4.06172	5.17536	5.64688	6.46499	4.80702	4.77436	3.66546
ADAMTS3	1.91524e-10	-9.71778	3.04523e-07	-2.30657	0.824202	-0.101032	-0.947725	1.35751	0.734863	3.92714	0.370603	0.763856	-1.39889	0.468006	4.10703	4.7135	-1.23007	1.31861	1.1872	-1.1949	-0.0122418	-0.646469	0.310227	-2.42696	-0.380995	1.76811	-2.78952	-0.667472	-0.480901	-1.88094	-1.88094	-1.88094	1.0127	-1.15218	0.234215	0.449197	-0.627484	-0.596517	0.047814	-1.79186	1.46769	0.718075	0.825752	-0.486267	-0.496185	0.123742	-0.835885	-1.30831	-0.180169	0.356529	-2.11482	-1.07675	-1.41029	-1.31872	0.731637	-1.88196	-2.73323	-1.23258	-0.488917	-2.18151	-0.608674	0.544186	-0.835444	-2.08373	-4.36345	-2.92759	-0.901815	1.90368	3.43134	-0.865116	0.915043	-3.03624	-0.219124	-1.05517	-0.0123216	-0.503302	-0.875815	-1.00095	0.368126	0.00815317	-1.70438	-0.333464	-1.14838
EPHA4	2.4101e-10	-9.61796	3.53548e-07	0.934623	3.28191	2.34464	3.12351	3.2964	2.45829	1.70922	2.26165	1.79674	2.82827	1.91161	2.62778	1.2655	3.14469	2.39328	2.25573	2.69029	2.21061	3.43967	3.97402	3.56838	2.95333	3.29884	3.34797	3.59595	3.50538	3.23441	3.23441	3.23441	2.61463	3.99844	3.70482	2.96884	3.53281	3.44734	3.90193	3.58489	3.75218	3.26709	2.62106	3.45408	3.98327	1.72318	3.19225	3.71287	3.67177	3.13964	3.69441	3.58563	3.61836	3.31505	4.00024	2.88729	3.29603	3.06039	3.15407	3.13268	3.18846	2.20572	3.56324	3.52633	2.64318	2.09561	4.01401	3.59798	3.02799	3.88589	3.45697	3.65373	2.44677	4.32774	3.95216	3.33362	3.17445	3.39732	3.20791	3.39461	3.21641	3.01409	3.82968
PCOLCE2	2.52005e-10	-9.59859	3.53548e-07	-2.11182	1.70049	1.1084	-1.46663	2.85153	1.51825	0.199779	0.421133	0.397675	-1.03081	2.31639	5.89605	3.37452	-0.765681	1.83201	5.00869	0.944893	0.900849	0.0731682	0.876222	0.0786146	0.0781158	1.76811	-1.37795	1.70957	0.255363	-0.911628	-0.911628	-0.911628	1.09099	-1.28697	1.88841	0.682286	0.718241	1.57349	1.17957	-1.79186	2.15187	1.30911	1.78649	-1.34179	1.28837	-0.0597428	-0.129002	-0.397819	1.45205	0.408948	-0.987612	-0.732759	0.403587	-2.03322	2.25109	0.762821	-0.212502	1.07107	-0.488917	0.821477	-0.220605	2.02717	1.00205	-0.165642	1.03428	0.222918	-1.19137	1.60844	1.53331	-0.725937	1.9136	-1.40159	1.71835	2.425	0.461773	1.24952	0.119601	3.37397	2.61703	0.834549	-0.581144	-0.41074	-0.448283
SEMA6B	3.42299e-10	-9.46559	4.23033e-07	-1.66547	2.16915	2.9506	-0.265875	2.6944	3.09463	5.7639	2.40663	1.43992	0.566917	2.71096	4.60733	3.02757	1.39979	3.72439	2.95366	1.71539	1.62272	2.81017	1.41656	0.641282	1.25483	2.78732	0.375474	1.79989	2.63302	1.61262	1.61262	1.61262	2.01544	-1.43568	2.18882	2.4423	0.921926	1.41677	0.7574	0.0135706	2.5167	2.95475	2.17675	1.54727	-0.127599	1.83264	1.14619	0.737054	2.43919	1.88615	0.716892	-0.541922	1.03627	0.856096	2.30034	0.906885	0.508915	0.598926	0.593911	1.07789	0.336874	2.63785	0.576289	1.1994	0.986548	1.34151	1.25363	1.78791	4.2359	0.467839	1.19464	0.79484	1.96291	0.230814	0.818009	1.32023	0.487797	1.43229	2.4467	1.45438	0.476739	1.38673	0.282111
SMPDL3A	3.4645e-10	-9.46036	4.23033e-07	-1.32254	3.25336	3.68139	1.57153	2.36999	3.33137	4.06219	2.74091	3.48723	3.13018	2.8797	5.7338	6.56083	2.61965	4.10168	4.3149	2.80159	3.41828	3.24683	2.28494	2.9696	2.29397	3.40427	2.70755	2.58912	2.39205	2.93131	2.93131	2.93131	3.10435	2.4613	3.4065	2.96884	1.557	1.68461	1.48476	1.58075	3.20775	2.16696	3.19123	3.41142	2.28621	1.09121	2.02259	2.18521	3.48738	2.30107	3.43954	1.35565	2.58957	2.77819	2.68115	2.71202	2.43121	2.58409	2.73207	1.9692	2.27064	3.09987	2.2043	2.52655	2.31635	2.95492	2.68335	3.704	4.7055	2.66258	3.39072	3.08408	4.05866	2.68973	2.5552	3.04091	3.38227	3.25119	3.16859	1.93248	3.22441	3.16818	2.63403
ATIC	3.63811e-10	-9.43912	4.23033e-07	0.740299	4.59971	3.97753	4.54753	3.87441	3.68723	3.31441	3.15332	3.89046	4.48684	4.13526	4.01381	3.81889	4.29938	4.23738	3.89777	3.96741	3.6983	4.38845	5.06971	5.08468	4.77521	4.73491	4.84882	4.7083	4.22891	4.60569	4.60569	4.60569	3.99221	5.87893	4.8197	4.24801	4.71658	4.6557	4.54362	5.00799	4.40781	3.79295	4.29403	4.92785	4.54397	3.69272	4.99501	4.90142	4.23728	3.96672	4.26223	4.85293	5.0169	4.74546	4.79394	4.58048	4.83822	4.89664	5.18197	4.69805	4.98663	4.4855	4.68816	5.06143	4.85673	4.3816	5.00966	4.42725	4.24819	4.94209	4.8907	5.15263	4.14931	4.98729	4.75069	4.46888	5.14305	5.11091	3.98397	4.45955	4.61664	4.54803	5.02567
LINC01127	3.72482e-10	-9.4289	4.23033e-07	-1.50616	4.30956	4.83459	4.97625	6.45385	5.7869	5.81312	6.8337	4.6243	4.73091	4.70932	5.4765	4.64324	4.41336	5.2427	4.49851	4.52476	4.78643	5.19786	3.65047	3.81362	3.71987	2.92656	4.08762	3.39329	4.58779	3.46062	3.46062	3.46062	3.82475	1.09469	3.25113	3.16771	2.54504	3.77965	1.09893	2.12846	3.2325	3.43389	4.31781	1.86439	2.72493	5.92791	3.39477	3.50791	4.99039	4.04333	2.9286	4.0458	2.42327	1.43855	4.20486	3.38238	2.54883	3.13795	2.78862	3.24809	2.5652	4.91267	3.49938	3.44801	2.51446	4.15211	2.68335	4.31043	5.46905	3.1789	4.57534	1.6282	4.63831	3.00949	3.38729	4.83464	2.82536	1.68087	5.42084	5.2355	4.3432	3.606	2.47599
HPGD	6.04544e-10	-9.21857	6.5538e-07	-2.1417	3.76787	1.1084	0.643948	3.78953	2.60781	6.05393	2.51529	5.06256	2.53099	2.01879	7.18322	7.83801	2.55488	3.23149	4.66136	3.04722	1.18351	1.46664	2.0353	2.3849	1.73184	2.11727	1.62023	2.16528	2.9144	1.4651	1.4651	1.4651	3.34701	1.9641	1.79774	1.99952	2.65198	2.68898	1.77163	1.02175	4.51759	3.41524	3.39026	2.15039	2.49075	2.88762	0.983413	2.04047	1.27001	2.23001	2.09993	2.31747	2.1784	1.21352	2.80577	2.69227	1.02419	1.97965	1.61288	1.50658	2.83447	2.28734	2.55209	2.01049	2.67364	1.99425	1.44629	3.00213	6.60982	2.58449	2.61875	0.413203	4.48139	2.40157	2.88315	4.03664	3.58031	2.27543	5.83443	1.35667	2.16699	2.14929	2.98154
NELL2	8.10883e-10	-9.09104	8.4085e-07	1.62617	3.96713	3.40409	3.15767	2.34376	2.80174	0.548724	1.86523	2.88901	2.27586	1.64339	1.85601	1.17985	3.48777	2.64544	3.52718	1.56576	2.07881	3.52352	3.98492	4.11752	4.9798	4.25356	4.16691	3.69341	3.37213	3.95117	3.95117	3.95117	2.62782	5.27874	4.71457	2.75527	3.25976	4.17721	4.67923	3.59926	3.61777	2.39348	2.30471	4.48557	4.68722	0.432747	5.08475	4.48207	3.98206	3.35534	4.12577	4.54376	4.39359	3.62531	4.91352	5.07005	4.00748	2.24483	5.10983	4.29264	3.31708	3.35777	4.14812	4.49959	4.28618	3.25952	4.59317	2.74084	0.583407	5.0009	4.92303	5.43893	3.06286	5.24601	4.43056	3.26358	2.90574	3.75755	3.45668	4.06504	4.80169	3.29528	5.14701
CD27	9.92591e-10	-9.00323	9.86388e-07	1.22475	4.78478	3.98374	4.68564	4.44242	2.83945	1.9335	3.19748	3.5972	3.96242	3.21332	3.70644	4.26597	4.03547	3.08991	3.56059	3.49091	3.71319	4.26544	5.43806	5.86305	5.10117	4.71712	4.53887	4.7457	4.24714	4.9402	4.9402	4.9402	4.08122	5.71444	5.00742	4.80006	4.31153	5.92068	5.4188	4.0447	3.64567	3.61642	5.1135	4.71192	4.64975	3.68545	5.202	4.67941	4.40443	4.42054	4.55574	5.18538	4.90741	4.29147	4.71441	4.65124	4.88371	4.28109	5.95877	4.49861	4.72919	4.8536	5.34421	6.04101	5.10322	4.67154	4.7605	4.48787	1.84501	5.13478	5.17641	4.82337	3.74652	5.15083	4.93985	6.33288	6.15125	5.59609	3.87826	4.45562	4.82817	4.72102	5.67274
OXCT1	1.09051e-09	-8.96237	1.04035e-06	0.829022	3.60939	2.93786	3.77344	2.42104	2.43385	2.01988	2.0043	2.91351	3.09339	3.14871	2.87309	3.18971	3.41665	2.65983	2.63085	3.0917	2.83205	3.00308	4.17293	4.1289	3.98857	3.75758	3.62566	3.75679	3.29006	3.88014	3.88014	3.88014	3.01681	4.74522	3.82907	3.2365	3.89887	3.88977	3.71616	4.0861	3.39476	2.55555	3.13112	4.20037	3.47382	2.37529	4.31362	4.0757	3.35644	3.5013	3.5615	4.06059	4.24362	3.3487	3.86355	3.69678	3.62845	3.68546	3.85148	3.62991	3.85802	3.36718	3.79852	4.09549	3.9048	3.22158	3.94275	3.09274	2.57415	3.77892	3.92107	3.73542	3.02744	3.94561	3.99931	4.0678	4.17777	3.93822	2.99964	3.44303	3.69047	3.31341	4.06993
AQP3	1.27162e-09	-8.89564	1.16646e-06	1.14959	4.81098	4.19662	4.55075	4.68103	2.88524	2.32144	2.6903	3.5972	3.64417	3.69917	4.18926	2.80252	4.31119	3.91037	3.98649	3.67758	3.95793	3.92773	5.64799	5.44311	5.01393	4.63556	4.43699	5.01915	4.84651	4.66817	4.66817	4.66817	4.39076	6.05298	5.43049	4.93978	4.49828	5.39545	5.40907	4.57834	3.33888	4.05032	5.32782	5.01829	4.71469	4.11184	5.17081	4.75938	4.40127	4.16643	4.0122	5.37926	4.91439	4.47789	4.6776	4.76434	4.64042	4.59793	5.53174	4.84763	5.2192	4.83337	4.90308	6.17609	4.96536	4.8228	5.1993	4.65909	2.74565	5.25309	5.25469	4.43811	3.40397	5.28815	5.116	5.77953	6.3131	6.02998	4.18453	5.02634	4.32844	4.49869	5.14372
RN7SKP296	1.33874e-09	-8.8733	1.18256e-06	-1.2708	2.31414	3.51977	1.19755	1.35751	3.65587	4.39949	4.52351	2.32104	2.79429	2.59104	3.53252	2.60311	2.54157	2.93291	3.27881	2.81492	3.03536	3.06544	1.75885	1.63999	-0.0774376	0.164932	1.40163	1.82161	2.1026	1.48439	1.48439	1.48439	2.23822	0.95233	1.41403	2.30926	1.92243	0.596853	1.58685	1.39557	3.09083	1.84335	2.06874	0.764258	2.55295	3.49045	1.36037	0.515975	2.01197	1.88615	3.23827	1.89065	0.518043	1.73847	1.38469	1.03786	1.63357	1.30916	1.38734	1.10696	1.28509	2.32648	1.19031	1.04425	0.986548	1.53953	1.68333	2.65092	3.82484	1.44228	1.13702	0.825008	3.22796	1.58047	1.66782	2.81469	0.991981	1.3389	2.43017	2.27322	2.56978	1.88403	1.89211
AC008957.3	1.87418e-09	-8.72719	1.5964e-06	-1.83563	0.743246	2.20272	-1.10085	0.435151	1.17909	4.20424	0.691974	-0.421936	-0.737812	1.53201	3.03603	2.44689	0.173472	2.64544	1.96268	1.12689	-0.222901	3.33385	-0.281141	-1.62891	-0.954155	1.10233	-0.378989	-1.67722	0.255363	-0.0329289	-0.0329289	-0.0329289	-0.849646	-0.810066	0.0578933	-0.240281	-1.32975	-0.672759	-2.23265	-1.09246	1.33687	0.890028	0.385758	-0.109729	-3.47624	0.361476	-1.05432	-1.05071	1.15464	0.0613817	-1.44382	-0.838563	-0.840975	-1.46695	1.36167	-1.66264	-0.393592	1.01237	-1.31221	-0.360304	-1.59096	0.843036	0.100627	-2.08373	-0.128102	-1.1114	-1.55402	0.631241	1.63658	-0.274017	0.523628	0.104373	0.175371	-1.34114	-0.0760735	0.242746	-1.28781	0.301815	0.934873	0.245034	0.113258	-0.578943	-2.00083
GCSAM	2.27394e-09	-8.64322	1.83263e-06	1.01119	3.28718	2.91203	2.9589	2.49439	2.10281	1.56344	1.71131	2.64748	2.40155	2.07947	2.40728	1.30648	2.63226	2.24848	3.00311	2.29322	2.88563	1.9135	3.18628	3.57948	3.15903	3.07764	3.76469	3.11409	2.75019	3.8874	3.8874	3.8874	2.60131	4.06223	4.04157	2.93913	4.2561	3.80447	4.09448	3.93001	3.69991	2.43111	2.01986	3.7873	3.75092	1.57353	3.39477	3.69099	2.49954	2.64495	3.37129	3.59074	3.5661	2.88907	3.52842	3.41889	3.61653	3.82843	3.34214	3.03775	3.62701	2.99445	3.21125	3.29121	3.67568	2.51702	3.74225	3.48356	1.20403	3.57863	3.80563	3.5716	3.18574	4.1737	3.79175	3.35061	3.54727	3.6835	2.66019	2.87703	3.41811	2.90671	3.98078
KCNQ5	2.30519e-09	-8.63729	1.83263e-06	0.94099	2.24525	1.06218	1.41086	0.621302	1.34557	1.44354	1.11671	0.592353	1.69812	1.01542	1.4913	2.65163	1.21094	1.72661	2.08254	1.24974	0.847844	1.77107	2.79872	3.02746	2.56342	2.44834	2.12795	2.29516	2.18059	1.95437	1.95437	1.95437	1.75186	2.45075	2.0226	2.22558	2.6172	2.20486	3.22112	2.36547	2.63279	1.95087	1.48412	2.29039	2.04782	1.09121	2.00855	2.41611	2.09255	2.23001	1.81235	1.85715	2.57201	1.33042	2.48209	2.26756	2.36147	2.79033	3.08048	2.13361	2.3065	2.7715	2.70404	2.72353	2.95977	2.47464	2.22391	2.37414	1.82328	2.01862	1.86118	2.07987	1.38691	3.0702	2.45727	2.75213	3.07753	3.37397	1.7399	1.88654	2.42465	1.97797	3.11489
TRAV4	2.45776e-09	-8.60946	1.89089e-06	1.56783	0.690278	-3.1008	0.057311	-2.81923	-0.345257	-0.943459	-0.347488	-1.02133	-1.03081	-1.83296	-1.65233	-1.96341	0.240899	-0.0156235	0.175148	-0.523591	-0.341015	0.491782	1.09315	0.412245	0.885104	1.35991	0.42792	0.275766	0.196513	0.813664	0.813664	0.813664	-0.258045	2.27048	1.02383	-0.30993	1.28893	0.596853	1.23093	1.42813	1.42538	-0.300308	-1.60766	1.58615	0.496362	-3.13743	0.983413	1.45017	-0.520227	0.508396	0.302735	1.42588	1.27201	-0.136403	0.0573392	0.973858	1.09466	0.429798	1.25981	0.323802	0.0848959	-0.227563	1.33037	1.46715	0.319948	0.414457	1.06518	-0.549345	-2.68062	1.41245	1.13702	1.67863	-0.337258	1.25396	1.54606	0.567387	1.1761	0.799229	0.222145	0.316075	0.851863	1.4753	1.76117
PLK3	3.10657e-09	-8.50772	2.31536e-06	-0.858338	4.86421	5.43583	4.39837	6.46302	5.23359	6.09265	6.04433	4.6243	4.81239	5.68539	5.7911	5.61761	5.00695	5.26875	5.9473	4.57262	5.06712	5.46405	5.03606	4.48805	4.35089	4.11678	4.13571	4.91944	4.96805	3.91254	3.91254	3.91254	4.76073	3.74998	4.68199	5.23856	4.35086	4.37005	4.50502	3.73559	5.26337	4.81197	5.11932	4.11654	4.68953	5.46679	4.27308	3.8336	5.08992	4.41414	5.12753	4.37059	4.16382	3.34314	5.14178	4.82681	4.22337	3.92309	4.54424	4.65687	4.28389	5.40156	4.62699	4.28763	4.21547	5.2696	4.34977	5.19508	5.82523	4.3146	5.21868	4.07681	4.12159	4.28034	4.64345	4.0678	4.46396	3.76355	5.48026	4.9106	4.43564	4.03182	4.21145
CD55	3.29573e-09	-8.48205	2.38191e-06	-1.13912	9.09236	9.97041	8.34401	9.81453	10.2516	11.2824	9.39227	9.34653	8.40025	9.58	11.0815	9.87626	9.21885	9.74586	10.2516	8.87296	9.66918	9.48019	9.22034	8.31446	8.35323	7.32063	9.03386	8.29226	9.39652	8.49303	8.49303	8.49303	9.52563	8.0535	8.70616	8.90162	7.93562	8.88435	7.49215	8.12909	9.80208	8.51504	9.26773	7.21988	8.27238	9.56892	8.03828	8.07328	9.63002	8.5806	8.83766	8.68289	7.88928	7.90649	9.81836	8.25484	8.09783	8.53296	8.46034	8.73242	7.24384	8.90706	7.8954	8.34411	8.00741	8.2682	7.86177	9.64999	10.726	8.77945	9.71928	7.83979	8.82697	7.71823	8.46439	9.49297	7.96755	8.35429	9.85559	9.23533	8.28941	7.85776	7.60079
NPM1	3.67057e-09	-8.43527	2.57479e-06	0.741519	5.59458	4.79628	5.30823	4.73246	4.43337	4.31659	4.32882	4.79225	5.37848	4.84658	5.33675	4.73992	5.31921	5.18915	5.30576	5.15267	4.96815	4.94767	5.76006	6.14748	6.01765	5.83254	5.81843	5.50363	5.20854	6.02717	6.02717	6.02717	5.36565	6.90564	5.79169	5.7015	5.55147	5.78119	5.96343	5.46952	4.84894	4.81553	5.22374	5.67119	5.32351	4.49151	5.59047	5.54168	5.32319	4.9732	5.51309	5.72513	5.73537	5.43383	5.46163	5.28475	5.65367	5.38284	6.12354	5.96329	5.86043	5.17371	5.81037	6.12473	5.80481	5.8947	5.70775	5.54988	5.56545	5.56578	5.9773	5.65691	5.41963	6.30157	5.80243	5.96612	6.05073	6.58269	5.13495	5.41207	5.49807	5.45964	6.38156
CEACAM1	4.08461e-09	-8.38885	2.78337e-06	-1.24241	7.97927	10.0284	8.64596	7.48828	8.48134	10.0217	7.19711	9.32486	5.79262	8.26487	9.46433	8.09355	7.64129	9.42503	8.5234	9.26036	8.78184	9.64582	7.49327	7.53175	6.99532	5.81711	8.10555	7.25156	8.39059	7.49412	7.49412	7.49412	7.03242	7.48234	7.36795	7.145	6.50787	7.30725	5.55728	7.36122	7.26875	7.6314	8.32608	6.805	5.89844	9.25573	7.02029	6.66675	8.72416	8.72651	6.38279	7.64292	6.63148	7.76489	7.87308	7.52446	7.65809	7.44538	6.89844	7.27597	5.82172	9.02086	7.43463	7.61841	7.69996	7.46947	6.918	8.1178	7.95305	7.66531	7.87383	7.26624	7.09686	6.715	7.35932	8.15345	6.71929	7.52783	7.92224	7.6722	6.2738	7.33073	5.68069
SFRP1	4.37012e-09	-8.35951	2.89521e-06	-2.11379	0.21559	-4.36345	-3.31059	0.101297	0.320525	-0.0124783	2.54976	4.71072	-0.104251	-1.1368	-1.37515	-1.61838	-0.414934	1.48945	0.0861709	0.679439	0.548964	-0.646469	-1.30053	-1.11807	-0.0237012	1.60075	-2.37587	-0.443692	0.196513	-0.147001	-0.147001	-0.147001	-0.358527	-2.56498	-1.13749	0.64596	0.480997	0.142613	-0.071566	-4.36345	-2.96017	0.834956	-0.0987905	-2.6894	-0.337286	-1.41933	-1.81233	-0.832218	-0.619431	-0.696456	0.405586	-0.952744	-0.749834	-1.63218	-2.92966	-2.45624	-1.49817	-1.38207	-2.86657	-0.528929	-1.59096	0.329782	-0.334498	-1.2405	-1.66574	-2.92759	-0.660773	-2.60832	2.13684	-1.01917	-2.13413	-0.497283	-0.939603	-1.50864	-2.18429	-1.52626	-3.41572	0.428107	-0.123359	-3.20557	-1.47992	-0.769376	-2.25428
TMEM156	4.95103e-09	-8.3053	3.19141e-06	0.909289	2.45273	1.81383	2.42593	1.64203	1.26473	1.74347	0.370603	1.26055	1.83811	1.64339	1.18417	2.119	1.87336	1.52131	2.03578	1.71539	1.45564	1.84404	2.85919	3.10629	2.56342	1.97049	2.60879	2.62662	2.0537	2.70341	2.70341	2.70341	2.2034	2.84657	2.50767	2.13674	2.7408	2.46713	2.51425	3.28056	2.27609	1.66538	2.23502	2.80066	2.48011	1.44153	3.24111	2.83053	1.85452	2.61179	2.17464	2.28004	3.14118	2.16093	2.14723	2.75073	2.44476	2.70022	3.13965	2.4495	2.66985	2.30704	2.52901	3.06771	2.59624	2.09561	3.19355	1.96893	0.166727	2.20413	2.52078	2.85473	2.39213	2.44806	2.84062	3.71447	3.03844	3.2166	1.76648	2.10288	1.85309	2.55699	3.14146
PPAT	5.33551e-09	-8.27282	3.34873e-06	0.783167	2.79121	2.41989	2.26287	2.67349	1.63006	1.80964	1.34324	1.71547	2.47489	1.97687	2.37015	1.78379	2.10815	2.57127	2.14994	2.25462	1.93375	1.95802	2.72265	3.72147	2.97329	3.27124	2.90548	2.8332	2.41804	2.96602	2.96602	2.96602	2.16772	3.83359	2.82484	2.6583	2.8346	3.0685	2.8128	2.65403	1.86587	2.2949	2.74656	3.07574	2.5731	2.20253	3.03488	3.0038	2.51131	2.65584	2.64305	3.31659	3.04899	3.17199	3.18591	2.69227	2.98889	2.45779	3.15407	2.75515	3.26943	2.94501	2.6937	3.44181	2.80327	2.80049	2.99651	2.75324	1.86641	2.97975	2.97996	2.67594	2.3159	3.07762	3.04173	3.56233	3.3947	3.86194	2.21547	2.25526	2.36803	2.65505	3.37769
PCBP1-AS1	5.94486e-09	-8.22586	3.50194e-06	-0.920256	8.28669	9.59804	8.92372	8.65133	9.42529	8.55426	9.8328	9.13329	8.05076	8.9437	7.55864	7.1818	8.6599	8.75004	8.00489	9.54298	9.75141	8.74083	7.51598	8.57898	7.27336	7.00793	8.38774	8.17481	8.39714	7.80025	7.80025	7.80025	8.51777	7.69119	7.25874	8.10621	7.52517	7.98775	7.0022	8.12692	8.11397	8.14197	8.24266	7.57652	7.47192	9.55051	8.04022	7.83773	8.96068	9.01906	8.16135	9.11226	7.47279	7.90813	8.27572	7.7472	8.52926	7.64062	7.86785	8.25884	6.79872	7.6454	6.91751	8.12929	7.75397	7.6247	7.36221	7.91026	7.76642	8.39993	8.14647	7.20519	8.91358	7.88251	8.10707	7.71603	7.38455	6.65631	8.31328	7.98855	7.84784	8.00961	7.48691
ARID5A	5.99072e-09	-8.22252	3.50194e-06	-0.81798	6.3826	7.54849	6.40834	7.45499	7.08397	7.83371	6.87847	6.81982	5.66524	6.72404	7.34564	6.85654	6.2545	6.54862	7.15316	6.61109	7.19653	7.01344	6.78614	5.71748	5.70597	5.13021	6.16784	6.474	6.62029	5.39599	5.39599	5.39599	6.57861	5.76642	6.12763	6.55479	5.86602	5.80686	5.59085	5.9365	6.7487	6.36765	6.41701	5.43693	5.58898	7.23644	5.7382	5.71103	6.6872	6.53767	6.09994	6.16999	5.39566	6.02997	6.57656	5.96791	5.62569	6.09694	5.99927	5.8421	5.3821	6.5142	5.8586	5.81726	5.41181	5.85085	5.73437	6.86271	7.05413	6.16988	6.68981	5.76298	7.12715	5.63192	6.42237	6.27731	5.34234	5.40964	6.63721	6.7891	5.69217	6.29207	5.60396
SORT1	6.0418e-09	-8.21883	3.50194e-06	-1.23213	7.52851	9.23144	6.93819	8.67452	8.52773	8.7134	7.81196	8.24668	6.71386	7.55145	9.9849	9.25738	7.20159	7.41517	7.70962	7.86812	8.25568	9.01731	6.76812	7.12964	6.23301	6.96765	6.74474	6.5154	7.26823	6.80488	6.80488	6.80488	7.28957	7.13263	6.17973	6.79403	5.76772	6.15858	5.7379	5.90069	7.2695	7.18929	7.62675	6.85891	6.50939	9.2588	5.96329	6.08269	7.78408	7.09265	6.83668	6.64573	5.4204	7.19159	7.14283	7.54904	7.07021	7.42969	6.46456	5.90345	6.72057	7.98858	6.94882	6.57585	7.15529	7.59719	6.77788	7.52455	9.62694	7.02904	6.49574	6.58693	7.26023	6.3352	6.40277	7.05769	6.7957	7.04123	7.12128	7.15578	6.9216	6.80645	6.18565
TMED8	6.16694e-09	-8.20993	3.50194e-06	-1.05631	6.5622	6.84218	5.7599	7.311	7.32898	8.72336	7.94445	7.09552	5.99564	7.16889	8.26964	7.82705	6.26466	6.48034	7.19897	6.94011	6.63318	6.95972	6.25123	5.78732	5.88522	5.08534	5.88325	5.79194	6.7052	5.75875	5.75875	5.75875	6.40367	5.6351	6.0784	6.34633	5.96152	6.31481	5.23918	5.19699	6.93077	6.03039	6.96747	5.61041	5.35586	7.73069	5.68401	5.51204	7.18434	6.67377	5.73423	5.67073	5.3069	5.46357	7.08075	6.02132	5.72205	5.73681	5.94017	6.32826	5.3807	6.71375	5.9308	5.95432	5.88998	6.00024	5.20883	6.96087	8.25211	5.82688	6.94562	5.35226	6.56285	5.41792	5.93062	7.14732	6.05172	6.62534	6.88853	6.69812	5.71221	5.8702	5.69869
IKZF2	6.43936e-09	-8.19116	3.5716e-06	1.11741	5.1846	3.8541	4.3622	2.75535	3.9682	4.48296	3.32237	3.3593	4.45819	4.33098	4.36467	3.76844	4.63946	5.05679	4.05257	4.86302	4.39666	4.04587	5.53762	4.5344	4.46571	4.51422	5.98083	5.11242	5.29874	5.41496	5.41496	5.41496	4.4402	6.17581	4.99727	4.50537	6.16883	4.42824	5.69053	6.00015	6.71178	4.44451	4.22021	5.71351	6.00148	3.40442	5.55468	5.56231	4.53991	4.97102	5.13503	6.27598	5.7085	5.95639	5.01474	5.15548	5.77665	5.74922	4.80175	4.20796	5.65556	4.75663	4.99646	6.03175	4.90567	4.28374	6.28643	4.49895	3.61326	5.22119	5.59409	5.45228	5.33284	5.82376	4.86332	5.41979	4.81331	4.84828	4.885	4.92203	5.1637	5.96407	5.78969
ACER3	6.6344e-09	-8.1782	3.59615e-06	-0.882518	5.96833	7.21323	5.53957	6.24835	6.11075	7.45911	5.28336	5.9084	5.21472	6.17576	8.19431	7.56522	5.78788	5.95287	6.78299	6.11444	6.12713	5.87579	5.26784	5.38264	5.32607	5.04515	5.68742	5.18962	5.70191	5.74982	5.74982	5.74982	6.12072	5.68885	5.74513	5.43763	5.62624	5.19015	4.92319	5.42987	6.72274	5.56426	6.16027	5.65223	5.22027	6.39639	5.09641	5.00966	6.24511	5.17776	5.71933	4.90917	4.98575	6.03859	5.9904	5.91563	5.59866	6.1701	5.34167	5.31596	5.23169	6.05678	5.6894	5.1267	6.27357	5.69806	5.38044	6.15143	7.27277	5.56409	5.8917	5.33664	6.20696	5.28015	5.66172	5.93548	5.40974	5.99979	6.36999	5.67787	5.55783	5.70946	5.26044
TRBV20-1	7.24542e-09	-8.13994	3.84008e-06	1.46497	1.03247	-0.598518	0.594923	-0.719728	-0.730916	-2.28127	-1.62107	0.00026349	0.0572788	-1.33373	-0.0116025	-0.90633	-0.0500672	0.449417	0.679692	-0.820548	0.334534	-0.0985484	1.99275	0.91093	0.798257	1.30652	0.790357	1.11197	0.740489	0.307443	0.307443	0.307443	1.0127	3.49142	2.05428	0.944018	2.1175	0.495988	1.91984	1.1444	0.408454	-0.300308	-0.0285476	1.43815	1.40539	-0.988481	2.23047	1.40788	-0.106352	0.408948	1.67497	1.89065	0.984117	1.13855	0.657968	1.21441	1.2571	1.55518	0.0931292	0.986989	1.86845	0.476198	1.03518	1.25708	-0.35525	0.458617	1.33937	0.120699	-0.321332	1.5828	1.49904	1.04601	1.49457	1.7754	1.10347	0.679221	1.31341	0.651694	-0.123359	0.448451	1.55642	0.83756	1.49885
DAAM2	7.53569e-09	-8.12288	3.90709e-06	-2.39444	4.88226	1.78566	3.723	6.16844	6.67531	4.7078	8.91058	5.74736	6.75418	5.53642	6.05364	8.03226	4.3801	3.71064	2.27599	3.45731	5.23649	6.62298	-0.281141	2.32023	3.10577	3.33929	1.88697	2.18216	3.07821	2.28647	2.28647	2.28647	3.32288	0.794365	1.11678	3.41979	2.28932	2.65039	2.46147	1.02175	0.975706	3.49733	4.78088	0.544972	3.18393	8.26762	2.76939	1.55077	2.56877	3.56043	3.86204	2.28004	1.65219	0.946783	1.72848	0.559808	0.950107	1.5756	2.88686	2.98392	0.510903	4.12382	3.57455	3.51455	2.1956	3.61699	0.496871	3.95544	6.12516	0.467839	2.74946	0.37293	4.82864	2.0411	1.91739	3.94452	1.55411	4.094	4.52138	6.1605	3.53843	2.81634	1.36996
POLD2	7.93742e-09	-8.10032	3.95866e-06	0.659917	3.38791	3.14052	3.16608	2.87002	2.19296	2.10138	2.40663	2.71873	3.25201	3.03075	2.81901	2.72905	2.83132	3.1825	2.7515	3.00133	2.62711	2.90417	3.83642	4.01092	3.77777	3.39151	3.20502	3.65158	3.49931	3.19398	3.19398	3.19398	3.01681	4.33033	3.6332	3.86119	3.58773	3.62901	4.00141	3.11042	2.6695	3.25665	3.44065	3.70726	3.33909	2.52956	3.56755	3.52779	3.01984	3.02676	3.53338	3.40618	3.53925	3.16572	3.36441	3.29995	3.35464	3.49493	3.71225	3.6249	3.58382	3.38583	3.52876	4.09549	3.71282	3.6267	3.58733	3.54191	2.98949	3.36947	3.26859	3.63683	2.48208	3.62482	3.71378	3.18996	3.88352	3.94879	2.85852	3.14434	3.33931	3.52013	4.08711
DGKE	7.96712e-09	-8.0987	3.95866e-06	0.713069	4.24197	3.44968	3.74001	2.36999	3.42115	3.1833	3.14583	3.87806	4.03211	3.78061	3.55751	3.85388	3.91162	3.91638	3.91724	3.76943	3.61351	3.76814	4.02242	4.25535	4.37109	4.42934	4.3135	4.00953	3.52345	4.59686	4.59686	4.59686	3.57524	5.06878	4.68957	3.84125	4.55143	4.38658	4.27966	4.54533	4.52762	3.88394	3.39665	4.55744	4.60396	3.06633	4.63713	4.40084	3.74838	4.0516	4.67892	4.99252	4.61978	4.67425	4.53055	3.9339	4.5079	4.0956	4.56057	4.24766	4.43733	4.04388	4.14433	4.4479	4.51368	3.79975	4.6502	4.04894	3.4385	4.2902	4.80312	4.4623	3.898	5.08431	4.64839	4.81641	4.42812	4.25178	4.01755	4.29345	4.27939	3.92972	4.8313
SLC1A3	8.23755e-09	-8.0842	4.0095e-06	-1.62011	3.14786	3.80583	2.00589	2.79459	3.82518	6.19521	3.42498	2.91351	0.767046	3.6797	5.6019	4.7173	2.07158	5.30123	4.55348	3.41418	2.70369	6.00472	2.5278	1.99519	1.77796	3.58332	2.65352	1.75544	3.10245	2.18403	2.18403	2.18403	2.03538	2.23401	2.85213	2.01385	1.78297	1.3605	1.12631	1.96053	3.51057	2.62212	2.862	1.89568	0.65604	2.49667	1.50742	0.15603	3.5515	2.45858	0.794756	0.660324	1.74912	1.94325	3.5742	1.06883	2.1461	2.54321	0.964942	1.59131	1.07938	3.17685	2.18966	1.28507	2.13121	1.90131	1.44629	3.34296	4.40633	2.20413	2.66025	2.19984	2.84961	1.73846	1.68715	3.0304	1.57611	2.97934	3.80323	2.30849	1.74608	1.86776	0.0210513
IL1RAP	8.41616e-09	-8.07489	4.01451e-06	-1.33659	6.92844	7.75101	6.08462	6.52559	8.20129	9.49649	8.94498	7.00864	7.34677	6.93851	8.81741	6.96453	7.14001	7.17148	7.83567	7.35653	7.60414	7.7758	6.30873	6.01482	4.50965	4.61923	6.29329	6.20218	6.77851	5.91083	5.91083	5.91083	6.95342	5.57563	5.91438	6.72116	6.00027	5.29144	5.33472	5.48507	7.54794	6.35057	6.73168	5.15387	6.98316	8.03906	5.58812	5.00435	6.72687	6.60241	7.60268	6.41412	4.9556	6.27864	6.41475	6.1012	6.00764	5.30702	5.56314	5.87627	5.32788	7.09997	5.8388	5.66712	5.51003	6.30088	5.8411	7.06339	9.5076	5.84513	5.9773	5.67462	7.33516	5.93507	6.25435	6.96487	5.24613	5.77461	7.06752	6.79999	6.86838	5.91146	6.61217
FBXO5	9.58313e-09	-8.01849	4.37414e-06	0.918645	2.52989	1.50381	1.64562	1.98513	0.886656	1.11763	0.919916	2.10402	1.92442	1.47292	2.05629	1.69397	1.5928	2.49307	2.03578	2.29322	1.18351	2.02232	2.82321	3.29984	3.1356	2.62231	2.24949	2.67515	2.26893	2.86664	2.86664	2.86664	2.05504	4.00927	2.40082	2.5641	2.65198	2.5365	2.84613	2.69475	0.915854	2.2535	2.47154	2.68602	2.03334	1.40655	2.67475	2.41611	2.06086	2.45858	2.16001	3.14678	2.58081	2.14825	2.28818	2.03644	2.1626	2.37866	2.84304	3.11848	2.41997	2.63785	2.99253	3.09959	2.68863	2.79189	2.38042	2.6376	2.43782	2.39922	2.86043	1.86439	1.83219	2.63049	2.84923	3.23641	3.35071	4.00053	2.30884	2.29096	2.26327	2.21507	3.26742
ST6GALNAC3	9.66124e-09	-8.01497	4.37414e-06	-1.25173	3.72013	3.33773	2.79493	4.56097	4.60738	5.98581	4.5119	3.97437	3.66312	4.14948	6.19834	5.68716	2.72936	3.74478	4.54932	3.48258	3.69079	3.89948	2.5278	2.75151	2.89175	2.66536	2.63133	2.91631	3.18802	2.82942	2.82942	2.82942	4.11908	2.57256	3.03791	3.90026	3.22169	3.60095	1.73652	2.06775	4.91922	3.71121	4.00683	2.27461	2.52218	3.9081	2.45418	1.55077	4.02375	2.48324	3.53905	2.6659	2.01908	1.59629	3.62824	2.93008	2.36147	2.74598	2.97072	3.29936	2.18333	4.13489	3.42007	2.63928	3.15592	3.24698	2.40714	4.7045	5.50361	3.15208	3.46284	1.7745	4.22941	2.34126	2.98819	3.76604	2.86164	3.34223	4.10345	4.12562	3.74151	3.15484	3.07409
NR1D1	9.72032e-09	-8.01232	4.37414e-06	0.905394	3.12346	2.26526	3.0617	2.51803	1.26473	1.35768	1.98763	2.0608	2.38643	2.54875	2.21128	2.77358	2.72936	1.69901	2.72227	2.94183	1.77245	2.68334	4.38931	3.1883	3.0379	3.4357	3.45293	3.55114	2.81031	2.76779	2.76779	2.76779	2.82397	3.60998	3.96446	2.8381	2.80401	3.17021	3.35447	2.98472	2.53671	2.70124	2.39693	3.42221	4.03141	2.28187	3.25307	3.06632	3.269	3.00138	3.01247	2.91412	3.62263	3.43999	3.22469	3.64121	3.61653	2.5328	4.3606	2.98392	3.81717	3.05396	3.59136	3.07575	3.21924	3.0944	3.43986	2.91651	2.31865	2.90675	3.66492	4.20278	2.73719	3.8406	3.32695	2.40704	3.06979	3.00996	1.91642	2.77985	3.0006	3.49915	3.76707
RUNX1	1.00465e-08	-7.99798	4.43721e-06	-0.754775	7.82505	8.84897	7.66778	8.5539	7.86492	9.35272	6.8711	8.57631	6.99322	8.47567	9.19933	8.67403	7.19098	8.27419	8.69495	8.43043	7.92959	8.19182	8.05631	7.40301	7.06091	7.20227	7.64788	7.43625	7.80337	7.48547	7.48547	7.48547	7.45598	7.50992	7.70477	6.9701	7.05111	7.51135	6.9476	7.42412	7.73869	7.68931	7.76697	7.5197	7.14925	8.75333	7.26031	7.22375	8.20123	7.76645	7.28413	7.41407	7.29524	7.22444	8.61044	7.88951	7.2799	8.13259	7.36383	7.30213	7.25497	8.61442	7.28168	7.19233	7.55461	7.53313	7.30253	7.76588	7.93671	7.55105	8.23238	7.50478	7.75476	7.24298	7.66891	8.10357	7.37321	7.27348	8.23485	7.64831	7.36027	7.32515	7.15411
AC012150.1	1.08706e-08	-7.96375	4.71387e-06	-1.69721	0.0699515	0.860883	-0.68301	-0.719728	-0.432442	0.695928	1.2624	0.251571	0.334486	-1.33373	2.54691	3.66192	-1.23007	-0.437546	-0.764075	1.08349	1.26664	0.0731682	-4.36345	-0.122448	-1.42555	-0.097601	-1.79229	-1.2573	-1.8002	-1.12886	-1.12886	-1.12886	0.231162	-2.25755	-2.44298	-1.03658	-1.32975	-0.929121	-0.682158	-1.29015	0.0109122	0.296936	-0.718624	-1.55085	0.45352	1.93437	-1.05432	-2.27611	0.0308339	-0.589742	0.191985	-0.373405	-2.66383	-0.408891	-1.97007	-1.66264	-1.49817	-1.09714	-1.31221	-1.70662	-1.14116	-0.0169417	-0.100593	-2.08373	1.03428	1.16619	-1.19137	0.0420235	-0.321332	-1.38762	-1.2968	-1.89682	1.053	-0.350885	-2.89646	0.16803	0.0583997	-0.355491	-0.718987	-1.09756	-0.823358	-1.7518	-0.0373492
SRM	1.13529e-08	-7.94489	4.83513e-06	0.904942	4.58268	4.23358	4.21585	4.28596	3.1482	2.89412	3.15332	3.26724	4.30975	4.25409	4.07277	3.29529	3.7358	4.21806	3.85127	3.57164	3.41828	4.42062	5.34387	5.66766	4.91764	4.48447	4.00804	4.87338	4.80279	4.56098	4.56098	4.56098	4.28648	5.13948	4.83346	5.24919	4.60566	5.22076	5.61037	3.92432	3.2325	3.71884	4.89597	4.63675	4.00198	3.83763	4.52074	4.18617	4.35629	4.13176	4.24499	4.24671	4.34531	4.33969	4.5357	4.49756	4.49167	4.53416	5.47544	4.72174	4.99581	4.9725	4.83885	5.68299	5.03447	4.95006	4.63897	4.96655	3.68126	4.55537	4.87317	4.42093	3.39473	4.18747	4.85906	5.21699	5.75172	5.46778	3.9203	4.59783	4.24836	4.37176	4.99322
FGD4	1.25226e-08	-7.90231	5.2397e-06	-0.929617	7.37423	7.33121	7.01357	7.91236	8.48246	9.16802	7.58908	7.71753	6.99072	7.73515	9.19718	8.30804	7.74327	8.04949	8.2037	7.61502	7.50812	7.85112	6.39397	7.03155	6.56821	6.28226	7.45602	6.54997	7.43701	7.17608	7.17608	7.17608	7.14509	6.77427	6.57259	6.91535	6.52282	6.76528	5.28698	6.64355	7.8878	7.65941	7.63556	6.28578	6.38595	8.37245	6.48714	6.27363	7.76361	7.58933	6.92968	7.23005	6.21066	7.01422	7.65108	6.85968	6.41554	6.93048	6.49532	7.05465	6.29092	7.03056	6.76724	6.825	6.9023	7.08493	6.41458	7.65294	8.87536	7.25171	7.12674	5.99379	7.83505	6.11964	6.86204	7.64807	7.10278	6.77916	7.65609	7.67347	7.11194	7.22333	6.45886
MROH6	1.34055e-08	-7.87272	5.40864e-06	-1.02485	3.95425	5.38275	4.21179	5.14304	3.61841	4.76311	4.05653	3.62713	3.35661	4.40792	6.43021	5.3646	3.4668	3.3604	4.96881	4.02015	4.53721	3.4475	2.76119	3.48823	3.31315	3.86305	3.11991	3.89126	4.3654	3.13419	3.13419	3.13419	3.5888	2.96253	4.33066	4.00436	2.36113	3.20258	3.4388	2.62623	5.19262	4.29439	4.46812	3.87888	4.53115	4.3742	3.29417	2.97512	4.07621	4.00127	3.7973	3.04632	1.76466	2.82676	4.37544	3.57264	3.00728	3.96626	3.16122	2.51603	3.31121	3.75205	3.60797	3.13078	4.56739	3.64114	3.11469	4.50263	4.72027	3.13392	3.4976	2.41344	3.46701	3.76915	3.15018	3.59834	3.31844	3.62536	3.7642	3.43507	3.91456	3.75055	2.28663
TTC27	1.34862e-08	-7.87011	5.40864e-06	0.636566	3.37698	2.70199	3.36194	2.28985	2.35794	2.38792	1.90127	2.58783	3.23522	3.17676	2.79119	3.2222	3.17948	2.89692	3.03911	2.91732	2.62711	2.78568	3.41296	3.36541	3.71197	3.73249	3.69149	3.24042	2.97694	3.69388	3.69388	3.69388	2.95535	4.06569	3.51294	3.12215	3.61736	3.62105	3.31336	3.82389	3.56028	2.94177	3.01119	3.58142	3.3797	2.0294	3.67815	3.78486	2.76837	3.20038	3.08399	3.57021	3.88329	3.67479	3.64741	3.28684	3.65201	3.54756	3.65763	3.52074	3.70521	2.98225	3.21848	3.5668	3.62202	3.22797	3.9654	3.25849	3.32713	3.36168	3.75864	3.66211	3.21752	3.91697	3.65118	3.41665	3.45531	3.70237	3.06533	3.06407	3.39704	3.28306	3.91685
KCNMA1	1.36955e-08	-7.86342	5.40864e-06	-1.99111	3.98007	0.493903	2.58502	6.76794	3.47604	3.91967	3.84611	4.73841	2.66237	4.10639	7.00396	7.75531	1.91525	4.58895	2.01182	0.736581	5.19995	4.21589	0.504468	-0.196218	3.60517	5.48741	-0.919084	3.31122	2.55318	3.59088	3.59088	3.59088	1.72755	3.16332	2.85213	4.00077	2.64048	2.72657	3.05292	3.79297	3.94418	5.56426	5.9338	3.34497	0.217855	4.09547	2.76939	2.0948	1.81707	2.45858	1.67497	2.01736	2.45235	4.05713	2.77996	2.33279	1.31728	4.10265	1.78952	1.39316	1.96136	3.61651	0.161913	1.10833	3.62981	0.414457	3.42032	1.2368	3.79725	2.99995	1.19464	0.490525	1.49457	1.70056	2.22572	3.66098	4.3789	3.22532	4.56367	3.7234	0.722349	1.4317	0.543498
TIPARP	1.40372e-08	-7.85272	5.40864e-06	-0.784693	6.06053	6.62586	5.85925	5.8218	6.0933	8.08104	6.13794	6.45801	5.9616	6.05505	7.5607	7.34254	5.7377	5.74255	6.53767	6.40511	6.97499	6.37367	6.10283	5.6348	5.29072	5.16999	5.8524	5.79194	5.87726	5.81411	5.81411	5.81411	6.14386	6.09764	5.43651	5.389	5.76772	5.50765	4.94065	5.99608	5.9668	5.67031	6.09686	5.59857	5.81628	6.66688	5.63114	5.27821	6.08693	5.971	6.4993	5.90186	5.43989	6.26254	5.95911	5.57767	5.73865	6.04206	5.35734	5.31596	5.57331	5.59629	5.62149	5.70518	5.8851	6.10381	5.47028	6.51859	7.54331	5.47672	5.60076	5.48572	6.36545	5.25094	5.51934	6.07365	5.69127	5.84281	6.14539	5.58564	5.46809	5.39014	5.47932
GOT1	1.40602e-08	-7.85201	5.40864e-06	0.730753	2.71438	2.13735	2.3092	1.191	1.84921	1.77693	1.67012	1.68732	2.30832	2.73631	1.80128	1.59818	2.37148	2.75671	2.12782	2.29322	2.0081	2.1235	3.20504	3.28636	2.56342	2.91768	2.79999	2.93636	2.67674	3.01326	3.01326	3.01326	2.36967	3.54698	2.74942	3.02649	2.37507	2.68135	3.03136	2.87089	2.47584	2.12166	2.69559	3.16405	2.346	1.95872	2.86602	2.69641	2.6562	2.12424	2.49929	2.56577	2.58957	2.62183	2.57508	2.58924	2.88337	3.10321	3.04996	2.65045	2.98221	3.0771	3.22567	3.35203	3.24989	3.22158	2.72642	2.86029	2.45205	2.72457	2.4397	2.8474	1.71835	2.85414	2.89982	3.22724	3.41315	3.721	1.91642	2.40941	2.16699	2.49478	3.24921
MYOSLID	1.53068e-08	-7.81512	5.7947e-06	-1.37901	0.291067	0.184364	-0.0952508	1.50677	0.886656	1.31276	0.370603	-0.421936	-0.286173	0.203	3.39142	1.66274	-1.9191	1.93023	1.83196	-0.523591	0.548964	-0.0985484	-2.13746	-0.0522671	-0.0774376	0.936481	-2.05477	-0.343602	-0.480901	-0.637004	-0.637004	-0.637004	-0.849646	-1.60149	0.391316	0.118998	0.373977	-0.326409	-0.201723	-0.918616	-0.381123	1.63346	1.0039	-0.85152	-1.40057	-0.0597428	-1.17735	-1.4567	0.214878	0.186774	-0.128994	-0.732759	-1.15506	-0.843023	0.455438	-1.1536	-0.300207	-0.0438367	-1.4802	-0.719905	-1.99431	-0.118412	0.220701	-1.2405	-0.23721	-0.669901	-1.03934	0.922292	1.06284	-0.374428	1.13702	-1.26823	0.679919	0.120305	-0.363648	-0.0825813	-1.28781	-0.161046	0.435928	0.383781	-0.0315629	0.169618	-1.14838
PEBP1	1.57344e-08	-7.80315	5.83969e-06	0.809119	3.59553	3.12936	3.28676	3.13758	2.39639	1.96287	2.40663	2.69065	3.48996	2.74882	2.77707	3.42192	3.39461	2.97953	2.48185	2.70468	2.70369	3.16374	4.32216	4.52008	3.96551	3.41693	3.65895	3.84958	3.55308	3.5132	3.5132	3.5132	3.13239	4.37008	3.73446	3.74149	3.40274	3.57233	4.22371	3.39205	3.02153	2.62212	3.27694	3.79562	3.75533	2.09678	4.04786	3.77242	3.13084	2.95806	3.58908	3.50141	4.02875	3.11447	3.31734	3.57264	3.4247	3.54238	3.98249	3.57895	3.97776	3.43142	3.89643	4.31843	3.74903	3.7606	4.06103	3.66515	2.53458	3.60524	3.63921	3.93187	3.39473	3.99733	3.7464	4.43344	4.57737	4.59586	2.74282	3.90142	3.3245	3.63032	4.23631
AL160272.1	1.59153e-08	-7.79818	5.83969e-06	-0.789917	3.5472	4.13654	3.57285	4.27906	3.8895	4.06219	3.6429	4.165	4.2525	3.63323	3.35388	5.7026	3.59473	4.00919	3.19618	3.9494	4.49905	3.87066	2.37052	2.91809	2.85636	3.13237	2.95992	3.19121	2.9235	3.07181	3.07181	3.07181	3.86986	3.12401	2.69016	3.56791	3.03232	2.86109	2.84613	3.01718	4.83689	3.53237	3.85253	3.25131	3.08915	3.8178	2.85036	2.97512	3.38871	3.06809	4.07596	3.22108	2.90916	3.28639	3.44328	3.55088	3.75351	3.73622	3.43953	3.93154	3.38014	3.4581	3.45721	2.5613	2.77545	3.77377	3.16252	3.704	3.29592	3.06849	2.2489	2.98736	3.87826	2.58959	3.40491	2.82689	3.22406	2.59109	3.31081	3.93566	3.97742	3.43434	2.73344
ROR1	1.71094e-08	-7.76677	6.1827e-06	-1.96544	0.0047253	-3.1008	-1.46663	-0.719728	0.886656	-0.404141	-0.434665	-1.2202	2.15611	-0.963545	-1.14274	4.50482	-0.765681	0.576191	-0.00865644	-0.820548	-1.14334	-2.58525	-1.80165	-0.35614	0.425856	2.05387	-2.37587	0.0733741	-0.687082	-1.3847	-1.3847	-1.3847	-0.710329	-3.49463	-1.00099	0.449197	-0.0790735	0.460736	0.609996	-1.79186	-1.79419	0.834956	-1.41611	-2.26361	-1.97168	-1.41933	1.763	-0.324684	-3.39721	-0.696456	-0.987612	-2.50442	-0.433825	-1.31872	-1.24959	-2.14071	-1.72214	-2.21006	-0.24237	-0.825794	-1.42495	-0.345653	-1.83017	-0.952079	-2.0085	-2.22239	-1.03934	-0.816237	-1.43144	-1.01917	-1.14613	-0.740665	-2.44485	-2.48698	-0.829054	-1.29727	-2.12609	-1.00095	-0.45061	-1.29517	-1.47992	-2.92835	-0.911478
DCUN1D3	1.76436e-08	-7.75341	6.24024e-06	-0.59527	4.34606	5.48702	4.57623	4.54954	4.23545	5.20234	4.06052	5.21325	3.74841	4.39206	4.83557	4.70968	4.47066	5.21618	4.76174	5.254	4.8349	5.25026	4.29615	3.86892	4.01127	3.83975	4.2889	4.22044	4.20298	4.06122	4.06122	4.06122	4.29063	4.06569	3.97277	3.75434	3.94166	3.8798	3.57919	4.01821	4.08671	4.17197	4.45285	4.08747	3.9099	5.17622	4.01312	3.75565	4.75322	4.73734	3.83003	4.01195	3.68112	4.1299	4.46726	4.53962	4.27739	4.16461	4.27082	4.22132	3.97776	4.79551	3.8366	4.38138	4.26132	4.46785	4.22393	4.34361	4.2441	4.15715	4.62596	4.07681	4.19258	3.82747	4.01087	4.2281	3.88793	3.94879	4.36494	3.98555	3.74707	4.16095	3.78403
ABCD2	1.80101e-08	-7.74448	6.24024e-06	1.04376	3.41169	2.4381	3.08852	2.05144	1.84921	1.35768	1.80942	3.29548	3.13923	2.36595	2.42549	1.94822	3.14469	2.12947	3.03911	1.95092	2.59531	1.84404	3.54399	3.80419	3.77777	3.72742	3.61439	3.37137	2.25457	3.97523	3.97523	3.97523	2.8691	4.47013	3.7098	2.8778	3.71377	3.6643	3.67965	4.21765	3.40568	1.69661	2.2633	3.8996	3.67836	1.44153	4.12148	4.14814	2.77815	2.89514	3.88001	4.34363	4.03517	3.50112	3.66161	3.58876	3.44507	3.1448	3.86907	3.29305	3.65045	2.69878	3.14449	3.70791	3.62981	3.18262	4.14676	3.03297	1.4507	3.60524	4.10886	3.75122	3.17499	4.49486	4.1073	3.14197	3.19592	3.45779	3.02187	3.01153	3.43198	2.84986	4.2668
ABCE1	1.80535e-08	-7.74344	6.24024e-06	0.709675	4.9246	4.07967	4.7598	3.8373	3.87596	4.0209	3.50329	4.22496	4.96782	4.06197	4.66595	4.05968	4.72141	4.44684	4.66136	4.52881	4.05467	4.3721	5.09256	5.49091	5.41511	5.14549	5.28533	5.0215	4.33844	5.5133	5.5133	5.5133	4.2052	6.03808	5.15536	4.65224	4.98782	4.97434	4.81585	5.20406	4.72363	3.77843	4.66907	5.29941	4.92336	3.79093	5.22495	5.06173	4.67426	4.47994	4.8709	5.15123	5.2222	5.33236	5.16856	4.98738	4.90837	4.97366	5.04747	5.02564	5.16651	4.41915	4.87361	5.04515	5.13641	4.82912	5.06942	4.66238	4.87083	4.89704	5.20122	5.051	4.51161	5.76643	5.31861	5.13845	5.19373	5.81996	4.50963	4.56539	4.75829	4.6299	5.40039
HGF	1.86577e-08	-7.72914	6.35693e-06	-1.37867	5.00253	5.72442	3.8898	5.56517	5.97229	7.10042	4.5802	5.06802	4.76054	4.92584	8.34363	6.04749	4.0959	5.9308	5.52261	4.80743	4.88509	5.81507	3.78123	3.45247	4.44203	3.81606	4.74928	3.63327	4.79289	4.54269	4.54269	4.54269	4.87024	3.43365	3.70482	3.55817	3.3683	3.97968	3.00209	3.09022	4.32969	4.525	4.77353	3.87365	3.77722	5.50863	3.48881	3.77242	5.62764	4.65563	4.16662	3.80792	3.34617	4.90099	5.70624	3.89987	3.68665	3.97781	3.99055	3.65473	3.47248	5.20555	3.74945	3.71821	3.66813	4.20167	3.23887	5.33158	7.51267	4.24438	4.59954	3.25447	4.42354	4.1737	4.5087	5.81056	3.58031	4.34679	5.98348	5.4302	4.09981	3.99109	3.7628
ALG5	2.12469e-08	-7.6727	7.06588e-06	0.680885	2.65691	1.72761	1.96788	1.91563	1.84921	1.63817	1.73147	1.37083	2.79429	2.21185	1.74438	2.0239	2.45903	2.34067	2.63085	2.06686	2.10163	2.30677	2.61455	3.35253	3.10577	2.66536	2.63133	2.81166	2.31115	3.14028	3.14028	3.14028	2.30544	3.18258	2.50767	2.80553	2.88419	2.90108	3.00209	2.89438	2.20285	2.14448	2.31825	2.81709	2.56306	1.21767	2.75264	2.76503	1.89103	2.27307	2.81173	2.43565	2.90916	2.85044	2.71787	2.59988	2.59818	2.86688	2.98692	2.80922	2.85075	2.43791	2.43283	2.88772	2.87055	2.826	2.56969	2.48239	2.17165	2.73666	2.92994	2.7797	2.51655	3.30304	3.19813	3.14197	3.13794	3.61876	2.09481	2.57786	2.7578	2.57714	2.93673
LRPPRC	2.1331e-08	-7.67099	7.06588e-06	0.651866	5.51681	4.8277	5.40206	4.48503	4.52589	4.06896	4.40612	4.71421	5.61422	5.03965	5.30267	5.02111	5.35768	5.27811	5.02674	5.01798	4.60666	5.15309	5.74572	5.98905	5.63883	5.61506	5.98958	5.54339	5.05551	5.8236	5.8236	5.8236	5.15628	6.39669	5.63159	4.99498	5.32421	5.48151	5.44893	5.9108	5.31642	4.49423	5.25752	5.84155	5.87123	4.27588	5.86734	5.84782	5.31146	5.13949	5.67627	5.61421	5.86087	5.88556	5.63363	5.56279	5.53356	5.72657	5.62527	5.55885	6.01743	5.14115	5.53002	5.59767	5.78751	5.55793	5.76439	5.45058	5.69372	5.4047	5.60209	5.9232	5.22754	5.97134	5.61833	5.59043	5.80974	6.36705	4.80072	5.4141	5.6243	5.45284	6.19757
LMO2	2.1667e-08	-7.6642	7.07886e-06	-0.689572	5.83071	6.48296	6.51513	5.91156	6.08547	6.72198	5.56194	6.79201	5.51513	5.52919	6.05364	6.48921	5.80886	6.03795	6.62317	7.1004	6.96647	6.66218	5.86405	5.1679	5.62627	5.33074	6.17073	5.34581	5.4977	5.93993	5.93993	5.93993	5.4045	5.4919	5.74271	5.39586	5.41473	4.97746	5.19298	6.0637	5.57045	5.56426	5.7094	5.46501	4.99233	6.17395	5.13893	4.68607	5.81502	5.98401	5.43621	5.4314	4.9791	6.65884	5.36365	5.65878	5.82539	6.01708	5.15713	5.37092	5.43571	5.73548	5.09991	5.51586	5.59405	5.69345	5.69154	5.22655	5.97561	5.57927	5.27653	5.57385	7.04394	5.59624	5.45031	5.72193	5.35988	5.14349	5.88987	5.7112	5.51935	5.67247	5.13714
FEN1	2.40339e-08	-7.61917	7.6891e-06	1.08329	2.23159	1.31961	1.16433	1.409	0.734863	-1.17978	1.39472	1.40579	1.33821	1.91161	1.6546	0.0264459	0.828049	2.08751	1.71812	1.16901	1.49064	1.46664	2.9058	3.27275	2.54576	2.56662	1.79013	2.341	2.32495	2.39236	2.39236	2.39236	1.59949	3.7798	1.74046	2.5738	1.8444	2.05926	2.82956	2.12846	0.853411	2.53842	2.49558	2.37423	1.67151	1.72318	2.20606	1.96954	1.94411	2.09254	1.95484	2.80415	1.58375	1.47963	2.14723	1.76111	2.07816	1.85155	2.27179	2.68941	2.60414	1.82337	2.86011	3.49671	2.35445	2.52742	1.97879	2.98119	1.58587	2.27214	2.17925	1.50317	0.679919	2.2125	2.41152	2.87466	3.14531	3.89513	1.50756	1.95491	1.67785	2.36169	2.82643
P2RY14	2.41796e-08	-7.61655	7.6891e-06	-2.04415	4.95818	8.97497	2.79493	1.9508	3.56876	5.26264	2.24772	8.02286	2.17384	1.01542	2.19013	1.30648	3.49469	4.51965	3.86471	6.31536	8.11556	5.60369	3.05802	5.41861	3.01882	4.51716	3.15922	2.90618	2.65505	3.07817	3.07817	3.07817	6.07329	4.47795	2.31188	4.84081	3.28951	2.99648	2.53483	4.29029	1.73344	4.66578	3.98153	3.64724	2.8123	6.96238	1.24533	2.12121	4.66375	5.01608	3.21722	5.11626	2.23528	4.14275	2.54474	4.96697	3.43831	2.41311	2.25851	3.46007	2.89067	4.94132	4.03801	1.97655	6.27481	6.61868	3.12278	3.82053	2.80228	4.0595	1.63012	2.23396	4.86588	2.115	3.09336	2.64601	4.94383	3.721	3.66173	1.99876	3.42506	3.85328	4.23013
KLF17P1	2.47449e-08	-7.60651	7.76534e-06	-0.870121	1.79107	2.28552	2.50767	1.24866	3.34454	2.53206	3.10777	2.6764	1.17175	2.07947	1.04975	2.56982	1.83023	2.10864	2.44654	3.01294	2.33137	2.82226	1.78402	2.09134	1.25483	0.280216	1.59751	0.923952	1.2257	0.813664	0.813664	0.813664	2.30544	1.01097	0.780357	1.50669	1.37471	2.15059	1.37488	0.840086	1.03317	2.50353	1.80584	1.03171	1.23877	2.74088	1.24533	1.15012	1.85452	2.07643	1.61183	1.78773	1.73341	1.21352	1.40734	1.26876	1.45758	1.12748	1.86158	2.09059	1.44379	1.64907	1.52952	1.04425	1.2916	2.00917	0.924314	1.43455	1.13517	0.955357	1.45256	0.911899	1.8593	1.37922	1.36586	2.12047	0.53349	0.975055	1.02569	2.34292	1.72369	1.88403	1.01512
SLC5A9	2.64194e-08	-7.57808	8.18314e-06	-1.33161	1.98585	1.19663	2.63438	3.88354	4.09052	2.78323	4.47351	2.79982	2.20865	1.69602	1.59148	1.56479	2.34108	1.69901	1.88568	2.78814	3.41828	3.74292	-1.10301	1.87426	0.737311	1.98756	1.94211	0.61123	2.1343	1.95437	1.95437	1.95437	1.65209	0.0170053	0.780357	1.76561	2.04958	1.82984	1.87211	1.1444	1.50878	2.6383	2.49558	0.00948541	0.217855	3.67078	1.62254	0.867612	1.71896	1.92267	1.19008	2.16155	0.480891	1.45924	1.63559	0.762821	0.508915	0.638282	1.75209	1.61173	-0.522259	0.788014	0.576289	1.46715	0.394993	0.804929	-0.660773	0.684012	1.75607	0.825584	0.382001	-0.573938	2.63108	0.0617053	1.7801	2.05977	0.57778	1.13176	1.86816	2.27322	1.67785	0.934479	0.282111
IGKV1D-33	2.67967e-08	-7.57192	8.19362e-06	2.53826	0.366511	-0.598518	-1.27218	-1.60869	-3.39983	-4.36345	-2.10207	-4.36345	-1.20314	-0.424877	-2.4473	-1.96341	-1.9191	-2.52283	-1.6497	-1.70179	-3.10859	-0.0101368	2.24923	1.22538	0.768106	-0.171443	-2.37587	1.75544	-2.06236	-0.814162	-0.814162	-0.814162	-1.86975	0.0170053	-0.463564	0.944018	-1.00687	1.85721	0.260488	-0.763488	-1.44124	-0.90389	1.57717	-0.997182	-1.97168	0.432747	-0.328455	-1.809	0.325702	0.245606	-2.11482	-2.1924	0.403587	-0.948061	-1.56531	-1.1536	-0.300207	1.01237	2.80699	-1.06419	0.336874	1.41491	1.70449	1.97655	0.466326	0.458617	-0.273706	-0.549345	-2.2538	-1.01917	0.770957	-0.107194	-2.44485	-1.91642	0.852663	2.2886	2.29924	2.61784	1.34072	-0.275413	-1.97031	-0.769376	0.73012
ZDBF2	2.72899e-08	-7.564	8.2388e-06	0.956398	2.58416	1.72761	2.3092	1.55328	1.67246	1.21849	0.919916	2.14599	1.98592	0.639025	2.62778	0.887415	2.05294	2.50905	1.65765	1.53388	1.14008	1.95802	2.61455	3.11394	3.64304	3.34592	2.81976	3.26441	1.78074	2.91007	2.91007	2.91007	1.88966	3.13063	2.29871	2.05599	3.04981	3.08596	2.48281	2.9175	1.95778	2.31516	1.55446	2.95716	2.7068	0.952594	3.25901	2.93846	2.42681	2.0101	2.25948	3.17424	3.69336	2.29356	2.76249	2.84319	2.09545	2.16623	3.27115	2.74594	2.31826	2.07392	2.48172	2.60638	2.46307	2.00917	2.68335	1.92576	2.92975	2.30497	2.66025	2.74856	2.19343	3.73674	2.80568	3.23641	2.99827	3.70861	2.13616	2.44153	1.97183	1.93176	3.06718
CD300LF	2.9177e-08	-7.53496	8.6325e-06	-0.655367	6.36694	7.13724	6.61533	6.53721	7.02281	6.98973	6.42778	7.23328	6.37763	6.64008	7.16708	6.99619	6.58073	6.30493	6.92044	6.92021	7.34377	7.0684	6.07123	6.40381	5.29204	4.79431	6.51555	5.68194	6.06785	6.09068	6.09068	6.09068	6.54944	5.79591	5.80921	6.19741	5.75977	5.74867	5.65219	6.1913	6.76787	6.63377	6.6349	5.53292	6.40856	7.11169	5.8751	5.21982	6.9987	6.6003	6.50147	5.95032	5.3869	6.84229	6.00996	6.46281	5.87378	6.03378	5.83782	6.46715	5.57943	6.07987	6.1668	6.15822	6.3928	6.76763	5.76568	6.37251	6.41297	6.29264	5.56161	6.25636	6.32834	5.60011	5.89988	6.1165	6.2512	6.44382	6.56901	6.31698	6.36432	5.88543	5.78338
SRPRB	2.93179e-08	-7.53287	8.6325e-06	0.683313	3.75112	3.20576	3.30211	3.05917	2.35794	2.8318	2.54976	3.09585	3.48286	3.4462	3.46369	3.21145	3.31862	3.59561	3.02721	3.30507	3.10478	3.37548	4.09963	4.6573	3.89401	3.4906	4.00372	3.72833	3.57634	4.08353	4.08353	4.08353	3.33097	4.11665	4.02966	4.01864	4.09274	4.08762	4.06648	3.84815	3.26884	3.04244	3.64252	3.84187	3.46845	2.46302	3.87675	3.61403	3.38871	3.55463	3.62149	3.79471	3.86898	3.94059	3.68498	3.59409	3.31829	3.65699	4.30999	3.59955	3.92875	3.70084	3.79852	4.50852	3.97985	3.95425	3.86297	3.8497	3.08388	3.79634	3.97139	3.69923	3.21752	3.87078	3.98377	4.5883	4.60706	4.80819	3.22717	3.36141	3.78541	3.65423	4.33169
TCTN3	3.131e-08	-7.50432	8.99732e-06	0.693474	3.50329	2.65605	3.34722	2.31706	2.52923	1.96287	2.41911	2.97301	3.52491	3.28378	2.81901	2.78812	3.47382	3.1725	2.96618	2.96592	2.56278	2.97086	4.02242	4.1289	3.68399	3.7018	3.63684	3.41489	3.1263	3.48954	3.48954	3.48954	2.83539	4.02714	3.61738	3.36497	3.7886	3.61304	3.9487	3.5409	3.28075	2.84753	3.68495	4.12756	3.42476	1.85875	3.87288	4.01712	3.2052	3.27289	3.63214	3.87222	4.02875	3.70974	3.50235	3.43681	3.61053	3.90304	4.03408	3.23498	3.59836	3.17685	3.43256	4.02254	3.80514	3.3086	3.63332	2.9917	3.13768	3.33808	3.52031	4.08307	2.90269	3.94965	3.8183	3.91626	3.94822	4.20843	2.94251	3.29262	3.55755	3.53566	4.08369
PRKACB	3.13648e-08	-7.50356	8.99732e-06	0.733525	5.91687	5.0805	5.8773	3.85598	4.69226	5.13297	4.44327	5.59852	6.03618	5.09703	5.55924	4.68658	5.69776	4.89593	5.11091	5.79949	5.63681	4.93102	6.26358	6.02196	6.26642	5.87786	6.33508	6.10034	5.34689	6.361	6.361	6.361	5.77286	6.42796	6.03142	5.76003	6.25523	5.98102	6.31909	6.57977	5.94076	4.90515	5.20564	6.58751	6.08806	4.89002	6.3386	6.38615	5.69499	6.20764	5.99457	6.43272	6.29134	6.04544	5.8894	5.92624	5.97299	5.92162	5.93392	5.91068	6.28119	5.71534	5.86207	5.75857	5.64105	5.7378	6.10147	5.60565	6.72121	5.60422	6.08787	5.90919	5.92366	6.71143	6.28876	5.9411	5.71253	6.37295	5.70128	5.224	5.63783	5.88846	6.6287
LILRA5	3.16887e-08	-7.4991	8.99732e-06	-0.971974	8.06084	8.72674	7.79938	8.64127	8.14075	9.89107	7.31161	8.51433	6.7364	8.1505	9.67569	9.57847	8.12422	8.66054	9.65457	8.41492	8.61664	8.41605	8.22606	7.15071	7.12625	7.11712	8.11183	8.11285	7.56138	7.60538	7.60538	7.60538	8.83939	7.00185	7.80449	8.27961	7.73501	7.84809	7.12013	7.6174	8.59055	7.67859	8.13559	6.65877	6.39093	8.64589	7.52363	6.87173	8.73831	7.67041	6.9232	6.80023	6.70732	7.67545	8.54377	8.06199	7.0196	7.8531	7.02249	7.86185	6.55218	8.12213	6.85394	7.5447	7.29594	8.27516	7.3947	8.4641	8.71187	7.63133	7.65877	7.21484	8.82547	6.52677	7.96557	7.94095	7.43884	7.64341	8.83197	8.48067	7.05255	7.24436	6.66005
ENTPD7	3.26621e-08	-7.48596	9.16461e-06	-1.46588	5.04495	4.98463	3.67663	4.58915	4.46989	7.59018	3.905	3.99174	3.61202	4.56824	8.88003	6.85309	4.07296	4.34813	5.84593	3.64809	4.7068	4.36798	4.00111	4.54576	4.07115	3.4846	3.52091	4.34191	4.78293	3.80159	3.80159	3.80159	5.32168	4.24129	4.12599	4.3247	4.01918	3.7324	3.76924	3.00644	6.9607	3.92407	5.07613	4.07386	4.12311	4.11184	3.9739	3.37152	5.25131	3.19293	4.06028	3.59582	3.498	3.85341	5.58725	4.01167	3.72047	4.40321	4.05728	3.9716	4.06409	4.65267	4.43553	4.4694	4.58753	4.30506	3.84354	5.74877	7.06516	4.38923	4.85987	3.65793	4.47264	4.31525	4.43914	5.2193	5.0039	5.63753	5.20464	4.25328	3.84885	3.95304	4.32301
AC007879.3	3.34149e-08	-7.47606	9.26681e-06	-1.56964	0.288582	0.268194	-1.10085	1.50677	-1.25886	-0.562518	1.17676	-0.690726	0.670449	-0.424877	3.59821	3.49466	-0.220997	0.514196	0.679692	-0.664443	-0.222901	-0.2935	-1.52944	0.309375	-0.680284	-0.610885	-1.20825	-0.343602	-0.580312	-1.3847	-1.3847	-1.3847	-0.258045	-0.452251	-1.86713	-1.03658	-0.743205	-0.596517	-0.422033	-0.495778	-2.26246	-0.300308	-0.958773	-0.783857	1.38274	1.33394	-1.31184	-1.05071	-0.840993	-1.22572	0.591601	-2.90309	-1.41029	-1.31872	2.06411	0.271178	-0.300207	-0.39471	-2.46294	-0.825794	-0.904128	-0.772067	0.383927	-0.952079	0.0681001	0.501464	-1.19137	0.195304	-0.227646	-1.19166	-0.225855	0.00246469	-0.939603	-0.19986	-1.0674	0.567387	-0.654731	0.544228	0.934873	1.0991	0.0426642	-0.874932	0.233542
DNAJC9	3.47675e-08	-7.45883	9.46646e-06	0.616087	3.05727	2.5428	2.77306	2.01867	2.08722	2.53206	2.05318	2.64748	2.77119	2.3331	2.38883	2.78812	2.75265	2.67407	2.7515	2.71893	2.49545	2.69653	2.91722	3.46449	3.09973	2.95286	3.36824	3.11409	2.88675	3.30661	3.30661	3.30661	2.44613	4.16587	3.51294	3.06827	3.27471	3.07435	3.06004	3.02785	3.04965	2.23235	2.99442	3.31827	2.54277	2.20253	3.33413	3.23304	2.75853	2.77046	3.34565	3.42916	3.43626	2.89668	2.98968	2.7218	3.15475	3.21155	3.34214	3.24809	3.15607	2.65333	3.21848	3.46034	3.26996	3.36769	3.13881	3.19627	2.56108	2.98989	3.42121	2.77198	2.79449	3.75072	3.22483	3.16136	3.48468	3.72716	2.80824	2.6891	2.96287	3.00668	3.71495
CAMK4	3.52224e-08	-7.45318	9.46646e-06	1.16542	5.6714	4.90175	5.10219	4.38572	4.37679	3.11952	4.22599	5.32021	4.73091	3.92539	4.99954	3.37452	5.56429	4.59645	5.11653	4.86622	4.10636	5.01243	5.6952	6.08948	6.19739	6.1587	6.29858	5.29431	4.91428	6.22071	6.22071	6.22071	4.56546	6.95268	6.26174	4.87848	5.72072	5.99032	5.99627	5.94636	5.33368	4.17197	4.56217	6.05176	6.04272	3.04374	6.32308	5.99614	5.48567	5.39798	5.68396	6.78862	6.19927	5.72079	6.29683	5.89202	6.04927	4.84921	6.28294	5.75065	5.15508	5.04762	5.57013	5.94996	5.8151	4.83122	6.19164	4.64252	2.77989	6.21594	6.7481	6.37389	5.31091	7.24009	6.24541	5.35179	4.89871	5.42487	5.44778	4.9806	5.77616	5.39725	6.7075
KL	3.53256e-08	-7.45191	9.46646e-06	-1.43392	2.53321	3.26817	0.98569	2.97625	3.20707	4.47278	2.13114	2.70475	3.26033	2.36595	5.56951	4.99313	0.871246	2.57127	3.54398	1.46792	2.56278	2.16206	1.99275	1.16774	1.76275	2.25047	1.14389	1.92556	2.65505	1.5222	1.5222	1.5222	2.40074	0.690555	1.55358	1.78244	1.06641	2.44024	0.825814	0.88769	2.72286	2.73171	2.78607	1.2411	1.49262	2.69813	0.343337	1.47086	2.74862	0.555662	1.54581	0.495932	1.11112	-0.136403	3.37019	1.97238	0.608607	1.80042	1.36272	1.88779	0.336874	3.01855	1.96738	2.16912	1.78565	1.73173	0.282733	3.55613	4.78633	1.63539	3.20692	-0.0513228	3.16416	0.721961	1.66782	2.35747	1.83522	2.46416	3.06533	1.83909	1.2778	1.31654	0.418716
DLEU2	3.57377e-08	-7.44687	9.4705e-06	-0.580496	7.39516	8.02171	7.66519	7.47702	7.91931	7.79084	8.13151	7.84879	7.52525	7.71736	7.95084	8.27454	7.45198	7.11973	8.02486	8.0085	7.99504	8.0858	7.06879	7.22634	6.3698	6.33904	7.17456	6.77748	7.17414	7.11552	7.11552	7.11552	7.40709	7.02915	6.5943	7.03343	6.92824	6.94384	6.05712	7.21201	7.86374	7.29573	7.84271	7.34558	7.52397	8.17452	6.72095	6.93173	7.5188	7.52733	7.38237	7.24267	6.46488	7.22293	7.56427	7.43593	7.44873	7.1921	7.22815	7.30605	7.03615	7.60518	7.48758	7.02915	7.69996	7.39863	6.95072	7.3625	7.39977	7.31906	6.89057	7.00769	7.53016	6.79194	7.09878	7.65621	7.16579	6.82867	7.28993	7.38783	7.46268	7.37385	6.87766
SLC35F2	3.61489e-08	-7.4419	9.47419e-06	0.870869	2.37671	2.38276	1.96788	1.80466	1.11904	0.764255	1.14705	1.68732	1.83811	1.58878	1.80128	1.56479	1.76301	2.02219	1.74743	1.03876	1.04909	1.95802	3.03723	3.3718	2.58952	3.02075	1.88697	2.63891	2.55318	2.29742	2.29742	2.29742	2.40074	3.29893	2.41309	2.70318	2.70813	2.93359	2.70795	2.38218	1.42538	2.18908	2.34495	2.65588	1.8961	1.54165	2.52495	2.51903	1.97844	2.30107	1.63319	2.58636	2.51801	1.78837	2.31239	2.08269	2.36147	2.31936	2.99495	2.31894	2.50474	2.71362	3.01761	3.39119	2.58025	2.05304	1.97879	2.70299	0.683271	2.36849	2.57603	2.0673	1.4237	2.17152	2.60687	3.39224	3.5417	3.07898	2.05224	1.88654	1.65436	2.17596	2.79331
TMEM131	3.69555e-08	-7.43232	9.54656e-06	-0.550877	7.31758	7.93619	7.85445	7.39958	7.79408	7.79493	6.82903	8.04244	7.03019	7.24812	8.52453	7.7932	7.8027	7.69866	7.36715	8.19493	7.52194	7.87526	7.39967	6.97386	6.67261	6.85709	7.76463	6.71211	7.13843	7.1996	7.1996	7.1996	7.09965	7.59684	6.77094	6.68693	6.97648	6.64038	6.38293	7.67704	7.3459	7.01134	7.07806	7.32657	7.17091	7.29021	7.02945	6.97129	7.08739	7.09415	7.02717	7.13061	7.02378	7.61997	7.45908	7.22531	7.33051	7.69091	6.90645	6.86135	7.10225	6.98771	7.06668	6.88454	7.03287	7.05961	7.35236	7.42585	8.11466	7.13671	6.94247	7.29818	7.1785	6.66912	7.00802	7.49123	7.13138	7.40553	7.01376	7.3981	7.18084	6.96303	6.9984
ATP8B2	3.72256e-08	-7.42916	9.54656e-06	0.796091	6.3741	6.0722	6.41806	5.76365	4.9161	4.27621	5.15302	6.08327	5.66211	5.84099	5.70799	5.10191	6.16621	5.43482	5.73324	6.04545	5.58107	5.84205	6.91563	7.01326	6.56163	6.72533	6.29594	6.41806	6.10832	6.56612	6.56612	6.56612	5.43671	7.15353	6.83219	6.26184	6.31341	6.60701	6.58643	6.50256	5.98876	5.51693	5.88231	7.04892	6.47634	5.0459	6.87547	6.72227	5.88343	6.10711	6.17647	7.04068	6.71184	5.86245	6.67029	6.31405	6.46792	6.23892	6.84333	6.26599	6.87135	6.11801	6.56018	7.05478	6.4155	6.17915	6.85572	6.14674	4.45306	6.73884	7.10999	6.7788	5.81362	6.8472	6.84547	6.76153	6.98951	6.72943	5.81705	6.25956	6.40973	6.49769	6.83149
MCM7	3.9913e-08	-7.39889	1.01161e-05	0.775384	4.5879	4.30479	4.43713	3.53526	3.17793	2.49233	3.96157	3.77486	4.36866	4.09173	4.03769	4.10104	3.85357	3.98654	3.64089	4.26314	3.91992	4.15505	5.0465	5.32777	4.7959	4.6247	4.24937	4.50852	4.80772	4.54729	4.54729	4.54729	4.21398	6.12444	4.3721	4.9171	3.98322	4.4006	4.73589	4.24074	3.69101	4.279	4.50411	5.1463	4.93118	4.01647	4.63484	4.43019	4.28607	3.97543	4.85281	4.83368	4.2629	4.38634	4.57376	4.51171	4.62859	4.60043	4.84016	5.01417	5.17462	4.70929	5.38815	5.27016	4.77128	5.05805	4.81639	4.96655	4.19842	4.43445	4.60752	4.43077	3.44928	4.99905	4.53027	4.69194	5.4887	5.53424	3.89643	4.3622	4.33584	4.55313	5.20641
ELMO2	4.02948e-08	-7.39475	1.01161e-05	-0.863227	7.32495	9.12795	7.38783	8.81506	8.21031	7.3878	7.04732	8.66467	6.60373	7.69046	8.28437	7.78914	7.09687	7.2013	7.38183	7.55125	8.40877	8.2066	7.59411	6.88833	6.64332	6.80149	7.04676	7.39157	7.12912	6.89456	6.89456	6.89456	7.05945	7.16729	6.42892	6.33995	6.23244	6.66576	6.06068	6.99553	7.60768	7.1934	7.53223	7.15239	6.56894	9.11622	6.75026	6.70982	7.57737	7.13557	6.52165	6.56828	6.67119	7.17762	7.63467	7.55861	6.57116	7.39277	6.67168	6.41871	6.61847	7.68782	6.67171	6.79672	6.94038	7.11542	6.67652	7.00949	7.91793	7.0821	6.94771	6.85479	7.43144	6.16123	7.00224	7.10414	6.54968	6.48799	7.47153	7.5384	6.63638	6.50363	6.14929
TBC1D8	4.17844e-08	-7.37899	1.03808e-05	-1.15505	5.99294	6.97519	5.25004	6.94626	7.13272	8.00586	4.88025	6.89711	4.48684	6.84257	7.71626	7.40402	5.47784	6.2737	7.38649	6.62817	6.19767	6.69871	6.37649	4.7163	5.79277	5.23396	5.73112	5.46101	5.87492	5.23879	5.23879	5.23879	5.39295	4.63068	5.91868	5.05681	4.47581	5.63566	4.0487	4.84572	6.49882	5.88207	6.48912	4.60555	4.78333	6.90871	4.74482	4.69048	6.85885	5.73987	4.47821	4.54376	4.51571	5.44554	6.49098	5.96482	4.89609	5.9096	4.94339	4.76341	4.76829	6.48855	4.90308	5.2112	5.79272	5.35677	4.88452	6.2716	7.49646	5.64487	6.43652	4.60388	5.79794	4.14577	5.65192	6.46943	4.89871	4.73371	6.80606	6.31373	4.80436	4.5982	3.81737
C19orf48	4.23665e-08	-7.37298	1.04169e-05	0.721124	2.90512	2.36383	2.6821	2.88828	2.10281	1.60129	1.86523	2.18676	2.47489	2.28238	1.59148	2.25084	2.58114	2.57127	2.33511	2.53789	1.77245	2.39036	2.78632	3.36541	3.55307	3.20712	2.69691	2.96592	2.87741	2.95915	2.95915	2.95915	2.23822	4.09309	3.27149	3.40899	3.06709	3.33014	3.74294	3.02785	2.27609	2.41242	2.59905	3.21869	2.66046	2.24275	3.04867	2.93101	2.63484	2.13984	2.82106	3.37101	3.09275	2.59404	2.76249	2.66213	2.82238	3.03112	3.36711	3.14675	2.80969	2.74285	3.14449	3.27734	3.07836	3.00789	3.07359	3.05317	1.73295	2.86332	3.18577	3.03331	2.17196	3.64492	2.94066	2.88636	3.37601	3.75152	2.39654	2.80477	2.98186	2.84986	3.48532
IL10	4.32278e-08	-7.36424	1.05202e-05	-1.10762	1.33279	1.4688	1.54597	2.85153	2.2778	2.55153	0.691974	1.50586	0.857579	2.15659	3.1167	1.59818	1.48569	3.00229	2.58287	1.8766	1.18351	1.15869	1.09315	0.461054	0.537314	1.5557	0.478525	0.50784	0.896531	1.38527	1.38527	1.38527	0.424986	0.457421	1.6186	0.316818	1.10038	0.967145	0.792012	1.25743	1.89716	2.12166	1.55446	1.25725	-1.97168	0.687101	0.894575	0.206249	2.42681	-0.149859	0.676326	-0.295996	0.78514	0.725567	1.13608	-0.0231816	1.48407	1.97965	-0.24237	-0.62126	-0.363563	0.730811	0.663635	0.714418	1.16867	-0.189174	1.13077	2.14865	1.36307	0.579413	1.19464	1.25987	0.904749	0.721961	1.4361	1.01386	-0.0723887	0.702567	2.64594	0.834549	-0.473755	0.320699	-0.911478
SLC38A1	4.59259e-08	-7.33794	1.1064e-05	0.641557	7.45588	6.7586	7.40837	6.48718	6.15254	6.02638	6.61103	7.21923	7.17255	7.01817	7.08568	7.69581	7.1389	6.65837	6.7553	7.01203	6.59045	7.12684	7.92032	7.93631	7.58983	7.05017	7.81165	7.3548	7.07603	7.63453	7.63453	7.63453	6.88776	8.20266	7.68909	6.96366	7.85862	7.58123	7.62917	7.80304	7.2431	6.56457	6.86336	7.80537	7.56825	6.73455	7.93973	7.89817	7.01585	7.12386	7.23871	7.90123	7.79049	7.32895	7.68364	7.47367	7.50115	7.49077	7.85577	7.62773	7.78945	7.19159	7.65879	7.88109	7.56835	7.15914	7.8872	7.36402	6.77808	7.46059	7.87548	7.79238	7.14447	7.9695	7.66435	7.76319	7.67949	8.19436	7.15687	7.38886	7.42501	7.40343	8.02646
MCM3	4.67593e-08	-7.33013	1.11521e-05	0.725326	4.83135	4.24397	4.79821	3.79922	3.79191	3.45542	3.905	4.3999	4.32965	4.25409	4.23128	4.16929	4.48464	4.41751	4.17088	4.54489	4.06631	4.49426	5.44597	5.50697	4.74457	5.0734	4.8703	4.91186	4.82482	4.99333	4.99333	4.99333	4.105	6.53111	4.7681	4.60097	4.3079	4.58584	4.73811	4.90476	4.31239	4.38344	4.62071	5.48572	4.70787	4.01066	5.16765	5.12347	4.32327	4.48606	4.8345	5.25936	5.00714	5.13595	4.91352	4.62804	5.01896	5.28549	4.79716	4.97923	5.3652	4.71299	5.26787	5.31328	5.02269	4.88682	5.11875	4.94239	4.27644	4.93687	4.7727	5.09808	3.88487	4.91671	4.778	4.67854	5.56769	5.64568	3.90243	4.43582	4.6615	4.88763	5.40177
NOP58	4.74731e-08	-7.32355	1.11649e-05	0.703087	4.12054	3.20576	3.988	3.12223	2.91203	3.06638	2.6485	3.47905	3.74841	3.65333	3.68392	3.69317	4.07758	3.79779	3.89777	3.64063	3.03536	3.41593	3.87792	4.47028	4.75613	4.16258	4.37823	4.2367	3.64398	4.44764	4.44764	4.44764	3.54774	4.96507	4.17003	3.81694	4.14657	4.0196	4.03431	4.62824	3.9139	2.94177	3.58767	4.51777	4.03867	2.46302	4.51081	4.59946	3.66124	3.74507	4.02437	4.49831	4.68861	4.38093	4.30781	4.13018	4.36196	3.95851	4.57404	4.25417	4.43193	3.60859	4.17066	4.51444	4.53457	4.02204	4.57855	4.15555	3.64456	4.2943	4.41187	4.39099	3.79646	4.67425	4.3869	4.49204	4.33119	4.88177	3.88434	3.93001	3.95837	4.09608	4.75162
SIGLEC12	4.81555e-08	-7.31735	1.11649e-05	-1.8252	-0.051893	-4.36345	1.80499	-0.029688	-0.345257	1.52457	0.148674	-0.304251	-0.737812	-4.36345	1.2673	-0.431714	1.56676	3.79779	0.413241	-0.820548	-0.0122418	-0.786333	0.164491	-1.26911	-1.7353	0.936481	-0.291587	-0.667472	-1.06499	-1.25112	-1.25112	-1.25112	-1.59998	-2.56498	-1.45667	-0.383114	-2.01068	-0.596517	-0.0106416	-0.270055	-2.96017	1.53324	-1.8286	1.08697	0.617747	-0.657149	-2.02695	-1.17377	-0.619431	-0.696456	-0.54245	-0.22253	-1.41029	-0.48589	-3.47532	-0.233752	-0.71662	1.53447	-0.24237	-1.92461	0.0848959	-1.38005	-1.09742	-2.08373	-3.11739	-2.53232	-0.454297	0.333853	-2.2538	-4.36345	-1.65555	-1.14615	-2.44485	-2.88776	-0.829054	-1.29727	-2.44259	-3.25198	-2.5329	-1.52421	-0.697174	-1.24775	-1.14838
CD163	4.82176e-08	-7.31679	1.11649e-05	-1.68305	6.01721	4.18048	5.84097	6.95819	7.66418	6.60575	7.76321	5.53085	6.12316	6.45686	8.06306	9.06832	4.72436	8.51826	6.16388	6.07206	4.91116	9.2827	4.5224	4.30633	4.05563	6.6212	5.63401	4.54815	4.28648	5.35598	5.35598	5.35598	4.4327	4.27158	4.39083	4.11481	3.75701	2.92067	3.59887	4.50393	4.99348	4.38344	4.8501	5.43781	5.04378	5.99567	4.56459	3.5129	4.9412	4.81223	5.49716	3.52826	4.41097	5.45459	5.65627	4.96697	5.1836	6.13699	3.97845	3.2084	5.12192	4.63719	4.92755	4.19844	4.25126	4.17214	4.48759	4.39595	8.33434	4.16164	4.10135	5.57939	5.93644	4.8959	4.53294	5.4924	4.59633	4.87347	4.01755	5.83579	5.28334	5.33055	4.36307
HP	4.93854e-08	-7.3064	1.13254e-05	-1.78696	4.64494	5.04826	3.44036	4.47902	3.79191	6.46401	2.34253	4.31967	1.39977	5.51278	8.36826	7.72681	2.72936	4.41327	5.05339	4.53285	5.62702	3.4475	1.41656	3.32642	5.2075	2.62231	2.60879	3.45713	4.3787	3.58643	3.58643	3.58643	4.54474	4.21969	4.3144	3.68442	2.98764	4.80723	2.12382	1.25743	4.07991	3.54958	5.63019	2.97191	2.03334	3.81113	3.35092	1.80004	5.63707	4.09624	2.71491	1.25636	1.54827	0.655589	3.84292	3.14874	1.76902	2.85021	1.63361	2.52683	2.74147	4.98172	4.18917	1.71365	4.40441	4.99947	0.996467	5.55874	7.08925	3.70703	4.77978	1.74324	4.41443	3.70358	4.07097	2.70005	3.93976	4.56182	5.14764	4.88161	3.62554	3.46711	2.6891
FAM110B	5.02714e-08	-7.29868	1.14188e-05	-1.04327	2.05102	2.91203	1.09551	3.5696	2.83012	3.81886	1.84686	2.46059	1.45881	2.07947	3.66871	3.51229	1.85196	2.88472	2.66197	2.56968	2.252	2.37402	0.876222	0.55398	2.07747	2.95286	0.574703	1.77783	2.18059	1.40565	1.40565	1.40565	1.0127	0.690555	1.95706	2.3993	1.31809	1.72974	0.953616	0.790858	1.92779	2.46777	2.48361	1.28902	-0.414549	2.28187	0.471721	1.40788	2.87245	2.07643	1.32741	1.23043	1.47458	1.08631	1.8657	1.29519	1.2571	0.854227	1.65404	1.59131	0.510903	3.04226	1.84191	1.16968	1.69946	1.43289	1.06518	2.12975	3.52852	1.95797	2.64998	1.16871	1.88591	0.899757	1.5878	1.05591	1.53177	1.3707	2.32681	1.51603	1.47833	2.12211	1.01512
IGKV3-15	5.29061e-08	-7.27649	1.19039e-05	2.21667	4.95297	3.61089	3.74564	3.94588	-0.624414	2.74992	2.38133	1.01094	3.25201	3.6797	4.25183	2.119	2.60692	2.12947	3.01521	1.50127	2.21061	5.9116	5.51713	6.44686	5.60191	4.73995	1.37517	5.25094	5.13209	3.61733	3.61733	3.61733	3.75432	3.28712	4.05729	5.47952	4.70559	5.80773	8.20602	3.85416	3.03565	2.87509	6.59234	3.49892	3.64066	3.70717	4.21922	3.66429	5.09775	4.04333	3.48135	2.20214	5.04263	3.45552	4.42625	4.78313	3.56161	4.87002	4.35749	5.62063	4.66618	5.05928	4.95378	6.4173	5.32572	5.46897	3.03984	4.68197	1.98856	5.69528	5.47851	3.53557	2.27622	2.10052	5.1425	7.4049	6.32776	6.97099	3.78385	4.40356	2.74674	4.3485	6.47397
SLC25A42	5.41834e-08	-7.26613	1.20773e-05	0.686745	3.97516	3.03678	4.1872	3.22637	2.98954	2.51233	3.22618	3.61224	3.76605	3.80478	2.8463	3.21145	3.65159	3.37792	2.95366	3.63312	3.43634	3.15421	3.95198	4.3748	4.06497	3.92194	4.21247	4.30383	3.8053	4.01556	4.01556	4.01556	3.88092	4.33894	4.0096	3.99717	4.38571	4.21737	4.52316	4.34674	3.75218	3.60823	3.03599	4.46138	4.44355	2.93748	4.5477	4.39544	3.25507	3.80008	4.11063	4.06793	4.08863	3.70542	3.89995	3.8738	4.07003	4.1374	4.16088	3.76371	4.82708	3.90856	4.32264	4.31164	3.97374	3.64592	4.53075	4.15087	3.57477	4.23589	4.15676	4.11088	2.87639	4.48374	4.14623	4.12324	4.82942	4.60591	3.26494	3.71685	3.90465	3.83666	4.63258
GADD45A	5.70439e-08	-7.24379	1.25819e-05	-1.3885	3.67108	3.63477	2.58502	5.45924	4.27038	5.95873	2.91849	3.42894	2.00585	4.01614	6.71937	5.55521	2.8955	3.29738	4.58223	2.80159	4.03108	3.54556	2.46693	2.42235	3.05673	2.35937	3.11192	3.12287	4.30748	2.16025	2.16025	2.16025	4.40997	1.80749	2.84309	3.4726	2.77275	3.04489	2.26603	2.18671	4.5864	3.34799	3.58207	2.29822	2.07633	4.59223	2.05027	2.76503	4.27575	2.57785	1.88535	2.29262	2.03198	1.53914	4.36969	2.56772	2.00686	3.01626	2.59081	2.42663	1.81965	3.29994	2.80354	1.9062	2.44553	3.12212	2.17811	5.00336	5.50361	3.03951	3.88215	0.967049	3.99286	3.26459	2.76986	3.22724	3.21006	3.27659	4.16967	4.21197	1.81123	2.62633	2.43362
CD96	5.75021e-08	-7.24032	1.25819e-05	0.902145	5.79348	4.8277	5.62752	3.58087	4.54027	4.38328	4.56061	5.40041	5.65739	5.48501	4.52527	4.17483	5.69024	4.52359	5.0327	5.41362	5.26204	4.95867	6.66264	5.87773	5.80767	5.60818	6.12182	5.7988	5.24711	6.0954	6.0954	6.0954	5.11706	6.82111	6.18779	5.52898	6.50549	5.87622	6.34773	6.31833	5.84773	4.58464	4.51297	6.29314	6.19759	4.06214	6.29804	6.46239	5.57672	5.46451	5.87755	6.6328	6.33623	5.9573	5.72777	5.80158	6.32042	5.92957	6.04157	5.72744	6.39867	5.34312	4.7267	6.08049	5.25446	5.28347	6.36774	5.26169	5.5801	6.12921	6.06777	6.53084	5.52496	6.81762	6.22571	5.37066	5.49449	5.6028	5.01815	5.37096	5.79507	6.05309	6.56511
CD177P1	5.93018e-08	-7.22693	1.27065e-05	-2.7365	1.3905	-1.36402	-2.70843	-0.173763	-0.432442	3.05279	-1.84161	2.88901	-1.89428	2.77351	3.7432	6.39021	1.03216	0.0730509	0.679692	-2.49011	-2.44779	-2.14778	-2.13746	-1.26911	-1.17068	-0.097601	-2.78952	-0.162117	-1.38626	-2.64346	-2.64346	-2.64346	-0.466535	-2.95619	-0.143019	-0.627982	-0.420644	-0.83851	-1.57387	-3.20243	2.74022	0.777699	0.622464	-3.73326	-2.53612	-1.18788	1.77964	-1.62212	2.04474	-1.22572	-0.54245	-1.52931	-2.11646	-1.81881	1.57683	-0.572965	-4.36345	-0.317376	-0.319964	-3.44934	-3.48904	0.843036	-1.83017	-4.36345	-1.66574	-1.75079	-3.36224	-0.432387	0.476113	4.12533	3.60243	-3.03624	0.259179	-4.36345	-0.363648	0.089233	-1.6469	-1.86709	1.19178	-1.09756	-1.47992	-0.41074	-4.36345
TRABD2A	6.06095e-08	-7.21746	1.27065e-05	1.26561	5.4091	4.89187	4.75702	4.2298	3.8531	2.47204	4.04852	5.03491	3.89989	3.55704	3.56574	3.46781	5.13874	3.98654	4.99042	4.84364	3.91992	5.02556	5.3247	5.80042	6.12564	5.59988	6.1406	4.68775	4.63564	5.57869	5.57869	5.57869	4.43645	6.36753	6.07551	5.26125	4.94172	5.348	6.26929	5.5081	4.88841	4.25822	4.45592	5.44488	5.29801	2.94968	6.01338	6.06239	4.93902	4.46145	5.42401	6.38724	6.15057	4.81933	6.20444	6.14726	5.61073	4.256	6.59183	5.50527	5.03909	4.98172	5.51981	5.4102	5.66399	4.84584	6.13183	4.82688	1.09946	5.8796	6.67471	6.43874	5.05655	7.14406	5.37929	4.86747	4.52744	5.27326	5.19733	4.48289	6.03444	5.10275	6.6433
AC011379.1	6.06629e-08	-7.21708	1.27065e-05	-1.10108	4.31424	5.62657	3.81685	4.36631	4.73039	6.65044	5.13988	4.10776	3.78923	5.07981	5.98776	4.83053	4.81841	4.59271	5.4375	4.58823	4.8383	4.02509	4.0538	3.333	3.14736	1.27906	3.86795	4.31536	4.81262	3.22298	3.22298	3.22298	4.93535	3.23887	3.38174	3.81694	3.11772	3.5969	2.22861	3.59926	5.53359	4.32968	4.60423	2.06121	3.32133	5.22723	3.10914	3.03887	5.0997	4.24062	4.23804	3.56503	2.7465	3.74807	5.28478	4.00768	3.79113	3.83691	3.85148	3.09691	2.72389	4.66799	3.75443	3.66061	3.60632	3.42446	3.29717	5.24642	5.18378	4.18388	4.32746	3.1511	4.3394	3.07762	4.16703	4.48051	3.3119	3.08857	4.92389	4.23507	3.57641	3.87379	2.62464
MAGED1	6.07414e-08	-7.21652	1.27065e-05	0.766569	3.88527	3.18434	3.68836	3.59205	2.54072	2.53206	2.98718	3.20905	3.57247	3.39937	3.20369	3.40315	3.43835	3.31567	2.66197	3.51561	2.98716	3.47073	4.67821	5.04121	3.90791	3.49657	3.63126	4.15351	3.77545	3.67722	3.67722	3.67722	3.64827	4.1594	3.67965	3.90411	3.61736	3.94503	4.22053	3.34166	3.49019	2.91547	4.00265	4.39905	3.83677	3.18461	4.11821	4.17045	3.80208	3.52525	3.70956	3.35909	3.91845	3.16572	4.12851	4.14478	3.9421	3.93499	4.60324	4.08186	4.33398	4.02616	4.53153	4.58932	4.36295	4.15881	3.69966	3.86692	3.36522	4.09748	4.02399	4.15014	3.09742	3.42429	4.18414	4.26889	4.96483	5.19326	3.076	3.64967	3.58264	3.93363	4.6604
KIAA0319L	6.08738e-08	-7.21557	1.27065e-05	-0.763831	7.78816	7.56257	9.06133	7.66347	9.11383	8.11782	7.7932	8.55797	7.33253	8.20683	8.1963	8.71337	8.01169	7.78282	7.56173	9.1068	8.98497	8.77641	7.48129	7.32934	7.15019	6.53386	8.58449	6.74018	7.53267	7.79832	7.79832	7.79832	7.07398	7.50578	7.31131	6.73365	6.98047	7.60967	6.50857	7.9232	7.34164	7.8833	7.8908	7.34487	7.2501	8.74329	7.31303	7.1236	7.98767	8.5895	7.41971	7.97628	7.33026	8.45528	7.59636	7.61772	7.58424	7.38303	7.03861	7.17707	7.18966	7.62249	7.48046	7.57725	7.36464	7.39473	7.17035	7.43982	7.65014	7.44179	7.37901	7.26315	8.29362	6.79363	7.42088	8.03822	7.00429	7.18903	7.71185	7.92853	7.44054	7.56193	6.76949
NOS1AP	6.12682e-08	-7.21276	1.27065e-05	-1.1208	1.80972	-0.101032	2.26287	2.88828	1.86758	2.15327	1.46865	2.75984	0.566917	2.19367	3.30553	4.11841	1.30845	2.55596	3.01521	2.87977	3.17101	0.662897	0.922296	1.01266	1.8942	1.82618	2.09589	0.963568	1.36583	1.18766	1.18766	1.18766	1.33572	2.0505	1.75981	1.73135	0.480997	0.992051	1.4418	1.32815	1.95778	2.44955	1.98632	-0.382527	0.617747	2.05222	-0.129002	0.867612	1.37683	1.60086	-0.128994	0.772386	1.5119	0.464178	1.36167	0.422699	0.0930922	2.72785	0.676144	1.41657	-0.904128	2.11921	1.70449	1.01111	0.937185	1.59993	1.88687	1.0881	1.77882	1.11201	2.32827	0.37293	3.01544	1.51645	1.54606	2.48606	1.87125	1.46212	2.17636	2.25526	0.932166	1.19139	-0.29792
MOB3C	6.3021e-08	-7.20051	1.29573e-05	-0.669811	6.32821	7.20993	6.74668	7.06638	6.86265	7.17212	6.02812	7.35232	5.37656	6.59489	6.73497	6.72384	6.55529	6.82324	6.95147	7.07708	6.99646	6.99152	6.25348	5.64407	6.0064	5.46322	6.27819	6.21352	6.10433	6.24282	6.24282	6.24282	6.22531	6.14095	6.19669	5.82848	6.06083	5.93841	5.88744	6.50256	6.23975	6.24098	5.99516	5.91974	5.15157	7.2277	5.97868	5.60271	6.29448	6.88454	5.30099	6.16401	5.86808	6.35168	6.57531	5.96173	6.16125	6.58762	5.87093	5.38731	5.81862	6.48855	5.56163	5.86557	5.8638	5.86014	6.182	6.06951	5.93946	5.85487	6.09829	5.91534	7.18455	5.73982	6.41151	6.95588	5.72735	5.55515	6.74555	6.68811	5.5339	6.27829	5.06437
TRAV13-2	6.47546e-08	-7.18873	1.31538e-05	1.3547	0.190199	-0.457167	-0.178042	-4.36345	-1.10769	-1.17978	-1.42981	-1.2202	-1.39889	-0.215989	-1.37515	-2.4178	0.028358	-0.861814	-1.13997	-1.1949	-1.37574	-0.518974	-0.180322	0.255053	0.737311	0.280216	0.527416	-0.551248	-0.580312	0.509223	0.509223	0.509223	-1.59998	1.29676	0.340826	-0.049486	-0.157187	0.0507696	0.721937	0.840086	0.223333	-0.300308	-1.60766	0.00948541	-0.263951	-0.988481	0.343337	1.31938	0.0308339	0.245606	-0.280469	1.25636	1.15895	-0.408891	0.619673	-0.480397	0.608607	0.186013	1.02893	0.110713	0.806358	-1.14775	-0.0303544	-0.0215221	-0.956983	0.116683	1.16248	-0.1295	-3.28943	0.524704	-0.0152194	0.883513	0.175371	0.721961	0.708754	-0.770898	1.53177	-0.580286	0.0597108	-1.09756	0.476739	-0.0601042	1.32431
ALDH18A1	6.50795e-08	-7.18656	1.31538e-05	0.700285	3.81865	3.26817	3.55374	3.0752	2.88524	2.6451	2.54976	3.27672	3.51799	3.58521	3.31533	3.14521	3.0725	3.49488	3.01521	3.61037	3.21354	3.18262	4.99892	4.67552	3.8443	3.96134	3.64794	3.88612	3.88666	3.78614	3.78614	3.78614	3.18689	4.6902	4.00555	3.88086	3.63485	4.16631	3.72961	3.70933	3.46952	3.18138	3.84787	4.42431	3.65963	2.66891	4.23438	4.11894	3.57412	3.51332	3.67395	3.69396	4.03517	3.6435	3.98902	3.7503	3.65201	3.76317	4.15013	3.66454	4.24438	3.71566	4.25745	4.36835	4.04537	3.63634	3.99211	3.95006	3.27206	3.94437	4.07475	4.15608	2.8896	3.56806	4.05618	4.53355	4.47571	4.95703	3.44026	3.48216	3.60119	3.64948	4.10072
LMAN1	6.7029e-08	-7.17374	1.3434e-05	0.882427	5.46293	4.94378	5.19559	4.94796	3.90292	4.48296	3.80864	4.58289	4.9318	5.08228	5.02065	4.50921	4.73901	4.80501	4.59034	4.824	4.45984	4.76243	5.97341	6.83841	5.45823	5.33242	4.98632	5.69524	5.20854	5.59873	5.59873	5.59873	5.13102	5.83903	5.25074	5.53147	5.42482	5.88206	5.60551	5.11186	4.69721	4.11532	5.81346	5.7946	5.08296	4.6457	5.70702	5.16056	5.14763	5.0245	5.13129	5.1286	5.27199	5.31827	5.50297	5.37733	5.12798	5.40155	6.30814	5.64932	5.82069	5.73366	5.89628	6.41414	6.00074	5.82367	5.48446	5.5693	5.41742	5.30474	5.55887	5.05896	4.13274	5.32288	5.75054	6.75117	6.79218	7.03566	4.70434	5.19602	4.90728	5.09053	6.06679
SEPTIN1	7.01072e-08	-7.15424	1.38612e-05	0.705531	5.00745	4.64377	5.22408	4.00564	3.41492	3.3482	3.97008	4.70722	4.68837	4.64386	4.06117	4.52666	4.75063	3.8861	4.22918	4.93497	4.30131	4.50929	5.71005	4.98391	5.2159	5.1904	4.96651	5.31168	5.17273	4.89588	4.89588	4.89588	4.57571	5.91681	5.23008	4.99678	5.05864	4.98368	5.59698	5.29514	4.72799	4.31968	4.04805	5.59302	5.49704	3.59513	5.39382	5.55385	4.44182	4.7322	5.05027	5.58764	5.15303	5.00666	4.98304	5.22758	5.45371	4.75612	5.39121	5.15131	5.40984	4.82656	5.38494	5.21484	5.05776	4.97877	5.46711	5.07426	3.9454	5.17086	5.23251	5.40439	4.61066	5.52889	5.09082	4.5739	5.32295	5.08238	4.6121	4.76585	5.25825	5.34678	5.63234
ANKS1A	7.03229e-08	-7.1529	1.38612e-05	-0.658173	5.86625	6.83961	6.11319	6.15907	6.37345	5.86266	6.21783	5.89923	5.73557	6.1688	7.04503	7.77095	5.86737	5.43691	5.88602	6.03267	6.37556	6.71014	5.77897	5.57369	5.25175	5.27624	5.91575	5.5286	5.82843	5.64767	5.64767	5.64767	5.69196	5.45805	5.07269	5.42696	4.83228	5.05041	4.89561	5.42383	5.95384	5.75248	5.97606	5.58664	5.77011	6.87791	5.30037	5.40188	5.86405	5.73859	5.84246	5.39247	5.23202	5.67288	5.97342	5.94827	5.56957	5.63348	5.54137	5.48465	5.52213	5.9449	5.63235	5.6294	5.6903	6.06327	5.52924	5.81681	6.68704	5.64967	5.38724	5.56494	6.10164	5.08431	5.3926	5.98936	5.7088	5.3826	5.61798	5.9931	5.91107	5.72985	5.14208
MTCO1P11	7.0944e-08	-7.14908	1.3869e-05	-0.710121	5.39615	6.95873	5.42853	5.3416	5.88708	6.5354	5.36951	6.12058	4.73688	5.6391	5.99234	5.91461	5.44426	5.8856	6.09286	6.10091	5.97478	6.29343	4.82186	5.1021	4.38606	4.25356	5.14551	4.48829	5.11432	5.19994	5.19994	5.19994	5.66981	5.47116	5.18964	4.90754	5.28043	5.22208	4.34813	5.37873	5.47776	5.17834	5.68217	4.64751	4.4298	6.51813	4.67984	4.65927	5.74446	5.26211	4.81594	5.23512	4.38355	5.45072	5.63603	5.11525	5.43685	5.3116	5.4826	4.93938	4.71591	5.73911	4.86212	5.15162	5.55163	5.16853	4.91509	5.52479	5.17951	5.41413	5.17104	4.67806	5.62313	4.10282	5.1907	5.62051	4.77101	4.40938	5.6717	5.6403	5.00102	5.3051	4.37991
RPL22	7.27232e-08	-7.13833	1.40234e-05	0.621561	3.75498	3.36654	3.54085	2.715	3.12548	2.27536	3.18291	2.99613	3.98268	3.04095	3.22464	2.97768	3.28707	3.46242	3.07424	3.39656	3.39998	3.58867	4.2059	3.9352	4.1551	4.19966	3.9994	3.78471	3.15749	3.86918	3.86918	3.86918	3.73006	4.31004	3.96028	3.84526	3.48218	3.69116	4.08753	3.78041	3.15695	3.48844	3.34467	4.08747	4.46528	2.42857	4.02711	3.68215	3.56285	3.47695	4.26906	3.99665	3.98298	3.98763	3.90394	3.72135	3.81742	3.54238	4.03018	3.76371	3.68719	3.28014	3.68827	3.77854	3.86575	3.75618	4.05682	3.25849	3.78043	3.75535	3.89958	4.09859	3.98672	4.4669	3.89511	3.20872	4.0262	4.534	3.13838	3.45881	4.04669	3.7009	4.59703
DNAJC13	7.291e-08	-7.13721	1.40234e-05	-0.669266	7.42843	7.83287	7.90717	7.45422	7.86349	8.06673	6.51324	8.16548	6.91632	7.52123	9.06855	8.70382	7.3564	7.55644	7.76621	8.2664	7.9623	7.98319	7.48225	7.11208	6.71521	6.88639	7.59833	6.83133	6.77034	7.13281	7.13281	7.13281	7.05701	7.51436	6.73474	6.27379	6.73972	7.04734	6.11295	7.15175	7.60768	7.41142	7.88	7.26426	6.79543	8.02435	7.13461	6.99603	7.71131	7.4316	7.02616	6.78027	7.09389	7.30272	7.72903	7.54216	7.03928	7.60288	6.90591	6.97411	6.86284	7.26709	7.11009	7.05173	7.47253	7.3729	6.94218	7.21789	8.18396	7.23689	7.40975	7.11765	7.87917	6.77037	7.20946	7.84078	7.02493	7.36021	7.59112	7.6095	6.88865	7.03081	6.65775
FUT8	8.24896e-08	-7.0836	1.56685e-05	0.623148	4.40665	3.51977	4.05297	4.04686	3.52893	3.35928	3.22618	3.62713	4.28549	3.73104	3.9012	3.5297	4.114	4.23257	4.0169	4.25339	4.19921	3.92773	4.44955	5.02912	4.36606	4.26411	4.44973	4.22044	4.10638	4.19893	4.19893	4.19893	3.88092	5.08593	4.76091	4.7645	4.5078	4.88907	4.63701	4.51534	3.11764	3.89744	4.22382	4.60239	4.51561	3.75662	4.50832	4.36537	4.07621	4.14341	4.52179	4.71481	4.56092	4.11694	4.28963	4.25996	4.418	4.2401	5.09682	4.55508	4.54632	4.43714	4.6539	4.7809	4.54285	4.54668	4.63897	4.41168	5.13831	4.12533	4.39968	4.50252	4.0528	4.67669	4.90519	5.04237	5.14121	5.23057	4.13439	4.28904	4.30601	4.40597	5.19377
RFC3	8.27769e-08	-7.08209	1.56685e-05	0.729811	2.40729	1.53798	1.84747	1.13093	1.56402	1.77693	1.67012	1.33499	2.61125	1.53201	1.68515	1.63082	1.83023	2.20989	2.17173	1.85096	1.55819	2.1235	1.80876	3.25902	2.61515	2.66536	2.09589	2.3106	1.96833	2.66166	2.66166	2.66166	1.62603	3.80901	2.28542	2.6583	2.38888	2.47599	2.46147	2.12846	2.34579	1.60082	2.44709	2.6063	2.26159	1.54165	2.49504	2.29371	1.92663	1.70934	2.51087	2.89774	2.58957	2.62183	2.2385	2.4314	2.45819	2.39024	2.58017	2.99173	2.71503	2.09674	2.65159	3.11527	2.31635	2.48535	2.61623	2.45228	2.54789	2.42932	2.34109	2.38335	1.80456	2.82801	2.66652	2.51649	3.14531	3.47984	1.81821	2.39307	2.21593	2.16268	2.95931
FAM136A	8.48377e-08	-7.07141	1.59321e-05	0.59614	2.93559	2.20272	2.90963	2.67349	1.98998	2.01988	2.21944	1.92279	2.19135	2.65889	2.14688	2.50087	2.91627	2.94471	2.53325	2.47211	2.05562	2.73541	3.2599	3.51159	3.28681	2.83524	2.68618	2.86493	2.68746	3.33345	3.33345	3.33345	2.44613	3.70629	2.82484	3.35376	3.19049	2.59457	3.15617	3.16939	2.59512	2.44955	2.75654	3.18953	3.26049	2.35708	3.16085	2.71387	2.36327	2.56636	2.87583	2.76856	3.04899	3.29792	2.79722	2.63134	3.09584	3.04583	3.16835	2.87829	3.1429	2.54134	3.38194	3.21322	3.26996	3.11524	3.03128	2.90544	2.99921	2.5438	2.92143	3.0965	2.53348	3.37098	3.09336	3.13217	3.44936	3.75755	2.64594	2.72869	2.92412	2.70169	3.52622
TPK1	8.68374e-08	-7.06129	1.60889e-05	-0.759039	4.63532	4.6359	4.07994	5.58769	5.25118	6.0793	6.03219	4.20028	4.89219	4.96389	5.55304	6.15799	4.86189	3.96932	5.04751	4.53285	4.82465	4.63799	3.80602	3.72647	3.47122	3.80648	4.52087	3.89639	4.12228	4.14238	4.14238	4.14238	4.46614	4.57589	4.19156	4.31606	4.5545	4.05844	4.11513	4.58918	5.21763	4.82616	4.53052	3.65945	4.43256	5.41932	4.2374	4.05186	4.23373	3.98841	4.84368	4.45977	4.1957	4.49552	4.40389	4.63581	4.18351	4.21103	4.43038	3.65965	4.07453	4.73861	4.32264	3.69753	4.21547	4.26521	4.45275	4.09838	6.25255	4.44921	4.23437	4.4135	5.31337	4.22801	4.33882	4.59901	4.12651	4.15006	4.77804	4.70097	4.88223	4.30687	4.30843
AC022400.1	8.76138e-08	-7.05743	1.60889e-05	-1.62616	-0.998911	0.56192	-3.31059	0.706082	-0.84591	1.06442	-1.84161	-1.72575	-2.65476	-0.808887	1.34589	0.940459	-2.67576	-0.110107	0.413241	-1.1949	-0.0122418	-1.31209	-1.80165	-3.40548	-1.05836	-1.6066	-2.78952	-3.30184	-2.06236	-2.09325	-2.09325	-2.09325	-1.17657	-2.95619	-1.45667	-1.79595	-2.75274	-3.59729	-3.47991	-4.36345	-2.96017	-1.10459	-2.40847	-1.79543	-2.93092	-1.18788	-2.02695	-1.809	-0.427408	-1.07412	-1.85493	-2.50442	-2.36434	-2.97855	-0.580874	-1.4723	-1.49817	-1.54885	-0.680315	-0.825794	-3.48904	-0.345653	-2.40988	-2.40298	-4.36345	-1.75079	-1.77647	-0.970817	-0.227646	-1.19166	0.279217	-1.40159	-1.37224	-1.91642	-0.532246	-1.52626	-2.44259	-1.59722	0.368126	-1.52421	-1.97031	-2.22332	-3.49271
ARHGAP24	8.76965e-08	-7.05702	1.60889e-05	-0.90868	4.96606	4.83802	4.56673	5.93809	5.82264	6.10588	5.49275	4.85369	5.1035	5.37029	6.01957	7.65077	4.02595	4.11218	5.61894	4.64902	4.99886	5.19786	4.67485	4.4553	4.37109	4.02471	4.6807	4.14922	4.90051	4.40273	4.40273	4.40273	5.1194	4.08629	4.13342	4.33043	4.32236	4.47757	4.07704	3.84213	5.36479	4.95119	5.55926	4.2087	4.29979	5.0201	4.20081	3.91135	5.06018	4.22973	4.89541	4.26599	3.97966	3.54048	5.08318	4.60181	4.31845	5.02838	4.92038	4.46813	4.09176	4.96321	5.05013	4.05135	4.93425	5.20463	3.60475	5.4863	6.43552	4.51384	4.75366	4.59952	5.73895	4.14224	4.18414	4.95062	4.78052	5.28583	4.83565	5.28503	4.97045	4.40597	3.9548
GCNT4	9.04233e-08	-7.04372	1.64626e-05	1.07109	3.54911	2.09206	3.3398	1.84261	2.52923	1.2664	1.80942	2.82587	2.7595	2.3331	2.93795	1.38512	3.48777	3.14208	2.44654	3.00133	2.85909	2.30677	4.01712	3.65484	3.70403	3.52022	4.55958	3.11409	2.95047	4.25334	4.25334	4.25334	2.57431	4.28352	4.32417	2.60252	3.69166	3.79388	4.23947	4.31662	3.42728	2.98035	2.29104	3.9073	3.68763	1.09121	4.16644	3.89613	3.27592	3.5013	3.5726	4.80102	4.47614	3.86896	3.56415	3.3194	3.96579	2.94742	4.09887	3.22175	3.41341	2.63785	3.09035	3.92806	3.50832	2.73018	4.36348	2.66411	1.77882	4.05468	4.36245	3.90388	3.43133	5.05457	3.71378	2.99841	2.89703	3.13561	3.34648	3.05371	3.51255	3.4617	4.08026
AC103996.2	9.43971e-08	-7.02504	1.69148e-05	-1.49428	1.91346	1.01443	2.14861	3.69935	4.01014	2.66311	3.45561	1.56892	3.30123	2.22981	4.14049	4.38077	0.913187	1.83201	1.65765	0.844493	1.45564	3.53825	0.164491	1.48341	-0.0774376	0.386966	0.977928	-0.250008	2.64408	0.617999	0.617999	0.617999	1.62603	-1.15218	0.780357	1.52681	0.373977	0.66038	0.488634	-1.09246	2.49641	3.06654	2.63195	-0.486267	1.38274	2.37529	0.832157	0.928712	2.13882	1.48355	1.77441	1.49284	-0.116651	-0.266224	1.74637	-0.160094	-1.13349	-0.753657	1.36272	0.50943	-0.15411	0.609114	0.968133	0.585279	1.12525	0.368903	-1.19137	2.2039	2.6987	-0.374428	1.47599	-0.225878	2.51655	2.18531	1.04474	2.95463	1.61913	2.13433	2.05224	1.977	2.58227	0.221756	-0.708043
NRN1	9.48451e-08	-7.02299	1.69148e-05	-1.63877	1.9384	4.70897	-0.809305	1.9508	0.694281	3.4346	0.88434	3.07428	-1.03081	2.89103	1.38364	2.63564	1.30845	2.72969	4.79371	3.98521	3.14927	2.25419	1.2459	1.19685	1.31863	1.64445	-2.37587	0.0733741	2.07018	0.471062	0.471062	0.471062	1.1286	1.72231	2.10053	1.52681	0.373977	2.23647	0.4458	0.687055	0.121029	2.39348	1.48412	0.544972	-0.263951	-0.988481	0.0461955	0.0500223	2.61315	2.48324	-0.0588303	1.49284	0.815301	-0.653434	1.16296	2.67224	0.559622	2.45779	1.25981	1.7655	-0.798775	1.45078	-2.0911	1.4425	2.49754	1.41058	0.0982955	2.65092	3.43134	1.21926	1.16612	1.19205	1.49457	-1.50864	0.548883	2.8024	-1.86669	1.68087	3.10753	-0.501079	-1.28573	0.413289	-1.59786
MRPS2	9.50653e-08	-7.02198	1.69148e-05	0.580191	3.37465	3.01268	3.22366	2.81382	2.60781	2.10138	2.14624	2.55706	3.30123	2.92449	2.53018	2.44689	3.04447	3.63983	2.96618	3.17675	2.87242	3.18262	3.76868	4.10606	3.95551	3.73249	3.70218	3.57051	3.40499	3.60417	3.60417	3.60417	3.09488	4.04829	3.72464	3.44644	3.3683	3.36869	4.00141	3.27162	2.88772	3.3081	2.862	3.68952	3.33909	2.52956	3.38393	3.32682	3.01984	3.0517	3.46358	3.62099	3.58811	3.66592	3.07706	3.39466	3.45849	3.46788	3.59559	3.06763	3.88988	3.15527	3.43876	3.74365	3.22953	3.40202	3.68881	3.25849	3.02799	3.23961	3.65469	3.54919	2.76613	3.48129	3.51177	3.32505	3.83417	3.58526	2.87082	3.38638	3.35396	3.33724	3.78824
MTX3	9.57442e-08	-7.01889	1.69148e-05	0.672433	3.80888	2.91203	3.91498	2.65228	2.8671	2.43059	2.53836	3.54326	3.54548	3.45386	2.96311	3.06388	3.90124	3.23149	3.25859	3.57947	3.02346	3.22877	3.56592	4.08286	4.09564	4.1051	4.2384	3.79573	3.15749	4.02217	4.02217	4.02217	3.34701	4.71025	3.90488	3.40356	4.21405	3.80095	4.07001	4.1799	3.85934	2.92868	3.21314	4.2637	3.86973	2.57752	4.50582	4.21712	3.48738	3.54295	3.63743	4.19402	4.53623	3.91086	3.97771	3.86941	3.99372	3.97781	4.04185	3.80864	4.09518	3.47562	3.8319	3.9457	3.94281	3.6023	4.22017	3.62523	2.95993	3.79634	4.18547	4.1767	3.51894	4.5358	4.30481	4.0471	3.98157	4.13625	3.34648	3.67692	3.82275	3.54592	4.33457
MFSD13A	9.66519e-08	-7.01479	1.69496e-05	-0.603185	4.12378	4.99697	4.23198	4.53223	4.63444	5.22979	4.24364	4.80868	3.59238	3.96881	4.49541	4.7511	4.48116	4.97573	4.16546	4.68212	4.58658	4.96686	4.41371	3.5628	3.82613	4.34909	3.87741	3.65763	4.304	4.15748	4.15748	4.15748	3.91898	3.7882	3.75388	3.93455	3.55748	3.38289	3.1628	3.8116	3.56028	4.49423	4.27679	4.32437	3.03205	4.42315	3.69578	3.48775	4.63175	4.06391	3.61077	3.95767	3.67702	3.86509	4.03339	4.22602	4.1046	4.61036	3.42771	3.59443	3.89774	4.0844	3.5112	3.91915	3.8525	4.67622	3.50315	3.92288	4.30807	4.12533	3.7729	3.59367	4.52013	3.383	3.82267	4.2509	3.8967	3.92221	4.09823	3.6219	3.45934	3.88999	3.13486
H1-3	9.9088e-08	-7.00398	1.725e-05	0.84815	5.43035	4.66325	4.86434	4.70697	4.12146	3.47594	4.30883	4.75545	5.20398	4.90083	4.92789	3.69317	4.68858	4.99572	4.95631	5.09648	5.01998	4.23411	5.65994	6.13061	5.72963	5.33742	5.3832	5.45234	5.23071	5.72976	5.72976	5.72976	4.95118	6.9606	5.32567	6.20913	5.65224	5.51841	6.34555	5.20875	4.97527	4.48978	5.1965	5.78975	5.31007	4.66803	5.32608	5.09876	4.80196	4.59188	5.53026	5.70055	5.14859	4.3341	4.95832	4.89103	5.57421	4.86588	5.84228	6.20175	5.51576	5.48176	6.15083	6.22658	5.7307	5.87039	5.33594	5.74412	4.95066	5.04043	5.62847	5.35614	4.53702	5.8478	5.4275	5.9675	6.32857	6.2797	4.76492	5.45599	5.27759	5.49582	6.37108
AC013644.1	1.01471e-07	-6.99366	1.74397e-05	-0.833597	0.888314	1.1084	1.29286	0.221373	2.02313	1.67413	1.20588	1.40579	1.64826	1.24467	1.8289	1.66274	0.641032	2.06607	1.49434	1.28847	1.41977	1.84404	0.922296	0.309375	0.30506	0.666694	0.790357	-0.443692	0.00402448	0.582644	0.582644	0.582644	0.648557	0.827372	-0.143019	0.786078	0.373977	0.530399	-0.590139	0.0135706	0.648019	1.04365	0.485147	0.463788	0.0554431	0.500661	-0.0682082	-0.064397	0.996116	0.459529	0.794756	0.660324	0.480891	0.917183	1.10869	-1.01728	1.16185	0.854227	-0.0318711	0.273407	-0.0296634	1.55333	0.620623	0.539529	0.661328	0.543076	0.282733	0.965565	0.90632	0.40864	0.610868	0.413203	1.80456	-0.432772	0.269984	1.90734	0.62075	-0.355491	1.19178	0.834549	0.932166	1.26777	-0.228234
TAFA2	1.02038e-07	-6.99124	1.74397e-05	-0.895908	5.02668	5.56782	5.71615	3.90163	6.69216	4.85996	6.35085	6.27274	4.80388	5.11406	4.48677	5.40526	5.68268	6.43401	5.59293	6.27735	4.6843	6.3561	4.20124	5.23258	4.84908	4.29185	4.70481	3.47094	4.08626	4.69325	4.69325	4.69325	5.17662	4.83722	3.91786	4.71714	4.51726	4.97278	3.70712	4.45736	4.10022	4.91514	4.97931	4.23952	3.88996	6.72748	4.64168	4.2946	4.72317	5.15684	4.73431	5.40701	4.82642	5.21714	4.42625	4.19477	4.43168	4.36266	4.44218	4.80835	4.53629	4.90622	4.24334	4.89202	4.41796	5.38993	4.10657	3.77869	4.66332	4.62204	4.60752	3.98294	5.91561	4.5277	4.37503	5.64654	4.08875	4.56869	4.69053	5.13101	4.32473	5.03333	4.02426
BTBD19	1.02372e-07	-6.98982	1.74397e-05	-0.975843	3.57333	4.55476	3.14069	5.32829	3.87142	4.65928	5.10939	3.41184	3.70639	4.64051	4.38342	4.35658	3.30293	3.99791	4.72905	3.04722	3.77838	3.98263	3.56592	3.35253	2.9331	3.07764	2.09589	3.48462	3.6927	2.17219	2.17219	2.17219	3.6866	2.42941	3.18827	3.53848	2.54504	2.58641	2.67124	2.12846	3.55048	3.40582	3.76129	2.78959	3.29123	4.70448	2.60179	2.4054	3.89936	3.07622	3.40892	3.1117	2.36329	1.21352	4.13531	3.47199	2.63411	2.20606	3.24444	4.02969	2.54532	4.5112	3.5461	2.82236	3.22953	4.35848	2.29716	4.26785	4.43526	2.8411	4.13853	2.74067	2.53348	2.68973	3.04173	3.06169	2.90574	2.96899	4.35622	3.67016	3.10822	2.37327	2.64336
IPO5	1.04452e-07	-6.98108	1.74824e-05	0.588171	5.22034	4.69389	5.16652	4.40486	4.38955	4.16054	4.30883	4.49632	5.49059	4.7441	4.73694	4.37596	4.85653	4.95546	4.83866	4.7737	4.71052	4.94491	5.46944	5.79329	5.31047	5.42771	5.42895	5.26884	4.92791	5.49796	5.49796	5.49796	4.75774	6.30079	5.28452	5.05508	5.10539	5.21945	5.26097	5.09421	4.81248	4.46278	5.10376	5.62759	5.54246	4.14935	5.52909	5.12347	4.83513	4.82676	5.56262	5.31285	5.40561	5.66734	5.28936	4.99747	5.32038	5.26521	5.30822	5.34218	5.47695	4.96321	5.28691	5.64164	5.36125	5.36694	5.38549	5.16986	5.4638	5.20388	5.31439	5.54469	4.77627	5.39734	5.2857	5.40969	5.70506	6.02624	4.51355	4.71089	5.51284	5.20828	5.80847
CDK4	1.04751e-07	-6.97984	1.74824e-05	0.596455	3.75061	3.1626	3.77894	2.85153	2.78251	2.57074	2.67996	3.23844	3.57913	3.50637	2.95058	3.15646	3.45974	3.73122	3.56059	3.28606	3.04717	3.28227	3.62979	4.16617	4.14633	4.12837	3.81478	4.07881	3.52943	3.82069	3.82069	3.82069	3.26495	4.67215	4.13342	4.06064	3.9228	3.82541	4.37977	3.57038	3.04965	3.24613	3.57644	4.1687	3.77722	2.83597	3.9847	3.58585	3.45116	3.53117	3.83925	3.94975	3.8436	4.08735	3.66161	3.66674	3.74258	3.83268	4.12838	3.66942	4.20375	3.41336	3.97963	4.28416	4.03954	3.86683	3.98326	3.72932	3.4385	3.64426	4.24122	4.016	3.07447	4.06602	3.84005	3.73403	4.12278	4.42461	3.15859	3.57922	3.74151	3.63513	4.06646
C12orf66	1.04821e-07	-6.97955	1.74824e-05	0.697528	3.31378	2.78971	3.04355	2.47035	2.60781	1.70922	2.30266	2.42695	3.03639	2.72369	2.47878	2.51842	3.55554	3.111	2.63085	2.84121	2.52951	3.04495	2.81102	3.82764	3.47589	3.79198	3.74931	3.21602	2.58794	3.70214	3.70214	3.70214	2.66669	3.97654	3.81527	2.5641	3.83474	3.79388	3.79507	4.02886	2.84021	2.50353	2.80543	3.84721	3.2973	2.20253	3.53363	3.66878	2.76837	2.98421	3.02867	3.54413	4.10093	3.39775	3.71707	3.50066	3.71488	3.1448	3.94566	3.06022	3.51907	2.60639	3.31607	3.48469	3.38488	3.18262	3.71043	3.15013	2.66245	3.4228	3.58098	3.61972	2.95389	3.92109	3.25753	3.40855	3.35071	3.59875	2.79539	3.51273	3.4041	3.24578	3.53627
SLC25A28	1.05711e-07	-6.97588	1.75084e-05	-0.599425	5.03846	6.08525	5.54764	5.06494	4.71272	5.88967	4.02011	5.72849	4.58947	4.71571	6.16892	5.83281	4.6519	5.72041	5.39645	5.78263	5.96236	5.83759	5.0016	4.63886	5.08444	4.93949	4.88444	4.53177	4.79289	4.98151	4.98151	4.98151	4.75172	5.18317	4.69712	4.42189	4.62912	4.56524	4.44375	5.29734	5.58494	4.13255	4.78088	5.27284	4.64262	5.57904	4.66425	4.68607	4.86983	4.72705	4.70688	4.97311	4.79649	5.42597	5.11794	4.71135	4.92539	5.1474	4.84905	4.42549	4.50577	4.73861	4.4448	4.64978	4.79225	4.88277	4.82632	4.83565	5.26661	4.86986	4.69995	4.92436	5.47106	4.6669	4.89276	5.39133	4.47571	4.6934	4.885	4.74669	4.5225	4.61047	4.47176
CD40LG	1.07053e-07	-6.9704	1.76083e-05	0.988035	3.06236	2.24472	2.93939	1.59834	2.23601	0.548724	1.41979	2.73256	2.35569	2.05952	2.25267	1.22331	2.93675	1.52131	2.67729	2.4032	2.36948	2.04313	3.71733	3.48233	3.1356	3.45423	3.57423	2.96592	2.22543	3.14635	3.14635	3.14635	2.18567	4.07946	3.76828	2.60252	3.86469	3.41086	3.95253	3.48009	2.61408	2.07489	1.80584	3.38961	3.3911	1.04647	3.68699	3.28654	2.97803	3.28696	3.15214	3.90946	3.95954	3.10793	2.96698	2.63134	3.54912	3.0385	3.30385	3.10413	3.02588	2.00322	2.95839	3.22049	3.05541	2.46385	3.58733	2.54078	1.70945	3.82493	3.89958	3.84621	2.83603	3.67455	3.45652	2.30613	2.92301	2.40395	1.86816	2.64838	3.5512	2.88262	4.07338
AC124319.3	1.10001e-07	-6.95861	1.78535e-05	-0.852231	4.58278	5.66381	5.95221	4.55527	5.04273	5.28606	4.39983	5.9681	2.96691	5.03965	3.94604	4.72488	5.13653	4.80177	4.83866	5.94296	6.02339	5.40899	4.41773	3.99028	3.5263	3.27819	4.39479	3.8012	4.5442	4.20185	4.20185	4.20185	3.39409	4.5037	3.98926	3.74149	4.23332	4.54224	3.38879	4.63523	4.21641	4.59711	4.62617	4.91263	3.6737	5.1994	4.22834	4.16093	4.38536	5.5776	3.23827	4.79661	3.92192	4.50301	4.87949	4.47462	5.20167	4.51579	4.60061	3.93154	4.44807	4.87025	3.94518	4.48457	4.05697	4.15211	4.52467	3.73559	2.53458	4.71965	4.32101	4.73279	4.9534	3.41846	4.28591	4.86747	3.83873	2.80407	4.63392	4.42782	3.57015	4.54547	3.19951
SERPINB1	1.10041e-07	-6.95845	1.78535e-05	-0.981331	8.00952	9.06855	7.59524	9.09132	8.33496	9.72234	7.57833	8.30311	7.15369	8.12883	9.9462	9.68746	7.76204	7.56649	8.82072	8.05908	8.88862	8.37867	7.56536	7.30573	7.26158	6.65297	7.39805	7.75016	8.08898	7.49412	7.49412	7.49412	8.05461	7.36148	7.57564	7.91697	7.01928	7.40003	6.39564	7.10657	8.765	7.97332	8.43516	7.01161	6.9167	8.9213	7.12325	6.67123	8.52261	7.45321	7.43271	7.14759	6.92004	6.90065	8.49271	7.88707	6.78869	7.59164	7.04007	7.35572	6.77492	7.97401	7.21592	6.8834	7.49562	7.96396	7.02322	8.64966	9.57517	7.61096	7.70566	6.70062	9.03632	6.87405	7.86705	8.11232	7.51946	7.75268	8.52364	8.197	7.19261	7.31281	6.89044
VSIG4	1.10851e-07	-6.95526	1.78635e-05	-1.88182	1.87222	-0.457167	0.691362	3.93714	2.39639	2.40941	3.98275	2.32104	5.48172	2.39807	2.97552	-0.431714	-0.220997	3.94603	3.23809	1.32619	0.334534	3.87066	0.239198	0.139856	-0.133253	3.90408	-0.919084	1.24652	-1.2167	0.35012	0.35012	0.35012	1.20099	-1.43568	-1.13749	0.570443	-0.420644	-1.6397	1.41984	-3.20243	1.54874	0.890028	0.665478	0.49136	1.05036	1.29622	-0.737934	-0.188679	0.524677	0.555662	1.52312	0.259994	-1.72059	-0.653434	0.411283	-1.66264	-0.60072	2.24483	0.151789	0.593994	1.91566	0.730811	1.33037	0.286107	-0.026668	1.59993	-0.273706	0.73492	4.63242	-1.38762	0.915043	-1.26823	1.56213	0.759316	-0.363648	-0.277659	0.44061	1.49135	0.0597108	2.29096	1.87357	0.62169	0.831506
TNFAIP8L3	1.12467e-07	-6.94898	1.79775e-05	-1.75785	0.483376	-0.457167	-0.947725	0.621302	1.08804	2.73297	0.0234387	1.01094	-1.20314	1.09595	3.05955	3.5035	-1.23007	2.47691	1.59453	1.20994	-0.222901	-2.14778	-0.506746	-3.40548	0.463973	1.48535	-2.78952	0.211406	1.2834	-0.911628	-0.911628	-0.911628	-0.466535	-2.56498	0.991463	0.490755	0.373977	0.564009	-1.57387	-1.29015	0.648019	1.18248	0.385758	-0.23969	-1.25135	-0.988481	-1.05432	-1.62212	1.83592	-0.149859	-1.63478	-1.71837	-0.433825	-1.81881	1.02326	-1.30417	-1.49817	-1.09714	-1.16176	-0.825794	-1.42495	0.609114	-0.334498	-0.826955	-0.624969	-0.987729	-2.77687	1.20104	1.84501	-0.59901	1.52173	-2.35685	0.338384	-1.34114	-1.35307	0.089233	-3.41572	-1.00095	1.19178	-0.383838	-4.36345	-0.874932	-2.95354
CFAP97	1.13066e-07	-6.94667	1.79775e-05	0.578152	4.13568	3.45863	3.95438	3.19737	3.2979	3.33702	3.02851	3.58961	4.06098	3.49156	3.75044	3.7388	4.07296	3.78472	3.81712	3.79656	3.64492	3.40793	4.31354	4.26225	4.32523	4.33582	4.37823	4.39358	3.65495	4.2949	4.2949	4.2949	3.69915	5.03562	4.51557	3.81285	4.37535	4.33884	4.10828	4.38041	3.9139	3.4523	3.62083	4.61811	4.35029	3.05508	4.69527	4.2414	4.05224	3.72453	4.25536	4.47089	4.7028	4.36731	4.10444	4.07405	4.19558	4.12013	4.12106	4.10005	4.5538	3.98394	4.06633	4.29797	4.15198	4.12838	4.47186	3.9608	4.44597	4.03034	4.48297	4.27559	3.91101	4.74811	4.58282	4.41336	4.27513	4.71525	3.55143	3.84248	3.81218	3.94143	4.61846
ATP5MC1	1.16754e-07	-6.93273	1.84409e-05	0.65064	3.21759	2.64041	2.98767	3.12223	2.10281	2.22776	2.11588	2.26501	3.28501	2.92449	2.21128	2.09581	2.55488	3.12144	2.91543	2.64624	2.71853	3.39988	3.55865	3.97776	3.63053	3.10917	2.97762	3.42201	3.37213	3.28478	3.28478	3.28478	2.81246	3.81314	3.31791	3.7198	3.1586	3.37344	4.11513	3.08001	2.5167	2.73171	3.27694	3.26735	3.01742	2.26244	3.2767	2.916	2.79751	2.58926	3.09173	2.93834	3.14712	3.33197	3.05571	2.9798	3.25815	3.48956	3.79279	3.42587	3.53931	3.15527	3.41378	3.96746	3.69065	3.57748	3.40051	3.35928	2.5871	3.00994	3.02035	3.34574	2.73719	3.50897	3.2704	3.56233	3.88793	4.06999	2.76935	3.10476	3.06435	3.21395	3.57577
TRAC	1.22746e-07	-6.91099	1.92598e-05	1.024	6.73033	5.66187	6.83047	5.1544	5.02033	4.39949	4.89374	6.38103	6.16586	6.10455	5.65881	5.16177	6.51074	5.46585	5.6619	6.42154	6.06608	5.90309	7.72944	6.72869	6.68829	6.63886	7.22499	6.7968	6.11728	6.98662	6.98662	6.98662	5.74286	8.05001	7.57393	6.28638	7.14412	6.9711	7.48258	7.4737	6.44293	5.30025	5.34776	7.40614	7.10495	4.36512	7.38308	7.27979	6.17097	6.60382	6.61851	7.72239	7.37176	6.93705	6.46083	6.74453	7.13172	6.98397	7.03131	6.69183	7.26677	6.41555	6.62961	7.13772	6.67652	6.19392	7.49267	6.10017	4.62616	7.15258	7.35946	7.5158	6.08451	7.39683	6.91373	6.01757	6.79277	6.19563	5.80588	6.24598	6.92037	6.76203	7.46538
CD200R1	1.33356e-07	-6.87499	2.06906e-05	0.938703	2.62077	1.69769	1.64562	1.13093	1.29219	1.60129	0.421133	2.57253	1.57009	0.973401	2.40728	1.08881	2.26214	2.26739	1.9118	2.56968	1.90808	1.37111	2.17506	2.79974	2.33568	2.52046	2.83925	2.26377	1.76057	3.42113	3.42113	3.42113	1.93282	3.75428	2.81562	2.6583	3.16664	2.56167	2.41781	2.88268	2.34579	1.75711	2.11602	2.67404	3.34496	0.123742	2.70989	2.39461	2.22713	2.53132	3.51625	3.14678	2.85211	2.85825	2.27592	2.53483	3.3109	2.74598	2.6931	2.62052	2.3065	1.45078	2.59716	2.66081	3.13418	2.59822	3.03984	2.22186	2.04597	2.82986	2.73011	2.61681	3.00334	3.81865	2.89982	2.27086	2.87057	3.60545	1.98593	2.40941	2.43846	3.18141	3.45916
EIF2AK3	1.336e-07	-6.87419	2.06906e-05	0.733487	4.34058	3.90081	4.26761	3.84667	2.947	3.29144	3.02851	3.38581	4.02725	4.1209	3.97724	3.88803	3.82639	4.0589	3.47556	3.50742	3.28506	4.18345	4.65452	5.40776	4.91764	4.18124	4.16691	4.46087	3.85371	4.43778	4.43778	4.43778	4.01247	4.32456	4.19867	4.13132	4.5204	4.54855	4.27355	4.6866	3.63643	3.47048	4.48322	4.4787	4.3208	3.37758	4.69308	4.4381	4.0482	3.9841	4.13329	3.92166	4.54525	4.20837	4.41511	4.58316	4.25448	4.49985	4.93923	4.16369	4.707	4.33528	4.58845	5.16109	4.7818	4.62386	4.3838	4.32711	3.61326	4.42327	4.32424	4.19125	3.42226	4.14224	4.60585	5.59221	5.30166	5.60113	3.61862	4.14526	4.30224	4.10652	4.95628
RRP1B	1.36796e-07	-6.86393	2.10352e-05	0.644361	4.50589	4.04444	4.67389	3.6467	3.67164	3.23237	3.46165	4.10244	4.10784	4.00576	4.26706	3.12244	4.40971	4.12261	3.96169	4.2287	3.52343	4.44036	5.04129	5.1021	4.65884	4.89497	5.02087	4.56756	4.32819	4.56098	4.56098	4.56098	3.94556	5.66279	4.43663	4.26308	3.90849	4.23834	4.47338	4.57107	3.93667	3.70355	3.9644	5.15925	4.65449	3.23532	4.86075	4.92785	4.17943	4.37515	4.64779	4.78997	4.76979	4.70489	4.80038	4.73327	4.71501	4.67802	4.62669	4.28947	4.91488	4.3496	4.71141	4.82447	4.55517	4.36429	5.13082	4.45408	4.17288	4.82811	4.62072	4.91912	4.15479	4.69367	4.53027	4.3971	4.82254	5.07274	3.79034	4.25328	4.49962	4.5883	5.04163
MYBL2	1.38192e-07	-6.85952	2.10352e-05	1.20266	4.51596	3.98374	4.0301	3.89261	1.88571	2.98282	3.20471	2.86409	3.19238	4.00576	3.57393	3.42192	3.02547	3.63255	3.6013	3.91886	3.19243	3.53825	4.80965	5.97547	5.12367	4.15882	2.5743	4.7228	4.87024	4.43282	4.43282	4.43282	4.80786	4.99987	4.77762	5.38763	4.83228	4.6712	5.16684	2.7473	2.43378	4.05635	5.20746	4.92658	3.71509	4.39219	4.34749	3.59058	4.36604	4.09224	3.73941	4.07158	3.52106	2.81075	4.31382	4.21913	4.25063	4.2369	5.10798	5.13376	4.63361	5.12181	5.40884	5.71678	5.01973	5.22395	3.72643	5.63611	4.33519	4.76755	4.72949	3.48922	2.67752	4.1909	4.71818	5.38103	6.18743	6.21328	3.6113	4.63997	2.92412	3.7461	5.07991
TYW3	1.38471e-07	-6.85864	2.10352e-05	0.652299	2.83804	1.81383	2.73962	1.80466	2.10281	1.40125	1.84686	2.33924	2.6242	2.31639	2.61196	2.09581	2.31002	2.58641	2.79426	2.42074	2.05562	2.37402	2.72265	2.9696	3.25997	3.27124	3.31354	2.5764	2.00308	3.47032	3.47032	3.47032	2.47562	3.50169	2.97309	2.5445	2.59355	2.45822	3.19549	2.99562	2.82402	1.89811	2.54248	3.23509	2.965	1.63527	3.21077	2.87778	2.45146	2.66664	3.0043	3.02385	3.34617	3.28059	3.0194	2.7697	3.09584	2.57398	2.92099	2.72734	2.90634	2.5904	2.65159	2.96762	2.78943	2.7029	3.3394	2.51188	2.96985	2.61099	3.15707	2.7797	2.82231	3.5415	2.85779	3.51789	2.98188	3.29328	2.37942	2.56334	3.0006	2.75574	3.47491
FARSB	1.39488e-07	-6.85546	2.10556e-05	0.594803	4.26738	3.71165	3.8898	3.55825	3.38335	3.1833	3.35523	3.42042	4.35707	3.69271	3.67633	3.63804	4.33838	3.98083	3.98649	4.07656	3.48922	3.98801	4.23357	4.785	4.45155	4.42621	4.52087	4.11884	3.68737	4.55186	4.55186	4.55186	3.84183	5.30973	4.5958	4.09473	4.47257	4.43052	4.57377	4.60351	3.89852	3.74894	4.32118	4.48214	4.29979	3.34099	4.47807	4.43547	3.75334	3.48308	3.99992	4.40577	4.68249	4.49802	4.41232	4.26998	4.43847	4.3479	4.9496	4.4876	4.6027	3.85603	4.34263	4.41344	4.41796	3.93484	4.65856	4.28503	3.95542	4.31862	4.42397	4.65305	3.86494	4.88749	4.48128	4.2509	4.55262	4.73981	3.56663	4.15982	4.09981	4.08908	4.82925
TRUB2	1.42122e-07	-6.84734	2.12159e-05	0.540848	3.59062	3.3474	3.59172	3.46401	2.71312	2.17853	2.67996	3.1171	3.52491	3.13924	2.67421	3.21145	3.35712	3.45419	2.86283	3.16639	3.07049	3.26466	3.55865	4.12511	3.86225	3.81128	3.65895	3.70515	3.23994	3.61296	3.61296	3.61296	3.25648	4.26256	3.75388	3.67093	3.50138	3.76527	3.89796	3.72252	2.91855	2.96761	3.17643	3.88668	3.64066	2.56171	3.95206	3.91513	3.48738	3.2658	3.5447	3.6555	3.96292	3.86121	3.68961	3.48926	3.79113	3.59333	3.97032	3.37301	3.97405	3.60859	4.05426	3.83644	3.72013	3.46291	4.00529	3.65857	3.31161	3.5719	3.824	3.75122	3.43133	3.91697	3.76016	3.66098	3.98157	4.05048	3.14852	3.43507	3.66132	3.8071	3.94352
HLTF	1.42329e-07	-6.84671	2.12159e-05	0.593529	3.45261	2.84536	3.34722	2.23384	2.52923	2.38792	2.10046	2.81291	3.18366	3.18599	3.1167	3.14521	3.14469	3.22182	3.08576	3.36972	2.84563	2.85793	3.62979	4.15509	3.8443	3.93519	3.66988	3.61473	3.29708	3.49905	3.49905	3.49905	2.91287	4.17231	3.33736	2.90879	3.46273	3.57646	3.44425	3.65534	3.19522	2.86138	2.89852	3.87103	3.22272	2.91276	3.91489	3.95239	3.40142	3.38835	3.37763	3.61599	3.93228	3.59758	3.7792	3.39466	3.43152	3.50561	3.62694	3.49348	3.48818	3.20862	3.2681	3.64449	3.72013	3.60721	3.38043	3.39928	3.87322	3.34599	3.47452	3.6283	2.75173	3.86222	3.96409	3.66778	3.72024	4.43968	3.15859	3.18286	3.14238	3.31341	3.84188
IDI1	1.459e-07	-6.83594	2.1417e-05	-1.12058	5.55203	6.38191	4.75702	4.69146	5.19956	7.79033	4.67434	5.96371	5.03483	4.9612	8.69514	6.44745	5.06391	4.87142	6.44789	5.4589	6.17095	5.70837	4.8872	4.64415	5.13847	4.54336	4.86317	5.07899	5.35364	5.14192	5.14192	5.14192	5.79203	4.87717	4.98499	5.35565	4.90855	4.73345	4.20456	4.86666	6.15815	4.87475	5.45432	4.86994	4.29676	6.34073	4.70836	4.60649	6.11902	4.8718	4.79478	4.83583	4.4832	4.80929	5.81932	5.06046	4.40766	4.83869	4.4626	4.75425	4.60029	5.15752	4.48133	4.58088	5.0374	5.03454	4.4236	5.73007	7.78586	5.11177	5.80764	4.30264	5.45782	5.02803	5.24552	4.90821	4.71758	5.66665	6.4053	4.96134	4.35417	4.47204	4.89319
ATP6V0E2	1.46063e-07	-6.83546	2.1417e-05	0.785315	3.64391	2.84536	3.19104	2.79459	2.70293	2.20335	2.57229	3.55888	3.23522	3.12011	2.6589	2.31251	3.63914	3.15229	2.78015	3.19725	2.94992	3.14461	4.65452	3.64959	4.06806	4.02471	3.8246	3.57051	3.25444	3.59975	3.59975	3.59975	3.08535	4.4411	4.21628	3.84125	3.83977	3.4873	4.89162	3.72252	3.69101	2.73171	2.48361	3.8684	3.99079	2.11856	3.91865	4.16093	3.08431	3.35534	3.4151	4.52788	4.07623	4.0228	3.41001	3.43086	3.96108	3.95071	3.97439	3.78635	3.9666	3.11112	3.65135	3.78345	3.38488	3.25952	4.19739	3.22327	2.28725	3.85296	4.08621	4.46709	2.96642	4.33394	3.58058	3.50277	3.35707	3.67078	3.20791	3.67692	3.69624	3.86562	4.28776
AC015871.4	1.46372e-07	-6.83454	2.1417e-05	-0.71215	4.15551	4.76054	3.60416	4.6113	5.02647	5.46865	4.92033	4.22985	4.51493	4.46589	5.08221	4.08934	4.48464	4.55086	5.27086	4.47525	4.28645	4.41264	4.32216	3.34605	3.09973	2.16305	3.98196	3.73407	4.45913	3.68974	3.68974	3.68974	4.53777	3.439	3.93072	3.64355	3.55135	3.57646	3.14952	3.15	4.91158	4.06834	4.26635	3.16833	4.18662	4.32822	3.51389	3.86911	4.57679	4.0842	3.954	3.78138	3.28282	3.05455	4.7503	3.82475	3.95162	3.59333	4.34497	3.98732	3.60797	4.58971	4.04209	3.54381	3.61419	3.57748	3.28282	4.45787	4.38424	4.3777	4.42397	3.74728	4.0111	3.32812	4.02613	4.91394	3.55837	3.29328	4.35622	4.49825	4.42179	4.12375	3.65628
RASGRP1	1.48287e-07	-6.8289	2.15649e-05	0.864319	6.27164	5.65215	6.01528	4.50882	4.76998	4.84031	4.61046	5.90688	5.91229	6.00248	5.45671	4.82701	6.16729	5.30582	5.69989	5.91538	5.62505	5.36834	7.16594	6.39991	6.06337	6.11083	6.61927	6.10478	5.9324	6.54848	6.54848	6.54848	5.35973	7.52886	6.53308	5.61018	6.47264	6.33685	6.44949	6.92242	6.30828	4.9832	5.11156	6.77516	6.57082	4.49567	7.05016	6.96811	5.7269	6.22419	6.38987	7.36315	6.67274	6.53581	6.39858	6.30514	6.64052	6.55328	6.37507	6.13893	6.77064	6.01546	6.21549	6.39178	6.42337	5.7732	6.91102	5.93582	4.82237	6.54026	6.71772	6.80741	5.76606	7.07769	6.66591	5.98801	6.27494	6.28284	5.56219	5.91802	6.46729	6.29131	6.96253
AC079915.1	1.52741e-07	-6.81604	2.1986e-05	-0.815789	1.68961	2.09206	2.07901	1.409	2.34489	2.87879	2.14624	2.0608	0.670449	2.31639	2.73388	2.65163	2.10815	2.3227	3.30861	1.39879	1.85535	1.95802	1.01025	1.36016	0.463973	0.900893	1.14389	0.883218	1.2834	1.211	1.211	1.211	0.842085	1.59392	0.991463	0.973633	1.19773	0.779612	0.210186	1.45997	2.34579	1.46233	1.66457	1.50731	1.44967	2.80944	0.983413	1.12423	1.50011	1.66692	0.794756	0.451731	1.15895	1.18896	2.30034	1.83502	1.70288	1.94868	1.59185	1.4846	1.58674	2.00322	1.95011	1.10833	2.51446	0.966572	1.42029	2.58307	1.13517	1.63539	1.49904	1.09635	0.85174	0.683612	1.76198	1.83673	1.57611	1.57564	1.02569	1.35667	1.18251	1.59873	0.131205
DISC1-IT1	1.53489e-07	-6.81392	2.1986e-05	-0.930865	2.57553	4.18588	2.85862	2.75535	3.33797	3.69305	3.12312	3.42894	1.90332	3.13924	2.44347	2.92602	2.85303	3.111	3.3945	3.74178	3.55684	3.60276	2.57183	2.44679	0.346459	1.22252	2.34805	2.02253	2.03702	1.8835	1.8835	1.8835	2.71693	2.19661	1.81633	2.06976	2.10082	2.11701	0.488634	1.49112	2.70529	2.65429	2.92531	2.193	1.02132	3.82444	1.46692	1.64482	3.16104	3.11618	1.4528	2.28004	1.39693	2.5172	3.01202	2.93008	3.1044	1.97965	2.07365	1.29553	1.8361	3.5185	1.93263	1.83223	2.95977	2.13696	1.86776	2.51188	1.77882	2.71239	2.40351	2.2673	2.17196	0.683612	2.65675	2.87466	2.07039	0.598961	2.49518	2.42556	1.91368	2.39614	1.15208
HOOK1	1.53948e-07	-6.81263	2.1986e-05	0.873766	1.95591	0.805843	1.35307	1.00273	1.02399	0.199779	1.34324	1.59944	0.942764	0.691805	1.6546	0.832346	1.93574	1.55249	1.5619	0.557881	1.22568	0.551104	1.68059	2.44679	2.50977	3.14763	2.30663	2.09567	1.82026	2.23046	2.23046	2.23046	1.9114	2.82221	2.40082	1.56622	1.80374	2.1616	1.95081	2.2966	1.14167	2.18908	1.76687	1.97595	1.86374	0.500661	2.49504	2.24649	1.69851	1.48355	1.67497	2.69463	2.58957	1.80463	2.32435	2.45504	1.58544	1.47049	2.65305	1.93718	0.839373	1.41491	1.19031	2.09198	2.48041	1.59993	2.32545	1.43455	0.530757	2.13276	2.52078	2.16488	1.49457	3.11412	2.39985	2.53147	1.81686	1.51999	1.86816	1.86301	1.95271	1.69409	2.54727
LINC01303	1.5679e-07	-6.80468	2.22586e-05	-1.14574	2.71227	5.29803	2.42593	3.33684	3.885	4.16054	2.99554	3.83382	0.0572788	3.29235	3.00003	1.34634	2.87442	3.89221	3.21729	3.67758	3.16018	2.95995	2.83531	2.33339	2.14941	1.46112	2.26399	2.85443	3.48708	2.03505	2.03505	2.03505	1.93282	1.90348	1.85282	1.95568	1.50722	2.28766	0.68558	2.27886	2.88772	2.79078	2.42223	1.08697	0.537969	4.48314	1.42524	1.78359	3.6453	2.43349	1.40395	3.49052	1.29359	0.792307	2.78862	2.68229	1.68015	1.44852	2.48071	1.9692	0.993985	2.85418	0.89782	2.42955	2.40978	1.94853	1.82877	1.83534	2.57415	3.20523	2.71049	1.6282	2.59928	1.9471	2.66652	2.75213	1.55411	0.799229	3.80323	2.37655	1.47833	2.70169	1.32431
LRRN3	1.60545e-07	-6.7944	2.26569e-05	2.50829	2.24269	-0.755238	0.594923	1.00273	-0.263041	-4.36345	-1.84161	-0.421936	0.857579	-2.16708	1.22633	-0.431714	0.305315	-1.46542	1.38668	-0.0672424	-4.36345	2.57318	0.828629	1.87426	3.64304	2.22192	4.27822	1.18082	1.36583	1.77804	1.77804	1.77804	1.0127	4.79821	2.44929	0.362307	-0.420644	2.3849	3.61829	1.22073	-1.79419	-0.90389	-0.332713	1.62401	3.21632	-2.03644	2.16866	2.01251	1.42741	0.958729	1.16098	0.698654	2.65774	2.52703	3.37595	3.82021	2.17891	-1.73746	2.99495	1.36936	1.05147	2.34566	2.18966	1.88806	2.08663	1.24395	0.768188	-0.432387	-2.68062	1.93717	3.30829	4.02252	0.484833	5.1958	1.62836	2.15956	-1.13702	1.49135	2.13616	1.13883	2.53162	0.320699	4.73208
IGLV6-57	1.64796e-07	-6.78305	2.31198e-05	2.64157	4.21471	1.39613	3.78987	3.5696	-3.39983	1.35768	1.60604	-0.690726	1.24066	1.91161	1.52547	0.210463	2.17862	0.900851	1.6882	0.679439	0.900849	2.73541	5.3607	5.82627	3.63888	1.35991	-1.20825	4.10562	3.72429	4.26175	4.26175	4.26175	1.67768	0.922091	3.12999	4.29275	3.7938	7.77441	4.84087	2.83491	0.975706	3.9759	4.3379	3.44706	2.5731	3.00918	2.79416	2.46849	4.11531	3.63384	1.67497	0.735991	4.37599	1.66913	2.76249	3.0971	2.88337	3.66654	4.85347	6.49009	2.66065	4.12382	5.50363	4.49959	4.90887	4.70629	1.52158	5.72693	0.683271	3.91808	3.26187	1.61098	-1.37224	1.66163	4.89276	6.58612	6.53009	5.81129	3.66173	2.66208	2.74674	3.55611	5.27551
POLR3H	1.66205e-07	-6.77936	2.31311e-05	0.591326	3.93613	3.22686	3.86933	3.59205	3.14066	2.58969	3.09226	3.45421	3.89989	3.39937	3.25551	3.48577	3.82089	3.75822	3.24837	3.50742	3.18176	3.96638	3.89535	4.1289	4.39595	4.30892	4.20121	4.13628	3.7501	4.03857	4.03857	4.03857	3.40179	4.46227	4.3658	3.79638	4.19453	3.90297	4.45459	4.38456	3.69101	3.29796	3.24184	4.1687	4.11282	2.75486	4.30503	4.3119	3.54578	3.53707	4.2588	4.46256	4.38607	4.42629	4.04066	3.8338	4.27359	3.90304	4.3606	3.68878	4.28987	3.70084	3.75443	4.25968	3.94905	3.85035	4.21261	3.66515	3.23962	4.12992	4.48586	4.40354	3.77527	4.51411	3.89511	3.44065	4.0222	3.95405	3.42366	3.6219	3.94875	3.81136	4.45067
GRWD1	1.66815e-07	-6.77776	2.31311e-05	0.624235	3.73861	2.925	3.85898	3.15276	2.89423	2.34394	2.79938	3.2481	3.34883	3.54274	3.03603	2.95208	3.52205	3.79127	3.20677	3.2956	2.74776	3.58157	4.55932	4.14765	4.09867	4.14367	4.13177	3.8229	3.74497	3.70214	3.70214	3.70214	3.31474	4.2228	3.96028	3.38715	3.80414	3.79742	3.81624	4.16066	3.0635	3.39634	3.53065	4.28945	3.7685	2.35708	4.28769	4.10246	3.60741	3.57771	3.57811	3.73603	4.24915	4.0639	3.5792	3.74071	3.88359	4.12707	4.08011	3.61986	4.1189	3.82902	3.96681	4.3585	3.8525	3.52653	3.86297	3.35114	2.76857	3.86951	4.04373	4.12611	2.97883	3.80084	3.91984	3.72754	4.27513	4.18626	2.99964	3.48216	3.87955	3.73717	3.90527
NF1	1.72786e-07	-6.76249	2.37009e-05	-0.532174	7.09675	7.3809	7.31449	7.1567	7.71292	8.00454	7.61203	7.15838	6.83091	7.35987	8.06088	7.57154	7.20476	7.30906	8.13293	7.36618	7.12315	7.79548	7.28368	6.89557	6.33616	6.25433	7.21849	6.82194	7.05133	6.79139	6.79139	6.79139	6.90683	6.87242	6.76258	6.21301	6.71253	6.67636	6.0914	6.86411	7.56752	6.8375	6.99671	6.98701	6.83925	7.81188	6.86771	6.75375	7.12858	7.36848	6.91505	6.83129	6.62511	6.65212	7.38288	7.40062	6.89185	6.84581	6.87687	6.68281	6.93954	7.29696	6.86204	6.92513	7.14242	6.95126	6.88155	7.30523	7.72125	7.04614	7.10671	6.94598	7.03207	6.38161	6.82762	7.23114	6.87438	6.85631	6.83695	6.95826	6.91729	6.81284	6.36263
MMACHC	1.72912e-07	-6.76217	2.37009e-05	0.642232	2.21542	1.72761	1.43891	1.30411	1.47099	1.2664	1.05405	1.77015	2.17384	1.77152	1.93441	1.56479	1.89446	1.80637	1.62643	1.85096	1.71441	1.86757	2.3538	2.8092	2.6236	2.47278	2.50275	2.29516	2.50549	2.13606	2.13606	2.13606	2.01544	2.48218	2.5416	2.3323	2.65198	2.52801	2.66191	2.41505	1.33687	2.23235	1.80584	2.6313	2.21104	1.0003	2.53478	2.04047	1.79798	1.64523	1.7935	2.29262	2.62405	2.52703	2.40537	1.85292	2.59818	1.71097	2.97884	2.09059	2.53528	1.76757	2.24735	2.65009	2.77545	1.99425	2.36687	2.07152	1.42207	2.16889	2.48659	2.40348	1.053	2.69938	2.50162	2.65971	2.3512	2.40395	2.43017	2.06213	2.02773	2.41865	2.707
RASGRF1	1.77328e-07	-6.75122	2.38217e-05	-1.76838	1.41181	-1.36402	-1.46663	1.68444	2.17832	1.44354	1.11671	0.00026349	2.79429	-0.121891	-0.340384	5.92452	0.690108	2.61622	0.955651	-0.0672424	-0.222901	-0.0985484	-3.20893	0.723601	2.14941	3.17768	-0.919084	1.5881	0.196513	0.072781	0.072781	0.072781	0.595828	-1.28697	0.288505	1.48629	1.25917	1.96177	1.91984	0.17576	-0.238277	3.15913	0.436308	-0.997182	-0.127599	0.500661	3.19225	0.515975	0.428617	1.09295	0.904197	0.620949	1.31486	0.24343	-1.24959	-0.311374	-0.129824	0.0171489	0.365141	1.16339	0.551317	0.843036	-0.421728	-0.0215221	-0.23721	-0.669901	0.726366	-0.22357	-3.28943	0.467839	-0.664154	0.0543187	0.679919	-0.816614	1.13196	1.51368	-0.0723887	-0.161046	1.26817	-0.501079	0.180559	-0.123743	-0.228234
AL121949.2	1.77367e-07	-6.75113	2.38217e-05	-2.08191	0.114151	-0.598518	1.19755	-0.33384	0.266184	0.384776	-1.42981	1.43992	-3.26968	-1.33373	-0.340384	-0.573251	2.45903	-1.46542	0.0861709	4.54889	-2.44779	1.26881	-0.774291	-1.84923	-1.29249	-1.09459	-0.20918	-0.793886	-2.38298	-0.270874	-0.270874	-0.270874	-0.358527	-3.49463	0.817757	-1.60875	-2.01068	-3.09954	-1.57387	0.632212	-0.108309	0.0290014	0.485147	-1.66797	-1.11613	-3.13743	0.202403	-4.36345	-2.41439	0.245606	-2.83931	0.153638	-0.938265	-4.36345	-2.22493	-0.233752	-1.72214	0.0171489	-0.168738	-1.70662	-2.55618	0.166811	-2.81969	-0.325774	0.72088	-0.669901	-2.36163	-0.0411909	-4.36345	-2.64579	-1.87508	-3.03624	-1.6495	-3.44462	-0.445485	-4.36345	-3.41572	-2.6317	-0.333084	2.39307	-3.31853	-1.24775	-1.02507
TMEM263	1.77675e-07	-6.75037	2.38217e-05	0.692784	3.93164	3.51977	3.95923	3.19737	2.48233	2.8318	2.41911	3.55888	3.341	3.08108	3.40983	4.07162	3.29502	3.53446	3.27881	3.67758	2.93729	3.39988	4.06411	4.50561	4.39348	4.14747	3.99071	3.92677	3.36546	3.82826	3.82826	3.82826	3.55467	4.31877	4.11851	3.47778	4.33668	4.35333	4.25816	4.38456	3.28075	3.20329	3.71597	4.34529	3.58716	2.91276	4.60948	4.22323	3.71822	3.7037	3.55032	4.30688	4.45952	3.79765	4.21132	4.13384	4.12157	3.68546	4.42147	3.9477	4.01075	3.88253	3.82244	4.36835	4.35827	3.83787	3.9654	3.63866	3.16385	3.83058	4.33389	4.02578	3.33805	4.53848	4.18074	4.94504	4.36948	4.9064	3.73084	3.43507	3.65542	3.7461	4.67184
SIRPG	1.77788e-07	-6.7501	2.38217e-05	1.05784	3.7712	3.48515	3.4334	2.56418	2.62949	1.74347	2.31607	3.61224	3.28501	2.0393	2.38883	0.588286	3.79869	2.34067	2.88937	3.20739	2.65823	2.89275	4.06411	4.1289	3.87292	3.93519	3.96432	3.43616	3.14975	3.56394	3.56394	3.56394	2.83539	5.3415	4.57411	3.21806	3.9695	3.6448	4.55121	3.72252	3.19522	2.94177	2.56537	4.01571	4.26304	2.00623	4.17275	4.10246	3.24099	3.80008	3.87105	5.01927	4.42326	3.58352	3.91584	4.093	4.54297	3.17856	4.42742	3.9152	3.69171	3.33875	4.26794	4.24551	4.01	3.00044	4.56675	3.24977	1.23727	4.31056	4.20312	4.81023	3.28904	4.84468	3.91984	2.97669	3.70035	3.6835	3.04376	3.23878	4.2717	3.90999	4.6922
NT5C3AP2	1.82214e-07	-6.73942	2.42783e-05	1.04332	1.89329	1.01443	1.23003	-1.2481	-0.432442	0.764255	0.732554	1.65862	2.27586	0.885504	0.255983	0.0264459	1.76301	0.800535	1.09899	1.12689	0.613899	1.49713	2.64234	1.9446	2.44454	1.41141	2.33437	1.84301	0.859074	2.53791	2.53791	2.53791	1.09099	2.8546	2.18882	1.16548	2.55732	1.94911	1.75418	2.70807	2.20285	0.718075	1.06943	2.02394	2.13174	0.500661	2.56388	1.83238	1.96138	2.0101	2.09993	2.97784	2.57201	2.36107	1.89806	2.1275	2.24236	1.61559	1.826	1.57059	2.22139	0.947157	1.03518	2.45442	1.36809	1.65789	2.66132	0.333853	0.360194	2.27214	1.98065	2.42334	1.98769	3.02491	2.45727	1.28531	1.02435	1.3389	1.79258	1.54589	1.85309	1.93176	2.54727
MRPS27	1.88612e-07	-6.72443	2.49911e-05	0.57663	4.3814	3.82671	4.11948	3.37619	3.48796	3.2681	3.26128	3.67808	4.49391	3.95807	3.83462	4.26077	4.12296	4.00919	3.99873	4.19852	3.88746	3.85897	4.75341	4.90892	4.54342	4.32914	4.603	4.37534	4.09031	4.61447	4.61447	4.61447	3.97683	5.17998	4.55209	4.17977	4.45627	4.44186	4.76449	4.64911	3.97383	3.44312	3.99001	4.72068	4.77248	3.1533	4.55012	4.54928	4.06427	4.04333	4.52179	4.58527	4.6283	4.52771	4.2463	4.27663	4.44523	4.52106	4.68743	4.3993	4.86765	4.19428	4.57724	4.72835	4.5795	4.42119	4.61051	4.26352	4.07055	4.57906	4.47136	4.59952	4.06449	4.66444	4.39574	4.5557	4.97107	5.03602	3.85987	3.9964	4.60749	4.2037	5.07991
IMP4	1.91717e-07	-6.71734	2.51247e-05	0.52675	4.08802	3.50256	3.93482	3.24065	3.30466	3.1325	3.11546	3.5972	4.03211	3.88062	3.7432	3.42192	3.84818	3.73802	3.78214	3.86222	3.84075	4.03552	4.30052	4.40941	4.18393	4.18494	4.2889	4.12322	4.04932	4.15748	4.15748	4.15748	4.2008	4.64	4.34033	3.97172	4.30426	4.27432	4.36547	4.40516	3.45908	3.29796	3.60986	4.52613	4.21896	3.06633	4.29927	4.44856	3.57972	3.68257	4.2588	4.24671	4.24639	4.47281	4.28963	3.89987	4.24677	4.2369	4.3699	3.76371	4.45874	3.74485	4.36886	4.43858	4.13019	4.11465	4.43663	4.06892	3.37271	4.26121	4.57263	4.26737	3.84474	4.51684	4.16359	4.0983	4.42812	4.52342	3.47291	3.91292	4.14264	4.29779	4.38269
SLAMF1	1.91727e-07	-6.71732	2.51247e-05	0.792182	3.83911	3.57018	3.55374	2.75535	2.20745	2.32144	2.27545	3.0413	3.42482	3.39141	2.88629	3.59733	3.62028	3.15229	3.59325	3.11344	3.13828	2.74814	3.70421	4.45229	3.99835	3.56638	3.75445	3.98568	3.11044	3.95463	3.95463	3.95463	3.27337	5.18157	4.12599	3.61565	4.60566	3.87311	4.1655	4.52666	3.18258	2.60577	3.03599	4.15368	4.21576	2.47995	4.14092	3.95239	3.62918	3.66651	4.07596	4.65027	4.23248	3.95158	4.02609	3.87818	4.31477	3.97397	4.33235	3.92339	3.95535	3.42242	4.14433	4.11901	3.98593	3.57748	4.24999	4.05396	2.53458	4.22735	4.1495	3.82397	3.36667	4.21798	4.3869	3.40855	4.03417	4.80237	3.32876	3.51273	3.55755	3.70548	4.56794
LAIR1	1.94114e-07	-6.71194	2.52985e-05	-0.765062	6.31371	6.95478	6.00124	7.32782	6.11171	6.12387	5.66119	5.97248	5.70693	6.15006	8.08004	8.53598	5.75222	7.12687	7.56482	6.34092	5.91644	6.65797	6.19838	5.83092	6.05481	6.3139	6.37487	6.20321	5.74875	6.16204	6.16204	6.16204	6.06604	6.0686	5.815	5.77693	5.4807	5.1575	5.78377	6.13693	6.57577	5.89559	6.03875	6.16149	6.0291	5.25944	5.81787	5.64087	6.08397	5.65153	5.85501	5.59782	5.59246	6.66776	6.23405	6.33729	6.36119	6.66826	5.39425	5.14256	5.99746	6.43247	6.12124	5.72191	6.97672	6.74106	6.36007	6.91676	6.4391	5.81837	5.64018	6.38533	6.51677	6.41564	5.72622	5.70221	6.48356	6.31793	5.82022	5.85977	6.06482	6.32745	6.03172
SPTLC2	1.95387e-07	-6.7091	2.5326e-05	-0.947131	8.43339	8.6101	9.01448	8.82249	9.69735	8.67065	8.6081	9.33595	7.53299	8.5924	9.61152	9.51459	8.44263	9.33558	9.03757	10.1639	9.15739	10.3334	8.74818	7.61297	7.28472	7.7074	9.03848	7.62063	7.68527	7.86927	7.86927	7.86927	7.7377	8.6226	7.96076	7.1656	7.86574	7.63163	6.98688	7.24208	8.09301	7.5826	8.4784	8.41102	7.57514	9.72124	7.20519	7.59928	8.35777	7.98048	7.70548	7.8886	7.57411	8.7897	8.83152	7.6836	8.2382	8.78567	7.4685	7.63773	7.78098	7.5592	7.45199	8.18978	7.68742	7.85227	7.97213	7.85272	9.64457	7.81459	7.93665	8.31334	9.08181	7.00228	7.83681	9.40382	7.41157	7.93059	7.77498	7.78292	7.47152	8.1379	7.05671
CYSTM1	1.98438e-07	-6.70238	2.55436e-05	-1.26802	6.61901	7.07094	5.83439	6.81164	7.30222	9.37166	6.79591	6.66879	5.90568	7.07453	9.01205	7.82925	6.47005	6.91531	7.46248	6.96871	7.23703	6.9293	6.39295	5.33433	5.14728	2.88162	6.02725	6.2973	6.82174	5.278	5.278	5.278	7.1243	5.02143	6.42135	6.38335	6.06514	6.45128	4.52573	5.49471	8.2183	6.80831	6.87715	4.33582	5.26896	7.06057	5.2295	5.07868	7.36388	6.67711	6.08742	5.38514	4.68861	5.53596	6.96429	6.13359	5.42322	6.08186	5.40785	5.12845	4.59305	6.77958	5.52273	5.56949	5.50792	5.52326	4.94047	7.23568	8.81386	6.37806	6.78315	4.7759	6.57312	5.47236	6.27286	6.27953	5.39434	5.2478	6.97582	6.4844	5.22077	5.74441	4.7299
H2AX	1.99208e-07	-6.70069	2.55436e-05	0.795317	4.40955	3.98374	3.57285	3.94588	2.83012	3.2681	3.34872	3.84022	3.85114	3.76838	3.39142	3.55543	3.3108	4.58895	3.89122	4.12016	3.75698	3.84126	5.07227	5.02912	4.81815	4.32914	3.8197	4.59934	4.67659	4.26733	4.26733	4.26733	4.32748	5.85011	4.633	5.05681	4.31876	4.49292	5.21547	3.52594	3.30428	3.80016	4.59034	4.69423	4.30582	3.84418	4.17275	4.21712	3.84922	4.13954	4.5332	4.7676	3.68521	3.8495	3.88792	3.88254	4.44523	4.44264	4.49128	4.97529	4.47195	4.82656	5.12706	5.33017	4.57144	4.74247	4.29718	4.76086	4.44952	4.3146	4.60221	3.93533	3.43133	4.55717	4.32654	4.71836	5.47998	5.55861	3.7968	4.05469	4.00553	4.5066	5.07647
SLC22A15	2.04835e-07	-6.6886	2.60112e-05	-0.73613	6.91467	6.6766	7.01299	7.37309	7.58384	8.26657	7.49122	7.54841	7.10023	7.66799	7.84404	7.70303	6.58965	7.4764	7.37186	7.80315	6.92469	7.6918	6.46184	6.62542	6.27315	5.50826	6.74797	6.37004	6.87784	6.94503	6.94503	6.94503	6.85728	5.67304	6.49101	6.46446	6.2151	6.75167	5.5255	6.0624	7.62706	7.42488	7.21827	5.64458	6.24075	7.99227	6.06348	6.54093	7.3076	7.08713	6.6165	6.48094	5.6903	6.17302	6.75443	6.70504	6.51445	6.49149	6.63295	6.41798	6.42066	7.41514	6.60707	6.61153	6.67464	6.86672	5.75532	6.95551	7.34745	6.4974	7.08212	5.92407	7.14378	5.90726	6.37547	7.42409	6.42036	6.3502	7.42744	7.2249	6.37154	6.80218	6.03968
PKIA	2.05036e-07	-6.68817	2.60112e-05	0.898915	2.78484	2.67153	2.85862	1.50677	0.956956	1.35768	1.17676	1.01094	2.13816	2.47538	2.03272	2.0239	1.83023	2.06607	1.59453	2.66107	2.21061	1.58491	2.58621	2.98637	2.80531	3.19982	3.00377	3.69929	2.26893	2.93832	2.93832	2.93832	2.93427	2.87052	3.24428	2.4423	2.7191	2.65039	2.56517	2.12846	1.98715	1.30911	3.21314	2.47435	3.14407	4.02226	2.72714	2.76503	2.67726	2.71949	2.31338	2.3051	2.51801	2.01487	2.88055	2.91311	3.23494	2.20606	3.25786	3.24155	3.08214	4.52809	3.44494	2.89682	3.42124	2.89993	3.06522	2.89428	3.54189	2.41435	2.75904	1.74324	3.02744	3.53074	2.98819	1.81241	2.64978	2.46416	2.63156	2.34292	2.7578	2.90671	3.76707
ZFAND1	2.06616e-07	-6.68484	2.6073e-05	0.594835	2.99091	2.15947	2.73962	1.59834	2.31843	2.15327	2.44377	2.49347	3.16605	2.41387	2.7192	2.3522	3.02547	2.39328	2.29597	2.17417	2.67354	2.08387	3.21433	3.01934	3.36443	3.39151	3.25668	2.89598	2.33862	3.3598	3.3598	3.3598	2.5468	3.46545	3.17392	2.78062	2.8346	2.78474	2.98723	3.36707	2.65126	1.69661	2.82454	3.36373	3.10999	2.26244	2.99981	2.97512	2.79751	3.05992	3.0684	2.97784	3.36158	3.32071	3.05571	3.07439	3.1044	2.87514	3.11774	3.35494	3.01147	2.43791	3.05039	2.96762	3.18793	3.41329	2.93358	2.48239	3.64456	3.12475	3.27528	2.8765	3.21752	3.55218	3.51177	3.34214	3.06979	3.54401	2.90711	2.74165	2.84336	3.15484	3.59512
SEPHS1	2.07797e-07	-6.68236	2.6084e-05	0.521186	3.80578	3.45863	3.6648	3.25479	3.19984	2.87879	2.66955	3.13805	3.72455	3.43076	3.26565	3.17871	3.47382	3.73802	3.77504	3.45731	3.19243	3.76814	4.02769	4.28953	4.07115	3.87227	3.90079	4.00479	3.78047	4.06443	4.06443	4.06443	3.44715	4.48314	3.73446	3.90411	3.69166	3.8392	3.98655	3.72907	3.31591	2.91547	3.71085	4.07614	3.99453	3.00918	4.07169	3.6777	3.46938	3.38835	4.08761	3.82967	3.86898	3.88434	3.68498	3.78801	3.78582	3.96239	3.99856	3.91108	3.88988	3.77346	3.97963	4.23119	4.05697	4.2621	3.83372	3.91738	3.56825	3.71316	3.93382	3.83142	3.36667	4.18404	3.80509	4.11828	4.39446	4.57211	3.26494	3.7364	3.61949	3.75498	4.35174
SDR42E1P5	2.0985e-07	-6.67809	2.62038e-05	-1.62111	1.06332	2.71699	-0.178042	2.51803	1.81176	2.29858	2.03707	2.9495	-0.386529	1.88919	2.25267	3.94755	0.53757	2.44404	1.00503	0.791546	0.847844	2.04313	1.3166	-0.443281	0.912929	0.623679	0.0801588	-0.343602	-0.140234	-0.406389	-0.406389	-0.406389	0.424986	-0.810066	0.119093	-0.173839	-2.01068	0.691125	-1.7619	-2.12819	0.915854	2.12166	1.84379	-1.34179	-1.75521	2.80944	-1.17735	-1.4567	0.740093	1.12464	-0.987612	0.038812	-0.840975	-2.28515	0.900862	0.422699	0.0225458	-0.859319	0.461044	0.50943	-1.01778	2.20572	0.383927	0.492282	-1.38899	0.804929	-0.901815	1.0484	1.75607	-0.0920047	1.10733	-2.10858	0.739495	-1.69817	-1.20317	1.1365	-1.28781	-0.254995	2.74282	1.90969	-0.961646	-0.333464	-4.36345
TTC26	2.18517e-07	-6.66051	2.70623e-05	-1.27295	3.01141	3.03678	3.8275	3.5468	4.52009	5.15541	4.24715	4.60938	1.62267	2.82167	2.85975	1.97389	4.24704	3.40379	1.05278	4.90724	4.38275	4.49047	1.2092	1.25337	2.01466	1.78773	3.9329	0.660273	2.59935	2.00866	2.00866	2.00866	2.51875	2.55296	2.56378	2.38835	2.48201	2.09419	0.530233	3.48783	2.80765	3.22487	2.93413	1.3201	1.10675	3.6485	2.39063	2.43729	3.2052	3.48308	1.81235	2.81292	2.41345	3.9258	2.58505	2.02069	3.5238	1.72931	2.74165	0.673874	1.85237	4.00218	2.32978	2.61743	-0.026668	1.61951	2.11468	2.40591	3.28006	3.00994	2.0603	-0.107194	4.16025	1.81141	2.29035	1.28531	1.02435	0.163398	3.54376	3.17333	1.91368	3.05778	1.72649
ITGA7	2.18995e-07	-6.65957	2.70623e-05	-1.57314	3.24282	3.65048	1.29286	4.85819	3.16314	3.84276	2.76066	4.13926	1.20661	4.80825	5.95522	6.63813	1.80817	2.97953	3.51018	2.38544	2.92454	3.63738	2.58621	3.5572	2.9331	3.45423	0.790357	1.03968	2.88675	1.64726	1.64726	1.64726	3.27337	0.760585	3.59601	2.67642	1.50722	4.23834	2.24119	1.22073	3.24471	2.81944	1.33223	1.73196	0.930511	4.3094	1.65896	1.69844	4.10369	3.50733	0.972802	1.00429	1.85454	0.856096	3.86355	2.93848	0.608607	2.69089	1.93022	0.986989	0.0848959	3.60063	0.861335	2.22799	3.69808	0.0604804	1.42029	3.27579	4.64176	1.28657	3.77762	1.92135	2.63108	0.562043	2.14414	4.24182	2.56431	0.799229	4.36058	3.01153	1.36717	1.69409	0.183281
MIR223HG	2.21112e-07	-6.65539	2.70908e-05	-0.852194	10.0596	10.6144	9.81278	10.3088	10.6727	11.9821	10.536	10.7141	9.47869	10.2692	11.5882	11.0345	9.77421	10.8271	10.6959	10.1694	10.2867	10.8156	9.2774	9.78119	9.65099	7.98048	9.63425	9.30148	10.4859	9.64348	9.64348	9.64348	9.89851	9.25457	10.0639	9.61508	9.64204	9.96217	8.35597	9.43649	10.1134	9.90361	10.2484	9.00897	8.82874	10.8979	9.21318	9.07895	10.873	10.2755	9.26051	10.2196	8.9195	8.28811	10.3854	9.68569	9.50915	9.7073	9.66707	9.86847	8.69154	10.4139	9.83728	9.64362	10.0677	10.1836	8.64249	10.2064	10.3753	10.1304	9.88527	8.87341	9.86658	9.49435	9.85799	10.7087	9.45402	9.79829	11.111	10.3711	9.39447	9.53864	8.87709
STX11	2.22345e-07	-6.65297	2.70908e-05	-0.894489	7.70832	9.09641	7.95318	8.11053	8.24255	9.03021	7.19575	8.70163	6.7093	7.97296	8.24774	8.38151	7.50179	7.91539	8.49964	8.73451	9.28359	9.00493	7.64994	7.15489	6.99369	7.05877	7.44692	7.33086	7.6356	7.29689	7.29689	7.29689	7.80131	7.17492	6.89369	7.64865	6.75912	7.17246	6.16339	7.01843	7.47788	7.59405	7.97736	7.01726	6.7798	9.30672	6.31597	6.1241	7.90475	7.92194	7.38866	7.45803	6.4873	7.69874	7.47055	7.76799	7.08001	7.40957	7.04298	7.14414	6.58844	8.31692	7.24055	7.14681	7.40775	7.78341	6.77212	8.01888	8.64514	7.29832	7.3236	6.44482	8.78518	5.88525	7.17991	7.50173	7.03241	6.84857	7.59437	7.2341	6.71935	6.94618	6.62282
PCSK9	2.22633e-07	-6.65241	2.70908e-05	-1.79948	1.29724	-0.328437	-1.10085	4.5438	1.14938	1.00918	1.93644	1.26055	0.396197	0.973401	3.49852	4.89577	-0.220997	2.61622	0.61755	-0.277448	-0.610927	0.766647	-1.30053	-0.536026	1.94898	2.97869	-2.05477	0.14404	1.19596	-0.814162	-0.814162	-0.814162	0.748564	-2.25755	1.23208	1.58553	0.480997	1.52312	1.09893	-0.623432	-1.44124	2.87509	2.31825	-1.44254	-1.25135	2.52956	-0.129002	0.347199	-0.106352	0.810727	-1.63478	0.038812	0.321906	-0.335795	0.539891	-2.45624	-1.30434	-0.107514	-0.488917	0.0521314	-1.99431	0.788014	0.331544	0.109499	-0.026668	-0.873827	0.446242	0.73492	2.04597	-1.01917	0.382001	-0.424497	-0.00843431	-0.710664	0.163595	-0.770898	-0.216227	-0.0728431	0.56266	3.41902	-0.581144	-0.0601042	-0.911478
PRKRA	2.28656e-07	-6.64082	2.76824e-05	0.495689	3.723	3.41332	3.31731	2.95908	3.17056	3.1833	2.7898	3.52748	3.8177	3.03075	3.27573	3.31551	3.36469	3.5881	3.44905	3.36972	3.09344	3.6645	3.88376	3.60142	3.62633	3.35252	3.76978	3.74548	3.2105	4.21922	4.21922	4.21922	3.50549	4.24129	4.24745	3.58719	3.9228	3.95139	3.85768	3.85416	3.44855	3.33812	3.40302	3.8684	4.14347	2.80944	3.82159	3.78073	3.49333	3.27994	4.02437	3.88889	3.89746	4.22054	3.83876	3.66674	3.91314	3.6377	4.0184	3.66454	3.94401	3.65545	3.95387	3.91468	4.06274	3.51088	3.91509	3.63196	3.78043	3.65703	3.9837	3.79379	3.55254	4.14224	3.7464	3.76604	3.67509	3.94879	3.24618	3.52027	3.78541	3.62549	4.44534
TDP1	2.33066e-07	-6.63252	2.79801e-05	0.602322	4.26302	3.99609	3.99274	3.41448	3.57994	3.06638	3.30229	3.58961	4.12161	4.14948	3.48989	3.87447	4.08677	4.07509	3.59325	3.84932	3.45419	3.63053	4.38931	4.5172	4.37609	4.22507	4.55369	4.25278	3.96809	4.3694	4.3694	4.3694	3.71777	5.07738	4.54653	4.02219	4.63202	4.45536	4.43283	4.65943	3.85137	3.47048	3.74634	4.44208	4.43807	2.97378	4.72348	4.64113	3.69776	3.97543	4.48703	4.61814	4.61121	4.57112	4.50714	4.14478	4.65215	4.15107	4.70713	4.23455	4.5809	3.78755	4.39462	4.58932	4.44911	3.96959	4.62196	4.19699	3.56825	4.51384	4.6364	4.61687	3.78237	4.93927	4.4785	4.21424	4.59633	4.75495	3.58914	4.2442	4.4043	4.2294	4.96932
QSOX1	2.33461e-07	-6.63179	2.79801e-05	-0.772122	6.62064	7.08185	6.39318	8.1332	7.43746	6.80947	6.8337	6.30898	6.26223	6.99276	8.8092	7.74043	5.89902	6.14665	7.31549	6.41936	6.97499	7.02917	7.03511	6.75646	6.04306	5.52735	6.18413	6.30888	6.91653	6.41853	6.41853	6.41853	7.07518	6.12195	6.23088	6.43416	5.37712	6.74756	5.83239	5.51191	6.8571	6.71893	6.67097	6.37174	6.33006	6.45855	5.56191	5.82791	6.55552	5.76773	6.17647	5.81729	5.45793	5.78876	6.65024	6.31728	6.09403	6.89741	5.80963	6.42953	5.85641	6.37529	6.58696	5.82204	6.00673	6.69277	6.0216	7.31989	7.59791	6.60762	6.97469	6.18037	6.87408	5.95533	6.42309	6.11774	6.30654	7.12811	6.25503	6.55768	6.59304	6.29055	5.83922
RCBTB2P1	2.41898e-07	-6.61637	2.88463e-05	-1.446	-0.884984	1.35838	-1.46663	-4.36345	-0.525238	-1.8146	-1.84161	1.26055	-0.610974	-1.56186	0.255983	1.13505	-1.42532	0.31042	-1.13997	-0.664443	0.847844	-0.786333	-1.80165	-1.11807	-1.7353	-0.331535	-0.919084	-2.27199	-2.38298	-2.34228	-2.34228	-2.34228	-0.164108	-1.78886	-2.44298	-1.44308	-2.75274	-0.753255	-1.12329	-3.20243	-2.26246	-0.727732	-0.958773	-2.09011	-1.56702	0.207416	-2.02695	-2.58221	-0.725963	-0.149859	-1.44382	-0.634188	-2.36434	-1.31872	-1.24959	-1.4723	-1.49817	-4.36345	-1.31221	-1.2	-2.24807	-0.227563	-2.81969	-0.0215221	-2.45893	-1.1114	-2.77687	-1.56874	-1.43144	-1.38762	-2.13413	-1.89682	-0.939603	-2.48698	-1.35307	-1.0997	-2.84861	-3.25198	-0.874563	-0.923785	-0.961646	-1.96838	-3.49271
PDIK1L	2.50997e-07	-6.60033	2.96146e-05	0.659116	2.66628	2.02134	2.43988	1.30411	2.11823	1.80964	1.53898	2.10402	2.46052	1.88919	2.87309	2.04827	2.03405	2.0443	1.5619	2.60079	2.07881	2.69653	2.48239	3.02746	3.42848	3.0454	2.99511	2.51106	1.71936	3.03304	3.03304	3.03304	1.97472	2.86258	2.59643	2.83003	2.7191	2.65819	2.77869	2.55431	2.6695	2.09846	2.89852	3.21869	3.02475	0.952594	3.06233	2.47874	2.64556	2.43349	2.56742	2.99334	2.82272	2.82676	2.46058	2.58924	2.64589	2.75496	2.77002	2.67977	2.818	2.18457	2.58602	2.67145	2.94736	2.85107	2.39384	2.40591	3.22312	2.38394	2.76856	2.63396	2.48208	3.44163	2.66652	3.18996	2.94854	3.79905	2.29065	2.42556	2.49243	2.55699	3.25531
DPP4	2.51429e-07	-6.59958	2.96146e-05	1.00452	3.56318	3.78463	2.54686	1.98513	2.91203	0.951733	2.0043	3.22871	1.98592	2.28238	2.46123	1.08881	3.52881	2.49307	3.07424	3.00133	3.05888	3.21966	4.10963	3.87794	3.33388	4.05741	3.74415	3.14026	3.32482	3.72664	3.72664	3.72664	2.64089	5.35571	4.38773	3.24867	3.92754	3.53044	3.54915	3.65534	3.1043	2.70124	2.96889	3.82029	4.03505	2.47995	3.80137	3.99943	3.32344	2.48324	3.69948	4.72181	4.25741	3.78131	4.12167	3.87818	4.08309	2.79904	3.81564	3.67429	3.45128	2.75725	3.78884	3.07575	3.80514	3.16939	3.94275	3.46106	0.986703	4.21445	4.58346	3.66211	3.33805	4.78707	3.5754	2.61822	3.04634	3.47253	2.99964	3.19234	3.85401	3.71461	4.14406
RRM1	2.52066e-07	-6.59849	2.96146e-05	0.680842	4.14346	3.40409	4.14098	3.50007	3.12548	2.89412	3.19021	3.44584	3.69416	3.66658	3.72125	3.20062	3.78181	3.95772	3.4843	3.96741	3.44529	3.38366	4.38108	4.89567	4.33555	4.28841	4.14358	3.99048	3.93246	4.18426	4.18426	4.18426	3.64827	5.9621	4.14818	4.28095	3.74632	4.09912	3.95253	4.19417	3.68206	3.61642	3.95143	4.68829	4.08151	3.56372	4.36136	3.8336	3.93476	3.76028	4.07986	4.77435	4.18418	3.94426	3.97392	4.03145	4.15494	4.39461	4.3699	4.45688	4.42379	3.80844	4.63241	4.6116	4.47529	4.12496	4.37368	4.39199	4.14249	4.18828	4.10135	4.10782	3.55254	4.40638	4.10371	4.03664	4.88115	5.07997	3.41528	4.03376	3.86939	4.08557	4.78781
FKBP15	2.60058e-07	-6.58493	3.01667e-05	-0.544493	7.42916	7.94179	7.68838	6.98813	8.09764	8.15925	7.68039	7.42549	7.33253	8.1437	8.44893	7.99982	7.77738	7.96186	7.6243	7.59729	7.96424	8.09081	7.33833	7.05211	6.67515	6.924	7.70312	6.77539	7.1123	7.2596	7.2596	7.2596	7.36979	7.33806	6.78104	6.78048	6.61088	6.71193	6.32428	7.27993	7.82562	7.31724	7.90321	7.46534	7.28679	7.77722	7.0463	6.93266	7.82297	7.6313	7.56845	7.12226	6.94753	7.81088	7.5123	7.55486	7.38249	7.50248	6.6572	6.43241	7.24538	7.11122	7.13035	7.26661	7.62741	7.70881	7.1527	7.31363	7.90538	7.26585	6.94194	7.37761	7.61014	7.01102	6.94317	7.45731	7.20779	7.1569	7.38197	7.24609	7.29249	7.33332	6.74317
STMN1	2.60467e-07	-6.58425	3.01667e-05	0.971694	4.34216	3.62686	3.54731	3.58087	2.47036	2.47204	2.89186	3.62713	3.16605	3.56414	3.93337	3.67763	3.3495	3.94015	4.05257	4.04863	3.23434	2.89275	4.73417	5.14007	4.66703	4.44177	3.65895	4.14492	4.4716	4.66183	4.66183	4.66183	3.78409	6.47363	4.3815	4.8388	4.34379	4.57764	5.27633	3.72252	3.30428	3.77112	4.68745	4.6087	3.65491	3.45665	4.31647	4.2534	3.92599	3.94024	3.91965	5.20382	3.98961	3.32635	3.84707	3.7359	4.53982	4.46197	4.69238	5.00841	4.44539	4.28152	5.02766	4.98455	4.86994	4.51567	4.2936	4.76392	3.86793	4.00558	4.22748	3.62402	2.2962	4.78254	4.13572	4.58112	5.14673	5.49148	3.73758	3.79353	3.90465	4.25151	5.42223
AL592429.2	2.60928e-07	-6.58348	3.01667e-05	-1.50351	0.788614	-0.598518	-0.459418	-0.95986	0.266184	0.295241	-0.0435068	-0.846578	2.46052	-0.215989	-0.469041	5.25371	-0.522645	-0.0156235	-0.337477	-0.277448	-0.341015	-0.401837	0.0857023	0.87536	1.11809	1.10233	0.478525	0.8413	-0.218159	-0.722865	-0.722865	-0.722865	-0.466535	-0.810066	0.924469	1.0311	0.803196	0.721228	1.46344	0.0969434	-0.381123	0.994239	-0.512803	-0.719225	0.363819	-1.18788	2.10409	0.803809	-0.840993	0.302133	0.547297	-0.541922	0.480891	0.24343	-0.580874	-0.0900141	-0.842652	0.516839	0.964942	0.4196	0.382389	0.476198	-0.252243	-0.711823	0.0681001	-2.22239	0.282733	0.631241	0.530757	-0.0920047	0.279217	0.104373	0.338384	-0.350885	0.746099	0.16803	0.0583997	0.751708	-1.47752	0.834549	-0.373809	0.221756	-0.0982138
IARS1	2.63064e-07	-6.57994	3.01667e-05	0.630983	5.64057	5.32764	5.5035	4.79185	4.66101	4.14781	4.32882	5.0124	5.39558	5.38238	4.88247	5.00252	5.37842	5.42643	5.36842	5.44825	4.99277	4.85066	6.21698	6.43698	5.70299	5.67159	5.73893	5.63977	5.53974	5.67205	5.67205	5.67205	4.90045	6.65293	5.692	5.32151	5.61012	5.64845	5.75226	5.90503	5.25434	4.72377	5.44971	5.63302	5.60619	4.52858	6.23234	5.96275	5.26528	5.19838	5.50442	5.64888	6.0971	5.56726	5.95046	5.74399	5.63754	5.96483	6.03087	5.64932	5.96697	5.50541	5.77648	6.12473	5.89483	5.74451	6.02914	5.73477	5.25245	5.79256	5.82485	6.11243	5.03294	6.11064	6.03803	5.85292	6.32126	6.4021	5.00983	5.61235	5.35792	5.42947	6.01565
MPRIP	2.63089e-07	-6.5799	3.01667e-05	0.574936	6.59221	6.40755	6.77721	5.80026	5.86782	5.32617	5.78934	5.97539	6.50302	6.16763	5.87632	5.80268	6.61051	5.91589	6.25089	6.23708	5.82855	6.23471	7.21072	6.7662	6.65109	6.37028	6.75889	6.4868	6.36201	6.66187	6.66187	6.66187	6.21224	7.3186	6.73107	6.37088	6.82917	6.47521	6.856	6.9549	6.42961	5.7319	5.81466	6.99275	7.18407	5.63489	7.04415	6.94796	6.13908	6.40524	6.80057	7.18941	6.98201	6.651	6.83394	6.59433	6.82865	6.52666	7.00669	6.32362	7.0437	6.24346	6.86319	6.86323	6.65569	6.51206	7.02322	6.48645	5.95077	6.52901	6.71526	6.97863	6.47027	7.02594	6.64753	6.64928	6.79687	6.80049	6.19393	6.35964	6.89555	6.71505	7.20813
ZNF333	2.68681e-07	-6.57076	3.06605e-05	-0.485851	5.57705	5.76467	6.0498	5.89811	6.245	6.11408	6.66116	5.9681	5.82523	6.21461	5.98469	4.9614	6.11321	5.5455	5.47083	5.6003	5.99014	5.92287	5.18994	5.4537	5.27472	4.75996	5.7101	5.29625	5.57048	5.64339	5.64339	5.64339	5.34383	5.32136	4.85611	5.00038	5.70701	5.63665	4.9445	5.78917	5.55337	5.41735	5.88573	5.3698	5.25655	5.92482	5.43641	5.46254	6.1016	5.61713	5.68524	5.01927	5.58154	5.02412	5.85479	5.42149	5.72066	5.39295	5.50245	5.52694	5.10675	4.99697	5.40251	5.55663	5.34714	5.76663	5.36859	5.2508	5.43543	5.7244	5.49723	5.4547	5.08554	5.44826	5.31551	5.594	5.09624	4.94652	5.63431	6.02393	5.24259	5.10449	4.84146
AC118549.1	2.71728e-07	-6.56587	3.08336e-05	0.555587	4.6154	3.89423	4.43713	3.53526	3.56313	3.87402	3.64821	4.21021	4.58947	4.18673	4.29209	4.3663	4.47066	4.30759	4.24981	4.47945	3.77128	4.23863	4.55201	4.91112	4.72704	4.74247	5.04206	4.38995	3.84416	4.96615	4.96615	4.96615	4.2613	5.40027	4.8606	4.0981	4.79646	4.39361	4.80953	5.04782	4.5622	3.90415	4.20935	4.95161	4.63305	3.55576	5.05943	4.8803	4.33326	4.40126	4.64253	4.93749	5.02982	5.11166	4.62541	4.62283	4.83565	4.72218	4.83345	4.45406	4.99581	4.17832	4.39781	4.5466	4.73202	4.44882	4.99212	4.21054	4.43884	4.71048	4.88196	5.0171	4.67692	5.24437	4.87811	4.73786	4.59094	5.09909	4.23298	4.59426	4.71922	4.69359	5.12221
FAM102A	2.72783e-07	-6.56418	3.08336e-05	0.984898	6.02169	5.52799	5.97992	4.98236	4.96169	3.4346	4.94428	5.42831	5.14902	4.59966	5.10216	5.49221	5.88592	5.08905	4.83525	5.37591	4.6576	5.82412	6.40517	6.29444	6.45685	6.37758	6.79615	5.59475	5.75003	6.08911	6.08911	6.08911	5.19224	7.31533	6.85598	5.5912	5.70563	6.05454	6.60723	6.07916	5.5753	4.68926	4.69266	6.36896	6.84392	3.66339	6.47571	6.28901	5.60858	5.58331	5.95485	6.93477	6.57806	5.74521	6.46893	6.36484	6.46709	5.38429	6.69344	5.92197	6.09552	5.53495	5.86322	6.2832	5.95187	5.32581	6.57708	5.32744	3.40232	6.72979	6.7171	6.98574	5.69637	7.25079	6.05115	5.67885	5.89207	5.85129	5.16023	5.48903	6.49647	6.0683	7.12985
CCND2	2.75826e-07	-6.55937	3.10304e-05	0.653136	7.13674	6.70226	7.11051	6.23236	5.93031	5.71295	6.06434	6.66608	6.56226	7.05955	6.89709	6.31813	6.64281	6.34555	6.64378	7.15382	6.6005	6.26713	8.02399	7.80687	6.98961	6.99428	7.14696	7.14791	7.31782	7.288	7.288	7.288	6.37266	8.18904	7.36519	6.83192	6.92053	7.15946	7.15669	6.90878	6.90983	6.434	7.0993	7.74812	7.06771	6.63324	7.52641	7.51587	6.91809	7.05562	6.82223	7.46082	7.0885	7.18307	7.43929	7.02424	6.99275	7.59258	7.33089	7.21969	7.6332	7.04823	7.31452	7.71546	7.51046	7.20483	7.5281	7.21677	5.93186	7.25171	7.34045	7.41652	6.46145	7.28281	7.47053	7.28738	7.70748	8.18489	6.63991	6.71218	6.89116	7.06689	7.26625
MICAL3	2.77205e-07	-6.5572	3.10392e-05	0.612932	4.7461	4.51671	4.85916	3.91059	3.92501	3.59328	3.88713	3.54326	4.5184	4.31003	3.88155	5.3646	4.01636	4.40475	3.91724	3.96741	3.84075	4.52047	4.99353	5.0392	5.17196	4.81357	4.97755	4.79595	4.88429	4.71586	4.71586	4.71586	4.36735	4.99806	5.25074	4.54289	5.44479	4.95863	4.85321	5.65461	3.96648	4.89845	4.08417	5.31685	4.90558	4.08444	5.04917	5.16374	4.35629	4.43325	4.29609	4.82504	5.28551	4.62246	4.76133	5.10034	4.98921	4.5105	4.88839	4.60687	5.11014	4.78852	5.06022	4.4966	4.68045	4.40999	5.10861	5.06434	3.88376	4.88623	5.03964	4.74664	4.76197	5.01651	4.42482	4.52983	5.13009	5.25207	4.15968	4.858	4.849	4.89568	5.25284
NAA30	2.78882e-07	-6.55458	3.1081e-05	0.506534	4.35598	3.63477	4.05297	3.50007	3.42735	3.72769	3.10004	3.90886	4.21018	3.89757	4.52949	4.36145	4.14952	4.0911	4.0169	4.04298	3.67567	3.88802	4.57021	4.49393	4.60228	4.5832	4.69682	4.48829	3.77545	4.51013	4.51013	4.51013	4.18749	4.88895	4.47225	3.96804	4.80421	4.45536	4.64886	4.67647	4.25315	3.93065	4.09207	4.73084	4.52599	3.82444	4.72992	4.44072	3.81638	4.13566	4.12577	4.6281	4.77747	4.69838	4.30479	4.24986	4.45865	4.54714	4.4597	4.43412	4.36265	3.71566	4.09804	4.41976	4.35357	4.52608	4.62765	4.17412	4.8602	4.33063	4.51443	4.54845	4.25005	4.85981	4.56725	4.60963	4.56367	4.70593	3.85987	4.35799	4.20861	4.33377	4.89709
MCM6	2.80276e-07	-6.55241	3.10911e-05	0.74284	4.20811	3.8676	3.4814	3.2964	3.22142	2.6084	3.23327	3.38581	3.70029	3.73104	3.95234	3.13387	3.69431	3.73122	3.98033	3.99109	3.6983	3.45528	4.71793	4.67293	4.09564	4.2676	3.70749	4.22044	4.34183	4.03857	4.03857	4.03857	3.85311	5.87302	4.26448	4.31026	4.09274	4.24613	4.27966	3.90709	3.57002	3.1251	4.26984	4.5043	3.89397	3.21525	4.28186	3.91513	4.33326	4.25142	3.87554	4.60558	4.31396	3.53562	4.03339	4.46882	4.21548	4.35677	4.35749	4.62959	4.43463	4.36378	4.93195	4.8197	4.52625	4.567	4.07776	4.7013	4.92028	4.00558	4.44193	4.24523	2.80847	4.22133	4.00703	4.23726	5.07708	5.34306	3.85368	4.27127	3.90465	4.03182	4.92604
NHP2	2.8933e-07	-6.53861	3.19468e-05	0.587991	3.13893	2.40144	3.00654	2.56418	1.97312	2.32144	2.14624	2.58783	3.34883	2.91342	2.05629	2.1643	2.58114	3.08991	3.03911	2.73304	2.57914	3.48601	3.49909	3.49411	3.64304	3.13237	3.14362	3.0694	3.31794	3.39079	3.39079	3.39079	2.66669	3.75428	3.35655	3.50338	3.38906	2.86109	3.9255	3.12042	2.87206	2.2949	2.92531	3.22691	3.15079	1.72318	2.97836	3.0731	2.81661	2.95806	3.36492	3.14678	3.26107	3.34314	2.47137	3.11946	3.17928	3.34243	3.36711	3.43163	3.36322	2.78561	3.23283	3.46034	3.25996	3.41888	3.50933	2.77773	2.93988	3.35386	3.26187	3.21515	2.96642	3.56806	3.01138	3.04091	3.67509	3.60545	2.87082	2.70242	3.22441	3.27691	3.70608
PGAM5	2.9237e-07	-6.53407	3.21337e-05	0.532083	3.82812	3.22686	3.723	3.16779	2.98113	2.99709	2.8089	3.26724	3.65051	3.68622	3.1931	3.20062	3.53554	4.07509	3.40374	3.44021	3.26498	3.78059	4.10963	4.41251	3.9853	4.01226	3.96875	3.92175	3.94593	3.78614	3.78614	3.78614	3.71777	4.70138	4.23713	4.22357	3.89404	3.91929	4.26125	3.93568	3.2325	3.37719	3.58767	4.2597	3.90196	2.83597	4.06153	3.69539	3.31002	3.5013	3.954	3.8123	3.82889	4.26528	3.47043	3.60469	4.10886	3.90707	4.2169	3.69358	4.12895	3.99005	3.86452	4.23478	3.93654	3.83368	4.23142	3.6717	3.28006	3.9753	3.92533	4.04833	3.39473	3.9334	3.83572	3.85804	4.28518	4.38233	3.42366	3.76207	3.64949	3.81984	4.18295
GPATCH4	2.96618e-07	-6.5278	3.24511e-05	0.612934	2.8813	2.20272	2.60991	2.39574	2.25007	1.63817	1.49248	2.47713	2.32429	2.47538	2.64342	2.44689	2.59409	2.87242	2.61504	2.38544	1.80061	2.30677	3.07851	3.08309	3.23263	3.21439	2.97762	2.81166	2.36558	3.2514	3.2514	3.2514	2.23822	3.81314	3.16669	3.04753	2.79367	2.77042	3.10891	3.02785	2.53671	2.68576	2.11602	3.09384	2.97261	1.69447	3.32283	2.93846	2.45146	2.35551	3.0447	3.09023	3.498	3.05455	3.16611	2.81607	3.05224	2.74598	3.21035	3.03018	3.26336	2.65333	3.13688	3.00176	2.77545	3.02267	3.3043	2.78981	1.77882	2.96955	3.47452	3.2265	2.63108	3.40084	3.16405	2.73928	3.00639	3.34223	2.4792	2.96807	2.93391	2.64554	3.08782
SUCLG2	2.98106e-07	-6.52563	3.2465e-05	0.548425	4.42122	4.00833	4.27541	3.25479	3.92062	3.65756	3.40629	3.95089	4.40664	4.20954	3.81403	4.20224	4.02116	3.78472	3.93646	4.24848	3.88746	4.38438	4.80043	4.54293	4.58509	4.45103	4.79492	4.35314	3.94145	4.81249	4.81249	4.81249	3.90279	5.12959	4.55763	3.91941	4.42645	4.35333	4.74254	4.67986	4.27118	3.6	3.89381	4.73805	4.61129	3.17425	4.76375	4.51979	4.16086	4.03084	4.75637	4.86351	4.68044	4.84117	4.41791	4.4126	4.77525	4.65181	4.65991	4.31461	4.9226	3.64775	4.2887	4.62536	4.35827	4.33794	4.78363	4.24168	4.61672	4.36996	4.64933	4.71074	4.45942	4.75506	4.35704	4.28666	4.39446	4.90911	3.9262	4.28904	4.71922	4.58333	4.91837
TPD52	2.99895e-07	-6.52303	3.25114e-05	0.850357	4.07734	3.40409	3.58546	3.5468	2.38369	3.06638	2.7898	2.93761	3.72455	3.21332	3.77195	4.4326	3.59473	3.23149	3.33781	2.48884	2.87242	3.51609	4.24268	5.197	4.5028	3.65983	3.64794	4.29221	3.63292	4.34851	4.34851	4.34851	3.77225	4.3475	4.17724	4.02573	4.4298	4.66927	4.50762	4.41331	2.88772	3.541	3.8618	3.88148	3.97572	3.41326	4.44716	4.18304	3.78278	3.61165	3.4151	3.61599	4.37599	3.84558	3.95482	4.00368	4.02112	4.2401	4.87104	3.90696	4.21323	4.17296	4.4753	4.75361	4.6386	4.00352	3.67788	4.00813	2.93988	4.25282	4.04373	3.58047	3.74652	3.60956	4.09649	5.35811	5.29338	5.8257	3.67582	3.76207	3.55755	3.88596	4.76449
LDHB	3.03829e-07	-6.51737	3.27887e-05	0.911144	1.60773	1.19663	0.907541	0.621302	0.5652	0.199779	0.421133	0.964793	0.942764	-0.215989	1.14074	-0.431714	1.61838	1.38939	1.14377	0.944893	0.334534	0.954133	1.857	2.25252	2.3561	1.91805	1.88697	1.70957	1.07048	1.61262	1.61262	1.61262	0.424986	2.51294	2.40082	1.28841	1.60511	1.82984	1.6822	1.86862	1.193	1.18248	1.1011	1.50731	1.55475	0.123742	2.31277	1.98401	1.32441	1.27343	0.938907	2.53432	2.45235	1.00422	1.74637	1.21441	1.72527	0.982096	2.31093	1.59131	1.5272	0.609114	1.48225	1.9062	1.47573	1.13931	2.09838	1.43455	0.0216452	1.93717	2.42774	2.0673	1.4237	2.83677	1.5878	1.83673	1.64017	1.3707	1.34072	1.28765	2.3091	1.2173	2.52726
MKNK1	3.07412e-07	-6.51228	3.3026e-05	-0.866663	7.86587	9.03902	7.52991	8.98188	8.66515	9.25907	8.64278	8.08452	7.34579	8.40778	9.48238	8.52245	8.11667	7.49457	8.59166	7.79645	8.04115	8.26507	7.19262	7.37781	7.0848	5.7068	7.34193	7.70303	8.19166	7.26344	7.26344	7.26344	8.495	7.1106	7.07548	7.25197	6.89959	7.31529	6.35209	7.2816	9.01857	8.14657	7.82622	6.6799	6.77056	8.98955	6.8803	6.83579	8.29424	7.84197	7.154	7.16908	6.80732	6.60706	8.30863	7.78528	7.00023	7.41667	7.46669	7.3255	7.01509	8.0476	7.10375	7.08146	7.56936	7.625	7.27696	8.53987	8.67178	7.41901	7.72504	6.94211	8.24883	7.22473	7.89874	8.39449	7.34745	7.04246	8.38926	8.41998	7.42284	7.53546	6.49408
KIAA1958	3.14593e-07	-6.50225	3.36215e-05	-1.03548	6.64124	6.46531	7.45591	7.48604	7.85287	8.02208	5.33698	7.92458	4.77803	7.31747	7.14458	7.83714	6.85539	7.15698	7.55501	8.20351	7.46037	7.14501	6.84787	5.55554	6.0918	5.4183	7.15233	6.41271	5.98985	6.49124	6.49124	6.49124	4.68071	6.37523	6.72	4.6245	6.07798	6.46802	4.95981	6.55418	6.40533	6.86954	7.03412	5.82404	4.19315	7.61528	6.07448	5.54412	6.95088	6.73665	4.24846	6.28388	6.10932	6.73875	6.8583	6.56951	6.51525	7.06609	5.80963	5.35738	5.13195	7.00816	5.29719	5.93678	6.06965	5.38279	5.85208	5.72536	5.04049	6.5036	6.73177	6.43017	7.57327	5.33065	6.47961	7.60047	5.76015	5.1731	7.27207	7.43946	4.85674	5.9045	4.30843
SACS	3.16002e-07	-6.50031	3.36215e-05	0.699247	5.08291	4.19662	5.13472	3.40183	4.03066	3.97117	3.75055	4.68959	5.0251	4.05695	5.04147	4.63522	4.85921	4.55472	4.48552	4.65274	4.30131	4.5389	5.22713	5.32612	5.63152	5.55766	5.51934	5.26091	4.4747	5.63694	5.63694	5.63694	4.45508	6.10102	4.91769	4.54782	5.27486	5.3298	4.82215	5.55493	4.88451	4.1552	4.42183	5.50867	5.31456	3.72147	5.59401	5.43516	4.80196	5.00973	5.28422	5.70879	5.72249	5.49146	5.35785	5.04302	5.0053	5.04129	5.00634	4.91698	5.26396	4.54893	4.7667	5.2383	5.14459	4.63352	5.25736	4.71722	4.90484	4.90777	5.3241	5.20375	4.72192	6.05257	5.15123	5.3241	5.04786	5.95065	4.96176	4.87575	4.78827	4.68665	5.65095
UBASH3A	3.17184e-07	-6.49869	3.36215e-05	1.01789	4.15838	3.46753	3.70579	1.9508	2.7728	1.21849	2.84636	3.96854	3.84008	3.66658	2.91236	2.33249	4.22223	3.111	3.28881	3.53184	3.14927	3.11543	4.44955	3.9352	4.36102	4.53758	4.50875	4.0515	3.70858	4.36681	4.36681	4.36681	3.2394	4.97431	4.91984	3.88865	4.75441	4.18803	4.96361	4.91053	4.10022	2.91547	2.96889	4.44913	4.63545	1.63527	4.63941	4.47697	3.67177	3.90418	4.43934	5.31902	4.52487	4.2386	4.63023	4.38518	4.59252	3.48417	4.62669	4.13575	4.79167	3.27014	4.47228	4.23119	4.36295	3.74285	4.94958	3.35928	1.66128	4.53475	4.95464	4.9033	3.73924	5.22447	4.3869	3.01982	3.74473	3.73329	3.41528	3.82432	4.71922	4.10305	5.12554
AC010627.1	3.19838e-07	-6.49507	3.37529e-05	-0.826424	2.35719	2.3055	1.29286	2.94171	2.70293	4.09573	2.60545	1.62934	2.69957	2.9572	4.03769	4.12415	1.91525	1.99975	3.3945	2.6161	1.95896	2.08387	1.857	1.97852	2.06513	1.10233	1.86812	1.45546	2.32495	2.14821	2.14821	2.14821	2.7535	1.85628	1.7789	1.16548	1.58126	1.41677	1.32848	1.71875	2.87206	1.56743	2.862	1.70866	1.49262	3.29392	1.763	1.36431	2.3762	2.13984	2.30009	2.43565	1.31486	1.91357	2.83113	2.44327	1.74731	2.17963	2.23156	1.4846	1.5068	1.95408	1.84191	1.46715	2.40978	2.06737	1.80887	2.72833	2.82432	1.97847	2.3023	1.89315	2.10559	2.25235	1.997	3.29024	1.87125	2.40395	2.94251	2.14251	2.4657	1.76608	1.87638
PDSS1	3.37096e-07	-6.47225	3.54174e-05	-0.937852	2.94381	3.33773	1.6695	2.56418	3.11014	5.17436	1.88336	2.86409	2.50321	3.91987	4.14599	3.99846	2.16132	3.92831	4.98735	3.17675	2.89872	3.10557	2.66961	2.22452	2.33568	1.84503	2.69691	1.70957	2.79054	2.51933	2.51933	2.51933	2.40074	3.1438	2.46116	2.24998	2.37507	1.96177	1.54688	2.22428	3.00726	1.97654	2.81502	2.07949	2.15866	3.77044	1.92129	1.7331	3.49333	2.20057	2.37805	2.16155	2.22409	2.46701	2.88055	2.40737	2.06066	2.98607	2.20411	2.48315	2.04865	3.05396	2.6937	2.10774	2.42777	2.46385	2.08189	3.73559	4.25632	2.39922	3.55921	2.37318	2.82231	2.69938	2.71441	3.70789	2.14588	3.35023	3.90243	2.91185	2.11633	2.14929	2.57678
CENPO	3.44218e-07	-6.46317	3.58574e-05	0.608314	3.24014	2.93786	2.75085	2.73531	2.10281	1.96287	1.88336	2.61796	2.82827	2.93548	2.16867	3.02757	2.97686	3.37792	2.91543	2.90491	2.73322	2.77327	3.62284	3.7947	3.27077	3.42321	2.87747	3.26441	3.28301	3.19983	3.19983	3.19983	3.09488	4.27757	3.06926	3.50845	3.10941	3.09748	3.80781	2.7473	2.5167	3.10196	3.39665	3.45058	3.42476	2.83597	3.10914	3.41488	2.82607	2.87664	3.25214	3.62099	2.91614	3.26892	3.14605	3.14874	2.91292	3.21155	3.42176	3.23498	3.67809	3.30974	3.87371	3.81739	3.62202	3.61699	3.61624	3.35928	3.15518	3.18773	3.17865	3.30351	2.80847	3.55218	3.35139	3.35903	3.99796	4.13162	2.79539	2.71561	2.91427	3.14812	3.78824
ZNHIT6	3.45634e-07	-6.46138	3.58574e-05	0.61992	3.62492	2.8724	3.60416	2.44591	2.69266	2.58969	2.70057	3.18911	3.36435	3.38341	2.54691	3.0993	3.71224	3.27886	3.34742	3.30507	2.76215	3.12522	3.78747	3.8869	3.69605	4.00809	3.98634	3.68158	2.9144	3.88014	3.88014	3.88014	2.98641	4.5637	3.81064	3.1931	3.87944	3.63297	3.80781	4.1799	3.56028	3.31818	3.22037	4.15368	3.8073	2.37529	4.15374	4.06213	3.30326	3.24432	3.5447	4.16009	4.47614	3.78131	3.97392	3.71158	3.73157	3.8579	3.89505	3.6249	3.89382	3.23971	3.39476	3.89665	3.76326	3.35607	4.08191	3.39137	2.81334	3.53085	3.93804	3.8572	3.10876	4.09553	3.61126	3.62652	3.76881	3.88965	3.16859	3.28378	3.66132	3.53566	4.06646
AC234582.2	3.45795e-07	-6.46118	3.58574e-05	-1.34317	-0.46586	-0.931081	-0.68301	-0.719728	3.16314	-1.46255	0.421133	-1.72575	-2.65476	1.01542	-0.222267	0.0264459	-0.414934	-1.73975	-0.219345	-0.523591	-0.610927	-1.11477	-0.929309	0.0786146	-1.91932	-0.71747	-1.05644	-0.443692	-1.8002	-1.3847	-1.3847	-1.3847	0.00719594	-3.49463	-1.45667	-1.79595	-0.627484	-0.0473203	-0.271487	-1.79186	-0.717846	-0.0726393	-0.172629	-2.6894	-1.40057	-0.16105	-1.31184	-0.642502	-0.840993	-0.936952	-0.202744	-0.838563	-1.41029	-1.06135	-1.39883	-1.01728	-3.32938	-1.54885	-1.16176	-0.442154	-1.27609	0.0778584	-0.174426	-2.08373	-0.956983	-0.409606	-0.776265	-0.0411909	-1.06446	-1.38762	-1.14613	-1.71221	-0.763861	-1.50864	-1.35307	-1.29727	-0.654731	-0.161046	-1.47752	-1.09756	-2.7189	-1.11249	-2.00083
CD3E	3.51521e-07	-6.45405	3.60254e-05	0.910642	7.08411	6.31696	6.97996	5.81942	5.47581	5.38432	5.61446	6.97119	6.61431	6.57747	5.89114	5.13642	6.91272	5.81826	6.2925	6.9279	6.47504	6.37675	7.91534	7.12349	7.13587	7.21908	7.64822	7.10372	6.51961	7.37	7.37	7.37	6.19904	8.3432	7.66812	6.59286	7.2952	7.32114	7.68319	7.48584	7.1455	5.5213	5.74868	7.71031	7.28908	5.02299	7.71415	7.79401	6.53621	7.06994	7.10755	7.96257	7.70447	7.24655	7.11428	7.19098	7.5427	7.3978	7.393	6.93665	7.59383	6.87094	7.14608	7.21706	7.13491	6.58857	7.63792	6.46682	5.03341	7.5347	7.63263	7.78425	6.57517	7.86628	7.3354	6.47719	6.90838	6.44848	6.4408	6.5045	7.26997	7.08504	7.83475
CXCR3	3.5184e-07	-6.45366	3.60254e-05	1.17086	3.39717	2.20272	3.20744	2.44591	1.26473	1.00918	2.35558	1.99344	3.48996	2.68516	1.6546	0.715471	3.16219	2.26739	2.33511	2.23493	2.46057	2.18096	4.00111	4.55703	3.36443	3.16273	2.9147	3.45713	2.88675	3.62169	3.62169	3.62169	2.70453	5.84609	2.87892	3.45171	3.39592	3.58875	3.88999	3.5032	3.02153	2.41242	2.40963	4.14286	3.69224	1.85875	3.53853	3.09326	2.73864	2.96683	3.85751	4.19737	3.22221	2.60336	2.49272	2.89595	3.73708	3.33046	3.64747	3.74995	3.71414	2.99445	3.72934	4.06756	3.23974	3.27195	3.59897	2.97061	1.4507	3.37721	3.26187	3.48922	1.83219	3.04773	3.74179	4.62018	4.75664	4.40938	1.6571	2.62059	3.51255	3.48855	4.51558
RCAN3	3.51946e-07	-6.45352	3.60254e-05	0.835223	5.59262	5.05417	5.2736	4.77233	4.71526	3.93458	4.45847	5.05432	4.9318	3.84611	5.13297	4.0171	5.70971	4.62606	5.30822	5.20169	4.89165	5.16737	5.55418	5.8956	6.01364	6.15493	6.16591	5.04938	5.08217	5.7348	5.7348	5.7348	4.96164	6.6535	6.33289	5.18418	5.43151	5.63961	5.83446	5.77658	5.00789	4.37382	4.85243	5.88767	6.28724	3.73563	5.91799	5.69023	5.16077	4.79017	5.71183	6.47059	6.13869	5.57439	6.12208	5.87241	6.03141	4.96402	6.04254	5.71334	5.42759	4.81628	5.66712	5.58083	5.75938	5.01619	6.20217	5.12762	4.79193	5.86591	6.35674	6.39164	5.58304	6.8836	5.82551	5.08361	5.18839	5.98445	5.06172	5.25822	5.83348	5.50506	6.57671
MRPS18B	3.66105e-07	-6.43639	3.73145e-05	0.573961	3.67401	3.00048	3.53437	3.63593	2.91203	2.87879	2.63785	3.05238	3.57913	3.34273	3.13895	3.02757	3.50844	3.29738	3.02721	3.32384	2.8045	3.12522	4.10464	4.0945	3.89401	3.72233	4.14749	3.82828	3.34529	3.84327	3.84327	3.84327	3.2221	4.42771	3.76828	3.73285	3.91328	3.64087	4.11171	4.23155	3.22018	2.52108	3.18385	4.11875	3.61172	2.56171	3.92614	3.75143	3.03623	3.19293	3.70956	3.76792	4.12521	3.95886	3.60393	3.34492	4.07875	3.92309	3.95393	3.55278	4.01075	3.47562	3.88739	4.05948	3.66813	3.91517	3.94275	3.55613	3.17247	3.88589	4.00399	3.92492	3.40397	3.93748	3.73251	3.53286	4.16694	4.05538	3.12817	3.7873	3.6672	3.62064	4.18295
FBL	3.70832e-07	-6.43082	3.75058e-05	0.629346	4.08079	3.83361	3.62872	3.41448	2.8671	2.55153	3.31571	3.55888	4.33754	3.49899	3.26565	3.28507	3.71817	3.8861	3.88463	3.57947	3.39998	3.97182	4.63043	4.40005	4.39841	4.16258	3.97317	4.09228	3.94593	4.36681	4.36681	4.36681	3.84748	5.23175	4.21978	4.50029	3.91328	3.93222	4.18516	3.82999	4.01007	2.99298	3.75632	4.2617	4.5892	2.7687	4.12474	4.06553	3.81163	3.38835	4.44539	4.31924	3.82148	4.07734	3.91189	3.57264	4.34399	4.07423	4.2169	4.15328	4.35411	4.10706	4.14433	4.52034	4.04537	4.21782	4.19739	4.14147	3.76342	3.88589	4.11634	4.25634	4.0876	4.49762	4.16359	4.01549	4.63876	5.04344	3.56663	3.84248	4.176	4.12375	5.06263
EPB41L4B	3.71127e-07	-6.43048	3.75058e-05	-2.02519	0.423711	-3.1008	-2.70843	0.531227	0.694281	3.03906	0.087415	-0.195447	-0.494391	1.56067	3.78611	3.83299	-0.639052	1.58301	1.1872	-2.04276	-1.37574	-2.58525	1.68059	-0.635145	0.50111	2.08592	-4.36345	0.8413	-0.580312	-1.3847	-1.3847	-1.3847	-1.00387	-3.49463	0.177802	1.13959	0.627969	1.68461	1.12631	-1.09246	-0.238277	2.02655	-1.41611	-4.36345	-0.87864	-1.18788	-1.46018	-0.832218	-0.427408	0.356529	-4.36345	-0.0222204	0.143206	-1.06135	-4.36345	-3.42464	-3.32938	-0.563049	-1.67037	-0.0089294	-1.99431	1.51995	-1.60928	-1.08909	-1.38899	-2.53232	-0.553844	-1.14397	-2.2538	-1.19166	-2.85524	-1.71221	-0.60722	-3.44462	-0.943309	0.879824	-1.6469	-2.19932	-1.24739	-0.275413	-1.97031	-1.7518	-1.43199
H3C7	3.74451e-07	-6.4266	3.76821e-05	1.25003	4.49608	3.65827	3.2317	4.28596	1.02399	2.98282	2.60545	3.58199	2.79429	3.40728	3.41895	2.71389	2.82034	4.24694	3.73169	3.78306	3.90053	3.25577	4.90739	5.34575	5.46882	3.3979	2.63133	4.85507	4.87259	4.52418	4.52418	4.52418	3.95606	6.26284	4.52125	5.33868	5.02145	4.80196	5.59575	3.28056	2.75738	3.64071	5.04186	4.3789	3.61659	3.95122	4.23137	3.69978	3.48141	3.39486	4.04443	4.638	3.74127	2.45676	3.4156	3.57804	4.53666	4.5854	5.00036	5.45529	4.53881	5.05928	5.45089	5.8363	5.22134	5.23985	4.25735	5.14655	4.19842	4.03524	4.43596	3.46068	2.17196	4.57561	4.36306	5.40156	5.99976	5.81418	3.95537	4.60139	3.59503	4.27638	5.43302
BZW2	3.78184e-07	-6.4223	3.78979e-05	0.58959	3.54438	2.6086	3.20744	2.75535	2.68232	2.6084	2.53836	3.06337	3.82894	3.08108	2.85975	2.56982	2.96694	3.8363	3.44905	3.01294	2.81834	3.65777	3.77497	3.98612	3.65956	3.65983	3.92836	3.29578	3.39848	3.98203	3.98203	3.98203	3.26495	4.54893	3.78254	3.55327	3.57571	3.39227	3.76924	3.78041	2.84021	2.57249	3.39026	3.56853	3.69224	2.00623	3.67815	3.26301	3.55719	3.22982	3.5447	3.79913	3.69336	3.86121	3.68961	3.43086	3.53017	3.41787	3.83814	3.73607	3.68264	3.34829	3.55183	3.64988	3.66055	3.55732	3.78362	3.48356	3.54852	3.65066	3.86006	3.83513	3.29898	3.94155	3.52794	3.71447	3.95243	4.04556	2.99964	3.50515	3.36846	3.4617	4.26378
IGHV5-51	3.85792e-07	-6.41365	3.84985e-05	2.28955	4.38862	3.10677	3.90496	3.95457	-1.10769	1.16894	1.69086	-0.55008	2.77119	2.51984	3.62997	1.13505	0.783518	0.156589	0.904521	0.278916	1.80061	4.08653	5.87141	5.67414	4.85268	1.74822	1.50289	5.07899	3.74497	4.06122	4.06122	4.06122	3.04658	1.63178	2.27201	6.16889	2.95088	4.22001	3.37744	3.24445	0.318861	3.3081	4.44978	3.57499	1.83064	4.85802	3.52379	3.27482	5.78503	3.49525	4.38374	0.698654	3.61836	1.73847	4.38974	3.15597	3.3618	4.01566	5.17137	5.30972	3.57894	4.99393	6.10962	5.64569	5.65257	3.83787	1.74746	4.17412	2.10118	4.22306	4.11634	2.59071	0.0863937	0.759316	4.98741	5.77639	6.69374	5.87366	5.7201	3.20175	4.9319	3.33724	7.40293
TRAV19	3.93663e-07	-6.40488	3.90873e-05	1.31362	0.871189	-0.328437	-0.459418	-4.36345	-0.970871	-1.46255	-0.434665	1.22183	0.131732	-1.1368	-0.942624	-0.184523	-0.133002	0.235554	0.0861709	-0.664443	0.0825738	-0.518974	1.2459	0.83889	0.768106	0.864406	1.55098	0.963568	0.968648	1.57713	1.57713	1.57713	-0.849646	2.13202	1.75981	-0.923083	0.673811	0.270266	1.12631	0.73989	-0.539683	-1.6161	-0.512803	0.741475	1.23877	-2.03644	1.81234	0.667059	-0.106352	0.356529	0.591601	1.63798	1.56612	0.543815	0.695272	1.21441	1.31728	0.713913	1.02893	-0.0726892	1.30886	0.609114	1.78461	1.65049	1.16867	0.368903	1.19351	0.398437	-0.321332	1.11201	2.04472	2.43316	-0.109937	1.40302	1.36586	0.381483	1.056	0.0102769	0.222145	1.05824	0.629061	0.62169	2.09604
AKR1B1	3.9497e-07	-6.40344	3.90873e-05	0.601557	3.97013	3.33773	3.6648	3.58087	3.14066	3.15812	2.74091	3.22871	4.41784	3.67315	3.01213	3.34532	3.59473	3.72439	3.30861	3.47421	3.33406	3.41593	4.79115	4.40318	4.20659	3.98703	4.42736	4.0878	3.77545	4.25053	4.25053	4.25053	3.40945	4.66532	4.3144	4.07437	3.98776	3.94503	4.58368	3.78041	3.7692	2.95475	3.65858	4.2597	4.34151	2.98568	4.19772	4.19241	3.54005	3.78032	4.07206	4.18055	4.04157	3.96249	3.83458	3.70666	4.16725	4.24649	4.3699	3.89451	4.45341	3.64	4.10975	4.40708	3.95526	3.95039	4.14279	3.94467	3.37271	4.01554	4.04764	3.86084	3.87161	4.16329	4.04498	3.79736	4.59633	4.57894	3.12817	3.48216	4.1924	4.04635	4.6627
NEAT1	3.96835e-07	-6.40139	3.91095e-05	-0.861743	11.2975	11.5745	12.235	12.3801	11.7067	11.7397	12.769	11.9598	10.8392	12.0605	11.0549	11.747	11.8314	10.9025	12.7969	11.9573	11.7446	11.2378	10.2624	10.9123	10.0492	9.60735	10.2439	10.2612	11.2819	9.98677	9.98677	9.98677	11.3631	11.1151	11.2073	11.9992	11.2101	10.5536	10.2914	10.4099	11.8028	10.7537	11.6698	11.6368	11.864	12.4151	10.4747	10.7662	10.6871	11.5484	11.2488	9.91138	10.0944	9.86223	12.0652	11.8427	11.988	10.6002	11.3119	10.8766	11.4184	10.6586	11.8375	10.3836	11.5033	11.4207	10.3996	12.1909	10.7325	11.4078	10.7872	10.9831	10.7781	10.1359	10.7779	10.429	11.2848	9.90379	10.4574	11.4559	11.1039	11.0619	10.058
KLF12	3.99334e-07	-6.39866	3.9191e-05	0.806317	6.50391	5.51732	6.3851	4.79185	5.32281	5.35415	4.98474	6.02824	6.16253	6.09233	6.03745	5.90631	6.44077	5.22829	5.69237	6.30122	5.76921	5.66539	7.12835	6.61062	6.21636	6.02665	6.91287	6.61439	5.93465	6.76699	6.76699	6.76699	5.77583	7.31424	7.16299	5.73106	7.21657	6.7899	6.9087	7.18488	6.7401	5.38895	5.3804	7.15939	6.75631	4.58442	7.28891	7.1358	6.21303	6.49739	6.36456	7.40324	7.10042	6.85649	6.74834	6.28714	6.87756	6.74011	6.72094	6.12656	7.11747	5.9449	6.31833	6.74915	6.45987	5.8663	7.19404	6.17351	5.20283	6.78975	6.82081	6.94254	5.85965	7.22557	6.89046	6.42299	6.40431	6.62863	6.12628	6.00525	6.48321	6.51803	7.02227
CCR4	4.02405e-07	-6.39534	3.9191e-05	0.80494	4.58049	4.08546	4.52153	3.01	3.63458	3.3482	3.32237	2.93761	4.13525	3.35096	4.00778	3.11091	4.52915	4.69405	3.52718	3.98521	4.50334	3.60975	4.59531	4.32951	4.05563	3.83504	4.55369	4.42939	4.57051	5.1779	5.1779	5.1779	3.66756	5.83396	5.32242	4.72369	4.1425	4.24353	5.29001	5.26841	4.03841	4.02594	3.97727	5.6307	5.07415	3.60288	4.34749	4.32048	4.07621	4.13176	4.62399	5.41567	5.27063	4.33969	4.28963	4.31588	5.26988	4.256	4.70468	4.15676	4.88752	4.76021	4.66982	5.14209	3.91758	4.21782	5.39886	4.41949	5.1427	4.90241	4.47136	4.61255	4.66544	5.22947	4.89899	4.09326	4.90307	4.21721	4.412	4.67418	4.69065	4.74349	5.18102
H2BC13	4.02591e-07	-6.39514	3.9191e-05	1.20799	2.6533	2.15947	1.49343	2.44591	0.320525	0.469077	1.08572	1.53774	1.13602	1.56067	1.85601	1.66274	1.06973	2.35842	1.65765	1.59696	1.85535	1.79581	3.09871	3.70636	2.3662	1.882	1.01268	2.87535	3.18802	2.53791	2.53791	2.53791	2.56062	4.56125	2.88774	3.48293	2.99669	2.43116	3.48713	1.58075	1.14167	2.18908	2.9075	2.53522	1.84728	2.0294	2.3013	1.17555	1.87289	1.60086	2.78336	2.54488	1.60116	0.824554	1.72848	1.6832	2.7034	2.45779	2.97884	3.71734	2.27064	3.27014	3.59691	4.02669	3.357	3.58746	2.67238	3.31814	2.37946	2.18662	2.63965	1.38664	0.739495	2.74664	2.50162	3.44065	4.05782	4.01066	2.27222	2.53384	2.1998	2.45177	3.84188
TRBV4-2	4.07292e-07	-6.39009	3.92762e-05	1.68223	0.83941	-0.457167	1.29286	-2.81923	-0.345257	-0.943459	-0.733103	-0.195447	-1.39889	-2.16708	-0.766917	-4.36345	0.240899	-1.03638	-1.37244	-0.995618	-1.14334	0.297605	1.2459	1.52991	1.53103	0.533599	1.81002	-0.793886	0.968648	1.50342	1.50342	1.50342	-0.710329	1.85628	2.62835	0.171054	1.19773	1.04061	0.891129	1.36225	-0.921153	-0.90389	-0.172629	1.73196	1.61431	-3.13743	1.38232	1.29639	0.927483	-0.227754	0.072021	1.874	1.45556	1.49974	0.167626	-0.480397	1.34645	0.854227	1.59185	-0.442154	0.382389	1.90321	0.861335	0.714418	-2.0085	-0.669901	1.28278	0.460253	-0.645567	1.66098	1.63012	1.57593	-1.13976	2.8713	-0.363648	-2.13455	0.991981	0.975055	0.143213	-0.628697	0.676459	-1.24775	1.22842
CCDC17	4.10595e-07	-6.38659	3.92762e-05	-0.589499	4.23446	4.86183	4.74021	4.56665	4.61011	5.02571	5.34191	4.80541	3.77769	4.88392	4.76581	4.60679	4.48811	3.81717	4.64588	4.75998	4.37341	4.95593	3.72385	4.16249	3.76255	3.33929	3.99071	3.92677	4.01992	3.65186	3.65186	3.65186	4.086	3.31648	3.4607	3.78807	3.71925	3.77248	3.08119	3.44869	4.47675	4.33961	4.46812	3.7677	3.99079	5.31473	3.7891	3.86911	4.43874	4.60317	4.11443	4.35867	3.48867	3.57406	4.5202	4.39438	4.18754	3.8199	4.41849	4.10366	3.76227	4.38247	4.17066	3.92806	4.40894	4.37297	3.71578	4.48043	3.98996	4.30651	4.15314	3.89324	3.99286	3.51989	4.06728	4.74752	4.08875	3.68982	4.57874	4.34531	3.93906	4.09608	3.56108
INPP4B	4.11171e-07	-6.38598	3.92762e-05	0.96447	5.66659	5.22649	5.26187	3.5696	4.38955	3.22025	4.16057	5.41978	4.93441	4.27586	5.25764	3.43122	5.71268	4.14323	5.5726	5.19151	4.93359	4.85361	5.89037	6.03108	5.18628	5.95471	5.57999	5.19587	4.89127	6.17025	6.17025	6.17025	4.41759	6.48919	6.55332	5.35986	6.08224	5.70132	5.79661	6.27759	5.6252	4.73885	4.77598	5.94737	5.45014	3.83105	5.94958	6.35866	4.86754	5.07809	5.96225	6.84791	6.20498	5.4902	6.19795	5.26983	6.05148	5.75146	6.1985	5.49156	5.61084	4.98478	5.62285	5.95759	5.75405	4.99573	6.56823	5.37837	3.48767	6.31296	6.7469	6.22701	5.93326	6.8248	6.10155	4.95062	5.5245	5.60113	5.35012	5.35207	5.93928	5.86201	6.3109
LDLRAP1	4.1162e-07	-6.3855	3.92762e-05	0.636594	6.17967	6.33165	6.16239	5.19163	5.25118	4.82039	5.82027	5.5249	5.75189	5.64078	5.26777	5.10191	5.98388	5.33076	5.29588	5.99511	5.99014	5.65866	6.53038	6.48497	6.41793	6.47685	6.56615	6.00982	6.17271	6.1432	6.1432	6.1432	5.91281	6.22927	6.76138	6.17687	5.69316	6.03744	6.81241	5.87139	5.51606	4.88834	5.58749	6.44848	6.44661	5.37251	6.42175	6.16356	6.13813	6.05769	5.94847	6.85004	6.28124	5.85758	6.53601	6.57492	6.40691	5.79565	6.74912	6.14945	6.35867	6.93011	6.74676	5.83512	6.09237	5.93922	6.18587	6.15026	6.65971	6.34785	7.01323	6.66666	6.1073	6.91601	6.0267	5.99748	6.5002	5.89569	5.7537	5.74377	6.61829	6.55025	6.81817
AMIGO1	4.12379e-07	-6.3847	3.92762e-05	0.881944	3.05783	2.24472	3.28676	2.08349	2.23601	1.31276	1.91896	2.28393	2.19135	2.44495	2.14688	1.86835	2.80928	2.4104	2.37322	2.38544	2.0081	2.16206	3.57316	3.1883	3.47589	3.28511	3.98634	2.73361	2.55318	3.02648	3.02648	3.02648	2.40074	3.6335	3.94346	2.37731	3.19835	3.17566	4.01978	2.56898	3.29256	2.41242	1.59952	3.15976	3.15079	1.40655	3.71753	3.50289	2.96952	2.66664	3.10707	3.78138	3.78002	2.77819	3.52325	3.43681	3.27342	2.85021	3.46288	2.91162	3.06828	2.45567	2.98407	3.37174	2.48041	2.75695	3.38043	2.70299	0.864384	3.34599	4.04373	3.92492	2.70766	4.32463	3.52257	2.43917	2.33838	2.98962	2.52662	2.7545	3.31705	3.27691	3.98078
ZNF550	4.13347e-07	-6.38369	3.92762e-05	0.671163	2.78989	1.75692	2.27848	1.98513	2.05553	1.56344	1.91896	2.40983	2.74771	1.88919	1.85601	2.18643	2.82034	2.63091	2.37322	2.43807	1.98374	2.34079	2.77381	2.79974	3.47122	3.3979	3.32049	2.69882	2.55318	2.84442	2.84442	2.84442	1.97472	3.13723	3.15943	2.24998	3.19835	2.95908	3.27105	3.61349	2.88772	2.2949	2.47154	2.68602	2.67918	1.40655	3.19225	3.50791	2.80709	2.77046	3.0043	3.13983	3.3358	3.0271	3.00461	2.95515	2.96087	2.78157	3.3103	2.62052	2.77598	2.22656	2.42035	2.86934	2.78943	2.24177	3.10657	2.29153	1.53331	2.76053	3.42723	3.32478	2.56675	3.71314	2.85779	2.63218	2.77869	2.96899	2.52662	2.40941	2.7578	2.61662	3.36083
LGALS8	4.30383e-07	-6.36614	4.07198e-05	-0.608632	7.27666	8.55275	7.34631	7.64144	7.64501	8.11537	6.68655	8.10926	6.54789	7.39859	8.13572	7.85408	7.27731	7.1765	7.60891	8.07751	8.12707	8.00689	7.42039	6.7237	6.55171	6.29774	7.49956	7.16606	7.14282	7.05352	7.05352	7.05352	7.10024	7.262	7.03883	6.79351	6.7538	6.64137	6.28684	7.15662	7.57419	6.964	7.44079	6.91598	6.5237	7.83796	6.68554	6.62525	7.80545	7.29073	6.80293	6.85004	6.68555	7.19082	7.72819	7.37336	7.02638	7.19623	6.92968	6.43742	6.78395	7.69063	7.03887	6.74727	6.90552	6.95656	7.0151	7.19421	7.84736	7.14467	7.10671	6.93694	7.96941	6.81207	7.14626	7.42509	6.82815	6.51581	7.65253	7.3407	6.71864	7.08151	6.63163
NINJ2-AS1	4.32362e-07	-6.36415	4.07198e-05	-0.599512	5.00763	5.83164	4.88743	5.6665	5.01003	6.2953	5.0363	4.42994	4.73091	5.79499	6.1635	5.41701	5.26355	5.06762	5.42394	5.40042	5.59521	4.91418	4.64768	5.16422	4.7771	4.32243	5.26204	4.9444	4.78293	4.44025	4.44025	4.44025	5.52044	3.84169	4.59041	5.20618	4.73021	4.96336	4.44103	4.36788	4.64747	4.92506	4.94698	4.89854	5.23299	5.43893	4.3079	4.39002	4.91706	5.65424	4.59435	4.64292	4.33233	3.93691	4.76791	5.8503	5.04143	4.2686	4.63442	5.25071	4.98479	4.86029	4.93195	4.45099	5.18215	5.29265	4.37029	5.07426	4.83599	4.43445	4.79615	4.7208	4.75838	4.63459	4.42194	4.65821	5.2358	4.55837	5.61981	4.96963	5.19048	5.06935	4.2668
CD28	4.33661e-07	-6.36285	4.07198e-05	1.09202	5.22587	4.61204	5.0117	3.5468	3.5855	2.78323	3.19021	4.78895	4.2315	3.12011	4.36938	2.31251	5.19507	4.43852	4.95944	4.72158	4.45984	3.87647	5.48679	5.47465	5.48049	5.33408	5.59583	5.0215	4.55009	5.37934	5.37934	5.37934	4.36341	6.88031	6.21432	4.63149	5.63641	5.18341	5.76211	5.92371	4.67029	3.71121	4.03581	5.80768	5.72804	2.49667	5.58812	5.18894	4.75074	4.59188	5.26554	6.4134	6.12596	5.23074	5.43154	5.27316	5.81629	4.45647	5.969	5.24418	5.0266	4.32565	5.13089	5.53202	5.16349	4.67622	6.06419	4.97717	3.38759	5.74249	5.95871	5.72248	4.9628	6.73623	5.58908	4.62717	4.93747	5.04097	4.67658	4.89907	5.14276	5.10795	6.19519
IATPR	4.45554e-07	-6.3511	4.16724e-05	1.36106	0.207312	-2.43793	-0.0169542	-4.36345	-1.61904	-1.17978	-1.10982	-1.2202	0.0572788	-1.83296	-2.4473	-0.90633	-0.133002	0.235554	-2.44502	-1.4262	-0.943233	-1.31209	0.779412	-0.0522671	-0.133253	-0.0273549	-0.20918	0.14404	0.0710817	0.35012	0.35012	0.35012	-1.86975	1.03942	2.06986	0.118998	0.883425	0.310425	0.401656	1.1444	-0.921153	0.213034	-1.24704	0.718327	0.409366	-2.03644	0.799906	0.15603	-0.725963	-0.310097	0.072021	1.00429	1.65219	-0.745116	-0.0620813	0.101856	1.2571	-0.39471	0.461044	-0.360304	0.191024	0.329782	-1.09742	0.870379	0.534297	-0.873827	1.16248	-0.0411909	-1.92485	0.632122	0.224942	0.967049	-0.60722	0.899757	0.708754	0.16803	0.0583997	-0.463515	0.222145	0.785326	0.422169	-0.988825	0.0210513
HELLS	4.49126e-07	-6.34763	4.18424e-05	0.864211	3.67818	3.04868	2.9589	3.05917	2.05553	1.63817	2.49184	3.00756	3.20967	2.90227	2.51325	3.78304	3.48081	3.01354	3.23809	3.08071	2.35055	2.25419	3.46058	4.60397	3.77398	3.7121	3.36151	3.45713	3.30407	3.44594	3.44594	3.44594	3.11376	5.59493	3.50723	3.75007	4.01473	3.60095	3.90193	3.66903	3.13086	3.3081	3.85253	4.05088	3.706	2.82276	3.69139	3.76406	3.04435	3.03512	3.74432	4.13585	3.35133	2.63097	3.5792	3.64635	4.01659	3.75871	3.97439	4.06344	3.98516	3.49293	4.32934	4.35521	4.27628	3.7339	4.17813	4.01844	3.11997	3.8362	3.57557	3.26552	2.44677	4.11728	4.08925	3.75332	4.59094	5.00596	2.7021	3.63586	3.65542	3.44535	4.57526
TWNK	4.56498e-07	-6.34056	4.23638e-05	0.677504	2.26912	1.78566	1.96788	-0.51392	1.73381	1.00918	1.36921	2.01625	1.76981	1.72163	1.42043	1.78379	2.12609	2.3045	1.88568	1.82484	1.18351	2.3575	3.2599	2.26632	2.57218	3.10135	2.56262	1.77783	2.0537	2.37179	2.37179	2.37179	2.01544	2.814	2.27201	2.38835	2.53265	2.54494	2.52458	2.44717	1.76771	2.6383	1.43525	2.59363	2.5013	1.29622	2.61111	2.49903	1.83592	2.04365	2.14522	2.59654	2.69876	2.71078	2.59495	2.21315	2.49773	1.88466	2.17612	2.16159	2.53528	2.18457	2.0828	2.70292	2.37313	2.33947	2.58147	2.1673	0.986703	2.18662	2.73982	2.52791	1.45957	3.05526	2.37622	1.65717	2.40135	2.34112	1.86816	2.44153	2.29399	2.16268	2.42283
MERTK	4.61293e-07	-6.33602	4.25855e-05	-1.04659	3.54318	2.41989	3.11484	4.39213	4.41787	3.57437	2.94463	2.73256	2.81704	2.63213	6.29808	5.60124	3.59473	5.45352	4.24981	3.49091	2.46057	4.08653	3.66409	2.29352	3.17635	3.31245	4.15917	3.26441	2.9144	2.78344	2.78344	2.78344	3.64178	1.91887	2.72994	2.70318	2.77275	2.23647	2.59488	2.7473	4.45062	3.6	3.38383	2.96209	2.6415	1.21767	3.17349	2.47874	2.91738	2.25886	2.89364	2.77754	3.42653	4.23261	4.00767	3.57804	3.34021	3.39507	2.37388	2.4495	3.29345	2.75725	2.26142	2.19885	2.68863	2.68442	3.71578	3.71672	4.82783	2.42932	3.63401	3.52182	3.08599	3.69879	3.596	3.29024	2.56431	3.26817	2.79539	4.07531	4.18831	2.96905	2.71587
LINC01184	4.62561e-07	-6.33483	4.25855e-05	0.761879	4.34541	4.02047	3.86933	2.87002	3.43968	2.73297	3.06074	3.6637	3.8177	3.77451	2.61196	4.59028	4.31901	3.74478	4.02889	3.62558	3.6293	3.47839	4.55932	4.50852	4.29911	4.27457	4.53588	4.323	3.36546	4.52651	4.52651	4.52651	3.50549	5.17838	4.44562	3.927	4.94873	4.4396	5.04837	4.97255	4.66121	3.26709	3.65325	4.69867	4.71696	2.80944	4.81104	4.66826	3.91717	3.37524	4.48116	4.75629	5.01203	4.43153	4.3581	4.4775	4.66378	4.6153	5.16427	4.54714	4.6051	3.95301	4.53733	4.52034	4.52625	3.84204	5.17425	4.14618	3.05621	4.53129	4.48008	4.74664	3.98672	5.15434	4.65331	4.19084	4.48446	4.86512	3.6113	4.3622	4.59213	4.36309	4.83943
STXBP4	4.64244e-07	-6.33325	4.25855e-05	0.625212	3.51637	2.84536	3.08852	2.44591	2.84873	2.71582	2.44377	3.0413	3.63779	2.94638	2.61196	3.27478	3.16219	3.00229	3.18551	3.44021	2.59531	2.5296	4.04342	3.4158	3.78907	3.55498	3.99071	3.60849	2.93255	3.75471	3.75471	3.75471	2.98641	3.7283	3.44883	3.12875	4.17075	3.53469	3.97906	4.00747	3.49019	3.39634	2.98596	3.55879	3.66433	2.28187	4.33347	4.27708	3.12319	3.57771	3.72456	4.26917	3.87257	3.39775	3.55403	3.23318	3.86859	3.34837	3.82918	3.57376	3.82954	3.00655	3.38194	3.5838	3.78435	2.89993	3.83864	2.95995	3.03746	3.63137	4.12377	3.96949	3.38544	4.12445	3.58574	3.65416	3.42532	3.645	2.8336	3.44303	3.33931	3.59616	4.08711
UBE3D	4.7298e-07	-6.32516	4.32206e-05	0.645951	2.62282	1.92131	1.90893	1.9508	1.49482	1.80964	1.69086	1.97027	2.32429	2.31639	1.59148	2.78812	2.51458	2.35842	2.42856	2.17417	1.14008	2.06364	2.97301	2.90932	2.72125	2.79703	2.83925	2.53755	2.07018	2.69516	2.69516	2.69516	2.07444	3.23272	3.15943	2.3323	3.19049	2.92715	2.77869	2.61213	2.79108	2.27435	2.00318	2.57443	2.72493	1.25748	3.10914	3.0595	2.38902	2.10848	2.69474	3.14678	3.05533	2.48729	2.6339	2.53483	2.71463	2.86688	3.08048	2.60022	3.21386	2.41992	2.967	2.92378	2.85735	2.53775	3.10657	2.5264	1.73295	2.71239	2.94681	2.98068	1.88591	3.26459	2.94869	2.53147	2.58615	2.69524	2.23463	2.29096	2.61913	2.27798	3.54127
H3C2	4.75781e-07	-6.32259	4.33106e-05	1.42612	5.36437	4.26453	3.68251	4.80633	1.37154	3.07985	3.61604	4.11834	3.87301	4.27153	4.53788	4.04159	3.035	4.98719	4.58629	4.44557	4.4286	4.06125	5.47717	6.47906	5.63778	4.03296	2.27835	5.44185	5.67522	5.38449	5.38449	5.38449	4.99001	7.20898	5.40921	6.63053	5.67214	5.4163	6.15926	3.79297	3.66398	3.98858	5.83482	5.17102	4.72373	4.84501	4.90879	3.90756	4.66111	4.45211	5.24141	5.8389	3.94938	2.59404	4.21132	4.46592	5.24879	5.27305	5.99226	6.58677	5.39881	5.9543	6.48797	6.70191	6.22169	6.31446	4.92206	6.2759	5.44079	4.83656	5.23251	3.75905	2.10559	5.29771	5.21421	6.20558	6.98951	7.12404	4.79104	5.36678	4.58283	5.04061	6.53034
SNU13	4.80564e-07	-6.31825	4.35797e-05	0.471328	4.66716	4.30479	4.71462	3.95457	3.83455	3.99979	3.7456	4.22985	4.78957	4.33513	4.00172	3.96685	4.39127	4.71831	4.20297	4.55287	4.15626	4.70482	5.16141	4.86652	4.76951	4.65171	5.00586	4.57717	4.61051	4.9849	4.9849	4.9849	4.51665	5.19586	4.89818	4.59384	4.76504	4.73898	5.24075	4.67647	4.44004	4.04426	4.30086	4.8541	4.68259	3.6485	4.76584	4.47952	4.40758	4.42691	4.80187	4.39414	4.6681	5.07023	4.451	4.48039	4.86619	4.93468	4.87322	4.57602	4.84344	4.61365	4.73176	5.05535	4.66916	4.81433	5.00748	4.78823	4.58156	4.49973	4.9294	4.87475	4.40985	5.03376	4.76668	4.75392	5.06546	5.10619	4.21862	4.47903	4.7333	4.69128	5.03101
C1orf226	4.88023e-07	-6.31156	4.40884e-05	-1.17769	1.22932	-0.210259	1.84747	2.60891	1.44676	1.63817	0.318238	2.10402	-0.386529	1.44245	2.88629	3.60556	0.783518	1.55249	2.31567	2.11075	2.81834	0.608083	0.310227	0.309375	1.11809	1.22252	2.20511	0.8413	0.518222	0.686212	0.686212	0.686212	0.231162	1.55503	1.4855	0.913783	-0.0790735	-0.20822	0.309095	0.632212	1.14167	1.63346	1.48412	-0.433465	-0.263951	1.44153	-0.559975	-0.064397	1.15464	0.771226	-0.862799	-0.838563	0.815301	-0.48589	0.455438	-0.393412	-0.129824	1.94868	-0.0318711	0.167007	-1.99431	1.48578	1.19031	0.170802	-0.35525	1.19257	1.06518	0.576466	2.11912	0.282416	1.93065	0.0543187	2.35452	-0.129891	0.919569	2.08029	1.79826	1.62921	0.296981	1.65952	-0.697174	0.733659	-0.806178
AC020895.1	4.92227e-07	-6.30783	4.43004e-05	-1.28827	0.871986	3.8541	0.057311	1.84261	0.150949	-0.131596	-1.62107	2.3026	-1.62542	0.930122	2.03272	2.31251	0.953944	0.449417	3.13095	0.895566	1.09531	0.226603	0.442582	0.508265	-0.599443	-0.0273549	-1.37795	0.560461	0.698691	0.020894	0.020894	0.020894	0.748564	-0.0413868	-0.143019	0.786078	-0.157187	0.862985	-1.40754	0.321545	0.975706	0.718075	1.0039	-1.55085	-0.263951	0.500661	-2.27918	-0.255079	0.962208	-0.936952	-0.987612	1.37944	-1.04259	0.144715	1.13608	1.21441	0.22461	0.558466	-0.680315	1.36936	-1.27609	0.404847	-0.514573	0.229606	1.12525	0.414457	-0.454297	2.1106	0.683271	0.632122	2.09097	-0.165315	1.91204	0.519132	-0.445485	0.832228	1.1173	1.05554	-0.224414	0.734364	0.180559	0.582348	-0.448283
PMM2	4.99172e-07	-6.30175	4.47566e-05	0.553011	4.39775	3.97129	3.74564	3.78953	3.21427	3.50618	3.44343	4.06465	4.1754	4.23643	3.8071	3.97323	4.48811	4.2892	4.19235	4.08759	3.39075	4.15505	4.6339	4.75106	4.61293	4.08145	4.38819	4.22044	3.76536	4.41031	4.41031	4.41031	3.96648	4.8948	4.72937	4.01508	4.47257	4.19609	4.54107	4.87258	4.05931	3.93065	4.05211	4.4045	4.61129	2.97378	4.67096	4.31477	4.22661	4.06391	4.67635	4.44857	4.53849	4.66315	4.55359	4.26665	4.78061	4.70143	4.96808	4.52038	4.78321	4.72402	4.7368	4.68435	4.51368	4.26831	4.83126	4.84726	3.71705	4.54853	4.35615	4.81963	3.87161	4.85766	4.72754	4.75711	4.70016	4.8511	3.87216	4.23964	4.7333	4.73678	4.71006
CSF3R	5.07597e-07	-6.29448	4.52949e-05	-0.840735	12.2304	13.2901	11.992	12.9073	13.0329	13.5288	13.2862	13.127	11.8158	12.6589	13.35	12.8141	12.2997	11.6349	12.5451	12.8309	13.0305	13.2966	12.3547	11.738	11.0993	9.21872	12.0262	12.0003	12.6303	11.4374	11.4374	11.4374	12.5705	10.7388	11.8514	12.0911	11.3952	11.8975	10.8583	11.4463	12.6671	12.4199	12.3908	10.6913	11.6357	13.0746	11.2306	11.1789	12.9294	12.4468	12.0266	12.0404	10.7993	11.2271	12.4505	12.4534	11.9416	11.3805	11.4353	11.9108	11.1322	12.6548	11.6625	11.7989	11.5531	12.1542	11.459	12.5525	12.9741	11.9934	11.9553	11.3407	12.7511	11.2359	12.0195	12.3633	11.5728	11.5766	12.8572	12.5313	11.8055	12.0547	11.2406
B3GNT5	5.11818e-07	-6.29088	4.52949e-05	-0.971103	4.97815	5.75198	4.47826	4.89025	5.68444	7.36185	5.31042	5.86979	4.10323	4.34752	6.28318	5.21656	5.4514	5.27109	5.92823	5.51101	5.98248	6.17821	4.67485	4.67552	3.19913	2.92656	4.86317	4.68182	5.07402	4.13934	4.13934	4.13934	5.39488	3.61944	4.90689	4.68841	4.44309	4.19877	3.75176	4.34674	6.22904	5.18936	5.00256	3.44354	3.91386	5.95237	4.29059	3.60469	5.33649	5.49514	4.66603	3.9928	2.88092	4.20531	5.10067	4.8626	3.92286	4.19463	3.83367	4.15328	3.57894	4.83337	3.8366	4.4694	4.60343	5.05626	4.13881	5.5693	6.10504	4.69818	5.13837	3.59367	5.02398	4.02827	4.62352	5.02395	4.44615	4.91181	5.56597	4.69765	3.71905	4.13399	4.15062
EFEMP2	5.1373e-07	-6.28926	4.52949e-05	-0.696173	2.24023	3.25795	2.9589	3.60315	2.51764	1.67413	2.95324	2.61796	1.90332	2.7857	2.19013	3.48577	2.01492	2.82214	2.66197	2.42074	2.56278	2.32388	1.9489	1.80032	1.94898	2.55522	1.32073	1.84301	2.61066	1.57713	1.57713	1.57713	1.88966	1.51507	2.20302	1.91046	1.4022	1.65373	2.09639	2.06775	2.47584	2.76155	1.55446	1.78863	1.88001	3.1213	1.48731	1.7331	2.42681	2.28714	1.54581	1.61812	1.56612	1.23767	2.97458	2.56772	1.87292	2.58409	1.63361	1.81918	1.90009	2.41992	1.78461	1.39191	2.46307	2.33947	1.25363	2.51188	2.13684	1.73514	1.76936	0.993853	2.84961	1.88085	1.86742	2.2347	2.47345	2.68263	2.13616	2.44153	1.58153	1.59873	1.57879
HAUS4	5.1387e-07	-6.28915	4.52949e-05	-0.872168	4.94065	6.10391	4.65308	5.4984	5.41311	6.61734	5.70646	5.60418	4.25667	5.43558	5.87963	5.81339	5.26355	4.21806	5.65998	5.78263	5.53151	5.67875	3.70421	5.07492	4.23993	2.93538	3.90542	4.74854	4.97463	4.46716	4.46716	4.46716	5.16987	3.88152	4.59849	4.89211	4.43646	4.77351	3.38879	4.33391	5.12815	5.43366	5.48916	3.39327	3.79877	6.04768	4.3419	4.35428	5.64511	5.27098	4.02033	4.69599	4.00932	3.98763	5.7108	4.97517	4.42486	4.58036	4.17862	4.04479	3.65045	5.46213	4.35908	4.64169	4.66537	4.96353	4.15467	5.13	5.07307	4.7822	4.30147	3.05256	5.66981	3.62482	3.96012	5.61876	4.60973	4.06999	5.48026	5.17468	3.61949	4.49075	3.44856
KCNE1	5.14671e-07	-6.28847	4.52949e-05	-1.14555	5.2087	4.86856	4.54753	6.26591	6.41853	6.88141	6.53491	5.63398	4.50795	6.24803	6.8183	6.96292	4.57886	6.30264	5.73689	5.59065	4.9431	6.60734	4.18715	3.92219	4.33298	3.83975	4.97314	3.53808	5.86196	4.78942	4.78942	4.78942	4.94856	3.04202	3.86524	5.2124	3.90369	4.62816	3.25253	3.5184	4.84894	5.17834	5.48015	3.87626	3.5316	6.9048	4.11821	3.64622	5.70656	5.53106	3.87105	5.01168	3.36668	3.24529	5.64559	3.49497	3.86859	4.11665	4.61891	4.82594	4.09859	5.63383	4.31928	4.69743	4.0799	5.26649	3.38716	4.87022	5.70564	4.46382	5.45807	3.41183	5.39205	3.04016	3.97199	6.22989	4.47571	4.534	6.49942	5.89064	4.55139	4.84671	3.64704
ZFP92	5.17256e-07	-6.28629	4.5355e-05	-0.581515	1.92874	1.75692	1.59665	3.15276	2.82072	2.78323	2.27545	1.79674	1.98592	2.49035	2.77707	1.81253	1.97587	2.55596	2.25573	2.08897	2.42482	1.69421	1.90368	1.33419	1.74738	1.41141	2.09589	1.50999	2.1343	1.40565	1.40565	1.40565	2.03538	1.75698	1.31289	1.35743	1.4022	1.43504	1.50576	1.49112	2.55645	2.05092	2.22068	2.01447	2.21104	1.50904	1.67683	2.15995	1.85452	1.55507	2.02113	1.47087	1.37685	2.13545	1.97591	1.09914	1.37505	2.13905	1.11989	1.65174	1.86845	1.64907	1.61966	1.7341	0.937185	1.83585	1.6613	2.03136	2.75716	1.50014	1.82515	1.75896	1.83219	1.70056	1.94976	1.62959	1.88894	1.95712	1.40979	2.19998	1.93333	1.90011	1.20342
IGHV3-53	5.19334e-07	-6.28455	4.53704e-05	2.18949	0.219516	-2.43793	0.057311	-1.60869	-2.82721	-2.97541	-1.42981	-2.06551	-1.39889	-0.808887	-0.942624	-1.96341	-2.67576	-1.73975	-2.44502	-2.04276	-4.36345	0.0731682	0.310227	1.01266	0.640775	-1.41502	-2.37587	0.275766	0.255363	-1.01616	-1.01616	-1.01616	-0.258045	-1.43568	-2.44298	2.16269	-0.627484	-0.326409	-0.999732	-1.51931	-2.26246	-0.90389	0.102442	-0.783857	0.0554431	-0.16105	-0.835885	-0.1252	0.817993	-1.07412	0.191985	-2.50442	0.0948449	-1.46695	-0.580874	1.24184	-0.980756	-1.23258	2.56946	-0.0089294	-0.522259	0.788014	2.32978	1.58444	0.886073	1.80197	-0.553844	0.684012	-4.36345	0.346908	-0.0820715	-0.573938	-1.13976	-2.17368	1.50308	-3.20689	2.29924	2.6441	-0.578567	-0.383838	-0.192561	-0.578943	1.17798
CD63	5.26582e-07	-6.27853	4.58357e-05	-0.703407	6.05767	6.93888	5.83307	6.6485	6.30856	6.99329	6.02302	6.03941	5.51687	7.02718	7.41849	7.51091	5.50037	6.44027	6.46011	6.20707	6.56912	6.99486	6.20305	6.03411	5.27338	5.24642	5.73373	5.64282	6.26511	5.95815	5.95815	5.95815	6.38339	5.37258	5.79639	6.12914	5.08645	5.85686	5.22974	4.93339	6.11888	5.47252	5.92387	5.54448	5.16491	6.58614	5.37342	5.32015	6.70972	6.24776	5.89975	4.88028	5.10348	5.5601	6.07332	5.94096	5.35129	6.22283	5.28547	5.25559	5.24715	6.17408	5.48726	5.94448	6.04364	6.08456	5.75402	6.37452	7.12021	5.30271	6.08311	5.50564	6.49425	5.4454	5.12134	6.12886	5.70755	5.44928	6.37215	6.06447	5.75147	6.09737	5.42358
GNL3	5.2862e-07	-6.27686	4.58457e-05	0.704468	3.57185	2.80382	3.48813	2.44591	2.48233	2.55153	1.84686	3.19912	2.80571	2.71096	3.80014	3.03977	3.06321	2.93291	3.72434	2.81492	2.74776	3.291	3.56592	4.22388	4.28853	3.67571	3.63684	3.36398	3.25444	3.93374	3.93374	3.93374	3.16895	4.38123	3.68472	3.67994	3.31866	3.76166	3.40566	3.84213	2.91855	2.58922	3.26999	4.04391	3.38541	2.52956	3.66925	3.47756	3.01984	3.29395	3.39649	3.1945	3.74127	3.52094	3.89595	3.51197	3.49152	3.28778	4.03018	3.69358	4.01797	2.63785	3.81292	3.76865	4.02779	3.67429	3.47185	3.67821	3.5617	3.38491	4.06319	3.67045	3.22796	4.45272	3.94414	4.25542	4.14135	4.95441	3.35526	2.97906	3.38995	3.28918	3.94352
MAK16	5.33685e-07	-6.27272	4.61173e-05	0.590722	3.05154	2.3055	2.88944	2.01867	2.61869	2.04757	1.84686	2.20673	3.05564	2.17525	2.53018	2.44689	3.06321	2.77003	3.03911	2.67576	2.42482	2.70961	3.23273	3.32642	3.35938	3.33929	3.37493	2.8857	2.56486	3.48954	3.48954	3.48954	2.14954	3.82135	3.27822	2.89338	3.5452	2.86783	3.3193	3.52594	2.3683	2.55555	2.45937	3.46803	3.068	2.00623	3.34535	3.17118	2.42681	2.80998	2.99608	3.23418	3.47929	3.42429	2.96698	2.84319	3.12138	3.28778	3.30385	2.90336	3.36888	2.82714	2.88759	3.09959	3.0897	3.02267	3.48445	2.87171	2.91955	3.17001	3.28195	3.34574	2.82231	3.64492	3.12914	3.48749	3.11558	3.721	2.51099	3.01153	3.14238	2.84986	3.37209
KPNA2	5.391e-07	-6.26833	4.64171e-05	0.745215	3.87002	3.24767	3.30973	2.75535	2.74327	2.8633	2.468	3.07428	3.63779	3.29235	3.38212	2.77358	3.08172	4.07509	3.76073	3.49091	3.02346	3.51609	4.49599	4.65468	4.1667	3.97852	3.74415	3.65763	3.98122	4.20766	4.20766	4.20766	3.66756	5.46986	3.58521	4.00436	3.67485	3.82887	3.96775	3.43273	2.94873	3.47949	4.13479	4.24358	3.50562	3.27465	3.63766	3.57633	3.45726	3.51332	3.63743	3.92974	3.45554	4.22054	3.58914	3.40075	3.74258	3.90304	3.95393	4.14629	3.89382	3.88908	4.26794	4.8783	4.14657	4.23379	3.74225	4.23728	3.8785	3.8362	4.09758	3.61109	2.76613	3.79636	3.68041	4.49968	4.59633	5.23921	3.04376	3.84848	3.42506	3.5408	4.48219
KNOP1	5.48543e-07	-6.26079	4.70603e-05	0.568254	3.28321	2.96323	3.07963	2.54129	2.34489	2.40941	2.6485	2.82587	2.87237	3.03075	2.53018	2.61946	3.14469	3.111	3.05092	2.90491	2.49545	3.14461	3.17681	3.44642	3.70801	3.64914	3.4274	3.21602	2.78056	3.42113	3.42113	3.42113	2.58788	3.97286	3.67456	3.1931	3.75167	3.27032	3.79079	3.78041	3.18258	3.18138	2.82454	3.61627	3.25426	1.9096	3.61003	3.50791	3.01984	2.98421	3.36492	3.76341	3.69741	3.51601	3.50235	3.46618	3.65201	2.91574	3.94566	3.23498	3.60318	2.93237	3.15206	3.33204	3.56629	3.00044	4.03128	3.10246	2.5871	3.44507	3.61304	3.54919	2.6622	3.94155	3.2704	2.9657	3.2921	3.30979	2.95412	3.2479	3.18398	2.93821	3.55615
AC138207.4	5.64232e-07	-6.24854	4.81265e-05	-0.459014	4.23522	4.44647	4.29856	4.54954	4.67411	4.92856	4.59678	4.34241	4.42526	4.63378	4.76938	4.61904	4.48464	4.06971	4.62629	5.10735	4.4286	4.45208	3.71733	3.96512	4.00482	3.38508	3.91004	3.96631	3.97248	4.13934	4.13934	4.13934	3.8919	3.75428	4.03761	3.7713	3.94166	4.17993	3.6231	4.31227	4.31818	4.03207	4.39012	3.87626	4.1401	4.84827	3.60069	3.68215	4.42636	4.02665	4.31273	4.06793	3.79523	4.42891	4.46186	4.15564	4.45195	4.46744	4.18916	3.6498	4.07799	4.29638	3.87371	3.86917	4.20508	4.28986	4.12681	4.03884	4.30416	3.96507	3.94645	3.97623	4.82177	3.63992	4.06728	4.42944	4.04998	3.78141	4.62305	4.84305	4.21665	3.99109	3.64704
URB2	5.65007e-07	-6.24795	4.81265e-05	0.577297	3.31212	2.6086	3.19926	1.80466	2.51764	2.01988	2.70057	2.83872	3.07464	2.7857	3.05955	2.63564	3.15347	3.38659	3.13095	2.92963	2.54624	3.15421	3.38855	3.74629	3.45238	3.71722	3.44022	3.16596	2.97694	3.44101	3.44101	3.44101	2.60131	4.41962	3.49574	3.14836	3.52032	3.33502	3.38313	3.32447	3.1043	2.98035	3.08434	3.77052	3.32727	2.16115	3.77258	3.70852	2.80709	2.58926	3.29296	3.54939	3.78765	3.68361	3.47043	3.50066	3.68093	3.55786	3.67273	3.14675	3.65045	3.03045	3.21848	3.47864	3.39406	3.06614	3.65577	3.15948	3.08388	3.306	3.70016	3.73144	2.6622	3.75072	3.2704	3.35903	3.47885	3.645	2.85852	3.16373	3.42506	3.25206	3.80496
NCOA7	5.73471e-07	-6.24149	4.86736e-05	-0.802712	6.29363	6.88098	7.26784	6.00655	6.56288	6.24389	4.8506	7.69739	5.22326	5.70958	6.35738	7.25036	6.65058	7.21232	6.51228	8.10659	7.75121	7.18183	6.68286	5.57923	5.81322	5.77841	7.10982	5.71713	5.49465	6.25971	6.25971	6.25971	5.64245	6.55348	6.11266	5.11444	5.99464	5.66403	5.32441	6.9542	5.65297	5.62436	6.02126	6.14368	5.34418	7.17477	6.25631	5.4894	6.03893	6.72183	5.2151	5.64398	6.12069	7.1264	5.98193	6.12441	6.2642	6.47529	5.4479	5.17895	5.68424	6.46023	5.47373	5.83038	6.00224	5.81733	6.01943	5.57804	6.54907	5.76479	5.58873	5.92233	6.91422	6.16558	5.96765	6.31459	5.79105	5.92678	5.96781	6.01862	4.87463	5.76102	5.25892
TOMM70	5.77964e-07	-6.2381	4.8881e-05	0.534871	4.30826	3.65827	4.46468	3.46401	3.60752	3.50618	2.9618	3.69231	4.2315	3.89757	4.06698	3.57234	4.17129	4.08045	3.87138	4.11478	3.79947	4.1928	4.36866	4.6935	4.62559	4.68086	4.74153	4.24476	4.01567	4.85015	4.85015	4.85015	3.83616	5.04618	4.25428	3.83722	4.20628	4.24613	4.12873	4.72969	4.07307	3.47949	4.0802	4.83405	4.33267	3.20511	4.66649	4.41426	4.15337	3.87652	4.19561	4.28815	4.73471	4.74124	4.58871	4.34147	4.42827	4.57783	4.34811	4.17403	4.46668	4.0202	3.98812	4.41976	4.26132	4.24329	4.59607	3.98728	4.38795	4.33063	4.49162	4.49551	4.28045	4.75506	4.58023	4.56301	4.45804	4.76396	4.01755	4.1885	4.1171	4.32486	4.68545
TCF3P1	5.8761e-07	-6.23091	4.95212e-05	-0.646056	4.12417	5.6226	4.72605	4.09481	4.42719	4.78383	4.03236	4.89426	3.37205	4.28877	4.06117	4.7732	3.85895	4.67646	4.72905	4.85013	5.02894	5.22087	4.21055	3.71645	3.42848	3.4357	3.52693	3.65158	4.07405	3.59088	3.59088	3.59088	4.36341	4.16909	3.85178	4.14114	3.9228	3.59283	3.83296	3.84213	4.05237	4.10953	4.08812	3.74211	3.46845	5.17102	3.44256	3.21476	4.53415	4.20029	3.53338	3.94577	3.08038	4.0639	4.2305	4.00768	4.3331	4.10967	4.27082	3.68397	3.69171	4.47247	3.60797	4.00582	4.14657	4.25898	3.92899	4.45028	3.47379	3.98039	3.77762	3.72346	3.94936	2.9702	3.76471	4.18138	3.60726	2.75671	4.27986	4.39128	3.68469	4.04635	3.10142
RN7SL587P	5.91765e-07	-6.22785	4.96337e-05	-0.953207	2.28183	2.68684	2.55969	1.76569	2.9979	2.51233	2.54976	3.48723	1.8157	2.24755	2.96311	3.41257	2.70569	3.12144	3.05092	4.27283	3.13828	4.13096	2.23104	1.16774	0.386704	0.708464	2.66449	1.5365	1.33887	1.30077	1.30077	1.30077	1.16525	2.52305	1.66038	1.4656	1.92243	1.17719	0.530233	1.55149	2.41228	1.22594	2.33166	2.07949	1.26378	3.49878	1.40394	1.94017	1.85452	2.07643	1.67497	1.73338	1.63538	2.61262	2.84779	1.42053	2.44476	2.62385	1.77093	1.57059	1.81965	1.79574	1.78461	2.22799	1.40487	1.76728	2.19354	2.03136	1.92878	1.91607	1.99693	2.33176	3.01544	0.644216	1.62836	3.54767	1.53177	1.3707	1.19178	2.10288	1.30821	2.36169	0.73012
KLF14	5.93107e-07	-6.22687	4.96337e-05	-2.09998	0.828229	0.268194	-2.70843	2.14552	0.423425	2.12756	0.691974	-0.195447	-0.286173	0.468006	4.50401	4.72866	-0.765681	0.948509	0.851513	-0.995618	-0.0122418	0.226603	-3.20893	-0.741579	0.262438	0.971211	-4.36345	-0.250008	0.418749	-3.02456	-3.02456	-3.02456	0.886667	-2.56498	0.487285	0.570443	-0.327376	-0.0473203	-0.780448	-1.51931	0.492807	2.12166	0.163731	-2.9611	-1.97168	-0.16105	-2.27918	-1.809	0.214878	-0.811698	-1.44382	-2.90309	-0.66411	-2.03322	0.767107	-1.66264	-4.36345	-0.563049	-1.4802	0.273407	-4.36345	0.166811	-1.60928	-2.08373	-0.781446	-0.768264	-0.660773	2.01085	3.08388	-1.88369	-1.65555	-2.10858	3.02744	-2.17368	-1.35307	0.783007	-0.37601	0.301815	2.07368	-0.0803175	-2.7189	-1.11249	-2.25428
RRM2	6.04127e-07	-6.21887	5.03791e-05	1.25336	4.59312	3.7486	3.0617	4.41119	2.26401	2.6451	3.04471	3.19912	3.25201	3.86921	3.91416	2.97768	3.17086	3.98083	3.80323	4.00278	3.39075	3.15421	4.54466	6.04615	4.99127	4.24294	1.68631	4.87857	4.76278	4.83896	4.83896	4.83896	3.90279	6.5912	4.48683	5.28063	4.09695	4.97434	4.92709	3.22605	2.91855	4.17751	5.29567	4.65667	3.683	4.31413	4.34749	4.03112	4.17943	3.85779	4.18481	5.02116	3.60978	2.14825	4.18533	4.3383	4.10886	4.78271	5.0837	5.53766	4.85963	4.65651	5.59395	5.68168	5.32332	5.34652	4.33246	5.2875	4.03791	4.35827	4.36872	3.55819	1.00526	4.37664	4.83543	5.29148	5.98236	6.3631	3.94378	4.5871	3.58264	4.21982	5.52544
KCNE1B	6.22811e-07	-6.20564	5.17563e-05	-1.40877	2.02764	0.913901	0.380244	4.85355	3.07105	3.42408	3.50914	1.33499	1.0618	2.64557	4.18926	3.96044	2.65715	1.8572	2.27599	2.4032	-0.610927	1.82013	1.13288	1.07671	1.09398	1.68686	2.26399	1.84301	1.98581	-0.270874	-0.270874	-0.270874	2.09359	0.725995	1.08646	1.83179	-0.239773	0.460736	0.210186	0.88769	2.49641	3.06654	3.50719	0.188596	0.799793	3.63345	-0.00987264	-1.17377	1.27001	1.90453	0.591601	-0.0222204	1.78003	0.422648	1.92971	1.09914	0.345133	1.33334	1.54884	1.83664	0.138936	1.87708	2.40775	0.794505	1.78565	2.40864	-0.553844	1.96893	1.13517	1.82844	2.121	-0.573938	0.955878	-0.432772	1.83312	2.10052	1.2326	-0.254995	2.54209	3.7234	-0.109817	0.221756	0.329098
ARHGAP26-IT1	6.30941e-07	-6.20001	5.22498e-05	-0.715214	3.09381	4.3245	3.16608	3.5468	4.03066	3.91216	3.63221	3.0413	3.32523	3.78061	3.73592	3.39367	3.30293	3.32473	3.32815	3.55585	3.88088	3.74927	2.97301	2.95264	1.41907	0.936481	3.01239	2.58912	3.21792	2.58334	2.58334	2.58334	3.49112	2.5919	2.27201	2.64915	2.21375	2.22601	2.03991	2.53948	3.67304	3.13654	3.35784	1.39501	2.59298	3.95727	2.60179	2.37279	3.5515	3.41423	3.5615	2.88117	2.29001	2.63097	3.3233	2.7697	2.82238	2.73694	2.91254	2.95223	1.94629	3.40424	2.88759	2.73372	2.77545	2.81755	2.7579	3.16877	3.09299	3.43026	2.88689	2.41344	3.32838	1.84655	3.04173	3.72102	2.69068	1.57564	3.30175	3.16373	3.22441	3.05059	2.7849
LINC00968	6.34785e-07	-6.19737	5.23862e-05	-0.782812	2.31923	1.94697	3.11484	2.01867	3.39606	3.3482	2.50361	3.939	2.32429	2.17525	3.08268	2.91281	2.14382	3.31567	2.96618	2.43807	2.77641	3.13495	2.09686	1.61864	2.04011	2.35937	2.66449	1.56253	1.67694	3.07181	3.07181	3.07181	2.01544	1.87218	1.85282	1.79908	1.13357	1.54011	0.953616	2.02582	1.95778	1.97654	2.35812	2.2262	1.16102	1.93437	1.89099	1.68078	2.9949	2.06013	1.77441	1.53582	2.1784	2.55613	2.42771	1.55783	1.96984	2.20606	1.54884	1.70974	1.58674	1.82337	1.91494	1.71365	1.81328	2.25435	0.996467	1.73887	3.11997	1.28657	2.20751	1.78987	3.23832	1.88085	1.76198	2.67328	1.1761	1.51999	2.99964	2.02019	2.08154	1.74842	1.09885
H1-5	6.40897e-07	-6.19321	5.25916e-05	1.38495	5.72485	4.50811	4.1789	5.20626	2.2218	3.54554	4.19001	4.33789	4.11704	4.96389	4.82189	4.44183	3.48081	5.29894	5.11653	4.6453	4.88837	3.74292	5.38146	6.75523	6.25288	4.62742	3.27826	5.90435	5.90395	5.84707	5.84707	5.84707	5.508	7.40757	5.74877	6.86834	6.12515	6.09964	6.55591	4.31227	4.09348	4.36412	6.48538	5.56572	4.79839	5.12334	5.40593	4.19553	5.0298	4.71929	5.58333	6.03327	4.05743	3.04774	4.98681	5.00949	5.43346	5.37121	6.26893	6.88619	5.59643	6.3671	6.78926	7.12568	6.60424	6.88908	5.31493	6.65288	5.34494	5.10246	5.67602	4.25357	2.35452	5.78806	5.67993	6.60836	7.37478	7.34777	5.24772	5.90512	4.77472	5.20989	6.94
PAICS	6.43453e-07	-6.19148	5.25916e-05	0.728873	4.5027	4.13654	4.00686	3.90163	3.07895	2.96841	3.32237	3.98597	4.20156	3.49899	4.21042	3.57234	3.83187	4.53923	4.43236	3.99109	3.60555	3.89948	4.29615	5.46422	4.72312	4.71456	4.09169	4.34566	4.30052	4.54269	4.54269	4.54269	3.66116	6.09764	4.88283	4.87848	4.52978	4.77171	4.82424	4.07071	3.37267	3.77843	4.60699	4.84076	4.23486	3.9329	4.43933	4.23234	4.01964	3.70894	4.4604	4.75629	4.50187	4.48295	4.56371	4.39438	4.51755	4.12013	5.08182	5.00648	4.55877	4.42367	4.81758	5.0974	4.83668	4.67856	4.75271	4.90398	4.36181	4.36607	4.93997	4.27011	3.58539	5.01843	4.59566	4.84367	5.23234	5.63917	4.07715	4.42381	4.1171	4.18413	5.22516
MEF2A	6.43889e-07	-6.19119	5.25916e-05	-0.77838	7.42729	8.18934	7.1776	8.12792	8.0302	8.89603	7.48641	8.14461	6.69095	7.44449	8.87445	8.61331	7.40636	6.9183	7.87313	7.76632	8.32338	8.23627	7.23431	7.0204	6.50677	6.35557	7.32215	7.05182	7.20572	6.98746	6.98746	6.98746	7.66078	6.96246	7.06676	7.00503	6.51024	6.94503	6.16752	7.07864	8.00149	7.56685	7.73546	6.62261	6.34258	8.47757	6.74973	6.37178	7.92744	6.9194	6.80057	6.57344	6.52486	7.31483	7.89504	7.529	6.87193	7.36482	6.72879	6.71444	6.64088	7.55868	6.80974	6.70386	7.00394	6.97758	6.65926	7.84911	8.83945	7.24855	7.15966	6.64569	8.08301	6.44101	7.09833	7.66727	7.04676	6.97229	7.81492	7.44789	6.48737	6.80965	6.53348
MIR4451	6.46991e-07	-6.1891	5.26647e-05	-1.12072	0.266749	0.268194	-0.566887	1.24866	1.14938	1.63817	0.919916	-0.421936	0.334486	-1.1368	0.736261	3.25398	-0.133002	-0.0156235	1.65765	0.0273895	0.0825738	0.954133	-0.634326	-0.122448	-1.05836	-0.610885	-0.571485	-1.67722	-0.140234	-1.3847	-1.3847	-1.3847	0.298705	-1.60149	-0.556212	-1.15978	0.196909	-1.02581	-0.590139	-0.623432	1.08844	-0.181987	1.1321	-0.598049	0.617747	0.627592	0.15219	-1.4567	0.0948263	-0.811698	0.302735	-0.373405	-1.15506	-1.46695	0.318697	-0.671882	-0.300207	-0.317376	0.262405	-0.209341	-0.0905454	0.166811	0.0366224	-0.413039	0.240785	0.543076	-1.19137	1.12674	1.23727	-0.374428	0.430771	0.199556	0.175371	-0.519588	-0.445485	0.00588205	0.119601	0.0102769	0.222145	0.316075	0.0426642	-0.0601042	-0.806178
LINC02471	6.60009e-07	-6.18045	5.34772e-05	-1.06785	1.00873	3.30833	0.866819	-0.029688	0.990861	1.77693	0.469953	1.89844	0.512225	-0.215989	1.4563	0.775092	2.75265	2.65983	0.413241	2.53789	1.74372	2.18096	0.310227	0.723601	-0.0237012	1.27906	0.264492	-0.000932473	-0.218159	0.652509	0.652509	0.652509	-0.0759148	1.57461	-1.13749	0.944018	1.13357	0.564009	0.047814	0.840086	0.121029	1.13767	0.935258	0.286276	0.111636	2.57752	-0.0682082	-0.188679	0.325702	1.27343	0.302735	-0.0222204	0.480891	1.47963	-0.494332	1.46776	-0.300207	-0.243978	0.151789	-0.282849	0.426511	1.37813	0.576289	0.629622	0.986548	1.88522	1.52158	0.831646	0.583407	0.825584	0.168544	-0.573938	1.053	0.0617053	-0.723186	1.1365	-0.293907	0.428107	0.435928	0.510347	-0.192561	0.413289	0.418716
MRPL37	6.61458e-07	-6.1795	5.34772e-05	0.544847	3.82197	3.95241	3.56014	2.81382	3.33797	2.73297	2.75082	3.29548	3.76605	3.43076	2.92521	2.92602	3.42392	3.66857	3.64089	3.55585	3.38146	3.4318	4.21518	4.13267	3.95551	3.96566	3.68612	4.02834	3.84895	3.76658	3.76658	3.76658	3.94556	4.69245	3.93072	4.07095	3.78338	3.62503	4.3626	3.81776	3.35023	3.20329	3.56513	4.14068	3.57222	3.02079	4.01312	3.7172	3.46938	3.30782	3.81142	3.74978	3.70145	3.95886	3.69422	3.51197	3.82262	4.32094	4.30353	3.83928	4.232	3.77346	4.09018	3.99314	3.71282	4.18862	3.74749	4.10806	3.95542	3.95476	3.76341	3.8861	3.53584	4.20111	4.01852	3.9886	4.54984	4.33071	2.85852	3.86635	3.85915	4.20046	4.45597
AC020703.1	6.65688e-07	-6.17673	5.36374e-05	-1.03229	3.70112	4.23879	3.50149	3.94588	4.97658	4.89848	5.44013	4.08097	3.50404	4.16356	3.88155	5.30011	3.37973	4.42595	4.55348	4.91963	3.65267	5.48131	3.83039	3.5628	1.60112	1.25107	3.64794	3.17442	2.54141	2.50995	2.50995	2.50995	4.14683	1.70465	2.68004	2.96884	2.82448	3.7471	1.78887	2.82272	3.5406	3.57501	4.01517	1.86439	1.38274	4.49151	2.58296	2.39461	3.92599	4.69311	2.30009	3.06111	2.52715	1.66913	3.62341	3.51759	3.71488	2.80769	3.68271	3.47687	2.28269	4.56128	3.41378	3.61722	3.55815	3.85861	2.81887	2.84878	3.23139	3.32213	4.02399	3.0965	4.58246	2.63049	2.98038	4.18138	2.67037	2.8386	4.29819	3.97461	3.18398	3.11404	2.68007
NAIPP3	6.79813e-07	-6.16761	5.45911e-05	-0.966611	4.20682	5.10351	3.83279	4.37281	4.96809	6.30824	4.73052	4.83136	2.95671	4.99046	5.53218	5.74048	4.80176	3.89829	4.3149	4.49609	4.46425	4.88853	3.63672	4.14765	3.36946	1.90014	3.39483	4.05609	3.89131	3.05255	3.05255	3.05255	3.80746	3.91645	4.02567	3.72417	3.14239	3.69496	1.77163	3.81776	5.40616	4.60536	4.68484	3.49211	2.36923	5.14207	3.80137	3.4673	5.02571	4.69838	3.6427	4.27869	3.02983	4.12344	4.63504	4.4126	3.68093	3.74526	3.3609	2.79142	2.98958	4.55718	2.81313	4.32181	3.96761	3.9734	3.67788	4.44646	3.9046	4.46382	3.39687	2.82519	5.27362	2.96221	4.4868	4.01549	3.63373	2.95857	3.91437	3.74286	2.99126	4.24208	1.77821
DTL	6.96835e-07	-6.15687	5.56402e-05	1.10067	2.93132	2.13735	2.3092	1.76569	0.609523	1.35768	1.95371	2.20673	1.64826	2.09914	2.14688	1.89546	1.61838	2.8475	2.03578	2.38544	1.71441	1.97977	3.28656	4.07895	2.81271	3.07764	1.01268	2.61423	3.13416	2.95915	2.95915	2.95915	2.51875	5.1927	2.84309	3.52854	2.37507	3.02693	3.14283	2.06775	0.719782	2.35486	3.36438	3.68654	2.55295	2.62394	2.44378	2.29371	2.25541	2.64495	2.79288	3.46295	1.96629	1.43855	2.28818	2.45504	3.09584	3.36606	3.17543	3.63989	3.32293	3.1661	3.88739	3.8317	3.55815	3.28427	2.49693	3.49837	3.04686	2.90675	2.76856	2.10467	0.904749	2.81032	2.96462	3.32505	4.22031	4.46937	1.89249	2.45733	2.23188	2.73795	3.67913
MTND1P11	6.97544e-07	-6.15643	5.56402e-05	-0.676462	5.48148	7.01593	5.44419	5.18056	6.05474	6.6208	5.37112	6.08597	4.80956	5.73653	6.05948	6.0123	5.48655	6.08535	6.1516	6.06231	6.12156	6.19225	5.09004	5.18797	4.45392	4.15504	5.09167	4.81502	4.95034	5.25992	5.25992	5.25992	5.77583	5.55238	5.28285	4.86866	5.28597	5.25846	4.23947	5.45576	5.90849	5.36728	5.80628	4.54434	4.43807	6.65109	4.89359	4.70147	5.84324	5.48754	4.88655	5.49947	4.44513	5.46868	5.65153	5.20685	5.5128	5.51426	5.64071	5.10343	4.84751	5.8423	4.94944	5.23292	5.82021	5.15517	5.15861	5.7222	5.13831	5.43838	5.21172	4.94854	5.6926	4.32151	5.35985	5.6275	4.66209	4.44343	5.70815	5.89355	5.23073	5.25594	4.40753
DYRK2	7.05393e-07	-6.15157	5.59695e-05	0.709996	6.18661	5.33738	5.83175	4.63852	5.24065	5.19308	5.02	5.86352	6.22445	5.58083	5.56951	5.3077	6.0894	5.53383	5.93302	5.8586	5.42923	5.45631	6.53409	6.16232	6.39221	5.99219	6.6589	6.1387	5.59774	6.5137	6.5137	6.5137	5.52749	6.99914	6.65368	5.56833	6.63208	6.15169	6.59503	6.70464	6.4548	4.93164	5.17805	6.60181	6.70643	4.2316	6.77588	6.67067	5.73946	5.95456	6.43236	6.86434	6.71584	6.63688	6.41335	6.22836	6.52006	6.21797	6.45731	5.8993	6.40902	5.5598	6.0235	6.28407	6.1189	5.62001	6.63756	6.01519	5.58817	6.37129	6.63623	6.74123	5.98186	7.06096	6.49546	5.72519	5.91058	6.41931	5.83443	5.77247	6.25733	6.32298	6.99111
TRBV29-1	7.06365e-07	-6.15097	5.59695e-05	1.31645	1.48831	0.805843	0.057311	-0.719728	0.266184	-0.261442	0.0234387	0.465529	0.512225	-1.1368	0.676689	-1.96341	0.737569	0.635631	1.1872	0.557881	0.951975	-0.518974	2.41953	0.412245	1.63493	1.10233	1.23502	0.798128	0.366316	1.42574	1.42574	1.42574	1.59949	2.51294	2.74942	2.2976	2.24445	1.74447	2.72596	1.8447	1.24257	0.451383	-0.250452	1.54727	1.51363	-0.988481	1.54683	2.45816	0.817993	2.27307	1.84931	2.63658	1.86899	1.59629	0.993621	1.8706	2.1626	3.55272	1.5705	1.01793	1.85237	1.37813	1.48225	1.04425	2.01707	1.02648	1.52158	0.784094	-2.68062	1.50014	1.87887	1.32465	1.38691	1.55944	1.60822	-0.176825	2.13109	-0.707349	0.222145	0.928227	1.76813	0.733659	2.59611
TRIM32	7.24647e-07	-6.13987	5.71961e-05	0.636771	2.74352	2.06887	2.24709	1.72564	1.97312	2.12756	1.84686	2.35721	2.82827	1.95544	1.90875	2.14183	2.70569	2.5405	1.88568	2.21496	2.27226	2.21804	3.56592	2.76128	3.25455	2.81626	3.02946	3.30352	2.35217	2.93131	2.93131	2.93131	2.22092	3.20787	3.09995	2.2976	2.86456	3.05083	3.03858	3.10035	2.53671	1.92473	1.96925	3.11172	3.08213	1.21767	3.21689	3.32682	2.19829	2.27307	2.86685	3.27914	3.04899	2.80268	2.56504	2.68229	2.83272	2.83336	2.90403	2.06119	3.12962	2.78561	2.52901	3.08374	2.68863	2.09561	3.53983	2.67719	1.90829	3.18773	2.98813	3.00064	2.46454	3.33432	3.02664	2.70005	2.87945	2.89437	2.34456	2.91185	2.66685	2.51582	3.17399
HIF1A	7.26642e-07	-6.13868	5.71961e-05	-0.737963	8.30397	9.31342	8.26566	9.1509	9.5378	9.26866	7.78025	9.1722	7.35553	8.52423	9.17043	8.48612	8.47362	8.61788	9.05727	9.02207	8.90452	8.8541	8.81934	8.03482	7.5203	6.74176	8.5379	8.44897	8.53953	7.72927	7.72927	7.72927	8.10088	7.83482	7.98331	7.64088	7.11065	7.91188	6.86161	7.67535	8.52227	8.50626	8.51064	7.21936	7.19833	9.48914	7.71523	7.52177	8.93987	8.24662	7.54153	8.04414	7.63086	7.71952	8.63299	8.6892	7.64824	7.90192	7.56203	8.27974	7.26943	8.52471	7.69682	7.88938	8.37894	7.99099	7.58515	8.65029	8.87057	8.34597	8.25244	7.73595	8.63444	7.05674	8.02731	8.21679	7.72236	8.22622	8.74819	8.74061	7.37247	7.74566	7.44852
PHACTR2	7.35398e-07	-6.13348	5.76213e-05	-0.702191	6.64931	6.4917	6.96677	6.74933	7.19495	7.81521	5.09584	7.81667	5.73258	6.49726	7.88492	7.29241	6.72899	7.22689	7.45083	7.99502	7.10279	7.57964	6.8934	5.79805	5.85863	6.20776	7.23008	6.16973	5.99526	6.44707	6.44707	6.44707	5.71223	7.10808	6.63088	5.01291	6.34474	5.93841	5.9083	6.74397	6.39167	6.40476	6.74365	6.47116	6.17634	7.05211	6.20874	5.98898	6.76363	6.7969	5.89423	6.20869	6.14464	7.33211	6.93778	6.44152	6.5987	7.10655	5.82097	6.0879	6.01201	6.75289	6.15743	5.96626	6.21911	6.15922	6.57782	6.57905	6.96082	6.33499	6.71218	6.46352	6.81818	5.91968	6.34993	7.09724	6.01796	6.44755	6.30801	6.93094	5.75975	6.32968	5.72309
TCF19	7.36876e-07	-6.13261	5.76213e-05	0.923449	3.04418	2.4381	2.53391	2.79459	1.05637	0.891907	1.58403	2.0387	2.06405	2.49035	2.25267	1.99911	2.71758	2.63091	2.29597	2.73304	2.27226	1.7459	3.58753	3.96512	3.5036	2.97869	1.74949	3.05113	3.1263	2.70341	2.70341	2.70341	2.99661	4.25044	2.90522	3.35938	3.25223	3.4741	3.7779	2.27886	2.04418	2.21088	3.34467	3.31055	2.14526	2.35708	3.09592	2.98235	2.60218	3.13186	2.61112	3.16742	3.51648	2.42556	2.77996	2.75073	2.88337	3.27536	4.4363	3.41429	3.32293	3.1661	3.7344	3.8317	3.60632	3.51612	2.67238	3.36737	2.25516	2.78401	3.19991	2.46225	1.62666	3.04016	2.88315	4.26889	4.24455	4.21283	2.1564	2.59225	2.32406	2.74688	3.64239
CD3G	7.4647e-07	-6.12699	5.81807e-05	0.994747	5.84394	4.64769	5.81043	3.88354	3.90292	3.68426	4.27145	6.0198	5.28573	5.34374	4.63889	3.9859	5.72156	4.06431	5.10808	5.43752	5.23649	4.57508	6.54517	5.68574	5.97704	6.00481	6.51252	5.7387	5.10234	6.38941	6.38941	6.38941	4.90316	7.32728	6.48739	5.33298	6.41138	5.93761	6.37081	6.34202	6.19796	4.01978	4.27332	6.62611	5.94461	3.27465	6.47889	6.53296	5.02365	5.7963	5.92594	6.67065	6.543	6.13977	5.68437	5.8625	6.09618	6.45889	5.78436	5.87838	6.57992	5.64742	5.81276	5.93678	5.84217	5.30329	6.43176	5.26169	4.45659	5.8604	6.45947	6.44967	5.09412	6.64936	6.20575	5.34121	5.53437	5.35703	5.15772	5.15785	5.87343	5.59799	6.56081
PARM1	7.50829e-07	-6.12446	5.83299e-05	1.4221	2.30659	1.39613	2.11423	2.08349	0.209717	1.11763	0.60722	-0.690726	1.0232	1.34695	1.68515	0.520225	1.30845	1.31861	0.61755	-0.523591	-0.222901	1.55624	3.04766	4.0027	2.58087	1.5784	0.905799	2.81166	2.41804	2.29742	2.29742	2.29742	2.53284	0.414621	2.25848	3.10218	2.6747	3.55989	2.82121	2.5245	-2.26246	1.09143	2.82454	1.93637	2.51178	1.50904	2.00855	1.47086	1.83592	2.06013	1.69541	-0.0859492	2.18996	1.05946	2.1739	2.87857	1.37505	1.91702	3.42176	1.54957	3.0613	2.81343	3.09035	3.30495	2.33553	2.80049	1.42029	2.70299	0.360194	1.99868	1.58774	1.75896	1.09922	0.759316	2.70496	3.18049	4.5161	4.18179	1.86816	1.88654	1.30821	1.93176	3.44856
WDR43	7.5846e-07	-6.12007	5.85707e-05	0.563746	4.45537	3.92038	4.29856	3.59205	3.82518	3.54554	3.39369	3.69937	4.45457	3.99529	4.20516	3.79028	4.39868	4.27057	4.30999	3.96741	3.54023	4.56071	4.52614	4.79931	4.91248	4.61923	4.86079	4.53834	3.95926	4.79522	4.79522	4.79522	3.91361	5.30095	4.52973	4.05719	4.34379	4.28443	4.37121	4.90765	3.77763	3.46142	4.10385	4.67482	4.58424	3.21525	4.79681	4.50983	3.94781	3.97543	4.43631	4.78329	4.92998	4.79716	4.62782	4.54513	4.55552	4.52632	4.60324	4.73343	4.68673	4.04974	4.34923	4.55812	4.57144	4.3171	4.8114	4.35179	4.43526	4.44921	4.81694	4.92784	4.21375	5.21778	4.6825	4.55203	4.6901	5.03105	3.9262	4.32823	4.30601	4.41439	4.99504
ANKRD34B	7.58841e-07	-6.11985	5.85707e-05	-1.75564	3.74714	3.98374	2.33928	4.16388	2.84873	3.75313	1.80942	3.14841	-1.20314	4.86394	6.53771	7.89497	1.45762	1.58301	4.70311	3.44021	3.48054	2.94897	3.94083	3.05951	2.33568	1.64445	3.28539	3.75115	1.83962	-1.69591	-1.69591	-1.69591	4.49162	1.93411	2.94801	1.84787	-0.869024	2.01134	1.54688	2.46298	2.93371	3.80733	3.61536	1.93637	2.19812	2.87488	-2.97372	2.87778	3.90383	1.99304	2.03724	2.88117	2.22409	1.11266	4.18533	4.46592	2.95141	2.79033	1.77093	3.93964	3.04015	2.55788	2.6937	3.33204	3.93654	2.38595	3.07359	5.32329	2.5871	2.27214	5.71346	3.24892	2.70766	1.93082	3.17778	2.05977	4.7151	-0.707349	3.7036	3.87225	2.86398	1.51763	3.70162
UBE2T	7.64089e-07	-6.11686	5.87856e-05	1.18013	0.482149	-1.64154	-0.809305	-1.60869	-0.970871	-1.8146	-0.848081	0.172568	-0.610974	-0.808887	-1.14274	0.448795	-0.639052	0.0730509	-0.337477	0.116194	-0.469668	-1.54073	0.442582	0.87536	1.04453	0.971211	-1.05644	-0.000932473	0.196513	0.35012	0.35012	0.35012	0.298705	1.94918	0.620236	1.16548	0.959426	0.941801	1.567	-0.378507	-0.381123	1.13767	0.665478	0.764258	-0.337286	-0.813324	-0.559975	0.104	-0.106352	-0.00565308	0.248422	0.807886	0.480891	-0.0756265	-0.192286	-0.393412	0.0225458	-0.107514	1.09021	0.712215	0.737971	0.544186	1.35682	0.977195	1.44074	0.904071	0.031176	0.398437	-0.529202	0.579413	1.27697	-0.225878	-1.37224	0.683612	0.461773	0.970551	1.46259	2.05824	0.435928	0.972879	-1.28573	-0.260117	1.20342
TRAV17	7.75638e-07	-6.11034	5.94822e-05	1.35282	0.24731	-1.13137	0.737267	-0.95986	-2.82721	-2.97541	-1.84161	-0.690726	-0.876886	-2.16708	-1.65233	-0.90633	-0.904505	-0.565588	-0.337477	-1.1949	-0.767533	-0.941227	2.1559	0.0786146	0.262438	0.533599	0.375474	0.337377	-0.218159	0.218105	0.218105	0.218105	-0.710329	1.57461	0.391316	-0.049486	0.580623	-0.266105	0.356117	0.88769	-0.539683	-0.570762	-0.512803	1.35053	0.268168	-2.48436	0.863704	1.07102	-0.427408	-0.589742	0.00807834	1.59798	1.03627	-0.0756265	-0.672941	-0.572965	0.28613	-0.0438367	-0.0318711	-0.528929	-0.608674	-0.947713	-0.100593	1.28507	-0.483815	0.273239	1.06518	-0.324204	-1.92485	0.524704	0.732569	0.700359	-0.00843431	0.996786	1.04474	-0.770898	-0.0723887	0.0888677	-0.718987	-0.501079	1.65436	0.115525	0.621067
CCT2	7.82016e-07	-6.10678	5.97733e-05	0.612289	3.92906	2.91203	4.02548	2.6944	3.07895	3.23237	2.38133	3.61224	3.47574	3.37536	3.86829	3.07578	3.63914	3.98654	3.73169	3.36972	3.19243	3.47839	4.07944	4.30966	4.52325	4.12065	4.0998	3.74548	3.7552	4.34851	4.34851	4.34851	3.8643	4.88307	3.99335	4.04678	3.73555	3.81148	3.67503	4.06036	3.19522	3.23554	3.40302	4.34718	3.77287	2.97378	4.07169	3.91513	3.46334	3.60043	3.71958	3.84684	3.83258	4.01583	3.94324	3.81108	3.90826	3.82417	4.0105	4.16714	4.20058	3.56834	4.10586	4.12677	4.30089	4.19842	3.84842	3.84391	4.64486	3.68225	4.18191	4.04833	3.52741	4.69367	4.27956	4.35982	4.29517	5.01353	3.74428	3.72991	3.70197	3.72819	4.48738
ALG3	7.84446e-07	-6.10544	5.97733e-05	0.538369	4.07371	3.63477	3.82218	3.24065	3.47604	3.17077	3.15332	3.51151	4.35707	3.88629	3.01213	3.11091	3.67005	4.21806	3.66413	3.91886	3.32439	4.55348	4.84895	4.46131	4.3304	4.03296	4.17076	4.19986	3.98557	4.27289	4.27289	4.27289	3.69289	4.4411	4.20221	4.05719	3.98776	4.23574	4.67228	4.10132	3.63643	3.56658	3.89381	4.34907	4.09551	3.09956	4.08848	3.92641	3.83524	3.49525	4.18119	3.76792	4.16382	4.59468	3.94324	3.82475	4.3331	4.37436	4.27743	3.61986	4.49286	4.01422	4.15943	4.60051	4.10805	4.15546	4.30785	4.12248	3.68729	4.02542	4.2949	4.35526	3.78237	4.25768	3.93204	4.28666	4.76863	4.62582	3.35526	3.99098	4.19647	4.10652	4.37711
POLR3D	7.90068e-07	-6.10234	6.00099e-05	0.600719	3.88792	3.62686	3.89487	2.49439	2.80174	2.6451	2.70057	3.20905	3.5318	3.58521	2.87309	3.55543	3.78746	3.73802	3.61727	3.68485	3.41828	3.60975	4.04862	4.20967	4.25902	4.22147	4.22734	3.69341	3.46855	4.05156	4.05156	4.05156	3.33097	4.64926	3.90488	3.4932	4.22949	4.19609	4.0051	4.41331	3.69101	3.39634	3.50719	4.48042	3.97193	2.51321	4.48569	4.35149	3.40773	3.66112	3.954	4.16694	4.46191	4.32003	4.12167	4.07023	4.27359	4.15447	4.23736	3.48243	4.13561	3.37654	3.87828	4.05135	3.9048	3.51612	4.40715	3.78474	2.86742	3.9753	4.1495	4.32919	3.44033	4.26744	4.11802	4.16226	3.8478	3.79905	3.49691	3.7873	3.86428	3.94918	4.13087
UFSP2	7.95883e-07	-6.09915	6.01122e-05	0.600833	2.7248	1.72761	2.32432	2.205	2.23601	2.29858	1.36921	2.26501	2.85049	2.31639	1.9844	1.97389	2.68163	2.24848	2.10536	2.45519	1.85535	2.21804	3.24184	3.16639	2.91257	2.70717	2.93296	2.85443	2.33862	3.16439	3.16439	3.16439	2.44613	3.38459	2.75907	2.36619	3.00568	2.77042	2.82956	2.859	2.5167	1.89811	2.24923	2.75589	2.52218	1.29622	2.97836	3.0038	2.18365	2.40796	2.86685	2.6167	3.23899	3.01318	2.70878	2.30705	2.73683	3.06762	2.9294	2.7734	3.20755	2.16311	2.48172	3.0515	2.84402	2.76576	3.12278	2.48239	2.11912	2.61099	2.71049	2.81771	2.48208	3.19132	2.89151	3.22724	3.24481	3.67078	2.57253	2.67565	2.77967	2.72897	3.22457
VARS1	7.96455e-07	-6.09884	6.01122e-05	0.614536	4.84076	4.63984	4.88997	4.57231	4.15549	3.3482	4.26455	4.02022	4.95506	4.48844	4.53788	3.81179	4.31901	4.07509	4.20825	4.20359	3.97039	4.79347	5.07227	5.71998	4.69735	4.842	5.01446	5.05168	5.01776	4.89768	4.89768	4.89768	4.61267	5.66394	4.61982	4.90562	4.19059	4.51027	5.04478	4.53415	4.05237	4.46732	4.80993	5.53624	5.1847	3.95122	4.92009	4.87061	4.40758	4.45834	4.88432	4.36762	4.64938	4.90476	5.0129	5.0075	4.8459	5.04495	4.97419	4.50135	5.3863	4.75304	5.3326	5.45247	4.94678	5.04363	5.05682	4.87022	5.08681	4.90241	4.77742	5.33008	4.3774	4.7176	4.89899	4.97822	5.88217	5.96244	3.79034	4.70759	4.85931	4.90168	5.04867
MBNL2	8.57611e-07	-6.06671	6.45237e-05	0.646746	5.42767	4.46879	5.12179	3.73004	4.43952	4.79203	4.47948	4.32425	6.0768	4.96657	4.79762	4.75481	5.0166	5.15655	4.83184	4.98888	4.93994	5.47749	5.85666	5.58749	5.20188	5.05732	5.61717	5.35515	5.23071	5.74183	5.74183	5.74183	5.38326	5.25771	5.44102	5.21396	5.44479	5.61476	5.93371	5.54197	5.13801	4.35925	5.01716	5.64918	5.78422	3.9081	5.65838	5.40457	5.11135	5.93682	5.76115	5.25936	5.41426	6.21164	5.25229	5.10968	5.65659	5.6114	5.70456	5.08711	5.89225	5.31906	5.5673	5.66845	5.63333	5.33324	5.25736	5.2109	6.23825	5.0009	5.59676	5.26692	5.24049	6.19485	5.56447	6.39971	6.10092	6.0717	4.84192	4.66059	5.45285	5.61879	5.93915
TET1	8.62353e-07	-6.06431	6.46765e-05	0.617159	2.89442	1.78566	2.41184	1.55328	2.10281	1.52457	2.11588	2.35721	3.19238	2.46024	2.5798	2.25084	3.01588	2.68818	2.03578	2.38544	2.42482	1.84404	3.22356	3.1516	2.94662	3.45423	2.79999	3.32649	2.41804	3.11575	3.11575	3.11575	2.69203	3.5764	2.60715	2.82191	3.20617	3.27032	3.36025	3.21676	2.75738	2.73171	2.16181	3.11615	3.37397	1.66517	3.12875	2.90843	2.49954	2.96683	2.99608	3.27914	3.01041	2.88143	3.13929	2.92162	3.05224	3.17856	3.17543	2.7734	3.24499	2.24711	3.13688	3.12304	2.85735	2.44202	3.29717	2.37414	2.08301	2.97975	2.80602	3.44134	2.6622	3.61466	3.09336	2.77748	3.16722	3.2166	2.51099	2.54866	3.00989	3.04336	3.54127
BCL11B	8.66081e-07	-6.06244	6.47525e-05	0.907313	6.42825	5.81432	6.46996	4.86743	5.33111	4.33916	5.09	6.11663	5.86533	5.89966	5.83775	4.34679	6.33674	5.20396	5.57873	6.22839	5.24932	5.57539	7.18496	6.68313	6.62609	6.68012	7.14207	6.22375	6.08621	6.58913	6.58913	6.58913	5.4045	7.67513	6.79634	5.91593	6.4702	6.19925	6.81556	6.66164	6.29219	5.2003	5.05809	7.05094	6.98363	4.28554	7.03031	7.21803	5.93569	6.16255	6.43843	7.34816	7.00591	6.41593	6.88478	6.72158	6.80979	6.49015	6.68539	6.29864	6.89558	5.77492	6.61668	6.52907	6.14359	5.91069	7.21025	5.82711	4.43526	6.82484	7.23883	7.37729	5.95698	7.21216	6.70437	5.92417	6.07411	6.20228	5.64867	5.82822	6.80114	6.32149	7.30533
RPL23A	8.70958e-07	-6.06	6.49136e-05	0.597626	6.47967	6.27831	6.35781	5.52781	5.25293	5.47376	5.49865	5.73194	6.73565	5.77983	5.83775	5.92452	6.10758	5.98322	5.92342	6.06091	6.45856	6.37572	6.88178	6.52999	6.70878	6.57113	6.71603	6.36265	6.23161	6.75662	6.75662	6.75662	6.75052	6.93764	6.86159	6.77261	6.76642	6.49604	7.41757	6.50352	5.97782	5.10749	6.00775	6.69961	7.03221	5.27164	6.45902	6.40576	5.99768	5.90637	6.93614	6.76002	6.44754	6.61227	5.96771	6.05264	6.84663	6.54813	6.76916	6.41726	6.67501	6.07557	6.50581	6.60321	6.55498	6.48295	6.70102	6.48366	6.50369	6.39532	6.51919	6.65516	6.83279	7.06329	6.34157	6.22529	6.8777	7.04862	5.77676	6.2797	6.75428	6.59973	7.43281
H3C1	9.12004e-07	-6.04	6.7692e-05	1.03102	3.28632	2.4381	2.36875	3.5119	0.956956	1.06442	2.14624	2.37496	2.66237	2.7857	2.76282	2.119	2.14382	2.67407	2.14994	2.29322	2.36948	1.84404	3.81825	4.23093	3.41395	2.66536	1.45315	3.53151	3.5821	3.41109	3.41109	3.41109	3.15079	4.76025	3.21655	4.04329	3.53902	3.57646	4.32172	2.59789	2.12569	1.87099	3.50127	3.34497	3.01005	2.79598	2.94187	2.73113	2.36327	2.48324	3.21013	3.96555	2.69065	1.94325	2.57508	2.3455	3.25045	3.11721	3.66771	4.1911	3.32293	3.73761	4.37858	4.4694	3.96145	3.89924	3.02266	3.8381	2.71058	3.24808	3.22777	2.56413	1.77639	3.15674	2.99596	3.77236	4.69765	4.55837	2.90711	3.04328	2.54445	3.41208	4.08711
OCIAD2	9.13913e-07	-6.0391	6.7692e-05	0.743247	2.18075	1.27977	2.26287	1.06825	0.652524	1.16894	1.05405	1.79674	1.36932	1.58878	1.59148	1.42289	1.97587	1.99975	1.49434	1.56576	1.68449	1.19634	2.72265	2.44679	2.72125	2.30595	2.4403	2.18216	1.78074	2.48144	2.48144	2.48144	1.26993	3.06296	2.53038	1.86377	2.68593	2.01134	2.90265	2.58351	1.66237	1.81518	1.41017	2.34431	2.15866	0.627592	2.45418	2.43729	1.96138	1.99304	2.13028	3.10458	2.77747	1.70422	2.06411	2.05202	2.72577	1.83471	2.84304	2.01593	2.11756	1.87708	1.96738	2.68202	2.01707	1.80197	2.84841	1.63548	0.90632	2.35287	2.62924	2.57305	1.80456	2.98604	2.66652	1.9964	2.21761	2.43437	1.86816	2.30849	1.47833	2.06617	2.87474
RPL14	9.25824e-07	-6.03347	6.79059e-05	0.532388	6.89217	6.44856	6.73541	6.00236	5.73908	5.94224	6.18348	6.39306	7.00812	6.23253	6.88727	6.13115	6.52434	6.51834	6.66889	6.53963	6.67086	6.73753	7.40171	6.69338	7.17266	6.95523	7.13222	6.84929	6.48775	7.13357	7.13357	7.13357	6.82113	7.33698	7.15799	7.04	7.12362	6.96286	7.70719	6.99077	6.44822	5.92556	6.24069	7.16769	7.25362	5.78031	6.82077	6.91908	6.46762	6.55522	6.99763	7.20155	6.96949	6.95309	6.5315	6.5332	7.28226	6.96765	7.22559	6.91524	6.93954	6.6194	6.91139	7.13868	6.93646	7.11369	6.85451	6.88683	6.99947	6.84103	7.1006	7.12638	7.06665	7.57598	6.93662	6.86271	7.25757	7.49799	6.44183	6.77735	7.0798	6.89942	7.61863
PCNA	9.27996e-07	-6.03245	6.79059e-05	0.721388	4.38837	3.90736	3.80072	3.5119	3.03087	2.95386	3.30229	4.00889	3.73653	3.76838	3.78611	3.7388	3.93217	4.18859	4.12135	4.20359	3.91992	3.94442	4.87846	5.02709	4.87052	4.59438	4.09575	4.4223	4.138	4.70151	4.70151	4.70151	3.90821	6.16939	4.48683	4.73238	4.25986	4.32666	4.88763	4.40516	3.40568	3.80016	4.27332	4.83001	3.74205	3.69996	4.33909	4.30616	4.09198	3.93579	4.15928	5.01168	4.03197	4.02627	3.95482	3.8065	4.44185	4.78709	4.56057	4.70282	4.45075	4.34007	4.88046	5.0183	4.66158	4.84792	4.42687	4.38005	4.41362	4.3146	4.46552	3.67873	3.37609	4.59898	4.27318	4.55936	5.08861	5.49329	3.62589	4.17423	3.9195	4.27329	5.20484
DRAM1	9.30493e-07	-6.03129	6.79059e-05	-0.717255	5.12009	6.04423	4.84351	4.84423	4.9161	5.66684	4.96572	5.52887	4.69452	5.36624	6.61909	6.27232	4.47767	5.57236	7.10089	5.13152	5.32642	5.7326	4.80965	5.2273	4.61927	4.59717	4.8703	4.99546	4.66849	4.9832	4.9832	4.9832	5.19002	4.22899	4.83802	4.61043	4.43646	4.68272	4.1014	4.14115	4.90774	5.07221	5.21109	4.55581	4.11969	5.6443	4.3079	4.05529	5.22652	4.89036	4.3679	4.35567	4.22969	4.80122	5.31655	5.41849	4.42827	4.91478	4.71687	5.08162	4.25359	5.43776	5.05013	4.64978	5.38215	5.36984	4.46552	5.45248	5.88544	4.69508	6.21514	4.45509	5.40591	4.5277	4.99324	5.08361	4.86113	5.13888	5.55458	4.92203	4.31727	4.58582	4.2177
AC092692.1	9.32418e-07	-6.03039	6.79059e-05	-0.707605	3.94286	5.05122	4.1789	3.33684	4.22836	4.84031	4.05653	4.89734	3.25201	4.87254	3.55751	3.76109	3.68223	4.91105	4.50281	5.16833	5.06131	4.79654	3.55133	3.42198	2.72125	2.29228	3.59158	3.53151	3.68201	3.58196	3.58196	3.58196	4.27813	3.64743	3.65919	3.91941	3.88919	3.79742	3.1694	3.25356	3.66398	3.74894	4.49817	3.22281	3.55205	4.83518	3.22905	3.32682	4.17574	4.76022	3.4989	4.08249	2.84482	3.45552	4.02243	4.15924	3.9891	3.13107	3.98653	3.82185	2.87484	4.56128	3.71408	4.17992	4.40894	3.80404	3.26832	3.61846	3.28801	4.04013	3.59175	3.63683	3.46701	3.17758	3.60619	3.99942	3.27202	3.0498	4.52527	3.37811	3.36123	3.81984	3.18041
ST6GAL1	9.33844e-07	-6.02973	6.79059e-05	0.589459	7.34171	7.0355	7.40659	6.64582	6.37986	5.8568	6.15297	6.72004	6.97627	6.88568	7.03469	7.78189	6.9043	5.53187	6.50049	7.1727	7.09712	7.11276	7.88984	7.88329	7.25955	7.00532	7.67526	7.16022	7.09377	7.23846	7.23846	7.23846	7.10084	7.69651	7.45249	7.11583	7.38794	7.64568	7.36501	7.64926	6.72274	6.44439	7.25526	7.69798	7.51813	6.6436	7.73828	7.64637	7.0246	7.1214	7.27014	7.27988	7.60141	7.51149	7.35547	7.39986	7.49912	7.60381	7.79352	7.30331	7.70016	7.43207	7.81987	7.57442	7.54846	7.15873	7.59608	7.35286	7.18233	7.32007	7.81132	7.7446	6.81646	7.70483	7.56074	7.64979	7.89337	8.29595	6.62183	7.03529	7.47236	7.292	7.80934
MIR17HG	9.35979e-07	-6.02873	6.79059e-05	0.72034	1.79585	1.57137	1.16433	0.621302	0.472248	1.00918	0.5629	1.59944	1.30642	0.791903	1.77311	1.04103	1.27667	1.55249	1.59453	1.12689	0.613899	1.61302	1.13288	2.34644	2.18408	2.08592	2.30663	1.66221	1.33887	2.02191	2.02191	2.02191	0.648557	2.49251	2.13057	1.86377	2.30397	1.66925	2.01081	2.44717	1.14167	1.53324	1.43525	1.53407	1.72652	1.17674	2.07743	1.91018	1.18436	1.18601	1.67497	2.32973	2.38356	1.86789	2.43875	1.62188	0.950107	1.69239	1.99573	1.93718	1.3779	1.51995	1.80397	1.9062	2.21644	1.74961	1.90573	1.60844	1.73295	1.66098	2.4397	1.92135	1.65788	2.97814	2.25192	2.19762	1.38993	2.27543	2.09481	1.01619	1.55642	1.08281	2.46552
NOL9	9.36731e-07	-6.02839	6.79059e-05	0.545373	4.97454	4.62003	4.9594	4.079	4.45782	3.5358	4.20451	4.42568	5.20613	4.62702	4.51255	4.41865	4.7273	4.66581	4.30013	4.52476	4.415	4.7904	5.22483	4.98182	5.00264	5.30034	5.35131	4.94192	4.49925	4.9191	4.9191	4.9191	4.55514	5.73633	4.91984	4.3755	4.84486	4.71861	4.99551	5.20406	4.64287	4.37864	4.57632	5.4754	5.33241	3.77044	5.25945	5.38971	4.57679	4.69046	5.1738	5.23349	5.31748	5.31969	5.13671	5.18934	5.37449	5.11637	5.20984	4.91698	5.49	4.53228	5.23259	5.07952	5.13093	4.83332	5.63049	4.7547	4.70253	5.43282	5.05527	5.63366	4.6883	5.50021	5.06888	4.93662	5.13195	5.47877	4.40355	4.78788	5.37418	5.05864	5.26799
PLIN4	9.42014e-07	-6.02594	6.80819e-05	-0.978831	4.28637	5.44711	3.988	5.24574	5.25293	6.15919	5.90593	4.89426	3.89455	5.03455	4.54623	4.31701	4.08677	4.14834	5.3229	5.08827	3.9327	5.45243	3.34693	3.91345	3.62633	2.99566	3.24941	4.33815	4.83691	2.63602	2.63602	2.63602	4.63244	2.44012	3.72956	4.54782	3.23704	3.76527	3.0241	2.66773	4.28307	4.00114	4.26635	2.25865	3.63588	5.12334	3.38393	3.53272	4.77536	4.11213	3.25214	3.94975	2.79271	2.10951	4.31081	3.79728	3.6045	3.25651	4.0105	4.43985	2.91411	4.64107	4.14433	3.28429	3.31896	3.98099	3.14676	5.1442	5.48816	3.73742	4.97122	3.42666	5.23533	3.48129	3.91575	4.33868	3.3119	4.05538	4.42873	5.18183	3.54483	3.96073	3.03211
SLC51A	9.57287e-07	-6.01896	6.86327e-05	-1.76343	2.98883	4.21257	0.321183	5.49542	2.95561	4.92484	1.73147	3.63452	-0.104251	3.51372	5.98622	5.74421	1.56676	2.06607	4.69561	1.79825	1.74372	1.7459	1.13288	2.40997	2.50977	2.06998	-0.678309	3.17442	2.70868	-0.147001	-0.147001	-0.147001	1.97472	0.616951	2.40082	1.35743	0.921926	3.29555	0.356117	-0.16919	4.31818	3.70355	3.70571	-0.433465	-0.194165	4.51222	0.250927	0.958319	4.36604	1.18601	0.501589	-0.455205	0.657764	-0.408891	3.91979	2.76025	0.0225458	2.29494	1.38734	0.955371	-0.44073	3.14436	1.40831	0.539529	2.17445	1.45486	-0.0392191	4.16021	4.14687	2.41435	3.74906	-0.740665	1.83219	0.865908	2.95668	2.65971	1.056	1.23904	3.96114	3.51273	0.244859	0.0593246	-0.806178
AC008555.4	9.57847e-07	-6.0187	6.86327e-05	0.906835	2.69394	1.97219	2.63438	0.706082	1.88571	1.40125	1.20588	1.65862	2.40155	1.97687	1.42043	1.99911	2.86377	1.78027	1.27033	2.48884	1.30647	1.30372	2.57183	2.49447	2.8635	2.57793	3.37493	2.8857	2.03702	2.94529	2.94529	2.94529	2.11248	3.41748	3.37548	1.97044	3.28951	3.2185	2.73489	3.52594	2.91855	1.53324	1.16245	3.12498	3.13732	0.565522	3.28255	3.26301	2.43919	2.39503	2.90246	3.66036	3.52563	2.91177	2.98968	2.68229	3.32563	2.0831	3.18248	2.20256	3.17559	2.02717	2.43283	3.02685	2.51446	2.13696	3.49071	2.07152	0.683271	2.80712	3.60774	2.70056	2.27622	3.65486	2.81449	2.08029	2.61831	2.34112	2.23463	2.71561	3.0006	2.92255	3.45916
ITM2C	9.58268e-07	-6.01851	6.86327e-05	1.5522	5.10907	4.0265	4.37677	5.44698	2.11823	2.89412	3.08445	2.79982	3.95219	3.93089	3.86162	2.60311	3.9921	3.44591	3.93646	2.73304	3.30486	4.09652	5.14936	6.89056	5.49781	3.46036	3.26391	5.39554	4.979	4.95755	4.95755	4.95755	4.69645	3.74567	4.34354	5.85757	4.77296	6.21123	6.26082	3.40028	2.74022	3.98225	5.69909	4.67633	4.10938	4.17036	4.94795	4.1893	4.7557	4.00978	4.33895	3.18778	4.68861	3.53562	4.82373	4.7429	4.15081	4.91878	6.61612	5.03133	5.50294	5.57613	6.12893	6.4563	5.94876	6.20773	4.03128	5.36024	2.92975	4.87534	5.12547	3.91444	2.48208	4.29313	5.44038	6.93209	7.57991	7.35921	4.39506	4.54336	4.16358	4.49605	6.11451
KIF22	9.67621e-07	-6.01429	6.8914e-05	0.669653	3.78811	2.98817	3.46785	3.32349	2.43385	1.67413	2.6903	3.42894	3.80638	3.31776	2.62778	3.03977	3.72995	3.48683	3.34742	3.48258	3.46303	2.85793	4.03819	4.16249	4.0926	3.89957	3.63126	3.81209	3.5821	3.96497	3.96497	3.96497	3.19577	5.11796	3.42479	4.05719	3.50138	3.72499	3.97906	4.04994	3.63643	3.20329	3.51309	4.47525	3.96814	2.66891	4.06153	4.0136	3.21963	3.17033	4.05634	4.09692	3.9995	3.65699	3.54895	3.67682	3.95162	4.14425	4.08388	3.83928	4.20692	3.41336	4.23979	4.36508	3.72013	3.96194	4.20502	3.79077	3.56825	3.82493	3.60774	3.85354	2.8896	4.42973	3.94414	3.74692	4.41292	4.51633	3.03286	3.58642	3.88964	3.72368	4.56303
NCR3	9.67974e-07	-6.01414	6.8914e-05	0.897336	2.52503	0.805843	1.59665	0.435151	1.20821	2.20335	1.71131	1.37083	2.43134	1.86641	2.03272	2.6831	1.91525	1.1248	1.98746	1.20994	1.88196	2.43828	4.10464	1.57496	1.92185	2.37242	2.70755	3.07845	2.59935	2.63602	2.63602	2.63602	1.65209	3.15684	2.47293	1.98505	2.80401	2.36597	3.51847	2.65403	3.16982	2.43111	0.825752	3.07574	3.2099	1.50904	2.78595	2.0948	2.3762	2.79036	2.13028	2.89774	2.26837	3.31505	2.66244	2.18517	3.37601	2.77275	2.08874	2.03117	3.42976	2.30704	2.00131	3.34539	2.73269	1.49781	3.31844	1.2717	1.58587	2.55749	2.82438	2.88369	2.76613	2.98604	2.22572	2.03895	3.07753	2.6441	1.53874	2.18108	1.87357	3.41768	2.6891
IL1R1	9.7546e-07	-6.01079	6.92403e-05	-1.24192	6.16175	6.26944	5.27943	7.67601	6.84654	7.41993	7.5908	6.46216	6.07915	7.44064	7.42642	8.83304	5.32504	5.27577	6.78122	6.42589	6.37907	6.6529	4.79734	5.6806	4.23993	3.19248	5.08147	5.25294	6.03149	4.50306	4.50306	4.50306	6.63604	3.86572	5.09951	6.37088	4.41638	5.81211	3.89796	3.8116	6.95234	6.72178	6.65037	3.46803	5.45964	7.60856	4.4049	4.12222	6.26088	5.64471	5.62789	4.7676	3.79901	3.7895	6.62025	5.15187	4.7939	5.13885	5.71554	6.45519	4.60029	6.89718	6.49245	4.91459	5.29421	5.58682	3.96988	6.74657	7.12355	5.05015	6.71094	3.67873	7.06155	4.51411	5.5341	6.49735	5.4756	5.54125	6.35036	7.42497	5.62883	5.45692	5.11049
TRBV11-2	9.8136e-07	-6.00817	6.94187e-05	1.57943	-0.0413225	-0.755238	-0.359403	-2.09055	-2.10019	-1.46255	-3.40099	-2.06551	-3.26968	-0.669215	-2.4473	-3.08484	-0.765681	-2.0788	-0.939815	-1.4262	-0.341015	-1.31209	-0.0860906	-0.273964	-0.856972	-0.171443	-0.378989	0.396464	-1.38626	-0.47924	-0.47924	-0.47924	0.231162	1.24884	-0.76153	-1.79595	-0.420644	0.0507696	0.609996	-0.16919	-1.79419	0.12395	-0.958773	2.43939	0.991681	-3.13743	0.551373	1.7331	-0.965996	0.12544	-0.128994	0.0973669	0.143206	-1.06135	-0.262078	-0.0900141	-0.129824	-1.54885	-0.401969	0.323802	0.138936	-0.772067	0.0366224	0.539529	0.886073	-0.122595	0.031176	-0.816237	-3.28943	0.346908	0.567907	0.37293	-0.763861	0.382163	1.48109	-1.0997	0.119601	-1.36997	-0.874563	-0.768709	0.306416	-0.260117	-0.0373492
STK3	9.87436e-07	-6.00549	6.94187e-05	-0.803775	4.96136	6.50688	4.95212	4.97811	5.3767	6.685	5.2523	5.5776	4.15769	5.44137	5.94421	5.03031	4.5886	5.54743	5.69425	5.41581	5.6112	6.04139	4.40562	4.50852	3.88702	4.26411	4.56252	4.75702	5.21967	4.39511	4.39511	4.39511	5.14944	4.08288	4.83118	4.36157	4.4231	4.71113	3.93327	4.05516	5.16075	4.76487	5.45891	4.02753	3.64066	6.31148	4.20081	3.88846	5.62222	5.41731	4.38688	4.23372	3.90799	4.59468	5.49242	5.29297	4.46198	4.48644	4.46838	4.46252	3.70072	5.78725	4.32264	4.33861	4.8765	4.33202	4.22393	4.99294	5.72481	4.62854	4.8442	4.35268	4.64222	3.76915	5.03533	5.09373	3.98157	4.13625	5.73867	4.78162	4.12566	4.36598	3.68817
AL592158.1	9.92933e-07	-6.00308	6.94187e-05	-2.0558	2.01101	-0.755238	-0.359403	2.95908	3.57994	2.10138	6.03117	2.35721	3.88382	2.28238	2.98783	4.65915	1.06973	1.58301	-0.466151	0.278916	2.21061	4.96414	-1.52944	0.198604	0.537314	1.41141	-0.057269	-0.250008	0.93304	-0.47924	-0.47924	-0.47924	1.23587	-2.00425	-0.655222	0.786078	-0.157187	-0.389344	0.356117	-2.12819	-0.921153	1.18248	1.78649	-1.66797	0.409366	5.17881	0.589608	-1.17377	-0.180169	1.12464	0.794756	-0.838563	-0.66411	-2.03322	-0.771286	-1.88196	-2.31264	-0.476426	-0.24237	-0.360304	-2.24807	2.16311	-0.100593	0.977195	-0.781446	0.904071	-2.03958	0.831646	2.50759	-1.61443	-0.0820715	-1.54856	1.96291	-0.350885	-0.363648	1.7625	-1.45621	0.301815	2.19605	3.07435	0.422169	-0.190319	-1.28323
FBXO4	9.932e-07	-6.00296	6.94187e-05	0.694748	1.61375	0.268194	1.49343	1.00273	0.372892	1.21849	0.772023	0.86782	1.69812	0.839462	1.00201	1.45969	1.429	0.747634	1.00503	0.944893	0.334534	1.19634	1.17154	1.70222	2.01466	1.86363	1.86812	1.96513	1.07048	1.85415	1.85415	1.85415	1.16525	2.71165	1.46207	1.56622	1.9783	1.75905	1.73652	2.12846	1.66237	0.590882	1.30529	2.12421	1.59473	0.565522	1.82842	1.49126	1.56932	1.06055	2.06892	1.49284	1.92539	1.89851	1.24072	1.37169	1.83225	1.35712	2.01166	1.67133	1.81965	1.04427	1.55259	1.71365	1.03428	1.3649	2.17811	1.40342	1.66128	1.78254	1.56607	2.01592	1.18743	2.83677	1.60822	1.21282	1.64017	2.17092	1.06904	1.79002	1.81123	1.53834	2.13623
RRP15	9.95402e-07	-6.002	6.94187e-05	0.665279	2.86974	1.92131	2.55969	2.36999	2.08722	1.48462	1.90127	2.3026	2.68727	2.22981	2.49612	2.58656	3.1	1.83201	1.98746	2.6161	1.93375	2.61548	2.99474	3.12913	3.33388	3.06161	3.21997	2.8857	1.89619	2.99992	2.99992	2.99992	2.80086	3.80487	3.04582	2.5445	3.42301	3.00874	3.00209	3.52594	2.61408	2.21088	2.45937	2.99617	3.08213	1.17674	3.17977	3.28069	2.26934	2.34209	2.71491	3.47405	3.72944	3.0748	2.98968	2.94684	2.92264	2.55354	3.39773	2.68941	3.28748	2.32648	2.68329	2.94148	3.02028	2.15049	3.29717	2.70299	2.53458	3.03951	3.00433	3.13313	2.91567	3.8406	3.29581	2.48606	2.78815	3.2597	2.61703	2.57786	2.69013	2.50534	3.52622
ABTB2	9.95846e-07	-6.00181	6.94187e-05	-0.921302	3.28484	4.03251	4.27541	4.06302	3.62382	4.50808	2.36851	5.54464	2.00585	3.49899	2.97552	1.49558	3.75323	4.03702	2.94103	4.57262	4.42408	4.2113	2.49769	2.22452	2.95333	3.47858	3.86795	2.84386	2.96817	3.19398	3.19398	3.19398	1.99522	3.35094	2.80635	2.8778	2.46907	2.39427	1.77163	3.67583	3.7692	3.23554	2.67469	2.6063	2.51178	3.40442	2.91201	2.39461	3.28966	2.98421	2.27314	2.85595	2.85211	4.94566	3.11885	2.47829	3.68093	3.60331	2.36151	2.39162	2.07661	2.7715	1.95011	2.47887	2.08663	2.51702	3.27559	2.43699	3.60054	3.20523	2.78741	3.03975	4.42807	2.2125	2.66652	2.82689	2.47345	2.17092	3.10753	3.17333	2.13341	3.04336	2.28663
C14orf93	9.98349e-07	-6.00072	6.94187e-05	-0.50795	3.84371	4.09697	4.34377	4.83955	4.37679	4.08908	4.46751	4.70722	3.55904	4.39206	4.11827	3.94755	3.83732	3.32473	4.00481	4.80075	3.75698	4.51303	3.50667	3.7947	3.48519	3.16273	4.03787	3.9015	3.61056	3.42113	3.42113	3.42113	3.29834	3.62883	3.50723	3.21806	3.59965	3.76166	3.09512	4.00208	3.89852	4.12682	3.82907	3.32977	3.17076	4.462	3.869	3.64622	3.82584	3.94469	3.4151	4.10407	3.53925	3.79765	3.73957	4.10425	3.78582	3.77646	3.55813	3.81746	3.31708	3.74485	3.42633	3.47864	3.60632	4.04031	3.45914	3.66515	3.09299	3.97019	3.59175	3.85354	4.32974	3.50348	3.87418	3.91626	3.57485	3.19011	4.28906	4.02848	3.59503	3.45082	3.17399
MTCO2P11	1.01253e-06	-5.99459	6.99967e-05	-0.656018	4.25828	5.87239	4.13671	4.03871	4.63444	5.31483	4.03641	4.94862	3.55228	4.33513	4.70375	4.82348	4.33453	4.71142	5.02375	4.85336	4.98359	5.07187	3.86028	4.03126	3.25455	3.03723	3.82948	3.73407	3.91888	4.08353	4.08353	4.08353	4.54126	4.31296	3.93498	3.77551	4.03243	4.03166	3.1694	4.13129	4.48192	4.12108	4.23813	3.41142	3.17076	5.3657	3.58658	3.68215	4.56554	4.24783	3.7973	4.04951	3.15304	4.33969	4.45644	4.07405	4.36196	4.25916	4.30029	4.15328	3.52416	4.86029	3.8319	4.03083	4.25126	4.05836	3.90106	4.46543	3.90976	4.11611	4.06705	3.75514	4.5661	3.06275	4.03747	4.49204	3.64418	3.54401	4.60107	4.60848	3.77456	4.10305	3.11489
SSRP1	1.01253e-06	-5.99459	6.99967e-05	0.558841	4.59112	4.19662	4.56355	3.81838	4.04687	3.45542	3.6429	4.07011	4.58285	4.33927	4.04948	3.99846	4.13631	4.39188	3.92368	4.47105	3.82712	4.50179	5.23399	5.1679	4.79029	4.96557	4.93288	4.56756	4.5442	4.81821	4.81821	4.81821	4.24427	5.72542	4.39393	4.62683	3.97408	4.24094	4.34231	4.45341	4.05237	4.01359	4.30767	5.1376	4.86937	3.35023	4.82714	4.55655	4.18679	4.22243	4.65302	4.62064	4.62191	4.79309	4.57626	4.53685	4.57414	4.92675	4.77867	4.47372	4.85963	4.33047	4.97954	5.15352	4.77128	4.76022	4.85329	4.73608	4.51536	4.73479	4.53966	5.01383	4.27039	4.70089	4.53827	4.41336	5.14489	5.24351	3.72408	4.46737	4.74724	4.58333	5.10375
GCNT1P3	1.02224e-06	-5.99045	7.04639e-05	-1.05296	1.22546	1.92131	-0.178042	0.435151	2.2218	3.10642	3.15332	1.09903	1.76981	1.1346	2.23212	1.38512	1.76301	1.55249	2.35429	1.24974	2.29223	1.79581	1.09315	1.10769	-0.0774376	-0.097601	0.977928	1.07628	0.611276	0.930765	0.930765	0.930765	1.23587	-0.165778	0.119093	1.08636	0.373977	-0.455151	0.047814	0.632212	2.39045	-0.570762	0.935258	-0.486267	1.51363	2.52956	0.863704	-0.642502	1.15464	1.06055	2.16001	1.14972	-0.00703075	0.464178	0.619673	0.515537	0.345133	-0.476426	0.413889	0.323802	-0.363563	0.947157	-0.174426	0.443434	-0.624969	0.838739	0.726366	1.6881	2.33409	-0.0920047	0.109853	0.288846	2.17196	0.562043	-0.0760735	1.28531	0.62075	-0.254995	2.03047	1.13883	1.63049	0.413289	1.15208
MRPS12	1.0356e-06	-5.98481	7.11787e-05	0.580467	2.66355	1.78566	2.1655	1.98513	1.88571	2.17853	1.51592	2.35721	2.88318	2.22981	1.18417	1.78379	2.70569	2.75671	2.12782	2.36746	1.85535	2.68334	2.74846	2.64991	2.89872	2.84464	2.47809	2.48407	2.33862	2.88126	2.88126	2.88126	2.49014	3.18258	2.88774	3.12215	2.92268	2.79893	3.47653	2.89438	2.20285	2.3743	2.62106	2.9768	2.78664	0.744252	2.68361	2.29371	2.54606	2.30107	2.82106	2.88117	2.67429	3.38158	2.2385	2.62093	2.98889	2.65296	2.9294	2.25545	3.09586	2.50768	2.78419	3.07575	2.77545	2.68442	3.06522	2.51188	2.53458	2.67519	3.02035	2.68419	2.58311	2.82801	2.47962	2.73928	3.21006	2.95857	2.29065	2.50372	2.58227	2.65505	3.19317
DPH2	1.0409e-06	-5.98259	7.13374e-05	0.542015	3.04993	2.50873	3.12351	2.39574	2.17832	2.53206	2.0043	2.52562	2.86147	2.63213	2.23212	2.63564	2.83132	2.88472	2.58287	2.87977	2.29223	3.23783	3.2509	3.67567	3.2974	3.41061	3.07128	3.14887	2.86801	3.12807	3.12807	3.12807	2.35388	3.60998	3.43686	3.16129	3.30416	2.94	3.32523	3.23528	2.79108	2.43111	2.70593	3.50907	3.22272	1.80604	3.51885	2.8855	2.55746	2.86731	3.0684	3.23418	3.01691	3.50112	3.06286	3.01997	3.28853	2.90771	3.57965	2.65045	3.70521	2.86751	3.14449	3.64449	3.13418	3.21516	3.31139	2.88304	2.25516	2.92799	3.17149	3.22083	2.75173	3.47569	2.98038	2.81469	3.40088	3.38179	2.37942	3.14434	2.95328	3.30135	3.34377
GOT2	1.04828e-06	-5.97952	7.14821e-05	0.584172	4.18118	3.92684	4.27929	3.33684	3.0631	3.01122	2.98718	3.61971	4.22301	3.88062	3.66105	3.14521	3.53554	4.10168	3.63306	4.06546	3.72058	3.85897	4.7566	4.7486	4.2289	4.46023	4.22734	4.31918	4.16894	4.2949	4.2949	4.2949	3.81901	5.32426	3.94346	4.26308	3.44961	3.8392	4.19813	3.88966	3.70876	3.37719	4.04398	4.45963	4.3208	3.17425	4.46012	4.35706	3.81638	3.997	4.28601	4.39121	4.32449	4.3341	4.26503	4.05484	4.23121	4.50252	4.14652	4.17059	4.5809	4.06717	4.44788	4.61436	4.4447	4.32905	4.43013	4.18331	3.85728	4.17946	4.2916	4.59952	3.85824	4.23134	4.24736	4.47664	4.92037	4.94388	3.26494	4.16944	4.28323	4.17754	4.819
PCDH9	1.04974e-06	-5.97892	7.14821e-05	1.28337	4.27262	4.38208	4.84351	2.36999	3.07105	3.31441	2.19061	1.53774	3.43955	2.89103	3.68392	1.97389	2.65715	2.57127	2.49919	2.6161	2.252	3.9987	4.14406	5.36191	5.18628	2.97013	4.33425	4.25677	3.64398	2.74398	2.74398	2.74398	4.34356	1.29676	4.37524	3.97538	6.1148	4.96965	5.11823	5.26841	1.42538	4.44451	3.63172	3.91496	4.07092	3.70717	4.69088	5.37469	3.677	3.65027	3.68932	2.64642	5.57934	4.0435	4.88353	5.02141	3.68093	5.31464	4.38831	3.89451	4.31062	4.11825	4.0783	3.54381	5.52055	4.10773	3.99211	5.40612	5.12283	4.2943	4.55624	4.17377	3.84474	3.56278	3.36346	4.57028	4.88115	5.52544	3.60395	4.31961	4.37228	2.9614	5.54547
MSRA	1.052e-06	-5.97798	7.14821e-05	-0.663797	4.56382	5.10065	4.29088	5.10842	4.86217	5.74712	4.62669	4.67534	4.34147	4.65054	6.06965	6.37944	4.36507	4.29842	5.0327	4.325	4.58253	5.10441	4.48835	4.10606	3.81142	3.57205	4.27465	4.033	4.95701	4.00224	4.00224	4.00224	4.77859	4.32745	4.25769	4.46423	3.71377	4.40988	4.21097	3.61349	5.58973	4.21574	4.49221	3.81211	4.29676	4.38323	3.91865	4.26232	4.44489	3.90418	4.67635	3.95767	3.32536	4.01234	4.79609	4.25323	4.31477	4.53937	4.23736	4.2444	4.05709	4.45049	4.64051	4.02254	4.36762	4.37586	4.2164	5.30445	5.5357	4.46746	4.45672	4.01927	4.80792	3.84495	4.11802	4.15744	4.79231	4.42082	4.81352	4.2442	4.80436	4.50133	4.23323
H3C11	1.05998e-06	-5.9747	7.18198e-05	0.879524	4.48482	3.93968	4.20364	3.38906	2.67191	2.93915	2.88288	3.90886	3.71247	3.87493	3.57393	3.39367	3.21345	4.74891	3.96169	3.97337	4.02513	3.58157	4.91595	5.06706	5.08597	3.99126	3.83919	4.39358	4.90282	4.58574	4.58574	4.58574	4.47711	6.04248	4.43963	5.29536	4.99009	4.56317	5.39929	3.82389	3.29256	3.84266	4.71586	4.73084	4.28764	3.55576	4.37511	3.73013	3.87223	3.8858	4.39628	4.62064	3.95278	3.29792	3.87578	3.7503	4.6782	4.36852	4.69485	5.26529	4.3165	5.024	5.22902	5.60045	4.87977	5.24617	4.18971	4.62913	4.21102	4.12072	4.67487	3.82397	3.207	4.35849	4.23099	5.31764	5.65426	5.43054	3.84747	4.45168	4.06462	4.47741	5.33858
MCM4	1.06705e-06	-5.97182	7.19687e-05	0.966878	4.17267	3.87431	3.4814	3.35008	2.31843	2.17853	3.05275	3.42894	3.53866	3.4841	3.42801	2.96494	3.28707	3.96353	3.5187	3.6993	3.01146	3.43967	4.51866	5.17157	4.17821	4.5691	3.12786	4.2286	4.41787	4.38488	4.38488	4.38488	3.2394	6.45461	3.96446	4.59384	3.55748	4.11054	4.45189	3.45661	2.65126	3.77112	4.54499	4.73517	3.7685	3.79769	4.07169	4.04498	3.66651	2.86731	4.00812	4.51988	3.81029	3.54048	3.5591	3.68684	3.99832	4.32094	4.19962	4.92312	4.50834	4.35434	5.20556	5.15731	4.6386	4.61168	3.97436	4.33126	3.87322	3.97019	3.96727	3.62402	2.08277	3.97766	4.16013	4.37235	5.33268	5.55861	3.31081	3.80593	3.71338	4.13059	4.97671
CAPNS2	1.06821e-06	-5.97134	7.19687e-05	-0.837014	1.85606	3.65048	1.82639	2.205	1.7537	3.15812	1.82826	2.6764	1.48744	1.31365	2.74842	2.14183	1.80817	2.49307	2.58287	2.52172	2.92454	3.15421	0.563809	1.30775	1.47613	0.749058	1.37517	1.5881	2.07018	1.55905	1.55905	1.55905	2.32177	1.57461	1.43825	1.62339	0.843868	1.17719	-0.135177	0.88769	2.17759	2.2949	1.78649	0.694801	0.693343	2.74088	0.863704	0.958319	2.67726	1.75055	1.59016	1.78773	0.957317	1.33042	1.91397	2.05202	1.68015	1.35712	1.50451	1.13545	0.469324	2.54134	0.89782	1.1994	1.57589	2.45297	1.06518	2.12975	1.61145	1.71084	0.770957	1.04601	2.2962	0.831245	1.13196	1.97465	1.1173	1.2731	2.30884	1.63194	1.45133	1.67552	0.798496
IGHV2-5	1.07834e-06	-5.96724	7.24462e-05	2.39754	3.23648	0.913901	3.52785	0.934088	-2.10019	0.0975504	-0.347488	0.592353	0.566917	1.37949	2.46123	-1.10699	-0.314709	-0.211215	0.413241	-1.1949	1.14008	4.43644	3.76236	5.48502	0.912929	0.334578	-0.919084	4.20813	1.58815	2.7599	2.7599	2.7599	2.53284	1.49467	2.36337	4.12474	0.132703	3.45183	3.6422	1.36225	-2.96017	-0.429206	3.0195	2.74448	1.92774	2.94968	1.72915	1.15012	4.03195	3.39486	2.25948	0.038812	0.754334	-0.266224	2.98968	2.86981	1.98847	3.11721	3.64237	1.13545	3.93258	4.4681	4.42931	4.28069	4.45351	3.72488	1.03123	5.16523	0.730725	2.38394	4.275	2.05463	-0.465934	0.603715	3.86572	5.00798	6.68427	4.92793	3.25559	2.63455	0.113258	2.33827	3.98812
TMLHE	1.0894e-06	-5.96281	7.29836e-05	-0.600159	4.8831	5.6226	4.485	4.96096	5.28061	6.00888	5.57036	5.38953	4.60589	4.89522	5.86469	5.80268	4.82392	4.68704	5.59091	5.22932	5.40879	5.4794	4.38108	4.44321	3.97544	3.51434	4.57129	4.30383	5.08825	4.38231	4.38231	4.38231	5.06467	4.18191	4.69963	4.55274	4.43646	4.66153	4.07353	4.32529	5.32795	4.60124	5.17434	4.32628	4.82804	6.08134	4.2464	4.21405	5.08402	4.93349	4.85736	4.71948	3.91845	4.44974	5.04215	4.94836	4.58642	4.54456	4.71201	4.80614	4.2988	5.05346	4.74434	4.4479	5.34714	5.03818	4.14676	5.18596	5.42104	4.59574	4.90588	4.33968	4.91516	4.17024	4.55152	5.08106	4.62564	4.48761	5.23112	4.91346	4.70786	4.62507	4.28776
IGHG1	1.0969e-06	-5.95983	7.32803e-05	2.45541	9.28699	8.59851	7.70002	8.91472	2.07146	4.8244	6.24701	3.03014	7.56189	8.24624	7.76356	5.32526	5.83091	5.28508	6.08858	3.66291	6.09905	8.00225	9.98454	11.0891	9.0233	7.31852	3.13576	9.78627	9.92305	8.67479	8.67479	8.67479	7.22267	7.25596	8.16025	9.9419	8.00254	9.9295	9.80347	5.70862	4.06621	7.72572	10.7172	7.59133	8.42294	9.21793	8.75359	7.94259	8.95531	9.05728	8.41123	2.59654	8.4631	5.59557	9.64032	9.75166	7.23673	8.77357	11.3917	10.2342	10.1201	10.3095	10.8782	10.5943	10.2508	10.8462	7.47147	9.89079	6.30835	9.157	8.59666	7.47179	3.16416	4.76428	8.92007	10.4898	11.8182	12.0487	8.95605	8.51788	8.92638	8.35588	10.2681
UTP4	1.10095e-06	-5.95823	7.33455e-05	0.467834	3.92715	3.5452	3.86933	3.35008	3.22142	3.20804	3.25432	3.51151	3.92628	3.49899	3.10545	3.32551	3.87495	3.99791	3.65643	3.56377	3.30486	3.32538	4.04342	4.16617	4.14046	4.39458	3.96432	3.92677	3.68737	4.1148	4.1148	4.1148	3.92967	4.68796	4.29464	4.03629	4.02803	3.97968	3.97152	3.8955	3.18258	3.65668	3.63172	4.53278	4.10938	3.14271	4.12474	3.8296	3.48738	3.73484	3.81142	3.86381	4.04475	4.05033	3.91584	3.77398	4.17133	4.01192	4.06111	4.25417	4.25053	3.9021	4.05021	4.13448	4.02779	3.83368	4.15467	4.03377	3.66913	3.93915	4.21709	4.20851	3.68724	4.26744	4.22108	3.99942	4.29848	4.4017	3.16859	3.90142	3.84885	3.91396	4.22082
NCAPD3	1.11127e-06	-5.95418	7.38265e-05	0.533923	4.68484	4.24397	4.53459	4.29283	3.99351	3.50618	4.0645	3.98597	4.49743	4.29731	4.14599	4.19134	4.58536	4.37454	4.35353	4.47945	3.97657	4.25656	5.00696	5.31952	4.57642	4.87676	4.70481	4.5152	4.382	4.71993	4.71993	4.71993	4.40997	5.92541	4.68705	4.42725	4.52354	4.54013	4.78826	4.76198	4.37485	4.10953	4.55361	5.12225	4.8775	3.77044	4.95529	4.86866	4.38216	4.29734	4.59163	5.00405	4.83196	4.88196	4.63504	4.54238	4.88867	4.81956	4.96604	4.91493	5.18268	4.54478	5.16122	5.20388	4.86004	4.72449	5.02483	4.7045	4.33902	4.68264	4.8008	4.78743	3.94304	4.8896	4.75757	4.6548	5.35671	5.42298	4.0665	4.34106	4.66737	4.6299	5.21894
N6AMT1	1.11578e-06	-5.95242	7.39207e-05	0.62598	2.79251	2.22387	2.52085	1.76569	1.71365	2.22776	1.46865	2.40983	2.57168	2.17525	2.21128	2.65163	2.51458	2.46057	2.70743	2.23493	1.77245	1.7459	3.07851	2.94408	3.27613	3.10917	3.2711	3.12287	2.08648	2.97968	2.97968	2.97968	2.33792	3.09041	3.25795	2.45285	3.25976	3.02089	3.19549	3.24445	2.85622	2.07489	2.08468	2.75019	2.9877	1.75133	3.25307	2.916	2.26934	1.79061	2.81173	3.07574	3.27742	2.90424	3.04129	2.91311	2.88337	2.85857	2.85191	2.50516	3.01869	2.45567	2.60821	2.91485	2.83056	2.78323	3.13081	2.46741	1.92878	2.82986	3.0979	3.42173	2.37345	3.80084	2.82326	3.1517	2.74024	3.0498	2.72937	2.77985	3.12541	2.46264	3.51102
CPD	1.122e-06	-5.95001	7.41201e-05	-0.947789	8.94391	9.83726	8.65683	9.42607	10.3983	10.3658	9.99607	9.02502	8.84695	9.58382	10.7513	8.82204	8.24101	10.2159	9.42964	8.89861	8.92065	10.2014	8.61906	8.14371	7.51265	7.54938	8.71372	8.60585	9.22655	8.20791	8.20791	8.20791	9.29906	7.604	8.15318	8.71697	7.68761	8.60673	6.98781	7.26705	9.19221	8.52241	9.25635	8.04909	8.33088	10.1455	7.89511	8.11331	9.61544	9.37949	8.77135	8.1286	7.52961	6.96851	9.19732	8.8201	8.20723	7.88771	8.32072	8.69297	7.75796	9.27255	8.43229	8.61341	8.29908	8.70735	7.76277	9.02003	10.8752	8.37501	8.91658	7.84624	8.8304	7.25283	8.41778	8.86282	7.93201	8.58087	9.0872	8.99755	8.7222	8.53334	8.14794
MIR503HG	1.12517e-06	-5.94878	7.41201e-05	-1.07627	0.396136	1.604	-0.809305	1.06825	0.025704	0.469077	0.207438	1.09903	-0.386529	0.527293	2.3126	3.15646	-0.522645	0.948509	1.00503	0.895566	-0.341015	-1.11477	-2.57593	0.83889	0.173218	0.0396289	-0.131226	-0.443692	-0.300535	-0.555967	-0.555967	-0.555967	-0.358527	-0.452251	-0.0060182	0.00888911	0.480997	-0.266105	0.4458	-0.16919	-0.381123	0.834956	0.747839	-0.382527	0.217855	0.744252	-1.81233	-0.734244	-0.180169	-0.310097	-0.128994	-0.295996	-1.90499	-1.06135	0.731637	-0.160094	-0.393592	0.0171489	-1.88946	-0.0089294	-0.363563	1.13525	1.30342	-0.505924	0.833083	0.804929	-1.19137	1.33906	-0.0567612	0.632122	0.279217	-0.424497	-0.337258	0.603715	0.048732	-0.0825813	0.178311	0.975055	0.500685	0.0915106	-0.581144	0.115525	-0.0373492
TC2N	1.12979e-06	-5.947	7.41201e-05	0.781168	6.22775	5.60658	5.87345	4.53803	4.93364	4.22257	4.80852	5.77269	6.25288	5.89826	5.61386	4.87548	6.46389	4.72174	5.58483	5.95354	5.94038	5.0617	5.90191	6.48645	6.39899	6.31136	6.45603	6.20838	5.53678	6.40214	6.40214	6.40214	5.72763	7.26803	6.88985	5.95543	6.66792	6.23425	6.40406	6.68034	6.29806	4.56785	5.48766	6.49007	6.66947	5.22973	6.78002	6.71687	5.9819	6.18151	6.42549	7.1873	6.61764	6.41791	6.50417	6.01736	6.47784	6.17429	6.61025	6.3835	6.42814	5.72086	6.3099	6.27798	6.26734	6.07218	6.81515	5.9331	5.27863	6.30791	6.80181	6.54677	6.00935	7.52775	6.88	5.68724	5.91706	5.93079	5.77021	5.44216	6.59381	6.1878	7.0519
GNG5	1.13123e-06	-5.94645	7.41201e-05	-0.569247	3.54182	3.89423	3.96889	4.06302	3.99351	4.25262	3.28875	3.77486	2.83942	3.94726	4.29704	3.90147	3.93217	3.91638	4.27519	4.35268	4.11199	4.07647	3.52917	2.51772	2.96667	2.22192	3.52091	3.54463	3.89594	3.39079	3.39079	3.39079	3.71159	3.02789	3.56336	3.27269	3.59965	3.66817	2.94171	3.15973	3.59886	3.53237	3.54799	2.59998	2.7517	3.99308	2.81044	3.0038	4.07224	3.47695	3.40272	2.97784	3.02338	3.22731	3.73957	3.38853	3.33294	3.59833	3.57965	3.1256	2.48401	3.88908	3.09035	3.2492	3.58243	3.24698	3.00528	3.64533	3.75196	3.18773	3.78232	3.16885	4.00505	2.91334	3.28316	3.9501	3.19592	2.61784	4.01201	3.93001	2.90435	3.38375	2.55717
C1orf162	1.14226e-06	-5.94224	7.4638e-05	-0.649301	7.32251	7.21125	7.08466	8.19225	7.91186	8.39502	7.32079	6.94097	7.39433	7.40107	8.91126	8.61687	7.47097	7.83605	7.74774	7.53322	7.15281	8.33715	7.30503	6.87658	6.93468	7.66792	7.68337	6.68792	6.44652	7.79712	7.79712	7.79712	7.00614	7.18012	6.95056	6.79818	6.58861	6.56924	7.13031	7.17891	7.37467	7.36479	7.14418	7.29294	6.58018	7.57941	6.64866	6.63215	7.22288	6.85592	7.0002	6.70401	6.57365	7.88323	7.02782	6.70072	7.45795	7.80663	6.69344	6.2506	7.11957	6.75469	6.63638	6.81724	6.88044	7.17453	6.93589	7.08133	8.03744	7.20027	7.18076	7.17037	7.9316	6.95476	6.28163	6.4964	6.83158	6.74847	6.94852	7.37177	7.33002	7.35318	6.71857
JHY	1.15276e-06	-5.93826	7.51187e-05	0.77553	1.84614	0.860883	1.78328	1.80466	0.886656	0.624202	0.60722	1.09903	1.8157	1.17223	0.61455	-0.302831	1.45762	1.93023	0.904521	1.20994	0.847844	0.766647	1.13288	1.61864	1.88017	2.20742	2.11201	2.38543	0.418749	2.08644	2.08644	2.08644	2.22092	2.0505	1.41403	1.84787	2.06686	2.61074	2.29044	1.86862	1.98715	1.42552	1.53139	2.11538	2.13174	1.60473	2.84246	2.39461	0.996116	1.86755	2.09993	1.00429	2.32187	2.31641	1.26573	2.81607	1.63357	1.71097	1.87905	2.01593	2.25848	2.09674	1.6627	2.13876	1.91877	2.21627	2.22391	1.60844	0.530757	1.66098	1.45256	2.27825	1.77639	1.7754	1.45877	1.48319	2.48513	2.01864	0.837954	2.35983	2.16699	1.81782	2.48639
KCNE5	1.15794e-06	-5.93631	7.52503e-05	-0.981086	0.899117	2.67153	0.737267	1.30411	1.37154	1.99166	1.20588	1.53774	-0.610974	1.77152	1.14074	1.94822	0.590229	1.67087	1.38668	2.06686	1.90808	2.28946	-1.52944	0.683028	0.262438	0.623679	0.32105	0.707703	0.196513	-0.637004	-0.637004	-0.637004	1.51681	-0.165778	0.177802	0.490755	0.995977	-0.0473203	-0.0106416	0.575201	-0.108309	0.994239	0.622464	0.00948541	-0.194165	1.50904	-0.00987264	0.434054	1.02925	1.24487	-0.362622	0.876368	-0.583195	0.290364	0.868568	0.906885	0.608607	-0.243978	0.863296	-0.282849	-0.904128	2.02717	-0.0303544	0.83294	1.36809	0.273239	-0.0392191	1.2368	0.986703	0.825584	0.770957	0.104373	1.98769	-0.930966	0.98351	1.17516	0.234725	0.651694	1.34072	-0.383838	-0.28034	0.582348	-0.29792
BCL7A	1.16449e-06	-5.93386	7.54702e-05	0.917661	2.74479	2.64041	3.41939	2.34376	1.42212	0.891907	1.64907	0.86782	1.39977	1.72163	2.25267	0.0264459	1.7164	2.12947	2.33511	1.36295	2.03206	2.5588	2.65604	3.39082	3.47589	2.70717	2.72861	2.71051	3.2688	2.50995	2.50995	2.50995	2.56062	2.02227	2.5416	2.34369	3.14239	2.89449	3.37744	3.51082	0.915854	2.76155	2.64275	2.95716	3.03205	1.29622	2.54455	3.33249	2.15392	1.94058	2.36535	1.47087	3.57934	2.04255	2.54474	3.18453	2.44476	2.99368	2.78862	2.51603	2.98221	2.24711	3.01761	3.07575	3.20888	2.54801	3.19355	3.65196	3.64456	3.07802	2.76856	2.98068	2.03601	3.51989	2.41152	2.86286	3.86577	4.06999	2.05224	2.18108	2.66685	2.32641	3.69715
EEF1A1P10	1.17589e-06	-5.92963	7.58727e-05	-0.766916	1.00786	1.35838	0.259601	1.91563	1.67246	2.40941	2.6903	1.37083	0.857579	1.09595	1.6546	2.07223	0.828049	0.900851	1.22937	1.12689	0.951975	0.551104	-0.634326	0.0786146	0.262438	1.00512	1.07978	0.753624	0.820619	0.307443	0.307443	0.307443	0.424986	0.981949	1.11678	0.570443	0.580623	0.228958	0.158066	1.10466	1.24257	1.09143	0.222523	0.254445	0.693343	1.85875	0.471721	-0.00605335	0.214878	0.645788	0.904197	0.698654	0.815301	0.33582	0.835534	1.12883	0.345133	0.516839	0.93185	-0.282849	0.289877	1.30163	0.100627	0.83294	0.319948	0.804929	0.768188	0.831646	2.22233	1.07441	0.382001	0.452382	1.8593	1.22754	0.782502	1.21282	0.780873	0.366342	1.3049	0.928227	1.04481	0.83756	1.04357
ACVR1B	1.17804e-06	-5.92884	7.58727e-05	-0.712461	5.89241	5.83336	5.93384	6.88961	6.94062	6.79423	6.10064	5.94154	5.49412	6.50097	7.50826	7.1575	5.98019	5.9308	6.44118	5.70959	5.68105	6.49476	5.70676	5.42938	5.51039	5.33242	6.03783	5.44185	5.9369	5.71555	5.71555	5.71555	5.82247	5.22712	4.98499	5.75044	4.5908	5.45935	4.41072	5.00799	6.06306	6.08008	6.41386	5.36422	4.91746	6.78479	5.04574	5.15578	6.19398	5.68778	5.47368	4.76083	5.29223	5.30262	6.46218	5.67774	5.2313	5.62002	5.45229	5.40643	5.39743	6.03035	5.4707	5.8422	5.22391	5.6127	5.0526	6.06454	7.08527	5.74996	6.4094	5.11344	5.91883	4.76428	5.70859	6.20558	5.14489	5.6211	6.14032	6.35964	5.72354	5.86098	4.90487
LINC01128	1.1814e-06	-5.9276	7.58727e-05	0.644574	3.79951	3.17351	3.28676	2.08349	2.92085	2.71582	3.16819	3.23844	3.59238	3.31776	2.76282	3.14521	3.96245	3.44591	3.6718	3.53184	3.21354	3.20126	4.30052	4.0553	4.07424	4.196	4.17843	3.37137	3.29708	3.98203	3.98203	3.98203	3.78997	4.17231	4.29132	3.59674	3.92754	3.85964	4.16879	4.09626	3.49019	3.34799	3.0684	3.76488	4.57677	2.37529	4.01312	3.91135	3.26205	3.41423	3.8254	4.14629	3.82889	4.11368	3.8262	3.77867	4.09603	3.92309	4.06111	3.48243	4.07106	3.47562	3.90989	3.91468	4.0799	3.33253	4.16253	3.39137	2.8885	3.91808	4.23093	4.22558	3.27904	4.80057	3.7828	5.05538	3.76881	3.95405	3.28346	3.45881	3.89466	3.81136	4.42115
ABLIM1	1.18483e-06	-5.92634	7.58727e-05	0.672604	6.52966	6.46419	6.45888	5.53941	5.77357	4.52295	5.63467	5.9681	5.93066	5.83073	6.24651	5.86574	6.27777	5.54743	6.04202	6.00968	6.39532	6.205	6.9199	6.75523	6.63499	6.85767	7.13024	6.15377	6.28995	6.38493	6.38493	6.38493	5.88561	7.3835	7.0269	6.18875	6.33853	6.49113	6.73336	6.50447	6.29366	5.39134	5.70554	6.88416	7.08184	5.59077	6.89326	7.01465	6.42313	6.22693	6.45352	7.23413	6.85256	6.30245	7.09347	7.15671	6.86753	5.67783	6.97455	6.53557	6.38756	6.13878	6.78256	6.37071	6.66709	5.95182	6.81515	6.2834	6.68553	6.85426	7.25627	7.24548	6.32348	7.60192	6.71264	5.97847	6.30159	6.56562	5.97495	6.08114	6.7931	6.76752	7.40704
MAB21L3	1.1866e-06	-5.92569	7.58727e-05	-1.05606	2.56038	2.38276	2.93939	3.33684	3.0227	4.55705	4.09205	3.2481	2.67488	3.81075	2.73388	3.58072	1.80817	3.16243	2.79426	3.89396	2.23145	3.63738	2.33689	2.21032	1.39953	1.5784	3.13576	1.11197	1.80064	1.77804	1.77804	1.77804	2.69203	0.179213	2.31188	1.8795	1.7619	2.55333	0.158066	1.45997	1.98715	3.70355	2.57668	0.786686	1.23877	4.47472	1.38232	2.41611	2.51131	2.98421	1.86744	2.13384	1.18228	1.45924	1.72848	1.83502	3.09584	1.88466	3.71225	2.16159	1.1859	3.08853	2.17487	1.83223	2.71815	1.90131	-0.660773	1.6881	2.3645	2.25543	3.1425	1.55808	2.58311	0.932831	1.70623	2.67328	1.50907	1.89285	2.39654	2.12283	1.18251	1.94733	0.658341
LRRN1	1.2073e-06	-5.91818	7.69896e-05	-1.29407	5.18318	5.53435	4.90262	6.36702	5.81083	7.09628	4.52351	5.94897	3.79497	5.74748	8.27844	6.92641	4.46362	4.94669	5.10808	5.6606	4.50762	5.72134	4.29177	4.59032	4.50051	2.97013	4.3749	4.14922	6.13109	4.5902	4.5902	4.5902	4.76073	2.23401	5.43049	4.22664	4.4298	5.22733	2.38417	3.75497	5.79886	5.10459	5.78936	3.12498	2.59298	5.62541	3.85337	4.74671	6.48115	4.43325	3.28624	3.9928	4.2629	3.32071	4.82373	3.97943	3.44507	4.63489	3.53076	4.47093	1.1859	5.04175	5.06223	4.14979	4.64246	4.60679	3.23887	6.28233	6.78372	5.22333	6.02672	2.39345	4.85245	3.28395	5.39701	5.62575	3.88352	5.15038	4.74834	5.72268	2.43846	3.72819	2.6152
CDKL5	1.21912e-06	-5.91395	7.75362e-05	-0.601393	5.83883	6.49497	6.35597	5.84067	6.65893	6.50452	6.56331	6.19117	5.5764	6.01806	6.98183	6.28005	6.02869	5.01543	6.12672	6.30595	6.68036	6.30532	5.61506	5.61201	4.95659	4.29528	6.05043	5.35329	6.19825	5.52731	5.52731	5.52731	6.05997	5.1623	5.31427	5.3114	5.11581	5.57514	4.69074	4.95869	5.41969	6.10357	6.32107	5.17634	5.63284	6.66596	5.22191	5.46254	6.16166	6.07604	5.87195	5.59909	5.11867	5.52741	6.03109	5.87131	5.61673	5.43685	5.67612	5.62692	5.15672	5.81504	5.84348	5.49054	5.93153	5.93434	4.88214	6.18041	6.64895	5.87277	5.70357	5.33664	6.06281	4.87478	5.54075	6.23104	5.51599	5.72779	5.79139	5.90368	5.69073	5.52465	5.1272
FKBP14	1.22965e-06	-5.91022	7.79975e-05	0.737459	2.06802	1.86857	1.38225	1.409	1.23675	1.31276	0.988541	1.37083	1.83811	1.47292	0.793471	1.38512	1.61838	1.99975	1.52852	1.36295	1.00135	0.954133	1.38401	3.02746	2.43498	2.10168	1.26416	2.14819	1.80064	2.28647	2.28647	2.28647	1.57245	2.22165	1.95706	2.21322	2.06686	2.28766	2.26603	1.91531	1.62548	1.84335	2.6101	2.32144	2.11808	0.687101	2.28973	2.15995	1.71896	1.38231	1.71557	1.78773	1.96629	1.78837	2.02069	1.97238	2.06066	2.17963	2.86073	2.03117	2.22139	1.85047	2.78419	2.70292	2.80327	2.17716	2.42031	2.09119	0.947071	1.95797	2.15042	1.84979	1.18743	2.37774	2.42309	3.12231	2.96531	3.25119	1.96313	2.06213	1.47833	2.17596	2.58648
TCF7	1.25461e-06	-5.90149	7.93699e-05	1.08595	7.07676	6.70602	6.97158	5.6425	5.73408	3.91967	5.57456	6.74756	6.09668	5.25006	6.14026	4.39033	7.0843	5.80699	6.6641	6.50305	5.80615	6.28362	7.63403	7.46452	7.61519	7.53349	7.80547	6.81518	6.57264	7.11281	7.11281	7.11281	5.98891	8.06587	7.83531	6.50305	6.71458	7.11161	7.793	7.35647	6.64998	5.69951	5.83482	7.23193	7.6042	4.56473	7.609	7.51182	6.7161	6.46139	7.10993	8.23512	7.95975	6.74245	7.55542	7.4426	7.50156	6.22364	7.79754	7.09738	6.83293	6.33027	6.95749	7.09931	6.84407	6.60155	7.85693	6.54824	3.49456	7.81709	8.25308	8.04815	6.82851	8.42068	7.42412	6.13132	6.65098	6.80121	6.40213	6.51303	7.61109	7.20726	8.0856
AC010632.2	1.26297e-06	-5.89861	7.96876e-05	0.768753	1.1553	-0.457167	0.947144	-0.029688	-0.0412469	-0.404141	0.087415	0.816775	1.0232	0.930122	-0.222267	0.373642	0.783518	0.851565	0.739269	0.844493	0.255338	0.429915	1.3166	0.87536	0.798257	0.788541	1.11219	0.798128	0.366316	1.71413	1.71413	1.71413	0.929912	1.34315	1.25952	0.819079	1.34668	1.1553	1.48476	1.8447	1.80117	0.890028	0.436308	1.3354	1.4277	-0.270011	1.9362	1.45017	1.15464	0.688824	1.30097	1.98671	1.63538	1.80463	1.51558	1.39632	1.68015	1.49214	1.1775	0.673874	1.02301	1.09048	1.03518	1.56173	1.03428	0.698469	0.924314	0.51953	-0.139675	1.21926	1.3034	1.61098	0.739495	2.01044	1.48109	1.1365	0.44061	1.23904	0.837954	0.626699	1.39578	1.53834	1.67286
TBC1D4	1.27048e-06	-5.89603	7.99496e-05	0.822274	4.19194	3.74129	3.86416	2.08349	3.40237	2.74992	2.85558	3.96268	3.96242	2.44495	3.47248	1.75447	4.14073	4.14323	3.79623	3.75567	3.40916	3.84719	4.60594	4.27596	4.41553	4.9307	4.79742	3.92175	3.86321	4.31658	4.31658	4.31658	3.33097	5.23175	4.48102	3.85722	4.09274	3.96088	4.40514	4.41737	3.84336	3.64872	3.18385	4.67783	4.53885	2.09678	4.69746	4.54684	3.60741	4.01824	4.53603	5.31285	4.28731	4.39978	4.57376	3.99161	4.64042	3.84535	4.62927	3.9152	4.31942	3.35777	4.17066	4.26321	4.34886	3.94652	5.08605	3.38341	3.55513	4.79092	4.78447	5.0526	3.97438	5.25911	4.19431	3.86397	3.80186	4.1592	3.91437	3.45094	4.42873	3.99859	5.06784
CCDC86	1.30228e-06	-5.8853	8.1735e-05	0.538482	2.66197	2.36383	2.45369	2.42104	2.10281	1.16894	1.91896	1.68732	2.64976	2.19367	2.23212	1.72454	2.54157	2.63091	2.37322	2.23493	1.90808	2.5588	3.26884	3.0986	2.96667	3.14002	2.97762	2.77872	2.83945	2.75196	2.75196	2.75196	2.09359	3.60998	3.17392	2.83003	2.69707	2.46713	3.14283	2.847	1.98715	2.09846	2.14671	2.81164	2.63193	1.98267	2.61111	2.63357	1.92663	2.07643	2.78336	2.63658	2.93686	2.87375	2.77996	2.69227	2.63411	2.67205	2.86949	2.40338	3.25114	2.45567	2.6937	2.93265	2.74709	2.44202	2.98769	2.84878	2.39428	2.6877	2.73982	2.99401	2.37345	2.9216	2.61698	2.56097	3.0542	2.87232	2.4467	2.60649	2.72436	2.70169	2.85079
NAA15	1.31227e-06	-5.88198	8.21458e-05	0.556205	5.05254	4.53375	4.82237	3.91949	4.22124	4.27035	3.84611	4.52443	5.0324	4.77195	4.84913	4.68658	4.94511	4.77558	4.72537	4.70019	4.23577	4.73071	5.12247	5.44463	5.20046	5.15685	5.44017	5.04015	4.57917	5.46193	5.46193	5.46193	4.70581	6.06168	5.07462	4.44586	4.96034	4.93635	5.04837	5.48314	4.98986	3.96312	4.64778	5.41999	5.15325	3.84418	5.51177	5.21523	4.83043	4.61158	4.99773	5.35846	5.41918	5.62562	5.13501	5.1428	5.03697	5.26992	5.36975	5.1408	5.33369	4.44605	5.13281	5.21666	5.13641	4.96161	5.3114	4.77613	4.99506	5.04773	5.31601	5.42669	4.77982	5.50709	5.32016	5.35601	5.18302	5.66184	4.22342	4.91918	5.00798	4.94303	5.56768
PLAGL1	1.34637e-06	-5.87084	8.40598e-05	-0.668054	5.95788	7.28354	4.65906	5.90709	5.55727	6.76639	6.30702	7.09686	6.65196	5.82631	7.14458	6.55234	6.31344	5.69444	5.84424	6.22465	7.12315	6.88459	5.44991	5.80516	5.1177	5.01009	5.90654	5.517	5.79039	5.56063	5.56063	5.56063	6.39598	6.05908	4.90472	6.06525	5.71388	4.44186	5.32736	5.79386	5.93134	5.88037	6.16683	5.17421	6.06868	7.0257	5.1771	5.16692	5.49756	5.68778	6.461	6.15284	4.73274	5.98699	5.64678	6.19102	5.81759	5.91061	5.45811	5.49706	5.35952	5.9115	5.64448	5.4102	6.12856	6.09859	5.68746	5.83296	5.99274	6.04424	5.8111	5.57274	6.49641	5.28656	4.99906	5.93689	5.91167	5.27326	5.77349	5.67956	5.91725	5.64528	5.56646
PSMG4	1.35829e-06	-5.86701	8.4583e-05	0.592361	4.63078	4.40541	4.47488	3.75015	3.97669	3.56482	3.94871	4.22985	4.66035	4.01096	3.38212	3.83998	4.55256	4.35699	4.20297	4.45412	3.67567	4.3721	4.80351	4.66774	5.15895	4.67297	4.8584	4.61808	4.26873	5.02166	5.02166	5.02166	4.14683	5.0071	5.18964	4.26308	5.27114	4.72047	5.3866	5.36197	4.41323	3.92407	3.88018	4.61655	4.76155	3.55576	5.04746	4.86671	4.16832	4.20771	4.66084	5.13385	5.2109	4.90288	4.72121	4.81773	4.9659	4.74038	5.10798	4.40516	4.83937	4.32082	4.25394	4.75361	4.49674	4.56952	5.10249	4.46543	3.40963	4.67638	5.18709	5.01874	4.3914	5.25094	4.67526	4.28666	4.74211	4.28554	4.17464	4.46737	4.97045	4.41439	5.01134
AC007877.1	1.38642e-06	-5.85811	8.5846e-05	-1.42974	2.57101	4.09697	1.35307	3.31001	2.8762	4.77558	4.20811	3.55109	2.79429	2.92449	4.47807	4.5567	1.61838	1.75369	3.21729	2.19471	3.74977	4.00932	1.3166	1.30775	-0.133253	1.25107	1.32073	1.4274	2.8298	0.171271	0.171271	0.171271	3.1599	-0.165778	0.991463	2.5738	0.317335	2.20486	-0.503639	-0.0749174	2.97829	2.70124	3.08434	-0.0291685	1.33633	4.38772	0.250927	0.803809	3.68742	2.40796	2.67429	1.78773	0.0448061	0.759323	2.60479	1.21441	1.05986	1.42621	1.69407	0.986989	-0.0905454	2.36459	1.68375	0.942461	0.778072	0.996836	0.0982955	2.82548	4.29234	1.87292	2.19345	-0.424497	4.00505	-0.611965	1.64823	2.94347	1.53177	1.05554	3.03286	2.67565	2.33887	1.19139	1.39226
DNAJC30	1.39054e-06	-5.85682	8.5846e-05	0.587175	3.32248	2.77546	3.18277	2.65228	2.73329	2.89412	2.39404	2.14599	3.00702	2.61856	2.3126	2.99032	3.23841	3.00229	3.15302	3.08071	2.62711	3.20126	3.08864	3.43425	3.82978	3.50252	3.5389	3.5049	2.96817	3.59975	3.59975	3.59975	2.76549	3.42289	3.4666	3.29045	3.89404	3.63693	4.31876	3.94696	2.6695	2.6383	2.64275	3.45758	3.36821	2.30105	3.69139	3.5811	2.94369	2.66664	3.68421	3.77242	3.95616	3.66146	3.29928	3.10459	3.67519	3.56808	3.76956	3.00724	3.66434	2.65333	3.28197	3.46647	3.04379	3.06614	3.87737	2.94921	2.89892	3.45242	3.50331	3.79759	3.09742	3.87078	3.19813	3.29024	3.3885	3.28496	2.57253	3.11476	3.49282	3.42881	3.86199
AC112496.1	1.39289e-06	-5.85608	8.5846e-05	-0.974238	3.54147	5.79678	3.13212	3.38906	3.70776	4.99405	4.15312	4.628	2.19135	3.93637	3.85492	3.7537	3.56872	4.59271	4.11575	4.41089	4.28146	4.93381	2.97301	3.23816	2.32537	1.53263	3.08767	3.2242	3.43075	2.44253	2.44253	2.44253	3.74224	2.34074	3.18111	3.21806	2.55732	2.71913	1.52646	2.73434	4.16592	3.50617	3.58207	2.08855	2.26159	4.57658	2.61111	2.01251	4.3628	4.05571	2.90246	3.27914	1.58375	2.40438	3.92765	3.89987	3.281	2.57398	2.85191	2.83551	1.88436	4.69814	2.87849	3.57249	3.41224	3.78682	3.04835	4.08862	3.45978	3.18773	3.58638	2.43316	3.38544	1.75705	3.52257	3.85804	2.78815	2.09679	4.17959	3.48987	2.70163	2.96905	2.08239
PLIN5	1.39905e-06	-5.85417	8.5846e-05	-0.997326	4.39836	5.6696	3.84333	5.83597	4.96809	6.21823	5.67427	5.15536	3.98268	5.00618	5.09933	5.23525	4.27546	3.66144	5.39876	4.62652	4.60666	5.03338	3.04766	3.8958	4.13161	2.27848	3.05469	4.24476	4.65763	3.09081	3.09081	3.09081	4.60935	2.62043	4.16278	4.77925	3.47573	3.86302	3.43333	2.9175	4.92302	4.58464	4.40606	1.77747	3.65963	5.31	3.12224	3.39336	4.96065	4.15113	3.44559	3.98894	2.96404	2.37202	4.65174	3.68684	3.53017	3.50561	3.95393	4.47372	2.80134	4.49841	3.9711	3.25628	3.53345	4.01096	3.14676	5.43142	5.5978	4.01554	4.90156	2.91908	5.71689	3.38897	3.96805	4.3129	3.65972	3.95405	4.90009	5.35418	3.70769	3.81136	3.26138
PIK3C2B	1.40007e-06	-5.85385	8.5846e-05	0.641547	4.51284	4.49077	4.93005	3.79922	3.49979	2.93915	3.80389	3.74786	4.15323	4.09173	3.66105	3.48577	4.39868	3.82358	4.02291	4.05426	3.60555	4.0407	4.59531	5.04321	4.80892	4.41994	4.8584	4.47807	4.35871	4.33263	4.33263	4.33263	4.24855	4.68571	4.75851	3.96436	5.14662	4.54855	4.41628	5.11436	3.95908	4.525	3.82907	5.26388	5.24561	3.56372	4.78656	5.14937	4.16086	4.21876	4.79003	4.35267	5.05374	4.25644	4.59612	5.06046	4.77525	4.56767	4.80404	4.2958	4.88159	4.40093	5.13281	4.66584	4.50099	4.16216	4.84842	4.72668	3.58125	4.83656	5.06109	5.06054	3.73924	4.5331	4.51412	3.59834	5.08861	4.85672	3.73084	4.38716	4.70786	4.23892	5.36841
RPL10A	1.40056e-06	-5.8537	8.5846e-05	0.661857	5.90428	5.52799	5.70753	4.89025	4.46386	4.09573	4.92471	5.57376	6.16253	5.01397	5.44113	5.3958	5.14535	5.27344	5.52473	5.52526	5.75128	5.34549	6.01254	6.17151	6.24469	5.75244	5.95202	5.77116	5.67522	6.19826	6.19826	6.19826	5.90606	6.52735	5.90137	6.31558	5.94175	5.80861	6.40755	5.5985	5.38975	4.47184	5.35435	6.04131	6.58205	4.59611	5.78941	5.80975	5.48119	5.06181	6.31917	6.10904	5.72746	5.73145	5.53933	5.45264	6.18162	5.56492	6.15435	5.92809	6.17122	5.52025	6.2173	6.06543	6.24343	6.53544	6.01075	6.09287	6.05232	5.82405	6.13001	5.97877	6.289	6.80484	5.86742	5.87364	6.44373	6.89579	5.3055	5.91373	6.17721	6.05219	7.00971
GPR84	1.40565e-06	-5.85212	8.5846e-05	-1.37531	4.42321	6.40524	2.9589	5.35151	2.947	6.3943	1.11671	4.51245	0.983542	4.35572	7.51359	6.28519	3.26294	4.93491	5.78892	4.14676	4.54139	3.37548	4.26072	4.11752	4.00805	3.47858	2.30663	4.74001	4.979	3.04608	3.04608	3.04608	4.94592	3.68393	4.40011	4.5698	1.9783	4.19609	1.93541	3.05937	4.61491	5.45436	4.86401	3.06201	1.23877	3.53162	2.67475	2.51903	5.57111	2.39503	1.92051	2.93031	2.92999	2.33891	5.13671	4.36349	2.52351	4.48644	2.93776	3.34887	1.75191	4.79202	3.99234	2.90586	4.6842	4.75359	2.96089	5.84025	4.07515	4.58909	4.62858	2.75641	4.6731	2.9216	3.7783	4.0983	3.94399	3.2166	5.24063	4.37888	1.99071	2.89069	1.72649
AGFG1	1.40737e-06	-5.85159	8.5846e-05	-0.88676	8.14956	8.54961	7.46489	9.10163	8.81788	10.3147	8.1445	8.38451	7.45856	8.65811	10.0163	9.13597	7.45198	8.17469	9.15656	7.82883	8.08045	8.58301	7.86757	7.51668	7.21099	6.82304	7.60368	7.70959	8.29718	7.58737	7.58737	7.58737	8.09198	7.39971	7.8373	7.57207	7.14615	7.6351	6.65149	6.93592	8.87125	7.86194	8.55385	7.13474	7.17832	8.71475	7.25288	7.12849	8.84726	7.8267	7.47509	7.1271	7.20058	7.0303	8.98379	7.80122	7.22156	7.72329	7.50376	7.66669	7.14579	8.55026	7.64745	7.70287	7.78569	7.82643	7.11572	8.90855	9.9133	7.49923	8.54447	7.35129	8.55247	7.00325	7.47991	8.26828	7.59649	7.89549	8.68123	8.40479	7.53277	7.52674	7.36327
ZNF593	1.41475e-06	-5.84932	8.60762e-05	0.760739	1.53435	-0.210259	1.43891	1.191	0.609523	0.199779	0.954636	0.86782	0.813022	1.37949	-0.0116025	-0.302831	1.03216	1.55249	1.1872	0.992588	0.847844	1.52699	2.0353	2.10676	1.70026	1.68686	1.07978	1.63793	1.78074	1.63004	1.63004	1.63004	1.3032	2.17112	1.28645	1.79908	1.99645	1.62217	2.3613	2.12846	0.318861	1.04365	1.82494	1.62401	1.02132	-0.387879	1.01185	1.34202	0.779569	1.64523	1.42858	1.35565	1.54827	1.98664	1.49458	1.37169	1.09466	1.63518	2.08874	1.07789	1.68083	1.34039	1.68375	2.25655	1.84038	1.90131	1.68333	1.55277	1.20403	1.93717	1.80679	1.55808	0.175371	2.01044	1.68715	2.17872	1.97425	2.57752	1.26817	1.60382	1.1493	0.83756	1.86047
TRBC2	1.42142e-06	-5.84728	8.61853e-05	0.913663	6.50588	5.98507	7.02403	4.75751	4.61826	4.17943	4.83438	6.24767	6.1243	5.83073	5.39567	5.49443	5.84588	5.25223	5.74054	6.14114	5.71289	5.68041	7.26089	6.49892	6.84996	6.62802	6.76081	6.84664	6.17938	6.79285	6.79285	6.79285	5.68409	7.30658	7.48482	6.26783	6.77301	6.77652	7.14125	6.86708	6.42156	5.16165	5.13853	7.28361	6.61158	4.22659	7.31696	7.12196	5.88795	6.39472	6.4354	6.86012	7.0104	6.46662	6.25372	6.68144	7.08975	6.56673	6.92601	6.23176	7.48557	5.92272	6.73924	6.79551	6.51559	5.90372	7.32547	5.98528	4.53887	6.88716	7.00016	7.14966	5.83084	7.31766	7.04548	5.98936	6.42719	6.19896	5.37192	5.4986	6.57361	6.33782	7.42911
MRPL45	1.42377e-06	-5.84656	8.61853e-05	0.537631	2.84679	1.99697	2.46738	1.98513	2.23601	2.15327	1.97077	2.35721	3.19238	2.3331	2.53018	1.94822	2.77557	2.49307	2.31567	2.6161	2.35055	2.69653	2.79872	2.92681	2.85636	2.97869	3.12786	2.27955	2.40511	3.1584	3.1584	3.1584	2.88017	3.59089	3.05367	3.05448	2.72999	3.06264	3.27105	2.6402	2.55645	1.56743	2.64275	3.17685	3.02475	1.83264	2.99981	2.78168	2.07679	2.57785	3.19585	2.93834	2.96404	3.08815	2.62426	2.5237	3.03442	2.73694	3.10295	2.85277	3.04724	2.63785	3.0093	3.11527	3.14509	3.11524	3.0819	2.76553	2.77989	2.85225	2.83348	3.03331	2.99114	3.41846	2.65675	3.13217	3.33789	3.42029	2.34456	2.84135	3.16748	2.8745	3.42171
IGLV3-21	1.42841e-06	-5.84515	8.62471e-05	2.33889	4.16732	2.74652	2.91962	3.85598	-1.61904	1.52457	1.58403	-0.421936	3.14823	2.0393	2.62778	0.373642	1.76301	1.48945	0.796482	-0.277448	1.80061	2.30677	4.20124	5.7436	4.22336	2.56662	0.144256	3.60849	2.94153	2.21899	2.21899	2.21899	3.07576	2.40775	3.44883	3.96436	2.82448	4.38188	5.61642	2.859	0.408454	2.98035	4.75373	2.65588	2.17193	3.70717	3.93731	2.6151	3.52851	1.24487	3.93263	1.17713	3.62263	2.31641	3.81777	4.75485	3.27342	2.95524	7.48142	3.51532	4.49286	2.93237	4.99436	4.46635	4.88954	4.07619	1.82877	4.42725	0.776668	4.24014	3.86893	0.825008	0.259179	2.45946	4.53561	7.92437	5.27332	6.68743	1.89249	4.90485	3.43887	4.12375	4.32011
AC009506.1	1.44016e-06	-5.84159	8.66655e-05	-0.701563	2.67961	3.12936	2.81647	2.6944	3.22142	4.46254	3.17557	3.30477	2.58499	2.1377	2.93795	3.44045	3.21345	2.57127	3.82401	3.18704	2.70369	2.37402	2.31978	2.39749	1.01915	0.280216	2.14371	1.66221	2.18059	2.03505	2.03505	2.03505	2.53284	1.9641	3.06926	2.2976	3.04981	2.7776	1.60643	2.06775	3.44855	2.46777	3.24184	1.49374	2.42574	3.18461	1.92129	2.04047	2.36327	2.44609	2.82106	2.48034	1.9115	1.98664	3.19895	2.64168	2.74781	2.50113	2.53681	2.91162	2.03446	2.57423	2.86011	2.68202	3.02028	2.68442	2.45913	2.88304	2.57415	2.71239	2.58683	2.16488	2.53348	1.7754	2.57609	3.14197	2.37649	2.01864	2.63156	3.39461	2.3091	2.61662	1.82813
TRBV6-1	1.44637e-06	-5.83972	8.66655e-05	1.54064	-0.490836	-1.98546	-0.566887	-1.60869	-3.39983	-2.97541	-3.40099	-1.02133	-1.03081	-2.60266	-1.14274	-4.36345	-1.23007	-2.52283	-1.99324	-2.49011	-1.6529	-1.54073	0.239198	-1.11807	-0.680284	-0.610885	-0.793679	-0.93245	-0.687082	-0.814162	-0.814162	-0.814162	-2.63396	0.53939	-0.0728928	-0.383114	-0.52036	-0.152569	0.953616	-0.270055	-1.79419	-1.96124	-0.332713	-0.109729	0.316786	-2.48436	-0.258862	0.104	-1.2541	-0.811698	-0.862799	0.941745	0.403587	-1.46695	-0.580874	-0.311374	-0.212502	-1.09714	-0.401969	0.749563	-1.27609	-1.38005	-1.09742	0.0454755	-0.23721	-0.409606	0.031176	-2.60832	-3.28943	-0.274017	0.732569	0.15275	0.0863937	-0.19986	0.886504	-1.29727	-0.654731	-1.36997	-3.17545	-0.923785	-3.31853	-1.56353	-0.29792
PCED1B	1.44799e-06	-5.83923	8.66655e-05	0.745461	5.17436	5.17583	4.89251	4.31324	3.77741	3.24438	3.94871	5.06529	4.16657	4.60311	4.74421	4.2238	5.13874	4.10168	4.38652	5.07449	4.51188	4.88565	5.71005	5.57646	5.30391	5.12829	5.70877	5.25892	4.96805	5.0348	5.0348	5.0348	4.01749	6.15727	5.33538	4.53547	4.78606	5.21813	5.39366	5.61273	5.07441	4.11532	4.51884	5.40828	5.10735	3.94514	5.67181	5.6225	4.7557	4.69046	4.95386	5.94634	5.49334	4.86268	5.80872	5.79349	5.32954	5.09355	5.70211	5.3066	5.15016	5.27972	5.42924	4.86908	5.33528	4.73126	6.08502	5.11567	3.76911	5.79977	6.03463	6.05234	4.32489	6.1516	5.32634	5.03975	5.25468	4.98299	4.61576	4.98333	5.21677	5.21793	5.9037
H2AC8	1.44987e-06	-5.83867	8.66655e-05	0.902138	4.52469	4.00222	3.99746	4.37281	2.66142	2.6451	3.05275	3.60474	3.77188	3.97946	4.24159	3.49466	3.13586	3.91037	4.11012	3.75567	4.1508	3.78059	5.09256	5.24134	5.17196	3.77242	3.35476	4.84715	4.979	4.39	4.39	4.39	4.29477	5.84004	4.12971	5.40675	4.59676	4.77171	5.16684	3.4166	3.59886	3.46142	4.93165	4.33772	4.09899	4.03377	4.17904	3.78899	4.123	3.87652	4.50741	4.41443	3.60547	3.11447	3.95482	3.81108	4.40072	4.256	4.7193	5.35586	4.48766	5.22639	5.25562	5.68168	5.09481	5.38993	4.15072	5.34598	4.93047	4.22735	4.39968	3.76684	3.34765	4.55185	4.50325	5.39543	5.6229	5.79673	4.52527	4.63651	3.9342	4.63231	5.21269
IDO1	1.48275e-06	-5.82893	8.84088e-05	-2.02437	2.22948	6.12374	1.41086	-0.173763	0.519473	-0.0124783	-0.0435068	4.14445	-1.39889	-0.54188	-1.99573	-1.61838	0.366977	3.68976	-0.764075	1.79825	6.15194	3.22877	0.442582	0.0786146	-0.191315	5.28834	1.37517	-1.08575	1.0034	1.99527	1.99527	1.99527	-0.358527	3.58124	0.340826	0.717719	0.132703	-0.83851	0.158066	1.1444	-0.108309	0.12395	-0.512803	2.40355	0.537969	2.74088	-1.05432	-0.474859	0.271354	1.62321	-0.128994	2.20214	0.235321	3.23933	-1.97007	-0.572965	1.81148	0.820407	-1.02552	0.465214	0.469324	0.843036	-0.835444	0.714418	2.08663	0.622864	1.82877	-0.432387	-3.28943	0.825584	-1.65555	2.35262	2.70766	-1.50864	-0.624559	0.925901	-0.37601	-0.355491	-0.45061	-1.09756	0.244859	2.54681	0.329098
MRM3	1.50122e-06	-5.82356	8.90727e-05	0.573072	2.18159	1.50381	1.92885	1.80466	1.60838	1.52457	1.05405	1.68732	2.22575	2.11855	1.14074	1.49558	1.69251	1.95378	1.49434	1.8766	1.55819	2.04313	2.81102	1.96166	2.64034	2.68642	2.24949	2.27955	1.95063	2.38211	2.38211	2.38211	1.45894	2.92491	2.44929	1.99952	2.36113	2.20486	2.58504	2.61213	1.92779	1.18248	1.8989	2.56797	2.4034	0.500661	2.64782	2.01251	1.90894	1.92267	2.25948	1.98671	2.54526	2.65807	2.20009	2.17096	2.22676	2.31936	2.36151	1.88779	2.28269	2.07392	2.15993	2.36544	2.06381	2.21627	2.55782	2.22186	1.77882	2.5438	2.23524	2.35262	1.80456	2.63049	2.07244	2.5463	2.259	2.6699	1.56925	2.32581	1.91368	2.38475	2.40101
IL32	1.50135e-06	-5.82352	8.90727e-05	0.850758	5.91012	5.00004	5.71901	4.53803	4.0748	3.80271	4.93344	5.9593	5.88833	5.64246	4.23644	4.29171	5.64273	4.70449	5.47083	5.60989	5.26457	5.4794	7.34786	5.27073	5.09965	5.62464	5.57564	5.88643	5.79907	6.03537	6.03537	6.03537	5.41785	7.22067	6.30024	5.73323	6.28876	6.33442	6.53563	5.86842	5.74828	5.16165	4.69526	6.53465	6.26728	4.00482	6.20413	6.28024	5.29623	6.19929	6.09225	6.68265	5.96879	5.87981	5.65153	5.58304	6.34502	6.83368	5.78552	6.51606	6.79399	5.66279	6.36469	5.96301	5.94876	5.93042	6.6724	6.11466	4.47063	5.89316	6.38176	6.36365	5.05948	6.10521	6.15632	5.30679	5.95638	5.72318	4.80072	5.92656	5.85553	5.9736	6.53286
GPR141	1.51497e-06	-5.8196	8.96576e-05	-0.794655	6.23539	6.61889	5.90522	6.42131	7.00943	7.74614	6.21872	6.50108	5.75631	6.76001	7.93543	7.94328	5.61758	6.07734	6.04939	6.90782	6.7443	6.39912	6.22274	5.79448	5.47699	4.48147	5.51025	5.36812	6.54047	5.70325	5.70325	5.70325	6.21988	5.45937	5.58354	5.82544	4.75441	6.03669	4.77318	5.36408	6.82796	6.52162	6.7113	5.70544	5.25187	6.8683	5.56911	5.47155	6.74568	5.71926	5.63187	5.73899	5.1837	5.7959	6.89082	5.56007	5.73037	6.36304	5.88397	5.97516	5.61562	6.52371	6.2817	5.60045	5.97651	6.01048	5.50006	7.03638	7.39103	6.15533	6.61529	5.01056	6.3368	4.89799	5.97258	6.78984	5.96057	5.77312	6.48048	6.43538	5.98588	5.92233	4.76021
CDC25B	1.53294e-06	-5.81448	9.04964e-05	0.770835	6.2899	5.67345	6.53232	5.23864	4.79658	4.4366	4.64275	6.08597	5.99813	5.69673	5.30759	5.34752	6.0119	5.63196	5.68481	6.09818	5.57088	5.4679	7.28147	6.62408	6.15579	6.27272	6.39064	6.1081	6.13501	6.44153	6.44153	6.44153	5.3033	7.82846	6.6627	5.8426	6.24007	6.26842	6.33165	6.48139	6.13701	5.38416	5.35435	7.29049	6.55634	4.69001	6.66442	6.86978	5.81502	6.29466	6.50799	6.84578	6.49431	6.38653	6.50089	6.11887	6.65808	6.27604	6.43313	6.05004	6.97989	5.9275	6.70619	6.83864	6.37669	6.08808	6.87857	5.9426	4.99991	6.52205	6.6766	6.67186	5.4013	6.90615	6.538	6.32967	6.81606	6.41264	5.36106	5.74538	6.30712	6.30497	6.82279
LINC01550	1.56352e-06	-5.8059	9.20737e-05	0.976976	4.0057	3.66602	3.42642	2.6944	2.88524	1.48462	2.94463	3.79478	2.72384	2.69812	2.6589	1.66274	4.24704	3.0685	3.687	3.58726	3.07049	2.74814	3.51421	4.24494	4.19531	4.35567	4.79991	3.91166	3.73467	4.38231	4.38231	4.38231	3.15079	4.93699	4.72199	3.61094	4.16674	4.21737	4.80953	4.5001	3.44855	2.70124	2.97745	4.01333	4.17348	2.14002	4.60015	4.72103	3.61834	3.83881	3.84841	5.20714	4.46429	3.99473	4.46726	4.19477	4.53666	3.4624	4.75758	3.83494	3.9172	3.1661	4.05021	4.0796	3.97985	3.34435	4.72908	3.39137	0.776668	4.64466	5.03964	4.99073	3.67203	5.15259	4.12866	3.70789	3.02251	3.3261	3.65463	3.64278	4.20457	3.7461	4.94124
AP001011.1	1.56988e-06	-5.80413	9.22206e-05	-0.628943	3.44111	4.32939	3.94463	3.31001	4.14424	3.85064	4.33543	4.28253	3.36435	3.72472	2.89938	3.30543	3.88025	3.30656	3.6093	4.52476	4.4774	4.0146	3.26884	2.93547	2.30451	1.882	3.68073	2.73361	3.35877	3.16439	3.16439	3.16439	2.82397	3.29893	2.58563	3.06139	3.21395	2.93359	2.49337	3.31579	3.33888	2.84753	3.8618	2.75019	3.00264	4.58833	3.08926	2.8225	3.48738	3.52525	2.78336	3.31042	2.77747	3.20911	3.70341	3.55635	3.8122	3.08908	3.50287	3.3305	3.01147	3.65545	3.60245	3.14612	3.23974	3.57247	3.04835	3.13125	2.67463	3.58533	3.04406	3.51721	3.81735	2.52599	3.11493	3.83407	3.06202	2.57752	3.44026	4.08042	3.38282	3.58625	2.40101
MSI2	1.5816e-06	-5.8009	9.26808e-05	0.481941	6.23332	5.9695	6.08129	5.42838	5.73658	5.1036	5.61852	5.79759	6.24765	5.86704	5.51102	6.35645	6.18452	5.46175	5.74418	5.84567	5.88061	5.76428	6.45891	6.43622	6.27784	5.83372	6.4087	6.18238	6.13893	6.29359	6.29359	6.29359	6.14042	6.59301	6.23001	5.81832	6.27303	6.24594	6.59441	6.44107	6.43894	5.67031	5.75989	6.34837	6.4923	5.34275	6.67557	6.54276	6.03792	5.80855	6.37727	6.49598	6.50707	6.15411	6.40985	6.28467	6.51686	6.16674	6.81071	6.43671	6.55901	5.87896	6.45162	6.24451	6.4456	6.09946	6.65856	6.37552	5.31021	6.40197	6.48928	6.51936	6.04077	6.70546	6.4035	6.64584	6.61024	6.3876	5.78328	6.15566	6.44352	6.30119	6.8381
NT5E	1.61086e-06	-5.79294	9.39508e-05	1.26432	2.107	1.4688	2.71689	1.191	0.472248	0.295241	0.263902	-1.02133	1.45881	1.05625	0.736261	-0.184523	0.871246	1.1248	1.1872	0.425131	0.613899	2.06364	1.17154	3.1883	3.0379	1.98756	3.07128	2.29516	1.74011	1.13981	1.13981	1.13981	1.9114	2.18392	3.25795	1.35743	1.94129	2.44024	2.71699	3.00644	0.0109122	1.89811	1.50795	2.40355	3.40803	0.952594	2.59241	1.40788	2.26934	2.17052	0.716892	0.735991	3.10501	2.33891	2.40537	3.53987	1.85273	0.473975	2.98692	2.57963	1.42216	2.47321	2.82265	2.02716	2.80327	2.12331	1.88687	1.81182	1.13517	1.21926	1.40454	3.54466	0.552835	3.09963	1.76198	1.68423	2.23154	2.96899	1.37566	1.73923	-0.473755	0.413289	3.73253
H2BC10	1.61318e-06	-5.79232	9.39508e-05	1.22523	3.12095	2.41989	2.14861	3.28266	0.025704	0.469077	1.41979	2.46059	1.96571	2.36595	1.95962	0.653279	1.10635	2.34067	2.61504	2.11075	2.38817	2.10382	3.37205	4.44017	3.68802	2.31949	1.55098	3.19121	3.42435	3.01326	3.01326	3.01326	2.98641	4.67668	2.87892	4.12803	3.18258	3.23945	3.76489	1.98262	1.58762	1.97654	3.49532	2.94225	1.67151	2.49667	2.8892	2.05424	2.49954	1.88615	3.32612	3.10458	1.96629	1.16397	2.22581	2.40737	2.65758	2.97074	3.81564	4.07084	3.1495	3.79455	4.01328	4.70263	3.69065	4.3201	2.79883	3.6847	2.45205	2.98989	3.00433	2.09232	0.739495	2.63049	3.41074	4.26889	4.59902	4.5375	3.08658	3.43507	2.13341	2.84986	4.0063
PRMT1	1.61562e-06	-5.79166	9.39508e-05	0.548987	4.18796	4.14211	4.08439	4.17136	2.96417	2.8633	3.34217	3.30477	4.09394	3.79275	3.53252	3.57234	3.78181	4.18859	3.87138	3.49919	3.68325	4.1163	4.44561	4.73378	4.75613	4.36223	3.96432	4.5962	4.43388	4.25053	4.25053	4.25053	3.81901	4.85333	4.21277	4.49774	3.88432	4.26157	4.56629	3.9186	3.44855	3.9759	3.89381	4.5161	4.17348	3.3594	4.28186	4.04153	3.84458	3.52525	4.23804	3.94975	4.1372	3.94059	4.11481	4.08545	4.3331	4.23369	4.53876	4.20461	4.55131	4.35434	4.58565	4.64978	4.44911	4.68322	4.31845	4.49527	3.62586	4.04985	4.38428	4.20565	3.6175	4.45841	4.37204	4.24637	5.03203	4.94123	3.43198	4.07018	4.1171	4.33968	4.64887
SEC11C	1.624e-06	-5.78941	9.39508e-05	0.783428	3.07209	1.94697	3.15767	2.08349	1.93879	1.67413	1.88336	2.16652	2.63704	2.7857	2.59597	2.51842	2.82034	2.49307	2.21434	2.56968	2.252	1.89072	3.16728	4.06323	3.70005	2.7677	2.4403	3.2078	2.67674	3.40604	3.40604	3.40604	2.41603	3.22035	2.85213	3.40899	3.29686	3.53469	3.52363	3.03843	2.79108	2.33515	3.3709	3.30279	2.90266	1.80604	3.35648	2.8622	2.75853	2.3688	2.72489	2.79534	2.99072	2.81075	2.99716	2.69227	2.7587	2.90771	3.8111	2.96816	3.44593	2.79959	3.28885	4.02669	3.5984	3.16273	3.06522	2.93839	2.11912	2.8743	2.9384	2.92605	2.27622	3.09963	3.5754	4.1526	4.27513	4.8511	2.75615	2.6891	2.8537	3.0361	3.46443
DCAF13	1.62587e-06	-5.78892	9.39508e-05	0.544293	3.53717	3.09533	3.52131	2.17556	2.52923	2.7996	2.65906	2.91351	3.65683	2.9786	3.235	2.88601	3.51526	3.52663	2.88937	3.13485	2.99936	3.16374	3.38032	3.84614	3.94207	3.83032	3.80985	3.288	2.85855	4.07401	4.07401	4.07401	3.19577	4.28352	3.61207	3.11553	3.81441	3.36869	3.50289	4.16066	3.04965	3.33812	2.97745	3.8365	3.72413	2.20253	3.7932	3.74295	3.38232	3.24432	3.57811	3.79471	3.8509	3.79765	3.43227	3.19158	3.53017	3.72255	3.46288	3.47687	3.78787	3.17685	3.43256	3.64449	3.99801	3.72036	3.81887	3.05317	3.50142	3.4886	3.65982	3.64531	3.52741	4.12087	3.61126	3.72102	3.82501	4.10822	3.45668	3.45094	3.77999	3.28918	3.84188
WDR76	1.6269e-06	-5.78864	9.39508e-05	0.729664	3.29275	2.6086	2.93939	3.01	1.63006	1.48462	2.05318	2.85146	2.48912	2.56298	2.77707	2.75889	2.77557	3.12144	3.00311	3.18704	2.54624	1.89072	3.78123	3.8644	3.49902	3.68097	2.6201	3.41489	2.78056	3.47032	3.47032	3.47032	2.70453	4.85133	3.33736	3.28455	3.27471	3.33014	3.25253	3.34166	2.72286	2.90214	3.30441	3.81757	2.76928	2.4459	3.55794	3.34934	2.88155	3.2078	3.33266	3.82967	3.498	2.97777	3.05571	2.65194	3.41096	3.52148	3.5903	3.69836	3.56421	3.15527	3.8413	3.84116	3.72013	3.48976	3.26832	3.63866	2.83522	3.36168	3.26187	2.90503	1.88591	3.68914	3.58058	3.49515	4.13765	4.30213	2.54209	2.957	2.89436	3.27691	4.09393
AC040970.1	1.6314e-06	-5.78744	9.39828e-05	-0.836366	3.70243	3.74129	4.42315	4.7674	4.65573	5.06687	4.82503	4.02585	3.22676	3.93637	4.22089	3.55543	3.68223	4.29842	3.65643	4.93802	4.50334	4.5893	3.52917	2.39749	3.48519	2.93538	3.18991	2.87535	4.18795	3.29027	3.29027	3.29027	3.8643	2.76373	3.2982	3.08871	2.62889	4.48198	1.28053	3.88966	2.87206	3.70355	3.43445	2.84408	2.09039	3.52348	1.98004	3.36601	3.3301	4.95128	2.81173	3.72678	4.12521	2.89668	4.10097	4.27994	3.54283	2.46875	3.78817	3.13973	3.00421	3.8627	3.66729	3.27734	2.98428	3.34435	3.00528	3.82641	3.69926	2.78401	4.30147	2.59071	3.86494	3.32189	3.69481	3.28141	2.87057	1.93601	4.60843	4.12562	2.87418	3.61578	1.39226
LCK	1.65194e-06	-5.782	9.47068e-05	0.81444	5.55215	4.65938	5.63663	3.95457	4.20688	3.85064	4.33872	5.4389	5.27961	5.31458	4.40653	4.56939	5.2266	4.43435	4.86899	5.23677	4.96815	4.7996	6.55709	5.60389	5.54858	5.79789	5.9146	5.39554	5.03885	5.65832	5.65832	5.65832	4.67437	6.88521	5.89154	5.37659	5.51731	5.51948	5.92106	5.95197	5.75042	4.37382	4.30767	6.31211	6.02819	3.58734	6.25036	6.1825	5.13817	5.53253	5.77562	6.50209	5.99621	5.62677	5.54955	5.59904	5.91331	5.71051	5.6471	5.35738	6.23774	5.10502	5.6933	5.8016	5.54547	5.36259	6.24445	5.24203	3.42414	5.63683	5.99159	6.16718	5.16374	6.25002	5.81347	4.8072	5.40821	5.16859	4.76162	4.99961	5.65864	5.69339	6.29398
H3C3	1.65532e-06	-5.78112	9.47068e-05	1.31295	4.92086	4.14211	3.92493	4.42376	0.609523	2.12756	3.13073	4.0032	3.02667	3.71837	4.01982	3.57234	2.78689	4.72516	4.14357	4.33429	4.06631	3.70424	5.42011	5.88222	5.698	3.82558	2.40148	5.32124	5.32301	4.93845	4.93845	4.93845	4.79037	6.58579	5.0175	5.89093	5.41305	5.28767	5.8774	3.4166	2.55645	4.10953	5.53482	4.70605	3.75974	4.24651	4.63713	3.77242	4.02786	4.01824	4.46338	5.06217	3.79523	2.30503	4.06936	4.19477	4.82792	5.0135	5.6811	5.80488	4.72698	5.60228	5.91086	6.46397	5.55572	5.93629	4.79125	5.60223	4.23179	4.50327	4.93364	3.61972	1.4237	4.8938	4.93582	5.89985	6.51166	6.3482	4.56367	5.04214	3.95357	4.62022	5.64632
AC243960.1	1.65588e-06	-5.78097	9.47068e-05	0.820835	4.19033	3.29839	3.81149	2.11484	2.48233	2.62687	2.53836	3.69937	3.80638	3.46906	3.45486	4.5567	4.21805	2.93291	3.93008	3.56377	3.25484	3.15421	4.229	4.5027	4.84728	4.02057	4.36148	4.24476	3.39193	4.59907	4.59907	4.59907	3.18689	4.72127	4.50987	3.65274	4.80679	4.48198	4.7904	4.81527	3.95165	3.01792	3.08434	4.35095	4.16687	2.09678	4.55012	4.68163	3.69776	3.73484	4.09147	4.84226	4.77555	4.13634	4.42069	4.21221	4.4884	4.27173	4.89484	4.23784	4.62653	3.73761	4.00911	4.4479	4.52207	3.71126	4.79125	4.132	2.45205	4.23589	4.77978	4.85295	3.72457	5.31976	4.32654	4.65821	4.11153	4.47303	3.75095	3.7873	4.21665	4.13739	5.02567
AC090907.3	1.66583e-06	-5.77837	9.50481e-05	-0.906402	1.40862	3.02478	2.24709	1.84261	2.07146	1.9335	2.17597	2.0608	-0.104251	2.7857	1.14074	0.588286	1.93574	0.576191	1.14377	3.11344	2.35055	1.64059	0.675634	0.508265	0.463973	0.708464	0.790357	1.92556	1.3114	0.751345	0.751345	0.751345	1.65209	-0.165778	0.577266	0.752303	0.883425	1.4531	-0.0106416	0.88769	1.03317	1.34897	2.35812	0.347906	0.496362	2.14002	1.17162	0.898486	1.94411	2.0101	0.072021	0.660324	0.442757	0.655589	1.84925	2.03644	1.2875	0.186013	1.38734	1.4396	0.0287531	1.45078	1.21943	1.77416	0.778072	0.996836	0.683295	1.20104	0.730725	1.68612	1.25005	1.44608	0.955878	0.120305	1.56708	1.88418	-1.00051	-0.0728431	2.09481	1.54589	1.08049	0.83756	-0.0982138
ANKRD46	1.67221e-06	-5.77671	9.51841e-05	0.522693	2.83774	1.99697	2.91962	1.84261	2.33172	2.29858	2.02078	2.22642	2.88318	2.46024	2.19013	2.39083	2.56807	2.63091	2.41034	2.70468	1.95896	2.16206	2.82321	3.11394	3.24363	3.10135	3.13576	3.03262	2.25457	2.97968	2.97968	2.97968	2.66669	3.38459	2.96478	2.5346	3.15052	3.15375	3.21475	3.36707	2.74022	2.80518	2.29104	3.12937	2.97261	1.95872	3.35092	3.19624	2.67726	2.85791	2.68455	3.38283	3.28282	3.19684	2.94391	2.8342	2.78024	2.78157	3.04223	3.00724	3.00421	1.92887	2.5748	3.14612	2.95977	2.77452	2.66132	2.54078	2.25516	2.77232	2.78741	3.13915	2.33534	3.25808	2.91629	3.09232	2.99827	3.0981	2.64594	2.53384	2.86398	2.63597	3.48532
H3C8	1.68746e-06	-5.77277	9.56921e-05	1.3687	4.69723	3.37602	3.29446	4.15637	0.734863	2.93915	2.90079	3.82092	3.04605	3.96345	3.92059	3.26442	2.61965	4.23738	3.99873	3.55585	3.76415	2.86963	4.49217	5.72124	5.47466	3.81606	1.84901	5.05856	5.17654	4.86862	4.86862	4.86862	4.13302	6.38496	4.74644	5.72563	5.53294	4.92022	5.50478	3.24445	2.09903	3.54958	5.48616	4.5817	3.35081	4.2013	4.26128	3.21476	4.06826	3.71416	4.08374	4.82287	3.47457	1.78837	3.93935	3.86501	4.85861	4.37144	5.56314	5.80821	4.65926	5.43776	5.43701	6.16765	5.59604	5.71977	4.28282	5.5605	3.80835	4.00058	4.64933	3.12709	1.09922	4.25114	4.89276	5.75581	6.26057	6.22855	4.58622	5.03162	3.30955	4.33377	5.57257
TEX10	1.68916e-06	-5.77233	9.56921e-05	0.495214	4.18644	3.68901	3.96407	3.5119	3.50566	3.58386	3.19748	3.74786	4.24414	4.19132	3.235	3.97323	4.25114	3.95772	3.94913	3.50742	3.27506	4.04587	4.36866	4.43407	4.39348	4.19966	4.35472	4.06522	3.56476	4.34587	4.34587	4.34587	3.88642	5.01428	4.33389	3.86514	4.3649	4.15808	4.04511	4.37624	4.03841	3.75637	4.05211	4.39359	4.37919	2.96178	4.39684	4.36537	4.11144	3.78528	4.1482	4.40287	4.59391	4.61095	4.24944	4.23628	4.21153	4.49985	4.51102	4.17403	4.54882	3.80844	4.336	4.51444	4.43585	4.02204	4.63897	4.20152	4.00933	4.2943	4.26831	4.35526	3.68724	4.72705	4.18754	4.37235	4.30178	4.65517	3.68282	3.95805	4.32844	4.03547	4.87153
SFXN2	1.70076e-06	-5.76936	9.61213e-05	0.677983	3.07092	2.4914	2.7283	2.63076	2.19296	1.31276	2.468	2.08258	2.67488	2.39807	1.88262	2.66745	3.17948	2.67407	3.03911	2.55387	2.05562	2.67002	3.11864	3.32642	3.5442	3.62753	3.10388	2.94628	2.66593	2.83694	2.83694	2.83694	2.38529	3.80901	3.44883	3.32532	3.23704	3.08596	3.43333	3.20741	3.0635	3.10196	2.80543	3.29107	3.32727	1.93437	3.42152	3.58585	2.4757	2.3688	2.87583	3.44051	3.76078	2.89668	3.53358	3.01997	3.36892	3.16515	3.84705	2.8268	3.41888	2.79959	3.35595	3.50863	3.15592	2.75695	3.45914	2.75324	0.530757	3.35386	3.50331	3.74334	2.55021	3.8406	3.48441	2.37418	3.17445	3.29328	2.82098	2.74165	3.22441	3.12092	3.58063
ARMC1	1.70942e-06	-5.76715	9.63822e-05	0.491109	4.11459	3.44968	3.98324	3.12223	3.43968	3.71911	3.06074	3.62713	4.09394	3.54991	3.73592	3.67763	4.26335	3.68273	3.76073	3.89396	3.76415	3.87647	4.13919	4.14765	4.41553	4.51422	4.44655	4.18736	3.48093	4.50306	4.50306	4.50306	3.57524	4.80029	3.93923	3.90795	4.16273	4.05253	4.33352	4.4613	4.13344	3.15913	3.94271	4.49412	3.99826	3.17425	4.46527	3.99586	3.75829	3.97108	4.31933	4.37059	4.39857	4.40778	4.09401	4.06255	4.31477	4.37144	4.23057	4.36662	4.34264	3.68587	4.14433	4.50257	4.33939	4.21138	4.26468	3.88393	3.98017	4.13449	4.17119	4.32656	3.89145	4.63961	4.13923	4.26889	4.40986	4.68077	3.58167	3.88399	4.00553	3.99859	4.58255
LINC01093	1.71427e-06	-5.76592	9.6428e-05	-1.809	3.25765	4.20727	2.6222	5.02424	5.18682	5.23581	2.97877	4.25404	0.131732	5.77373	2.8463	-1.61838	3.16219	5.6804	2.4643	5.8746	2.70369	4.17405	4.67821	1.74226	1.866	1.38589	3.06301	4.15351	3.76536	0.5464	0.5464	0.5464	2.09359	-1.15218	3.61738	0.752303	2.06686	3.58875	-0.885928	1.96053	2.59512	2.76155	2.39693	0.347906	-0.127599	3.74966	1.48731	1.99833	4.36928	4.33508	-0.987612	1.93948	1.13523	-1.81881	3.90792	4.00768	1.34645	0.638282	1.87905	1.19081	0.138936	3.94045	-0.174426	1.71365	1.72877	0.996836	0.393772	1.85848	4.12928	2.30497	3.78232	-0.497283	-0.00843431	0.865908	3.7828	-0.0825813	-1.45621	-1.59722	4.92389	2.71561	-0.373809	0.83756	-1.59786
BX284613.2	1.71918e-06	-5.76468	9.64765e-05	-1.79968	-0.572863	-2.43793	-3.31059	-0.719728	0.025704	-0.261442	-0.52745	-1.2202	-1.39889	-1.33373	-3.1082	3.90814	-1.23007	0.31042	-0.764075	-2.04276	-0.943233	-4.36345	-4.36345	-2.8348	-0.191315	1.7076	-1.79229	-1.45203	-0.802391	-2.34228	-2.34228	-2.34228	-0.466535	-4.36345	-2.12651	0.221296	-0.627484	-0.83851	-0.135177	-0.918616	-1.15788	1.18248	-2.0896	-3.29613	-1.40057	-1.41933	0.100166	-0.832218	-2.09592	-0.490381	-4.36345	-1.36218	-0.938265	-1.81881	-2.92966	-2.86066	-2.31264	-0.859319	-2.46294	-0.62126	-1.99431	-1.65708	-1.09742	-2.08373	-2.0085	-4.36345	-2.03958	-1.8396	-2.2538	-1.88369	-1.46505	-1.71221	-1.6495	-2.17368	-1.70962	-0.770898	-2.12609	-1.86709	-1.47752	-2.13267	-1.70438	-1.7518	-1.43199
H3C12	1.73302e-06	-5.7612	9.68037e-05	1.285	5.06819	3.98993	3.89487	4.6546	2.2778	2.96841	3.24032	4.19529	3.30123	4.29305	4.40653	3.51229	2.74105	4.92898	4.31978	3.94334	4.29637	3.28227	5.07991	6.15399	5.68797	3.95268	2.47809	5.36997	5.27048	5.32422	5.32422	5.32422	4.87854	6.39463	5.12956	6.07979	5.69316	5.66209	6.17163	3.57038	3.32744	4.06834	5.79784	4.80275	3.78155	4.55278	4.99322	3.62791	4.33657	4.00553	4.81127	4.95145	3.94256	2.63097	4.32576	4.33511	4.96825	5.10413	5.84005	6.06771	4.96249	5.8937	6.0348	6.60112	5.9268	5.97101	4.59317	5.74722	3.91491	4.35043	5.13101	3.83884	1.62666	4.71997	5.19746	6.1749	6.68364	6.44755	5.06975	5.0809	3.81218	4.75016	5.8157
GPR55	1.73313e-06	-5.76117	9.68037e-05	1.02265	1.6864	-0.101032	0.947144	1.55328	1.17909	-0.740452	1.17676	0.816775	0.767046	0.468006	-0.222267	0.448795	1.27667	1.48945	1.05278	0.791546	0.0825738	0.715704	0.310227	2.19597	1.5665	2.69683	1.88697	1.48298	1.39229	2.48144	2.48144	2.48144	0.595828	2.90185	1.68082	1.4446	2.25956	1.3795	2.4398	1.9381	0.788143	2.44955	0.707246	3.26735	2.15866	-0.988481	1.38232	1.95493	0.378077	2.02697	1.63319	1.97114	1.74912	0.144715	1.61627	0.906885	1.2571	2.66254	1.93022	1.9692	2.78448	1.76757	1.765	2.49093	1.08048	1.90131	2.19354	0.965565	0.730725	1.44228	1.58774	1.46536	1.00526	2.19897	1.7801	1.5728	1.90641	1.99842	1.40979	1.48553	0.629061	1.31654	1.82813
DTD2	1.74459e-06	-5.75831	9.72162e-05	0.658625	2.31633	0.913901	1.98701	1.191	1.39706	1.40125	1.14705	1.84849	2.43134	1.81974	2.03272	1.94822	2.41592	1.6129	1.77616	1.50127	1.77245	1.23303	1.83308	2.5963	2.01466	2.69683	2.76983	2.47039	1.51778	3.03957	3.03957	3.03957	1.77576	2.9476	2.41309	2.28584	2.82448	2.68898	2.4398	2.4312	2.2997	1.84335	1.59952	2.6063	2.43678	0.500661	2.61111	2.73968	1.71896	1.70934	2.3396	2.09126	2.73076	2.71938	2.44971	2.40737	2.52351	2.60411	2.53681	2.36779	2.3065	2.16311	2.12957	2.76388	2.76134	2.10952	2.22391	1.85848	2.20563	1.99868	2.55418	2.62541	1.8593	2.94611	2.67623	2.67328	2.69068	2.70775	2.07368	1.99876	2.13341	2.29024	2.72468
IL1R2	1.80248e-06	-5.74413	0.000100208	-1.70911	8.06701	8.41902	5.86055	10.3126	9.32377	9.30011	10.0287	8.21745	6.63925	9.18717	10.5581	10.8964	7.07394	7.17148	9.03887	7.36221	7.77979	9.8191	5.96105	6.62876	5.95881	5.93065	6.41033	6.52205	8.48755	5.90279	5.90279	5.90279	7.74074	3.88544	5.79052	7.56296	5.47747	6.95298	4.36547	4.86962	8.13093	7.75197	7.74896	3.4887	5.90342	10.6306	5.65613	5.06854	7.81587	6.94015	6.60776	6.15456	4.54975	4.77051	8.64242	5.74878	5.11108	5.1508	6.47895	6.90442	5.3581	8.47278	6.78926	6.14968	5.97039	7.13723	5.03129	7.96859	10.3295	5.57591	8.03679	3.84621	8.37805	5.18039	6.42237	8.74988	5.86663	6.39921	9.15886	8.8994	6.55312	6.52388	5.91818
UTP20	1.82419e-06	-5.73893	0.000101179	0.583119	4.34695	4.10269	4.37314	3.31001	3.73303	2.8633	3.43116	3.80791	4.13976	4.07693	3.87494	3.83998	4.1095	3.85518	4.14908	3.91886	3.51495	3.79293	4.70481	4.89345	4.38357	4.65972	4.59728	4.26868	3.8053	4.21345	4.21345	4.21345	3.45457	5.46593	4.54931	3.82915	4.38571	4.34369	4.25506	4.84873	4.2102	3.77112	4.06019	4.82595	4.5234	3.06633	4.80699	4.66826	3.82584	3.86719	4.29274	4.40577	4.87197	4.51788	4.63983	4.48039	4.44185	4.65661	4.70713	4.47372	4.79798	4.14039	4.5431	4.5466	4.66916	3.98477	4.87498	4.17872	3.7577	4.70742	4.67992	4.90683	3.96193	4.69608	4.4505	4.34293	4.74697	4.97266	3.71046	4.11569	4.40782	4.18084	4.6535
GPR174	1.8314e-06	-5.73722	0.000101343	0.873996	5.63596	4.55893	5.58578	3.21194	3.99351	4.38328	3.90943	5.33842	5.42918	5.31458	4.70375	4.94203	5.41901	4.2083	4.97501	5.31389	5.04669	4.10149	6.20654	5.64143	5.5684	5.10502	5.92604	5.96904	4.85367	6.10165	6.10165	6.10165	4.8563	6.34563	5.75962	5.00756	6.65512	5.89037	5.89044	6.66249	6.18851	4.39777	4.13479	6.49476	5.75033	3.38658	6.46931	6.38819	5.09775	5.65153	5.57646	6.35235	6.24223	6.03515	5.60328	5.48313	6.05811	6.13441	5.85005	5.5549	6.39451	5.11902	5.44781	5.84573	5.77352	5.02723	6.37537	5.04682	4.07515	5.81553	5.93566	6.13518	4.97215	6.08144	6.05766	5.56517	5.64908	5.70458	5.03465	4.97238	5.34331	5.37871	6.29841
TLR2	1.83597e-06	-5.73613	0.000101361	-0.815416	9.37069	10.009	9.00454	10.2933	10.414	10.157	10.9493	10.0745	9.09215	9.72158	10.2206	9.89328	9.36071	9.39188	9.83543	10.0555	9.85094	10.7762	9.18298	9.04034	8.35275	7.48173	9.32463	9.22599	9.15988	9.07087	9.07087	9.07087	9.29932	8.22586	8.605	9.1335	8.64672	8.77436	7.78925	8.49119	9.12173	8.92414	9.79151	8.15901	7.86676	10.8742	8.58817	8.28432	9.76591	9.86619	8.62914	8.81688	8.20782	8.13401	9.66785	9.49125	9.07555	8.7392	8.88455	8.90992	8.41098	9.87661	8.70841	9.19047	8.80994	9.43193	8.80906	8.81572	10.1822	8.81533	9.30233	8.69412	9.63766	8.18986	9.0623	10.0327	8.4532	8.29206	10.0732	9.96054	8.90167	9.04258	8.31954
H2AC14	1.84266e-06	-5.73456	0.000101495	1.50681	1.1571	-0.210259	-0.459418	-0.029688	-2.82721	-1.17978	0.469953	0.397675	-1.62542	-0.316656	1.00201	-0.730199	-0.765681	0.449417	0.0861709	-0.0672424	-0.0122418	-0.2935	1.13288	2.10676	1.47613	-0.097601	-1.20825	1.48298	1.2834	0.686212	0.686212	0.686212	0.929912	2.95509	1.23208	2.58344	1.6744	1.19874	2.08247	0.0135706	-0.238277	-0.300308	1.48412	0.786686	-0.77311	-0.0597428	0.626856	0.0500223	0.428617	-0.0759551	1.61183	0.876368	-0.116651	-1.81881	0.580333	0.216916	0.559622	0.820407	1.5705	1.90444	0.993985	1.67962	2.39504	2.44204	1.69946	2.7029	1.03123	2.37414	0.90632	0.996144	0.982026	0.104373	-3.10627	1.02773	0.708754	2.15956	2.74995	2.96899	0.143213	1.45438	-0.373809	0.96539	2.06861
TRAJ11	1.91215e-06	-5.71848	0.00010508	1.11773	1.23603	0.000503456	0.947144	-0.95986	-0.0412469	-1.46255	-0.973023	0.917121	0.983542	0.742722	-0.469041	0.294359	1.30845	-0.706112	0.338159	0.0273895	0.17154	-0.518974	1.75885	1.01266	1.49467	0.826972	1.40163	0.923952	0.0710817	1.80897	1.80897	1.80897	-0.0759148	1.97886	1.94021	0.570443	1.58126	1.63804	1.48476	2.06775	1.46769	0.213034	-0.612047	1.49374	1.88001	-1.18788	1.95097	1.92525	0.428617	1.12464	1.13127	2.50217	2.04476	1.30778	1.45162	0.906885	1.79041	1.09955	1.63361	1.52823	2.03446	0.329782	1.35682	1.28507	1.2916	0.93566	1.78869	0.73492	-2.68062	1.60933	1.9136	1.90732	0.338384	1.68122	1.64823	0.44615	0.662477	0.487335	0.368126	0.569696	2.04589	1.19139	2.14938
MCCC2	1.94908e-06	-5.71017	0.000106778	0.591188	4.47403	4.10269	4.44407	3.76997	3.69753	3.41348	3.45561	3.65646	4.67909	4.20954	3.46369	3.96044	4.32291	4.12779	3.95543	4.07656	3.66038	4.42062	4.76926	4.846	4.47973	4.76491	4.95315	4.55465	3.93246	4.79908	4.79908	4.79908	4.1097	5.5732	4.32417	3.76708	4.33668	4.4328	4.81375	4.8427	4.03841	3.82863	4.12711	4.91645	4.67562	3.11047	4.73845	4.8976	3.76322	3.79023	4.59163	4.638	4.88803	4.82532	4.45372	4.5751	4.90592	4.94256	4.68743	4.58121	5.03553	4.13489	4.24688	4.78336	4.76068	4.25272	4.84842	4.35992	3.99483	4.43073	4.39046	4.9874	3.98056	4.84468	4.2571	4.68525	4.91175	4.93593	3.50483	4.1885	4.54502	4.58582	4.87549
EARS2	1.95199e-06	-5.70952	0.000106778	0.552546	3.28834	3.02478	3.00654	2.47035	2.64021	2.3661	2.39404	2.82587	3.30927	3.22232	1.77311	2.60311	3.22182	3.1825	2.88937	3.05847	2.36948	2.70961	3.54399	3.8644	3.62212	3.78712	3.30655	3.16596	2.93255	3.44101	3.44101	3.44101	2.72923	3.81314	3.47247	3.23038	3.17463	3.48292	3.77358	3.57765	3.30428	2.84753	2.66412	3.68654	3.37397	2.26244	3.72184	3.54253	3.06846	3.25152	3.09173	3.3887	3.6605	3.79765	3.45963	3.05132	3.44507	3.4008	3.82017	3.10413	3.75796	3.13336	3.22567	3.86454	3.36635	3.15604	3.53983	2.86029	2.22233	3.23109	3.4392	3.50794	2.97883	3.33432	3.5754	3.66778	3.78307	3.65795	2.55739	3.20175	3.20837	3.29528	3.6047
SRP72	1.97457e-06	-5.70453	0.000107765	0.538562	5.25999	4.62402	4.96182	4.35322	4.36714	4.59507	3.905	4.49632	5.53241	4.81124	5.05323	4.83753	5.11197	5.08105	5.07089	4.85336	4.6304	5.27466	5.28337	5.83902	5.37691	5.16438	5.52988	5.25094	4.83691	5.73379	5.73379	5.73379	5.0911	5.9434	5.15536	5.12438	5.22569	5.06955	5.29605	5.44188	4.67482	4.48084	4.99204	5.64227	5.40025	4.24156	5.41926	5.00789	4.86066	4.91549	5.39305	5.13909	5.32928	5.72399	5.2062	5.19637	5.32588	5.31464	5.49398	5.31752	5.36662	4.76734	5.29205	5.32681	5.51003	5.67952	5.4055	5.09145	5.73503	5.21039	5.08795	5.30755	5.27613	5.83802	5.35684	5.8559	5.81322	6.24795	4.82305	4.63651	5.22277	5.26993	5.76534
OXNAD1	1.9982e-06	-5.69936	0.000108694	0.839771	5.21753	5.1622	4.43365	3.98033	3.89846	3.06638	4.17168	4.83457	4.36866	4.37602	4.42022	4.1469	5.42446	4.3167	4.96257	4.91654	4.13429	4.96141	5.1805	5.76806	5.70895	5.29692	5.78866	4.68182	4.62173	5.38833	5.38833	5.38833	4.42138	6.07205	5.46626	4.56251	4.9464	5.12831	5.57727	5.21576	4.94565	3.68809	4.66113	5.10116	5.26122	3.79769	5.7976	5.64201	5.01127	4.7322	5.00594	6.31968	5.67188	4.93462	6.05998	5.69769	5.52561	4.56512	6.181	5.27972	5.06723	4.99697	5.20192	5.32344	5.39134	4.94618	5.64179	4.77916	2.5871	5.62387	6.32726	6.17452	4.97834	6.33288	5.53676	5.00261	4.6901	4.79945	5.14004	4.63303	5.6806	5.12002	6.24811
EIF4G3	2.0007e-06	-5.69882	0.000108694	-0.607925	7.67964	9.02214	8.00834	7.62521	8.00164	8.12271	6.97094	8.46364	7.30866	7.90508	8.82493	8.37731	7.41596	7.50457	7.8378	8.35517	8.7542	8.48303	7.99329	7.50582	6.90382	6.78389	7.45918	7.40332	7.65041	7.09997	7.09997	7.09997	7.82011	7.30987	6.97508	7.12946	6.97362	7.11587	6.49943	7.26423	7.87016	7.68055	7.7817	7.41066	7.32925	8.78346	7.35457	7.12156	8.00989	7.85059	7.30132	7.30921	6.82596	7.23535	7.99753	7.77593	7.49383	7.28415	7.26432	7.52849	7.45528	8.25708	7.43812	7.38491	7.61912	7.58292	7.1723	7.73065	8.49391	7.59694	7.58561	7.23358	7.70752	6.6331	7.53962	7.82263	7.43056	7.26451	7.43108	7.73956	7.44782	7.54221	6.96532
LINC02325	2.01546e-06	-5.69563	0.000109084	0.793109	3.21104	2.52587	2.93939	1.30411	2.72324	1.48462	2.66955	2.6764	2.6242	2.39807	2.44347	1.04103	3.23014	2.8475	2.73696	2.77456	2.59531	2.27193	3.20504	3.09087	3.49442	3.5377	3.39483	3.34161	2.43087	3.59088	3.59088	3.59088	2.32177	4.21034	3.50723	2.66739	3.88919	3.76166	3.85359	3.86609	3.20775	2.58922	2.88037	3.38226	3.25426	1.47568	3.92987	3.5474	2.6562	2.84845	2.95428	3.90946	4.23806	3.12745	3.60393	2.96342	3.6225	2.59413	4.00653	2.86983	3.25726	2.34566	2.82265	3.2981	3.03209	2.3036	3.87259	2.5969	2.45205	3.64426	3.63921	4.04833	2.92852	4.04727	3.83572	2.88636	2.62888	2.60453	3.14852	2.7545	3.20837	3.30135	3.913
MLKL	2.02188e-06	-5.69425	0.000109084	-0.735649	6.69486	7.99773	6.72406	7.09613	7.11985	7.79544	6.71151	7.95108	5.81679	6.62489	7.31788	7.41519	6.28976	6.99265	7.17692	7.57004	7.57182	7.93876	6.08142	6.19334	6.20374	4.93949	6.15428	6.22375	6.71244	6.6459	6.6459	6.6459	6.52585	6.61857	5.97874	5.8812	6.19559	6.01179	4.65593	6.22759	7.21931	6.49745	6.91663	6.03371	5.66957	7.67437	6.09289	5.42061	7.11225	6.87059	6.04921	7.05691	5.61407	6.60126	6.8878	6.5087	6.53677	6.35346	6.36658	6.2836	5.99655	7.12863	5.96881	6.3958	6.29087	6.75938	6.31669	6.84544	6.64508	6.49384	6.27228	6.16054	7.90339	5.65812	6.63762	6.95379	5.89097	5.75817	6.82515	6.37532	6.46645	6.50231	5.57379
FAR2	2.02526e-06	-5.69352	0.000109084	-0.723123	6.06307	6.31942	6.19566	5.50433	6.15815	6.89004	6.96616	7.2952	6.21271	6.1082	7.22411	6.86857	6.07446	5.54162	6.13783	7.3114	7.05682	6.42015	5.34175	5.81575	4.83642	4.21061	5.65753	5.32695	5.62589	5.59208	5.59208	5.59208	6.19351	5.99606	5.34181	5.36266	5.41642	5.51948	5.08547	5.70862	5.91806	6.17183	6.51728	4.98836	6.20487	7.42357	5.0713	4.51731	6.21213	6.08815	6.47215	5.99239	4.67634	6.44409	5.29545	5.92518	5.72899	6.16084	5.22529	5.96726	5.4887	6.14153	6.46003	5.38294	6.28224	6.68117	5.35322	6.35837	6.4166	5.49462	5.67602	5.03979	6.36545	5.50159	5.20251	6.32967	6.19722	6.38468	6.02947	6.39493	5.74454	5.35847	5.61111
DCLRE1A	2.02967e-06	-5.69258	0.000109084	0.572603	3.0228	1.43292	3.22366	2.08349	2.17832	2.38792	1.67012	2.40983	2.9971	2.49035	2.49612	3.2222	2.60692	2.50905	2.6465	2.90491	2.23145	2.68334	2.95095	3.25902	2.97329	3.5945	3.07128	3.27231	2.62188	3.74675	3.74675	3.74675	2.51875	3.78401	2.61779	2.89338	3.38217	3.49167	2.93398	3.20741	3.07723	2.53842	2.80543	3.74211	3.04654	2.49667	3.47356	3.22697	3.10776	3.34192	2.77378	3.18778	3.1111	3.12745	2.82273	2.54588	3.12979	3.17856	3.10295	2.89505	3.2994	2.79959	3.08245	3.33204	2.83056	3.13579	3.11469	2.93839	2.65016	3.02972	2.9384	2.51871	2.69267	3.04016	3.48992	3.27252	3.21708	3.57847	2.55739	2.7545	2.49243	3.0932	3.24921
CEP128	2.03075e-06	-5.69234	0.000109084	0.706826	3.28976	2.36383	2.69379	2.65228	1.97312	2.32144	2.47997	2.10402	3.15717	2.77351	3.25551	2.81677	2.64476	3.03578	3.02721	2.55387	2.65823	1.7459	3.65047	4.5172	3.11778	3.29199	2.69691	3.35656	3.02	3.37538	3.37538	3.37538	3.16895	3.80487	3.22353	3.1931	3.60558	3.60499	3.27717	3.45661	2.72286	2.74671	3.81481	3.25935	3.03931	2.90025	3.62851	3.32682	2.76837	2.87664	2.90246	3.18778	3.341	2.88143	3.04852	2.77909	2.98889	3.29396	4.02234	3.52613	3.64112	3.30974	4.06633	4.08757	3.43908	3.68826	3.41375	3.52754	2.99921	3.32213	3.37834	2.96043	2.21457	2.91334	3.3331	3.77865	4.54427	4.71834	2.64594	3.08456	3.11684	3.16153	3.88182
SETMAR	2.03952e-06	-5.69047	0.000109309	0.54533	2.10435	1.2388	1.76123	1.24866	1.47099	1.52457	1.02167	1.74307	1.83811	1.95544	2.14688	0.940459	1.64352	2.0443	2.03578	1.53388	1.49064	2.04313	2.33689	2.01167	2.7369	2.22192	2.45301	2.14819	1.49354	2.20744	2.20744	2.20744	1.79927	2.75518	2.10053	1.95568	2.21375	1.93633	2.55513	2.53948	1.62548	2.16696	1.72682	2.42516	2.4694	1.0003	2.35778	2.19768	2.01197	1.82959	2.24568	2.64642	2.42327	2.24673	2.16062	2.14214	2.09545	1.91702	2.45765	2.00052	2.28269	1.51995	2.12957	2.04364	2.51446	1.76728	2.62764	1.90368	2.30304	1.80567	2.09097	2.34222	1.68843	2.76513	2.23888	2.53147	2.20355	2.43437	1.71283	1.81476	1.70095	1.96273	2.40101
LGSN	2.07786e-06	-5.68238	0.000111114	-1.84415	1.01847	0.422519	1.78328	0.332218	0.812755	1.90352	-0.733103	3.0189	-2.22498	-0.54188	1.09596	-0.0751855	2.97686	-0.211215	0.0861709	5.31624	-3.10859	2.5296	-1.80165	-0.0522671	-0.0774376	1.00512	1.07978	-0.162117	-0.387901	0.5464	0.5464	0.5464	0.648557	-4.36345	2.00649	0.608696	-1.74638	-0.524103	-0.780448	1.39557	0.0109122	0.943074	1.64321	-1.07593	-0.87864	-1.41933	1.0671	-2.02373	-1.2541	1.0274	-0.54245	1.12178	1.0866	-2.03322	0.0573392	0.800208	-1.49817	1.07107	0.413889	-0.719905	-1.14116	1.04427	-2.40988	-0.0215221	1.54327	-0.577818	-2.36163	0.877681	-1.92485	-3.2628	-0.565194	-2.35685	-0.219124	-3.44462	1.21422	-1.0997	-3.41572	-4.36345	1.19178	3.25695	-2.29658	-0.769376	-0.529782
DDAH2	2.08771e-06	-5.68033	0.000111391	-0.729218	5.00539	5.06886	5.5347	6.0699	5.36059	6.00712	5.21161	5.95193	4.00266	5.6188	6.15943	5.71025	4.87256	4.95838	5.76225	5.75524	5.33367	5.43482	4.96905	4.64415	4.43485	3.47858	4.54184	5.13211	5.23437	4.41031	4.41031	4.41031	5.03279	4.04479	4.80115	4.75814	4.29695	5.12409	3.68887	4.55642	5.79471	5.56637	5.23449	4.15584	3.75533	5.76313	4.38057	4.31477	5.76181	5.49968	4.26565	4.41443	4.05743	4.15231	5.65153	5.00149	4.24289	4.59544	4.68991	4.43699	3.82954	5.41977	4.49627	4.72835	4.71381	5.07233	4.42033	5.19735	5.36011	4.67638	5.39955	3.93878	5.17457	3.84495	5.02588	5.12122	4.14871	4.06027	5.67346	5.39986	3.9195	5.01867	3.37769
UNG	2.0992e-06	-5.67795	0.000111754	0.634343	2.42155	1.94697	2.49436	1.68444	1.58637	0.695928	1.36921	1.77015	2.06405	1.91161	1.59148	1.84071	2.08998	2.06607	1.52852	2.45519	2.168	1.30372	2.99474	2.82793	2.81271	2.91768	2.38831	2.37077	2.40511	2.63602	2.63602	2.63602	1.75186	3.58124	2.60715	2.42096	2.36113	2.44024	2.7873	2.39871	1.66237	2.41242	2.20618	2.94225	2.5731	1.54165	2.8892	2.73113	1.94411	2.27307	2.18913	2.80415	2.98409	2.5657	2.02069	2.37057	2.48467	2.70949	2.76062	2.41505	2.31826	2.22656	2.45748	3.0515	2.49754	2.58832	2.90574	2.49721	1.58587	2.74865	2.16491	2.51871	1.71835	2.5687	2.25192	2.35747	2.73046	2.74463	1.37566	2.12283	2.11633	2.5671	3.18681
LINC00342	2.10544e-06	-5.67666	0.000111837	0.717423	5.22769	4.45096	5.12396	3.48815	3.92501	3.87402	4.24364	4.82491	4.95762	4.9931	4.22609	4.58613	5.531	4.48371	4.72905	4.86942	4.38275	4.00402	5.30092	5.21846	5.57712	4.611	5.46391	5.44185	4.80772	5.59984	5.59984	5.59984	4.41379	5.94809	5.43802	4.53795	5.81579	5.11844	5.67902	5.86546	5.45166	4.18854	4.41869	5.444	5.31606	3.59513	5.89146	5.82691	4.75074	4.70887	5.18288	6.03327	5.92105	5.21106	5.15021	5.10968	5.42151	5.49429	5.56854	5.10162	5.74539	4.75663	5.20919	5.58224	5.38675	5.19324	5.91277	5.05936	3.73461	5.39329	5.35444	5.51145	4.9628	6.3544	5.50034	5.63445	5.42194	5.5395	4.82621	5.06809	5.00335	5.31413	5.58835
PRPF19	2.12264e-06	-5.67312	0.000112491	0.511968	4.95141	4.76776	4.88233	4.31324	4.28412	3.87402	4.03236	4.30586	5.08254	4.71252	4.46932	4.2238	4.63946	4.75563	4.33434	4.8174	4.40586	5.13624	5.35441	5.27756	4.91764	5.06136	5.32043	4.78493	4.86788	5.14343	5.14343	5.14343	4.54474	5.83599	4.92414	5.02357	4.19846	4.7353	5.01213	5.01604	4.25315	4.31968	4.70302	5.47454	5.28737	3.75662	5.11783	5.2244	4.57118	4.43641	5.20622	4.94349	5.09889	5.39141	5.04937	4.95666	5.14053	5.20423	5.02214	4.77251	5.47695	4.66799	5.0481	5.31667	4.94366	5.08472	5.49384	4.87306	4.89707	4.88623	5.01386	5.45107	4.79745	5.22947	4.92161	4.90821	5.41585	5.36297	4.20896	4.78788	5.19659	5.1822	5.30813
MAGEH1	2.12719e-06	-5.67219	0.000112491	0.711162	1.69628	0.68903	1.29286	1.35751	0.423425	0.0975504	1.05405	0.917121	1.57009	1.17223	0.901504	0.887415	1.429	1.1657	1.52852	0.679439	1.45564	1.37111	1.99275	2.45886	2.02744	1.68686	2.01249	1.79989	1.74011	1.77804	1.77804	1.77804	1.72755	1.8402	2.21709	1.35743	2.21375	2.17254	2.06842	1.29323	1.24257	0.296936	1.57717	2.306	1.69008	0.500661	2.28973	1.69844	1.59167	0.730614	1.73545	2.10559	1.8833	1.80463	1.38469	1.18644	1.43059	1.38052	2.14758	1.46228	1.76915	1.70954	1.6627	2.29835	1.96875	1.58007	1.42029	1.6881	0.476113	1.50014	1.80679	1.66201	1.56213	2.53679	1.74364	2.5755	2.44982	2.6441	1.37566	1.35667	0.851863	1.4753	2.25048
C5orf63	2.14168e-06	-5.66924	0.00011283	0.704542	2.84134	2.15947	2.65844	1.191	1.63006	1.8729	2.06911	1.53774	2.61125	2.61856	1.74438	2.72905	2.54157	2.50905	2.23519	2.76085	1.93375	2.3575	3.58753	3.02746	3.19347	2.42347	2.81976	3.09638	1.89619	3.02648	3.02648	3.02648	2.28893	3.27521	2.77817	2.72075	3.28213	3.23424	3.52877	3.74208	2.90322	2.68576	2.05263	3.03416	2.88665	1.47568	3.20462	3.62791	2.56877	2.40796	2.80233	3.32887	3.63958	2.74488	3.09112	2.67224	3.06106	2.5328	3.00294	2.68941	2.98958	2.49055	2.85084	3.02685	2.89661	2.16388	3.47817	2.66411	0.947071	2.97975	3.20692	3.00723	2.49942	4.08821	3.04922	2.72632	2.73046	3.16312	2.17636	2.87703	3.01911	2.6645	3.18681
KCNA3	2.15306e-06	-5.66694	0.00011283	0.635798	5.86813	5.58222	6.11645	4.41119	4.89163	4.23467	4.72801	5.42831	5.24439	5.59128	5.53428	5.31525	5.62233	5.11538	5.27841	5.72025	5.46046	4.91135	6.35985	6.09626	5.4653	5.72089	6.07531	5.62131	5.56468	6.0828	6.0828	6.0828	5.01783	6.43132	6.54428	5.72454	6.42401	6.12238	6.35499	6.40062	5.65526	4.39777	5.54493	6.45593	5.64479	4.59611	6.34699	6.21888	5.40751	5.70491	5.69669	6.14679	6.19211	5.92884	5.92811	5.74159	6.17757	6.32586	6.34631	5.58104	6.11756	6.07413	6.1442	6.17141	5.82021	5.44722	5.90341	5.9426	5.5962	6.07193	6.60934	6.20853	5.25332	5.97828	6.33775	6.33928	6.61423	6.32302	5.28956	5.61058	5.53229	5.71742	6.15908
ACSL3	2.15433e-06	-5.66669	0.00011283	-0.65379	5.93429	6.44744	5.95464	6.13059	6.37906	7.48275	5.58567	6.51716	5.39746	5.90805	7.37464	6.25279	5.95154	6.08668	6.63792	6.52349	6.48049	7.23255	5.53206	5.47317	5.39552	5.4183	6.04834	5.56769	5.76276	5.77353	5.77353	5.77353	5.84524	5.82582	5.5183	5.12768	5.297	5.37784	4.57873	5.71524	6.65112	5.72055	5.90941	5.45279	5.11767	6.85944	5.44295	5.37057	6.17837	5.77274	5.26895	5.67435	5.45674	5.71327	6.30666	5.77131	5.52242	5.77483	5.61097	5.40643	5.14191	5.96984	5.26612	5.63757	5.57199	5.56678	5.25	6.0608	7.01693	5.71832	5.60209	5.19367	6.37956	5.11165	5.79465	6.28838	5.28506	5.41918	6.12242	6.05931	5.43402	5.5337	5.18262
PPARG	2.15807e-06	-5.66593	0.00011283	-0.982258	2.39053	0.965039	2.39762	3.35008	3.51734	2.68089	2.87383	2.24584	2.08294	3.77451	3.03603	2.66745	1.45762	4.67646	3.74629	3.30507	2.36948	2.37402	1.97099	1.76188	1.98874	1.97049	1.76995	2.75634	2.08648	1.83924	1.83924	1.83924	2.47562	-0.711955	2.49618	2.13674	1.557	1.52312	1.52646	0.840086	2.82402	2.09846	3.03599	2.78403	1.21332	1.17674	2.13027	0.770818	2.76837	0.849175	0.868631	-0.0222204	2.51801	-0.408891	3.35861	2.51248	1.09466	2.49042	2.23156	1.92091	1.58674	2.62221	2.50556	1.07665	1.81328	2.21627	1.39382	3.54904	3.18955	1.80567	2.76856	2.00279	2.27622	1.05803	2.11588	1.95256	1.74099	1.40182	2.84612	3.3014	1.60622	1.81782	1.27716
NT5C2	2.16225e-06	-5.66509	0.00011283	-0.574057	7.86907	8.38832	8.09408	8.10029	8.29883	8.53483	7.81668	8.67119	7.62889	7.96695	8.51047	8.27616	7.99409	7.82931	8.47439	8.89332	8.72119	8.53147	7.78504	7.44418	7.21484	6.11472	7.70545	7.49446	7.89094	7.49887	7.49887	7.49887	7.79218	7.3973	7.29483	7.49215	7.02758	7.60312	6.43108	7.39558	8.00508	7.91269	8.22277	6.99966	7.43179	8.55498	7.34097	7.35962	8.33476	8.17512	7.81668	7.49763	7.08696	7.85838	8.18643	7.83904	7.67759	7.59977	7.41674	7.86876	7.05692	8.23668	7.53396	7.61255	7.7504	8.17346	7.32547	8.02433	8.37317	7.59196	7.73448	7.49425	8.46776	6.96729	7.79538	8.3697	7.27027	7.79578	8.1437	8.14215	7.65242	7.78545	7.23382
AL365361.1	2.16429e-06	-5.66469	0.00011283	0.658922	4.72928	4.11972	4.92262	3.2964	3.79191	3.38121	3.41255	4.51245	4.33754	4.09173	4.50401	4.13557	4.3575	3.61789	4.30013	4.37084	4.59866	3.73014	5.15419	5.07296	4.54564	4.55199	5.15721	4.65787	4.24352	5.12358	5.12358	5.12358	3.67393	5.44747	5.29285	4.23584	5.2915	4.83158	4.60817	5.33432	4.75813	2.99298	4.40606	5.39739	4.53885	3.35023	5.29315	5.2244	4.47826	4.80002	4.65824	5.11449	5.25283	4.97109	4.95448	4.5751	4.851	5.17943	5.01426	4.47093	4.71146	4.66035	4.57443	4.93682	4.73924	4.39302	4.71311	4.51725	4.8602	4.78802	5.4843	4.80457	4.27543	5.08615	5.19914	5.33482	5.05767	5.41347	4.37361	4.34531	4.27939	4.31589	5.01494
IGKV1-6	2.16986e-06	-5.66357	0.00011283	2.49113	3.01949	0.268194	1.86825	2.01867	-3.39983	0.891907	0.732554	-2.06551	1.0618	1.91161	0.793471	0.0264459	0.53757	0.800535	-0.219345	-1.4262	1.26664	2.76076	6.69286	1.68177	2.98645	-0.171443	-0.291587	2.63891	1.98581	0.218105	0.218105	0.218105	0.648557	0.654222	3.17392	3.04753	1.88394	3.23945	3.47653	1.74484	-0.108309	5.34774	4.56501	1.96615	0.991681	0.952594	1.26908	1.12423	3.48141	1.99304	2.37805	-0.152624	2.49956	0.464178	2.66244	3.21944	1.76902	3.23741	2.77002	1.74715	1.56717	3.1661	3.76928	4.0756	5.95652	2.44202	1.61622	2.62416	-0.772147	1.99868	1.27697	0.883513	-0.465934	0.120305	3.23143	6.44392	3.8613	4.04063	1.44312	2.12283	0.722349	0.320699	2.29849
IGHEP2	2.17144e-06	-5.66325	0.00011283	-0.609011	3.84911	5.27289	3.91997	3.85598	4.12146	4.69034	3.7206	4.38684	3.34883	4.06697	4.07854	4.38556	3.79869	4.45099	4.53678	4.38431	4.70308	4.96958	3.32994	3.55158	3.2491	3.16273	3.4274	3.288	3.81022	3.59533	3.59533	3.59533	4.15597	3.86174	3.31137	3.927	4.01473	3.37344	3.40566	3.58489	3.81906	3.53237	3.88018	3.32211	2.87045	4.91824	3.33975	3.15848	4.03603	3.89961	3.38394	3.69396	2.46192	3.94793	4.07644	3.79265	4.05686	3.78525	3.90361	3.31813	3.41888	4.00821	3.35595	3.61722	4.00402	3.80404	3.75791	4.16486	3.48075	3.73742	3.43323	3.37152	4.04691	2.36568	3.5333	4.01549	3.24481	2.88339	3.96114	4.179	3.52555	3.67775	2.67098
MDK	2.22821e-06	-5.65204	0.000115528	-1.07965	2.22188	2.8724	3.78987	3.47613	2.71312	2.22776	1.05405	3.9568	-0.104251	2.85677	-0.766917	1.13505	3.63288	3.15229	2.44654	3.86222	3.75698	2.08387	2.78632	1.33419	1.98874	2.97869	2.55084	2.02253	1.6983	1.42574	1.42574	1.42574	0.971898	1.22426	2.68004	0.786078	2.6747	2.02347	1.99604	3.32447	-0.381123	2.65429	1.78649	2.0427	0.217855	3.27465	1.92129	1.51137	1.87289	2.94036	-0.641534	1.63798	2.63255	2.9267	1.53629	2.00476	2.09545	2.17963	1.67419	1.27005	0.90322	2.88072	1.40831	1.62881	1.2916	1.26896	1.74746	0.877681	0.776668	1.71084	1.87887	1.87884	1.4237	0.333456	1.88427	2.25289	1.1761	-0.254995	2.19605	2.32581	0.365453	1.74842	0.131205
RAN	2.24524e-06	-5.64874	0.000115912	0.539102	5.25909	4.63195	5.21599	4.57231	4.13668	4.54739	3.8181	4.67175	5.06602	4.80227	5.23974	4.39033	4.76787	5.34196	5.23509	4.9441	4.77937	4.96686	5.56692	5.65066	5.65539	5.31731	5.30649	5.11242	5.17082	5.6615	5.6615	5.6615	5.01783	6.33562	5.53384	5.50001	5.15674	5.36359	5.72004	5.18513	4.77928	4.44451	5.12703	5.62526	4.9867	4.36512	5.21428	4.9241	4.95419	4.80491	5.24314	5.22695	5.03304	5.47123	4.86523	4.76906	5.38683	5.13541	5.49681	5.4888	5.50551	5.07373	5.49174	5.71293	5.39592	5.58682	5.2426	5.37436	5.43005	5.18856	5.53118	5.16152	4.90218	5.69353	5.46578	5.46925	5.82475	6.13442	4.97891	5.09359	5.10212	5.05145	5.76747
AL049776.1	2.24534e-06	-5.64872	0.000115912	-0.634552	1.49949	1.66713	1.38225	1.55328	1.37154	2.20335	1.90127	2.47713	1.30642	1.64339	2.73388	1.97389	1.30845	1.9063	2.56652	2.21496	1.88196	2.1235	0.675634	1.38567	0.705845	-0.24927	1.04662	1.24652	1.1656	0.902369	0.902369	0.902369	1.99522	1.43167	0.119093	1.24048	1.45567	1.04061	0.68558	1.02175	1.73344	1.26812	1.62153	0.435678	1.76207	1.66517	1.17162	1.71587	1.54662	1.66692	1.54581	1.44855	0.657764	0.917183	1.57683	1.29519	0.872008	1.5756	1.02893	1.65174	0.90322	0.947157	1.50608	0.90687	1.50989	1.76728	0.996467	1.88126	0.986703	0.996144	1.69145	0.993853	1.74766	1.14527	0.919569	2.15956	1.64017	1.54808	1.93997	1.21516	1.42382	1.165	1.07147
MPI	2.25052e-06	-5.64772	0.000115928	0.603691	3.80479	3.19509	3.92493	3.36319	3.11783	2.29858	3.10777	3.09585	3.48286	3.36727	2.7192	3.2222	3.96743	3.31567	3.22772	3.51561	3.09344	3.47073	3.86619	4.02722	4.07731	4.17753	4.27465	3.81209	3.44977	3.74275	3.74275	3.74275	3.32288	4.38401	3.97691	3.6573	3.96489	3.6643	4.23003	4.31227	3.45908	3.11358	3.1001	4.33392	4.00939	2.16115	4.18529	4.30328	3.32344	3.3009	3.85751	4.30998	4.37851	4.01932	4.09051	3.95063	4.08742	3.9151	4.37298	3.61481	4.12226	3.41336	3.7344	4.25261	3.86575	3.55732	4.29002	3.48356	2.53458	4.02542	4.22403	4.33968	3.48453	4.54385	4.04498	3.48749	4.18137	3.85634	3.20791	3.8304	3.89966	3.75055	4.26378
AL392172.2	2.28396e-06	-5.64131	0.000117072	-1.40263	-0.387122	0.0953606	-0.265875	0.332218	0.266184	0.695928	0.517174	-2.06551	-0.876886	-0.669215	-2.4473	3.34532	-1.05812	0.635631	-0.939815	-1.4262	-1.6529	-2.14778	-3.20893	-0.981364	-0.0237012	0.666694	-1.05644	-0.93245	-2.38298	-0.147001	-0.147001	-0.147001	-1.17657	-2.56498	0.0578933	-0.719802	-0.743205	-0.929121	-1.25843	0.321545	-1.79419	1.26812	-1.41611	-1.55085	-2.53612	-0.988481	0.954404	-0.324684	-2.41439	-0.310097	-2.43206	-1.936	0.0448061	-1.46695	-1.56531	-1.4723	-1.72214	-0.859319	-2.46294	-2.49428	-0.522259	-0.615502	-1.41777	-1.60137	-0.956983	-0.987729	-0.273706	0.120699	-1.92485	-1.38762	-1.46505	-0.92921	-1.99305	-1.69817	-2.18429	-2.13455	-1.00051	-0.846692	-1.04897	-1.52421	-1.11461	-1.39702	-2.25428
AC012150.2	2.28713e-06	-5.64071	0.000117072	-1.65852	0.861026	1.92131	-1.69143	-4.36345	0.320525	1.77693	2.45593	1.18205	1.09939	-0.963545	3.28573	4.62715	-0.639052	-1.73975	-0.110158	0.844493	2.18946	1.30372	-0.506746	0.198604	-1.29249	-2.0886	-0.472029	-1.67722	-1.38626	-1.3847	-1.3847	-1.3847	1.84517	-0.533733	-2.44298	-0.541658	-0.52036	-1.2411	-1.40754	-0.495778	-0.108309	0.451383	0.578128	-1.34179	0.991681	2.91276	-1.31184	-2.27611	0.378077	-0.696456	1.63319	0.406132	-1.72059	0.619285	-1.11435	-1.01728	-0.212502	-0.174133	-1.4802	0.0521314	-0.220605	0.843036	0.663635	-1.08909	2.17445	2.41985	-0.901815	1.00758	1.50629	-1.19166	-1.87508	-2.35685	2.08277	-0.350885	-1.35307	0.381483	0.62075	1.09415	0.980996	-0.628697	0.244859	-1.11249	0.131205
TRAV22	2.28745e-06	-5.64065	0.000117072	1.32036	-0.136373	-1.36402	-0.809305	-4.36345	-1.61904	-2.28127	-4.36345	-0.690726	-1.39889	-1.1368	-1.37515	-2.4178	-0.904505	-1.23501	-0.110158	-0.664443	-1.14334	-2.58525	-0.774291	-0.196218	0.126451	0.0396289	-0.919084	-0.551248	-1.06499	0.020894	0.020894	0.020894	-0.466535	1.14793	0.702517	-0.923083	-0.420644	0.00255814	0.356117	-0.270055	-1.44124	-1.10459	-0.958773	0.873068	-0.127599	-1.41933	0.430183	-0.1252	-1.61446	-1.07412	-0.449736	0.359045	0.143206	2.13545	-0.494332	-0.393412	0.559622	-1.09714	0.208157	-0.360304	-0.290314	-0.474277	-0.421728	-0.711823	-1.15687	-0.258975	0.282733	-0.816237	-2.2538	-0.0920047	0.948923	0.104373	0.0863937	1.33041	0.21777	-0.925951	-0.293907	-0.580286	0.222145	0.0915106	-0.192561	-0.492392	0.131205
U91328.1	2.29653e-06	-5.63893	0.000117285	-0.770066	4.62237	4.78209	5.45109	5.03247	5.5069	4.77971	4.63475	6.11531	3.4174	4.99046	3.95234	4.85836	4.58211	5.18169	5.48177	6.43347	5.18132	5.21401	4.82186	4.22741	3.63053	2.82578	4.78239	4.11445	4.17277	4.70151	4.70151	4.70151	3.71777	3.53204	4.44263	3.43584	3.98776	4.60413	3.4388	4.69666	4.25315	5.19757	4.60974	3.33739	3.61659	5.8174	4.39144	4.04843	4.42946	5.39474	3.63214	5.01548	4.30867	4.14275	4.67527	4.62804	4.89115	4.42024	4.56328	4.17059	3.87005	4.97865	4.21832	4.47853	4.90245	4.02204	3.99652	3.91738	3.03746	4.41201	4.80774	4.4647	5.12517	3.86222	4.06728	5.25809	3.64938	3.24262	4.82936	4.68428	3.98214	4.24208	3.21209
PRKCQ	2.33691e-06	-5.63136	0.000119092	0.749798	4.77553	3.88098	4.68857	3.01	3.64527	3.37029	3.59968	4.3912	4.48329	4.76888	3.82779	3.46781	4.81565	3.99224	3.7892	4.83058	4.16712	4.12609	5.77269	4.45831	4.70533	4.69651	5.15527	4.86817	4.39515	5.04296	5.04296	5.04296	3.93499	5.78544	4.89381	4.14114	4.92996	4.71487	4.93292	5.42786	5.06411	3.90415	3.5708	5.39192	5.01091	2.93748	5.46754	5.42592	4.46622	4.60598	4.75394	5.72281	5.38816	4.90099	4.8996	4.60973	5.07885	5.22053	4.91191	4.68365	5.52213	4.37316	4.76176	4.91683	4.6463	4.4999	5.62054	4.47669	3.42414	4.97562	5.14204	5.36643	4.39603	5.33065	5.12312	4.6819	4.60171	3.96971	4.19435	4.42381	4.97756	4.93134	5.12221
NSUN7	2.35217e-06	-5.62853	0.000119614	-1.24952	4.88089	5.66381	2.73962	6.89074	5.49069	6.89099	6.3045	4.87879	3.47574	6.02322	6.85572	6.31437	4.84032	2.95641	6.20672	4.29678	4.5246	4.91418	4.74703	4.20251	3.9285	2.54372	3.69685	4.51187	5.05551	2.53791	2.53791	2.53791	4.5131	3.11066	5.0493	4.26906	3.34724	4.7771	2.31445	2.5245	5.4855	4.97686	5.24162	2.41079	3.28513	5.43677	3.29995	3.84554	6.1142	4.67983	4.5332	3.60089	2.40355	2.64909	5.85376	4.79707	3.65784	4.23369	3.85589	4.79278	2.91411	5.1548	4.07432	3.07575	3.91758	3.98854	3.12278	5.76723	6.91019	4.20143	4.96709	3.28192	5.16374	3.66965	3.97199	4.10833	4.31165	4.44343	5.97495	5.58384	3.7908	3.72368	2.95931
ZC3H3	2.37527e-06	-5.62429	0.000120532	-0.583362	6.21801	7.83502	6.29012	6.74057	6.39498	6.89481	6.1743	7.44032	5.77675	6.71051	6.7504	6.57453	6.03701	6.43401	6.23933	6.19055	6.52549	7.42272	6.87521	6.09819	5.72179	5.26228	5.9509	6.36912	6.55078	5.66362	5.66362	5.66362	6.22097	5.72761	5.61707	6.17209	5.46449	6.04862	5.59575	5.6751	6.26546	6.13097	6.13371	5.63843	5.64598	6.90244	5.66623	5.76857	6.61197	5.8671	5.87195	5.69108	5.70347	5.59206	6.49759	6.51293	6.05811	5.96095	6.00525	5.91992	5.5647	6.53733	5.85396	6.14205	5.87203	6.2053	6.12982	6.49386	6.54659	6.23203	5.85978	6.02823	6.11856	5.48636	6.00568	6.00555	5.87664	5.40389	6.46636	6.45224	6.02188	5.95639	5.44773
FAM171A1	2.38503e-06	-5.62251	0.000120771	0.873966	1.51809	1.01443	1.38225	0.934088	0.472248	-0.0124783	1.05405	0.964793	-0.192346	0.839462	-0.113093	-1.34015	1.33954	1.6129	1.05278	0.425131	0.409608	0.766647	2.31978	1.96166	1.92185	2.46061	1.94211	1.3398	1.46889	1.27884	1.27884	1.27884	1.0127	2.68488	2.03852	1.58553	1.78297	1.92344	2.20312	1.52162	-0.381123	2.02655	0.899671	1.6487	1.53433	0.627592	1.67683	1.99833	0.817993	1.24487	0.794756	2.64642	2.08246	1.37465	1.16296	1.37169	1.12865	1.01237	1.54884	1.39316	1.26092	1.09048	1.55259	1.75427	2.06381	1.76728	1.88687	1.00758	-1.23631	1.71084	1.65085	1.83504	0.85174	2.25235	1.72505	1.90734	1.38993	2.18887	1.37566	1.28765	1.65436	1.24276	2.06861
HBB	2.40616e-06	-5.61868	0.000121334	5.66794	7.24529	1.43292	0.057311	-0.719728	1.02399	2.29858	2.2051	1.92279	3.35661	2.64557	0.481617	0.373642	1.87336	2.79632	1.5619	2.08897	1.88196	-0.0101368	0.876222	-0.981364	1.23292	0.936481	2.01249	-1.45203	2.78056	0.958613	0.958613	0.958613	2.8691	0.859641	1.7789	2.74672	2.96938	-0.596517	1.70053	9.19549	1.193	2.05092	0.436308	2.18458	3.54697	-0.516241	-0.192471	-0.064397	0.0948263	-0.811698	12.8586	0.735991	-0.749834	1.63317	-0.335419	-1.66264	3.05224	5.37121	0.262405	2.47202	1.58674	1.04427	2.65159	3.90569	-1.66574	6.92789	9.38223	2.88304	9.20078	7.85811	1.37991	0.633749	10.4706	4.80504	0.461773	8.29924	1.85335	1.60267	-0.123359	0.00815317	7.46984	1.08281	3.39987
PPIL1	2.40633e-06	-5.61864	0.000121334	0.627755	2.53298	1.63591	2.29392	0.621302	1.31913	2.34394	0.88434	2.16652	2.04491	2.21185	2.3126	1.30648	1.89446	2.77003	2.3919	2.43807	1.77245	1.93593	2.62851	2.77099	2.90566	2.7478	2.15931	2.77872	2.43087	2.83694	2.83694	2.83694	2.13113	3.53204	2.92249	2.69432	2.64048	2.66595	3.36025	2.847	1.73344	2.00176	2.31825	2.83335	2.22384	1.21767	2.7777	2.59639	2.13882	2.43349	2.05317	2.44695	2.86659	2.5657	2.58505	2.18517	2.53622	2.62385	2.80699	2.91162	2.51499	2.36459	2.61918	3.01017	2.78943	2.53775	2.71577	2.54078	2.27129	2.47332	2.88689	2.58191	2.05958	3.00949	2.53401	2.68673	3.04634	3.30156	2.34456	2.29096	2.06382	2.47344	3.04624
AC116407.1	2.42367e-06	-5.61553	0.000121586	-1.05341	0.251554	0.347419	0.691362	2.23384	1.05637	1.16894	0.148674	0.917121	-1.39889	1.17223	0.676689	0.121387	0.482917	1.35444	1.00503	0.844493	1.59082	0.608083	-1.80165	-0.981364	-0.380995	0.900893	0.0801588	0.396464	-0.480901	-0.555967	-0.555967	-0.555967	-0.849646	-0.620094	-0.294407	-0.110323	-0.869024	0.387537	-0.999732	0.0969434	-0.539683	1.26812	0.707246	-1.34179	-1.56702	1.54165	0.15219	0.475596	0.891902	0.459529	-2.11482	-0.152624	-0.433825	-0.843023	-0.125715	0.762821	-0.0516284	-0.39471	-0.581444	-1.2	-1.77859	0.250597	-1.24872	0.392874	-0.483815	-0.873827	-1.03934	-0.1295	0.0960092	-0.482353	0.610868	-1.26823	0.0863937	-1.19108	0.951894	0.16803	-0.875815	-1.36997	1.26817	0.834549	-1.70438	-0.0601042	-1.59786
ETS1	2.42402e-06	-5.61546	0.000121586	0.628274	8.20878	7.70192	8.21865	7.03189	7.55119	7.06869	7.14027	7.71666	7.69061	7.73358	8.19663	7.63828	8.08146	7.35067	7.60191	8.04677	7.54032	8.31833	9.02501	8.47495	8.11612	8.24657	9.02471	8.04436	8.11279	8.20101	8.20101	8.20101	7.54299	9.43027	8.37639	7.44635	7.8611	8.01421	8.06719	8.43872	8.04928	7.14611	7.30712	8.68723	8.71432	6.95105	8.75793	8.66371	7.97391	8.18431	8.22514	8.84265	8.64125	8.16365	8.68767	8.44498	8.34392	8.15735	8.21271	8.11221	8.55349	7.83036	8.3292	8.41847	8.16312	7.74965	8.83435	8.03103	7.33023	8.45902	8.61772	8.79972	7.77136	8.84538	8.22501	8.0767	8.15096	8.49306	7.65653	7.90135	8.29535	8.26058	8.90061
ADCY4	2.42662e-06	-5.615	0.000121586	-0.556144	4.24689	4.42837	4.99998	5.06092	4.67411	5.12649	4.83438	5.21078	3.43955	4.72524	4.19988	3.92798	4.5156	4.32575	4.69936	5.03517	4.364	4.7996	3.8484	4.24494	3.81879	3.31245	4.10786	3.60223	4.46849	4.01556	4.01556	4.01556	3.76032	3.71953	4.05337	3.80464	3.60558	3.76166	3.27105	3.94696	4.60072	4.59296	4.3577	3.86049	3.4024	5.05157	3.8296	4.12222	4.60453	4.89955	3.39649	4.44294	3.56166	3.42429	4.3198	4.29639	4.26598	3.90707	4.3699	4.34238	3.97776	4.14587	4.15943	4.1073	4.11916	4.51828	3.35321	4.31462	3.89421	4.41953	4.27834	3.67873	3.99896	3.66474	3.96409	4.54097	3.93976	4.07964	4.69745	4.47515	3.73593	4.13059	3.23695
MSH2	2.43465e-06	-5.61356	0.000121733	0.578119	3.6405	3.02478	3.44036	2.60891	2.98954	2.76667	3.02034	2.97301	3.73055	2.74882	3.04784	3.51229	3.50158	3.43758	3.13095	3.27646	2.76215	2.9379	3.52171	4.0353	3.91136	4.2987	4.48728	3.77361	3.09442	3.86918	3.86918	3.86918	2.69203	4.61658	3.65403	3.60149	3.40274	3.76527	3.76053	4.06036	3.37267	3.09025	3.42196	4.3301	3.53674	2.63909	4.12799	3.75565	3.7029	3.49525	3.48723	4.25638	4.14909	3.76479	3.93156	3.39466	3.94687	3.71336	3.8111	3.90282	3.94021	3.47562	3.45109	3.85989	3.5984	3.40766	4.01401	3.57022	2.77989	3.592	3.75864	3.54919	3.00334	4.22467	3.76016	3.47979	3.69533	4.00561	3.7036	2.90033	3.56386	3.31941	4.25163
SLC8A1	2.46258e-06	-5.60861	0.00012271	-0.900264	6.90181	7.03849	6.51101	7.32028	8.0974	8.29644	7.56189	7.08478	7.43578	7.00324	8.05065	8.84135	6.49184	6.41611	7.4176	7.09631	7.82506	7.72518	5.80379	5.87661	5.58903	6.46013	6.73957	6.19699	6.18601	6.49004	6.49004	6.49004	7.55685	6.25452	5.89154	6.86439	5.60274	6.05306	5.46243	5.69865	7.36561	6.62568	6.89816	6.36477	6.97372	7.55965	5.21886	5.61554	6.9258	6.24596	7.56116	6.36283	5.2679	7.19352	6.43487	6.48809	6.39997	6.43045	6.12263	5.5549	6.05481	7.13415	6.38008	5.71421	6.5008	6.20692	5.74619	6.99781	8.7593	6.20293	6.40025	5.8052	8.4102	5.35373	5.70029	7.4578	6.4196	6.43726	6.93613	7.14606	6.88487	6.54194	6.35059
PIGU	2.46448e-06	-5.60827	0.00012271	0.512985	3.48341	2.83165	3.48813	2.81382	2.7728	2.47204	2.27545	2.93761	3.12107	3.06115	3.14994	2.91281	3.3108	3.49488	3.24837	3.41418	3.02346	2.4998	4.02242	3.74136	3.59232	3.58892	3.52091	3.37137	3.04523	3.66459	3.66459	3.66459	3.18689	4.18827	3.80133	3.06827	3.57571	3.87311	3.81203	3.85416	3.31591	2.95475	3.15395	3.95512	3.4024	2.56171	3.8296	3.77242	3.01984	3.25152	3.42125	3.55462	3.73734	3.8495	3.43778	3.29995	3.61653	3.83691	3.69755	3.43736	3.98516	3.15527	3.5461	3.72334	3.62202	3.42446	3.78362	3.30976	3.10204	3.61837	3.69518	3.76295	3.13118	4.09188	3.50089	3.45643	3.8478	4.05048	3.05459	3.04328	3.53201	3.52532	3.87788
MTND5P14	2.50477e-06	-5.60123	0.000124456	-0.628144	5.15902	6.6966	4.89757	5.02836	5.64239	6.34913	4.878	5.7181	4.43632	5.17093	5.67412	5.71216	5.23902	5.83895	5.79068	5.6439	5.70732	6.05041	4.86083	4.89789	4.24267	4.05336	4.77735	4.37166	4.82482	5.13125	5.13125	5.13125	5.33582	5.34435	5.09761	4.84882	5.15876	5.20087	4.30385	5.18275	5.33368	4.98003	5.52609	4.11875	4.01677	6.0716	4.5133	4.40891	5.55271	5.14336	4.64253	5.18875	4.10399	5.3211	5.50691	4.84258	5.11744	5.14056	5.26237	4.79054	4.39632	5.48393	4.43242	5.039	5.37521	4.83541	4.92437	5.2725	4.76938	5.06221	5.0018	4.53254	5.36156	4.0206	4.8865	5.34545	4.461	4.19517	5.31903	5.55292	4.66444	4.81524	4.17975
LRRFIP2	2.5258e-06	-5.5976	0.000125198	-0.55941	6.27528	7.14973	6.02688	6.43845	6.19951	7.5478	6.52267	6.53405	6.16586	6.31791	7.45662	7.29623	6.09511	5.87639	6.87799	6.65621	6.55988	6.86646	5.80993	5.91325	5.75002	5.22319	5.96094	5.88256	6.50907	6.0828	6.0828	6.0828	6.43027	6.31541	5.60241	5.83051	5.80296	5.8829	5.33619	5.65117	6.95234	6.07117	6.4272	5.65985	5.85897	6.98775	5.47649	5.64429	6.61606	6.08211	6.5051	6.16999	5.35132	5.84781	6.48633	6.35231	5.782	6.111	5.8367	6.09154	5.82996	6.46463	6.34335	5.83157	6.3031	6.61564	5.71311	6.82208	6.63654	6.19747	5.95767	5.86903	6.49425	5.58328	5.83095	6.52006	6.29415	6.15511	6.4346	6.26518	5.9086	5.99342	5.90757
DNAJC10	2.53021e-06	-5.59684	0.000125198	0.527429	5.93423	5.56989	5.86702	4.92604	4.9249	5.25375	4.58852	5.28308	6.36611	5.42587	5.82408	5.76274	5.62233	5.27811	5.53947	5.42887	5.39037	5.66371	6.08269	6.53356	6.00478	5.80151	6.25388	5.8286	5.29874	6.12565	6.12565	6.12565	5.82677	6.17019	5.90354	5.77693	6.20245	6.06631	5.91518	6.09065	5.33081	5.45664	6.04691	6.27392	6.22173	5.03449	6.07868	5.92763	5.55414	5.58616	6.25433	5.49131	6.12521	6.36408	5.94369	5.97201	5.93987	6.14981	6.17571	5.82032	6.25007	5.57816	5.99851	6.08646	6.65378	6.34051	5.92322	5.73945	6.23723	5.76036	5.69985	6.09629	5.83426	6.2252	5.91226	6.41998	6.5315	6.96839	5.49026	5.57119	6.11836	5.71969	6.43422
LRIG1	2.56491e-06	-5.59093	0.000125986	0.557846	4.00457	3.67372	3.87447	3.81838	3.05511	2.49233	3.16078	3.55888	3.46137	3.4462	3.43701	3.41257	3.82089	3.71064	3.41291	3.76943	3.93905	3.54556	4.44561	4.15509	4.10472	4.33915	4.20121	3.76803	3.84416	3.85813	3.85813	3.85813	3.33097	5.01607	4.59041	3.93078	4.05426	4.17993	4.31281	4.0861	3.44855	3.6803	3.71597	4.51442	4.60396	3.03231	4.1377	4.50733	3.45116	3.72453	4.1519	4.68887	4.27922	3.85341	3.8512	3.79265	4.47195	4.06704	4.27082	3.8565	4.09518	3.23971	4.26445	3.92361	4.01	3.73838	4.36348	4.00295	3.50824	4.52434	4.76796	3.93187	3.82425	4.70329	4.00318	3.9886	4.14871	4.56869	3.62589	3.77474	4.01938	4.03911	4.15389
CYYR1	2.56873e-06	-5.59028	0.000125986	-1.24791	0.00204468	-0.101032	-0.178042	0.934088	1.02399	0.0975504	0.5629	0.326472	-0.876886	-1.1368	2.64342	1.99911	0.53757	0.994642	-1.13997	0.992588	0.409608	-2.58525	-1.80165	-0.856496	0.386704	0.437518	-2.78952	-0.93245	-0.387901	-1.3847	-1.3847	-1.3847	0.00719594	-1.43568	-0.556212	-0.240281	-0.420644	-0.753255	-0.503639	-2.56755	-0.717846	0.943074	0.163731	-0.85152	-0.496185	0.286502	-2.02695	-2.58221	0.378077	-1.39513	0.454386	-3.45588	-0.66411	-1.1843	-2.53469	-0.671882	-0.212502	1.18176	-1.67037	-1.70662	-0.700596	-0.118412	-0.0303544	-1.08909	0.240785	0.222918	-0.901815	1.16437	0.776668	-0.725937	-1.14613	-0.740665	0.175371	0.932831	-1.35307	-0.386073	0.234725	-0.846692	-0.45061	0.448451	-2.7189	-0.67102	-1.28323
SAMSN1	2.57356e-06	-5.58947	0.000125986	-1.09092	6.36844	6.67947	5.16442	7.1957	7.33022	8.13606	6.69428	6.91769	5.05649	6.89275	8.53059	8.10085	5.86604	7.66295	6.97101	6.41718	6.0144	7.53534	5.29436	6.04315	5.33124	5.44789	5.96094	5.25892	6.09529	5.90099	5.90099	5.90099	6.3289	5.46724	5.46626	6.26783	5.04345	5.63467	4.31876	5.38081	6.32851	6.35791	6.60552	5.0978	4.02044	8.37979	5.23403	4.8049	6.68785	6.57543	4.94748	5.57095	5.04422	4.86074	6.87821	5.46142	4.89362	5.3521	5.4668	5.64561	4.75537	6.3624	5.36716	5.64434	5.30398	6.02156	4.94503	6.6194	8.28477	5.76774	6.81565	4.49785	6.45258	4.68642	5.70977	7.09283	5.27668	5.46594	7.15247	6.66193	5.09123	5.56052	4.63258
AFF1	2.5746e-06	-5.58929	0.000125986	-0.719569	9.05593	10.6465	9.48312	8.68304	9.9144	9.92831	9.03316	10.0904	8.24014	9.10822	9.13939	8.9651	9.05698	9.4691	9.10847	10.2248	10.2145	10.5419	9.28127	8.50144	8.1286	8.42648	9.18388	8.5668	9.00679	8.5009	8.5009	8.5009	9.2376	8.80053	8.56002	8.56552	8.54439	8.36106	7.84749	8.76255	8.61781	8.75018	9.201	8.82329	8.6777	10.5826	8.30816	8.18275	9.16698	9.50407	8.51552	9.10336	7.97298	9.06079	9.0149	9.14446	9.13475	8.68708	8.55745	8.40864	8.21716	9.71294	8.57061	8.58765	8.67812	8.69082	8.41005	8.81553	9.62841	8.90858	8.68836	8.5024	9.59835	8.23655	8.64422	9.14923	8.37789	8.33098	8.88183	8.46903	8.24883	8.67901	8.25238
TRAJ27	2.57933e-06	-5.58849	0.000125986	1.12692	1.2606	-0.328437	0.824914	0.101297	-0.345257	-2.28127	-0.733103	0.326472	1.09939	0.527293	-0.113093	0.653279	1.17691	-0.211215	0.851513	0.557881	-0.767533	0.0731682	2.11681	1.13803	1.58391	0.788541	1.62023	0.883218	0.311906	1.64726	1.64726	1.64726	0.363227	2.28243	1.7789	0.406406	1.92243	1.04061	2.03991	2.16755	1.03317	-0.90389	0.0384335	1.40953	1.31255	-1.18788	2.43331	1.94017	0.325702	0.886625	1.10094	2.35395	1.86899	1.18896	1.02326	0.94076	1.98847	0.516839	2.10368	1.07789	1.69893	1.17868	1.33037	1.51522	2.01707	0.996836	1.9965	0.398437	-2.2538	1.55577	1.84328	1.69506	-0.109937	1.84655	1.72505	-0.176825	1.31341	0.366342	1.15202	0.569696	1.58153	1.4317	2.26263
RIC3	2.58205e-06	-5.58804	0.000125986	0.888588	3.48368	2.91203	3.01588	2.63076	2.38369	1.63817	1.36921	2.78662	2.55824	1.84326	2.59597	3.56391	3.72407	2.20989	3.3945	2.81492	2.05562	2.9379	3.33846	3.96935	4.13752	3.72742	4.01234	3.38602	2.9235	3.30661	3.30661	3.30661	2.57431	4.3475	4.18442	3.13532	4.12197	4.19072	3.91376	4.48083	2.59512	2.76155	2.06874	3.62563	3.4845	1.47568	4.20698	4.31477	2.49954	2.88592	3.43347	4.10764	4.39608	2.79456	3.68034	3.43086	3.47179	3.24381	4.34183	3.79084	2.90634	2.96994	3.46331	3.88755	3.66813	2.93161	4.31139	3.11212	1.20403	3.94957	4.13117	4.15608	3.10876	4.28675	3.596	3.70789	2.99827	3.38179	3.35526	3.46664	3.69047	3.0361	4.36307
MAD2L1	2.58311e-06	-5.58786	0.000125986	0.965874	1.14962	-0.931081	0.195272	0.786155	-0.185259	-0.740452	0.087415	1.14113	0.131732	0.341579	0.736261	0.210463	0.240899	0.900851	0.338159	0.0273895	0.480968	-0.2935	0.620805	1.76188	1.83725	1.82618	0.264492	1.27829	1.3114	1.50342	1.50342	1.50342	1.16525	2.92491	1.68082	1.67838	1.4022	1.4531	1.78887	0.933773	0.648019	1.34897	0.747839	1.19153	0.537969	0.852181	0.983413	0.434054	0.817993	0.730614	0.904197	1.0933	1.03627	0.194917	0.657968	0.644471	0.508915	0.750291	1.23289	2.17537	0.839373	0.166811	1.00205	1.56173	1.33035	1.53953	1.25363	1.2368	0.530757	0.913383	1.3034	0.413203	-1.37224	1.84655	1.21422	1.45203	1.88894	2.81567	0.296981	0.928227	1.04481	0.83756	1.90767
SRFBP1	2.58893e-06	-5.58688	0.000126012	0.612608	2.17328	1.15319	2.09673	1.191	1.39706	0.891907	1.28985	1.05566	1.98592	1.79583	1.74438	1.22331	2.27827	1.9063	2.05935	1.74355	1.71441	2.02232	2.58621	2.54061	2.39608	2.68642	2.45301	1.96513	1.85873	2.71162	2.71162	2.71162	1.9114	2.96253	2.13057	1.56622	2.21375	1.94911	2.32631	2.73434	1.50878	1.60082	1.41017	2.63748	2.09039	1.04647	2.46451	2.0948	1.75901	1.94058	2.3396	2.36591	2.50881	3.03402	2.46058	1.90533	2.1461	2.51177	2.17612	2.20256	2.48401	1.64907	1.52952	2.12333	2.08663	1.63883	2.71577	1.71371	2.17165	2.18662	2.39124	2.51871	2.01206	2.69938	2.36426	2.5463	2.10106	2.53605	1.76648	1.86301	2.3091	2.14929	2.52726
WDR3	2.62381e-06	-5.58107	0.00012745	0.478595	3.49811	2.88573	3.44036	2.65228	3.20707	2.90929	2.70057	2.66201	3.51103	3.32613	3.00003	2.81677	3.43116	3.40379	3.42203	3.05847	2.6113	3.4318	3.79986	3.9481	3.66366	3.85378	3.70218	3.42201	3.34529	3.77051	3.77051	3.77051	2.98641	4.25348	3.85178	3.09546	3.56966	3.35915	3.60375	3.73559	3.33888	2.80518	2.99442	3.74211	3.51607	2.71253	3.67815	3.78899	3.05243	3.3009	3.71458	3.67965	3.92192	3.65251	3.77049	3.48926	3.70928	3.66654	3.65763	3.27395	3.67809	3.09987	3.33615	3.7386	3.51674	3.27195	3.737	3.39928	3.20643	3.90743	3.45697	4.00287	3.32838	3.97766	3.63136	3.41665	3.73499	3.87863	2.84612	3.20175	3.58885	3.52013	3.84996
ZNF445	2.64092e-06	-5.57824	0.000127654	-0.771583	7.60631	8.57195	6.76688	7.94815	8.30094	9.17686	8.51394	7.81627	7.09907	8.14104	9.06964	8.49335	7.23918	7.71123	8.26769	7.5587	7.97162	8.28049	7.23031	6.99369	7.12959	5.85596	7.07941	7.3094	8.41922	6.97132	6.97132	6.97132	8.14427	6.76098	7.22781	7.01841	6.60572	7.22396	6.2296	6.75764	8.26027	7.73468	7.62675	6.45067	6.7313	7.86921	6.82678	6.83778	8.44897	7.4722	7.02817	7.73772	6.51686	6.2485	8.34686	7.15355	6.91395	7.09157	7.14441	7.28514	6.51116	8.10676	7.25775	7.02656	7.19783	7.12358	6.73964	8.17134	8.17621	7.54591	7.91137	6.45811	7.98488	6.78742	7.37393	8.35766	7.01188	7.02195	8.40098	7.79696	7.27286	7.16752	6.69858
AC016831.5	2.6516e-06	-5.57649	0.000127654	-2.09166	-0.705983	-0.755238	-4.36345	0.435151	-1.25886	-1.17978	-0.626615	-1.45094	-2.65476	-2.16708	2.44347	3.54691	-1.9191	-1.46542	-0.466151	-4.36345	-1.6529	-2.14778	-4.36345	-2.8348	-2.37747	-0.418777	-3.37172	-1.94417	-1.2167	-4.36345	-4.36345	-4.36345	-1.17657	-2.56498	-0.876299	-0.383114	-3.3441	-2.73016	-1.40754	-2.56755	-1.15788	1.60082	-1.24704	-2.6894	-3.47624	-3.13743	-2.27918	-2.58221	-0.725963	-2.80256	-4.36345	-2.90309	-2.66383	-2.59059	0.0573392	-2.45624	-2.73323	-2.91753	-2.14789	-3.44934	-4.36345	-1.38005	-1.83017	-2.81357	-2.45893	-2.92759	-1.77647	0.73492	0.683271	-3.2628	-2.85524	-3.55232	0.85174	-3.44462	-1.0674	-0.503302	-1.28781	-1.36997	-0.224414	-2.5716	-2.7189	-1.56353	-4.36345
AC007336.1	2.65194e-06	-5.57644	0.000127654	-0.771509	4.89627	6.6328	4.22796	4.55527	4.6974	6.30394	4.90266	5.84453	4.39157	4.90083	5.95051	5.59711	4.60788	4.91705	5.59897	5.4332	6.08624	5.89022	3.88376	4.71126	3.87292	3.55498	4.23472	4.19154	4.73978	4.88503	4.88503	4.88503	4.68071	4.98898	4.23022	4.57706	4.54528	4.54013	3.48713	4.38871	5.81328	4.82263	5.35927	3.59419	4.06025	6.08963	3.53853	3.80537	5.43712	4.69838	4.7805	5.1495	3.62689	4.35908	4.81104	4.90612	4.44859	4.39174	4.3822	4.40808	3.73183	5.37847	4.25745	4.3014	4.72112	5.00878	4.28282	5.00336	5.18378	4.85053	4.19256	3.83884	5.59921	3.78282	4.42194	5.38722	4.18852	4.36664	5.28267	4.73377	4.59522	4.5883	4.12089
SLC31A2	2.65446e-06	-5.57602	0.000127654	-0.791627	6.43562	7.20462	6.29204	6.4103	7.16742	7.37489	8.07371	6.40391	6.91632	6.91858	6.22458	7.55569	6.74795	6.2525	6.91963	6.39738	7.74669	7.9213	5.76481	5.70992	6.0765	6.37758	6.3807	5.74013	5.85365	6.35708	6.35708	6.35708	6.80671	6.06514	5.20384	5.8476	5.67778	5.40475	5.62964	5.92656	6.28924	5.64652	6.53913	6.07871	6.64944	7.3234	5.21275	4.72103	5.87434	6.27978	7.43157	6.22355	4.89687	7.01771	5.44256	5.99032	6.23817	6.40215	5.3988	5.61937	6.1125	6.32786	5.9763	5.49804	6.48478	7.2113	5.63474	6.47246	7.43824	5.44944	4.81694	6.06976	7.34418	5.47658	5.35684	6.50496	6.20783	6.1471	6.03631	5.79907	6.15019	5.78721	5.80327
CAAP1	2.65477e-06	-5.57597	0.000127654	0.506457	3.22999	2.40144	2.9589	2.39574	2.05553	2.45147	2.24772	2.73256	3.49702	2.39807	3.10545	3.05187	3.01588	2.93291	3.07424	3.03589	2.8045	2.85793	3.26884	3.44035	3.42366	3.12468	3.52693	2.97564	2.66593	3.67722	3.67722	3.67722	2.92361	3.88152	3.48415	3.08193	3.31866	3.29555	3.37173	3.62757	2.96358	2.65429	3.24184	3.50907	3.3797	2.14002	3.56276	3.4202	2.89059	3.1779	3.27948	3.55984	3.57494	3.8495	3.06286	3.07439	3.46516	3.35429	3.14688	3.28035	3.27547	3.11112	2.92342	3.19858	3.25996	3.47371	3.49694	2.92749	3.39498	3.01986	3.01236	3.18057	3.22796	3.66965	3.41654	3.54028	3.31844	3.92221	2.90711	3.01153	3.09084	3.07913	3.79244
TPP2	2.66319e-06	-5.5746	0.000127756	0.519779	6.2378	5.74834	6.00006	5.1544	5.4773	5.4376	5.20622	5.46814	6.43848	5.92744	5.85632	5.91627	6.2453	5.94408	5.79946	6.10227	5.56062	5.89738	6.55982	6.59088	6.09408	5.99957	6.49956	6.00982	5.52785	6.53813	6.53813	6.53813	5.96831	7.02604	6.03341	5.70702	6.20147	6.00416	6.2616	6.51682	6.29806	5.24587	5.86972	6.45067	6.51331	5.09066	6.50726	6.45592	5.98824	5.86241	6.53164	6.44122	6.51686	6.58605	6.37578	6.24963	6.43774	6.47052	6.5185	6.10511	6.67386	6.03183	6.31412	6.51066	6.38131	6.28257	6.65995	5.99836	6.16781	6.39722	6.41016	6.57589	6.00481	6.99887	6.49409	6.53035	6.49948	6.57759	5.55839	6.03976	6.35707	6.42797	6.81043
ZNF200	2.6676e-06	-5.57388	0.000127756	-0.599371	5.86446	6.71352	6.25505	5.84768	6.20042	6.51323	5.80726	7.04513	5.75336	5.73966	5.7911	5.32026	6.01551	6.68412	5.75324	7.33124	6.62925	6.87664	5.9374	5.39368	5.35552	4.78701	6.01766	5.78366	5.59632	5.60865	5.60865	5.60865	5.54845	5.49704	5.18249	5.21396	5.74374	5.77492	4.87355	5.68524	5.8577	5.71675	6.02952	5.13542	5.44604	6.81094	5.56671	5.17954	6.20489	6.81644	5.4603	6.12672	5.28551	5.78467	5.7916	6.0094	5.77397	5.21077	5.61097	5.90965	4.92837	6.39614	5.53292	5.58646	5.95497	5.84254	5.39052	5.65935	5.82113	5.58763	5.8396	5.70434	5.28366	5.22447	5.57488	5.75581	5.04589	5.45486	6.10561	5.9931	5.26019	5.32162	5.33427
HSPA8P3	2.70004e-06	-5.56863	0.00012905	-0.831035	0.990102	1.19663	0.195272	1.06825	1.02399	2.74992	0.60722	0.917121	0.619611	2.05952	1.62338	2.27169	0.690108	1.58301	2.87616	1.16901	1.00135	1.08031	1.17154	0.255053	0.50111	-0.097601	0.905799	0.707703	0.859074	0.813664	0.813664	0.813664	0.541098	1.06732	0.487285	-0.541658	-0.157187	-0.389344	-0.590139	0.17576	0.5725	-0.0726393	0.485147	0.0471307	0.617747	1.60473	0.551373	0.434054	1.54662	-0.00565308	0.756349	1.03457	0.0948449	0.422648	1.0523	0.800208	0.160349	1.09955	0.365141	-0.0726892	0.336874	1.70954	0.663635	0.714418	0.59921	0.458617	0.282733	1.78791	1.30154	0.346908	0.80835	0.104373	0.617776	0.831245	1.04474	2.01783	0.234725	1.62921	1.50756	1.48553	0.52932	0.659986	0.282111
IGHV3-49	2.72573e-06	-5.56452	0.000130017	2.08038	0.763287	-0.931081	0.380244	-0.029688	-2.10019	-1.46255	-0.848081	-3.15815	-2.22498	0.584241	-1.37515	-3.08484	-2.24838	-1.46542	-3.1064	-0.820548	-1.6529	-1.31209	1.09315	0.723601	1.09398	-0.957637	-1.79229	0.61123	0.655646	2.13606	2.13606	2.13606	0.231162	-2.25755	-0.0728928	1.62339	0.0655069	0.691125	-0.344798	-0.378507	-4.36345	0.12395	0.899671	0.254445	-0.992503	0.500661	0.471721	0.555255	0.378077	0.459529	1.92051	-1.936	0.722857	-1.81881	-0.125715	1.09914	-0.129824	0.288521	1.31218	1.50658	0.191024	1.48578	1.38279	1.83223	0.833083	1.63883	-1.03934	1.12674	-1.92485	-0.865116	0.693132	-0.355208	-2.44485	-2.88776	0.416163	4.45716	2.41362	0.544228	-1.75146	-0.275413	2.24766	-0.492392	0.282111
ZNF678	2.74611e-06	-5.56128	0.000130728	0.645023	3.2947	2.41989	3.18277	1.35751	2.30501	2.51233	2.26165	2.75984	3.63779	2.31639	2.68936	3.28507	3.29502	2.64544	2.44654	3.11344	2.29223	2.67002	2.97301	3.56838	3.77777	3.26425	3.49656	3.5249	2.83945	3.89823	3.89823	3.89823	2.65385	3.85775	3.5243	2.78897	3.86469	3.42921	3.44425	4.09626	3.20775	2.76155	2.65348	3.77614	3.36821	1.66517	3.70887	3.57155	3.12319	2.94036	3.42737	3.8511	3.94256	3.82181	3.16611	2.9798	3.11292	3.55786	3.29737	3.08964	3.44593	2.57423	3.15206	3.35863	3.0897	3.0153	3.67788	3.20533	3.05621	3.00994	3.17865	3.47977	3.14226	4.08085	3.65118	3.65416	3.29873	3.76355	3.21757	3.00079	3.09084	3.10712	3.92069
FOS	2.76538e-06	-5.55825	0.000131383	-0.732718	7.46718	7.02273	7.76932	7.76391	8.87047	9.16071	8.62049	7.75021	7.6176	8.1552	7.65969	6.98676	7.75773	7.56363	7.65217	7.75123	8.19695	8.9651	7.7579	7.10393	6.37606	5.46169	7.65546	7.36269	7.74424	6.98662	6.98662	6.98662	7.7973	5.62457	7.05702	7.7548	7.33186	7.39361	6.55591	6.32375	7.68199	7.70906	7.79599	6.75504	6.73186	8.26701	6.8117	6.55976	7.68394	8.09814	7.59827	6.95619	6.40478	6.58958	7.2903	7.20237	7.15458	6.62054	6.95975	7.27996	6.92616	7.69811	7.08657	7.72954	6.8902	7.45728	6.52391	7.30523	7.8301	7.33107	7.69041	7.17623	6.93428	6.40094	7.40892	7.40997	6.57244	6.49882	7.40858	7.4984	7.0831	7.20402	6.56511
LINC01215	2.80359e-06	-5.55228	0.000132703	0.749179	2.99373	3.50256	2.7283	1.72564	1.95606	1.11763	1.51592	2.47713	2.46052	1.41131	2.23212	2.99032	2.86377	1.72661	2.19319	2.33082	2.49545	1.89072	2.40338	3.65484	3.63471	2.78732	2.98639	3.2242	2.45617	3.059	3.059	3.059	2.95535	3.60523	3.54117	2.8778	3.62904	3.2601	3.32523	3.80541	1.76771	2.67011	2.13145	3.15546	2.99519	2.30105	3.10914	3.57155	2.28314	1.90453	2.82106	3.23418	3.65634	2.76163	2.90464	3.29995	3.08722	2.59413	3.3609	3.24155	3.1429	2.09674	3.369	2.72353	3.46544	3.33845	3.36688	3.37541	2.27129	3.14303	3.20692	3.26552	2.95389	4.04349	2.64691	2.2886	3.64418	3.59202	2.66019	3.02219	3.24026	2.49478	3.84996
RPL3	2.80429e-06	-5.55218	0.000132703	0.62791	7.32136	6.81282	7.13964	6.349	5.90386	5.96782	6.44696	6.92449	7.64606	6.57044	7.01528	6.9223	6.60012	6.52425	7.06642	6.74331	7.15418	6.8061	7.40272	7.60281	7.83496	7.51925	7.14941	7.11035	7.03095	7.61552	7.61552	7.61552	7.43268	7.91737	7.29358	7.95991	7.31342	7.38424	7.72185	7.10405	6.67049	6.09773	6.88684	7.68721	8.10751	6.01322	7.27944	7.1362	6.99242	6.88165	7.91476	7.37504	7.12884	6.88305	7.13437	6.95238	7.4039	6.78902	7.3781	7.49452	7.41956	6.68298	7.64343	7.45282	7.46873	7.86591	7.26605	7.53626	7.65898	7.06183	7.40937	7.29448	7.85833	8.12292	7.44981	7.3542	7.82526	8.29776	6.93905	7.00336	7.44054	7.22333	8.42924
RAB5IF	2.83162e-06	-5.54797	0.000133731	-0.549385	3.40043	4.32939	3.11484	4.25815	3.48201	4.26446	3.18291	4.15476	3.44686	3.7056	4.01982	3.88127	3.14469	3.27886	3.84451	3.69209	4.24092	3.56007	2.87098	2.97801	3.20477	2.31949	2.95992	3.15744	3.64947	3.22298	3.22298	3.22298	3.71159	2.76373	2.93955	3.52854	3.26726	3.50903	2.70795	2.83491	3.52065	3.1703	3.62628	2.89141	3.08213	4.13874	2.63873	2.73113	3.92599	3.29395	3.11468	2.96217	2.79271	2.36107	3.70798	3.38238	2.64589	3.19845	3.4454	3.54218	2.66065	4.00821	3.06651	3.13078	3.48274	3.75618	2.89635	3.62523	3.78043	3.18773	3.35957	2.76422	3.69478	2.75591	3.19138	3.1517	3.13794	2.81567	3.84123	3.7364	3.0006	3.26454	2.72468
AC245884.11	2.84478e-06	-5.54595	0.000134087	-0.874632	3.63537	4.50811	2.99713	3.13758	3.73803	5.42973	2.93597	4.02022	2.19135	3.80478	5.3864	4.8618	3.78746	3.63255	5.34943	4.07656	4.08361	3.5309	3.19569	3.01934	2.6236	1.78773	3.56255	3.49141	3.31794	3.31202	3.31202	3.31202	4.42138	2.78068	3.4065	3.67093	2.91315	3.59283	2.47218	3.44073	4.2349	3.04244	3.8618	1.85381	2.36923	4.10095	3.27083	2.60577	4.31322	3.19293	2.42777	3.14678	2.2464	2.94881	4.47533	3.88254	2.44476	3.47333	2.77935	3.5315	2.47353	3.23971	2.7245	2.95896	2.95977	3.93484	3.22392	4.31043	3.80281	3.32213	3.13516	2.81019	4.56198	2.36568	3.45088	4.05749	3.26527	3.46518	4.68357	4.04426	2.45214	2.79068	1.95338
AC015871.3	2.85081e-06	-5.54503	0.000134106	-0.690978	6.56393	7.10198	6.29012	6.61464	7.35402	8.07726	7.62219	7.0008	6.92943	6.63419	7.6093	6.59845	6.49443	6.83121	7.25426	6.9148	6.72514	7.13535	6.21003	5.74607	5.84064	4.15504	6.53735	6.1081	7.12123	6.41099	6.41099	6.41099	6.9223	5.21314	5.90463	6.36181	5.95806	6.02995	5.4312	5.70697	6.73902	6.237	6.51214	5.12115	6.51787	7.19348	5.52539	5.95451	6.99661	6.9573	6.44901	6.85429	5.50148	5.20953	6.98844	6.21371	6.28224	5.68372	6.57384	6.62934	5.76163	6.6525	6.22987	6.09637	6.10779	6.11161	5.71177	6.88612	6.98975	6.50713	6.91648	5.69518	6.88236	6.11874	6.35371	7.24994	5.99772	6.27551	7.35978	6.48729	6.62435	6.38145	6.1607
MTCO3P11	2.86128e-06	-5.54344	0.000134154	-0.624363	3.92759	5.3851	4.0347	3.45179	4.32124	5.07025	3.85073	4.60562	3.31727	4.09664	4.36467	4.42331	3.84276	4.41751	4.5199	4.56869	4.55799	4.83583	3.27773	3.81831	3.09973	2.75778	3.69149	2.98529	3.70331	3.8765	3.8765	3.8765	4.3153	4.02714	3.64885	3.59674	3.89887	3.78322	2.72596	4.12137	3.85137	3.58339	4.04805	3.17685	3.10307	5.04306	3.33975	3.31543	4.26536	3.81472	3.40272	3.88889	3.05533	3.91461	4.11136	3.65658	3.85343	3.87035	4.07633	3.55278	3.30532	4.47682	3.1596	3.84586	3.80514	3.81257	3.50315	4.03377	3.63212	3.75535	3.45697	3.28735	4.2346	2.82801	3.65118	4.23269	3.5417	3.03002	4.30727	4.22587	3.53201	3.606	2.95182
SUMF2	2.86308e-06	-5.54317	0.000134154	0.516406	4.71286	4.52099	4.59505	4.23694	4.32124	3.25629	3.92702	4.12884	4.94735	4.3058	3.87494	4.19134	4.69461	4.3614	3.86471	4.35268	4.23577	4.54256	5.29655	4.93291	4.84908	4.72731	5.03785	4.57397	4.18038	4.98151	4.98151	4.98151	4.55859	5.2379	4.33711	4.55519	4.5329	4.72605	5.06792	4.95031	4.53759	3.98225	4.2906	5.22745	5.1499	3.61824	5.10138	5.0394	4.35302	4.06391	5.09135	4.91732	4.90741	4.94566	4.73246	4.77142	4.90592	4.90675	4.91403	4.55508	5.25482	4.32082	4.81996	5.05331	4.45351	4.59694	5.12882	4.62576	4.34666	4.79671	4.97944	5.15411	4.14931	5.1958	4.67041	4.66841	5.24442	4.87347	4.05037	4.67418	4.83862	4.91955	5.20011
MAOA	2.87825e-06	-5.54087	0.000134492	-1.91975	2.5289	0.0953606	-0.566887	6.22699	2.51764	1.70922	5.52054	3.64187	3.97259	3.88062	3.31533	4.70968	0.366977	1.95378	0.851513	1.32619	-0.0122418	3.21049	-0.506746	0.0786146	0.768106	1.38589	-1.5703	-0.551248	4.00714	-0.814162	-0.814162	-0.814162	-0.466535	0.127144	2.06986	0.973633	1.4022	2.18339	-0.071566	-0.270055	0.0109122	1.78644	2.34495	-0.382527	0.316786	4.9306	-1.81233	1.2251	1.21348	-0.490381	1.35338	1.30686	-1.15506	-1.63218	1.51558	-2.14071	-0.493442	0.238177	-1.16176	1.21771	0.336874	1.22084	3.10603	0.755017	-0.483815	-2.53232	0.031176	1.00758	4.90743	1.07441	3.0362	-1.71221	1.3104	2.34126	0.782502	1.4202	0.924987	1.68087	3.15859	4.70097	1.81123	0.62169	-0.529782
SMIM25	2.88226e-06	-5.54027	0.000134492	-0.805812	8.3471	9.90225	7.39008	8.94393	9.26274	9.70479	9.1507	8.32639	8.30944	9.07414	8.81827	8.67084	9.12437	7.94433	8.61172	8.68116	9.27216	9.15766	8.12441	8.60975	6.75755	7.19449	8.17168	8.52665	8.80737	7.50331	7.50331	7.50331	9.25164	7.36007	7.68972	8.69533	7.6175	7.52074	7.05482	7.90452	8.77135	8.50433	8.58709	7.06764	7.95556	9.558	7.55477	7.35337	8.68132	8.32309	8.12389	7.96626	6.61228	7.60322	8.46125	8.30325	7.8757	6.9835	8.19561	7.7384	7.35824	8.59377	7.49913	8.17044	8.44803	8.5159	7.54248	8.74103	9.05067	7.91871	7.23197	7.29381	8.89385	7.08506	8.03818	7.43558	7.64998	6.68348	9.00657	8.74263	8.18931	8.0713	7.37171
IGLV3-1	2.8872e-06	-5.53952	0.000134492	2.11622	4.413	2.98817	2.9589	4.7674	-2.10019	0.829492	1.88336	1.77015	2.69957	3.54274	3.22464	0.940459	1.36998	0.156589	1.1872	0.0273895	2.38817	3.5309	4.65452	7.1724	5.1734	0.749058	-0.131226	4.94192	3.8053	3.98542	3.98542	3.98542	3.18689	1.45298	5.06688	5.33298	5.55913	5.58438	5.86526	2.39871	0.853411	3.50617	4.82423	2.66196	2.41461	3.94514	4.08848	3.7172	4.24435	1.97576	4.06422	1.85715	3.53472	2.37202	4.47533	3.79265	3.06106	3.89087	5.20293	4.40223	4.13893	5.08234	5.54303	4.66051	4.98371	5.49968	1.84839	3.74182	1.23727	3.65703	5.27319	2.55516	-0.109937	0.429279	7.05806	6.33501	5.90299	6.36902	3.31081	4.08551	3.45255	3.15484	5.60635
GNS	2.89533e-06	-5.5383	0.000134608	-0.670617	8.47921	9.43983	8.59331	8.52575	9.19175	9.17254	8.52319	8.51308	8.48457	8.88294	10.3408	9.59097	8.25611	8.70912	8.535	8.27577	8.83196	9.40305	8.74398	8.30154	7.44666	8.1622	8.83808	8.32756	8.14403	8.29582	8.29582	8.29582	8.83922	8.08028	7.84609	7.92576	7.1897	7.88346	7.27152	7.39867	8.4588	8.37638	8.62963	8.34902	7.99133	9.44309	7.60493	7.69307	8.98846	8.6404	8.06668	7.68052	7.54516	8.45432	8.58131	8.79933	8.15485	8.4115	7.66631	7.88511	8.06801	8.67988	8.13965	8.12494	8.23733	8.40707	7.7782	8.35494	9.88138	8.31154	8.08591	8.18474	8.40417	7.39015	7.95091	8.35635	8.19183	8.22649	8.21719	8.26	8.41436	8.18236	7.67285
AL021707.1	2.91329e-06	-5.53562	0.000135179	-0.800672	2.87865	3.8676	3.69419	2.99322	3.29112	3.81886	3.02034	4.38245	1.64826	3.26649	3.34434	3.6698	2.58114	3.16243	3.20677	3.77626	3.87427	3.97724	2.72265	2.26632	2.07747	0.666694	2.51493	2.71051	2.72958	2.41264	2.41264	2.41264	2.43116	2.40775	2.93955	2.30926	2.24445	2.92715	1.46344	2.50936	2.61408	3.04244	3.19857	1.62401	1.38274	3.75662	2.27807	2.0814	3.23391	3.4078	2.20348	3.22108	1.99293	2.45676	3.14605	2.7697	2.57371	2.13905	2.298	2.67977	1.3779	3.29008	2.38223	2.58402	2.42777	3.11524	1.80887	2.94921	2.67463	2.8411	3.11292	2.16488	3.66436	0.932831	2.58642	3.70128	1.59778	2.11568	3.71728	3.17333	1.89377	2.33827	1.27716
PRPS1	2.92022e-06	-5.53459	0.000135237	0.475965	3.64792	3.0722	3.58546	2.85153	2.89423	3.03906	2.97877	3.22871	3.29314	3.31776	3.47248	3.38413	3.64538	2.97953	3.35696	3.36066	3.295	3.23783	3.86619	3.95238	3.73943	3.75259	4.02516	3.69929	3.38536	3.80543	3.80543	3.80543	3.13239	4.6213	3.85178	3.51853	3.65784	3.60499	3.76053	3.94134	3.56028	2.71656	3.24184	3.95016	3.86156	3.04374	4.00253	3.78073	3.31674	3.3009	3.42737	4.07523	3.94256	4.05713	3.62824	3.47777	3.72603	3.54238	3.83814	3.78635	3.92106	3.31948	3.662	3.90118	3.59044	3.63634	3.76825	3.53474	3.45272	3.91276	3.96313	3.84988	3.06286	4.21798	3.97985	3.27252	3.83873	4.15006	3.24618	3.67692	3.38282	3.80283	4.20516
EXOSC8	2.93418e-06	-5.53251	0.000135403	0.601271	3.37571	2.8724	3.38376	2.36999	2.47036	2.10138	2.40663	2.47713	3.46857	2.9786	2.14688	2.65163	3.49469	3.22182	3.19618	3.06964	2.51258	2.81017	2.88268	3.61765	3.72773	3.78712	3.49041	3.35656	3.08633	3.80926	3.80926	3.80926	2.53284	4.16264	3.47833	2.92404	3.56358	3.49603	3.67038	3.95816	3.49019	3.1251	2.97745	3.69842	3.45765	2.0294	3.76006	3.50791	2.78786	2.61179	3.38394	3.58051	3.73734	3.5788	3.64264	3.21253	3.6045	3.47333	3.76016	3.26753	3.87404	2.74285	3.26111	3.71821	3.72013	3.37347	3.33245	3.19627	2.90927	3.36947	3.53711	3.62402	2.86306	4.22801	3.72318	3.53286	3.65456	4.00053	2.60235	3.34452	3.22441	3.33724	3.90139
CNKSR2	2.93733e-06	-5.53205	0.000135403	0.797851	3.08333	2.96323	2.60991	1.45871	1.71365	1.77693	2.08487	2.40983	2.25935	1.99798	2.1023	3.17871	2.83132	3.10049	2.53325	2.63125	1.26664	2.02232	2.54263	3.33954	3.78907	3.41061	3.75445	3.04191	2.43087	2.79893	2.79893	2.79893	2.51875	3.51694	3.73934	2.6854	3.71377	3.19724	3.60375	3.59926	1.83388	2.65429	2.6101	2.17611	3.08213	2.0294	3.34535	3.38793	2.61315	2.88592	2.57847	3.92974	3.80654	2.81075	3.58418	3.57804	3.281	3.01626	3.6321	3.2546	2.35296	3.32914	2.97556	3.19858	3.4567	2.37447	3.40051	3.34296	0.986703	3.5169	3.63921	3.63683	3.35719	3.99342	2.96462	2.65971	2.98188	3.59202	3.09709	2.80477	3.16748	2.89872	4.51049
UBA5	2.94617e-06	-5.53074	0.000135403	0.57644	3.66893	2.83165	3.62262	2.92412	2.71312	2.22776	2.73093	3.07428	3.72455	3.35096	3.01213	3.23287	3.57527	3.47874	3.31841	3.34236	3.08201	3.26466	3.65047	4.32951	4.00482	3.62208	3.75958	3.84958	3.43075	4.1148	4.1148	4.1148	2.8691	4.36165	3.58521	3.26073	3.75701	3.76527	3.63745	3.8955	3.46952	3.18138	3.46521	3.99419	3.65017	2.28187	4.08514	3.98152	3.3301	3.04344	3.67909	3.87222	4.08863	3.75645	3.71707	3.30646	3.53017	3.92309	3.98653	3.77281	3.94401	3.22942	3.72427	4.03496	3.83913	3.70669	3.88689	3.34296	3.23962	3.54467	3.53153	3.8572	3.19641	4.09918	3.90753	4.35561	4.34727	4.77886	3.20791	3.63586	3.39704	3.43986	4.10072
EXOSC2	2.9465e-06	-5.53069	0.000135403	0.554665	3.55808	2.55953	3.46103	2.88828	2.78251	2.81579	2.78015	2.9613	3.66312	3.09094	2.87309	3.38413	3.35712	3.1825	3.36644	3.30507	2.46057	3.08565	3.29534	3.75611	3.96551	3.7121	3.76469	3.56408	3.02846	3.69802	3.69802	3.69802	2.89115	4.07946	3.55784	3.45696	3.82968	3.53044	3.87392	4.00747	3.16982	2.99298	2.81502	3.92763	3.95283	2.30105	4.05129	3.8135	3.26205	3.05992	3.61077	3.98118	4.03517	3.80978	3.69882	3.46036	3.88856	3.72712	4.04959	3.58929	3.92491	2.94501	3.5461	3.76369	3.72013	3.56238	4.1586	3.4686	2.91955	3.40776	3.99995	3.99625	3.39473	4.08085	3.62636	3.21801	3.67509	3.98006	2.7158	3.3014	3.91456	3.72368	4.23631
ITK	2.99216e-06	-5.52402	0.000136442	0.813848	6.98143	6.2541	6.91279	5.60435	5.85292	5.22373	5.70901	6.7569	6.24451	6.56956	6.12641	5.02725	7.03113	6.22857	6.39446	7.02284	6.06608	6.36646	7.61399	7.00454	7.24525	7.11324	7.62735	6.82463	6.63214	7.09997	7.09997	7.09997	5.85929	8.06566	7.40989	6.22537	6.8722	7.19476	7.1017	7.61077	6.76998	5.64852	5.96427	7.68442	7.0717	5.11253	7.7182	7.63209	6.49974	6.66773	6.81173	7.94324	7.69639	6.88878	7.60863	7.05163	7.44283	7.06021	7.33406	6.89038	7.48329	6.64478	6.85452	7.19233	6.9167	6.62536	7.69764	6.48923	4.81137	7.42182	7.70752	7.74312	6.4834	7.88884	7.34075	6.81071	6.48647	6.37687	6.62364	6.76471	7.12855	6.86909	7.55612
PABPC4	2.9934e-06	-5.52384	0.000136442	0.58027	5.38698	5.23693	5.06892	4.75253	4.53166	3.97117	4.40612	4.68959	6.11286	4.83196	4.64279	4.60268	5.03808	4.77888	4.79019	4.77711	5.06712	5.14107	5.85071	6.16324	5.40412	5.61369	5.47486	5.38463	5.24892	5.42497	5.42497	5.42497	5.45348	5.92921	5.19853	5.53768	4.97414	5.3624	5.80934	5.05044	4.86486	4.38344	5.20928	5.69658	6.11151	4.40997	5.43378	5.30726	4.95635	4.95569	5.95166	5.38514	5.32274	5.64832	5.31505	5.39424	5.19166	5.23985	5.68235	5.27653	5.8124	4.98172	5.65651	5.828	5.46067	5.58308	5.41046	5.29388	5.72334	5.22333	5.31113	5.49864	5.34007	5.46532	5.40287	5.76851	6.17847	6.27551	4.40355	5.18894	5.78159	5.461	6.21722
AC022400.7	2.99966e-06	-5.52293	0.000136442	-0.739724	0.422465	1.84146	0.491573	1.91563	0.025704	0.951733	0.691974	1.01094	0.270016	1.01542	1.88262	1.2655	-0.904505	-0.319947	0.796482	0.116194	0.735609	0.662897	-1.10301	-0.273964	0.218518	-0.418777	-0.571485	0.50784	0.366316	-0.147001	-0.147001	-0.147001	0.0857785	0.127144	-0.376507	-0.049486	-0.327376	-0.0473203	-0.344798	-0.16919	0.0109122	-0.90389	0.436308	0.435678	-0.00302801	0.500661	0.100166	0.15603	0.740093	0.186774	0.191985	-0.0859492	-0.506578	-0.745116	0.695272	0.872195	0.0225458	0.238177	0.863296	0.50943	0.336874	0.166811	0.161913	-0.0917832	0.778072	0.583521	-1.55402	0.398437	0.166727	0.467839	0.652586	0.527686	0.338384	0.382163	0.548883	-0.0825813	0.53349	-0.355491	0.734052	0.569696	0.422169	0.115525	0.282111
GPRIN3	3.0012e-06	-5.5227	0.000136442	0.606478	6.76071	6.27831	6.20997	5.52489	5.4547	6.10588	5.48238	6.73386	6.36804	6.21573	6.68954	6.05352	6.58073	6.25368	6.52925	6.47184	6.39647	6.05169	7.5141	6.98538	6.70927	6.4609	6.783	6.82059	6.58129	6.96961	6.96961	6.96961	6.27017	8.08263	7.27437	6.40048	7.0849	6.65897	6.81872	7.04295	6.792	5.35265	6.19003	7.31312	6.83769	5.40832	6.89469	6.73943	6.41767	6.40039	7.06006	7.55817	7.10347	6.63574	6.98232	6.56477	7.00195	6.76199	6.81696	6.89403	7.03036	6.32182	6.66246	7.13772	6.70537	6.5393	7.40384	6.87694	5.95453	6.94885	7.17406	6.79413	6.43354	7.1361	7.17521	6.9007	7.22094	7.31341	6.45925	6.64133	6.58763	6.82606	7.08735
AL078600.1	3.00264e-06	-5.5225	0.000136442	-0.847006	1.37664	3.06049	1.35307	0.435151	1.67246	2.49233	0.370603	2.69065	0.334486	1.01542	2.33204	2.61946	0.99358	2.4104	1.9118	2.11075	2.07881	1.79581	1.73323	1.10769	0.386704	0.623679	0.749729	0.0733741	0.698691	0.509223	0.509223	0.509223	1.67768	1.12156	0.889768	0.608696	1.16601	1.66925	0.103993	0.840086	1.73344	1.42552	1.48412	0.830524	0.930511	2.39327	0.100166	0.434054	2.22713	1.50778	1.03829	1.82286	0.589594	0.856096	0.900862	1.64261	0.950107	0.951176	1.09021	0.465214	0.336874	2.36459	0.530549	0.794505	1.60779	1.97917	-0.0392191	1.3716	0.986703	1.5828	1.10733	0.633749	1.59476	0.382163	0.852663	1.83673	0.53349	0.487335	1.62841	1.1775	0.306416	0.541904	0.233542
FCER1G	3.00514e-06	-5.52214	0.000136442	-0.806111	9.10281	10.4765	8.80294	9.44585	9.42131	10.7886	7.78809	9.14222	8.08043	9.6402	10.6204	10.3206	9.16982	9.03529	9.72096	9.43398	9.91586	9.9491	9.39094	8.44909	8.26388	8.25827	9.09545	9.20031	8.77662	8.86476	8.86476	8.86476	9.61249	8.25326	9.07279	9.40622	8.38558	9.23881	8.50081	8.24443	9.25583	9.44599	9.265	7.90227	7.46554	10.1316	8.15523	7.54878	9.72051	8.80867	8.33794	7.32001	8.02674	8.65552	9.21519	8.96783	8.30567	8.94852	8.38727	8.55327	8.05665	9.52383	8.32878	8.68015	8.9321	9.25328	8.19572	9.23118	10.2171	8.91425	9.09254	8.14044	9.7749	7.80201	8.77503	8.49295	8.71276	8.30318	9.22802	8.94371	8.3587	9.10821	7.80181
CEBPB	3.00916e-06	-5.52155	0.000136442	-0.858418	8.36711	9.55514	7.88567	9.69808	9.47545	10.0456	8.30257	8.72949	8.01001	9.15493	9.19618	8.77719	8.27608	8.36425	9.14765	8.23762	9.01646	9.82136	8.47845	7.86923	7.40472	7.13063	8.18317	8.55347	9.40335	7.65409	7.65409	7.65409	8.85683	7.21601	8.15409	8.74608	7.9113	7.96965	7.29585	7.30699	8.57431	8.49603	8.42092	7.0685	7.38232	9.43348	7.20172	7.38709	9.31674	8.28635	7.59929	7.34929	7.09505	7.53269	8.7146	8.27656	7.49139	7.32994	7.56473	7.70463	7.27547	8.79489	7.35732	7.89847	7.80301	8.07893	7.29495	8.45725	9.56917	7.98068	8.28907	7.09693	8.6848	6.59358	7.83816	7.7969	7.42223	7.29332	8.84742	8.43776	7.60498	8.01516	7.26625
CD5	3.03791e-06	-5.51743	0.000137484	0.910557	5.26736	4.60399	5.49851	3.22637	4.01014	2.40941	3.77504	5.03769	4.60915	4.88392	4.15693	3.60556	5.29165	4.43852	4.40503	4.96816	4.17789	4.28304	6.15682	5.30956	5.25855	5.7599	5.8464	5.22876	4.64393	5.34547	5.34547	5.34547	4.56203	6.5198	5.35459	4.6245	5.4365	5.07539	5.96248	5.49471	4.76238	4.09202	3.87561	6.18437	5.92318	3.23532	6.06602	5.93509	4.45102	5.27805	5.45432	6.03608	5.74715	5.23225	5.27711	5.53672	5.61673	5.92261	5.43024	5.14781	6.21826	4.78852	5.412	5.52763	5.00782	4.8122	5.88809	4.58472	3.40963	5.80265	5.91546	6.08542	4.55785	5.92277	5.90917	4.36401	5.04589	4.67123	4.27061	4.69098	5.59685	5.08174	5.95422
FAM160A1	3.07598e-06	-5.51202	0.000138944	-0.931085	2.65087	2.77546	1.23003	1.68444	2.10281	3.7447	2.52687	5.20583	3.1119	3.21332	4.2721	3.89477	2.83132	3.3604	2.33511	2.69029	2.67354	2.39036	1.41656	2.32023	2.14941	3.16273	2.72861	1.30937	2.48104	2.31906	2.31906	2.31906	1.26993	2.87052	2.13057	3.34811	2.16643	2.35641	2.05423	0.515845	3.0635	3.48844	3.50719	2.21797	1.21332	2.56171	0.863704	1.87956	2.51131	2.28714	1.65423	2.43565	2.30071	2.0831	3.19244	1.5795	2.12941	2.55354	1.93022	1.34517	0.191024	1.64907	1.50608	2.86007	3.00838	2.16388	1.74746	2.09119	3.94036	3.12475	2.48659	2.01592	2.35452	2.08589	2.31541	2.75213	2.58615	2.17092	3.09709	1.25186	2.81187	2.38475	1.04357
MTR	3.09048e-06	-5.50997	0.000139334	0.531886	5.62963	5.1092	5.78879	4.71211	5.16285	4.23467	4.7078	4.95749	5.63356	5.43751	5.05323	5.05758	5.68571	5.33749	4.91815	5.51509	4.85854	5.34549	6.01254	5.7137	5.70796	5.99535	6.15039	5.46964	5.0781	5.77353	5.77353	5.77353	5.08872	6.33203	5.66788	5.19365	5.72617	5.52375	5.66858	6.06111	5.43842	4.97686	5.09592	6.14151	5.86409	4.40111	6.14758	6.15079	5.1867	5.20024	5.63981	5.88533	6.13047	5.96002	5.96103	5.80273	5.89121	5.8151	5.95569	5.49156	6.02732	5.18971	5.73423	5.73846	5.58607	5.33176	6.10963	5.55343	5.7495	5.73799	5.91331	6.13141	5.11396	6.05351	5.74363	5.59756	5.75051	5.78939	4.90009	5.60172	5.80444	5.65717	5.9994
IGHV1-18	3.12619e-06	-5.50499	0.000140678	1.95463	3.41536	2.67153	3.0617	2.26211	-1.83965	0.548724	1.17676	-0.421936	2.27586	2.71096	3.04784	0.991621	0.913187	-2.0788	-0.110158	0.679439	0.676037	2.54427	3.41296	4.69094	3.63053	0.666694	0.0801588	3.58329	3.14975	2.07377	2.07377	2.07377	3.12311	0.578692	3.83364	4.34467	2.33283	3.71005	2.94171	2.36547	-1.15788	0.777699	4.33123	3.93768	2.92636	4.29034	2.39063	2.19768	2.81661	3.00989	3.50471	0.31037	2.99731	1.16397	3.4542	3.29995	2.48467	2.90771	3.47442	3.95171	3.56421	3.62438	4.94944	3.48469	4.49674	5.13491	0.848362	4.25482	2.11912	3.17001	3.81024	2.50013	-0.60722	0.176617	4.32962	6.69323	5.78987	4.3226	2.67429	4.27573	2.74674	2.74688	4.20516
SMC2	3.14219e-06	-5.50277	0.000141132	0.774792	3.42603	2.6086	3.0617	2.58672	2.44612	1.35768	1.97077	2.91351	3.18366	2.41387	3.49852	2.72905	2.92655	3.01354	2.95366	2.85418	2.73322	2.68334	3.74323	4.28953	3.73554	3.77242	3.34115	3.26441	3.27592	3.89463	3.89463	3.89463	2.82397	5.2486	3.2374	3.43584	2.99669	3.38759	3.08119	3.09022	2.79108	2.79078	3.41568	3.85254	3.32133	2.56171	3.57233	3.48775	3.40773	2.94924	3.23129	3.85958	3.38691	3.3707	3.28711	3.05132	3.16297	3.49493	3.24444	4.13222	3.45128	2.71362	3.59691	4.02254	3.79824	3.41329	3.21639	3.21433	3.60054	3.23109	3.20692	3.12102	2.03601	4.11728	3.32695	3.91626	3.94822	5.09433	2.7021	3.07435	2.96287	3.25206	4.31136
RADX	3.19294e-06	-5.49581	0.000143142	0.884072	1.59098	1.06218	1.19755	-0.95986	0.266184	-0.0124783	-0.0435068	1.01094	0.983542	1.20891	0.549614	-0.90633	1.69251	1.24418	0.851513	1.43377	1.00135	0.226603	1.78402	2.13711	1.83725	1.60075	1.79013	1.94548	0.78111	1.73038	1.73038	1.73038	0.886667	2.38576	2.05428	1.4656	2.52016	2.02347	1.4418	2.2966	1.14167	0.890028	0.969987	2.21797	1.44967	-0.387879	2.34666	2.55823	1.52355	1.68828	1.24659	2.22857	2.84482	1.51957	1.69204	1.66305	1.81148	2.03967	2.2451	1.41657	0.241297	0.0778584	1.30342	1.92411	1.75749	1.43289	1.22389	1.58087	0.166727	1.63539	1.80679	2.12906	1.38691	1.70056	1.88427	1.54354	1.57611	2.2066	1.37566	1.01619	1.65436	0.697293	2.18812
HBA2	3.23829e-06	-5.48968	0.000144903	5.38123	6.70879	1.94697	-1.27218	0.934088	0.922234	2.12756	1.79032	1.43992	2.80571	2.90227	0.0832152	0.448795	1.66822	1.9063	-0.764075	2.50538	1.09531	1.26881	1.88053	-0.196218	-0.0237012	0.708464	1.97772	-1.45203	2.46866	0.471062	0.471062	0.471062	2.69203	0.859641	1.14648	2.72946	1.71882	-0.152569	1.93541	8.29881	1.29049	2.16696	-0.0987905	1.97595	3.2973	-0.270011	0.0461955	-0.474859	0.817993	-0.0759551	12.1874	0.735991	-0.298481	1.39626	-0.771286	-0.89273	2.7587	5.13197	0.593911	1.65174	1.58674	1.13525	2.39504	3.76369	-2.45893	5.6465	9.47344	1.52411	8.14726	7.43717	1.35485	1.34561	10.3376	2.71847	0.708754	7.63513	0.924987	-0.846692	-1.75146	0.245034	7.87603	0.96539	2.41196
ST20	3.2529e-06	-5.48773	0.000145055	-0.730412	5.60652	6.2821	5.12179	5.44698	6.3186	7.27524	6.56612	6.0967	5.96033	5.7965	6.61513	5.63783	5.59037	6.10125	6.30118	6.04968	5.81308	6.06575	5.38558	5.09245	4.56111	2.89072	5.3832	5.11462	6.15737	5.47283	5.47283	5.47283	6.07931	4.00206	5.07462	5.17306	5.10957	5.31754	4.22687	4.65943	6.31843	5.53648	5.836	4.11654	5.35441	6.26097	4.63026	4.77194	6.16632	6.01288	5.40241	5.84639	4.46429	4.1618	6.04199	5.19812	5.27747	4.99656	5.61749	5.59136	4.6027	5.91472	5.20919	5.21847	5.32812	5.12979	4.40052	5.73007	5.96944	5.48927	5.85755	4.46948	5.79619	4.8641	5.30147	6.20441	4.8431	5.31269	6.17917	5.81602	5.65124	5.40572	5.00049
UROS	3.25384e-06	-5.4876	0.000145055	0.51956	4.24236	3.71912	4.02548	3.66799	3.4458	3.41348	3.69002	3.64187	4.44365	3.86921	2.79119	3.59733	4.36884	4.1381	3.79623	3.99109	3.59754	3.89376	4.49979	4.10606	4.57206	4.3655	4.44337	4.11445	3.90975	4.20185	4.20185	4.20185	4.07159	4.90062	4.46047	4.21739	4.61743	4.23051	5.17342	4.64911	4.05931	3.57501	3.67446	4.77076	4.68722	3.03231	4.48061	4.22931	3.89037	3.78528	4.54732	4.23372	4.57861	4.25644	4.25569	4.20526	4.61067	4.29038	4.47414	4.05973	4.71814	4.07868	4.17809	4.16494	4.10246	4.06908	4.69696	4.3999	3.9454	4.24014	4.39046	4.47425	4.40066	4.98925	4.21776	4.22349	4.60706	4.34679	3.57417	4.08551	4.52574	4.22302	4.68995
FKBP5	3.27641e-06	-5.4846	0.000145788	-1.16801	9.15547	9.51347	8.65552	10.7708	10.6237	10.1893	10.8139	9.86495	8.34043	10.1858	10.9257	10.8561	8.57896	9.15946	9.48507	8.66354	9.23168	10.7368	8.25954	8.09959	8.28067	8.5209	9.09672	8.09261	9.50072	8.65245	8.65245	8.65245	8.66221	7.9559	7.5936	8.2881	7.05436	8.4546	6.42144	6.88698	9.06774	8.69881	9.42737	7.30683	7.16386	11.3749	7.46763	7.71897	9.60646	9.40058	7.53976	8.33925	7.69437	7.46046	9.66521	8.495	7.50681	7.99487	7.99018	8.35266	7.95723	9.63738	8.15269	8.28642	7.54228	8.61967	7.48916	8.72616	10.9901	7.79919	9.37841	7.20555	9.67104	7.0558	8.04919	9.89142	7.74469	7.92324	9.74425	9.63215	8.44377	8.53608	7.48139
CEBPD	3.30692e-06	-5.48058	0.000146769	-0.839142	8.14292	8.3745	7.96227	9.28506	9.31648	9.7576	9.10446	8.83947	7.92391	8.77891	8.80377	8.53759	7.8245	8.32557	8.54443	8.70036	8.67296	9.88245	8.17077	7.53104	7.43562	6.4586	8.25092	7.92056	8.64766	7.86191	7.86191	7.86191	8.34482	6.5906	7.67642	8.28368	7.4588	7.8845	6.8354	6.85366	7.99653	8.1191	8.25591	7.21213	7.00651	9.30982	7.40368	7.06399	8.75821	8.53692	7.61044	7.29364	7.05492	6.62033	8.31426	7.74241	7.27801	7.20403	7.53371	7.36815	7.20042	8.72452	7.34581	8.13098	7.20371	7.90857	7.01781	7.93666	9.18224	7.47599	8.48924	7.11039	8.40532	6.50769	7.62824	8.2243	7.00935	6.98454	8.83904	8.36634	7.64313	7.85931	6.87023
LINC00482	3.31284e-06	-5.4798	0.000146769	-0.873905	1.97125	1.84146	2.26287	2.8328	3.27744	2.69846	4.10756	1.29825	3.02667	1.66994	1.55885	1.69397	2.43044	3.19243	2.49919	1.97487	1.82824	3.28227	1.4484	1.10769	2.04011	2.78732	1.42762	1.36959	0.740489	2.83694	2.83694	2.83694	1.3032	0.95233	1.41403	2.8778	1.25917	0.270266	1.41984	0.933773	1.69835	1.78644	1.78649	1.93637	1.74441	0.852181	1.77964	0.301729	2.22713	1.43382	1.47662	0.620949	1.8252	1.45924	2.32435	0.68501	2.00686	2.11135	1.71367	1.13545	1.1859	0.896035	2.00131	1.04425	0.466326	1.55994	1.76822	1.00758	2.04597	1.44228	1.35485	0.883513	1.80456	1.49447	1.15991	1.60147	1.53177	1.68087	0.500685	2.45733	2.63121	1.05434	1.45715
RPS5	3.31693e-06	-5.47926	0.000146769	0.62324	6.44805	6.14052	6.09678	5.74122	4.96383	5.34023	5.51909	6.06425	6.46572	5.8884	5.90419	5.949	5.87535	6.10125	6.2925	5.7167	6.17633	6.09095	6.10907	6.63209	6.91719	6.40325	6.21244	6.50621	6.32214	6.57233	6.57233	6.57233	6.51347	6.81803	6.56367	7.15069	6.75513	6.64431	6.96382	6.1565	5.61583	5.10749	6.24069	6.76743	7.17997	5.22973	6.12579	6.13872	6.00811	5.78519	6.91831	6.34859	6.02472	6.29886	6.29607	6.02231	6.66388	5.82045	6.78488	6.64367	6.46364	6.17943	6.8678	6.85099	6.75874	7.00529	6.21072	6.86342	6.47524	6.15758	6.51778	6.21282	6.85485	7.31648	6.34233	6.54242	7.15578	7.43168	6.26555	6.37636	6.42975	6.30572	7.68926
GCFC2	3.32347e-06	-5.47841	0.000146787	0.597584	3.42654	2.36383	3.36925	2.58672	2.84873	2.49233	2.16118	2.66201	3.35661	2.84516	2.74842	3.05187	3.40199	3.16243	3.15302	3.13485	2.8045	3.04495	3.44488	3.57394	3.84791	3.71722	4.03365	3.4291	2.67674	3.83578	3.83578	3.83578	3.10435	4.1594	3.64885	2.81375	3.44961	3.36869	3.50289	3.90709	3.28075	2.96761	2.80543	3.65641	3.64542	2.16115	3.85337	3.69099	3.0764	2.67737	3.68421	3.98506	4.17549	3.83374	3.51284	3.42489	3.4247	3.72255	3.48587	3.46007	3.72301	2.47321	2.73462	3.42932	3.36635	3.03001	3.89635	3.22327	2.85677	3.53085	3.8645	3.94223	3.00334	4.24786	3.76016	3.47979	3.30533	3.95929	2.95412	3.15407	3.47283	3.36069	3.93595
IGHV7-4-1	3.34119e-06	-5.4761	0.000147148	4.96264	1.36558	-2.43793	-4.36345	-2.09055	-4.36345	-2.97541	-3.40099	-0.55008	-4.36345	-3.22961	-2.4473	-4.36345	-2.24838	-3.16759	-4.36345	-4.36345	-4.36345	1.23303	-4.36345	-0.122448	-4.36345	2.41088	-4.36345	2.5764	-4.36345	1.63004	1.63004	1.63004	1.0127	-4.36345	0.487285	-2.26409	-4.36345	-1.80148	-2.93595	1.1444	-2.26246	-4.36345	3.24184	1.53407	2.01872	1.9096	-4.36345	-2.58221	1.83592	1.27343	-4.36345	-1.07675	-4.36345	-2.59059	3.46504	4.68411	-4.36345	1.47049	3.32949	-3.44934	2.89853	3.88253	3.7594	-2.81357	-2.45893	3.59242	0.162431	-4.36345	-4.36345	-4.36345	-1.87508	0.79484	-4.36345	-2.88776	-3.45101	-3.20689	-4.36345	3.9852	-2.08991	-4.36345	-3.31853	-2.53319	4.17654
RBPJ	3.34812e-06	-5.4752	0.000147148	-0.72509	7.97811	8.41644	7.55054	8.17609	8.52593	9.79954	8.45718	8.29672	7.84243	8.32301	9.24986	8.9649	7.92177	7.47436	8.79419	8.11772	8.39007	8.55657	7.57621	7.55934	6.87758	6.45937	7.44175	7.74803	8.08619	7.28044	7.28044	7.28044	8.26712	7.39902	7.81955	7.7548	7.56221	7.65009	6.78904	6.87965	9.03207	7.74311	8.60273	7.02051	7.67962	8.80272	7.2688	6.89584	8.54641	7.95894	8.26244	7.37356	6.73175	7.27491	8.17265	7.86821	7.22745	7.65448	7.31212	7.7147	6.93095	8.25993	7.67235	7.25427	7.82565	7.71081	7.19835	8.48191	9.35188	7.65142	7.718	7.23955	8.18965	7.09742	7.81583	7.96941	7.53674	7.8672	8.2181	8.08036	7.65612	7.38639	7.45516
IGLV3-10	3.35016e-06	-5.47493	0.000147148	2.53204	3.89408	3.31819	2.21501	3.04296	-1.83965	0.695928	1.46865	0.172568	-0.0212265	3.17676	2.00876	1.13505	-0.414934	-0.861814	-0.219345	-1.4262	1.30647	2.27193	2.60045	2.82793	2.97989	-0.610885	-0.20918	5.40636	3.61056	3.19398	3.19398	3.19398	3.96648	0.457421	1.08646	6.63053	4.33311	3.20258	2.11017	0.933773	-0.381123	2.44955	5.77715	6.4858	2.62229	1.17674	2.35778	2.06789	0.699506	2.89514	2.66395	-0.295996	3.98961	2.09636	4.10791	3.65147	1.81148	2.92373	6.38197	2.17537	3.08902	3.58457	3.74445	3.93691	5.6449	5.4757	1.74746	4.93968	-1.43144	3.32213	4.37185	2.51871	-1.99305	-0.816614	5.41451	6.62766	5.77092	4.87069	3.38987	2.81706	1.95271	2.00797	5.37682
MCM5	3.36176e-06	-5.47343	0.000147291	0.585428	5.4413	4.96906	5.30442	4.75751	4.78455	3.76151	5.08804	4.42568	5.44933	5.07981	4.74784	5.55096	5.13653	4.91705	4.89541	4.93802	4.6576	5.37246	5.76639	6.10204	5.58795	5.35067	5.67662	5.58367	5.46535	5.27938	5.27938	5.27938	4.89227	6.60792	5.09761	5.62658	5.20047	5.30765	5.64747	5.49471	4.8609	4.50309	5.38202	5.93111	5.70995	4.35139	5.68511	5.58146	5.11714	5.04328	5.72432	5.48035	5.37935	5.59907	5.16358	5.231	5.67969	5.79674	5.64199	5.44678	6.02821	5.30198	5.98692	6.18168	5.57199	5.68418	5.59317	5.53918	4.83056	5.46405	5.37483	5.34577	4.8114	5.54368	5.34319	5.62051	6.20959	6.40018	4.5446	5.25144	5.62883	5.51031	6.08316
MS4A4A	3.37185e-06	-5.47213	0.000147291	-1.07804	3.81985	2.4914	3.89487	3.84667	4.53166	4.48296	3.16078	3.79478	3.43221	4.51798	4.4737	6.56506	4.60148	5.68743	4.35353	4.19342	4.22022	4.26986	3.95752	2.64991	3.71987	4.56342	4.08354	1.94548	3.18045	4.20766	4.20766	4.20766	3.39409	3.52199	3.71971	3.04753	3.41629	1.71485	2.03991	3.72252	2.87206	3.13654	3.87561	3.57176	1.63363	1.63527	2.91201	2.39461	2.82607	2.83893	2.53376	1.98671	3.28821	4.73702	3.50235	2.33279	3.64028	4.65661	2.25851	1.65174	2.23386	3.20862	3.18196	2.65009	2.29691	3.00789	3.72111	3.57721	6.05465	3.39257	3.09033	3.13915	4.71822	3.27107	3.06408	4.18612	2.5309	3.19011	3.38129	3.9469	2.89436	3.88192	1.34732
AL353660.1	3.37193e-06	-5.47212	0.000147291	1.1769	1.24347	1.19663	0.691362	0.221373	0.5652	-2.28127	0.087415	0.465529	-0.0212265	-1.83296	-0.113093	-2.4178	0.953944	-0.110107	0.796482	1.03876	-0.943233	-0.518974	0.00236146	1.85613	1.18808	2.02109	2.11201	0.798128	1.03733	1.09032	1.09032	1.09032	0.48421	2.25842	1.87073	0.531149	1.6744	1.91044	1.78887	2.26089	-0.108309	0.890028	0.436308	1.36551	0.866632	-0.813324	2.3013	1.7331	0.214878	0.886625	0.676326	1.49284	2.65774	1.72144	1.99099	0.515537	1.1943	0.288521	0.827758	1.01793	1.07938	0.843036	0.530549	1.60679	0.886073	0.458617	1.74746	1.00758	-1.65716	2.42932	2.6906	1.7113	0.739495	2.07112	2.04273	0.242746	0.44061	1.13176	1.19178	1.32257	1.67785	1.19139	1.99768
JPT2	3.37813e-06	-5.47132	0.000147291	0.457499	3.85456	3.41332	3.64687	3.38906	3.20707	2.89412	3.16819	3.57433	3.76019	3.46906	3.07116	3.24346	3.40934	3.89221	3.59325	3.92502	3.54023	3.43967	4.01712	4.26912	3.97873	3.86305	3.94195	4.17476	3.55308	3.95117	3.95117	3.95117	3.52677	4.74522	4.06897	3.95325	3.93226	3.94183	4.0487	3.51082	3.37267	3.10196	3.74132	4.15152	4.00939	2.92517	4.05812	3.70852	3.677	3.45219	3.99168	4.15665	3.99621	4.01932	3.87984	3.70666	3.98447	3.74976	4.168	3.89867	3.98147	4.02616	4.15943	4.14216	4.08557	3.85035	4.11064	3.96613	3.78043	3.94957	4.26831	3.88252	3.43133	4.27067	3.88259	3.89904	4.04604	4.38233	3.47291	3.50515	3.69624	3.95304	4.47437
RIPK3	3.39252e-06	-5.46948	0.000147649	-0.469046	4.92497	5.25245	5.47669	5.83126	5.09237	5.52142	5.26273	5.4968	4.31375	5.24785	5.37707	5.26934	5.47609	4.31215	5.09389	5.37591	5.36937	5.41499	4.88138	4.62554	4.57859	3.77242	4.83432	4.53506	5.2252	4.78359	4.78359	4.78359	4.57911	4.59278	4.585	4.62916	4.97414	4.44638	4.21735	5.00529	5.29602	4.67757	5.00883	4.83539	4.22534	5.70314	4.82313	4.66377	5.10748	4.86478	4.49871	4.95541	4.59609	4.58295	4.88151	4.87579	4.80708	4.83446	4.78794	4.39341	4.55629	4.64881	4.49925	4.80527	4.53872	5.40411	4.80388	5.05185	4.68456	5.0331	4.51159	4.58857	5.17995	4.44127	4.74148	5.07596	4.74211	4.47303	5.49424	5.38342	4.54183	4.9372	4.17654
IGHJ3P	3.471e-06	-5.45955	0.000150789	1.47944	0.534641	0.000503456	0.544174	-0.51392	-1.61904	-2.97541	-1.26096	-2.51077	0.270016	-0.669215	-0.222267	-0.573251	-1.23007	-2.0788	-0.219345	-2.49011	-1.6529	0.429915	0.442582	2.21032	0.673677	-0.331535	-1.05644	0.923952	-0.218159	-0.147001	-0.147001	-0.147001	0.842085	-2.00425	-0.0060182	0.882901	1.42918	1.17719	1.37488	0.515845	-1.15788	-1.10459	1.06943	0.435678	0.765175	0.0349145	2.23047	0.104	0.0308339	-0.490381	0.454386	-1.936	-0.23529	-2.03322	0.365733	0.469865	0.401818	0.558466	0.93185	0.50943	0.510903	0.996529	1.52952	1.33948	1.84038	0.904071	-0.901815	-0.324204	-2.68062	-0.180142	1.10733	0.3315	-0.763861	-1.19108	1.10347	1.93012	2.38897	2.01864	-0.0289224	0.626699	0.113258	0.0593246	1.27716
NIPAL3	3.48074e-06	-5.45833	0.000150938	0.504397	5.48741	5.23693	5.46309	4.60579	4.82975	3.98555	4.90266	5.58333	5.18662	4.99572	4.88904	5.09899	5.51747	4.78217	4.77959	5.57311	4.86188	5.20711	5.6238	5.89115	5.51607	5.3993	5.9123	5.12776	5.02834	5.65726	5.65726	5.65726	4.68071	6.16536	5.76442	5.29243	5.36495	5.52908	5.49036	5.75107	5.26037	4.77222	5.26453	5.92733	5.55011	5.05157	5.99391	5.82691	5.21217	5.17398	5.45881	6.12848	5.75495	5.53961	5.57854	5.64215	5.80057	5.57763	5.92133	5.31129	5.6774	5.30443	5.46767	5.74351	5.72707	5.58183	6.09121	5.28537	4.93555	5.78093	5.83054	5.78903	5.16645	6.19995	5.38522	5.4634	5.45051	5.34507	4.94732	5.35207	5.70937	5.48386	6.11619
CNIH4	3.4931e-06	-5.45679	0.000151121	-0.654003	6.20136	6.77122	6.04296	6.47666	6.32443	7.56825	5.70773	7.23328	5.26107	6.46066	7.41621	6.91817	5.84181	6.67529	6.93404	6.70086	6.85337	6.77845	5.89037	5.69597	6.07727	5.55909	5.9077	6.13437	6.28113	5.85265	5.85265	5.85265	6.33495	5.70225	5.99515	6.07808	5.97074	6.15169	4.56629	5.73326	6.53781	5.78007	6.64635	5.57863	4.97728	6.60651	5.63343	5.63515	6.8467	6.63785	5.43317	5.90391	5.5038	5.46996	6.77309	6.21976	5.81759	5.70588	5.79705	6.10871	5.28658	6.59956	5.63506	6.11501	6.098	6.23734	5.22393	6.41703	6.94519	5.93441	6.46168	5.21091	6.56182	5.54368	5.89781	6.56079	5.40206	5.46226	7.00541	6.04631	5.3304	5.7544	5.25741
CARNMT1	3.49764e-06	-5.45622	0.000151121	0.513942	3.69998	3.08381	3.69419	2.42104	2.947	2.84764	2.79938	3.60474	3.9367	3.39937	3.49852	2.71389	3.50158	3.43758	3.08576	3.26679	3.28506	3.40793	3.83642	3.8553	3.73164	4.06144	4.23104	3.76242	3.16518	3.9684	3.9684	3.9684	3.42465	4.529	3.7635	3.4144	3.91328	3.73609	3.38313	4.11138	3.13086	2.88868	3.06036	4.35658	3.80304	3.21525	4.13447	4.0346	3.46334	3.76532	3.75896	4.01575	4.0511	4.09066	3.83458	3.65658	3.76976	3.81561	3.92058	3.81746	4.02517	3.27014	3.5461	4.09549	3.80514	3.68826	3.73172	3.23215	4.09342	3.62488	4.00801	3.71543	3.28904	4.02827	4.04123	3.91055	3.72024	4.06514	3.19818	3.17333	3.4661	3.58127	4.10747
BMS1	3.54656e-06	-5.45019	0.000152758	0.548792	4.04219	3.57842	3.86933	3.15276	3.31808	2.76667	3.00385	3.63452	4.02236	3.82264	3.59821	3.5297	3.91679	3.92831	3.67942	3.74875	3.14927	3.73014	4.7661	4.5172	4.00805	4.2606	4.49959	3.84958	3.23994	4.25615	4.25615	4.25615	3.52677	4.97983	3.89179	3.64355	3.67485	3.67971	3.74294	4.25896	3.73497	3.62456	3.67446	4.39176	4.17018	2.6836	4.40222	4.44334	3.677	3.77033	4.07986	4.25638	4.39108	4.39978	4.36969	4.11171	4.14667	4.3479	4.16088	3.98341	4.47983	3.68587	4.18917	4.18736	4.15738	4.05117	4.43013	3.88393	3.74042	3.99556	4.31452	4.6017	3.69478	4.30581	4.02233	4.29984	4.41902	4.75796	3.35526	3.65653	4.39016	4.10305	4.48738
UAP1	3.54834e-06	-5.44998	0.000152758	0.863853	3.75502	2.62459	3.72869	3.65738	2.38369	2.49233	2.67996	2.71873	3.07464	3.55704	2.98783	2.75889	3.20503	2.74326	3.14203	3.01294	2.8045	2.68334	4.01712	4.97553	4.06806	3.34592	2.68618	3.91671	3.46232	3.95809	3.95809	3.95809	3.31474	3.41748	3.29157	3.63431	3.51404	4.713	4.42458	2.9515	2.5167	3.1703	4.42809	3.85254	3.00264	3.36852	4.25535	3.9189	3.86766	3.5488	3.15214	3.03138	3.89039	3.02016	3.63786	3.62046	3.3618	3.68075	4.73856	3.78635	4.16521	3.92778	4.20017	4.80285	4.47096	4.37873	3.17812	3.89517	2.52115	3.77306	3.63921	3.11493	2.2962	3.35887	4.35099	5.39338	5.2427	4.88453	3.59656	3.31013	3.07324	3.64948	3.94729
C16orf58	3.57421e-06	-5.44682	0.000153594	0.540973	4.44269	3.8473	4.63197	3.87441	3.70266	3.38121	3.55512	3.67808	4.70979	4.24087	3.47248	4.1968	4.23055	4.18859	3.57701	4.08209	3.67567	4.50179	4.75977	4.81347	4.81262	4.79673	4.63959	4.43996	4.29351	4.51013	4.51013	4.51013	4.02748	4.59518	4.61452	4.32757	4.66361	4.57558	5.06968	4.81527	3.89077	3.93065	3.99001	5.09892	4.59906	2.66891	4.85487	4.61349	4.18311	3.97108	4.4958	4.42304	4.82827	4.57112	4.59612	4.51453	4.82792	4.62022	4.93715	4.12158	4.91294	4.04388	4.60785	4.85047	4.34414	4.60187	4.61051	4.25918	3.5617	4.58575	4.50592	4.88909	3.78237	4.76887	4.59821	4.5883	4.94805	4.74285	3.89643	4.21662	4.54821	4.48009	4.78781
RNF135	3.60563e-06	-5.44302	0.000154321	-0.53044	5.49929	5.73735	5.68867	6.60363	6.05474	6.19212	5.80726	6.35219	5.21258	5.93293	5.72647	5.97941	5.41901	4.97285	5.52685	6.3615	5.92447	6.24709	5.57776	5.23784	4.99615	4.69131	5.38817	5.74582	5.48085	5.28489	5.28489	5.28489	5.47918	4.78146	5.5506	5.04988	5.21411	5.51733	4.23633	5.42181	5.30771	5.83724	5.82774	5.06032	5.01276	6.22001	5.11127	4.73178	5.93022	5.79753	5.31922	4.72877	4.95729	5.20495	5.73898	5.69769	5.37449	5.35062	5.02411	4.91081	5.08798	5.65896	4.9581	4.95871	5.50157	5.50758	5.15664	5.38436	5.74228	5.22976	5.54786	5.00891	6.07153	4.55185	5.43467	5.13355	5.31152	4.63239	5.64688	6.01862	5.20267	5.28991	4.88731
TTC39C	3.60609e-06	-5.44296	0.000154321	0.678391	5.66097	4.8786	5.4699	4.44242	4.5658	4.55223	4.13809	5.04603	5.18225	5.42782	4.7765	3.91479	5.8019	4.92898	5.80991	5.67711	5.28465	4.6884	5.77269	5.5723	5.61043	5.61094	5.90075	5.47821	5.01563	5.72672	5.72672	5.72672	5.16987	6.8744	6.0134	5.074	5.81579	5.31137	5.74123	6.19722	5.42507	5.0207	4.94698	6.39154	6.05351	3.61058	6.0265	6.04955	5.28598	5.50571	5.74775	6.13198	6.1849	6.27791	5.62157	5.82897	6.34231	6.18844	5.69965	5.42675	5.95761	5.35736	5.74052	5.75231	6.03046	5.64052	6.44954	5.10119	5.29648	5.87688	5.89822	6.16792	5.91076	6.45886	5.81456	5.54317	5.81322	5.73697	4.81033	5.59816	5.65124	5.88644	5.9287
IGKV3-7	3.61054e-06	-5.44243	0.000154321	2.44956	-1.20654	-3.1008	-2.70843	-4.36345	-2.41838	-2.97541	-4.36345	-3.15815	-4.36345	-2.16708	-4.36345	-4.36345	-4.36345	-1.73975	-1.99324	-4.36345	-4.36345	-2.58525	-4.36345	-1.26911	-0.133253	-0.957637	-3.37172	-1.94417	-1.57843	-0.637004	-0.637004	-0.637004	-1.59998	-2.25755	-2.44298	-0.541658	-1.00687	-1.98372	-1.97816	-2.56755	-4.36345	-1.96124	-2.0896	-1.79543	-2.53612	-1.41933	-2.97372	-2.58221	-0.725963	-2.07046	-2.11482	-1.936	-1.55712	-2.59059	-1.39883	-1.01728	-3.32938	-2.91753	-1.31221	-0.825794	-2.55618	-0.474277	0.383927	-0.243487	-0.483815	-0.491262	-3.36224	-0.549345	-4.36345	-1.88369	-1.87508	-2.35685	-3.10627	-3.44462	-0.363648	1.60147	-0.00551295	1.3389	-4.36345	-0.501079	-4.36345	-3.47436	-0.708043
C15orf41	3.62112e-06	-5.44116	0.000154392	0.54043	2.52478	1.94697	2.26287	1.72564	1.92131	1.80964	1.91896	2.0608	2.00585	2.41387	1.80128	2.4831	2.29423	2.20989	2.17173	2.17417	1.59082	1.86757	3.03723	2.67081	2.60666	3.1851	2.70755	2.45657	2.16532	2.54711	2.54711	2.54711	1.9114	3.20159	2.81562	2.30926	3.06709	2.93359	3.10203	3.14021	2.63279	2.21088	1.91681	3.02004	2.45861	1.29622	3.04179	3.08657	2.21278	2.25886	2.23175	3.04632	2.86659	2.40438	2.33621	2.24061	2.66917	2.47962	2.86073	2.37975	2.57503	2.47321	2.63006	2.84133	2.48041	2.15049	2.70505	2.39011	1.94898	2.77232	2.46334	2.81019	2.19343	3.04016	2.7238	2.25289	2.259	2.74463	2.09481	2.40941	2.50561	2.52622	3.07409
ARHGAP44	3.62891e-06	-5.44022	0.000154392	-1.62909	1.35801	-2.43793	-0.0952508	1.72564	1.65141	0.829492	1.51592	0.86782	1.54306	0.406177	-0.0116025	5.83456	0.305315	2.70215	0.413241	-0.995618	0.17154	-1.54073	-1.30053	0.55398	2.06513	3.27124	-2.78952	1.1468	0.611276	0.263465	0.263465	0.263465	0.541098	-2.56498	1.33885	1.4656	1.69678	1.39825	1.82274	0.17576	-0.717846	2.98035	0.863185	-0.719225	0.217855	0.207416	2.99981	1.04366	-1.2541	1.68828	-0.362622	0.620949	0.815301	0.725567	-1.75354	-1.30417	-0.980756	0.0756607	0.208157	0.50943	-0.15411	1.30163	-0.174426	0.392874	-2.0085	-1.39596	0.0982955	-0.1295	-1.23631	0.632122	0.610868	-0.573938	0.413466	-1.05517	0.746099	2.83898	0.703032	0.845235	1.19178	-0.17457	-0.823358	-0.0601042	0.183281
AC107027.3	3.63161e-06	-5.4399	0.000154392	0.687347	1.79686	1.06218	1.35307	1.00273	1.14938	0.384776	1.08572	1.33499	1.72241	1.09595	0.676689	1.34634	2.08998	1.64218	0.904521	0.895566	0.548964	1.46664	1.92647	2.18148	2.27265	2.35937	2.4403	1.88487	0.655646	2.04807	2.04807	2.04807	0.842085	2.4613	2.10053	1.54665	2.18237	1.96177	2.29044	2.38218	1.89716	1.26812	1.27783	2.06121	1.8138	-0.0597428	2.14318	2.0814	0.996116	1.60086	1.42858	2.10559	2.51801	1.97232	1.72848	1.66305	1.96984	1.8682	2.13309	1.52823	2.07661	0.730811	1.70449	1.6929	1.47573	1.80197	2.3532	1.63548	1.13517	2.09571	1.82515	2.38335	1.68843	2.62037	1.91739	2.08029	2.03905	1.99842	1.44312	1.13883	1.70095	1.38673	2.35634
MAP9	3.64012e-06	-5.43888	0.000154478	0.729062	1.57784	0.748618	1.6695	-0.719728	0.0896852	0.695928	0.772023	1.50586	1.30642	1.27958	1.00201	1.04103	0.871246	1.1248	1.05278	0.679439	0.676037	0.608083	1.38401	1.80032	1.98874	2.29228	1.64259	1.48298	1.03733	1.92643	1.92643	1.92643	1.05237	2.13202	1.68082	1.4233	2.1175	1.98677	1.95081	2.18671	1.66237	1.34897	0.935258	2.13299	1.4277	-0.516241	2.18124	2.28205	1.29747	1.12464	1.54581	1.73338	2.50881	1.7553	2.20009	1.79854	1.31728	1.63518	1.73301	1.41657	0.87165	1.30163	1.33037	1.9418	1.57589	1.38792	1.31135	1.33906	0.583407	1.63539	1.69145	1.40673	1.053	2.425	1.62836	2.03895	1.36487	2.35709	1.34072	1.63194	1.33799	0.76913	2.04066
CHPF	3.65395e-06	-5.43724	0.00015478	1.09281	3.28222	2.5428	2.93939	3.66799	1.6932	1.74347	1.58403	1.47327	2.29218	2.79779	2.40728	1.56479	2.35636	2.71598	2.17173	1.92657	1.68449	2.5296	3.72385	4.82517	3.38444	3.19982	1.66462	3.82828	3.30407	3.30119	3.30119	3.30119	2.95535	2.52305	2.78762	3.9156	3.25976	4.23574	3.86176	2.2966	1.69835	2.76155	3.97299	3.41142	2.29837	3.04374	3.55311	2.90843	3.1685	3.07622	2.70486	2.29262	3.19951	2.10951	2.99716	2.7697	2.43121	3.21806	4.51382	3.34278	3.31708	3.81533	4.30237	4.59493	3.69808	3.88717	2.23886	3.58417	1.68557	3.07802	3.34055	2.74067	1.144	1.51645	3.76926	4.65821	5.18302	4.73676	2.51099	3.08456	2.64319	3.24578	3.80911
TIMM9	3.6602e-06	-5.43649	0.00015478	0.571907	2.05344	0.913901	2.06108	0.934088	1.29219	1.16894	1.23442	1.71547	1.83811	1.64339	1.09596	2.0239	1.64352	2.02219	2.08254	1.20994	1.30647	1.66765	1.68059	2.33339	2.19545	2.55522	2.6201	1.5881	1.19596	2.17219	2.17219	2.17219	1.5449	2.55296	2.32492	1.62339	2.06686	2.04743	2.45068	2.26089	2.25209	0.994239	1.70637	2.29039	2.346	1.04647	1.90622	1.864	2.02845	1.97576	1.88535	2.22857	2.39359	2.33891	2.26356	2.09778	2.41753	1.81767	2.36151	1.7655	2.24623	1.97886	2.2043	2.44204	2.33553	2.17716	2.42031	2.05158	1.61145	1.85085	2.52078	2.34222	1.68843	2.78337	2.11588	2.25289	2.21761	2.65706	1.81821	1.45438	2.27871	2.16268	2.59611
ASPRV1	3.70888e-06	-5.43076	0.000156401	-1.05543	4.73375	5.80382	6.04524	5.53652	5.98706	5.11346	5.96991	5.946	3.29314	5.46431	2.67421	2.25084	5.08471	6.1441	4.24468	6.43994	5.82513	5.51894	4.14406	5.18797	3.52179	4.70169	5.40299	4.77661	4.43069	4.05156	4.05156	4.05156	4.73048	3.69739	3.38797	4.13132	3.68608	4.79843	2.9184	4.7873	3.52065	4.62172	4.6558	3.89445	2.72493	6.75816	4.3079	4.13847	5.48119	6.44579	3.74922	5.47069	3.95954	4.07734	4.4428	4.22945	4.88619	3.8579	4.33235	4.2444	2.80969	4.14039	3.12923	5.08351	3.93654	3.43002	2.96988	3.76037	3.42414	4.8726	4.60752	3.54466	4.47264	3.78282	4.40744	3.5254	3.03844	2.57752	4.56745	4.43182	3.24026	4.10305	2.96676
MYBBP1A	3.71165e-06	-5.43043	0.000156401	0.545657	4.07985	3.37602	4.09765	3.63593	3.24269	2.84764	3.46768	3.67091	4.01254	3.68622	3.30553	3.40315	4.11849	3.91638	3.67942	3.76257	3.16018	3.73014	4.67821	4.846	4.45155	4.70427	4.32045	4.11004	3.99855	3.9684	3.9684	3.9684	3.54079	4.70138	4.13342	3.927	3.71377	3.61304	4.24573	4.34248	3.60834	3.81447	3.59881	4.70605	4.55414	3.04374	4.41558	4.35983	3.54578	3.66651	3.954	3.96555	4.44994	4.4626	4.3581	4.27663	4.29246	3.98927	4.20656	3.93154	4.54632	3.58457	4.40733	4.3585	3.74903	3.9772	4.51549	4.17412	3.50824	4.3146	4.33389	4.79317	3.64891	4.40638	4.07464	3.58405	4.49316	4.59249	3.43198	3.99098	4.22464	4.16761	4.36025
LRRC20	3.73239e-06	-5.42801	0.000156997	0.776117	1.19857	0.0953606	0.737267	-0.719728	0.519473	0.624202	0.469953	0.0889865	0.455377	0.691805	0.335181	-0.302831	0.590229	1.58301	0.904521	0.895566	-0.0122418	1.03947	1.4484	1.70222	1.51296	2.44834	1.11219	1.50999	1.44381	1.03907	1.03907	1.03907	0.929912	2.11875	1.31289	1.66028	0.718241	1.74447	1.17957	1.36225	1.03317	2.31516	0.747839	1.83241	0.496362	-0.0597428	1.44623	1.40788	0.699506	1.27343	1.24659	1.57756	1.22784	0.759323	0.801726	0.0406915	0.789438	1.61559	1.1775	1.27005	1.58674	1.37813	1.50608	1.65049	1.47573	1.58007	1.80887	0.51953	0.476113	0.996144	1.22261	0.883513	0.679919	0.603715	0.951894	1.05591	1.97425	1.2731	-0.45061	0.972879	1.47833	0.90289	1.72649
AC104162.2	3.75011e-06	-5.42596	0.000157465	-0.50663	4.92883	5.83508	5.2281	5.07693	5.341	5.40587	5.0464	5.51693	4.48329	5.10435	5.15496	5.18393	5.08929	5.43899	5.31068	5.67894	5.61319	5.66035	4.65793	4.74614	4.30175	3.5319	4.9885	4.45045	4.97682	4.65546	4.65546	4.65546	5.02034	4.72127	4.35312	4.1509	4.57276	4.68654	3.99771	4.93055	5.26337	4.6539	5.10181	4.25166	4.38491	5.88249	4.50582	4.51731	5.37405	5.4411	4.64779	5.03434	4.4949	4.75595	5.01474	4.82908	4.87372	4.75836	5.02214	4.82813	4.30768	5.17906	4.59402	4.93462	4.96536	4.77993	4.54886	4.86165	4.27244	5.01833	4.95255	4.91912	5.01497	4.33084	4.80258	5.38928	4.3247	4.16828	5.21673	5.0023	4.5766	4.87547	4.20516
TRUB1	3.77389e-06	-5.42321	0.000158185	0.575371	3.07126	1.99697	2.96855	1.87958	2.43385	2.76667	2.13114	2.35721	2.88318	2.31639	2.56345	2.3522	3.05387	2.86001	3.02721	3.00133	2.0081	2.65657	3.01614	2.96114	3.71593	3.08558	3.59158	3.27231	2.56486	3.6347	3.6347	3.6347	2.78916	3.45493	3.23048	2.78062	3.42971	3.15926	3.34284	3.48009	2.63279	2.53842	2.62106	3.5158	3.01005	1.75133	3.42681	3.29817	2.90851	2.60057	3.38394	3.26005	3.60115	3.74807	3.20543	2.45504	3.06106	3.28778	3.21035	3.04528	3.12962	2.57423	2.68329	3.14612	3.10095	2.85107	3.34632	2.51188	2.80228	2.76053	3.04406	3.19796	2.87639	3.71314	3.34532	3.67454	3.18164	3.77548	2.57253	3.05371	2.99126	2.74688	3.57577
LSR	3.78756e-06	-5.42164	0.000158479	0.756818	2.74645	2.5428	2.24709	2.205	2.03942	0.384776	1.86523	2.01625	1.86017	1.58878	1.68515	2.85872	2.34108	2.50905	2.27599	2.23493	1.74372	2.60152	3.38855	3.64959	3.06915	3.23597	2.75964	2.5764	2.90524	2.84442	2.84442	2.84442	1.95392	3.46545	3.74905	2.5738	2.7408	2.83379	3.20194	3.14021	2.01595	2.57249	2.42223	3.03884	2.66046	1.44153	2.86602	2.73113	2.56877	2.17052	2.45201	3.20119	3.341	1.98664	2.76249	2.67224	2.74781	2.42441	3.45708	2.25545	2.50474	2.43791	2.88759	3.53801	2.89661	2.26682	3.34632	2.78981	-0.421526	3.01986	2.97174	3.11493	1.91204	3.50897	3.30835	3.39224	3.42532	3.234	2.27222	2.30849	2.64319	2.37327	2.73344
TET2	3.80427e-06	-5.41973	0.000158689	-0.628512	9.47572	10.3849	9.09354	9.33229	10.1725	10.8105	10.0796	9.74773	9.39956	9.69617	10.3953	9.88167	9.72234	9.22639	9.98627	10.0406	10.1169	10.304	9.34358	9.22742	8.22453	7.68109	9.43965	9.06401	9.67461	9.05625	9.05625	9.05625	9.91164	8.58795	9.21152	9.23796	9.02924	8.76852	8.45345	8.91948	10.1516	9.58611	9.81648	8.51794	9.27246	10.2526	8.68392	8.482	9.69211	9.61378	9.62756	9.17361	8.19067	9.344	9.7374	9.4908	9.20997	9.20665	8.78932	9.21298	8.80427	9.62664	9.17631	8.81107	9.33842	9.3251	8.86147	9.9412	10.2579	9.38478	8.93321	8.70949	10.059	8.74334	9.10223	9.77362	9.38306	9.26431	9.62211	9.3333	9.32888	9.21516	9.03886
IGLV1-47	3.80587e-06	-5.41955	0.000158689	2.09324	4.253	3.02478	3.48813	3.36319	-1.25886	1.8729	2.39404	-0.304251	2.64976	3.78061	3.13895	1.38512	2.44481	0.900851	1.88568	-0.16852	0.951975	3.26466	4.35613	7.48015	3.33902	1.84503	0.574703	4.52517	2.77051	2.83694	2.83694	2.83694	2.64089	1.36579	2.71018	5.10109	4.4231	4.90391	4.15224	2.4312	0.5725	2.57249	4.68745	3.64724	3.07508	4.79179	5.10634	4.18617	3.72834	3.5013	2.91994	1.25636	4.39608	1.8366	3.5792	3.68184	3.27342	4.08496	5.27232	3.9356	5.2239	6.35058	6.32253	5.21666	5.27448	5.20463	2.92436	4.14618	0.730725	3.29786	3.34055	1.90732	-0.337258	0.474905	4.44199	6.4048	6.87216	4.60257	2.54209	3.69035	3.07324	3.64471	5.55786
TRAPPC6A	3.8308e-06	-5.41671	0.000158993	0.751419	0.932783	0.268194	0.98569	0.221373	-0.185259	-0.943459	0.0234387	-0.195447	1.09939	-0.0335562	0.549614	0.121387	0.173472	1.03935	-0.466151	0.199848	0.0825738	1.23303	-0.0860906	0.763063	1.65154	1.90014	1.14389	0.50784	0.896531	1.01275	1.01275	1.01275	0.424986	1.29676	1.05548	1.11322	0.959426	0.564009	1.95081	1.66512	0.788143	1.04365	0.102442	1.08697	1.28837	-0.270011	0.471721	0.803809	0.0948263	0.302133	1.24659	1.33146	1.37685	1.23767	0.900862	1.09914	1.45758	1.04202	0.93185	0.465214	0.934114	0.544186	0.968133	1.13933	0.466326	1.13931	1.59313	0.631241	0.360194	0.524704	0.948923	1.38664	0.796709	1.81141	0.631032	0.679221	0.854729	0.487335	0.143213	1.38998	1.24673	1.34032	1.22842
IGFBP2	3.83098e-06	-5.41669	0.000158993	-1.31587	1.04503	1.81383	2.45369	2.23384	1.08804	0.469077	1.97077	1.29825	1.36932	1.97687	-0.942624	0.210463	-0.0500672	4.15344	0.484607	2.94183	0.613899	-0.786333	-1.10301	0.0786146	0.912929	1.74822	0.264492	-0.551248	2.00308	0.782841	0.782841	0.782841	-0.849646	0.578692	2.56378	1.58553	0.580623	1.06429	0.68558	-1.79186	0.648019	1.34897	0.665478	0.463788	-0.337286	0.627592	-1.05432	-0.188679	0.428617	0.186774	1.71557	-0.455205	1.15895	-0.0173067	-4.36345	-2.45624	-1.30434	0.638282	-0.168738	0.167007	-0.904128	0.329782	-0.100593	-0.243487	1.21082	1.69528	0.638898	0.195304	2.96985	-0.274017	-0.664154	-0.497283	1.52875	-1.05517	0.919569	-0.630904	0.0583997	-0.846692	0.368126	0.316075	0.970701	1.59873	-1.28323
IL7R	3.83317e-06	-5.41644	0.000158993	0.929332	8.22566	7.06216	8.48753	7.22113	7.44321	5.13297	6.73417	7.9876	7.07804	7.44257	7.51253	5.57002	8.24537	7.45438	7.30813	7.75858	7.50652	7.95807	8.91235	8.34566	8.68173	8.87538	9.14659	8.16263	7.60092	8.42339	8.42339	8.42339	7.48798	9.37047	9.15625	7.35613	8.63825	8.47186	8.42789	8.56075	7.78699	6.53248	6.8436	8.99497	8.64981	6.32325	9.14952	8.29976	8.13358	8.44578	7.79108	9.05351	9.33588	8.4673	8.87471	8.09926	8.49629	7.85519	8.67492	7.86743	7.93473	7.54682	7.78041	8.60926	7.98823	7.77497	8.53625	6.87411	5.95077	8.51491	9.18307	8.85719	7.95063	9.03984	8.798	7.79341	7.44146	7.73789	7.94314	8.05592	8.136	8.26815	8.72358
GNPNAT1	3.85776e-06	-5.41367	0.000159536	0.555755	2.63731	1.94697	2.32432	2.31706	1.65141	2.07473	1.39472	2.28393	2.29218	2.17525	2.38883	1.78379	2.21261	2.63091	2.10536	2.47211	2.252	2.08387	2.62851	3.12155	2.85636	2.71744	2.70755	2.73361	2.22543	2.81425	2.81425	2.81425	2.18567	3.64743	2.72009	2.50449	2.97854	2.74866	2.99468	2.94026	2.47584	2.6383	2.30471	3.03884	2.61259	2.0294	2.75264	2.64271	2.01197	2.17052	2.66395	2.7228	3.01041	2.73643	2.72691	2.3455	2.69208	2.59413	2.86949	2.78244	3.10268	2.40171	2.55209	3.20592	2.71815	2.7029	3.16252	2.27443	2.5871	2.63702	2.32827	2.43316	2.01206	3.05526	3.0342	2.73928	2.84362	3.83939	2.27222	2.25526	1.72369	2.54681	3.10817
NOP56	3.85963e-06	-5.41345	0.000159536	0.518661	4.50761	4.18588	4.77913	3.93714	3.81575	3.27982	3.68486	4.00889	4.30975	4.1209	3.77905	3.83299	4.20122	4.42174	4.20825	4.20865	3.86762	4.62424	5.12494	4.7584	5.02512	4.79188	4.66166	4.56434	4.33503	4.61884	4.61884	4.61884	4.03245	5.31119	4.53254	4.10145	3.94166	4.30446	4.53342	4.88437	3.98844	3.88394	4.20207	5.21406	4.89362	3.39553	4.89931	4.87061	4.08805	3.89502	4.61059	4.50102	4.76013	4.75804	4.72121	4.55063	4.62562	4.76059	4.80632	4.4597	5.01581	4.06717	4.78386	4.85748	4.49674	4.52867	4.79632	4.59164	4.27244	4.47108	4.47718	4.92784	4.0111	4.7848	4.62352	4.41336	4.84083	5.0385	3.8904	3.94129	4.45275	4.62749	4.90293
FAM177A1	3.93823e-06	-5.4047	0.000162503	-0.501773	4.31273	4.73866	4.19544	4.25815	4.32788	5.25968	4.5002	4.90652	4.24414	4.37602	5.59989	4.46011	4.20545	4.3789	5.18776	4.62652	4.80393	4.75614	3.65047	4.31631	3.67994	3.47253	3.99071	3.92677	4.68999	3.80159	3.80159	3.80159	4.44766	4.03776	3.56336	4.24194	3.81441	3.93864	3.58413	3.59926	4.68829	4.17197	4.52761	3.56853	4.43807	4.71881	3.88446	4.07232	4.66639	4.44898	4.37108	4.27869	3.86898	3.99827	4.38118	4.12282	3.68093	4.00817	4.03018	4.41971	3.80468	4.33528	4.16692	3.99738	4.33464	4.66213	3.63332	4.67221	4.53887	4.15265	4.45672	4.02902	4.13828	4.09918	4.2111	4.92249	4.18137	4.58234	4.72482	4.30659	4.08672	3.80283	3.77981
PRDX4	3.97584e-06	-5.40057	0.000163772	0.779269	2.53242	1.1084	2.73962	2.49439	1.11904	1.48462	1.08572	1.71547	1.86017	1.66994	1.80128	1.34634	1.76301	2.47691	2.27599	1.77116	1.95896	1.23303	2.21262	3.19553	3.18208	2.13269	2.58589	2.62662	1.95063	3.05255	3.05255	3.05255	2.01544	2.77223	2.33786	2.86995	3.19835	3.00874	2.70795	2.70807	2.01595	1.22594	2.95161	2.99617	1.8961	2.09678	2.69242	1.75013	2.41432	1.50778	2.27314	1.84011	2.30071	2.87375	2.16062	2.02069	2.51068	2.52232	3.38556	2.56922	2.46298	2.38327	2.76456	2.95896	3.06693	3.12212	2.09838	2.49721	2.52115	2.09571	2.57603	2.01592	1.88591	2.75591	2.60687	3.97223	3.31844	4.0157	2.57253	2.54866	1.85309	2.39614	2.92148
CGAS	3.99016e-06	-5.39901	0.000164078	-0.618037	5.4165	6.55566	5.13472	5.47744	5.35409	6.6254	4.79899	6.42003	4.75171	5.58257	6.31283	6.08478	4.9899	6.17448	6.28752	5.86822	5.76743	6.25826	5.18523	4.71126	4.86163	4.74749	5.40299	4.7343	5.55739	5.52731	5.52731	5.52731	5.34583	5.55484	5.32242	4.81854	4.88925	4.48417	3.95635	5.19935	5.62987	4.90849	5.07214	5.30233	4.62584	5.69953	4.82913	4.41693	5.33979	5.6296	4.78289	5.22695	4.70883	6.14616	5.47241	4.99142	5.38331	5.53134	4.75048	4.97332	5.05499	5.87237	4.796	5.31158	5.48878	5.1602	5.0526	5.2508	6.12959	4.93948	5.41175	4.84929	6.20432	4.91878	4.87811	6.03869	5.33106	5.27116	5.44367	5.21008	4.60749	4.89166	4.6604
LYRM1	4.06087e-06	-5.39138	0.000166698	-0.616522	5.07257	6.06782	5.22408	5.35807	5.14037	6.06583	4.83438	6.16462	4.13976	5.20991	5.96615	5.27193	4.94258	5.51218	5.53947	5.769	5.94827	5.79528	4.65793	4.83678	4.4774	4.21785	4.97535	4.91692	5.04928	4.86678	4.86678	4.86678	4.77563	4.77935	4.65383	4.82058	4.85235	5.00219	4.04511	5.02937	5.14454	5.45664	5.32111	4.40269	3.5672	6.34536	4.51081	4.52227	5.61132	5.68778	4.27926	5.02494	4.583	4.38634	5.18668	5.10034	4.80445	4.45096	4.94339	4.82594	4.1974	5.49041	4.44172	5.00784	4.92795	5.26805	4.55186	4.8872	5.26056	4.91842	5.27152	4.47425	5.30353	4.40343	4.94588	5.1699	4.30508	4.02072	5.51202	4.95579	4.10415	4.78956	4.17654
CUTA	4.1114e-06	-5.38601	0.000168482	0.505323	4.17168	3.97753	4.20364	4.04686	3.63993	2.95386	3.21906	3.56662	4.07048	3.97414	3.22464	3.70854	3.75323	3.92236	3.55231	3.90023	3.75698	3.9987	5.06459	4.19891	4.61716	4.16633	4.23104	4.49507	4.20671	4.44272	4.44272	4.44272	3.93499	4.54397	4.46047	4.27204	4.19059	4.30942	4.78611	4.24988	3.95908	3.58339	3.59325	4.34529	3.90196	3.25512	4.47552	4.23537	3.75829	3.56621	4.20277	4.12181	4.21845	4.24159	3.98902	3.84725	4.36553	4.68273	4.51382	3.6498	4.22889	4.21006	4.13289	4.58651	4.20508	4.03668	4.64459	4.01844	3.4385	4.15265	4.32424	4.28375	3.8515	4.29632	4.11088	4.70521	4.7299	4.83123	3.6475	4.12562	4.09981	4.46394	4.62789
MTA3	4.1245e-06	-5.38463	0.00016873	0.571717	3.25623	2.70199	3.17445	2.65228	2.65086	1.99166	2.54976	2.42695	3.04605	2.94638	2.14688	3.45875	3.05387	3.01354	2.69244	2.50538	2.71853	2.48466	3.60882	3.48823	3.70403	3.80648	3.49041	3.59595	2.84903	3.0845	3.0845	3.0845	2.53284	3.58607	3.4065	2.91643	3.25223	3.2754	3.61346	3.6622	2.75738	3.31818	2.88037	3.51916	3.37397	1.66517	3.89213	3.48775	3.01157	2.92244	3.49308	3.55984	4.00605	2.79456	3.5076	3.43086	3.29603	3.37191	3.96624	3.31813	3.60797	3.34829	3.39476	3.31177	3.2799	3.32061	3.66687	2.8018	2.34938	3.45972	3.52031	3.7823	2.75173	3.79636	3.69481	2.76486	3.3119	3.48711	2.91901	3.25695	3.20837	3.00668	3.87788
ARHGAP26	4.14843e-06	-5.38212	0.000169418	-0.645563	9.2394	9.97909	9.20953	9.44412	9.9721	10.2357	10.1408	9.65961	9.24147	9.79418	9.98144	9.63563	9.183	8.83709	9.49388	10.0241	9.98192	10.19	9.22738	8.88691	8.02443	7.05524	9.10366	8.97807	9.45859	8.78279	8.78279	8.78279	9.44954	8.44407	8.49097	9.05559	8.36564	8.84495	7.97276	8.5979	9.69055	9.41287	9.56587	8.18629	9.04978	10.1206	8.56931	8.38943	9.69235	9.73824	9.45778	8.90685	8.10951	8.86612	9.44027	9.23747	9.01934	8.74004	8.83674	8.90385	8.61764	9.55905	9.20469	8.73604	8.86625	9.17469	8.55504	9.40702	9.91835	9.36752	8.90746	8.62842	9.77212	7.99517	8.97296	9.43017	8.89418	8.49396	9.36191	9.45879	9.29856	9.06148	8.44232
H2BC9	4.17463e-06	-5.37938	0.000170197	0.805107	4.38985	3.22686	4.485	4.09481	3.52314	3.38121	2.97877	3.43741	3.26033	4.1257	3.97724	3.57234	2.68163	3.92831	3.89777	3.75567	4.00105	3.59573	4.82186	5.11741	4.9021	3.4906	3.45293	4.76265	4.59919	4.31927	4.31927	4.31927	4.0225	5.42474	4.18799	5.07912	4.51412	4.62219	5.11139	3.48783	3.56028	3.76376	4.76366	4.1687	3.57222	4.04518	4.16328	4.06553	4.37895	4.52517	3.954	4.24671	4.34272	3.03402	4.10097	4.16284	4.08309	4.2401	5.25402	5.36792	4.31356	4.8965	5.22543	5.32006	4.74642	5.17019	4.24259	4.76699	4.30416	4.1436	4.19256	3.85354	1.98769	3.73674	4.60585	5.39748	5.58543	5.26271	4.56367	4.68092	3.6672	4.35435	4.81282
NOL11	4.18364e-06	-5.37845	0.000170273	0.524181	4.49685	4.05038	4.27929	3.22637	3.72801	3.63949	3.19748	4.0971	4.48329	3.97414	4.24159	4.0952	4.47767	4.3614	4.42331	4.21871	3.71319	4.34302	4.57743	4.96076	4.65678	4.61649	4.89612	4.40081	3.71907	4.75012	4.75012	4.75012	3.7663	5.30973	4.71952	4.02219	4.61156	4.58379	4.45999	5.07635	4.12686	3.63266	4.2166	4.88301	4.513	3.20511	4.8955	4.75727	4.32327	3.97977	4.66603	4.74718	4.83381	5.07359	4.65884	4.41561	4.73996	4.83869	4.73137	4.52846	4.8556	4.05557	4.23979	4.76608	4.65778	4.37009	4.85572	4.27646	4.24819	4.5451	4.74645	4.76815	4.25005	5.05832	4.48128	4.61316	4.70016	4.90911	4.11901	4.37057	4.64074	4.38326	4.86756
POLR3E	4.23661e-06	-5.37298	0.000172135	0.484978	4.54698	4.34395	4.56036	4.05496	3.68723	3.19572	3.83218	4.03704	4.40664	4.39206	3.76482	4.2503	4.4279	4.3789	4.23437	4.28246	3.88088	4.23863	4.66472	4.65992	4.89165	4.87447	4.72591	4.47122	4.29351	4.59907	4.59907	4.59907	4.3791	5.02321	4.73671	4.30736	4.77559	4.50162	4.95217	4.72315	4.44534	4.25298	3.92512	4.94165	5.09346	3.35023	4.96805	4.84904	3.79728	4.05982	4.51606	4.80102	5.08657	4.71783	4.59365	4.60181	4.72338	4.5753	4.95579	4.44555	4.99764	4.19956	4.70627	4.77844	4.40894	4.34384	5.0031	4.5245	4.09342	4.72269	4.72705	4.92957	4.29044	5.14202	4.818	4.28224	4.67744	4.76097	3.87216	4.41574	4.61664	4.64191	5.03633
HBA1	4.3153e-06	-5.36499	0.000174885	4.9694	5.07593	0.184364	-0.359403	-2.09055	0.025704	1.06442	0.60722	0.763856	1.54306	1.61634	-1.65233	-0.431714	0.482917	0.851565	-0.764075	0.736581	0.17154	-0.401837	0.442582	-1.62891	-1.05836	-0.097601	1.07978	-2.69691	1.33887	-0.406389	-0.406389	-0.406389	1.33572	-0.533733	0.340826	1.28841	1.10038	-1.12944	1.20548	6.99145	-0.108309	1.84335	-0.612047	0.518415	2.17193	-1.69514	-1.31184	-0.397819	-0.965996	-0.397425	10.4608	-0.455205	-1.27704	0.655589	-1.39883	-2.45624	1.45758	4.45647	-1.31221	0.167007	0.666181	0.476198	0.745993	2.49093	-4.36345	5.16187	7.7261	0.73492	7.50074	6.07431	-0.303503	-0.165315	8.21283	1.33041	-0.445485	6.16413	-0.293907	-0.846692	-1.47752	-1.09756	6.84069	-0.123743	1.5981
COX11	4.31897e-06	-5.36462	0.000174885	0.554969	4.15464	3.65048	4.03929	3.28266	3.18527	2.90929	3.10777	3.65646	4.22301	3.60599	3.5241	4.0952	3.82089	3.87997	3.77504	4.05426	3.5814	3.70424	4.1294	4.44624	4.50051	4.09726	4.67257	4.02366	3.60491	4.48402	4.48402	4.48402	3.67393	4.62599	4.4486	3.7586	4.52666	4.26923	4.52573	4.71986	4.08671	2.95475	3.62628	4.34718	4.45174	2.94968	4.68427	4.68385	3.59086	3.92232	4.34544	4.61062	4.583	4.20531	4.3376	4.10425	4.44859	3.6713	4.54971	4.10726	4.4156	3.62438	4.06633	4.40389	4.41796	4.02204	4.53379	3.8612	3.36522	4.35436	4.49735	4.50252	3.95566	4.85335	4.37503	4.11331	4.07337	4.19517	3.66879	4.02319	4.15941	4.17424	4.85557
NOLC1	4.33349e-06	-5.36316	0.000175176	0.549065	4.70808	4.51671	4.76535	4.01398	4.3179	3.32576	3.65878	4.03146	4.60589	4.4621	4.32642	3.88127	4.3575	4.54312	4.27015	4.41964	3.83395	4.95867	5.41206	5.32283	4.69535	4.99117	5.30999	4.67289	4.6549	4.81821	4.81821	4.81821	4.17856	5.6978	4.71705	4.22357	3.951	4.51886	4.33938	4.74593	4.15302	3.89744	4.38691	5.16247	4.86325	3.57164	5.15177	5.00612	4.39493	4.56614	4.66344	4.64538	5.02821	5.24571	4.97548	4.71869	4.90102	5.04861	4.66243	4.66178	5.08627	4.43266	4.72162	5.144	4.74283	4.67388	5.00529	4.7013	4.46714	4.9131	4.91448	5.163	4.12159	4.88326	4.80036	4.69859	5.14673	5.40197	3.71046	4.55074	4.67615	4.76561	5.0609
SDR42E1	4.40131e-06	-5.35642	0.000177616	0.641176	3.10821	2.38276	2.80574	2.26211	2.00665	2.01988	2.59448	2.55706	2.67488	2.50517	2.92521	2.84487	2.84222	2.61622	2.58287	2.66107	2.49545	2.45391	3.50667	3.70129	3.24363	3.41061	3.31354	3.2078	2.84903	3.07181	3.07181	3.07181	2.60131	3.79656	2.98957	2.5641	3.61736	3.7544	3.76924	2.859	3.2325	2.74671	2.47154	3.05741	3.52127	1.66517	3.4633	3.54253	2.73864	2.63398	3.17416	3.93778	3.63536	2.99204	3.2183	3.21944	3.36892	2.87514	3.8426	2.37975	2.76743	2.40171	2.97556	3.57816	3.33811	2.79189	3.77852	2.82548	0.821192	3.4886	3.18577	3.35093	2.87639	4.02444	3.2704	3.27252	3.45531	3.22532	2.88302	2.71561	3.33931	3.39515	3.37769
SYNJ1	4.4228e-06	-5.3543	0.000178182	-0.438545	6.47811	6.99147	6.79156	6.59671	7.1059	6.97358	6.59461	6.71656	6.45307	6.63419	7.36582	6.62604	6.82687	6.25605	6.89692	6.73807	7.06483	7.18827	6.66773	6.25606	5.60191	5.69645	6.68472	6.13111	6.28378	6.33468	6.33468	6.33468	6.50723	6.37383	5.89044	6.06525	6.06191	6.08597	5.67323	6.19248	6.85511	6.05319	6.80144	6.13114	6.30693	7.19605	6.09373	6.16832	6.5049	6.53325	6.50727	6.31429	5.98796	6.57247	6.63652	6.59766	6.3195	6.44855	6.12811	6.64305	6.14835	6.09836	6.25206	6.27886	6.26984	6.52445	6.12581	6.46022	7.04828	6.45962	6.0812	6.308	6.92228	5.76987	6.28797	6.38432	6.25291	6.39148	6.384	6.5346	6.44437	6.35105	6.06679
APEX1	4.43721e-06	-5.35289	0.000178392	0.556428	3.71793	3.18434	3.55374	3.25479	2.72324	2.15327	2.88288	3.14841	4.13072	3.39937	3.14994	2.74404	3.58827	3.33373	3.53561	3.16639	3.1272	3.16374	3.79368	4.08675	4.13456	3.80166	4.07534	3.75679	3.55308	4.01224	4.01224	4.01224	3.4693	4.71246	3.77305	3.84526	3.38906	3.35436	4.08753	3.76775	3.38376	2.44955	3.29759	4.067	4.17018	2.41102	3.70452	3.84554	3.35644	2.95806	4.05238	3.59582	3.8436	3.8138	3.7351	3.76927	3.9891	3.89493	3.8111	3.57376	4.08145	3.57648	3.60245	3.79323	4.01596	3.69289	4.05682	3.84391	3.80835	3.467	3.801	3.9284	3.66436	4.42102	3.79175	3.6404	3.93125	4.47669	3.24618	3.71685	3.77456	3.84499	4.38269
NEDD4	4.44298e-06	-5.35233	0.000178392	-0.881564	4.0484	4.44647	3.25555	4.16388	4.0549	6.04366	2.70057	4.20028	2.95671	4.32681	6.44814	5.59298	3.52205	3.82995	5.20371	4.00859	3.99497	4.07647	4.16337	2.99469	3.2271	3.4846	3.20502	3.65158	4.3853	3.34405	3.34405	3.34405	3.97167	3.47068	3.43084	3.0123	3.16664	3.22901	3.07417	2.76015	4.61019	4.32469	4.09601	3.45758	4.01309	3.77044	3.27083	3.23304	4.40443	3.59478	3.26587	3.05373	3.43626	3.48608	4.04428	3.95063	2.63411	4.40321	2.32374	4.11085	3.42976	4.0901	3.99655	2.91485	4.20508	3.90723	3.43338	4.96921	5.95077	3.14303	3.58638	3.38677	3.58539	3.56278	4.20776	4.33014	3.86577	4.31035	4.39506	3.32742	3.75261	2.98422	3.61895
RPS28	4.48418e-06	-5.34832	0.000179744	0.496853	6.34857	6.06489	6.34025	5.4984	5.6662	5.22373	5.84477	5.80251	6.55636	5.75525	5.84622	5.70451	6.04411	6.12996	5.79946	6.03552	6.17767	6.35194	6.69535	6.34163	6.76329	6.32485	6.59583	6.26595	6.12222	6.39133	6.39133	6.39133	6.20235	6.56331	6.68121	6.51695	6.40799	6.40102	7.069	6.36322	5.93512	5.22192	6.03977	6.50029	6.95752	5.06566	6.37258	6.12736	6.02873	5.94127	6.82861	6.616	6.32776	6.5242	5.95335	6.0918	6.49422	6.57879	6.68601	6.08699	6.38056	6.13465	6.52562	6.58995	6.50927	6.72815	6.74619	6.27912	6.29263	6.42176	6.42152	6.52166	6.68626	6.99594	6.11677	6.20791	6.74562	6.61873	5.78653	6.2719	6.55074	6.50363	7.18597
MRPS9	4.5033e-06	-5.34647	0.000179912	0.565369	2.37774	2.02134	2.13153	1.191	1.39706	0.891907	1.23442	1.79674	2.41652	1.97687	1.4913	2.25084	1.89446	2.06607	2.21434	2.34926	2.07881	2.0012	2.92855	2.51772	2.4059	2.38535	2.70755	2.51106	2.00308	2.73596	2.73596	2.73596	1.95392	3.22035	2.42526	2.2976	2.31847	1.89731	2.66191	2.92893	2.15187	1.95087	2.08468	2.58086	2.55295	0.565522	2.95658	2.30527	2.18365	2.07643	2.25948	2.44695	2.58081	2.85044	2.2385	1.85292	2.64589	2.65296	2.65305	2.06119	2.66065	2.18457	2.34307	2.86007	2.58025	2.22907	2.73699	2.07152	2.31865	2.44414	2.60819	2.35262	2.3159	2.75591	2.76077	2.4706	2.74024	2.84993	1.89249	1.99876	2.21593	2.42977	2.7849
SMPD4	4.50345e-06	-5.34645	0.000179912	0.467661	4.95606	4.75692	5.10876	4.50291	4.25302	4.03479	3.96157	4.20525	4.73688	4.66711	4.23128	4.7211	4.85921	4.78217	4.59034	4.824	4.35453	4.87698	5.50582	5.15498	5.16475	5.05125	5.0937	4.9665	4.71903	5.12204	5.12204	5.12204	5.0103	5.70225	4.70213	4.87456	4.82468	4.82813	5.1767	5.11936	4.55731	4.41664	4.57914	5.4128	5.3946	3.83105	5.27273	5.077	4.47826	4.62826	5.07193	4.95541	5.26926	5.07359	4.82583	5.06622	5.11108	5.27148	5.07993	4.75655	5.39743	4.70187	5.29034	5.25609	5.03447	5.07056	5.31493	5.06931	4.58156	5.0009	4.93997	5.3931	4.66544	5.11526	4.78698	4.86747	5.55667	5.42866	4.14962	4.69432	5.19252	5.09927	5.24979
EBP	4.51463e-06	-5.34538	0.000180057	0.692981	1.29709	0.184364	0.737267	1.06825	-0.730916	-0.404141	0.919916	0.651815	0.767046	1.05625	0.0832152	0.448795	1.33954	1.31861	1.05278	1.03876	-0.0122418	1.30372	1.3166	1.36016	1.58391	1.10233	0.790357	1.45546	1.2834	1.79359	1.79359	1.79359	0.929912	2.42941	1.28645	1.4656	1.6744	1.21998	1.82274	1.29323	1.29049	0.12395	0.787321	1.94637	1.23877	0.903261	1.54683	1.60793	0.657745	0.688824	1.40395	1.55684	1.5119	1.05946	0.963359	1.24184	1.74731	1.49214	1.31218	1.01793	2.17041	0.730811	1.27596	1.7341	1.47573	0.996836	2.09838	1.55277	0.634203	0.825584	1.07701	1.25987	0.679919	1.51645	1.45877	1.28531	1.61913	1.87078	0.786938	1.21516	0.970701	1.13812	1.51925
DDX54	4.5315e-06	-5.34376	0.000180428	0.50811	4.47975	3.93968	4.52808	4.01398	3.885	3.5358	3.80864	3.78153	4.70371	4.3434	3.37277	3.82596	4.31511	4.27057	3.85127	4.16768	3.95793	4.38845	5.08499	4.89789	4.77141	4.98906	4.81967	4.48149	4.41787	4.62971	4.62971	4.62971	3.98198	5.16875	4.585	4.43526	4.0629	4.22264	4.8053	4.58918	4.08671	4.11532	3.90731	5.02184	4.78117	3.24526	4.77417	4.61349	3.87223	4.32147	4.59979	4.46256	4.81713	5.02931	4.28658	4.55063	4.59859	4.89867	4.51661	4.00673	4.96061	4.06139	4.63782	4.83871	4.42693	4.64072	4.82879	4.24168	4.2644	4.53821	4.60221	5.00563	4.01713	4.68156	4.43629	4.0678	4.92037	4.71215	3.75759	4.53965	4.68776	4.66798	4.76449
MAL	4.55201e-06	-5.3418	0.000180484	0.971337	3.69474	3.52829	2.77306	2.60891	2.51764	1.77693	3.34217	3.38581	2.27586	1.1346	3.04784	0.448795	3.93726	2.79632	3.06263	3.22746	2.65823	3.291	3.76236	3.98612	4.0209	4.17007	4.02516	2.41431	4.08626	3.6347	3.6347	3.6347	3.36288	4.59038	4.83118	3.64815	3.38906	3.7138	4.47071	4.13623	3.09083	2.52108	2.72638	3.80114	3.79877	1.09121	3.89976	4.24741	3.02805	2.67737	3.80673	4.76986	4.10704	2.67585	4.10444	4.08545	4.17946	2.86688	4.37913	3.61986	3.28748	2.68379	3.49343	3.69753	3.66813	2.7029	4.84842	3.74803	2.40894	4.44921	4.77978	4.30799	3.52741	5.37495	3.7464	2.87466	3.44339	3.16312	3.24618	3.36978	4.0735	3.68241	4.56303
MARS2	4.55531e-06	-5.34148	0.000180484	0.602271	3.33172	2.40144	3.33234	2.05144	2.42147	2.20335	2.45593	3.0189	3.34883	3.08108	2.37015	2.65163	2.9965	3.29738	3.05092	3.05847	2.57914	2.98168	3.61584	3.61226	3.6009	3.17023	3.62566	3.03262	2.8298	3.53186	3.53186	3.53186	2.61463	4.47535	3.71971	2.9316	4.01027	3.67587	3.84124	3.76775	2.84021	2.35486	2.99442	3.43291	3.38541	2.07467	3.52872	3.57155	2.64556	3.13964	3.06054	3.91354	3.52563	3.38158	3.59409	3.082	3.574	3.29396	3.62694	3.22175	3.74495	2.94501	3.30252	3.81259	3.72013	2.76576	3.85813	3.24977	2.37946	3.61837	3.91251	3.58488	2.8896	3.83186	3.45088	3.44856	3.73009	3.66438	2.79539	3.26595	3.27147	3.26454	3.70608
SLC11A1	4.5556e-06	-5.34145	0.000180484	-0.878512	9.42404	9.75735	9.19623	11.2415	10.3077	10.4065	10.2642	9.53166	9.35375	10.3827	10.6279	10.4574	9.53473	8.10838	10.1596	8.72108	10.242	10.0518	9.07908	9.14965	8.99256	7.59949	8.37005	8.913	9.86415	8.63057	8.63057	8.63057	9.96783	7.80664	8.71378	9.58998	8.27235	8.9467	8.12476	7.80884	10.2928	9.7112	9.46143	7.75525	9.15746	9.9122	8.42346	8.51304	9.83684	8.64297	9.61671	9.29663	7.76368	7.45564	10.0098	9.26803	8.2532	9.04982	8.58182	9.70006	8.10667	9.13756	9.41518	8.46376	8.82359	9.42256	7.80388	10.2763	10.3903	9.16568	8.67893	7.93125	10.1094	7.72208	9.36932	9.44	9.2818	9.33793	10.2114	10.037	9.40758	9.02055	8.2773
TECR	4.59877e-06	-5.33736	0.000181891	0.507726	5.33372	5.06007	5.25202	5.15063	4.30448	3.99269	4.72801	4.86315	5.44751	4.87539	4.9086	4.80215	5.10747	4.74891	4.69936	5.30211	4.74716	5.03857	6.13253	5.67155	5.42238	5.29349	5.58433	5.42776	5.28997	5.30265	5.30265	5.30265	4.86189	5.86509	5.44251	5.34294	4.89894	5.34075	5.98416	5.23889	5.08464	4.58464	5.0821	5.58584	5.48246	4.14405	5.70157	5.68249	5.0216	4.90868	5.3678	5.53035	5.40437	5.15668	5.33439	5.34607	5.33864	5.55467	5.71311	5.41808	5.7584	5.08234	5.54015	5.83275	5.39134	5.41115	5.69018	5.30234	4.74359	5.40848	5.65051	5.8268	4.97215	5.66305	5.40287	5.22162	6.04483	5.86112	4.51747	5.15785	5.4664	5.40994	5.88121
SMAP2	4.60882e-06	-5.33641	0.000181987	-0.878271	9.9345	10.719	10.1423	11.1727	11.4518	10.5578	11.4638	10.2285	10.213	10.4944	10.4706	10.776	9.78722	9.6217	9.71738	10.1085	10.7143	11.4185	9.5829	9.36191	8.97142	8.76837	10.0048	9.21782	9.85259	9.41389	9.41389	9.41389	9.81817	8.68442	8.61566	9.59847	8.30594	9.27968	8.4099	8.43046	9.6284	9.79464	10.3043	8.68835	9.59772	12.0731	8.64473	8.88832	9.82893	10.3373	9.63063	9.50463	8.63426	9.35542	9.76	9.67598	9.12558	9.02776	9.14686	9.65271	9.23382	10.2141	9.64761	9.33953	9.21974	9.77889	8.71912	9.72214	11.4503	9.27861	9.436	8.90894	10.4021	8.20559	8.85666	10.1963	9.29502	9.31231	9.7305	10.3034	10.038	9.67469	9.31934
ZDHHC20	4.63065e-06	-5.33436	0.000182547	-0.787128	7.48303	7.01365	7.00128	7.6218	7.73372	9.36016	7.43623	7.27525	7.0075	7.99839	9.51131	9.09635	6.85606	6.84386	8.55379	7.56413	7.56003	7.71062	6.61083	6.93929	7.10341	6.90616	6.82332	6.96116	7.45045	7.34879	7.34879	7.34879	7.27654	7.14578	7.61434	6.83646	6.99522	6.99209	6.52345	6.55695	8.34746	7.5207	7.56597	7.18045	6.95128	7.80854	6.80562	6.28317	7.85306	7.38697	7.18821	6.48643	6.34789	7.30522	7.86799	7.30103	6.70388	7.08089	6.70939	6.87831	6.94524	7.28831	6.73483	6.49651	7.23405	7.35986	6.65578	7.54207	9.28205	6.81205	7.31591	6.39416	8.34517	6.93143	7.30522	7.69206	6.85483	7.35475	8.11748	7.10151	6.4782	7.08416	6.90263
EPAS1	4.70535e-06	-5.32741	0.000185024	-1.06431	4.23234	3.92038	4.89504	6.47061	4.81799	5.44802	5.19355	5.36531	3.25201	5.31248	5.51102	4.44642	3.31862	3.75152	3.33781	4.30152	5.89374	4.5571	3.76236	3.23115	3.35432	3.28511	4.01234	3.12287	4.71903	3.33876	3.33876	3.33876	3.49832	2.89408	3.5243	3.61094	3.21395	3.50471	2.08247	3.93568	3.41652	4.44451	4.98992	2.85473	3.12372	6.41301	3.33413	2.59639	4.23728	4.00127	3.8254	3.04632	3.29358	3.98049	4.70529	3.38238	2.76951	3.25651	3.69262	3.03018	2.54532	4.94132	3.82244	3.0515	3.02028	3.03001	2.69424	4.12725	6.25356	3.74342	4.2949	2.32121	4.7869	2.14354	3.09336	3.75332	3.25848	3.33419	4.40778	5.24918	3.43887	4.11688	2.97417
LINC01259	4.709e-06	-5.32707	0.000185024	1.3371	0.565429	-1.13137	-0.265875	-2.09055	-0.185259	-2.97541	-0.848081	-1.2202	0.813022	-0.424877	-1.37515	-1.96341	0.366977	-2.0788	-0.337477	-0.277448	-0.469668	-1.81256	-0.929309	0.198604	0.940227	0.826972	1.07978	0.753624	0.196513	0.813664	0.813664	0.813664	-0.0759148	1.70465	0.817757	-1.03658	0.580623	0.424601	0.825814	1.71875	0.719782	0.890028	-1.41611	0.873068	1.79676	-3.13743	1.22117	0.301729	-0.180169	0.0613817	0.355076	1.30686	0.442757	0.504546	0.801726	0.762821	0.789438	-0.317376	1.09021	0.50943	0.469324	-0.118412	0.823903	-0.0917832	0.886073	0.170778	0.496871	0.120699	-2.2538	0.955357	0.567907	1.40673	-0.939603	2.84548	0.369063	0.508042	0.62075	0.366342	-2.08991	-0.923785	1.11531	-0.0601042	2.35634
AC078816.1	4.79157e-06	-5.31952	0.000187959	-1.694	-0.122616	3.5619	-2.28487	1.35751	-0.0412469	-2.28127	-1.62107	2.0387	-1.62542	-0.316656	-3.1082	0.448795	-1.42532	0.449417	-1.37244	1.59696	1.52481	-0.0985484	-2.13746	-0.196218	-1.7353	-0.957637	-1.79229	-1.67722	-3.37644	-4.36345	-4.36345	-4.36345	1.26993	-0.375126	-0.876299	-1.15978	-2.33452	-0.596517	-0.201723	-0.763488	-1.79419	0.0290014	0.279011	-2.46085	-1.25135	1.13461	-2.27918	-1.62212	-0.257968	-0.696456	-2.83931	-0.732759	-1.90499	-1.06135	0.167626	0.800208	-0.842652	-0.317376	-2.14789	-0.442154	-2.55618	-0.0169417	-0.252243	-3.38968	1.60779	0.838739	-2.77687	0.195304	-3.28943	-0.482353	-2.85524	-4.36345	-1.13976	-2.17368	-1.0674	-2.13455	0.289015	-1.00095	-1.24739	-0.0803175	-2.29658	-0.67102	-2.56195
AC090948.2	4.83355e-06	-5.31573	0.000189294	0.959385	3.16945	2.74652	2.57241	1.68444	1.88571	0.548724	2.2051	2.32104	2.25935	2.05952	1.80128	2.39083	3.62659	1.42352	3.10853	2.74701	1.68449	2.73541	3.42101	3.90906	3.61367	3.35909	3.80985	2.56357	2.08648	3.37538	3.37538	3.37538	2.2034	4.18191	3.24428	2.5445	3.10941	3.17566	4.0051	3.10035	2.68751	2.16696	2.44709	3.15976	2.68845	1.77895	3.78499	3.83759	2.96952	2.21537	3.0043	4.0569	3.79523	2.97777	4.31681	3.62567	3.61053	2.41311	4.52773	3.6498	3.05428	2.45567	2.967	3.26334	3.00838	2.53775	3.51548	2.45228	-0.227646	3.63783	4.57534	4.19703	2.7225	3.86651	3.40491	2.68673	2.56431	2.49335	2.55739	2.66208	3.47283	3.38375	3.98078
LILRB3	4.88888e-06	-5.31079	0.000190814	-0.787023	8.56524	9.8126	8.44926	8.91889	9.0997	9.15416	8.55288	9.99808	8.0713	8.69049	9.94186	9.2699	8.48974	8.4619	8.36369	9.75801	9.37042	9.01895	8.63882	8.89817	8.26338	6.89941	8.10202	7.75016	9.17615	8.32503	8.32503	8.32503	8.27317	7.27477	8.70507	8.10245	7.63499	7.52608	6.31389	7.75371	8.68938	8.99041	9.55795	7.66657	8.06678	9.08165	8.37502	7.94606	8.31538	9.15966	7.38709	8.25334	7.17173	7.84371	9.19193	8.17659	7.62388	8.12178	7.92808	7.94243	7.17357	8.30196	8.28877	8.10078	9.15846	8.28784	8.01157	8.72832	10.1342	8.25332	8.40783	7.81487	8.6132	6.77266	8.49196	8.49247	8.43149	7.75758	8.70483	8.91236	7.61717	7.9408	7.4924
TLE5	4.89199e-06	-5.31051	0.000190814	0.508764	7.54094	7.33911	7.6982	7.10201	6.43786	6.8135	6.50081	7.16222	7.36954	7.24867	6.60117	7.11919	7.11439	7.12168	6.9903	7.46934	7.26825	7.47535	8.21077	7.42085	7.88345	7.77499	7.73956	7.39881	7.28686	7.67312	7.67312	7.67312	7.48345	8.24164	7.97997	7.35014	7.68237	7.56291	7.97841	7.80459	7.11255	6.52489	6.82653	8.15565	7.7675	6.5881	8.04151	7.82221	7.3156	7.39145	7.64172	7.88315	7.79192	7.75106	7.53467	7.36285	7.91152	7.72043	7.56743	7.38864	7.80233	7.08078	7.47707	7.76724	7.34939	7.25382	8.00993	7.21453	7.4626	7.68494	7.99508	7.90897	7.47427	8.32212	7.41328	7.19749	7.61985	7.44154	6.77121	7.38886	7.50185	7.76665	8.04857
ADAMTSL4-AS1	4.8999e-06	-5.30981	0.000190814	-0.687903	7.4523	8.01528	8.54533	7.56902	8.06693	7.82723	8.62807	8.43669	7.10601	8.41098	6.69048	6.85999	7.68847	7.1846	7.25554	8.82251	8.2062	8.09579	7.52534	7.41312	6.64176	5.28316	7.11233	7.12079	7.60375	6.87962	6.87962	6.87962	7.63651	6.33634	6.49101	7.03211	6.80555	7.42167	6.23511	6.81494	6.90021	7.59146	7.82829	6.66522	7.01297	8.48649	7.00313	6.75691	7.57352	8.38431	7.15538	7.52655	6.51111	6.69035	7.46786	7.5016	7.55837	6.92303	7.47569	7.63274	6.55343	7.89485	7.67004	7.26177	7.46166	7.7872	6.58661	7.26087	6.54907	7.2321	7.25331	7.40346	7.65338	6.41783	7.31768	7.92047	6.94159	6.79317	8.03551	7.37541	7.11356	7.22971	6.43086
CCR6	4.90435e-06	-5.30942	0.000190814	1.08033	0.545978	-0.931081	0.643948	-0.719728	-1.25886	0.384776	-1.42981	-0.846578	-0.737812	-1.56186	-0.942624	0.294359	0.240899	-0.110107	-0.337477	-0.664443	-0.469668	0.151924	1.4484	1.07671	1.11809	0.280216	-0.131226	0.61123	-0.580312	-0.555967	-0.555967	-0.555967	0.160301	0.891204	1.46207	-0.173839	1.90331	0.941801	1.09893	1.10466	-2.26246	-0.181987	0.0384335	1.36551	1.40539	-2.03644	1.09395	0.958319	-0.257968	0.886625	0.832166	0.0973669	1.6688	0.619285	0.0573392	1.00621	1.60971	-0.107514	0.827758	0.110713	0.469324	-1.14775	1.09925	0.870379	0.833083	0.222918	0.960841	0.120699	-0.421526	0.913383	0.610868	0.700359	0.679919	0.996786	0.782502	-0.386073	0.57778	0.598961	-0.0289224	0.383781	0.113258	0.169618	1.61716
IGHV3-30	4.91316e-06	-5.30864	0.000190845	1.90498	3.09051	2.83165	0.98569	1.191	-0.970871	1.21849	1.60604	-1.2202	1.86017	3.35914	1.9844	0.832346	0.690108	-0.211215	-2.44502	-0.523591	1.22568	3.79906	-0.0860906	5.66115	3.85868	1.78773	-1.37795	4.3972	2.45617	2.27544	2.27544	2.27544	1.97472	1.47397	3.4065	3.13532	3.23704	3.91929	2.25367	0.0969434	-0.108309	4.12682	2.71619	1.54727	2.98017	1.80604	1.89099	2.70517	3.6453	2.56636	3.56706	0.495932	2.11919	1.61485	3.85944	4.58316	2.31795	1.04202	3.08048	2.43811	3.28149	3.83582	4.41993	3.44181	5.13367	2.60806	1.44629	2.74084	0.683271	3.55152	3.95481	1.46536	-0.337258	-0.611965	4.65085	3.27252	4.5018	5.61944	1.3049	3.12469	2.94363	2.72897	3.9734
TFB1M	4.9382e-06	-5.30643	0.000191506	0.48551	3.47061	2.91203	3.0707	2.97625	2.83945	2.34394	2.62713	3.19912	3.49702	3.12011	3.20369	3.03977	3.79869	3.01354	2.90246	3.16639	2.76215	3.08565	3.30407	3.85985	3.49442	3.1552	3.69685	3.25645	3.30407	3.4943	3.4943	3.4943	3.40945	4.09309	3.38174	2.89338	3.94634	3.80447	3.61829	3.8116	3.33888	3.04244	3.02777	3.7102	3.08213	2.87488	3.76424	3.71287	2.93497	3.33516	3.45761	3.89303	3.99621	3.72263	3.7529	3.76927	3.92286	3.55272	3.88644	3.68878	3.65509	3.26007	3.2681	3.67126	3.71282	3.71582	3.70505	3.4382	2.20563	3.84181	3.49186	3.73144	3.03934	3.84495	3.60619	3.81584	3.57485	3.46518	3.38987	3.57198	3.60731	3.14136	3.99177
TRAP1	4.95434e-06	-5.30501	0.00019182	0.592669	3.7746	3.11811	3.75682	3.45179	2.74327	2.07473	2.84636	3.12761	3.74841	3.17676	2.95058	2.84487	3.79308	3.71753	3.43109	3.7136	2.85909	3.43967	4.29615	4.38432	4.26713	4.37201	4.00372	3.91166	3.84895	3.57748	3.57748	3.57748	3.28174	4.71467	3.67965	3.78807	3.56966	3.69875	4.09448	3.87202	3.37267	3.15913	3.42822	4.14286	4.07446	2.6836	3.96302	3.70416	3.23391	3.12404	3.83925	4.0569	4.04475	3.55497	3.89995	3.9339	4.12999	3.77646	4.21001	3.62991	4.2382	3.4581	3.78397	4.40708	3.72741	3.96959	4.35321	3.72932	2.34938	4.24438	3.94645	4.23122	3.24861	4.39455	3.86572	3.77865	4.20274	4.02072	3.18838	3.52027	4.15524	3.48855	4.13418
Z98884.2	4.96605e-06	-5.30399	0.000191962	-0.628373	1.8384	3.25795	1.78328	0.706082	1.86758	2.71582	1.88336	2.98462	1.79294	2.07947	2.19013	2.0239	2.08998	1.58301	2.01182	2.15334	3.295	2.54427	-0.180322	1.50685	1.01915	0.788541	1.07978	1.11197	1.61087	1.82418	1.82418	1.82418	1.88966	1.45298	0.991463	1.86377	2.06686	1.34124	1.64481	1.39557	2.09903	1.13767	2.43472	1.62401	1.95871	2.4459	0.954404	1.47086	1.9953	1.97576	1.88535	2.04738	1.20524	1.88328	2.04978	1.24184	1.22604	1.55518	1.45878	1.52823	1.23635	1.70954	1.72495	1.9418	1.72877	2.13696	1.31135	1.55277	1.96891	1.73514	1.49904	1.50317	1.49457	1.55944	1.15991	1.81241	1.50907	1.30637	2.11563	1.68658	1.83231	1.81782	1.61716
FARS2	4.98061e-06	-5.30272	0.000192213	0.503609	3.24665	3.1516	3.24765	2.75535	2.62949	2.15327	2.41911	2.47713	3.23522	2.96794	2.12476	2.85872	3.20503	2.99096	3.02721	2.60079	2.71853	2.92674	3.55865	3.27275	3.39927	3.4906	3.42094	3.34161	2.78056	3.32278	3.32278	3.32278	2.78916	3.74998	3.64885	3.03354	3.61736	3.28551	3.56924	3.59209	3.29256	3.04244	2.72638	3.78173	3.83677	2.20253	3.78086	3.47244	2.61315	2.94036	3.55032	3.46295	3.69741	3.29792	3.16611	2.95515	3.38307	3.42913	3.70736	3.04528	3.69171	3.24992	3.24704	3.26334	3.40318	3.00044	3.68881	3.45348	2.34938	3.34599	3.17149	3.58047	2.79449	3.36494	3.42232	3.19937	3.6232	3.20782	2.52662	3.08456	3.36123	3.24578	3.72377
YAE1	5.00516e-06	-5.30058	0.000192848	0.695348	1.6071	0.347419	1.09551	0.435151	1.26473	1.06442	0.847864	1.14113	1.30642	0.691805	1.18417	0.832346	1.10635	1.64218	1.1872	1.16901	0.0825738	0.491782	1.78402	1.70222	2.41566	1.84503	2.26399	1.45546	1.13459	2.21899	2.21899	2.21899	1.26993	2.0505	1.59726	1.24048	2.21375	1.57349	1.4418	2.4312	1.03317	1.60082	1.41017	1.54727	1.44967	-0.988481	2.14318	1.98401	1.02925	1.48355	1.42858	1.93948	1.89747	2.06971	1.42965	1.24184	1.60971	1.33334	1.71367	1.52823	1.75191	1.04427	1.38279	2.09198	1.69946	1.58007	1.68333	1.2368	1.26976	1.55577	2.10606	2.09232	1.4237	2.68003	1.70623	1.9964	0.890285	1.91459	1.02569	1.32257	1.91368	1.4317	1.65453
IL18R1	5.01833e-06	-5.29944	0.000193044	-1.3651	7.34901	7.38736	6.68506	9.3277	9.02125	8.90244	8.72789	8.48373	5.72057	8.50454	9.30347	9.09525	6.57093	8.00052	7.56996	7.24525	6.58338	8.92221	7.41385	6.34	7.06905	5.42927	6.36313	6.80636	7.04405	6.50547	6.50547	6.50547	6.27122	5.53125	6.23952	5.55615	5.89534	6.67348	4.20777	5.3891	7.35508	7.1319	7.88199	4.57688	3.89797	9.6236	5.83985	5.60037	7.86458	7.65082	4.52465	6.48025	5.9001	4.52526	7.86415	6.62461	5.5509	5.60147	5.96082	6.67737	4.56618	8.24724	5.8341	6.54941	4.78878	6.0561	5.24445	7.02364	8.90103	6.59771	7.41809	5.44623	5.82741	4.39158	6.52531	8.32526	4.72005	5.82714	8.61993	8.46342	5.30612	5.59799	4.67184
SCFD2	5.05032e-06	-5.29668	0.000193962	0.515155	3.75205	3.20576	3.81685	2.97625	2.90316	2.90929	2.82775	2.83872	4.09859	3.4841	2.83272	3.28507	3.67005	3.28815	3.16393	3.79656	3.20302	3.33385	3.74323	4.0553	3.70403	3.63838	3.73377	3.94172	3.51745	3.75074	3.75074	3.75074	3.66756	4.12663	4.03364	3.61565	3.98322	3.30552	4.44375	4.04994	3.46952	2.83356	3.42822	4.18145	3.76413	2.31997	3.7132	4.05529	3.86307	3.50733	3.42737	3.69869	4.01907	3.86121	3.97771	3.66167	4.32213	4.01566	4.2169	3.73607	4.37677	3.46689	4.18917	4.0142	3.93654	3.70211	4.13482	3.63866	3.84655	3.55835	4.06319	4.06106	3.85824	4.05104	3.76016	3.72754	4.14871	4.04063	2.85852	3.57922	3.86428	4.19395	4.06993
OR7E100P	5.0599e-06	-5.29586	0.000194017	-0.698963	3.4089	4.70522	3.83807	1.98513	3.77741	4.3941	3.45561	4.38245	2.98711	4.41186	3.30553	2.80252	3.30293	4.19848	3.91078	4.6075	4.21499	4.42855	3.2509	3.07528	2.52788	1.66581	3.15144	3.05113	3.35877	3.23441	3.23441	3.23441	4.01247	2.78909	3.15212	3.10218	3.17463	3.30552	2.33807	2.79802	3.2325	3.09025	3.98153	2.37423	2.77798	4.24651	2.90444	2.80631	3.81638	4.28687	2.78336	3.66521	2.33234	2.87375	3.39874	3.62046	3.4518	2.50113	3.19648	3.11848	2.43085	4.00218	2.92342	3.31856	3.9048	3.28427	2.44631	3.39137	2.83522	3.45972	3.25511	2.98736	3.12002	2.07112	3.04173	3.54028	2.67037	2.6699	3.75095	2.84135	3.13392	3.12777	2.52726
TAF4B	5.07765e-06	-5.29434	0.000194385	0.684081	3.69249	3.62686	3.61649	2.63076	2.31843	2.34394	2.58343	3.1171	2.95671	2.60487	3.57393	3.37452	3.14469	3.32473	3.98649	2.87977	2.46057	3.42389	3.51421	4.24842	3.91136	3.75758	3.91464	3.6394	3.31102	3.32812	3.32812	3.32812	3.16895	4.07259	4.04945	3.69779	3.98322	3.94183	4.17864	3.67583	2.47584	2.70124	3.54223	4.00618	3.52127	3.30346	4.11166	3.7972	3.44504	3.12404	3.23129	3.76341	3.85453	3.41902	4.19838	3.92969	3.76436	2.98607	4.30029	4.07452	3.80468	4.00218	4.10586	3.95008	3.9048	3.58746	3.42687	3.91186	2.31865	3.76128	4.60221	3.98628	3.14226	4.08454	4.14623	4.67517	5.05767	4.56526	3.20791	3.50515	3.20028	3.33724	4.18933
FES	5.08585e-06	-5.29364	0.000194387	-0.629073	6.50408	7.95292	6.51513	7.34527	7.21436	7.1674	6.95281	6.48073	6.11744	7.09489	7.48837	7.37842	6.60572	6.12219	6.53031	6.78453	6.48049	7.78856	6.3504	6.03108	6.11818	5.82068	6.34535	6.37556	7.05341	6.00397	6.00397	6.00397	7.05029	5.80007	5.72559	6.37297	5.45467	5.72843	5.60308	5.69028	6.87292	6.27887	6.73358	6.24991	6.45952	7.27089	5.74986	5.55264	6.97286	6.31197	6.57986	5.47484	5.48281	5.93716	6.88327	6.66633	5.70385	6.14981	5.76922	6.2268	6.08953	6.61644	6.41354	6.15159	6.48048	6.92887	5.8114	6.40332	7.11463	6.13378	6.06295	5.95935	6.79556	5.87145	5.82442	6.48682	6.44747	6.22094	6.84555	6.5885	6.20677	6.38646	5.66361
NR1D2	5.13643e-06	-5.28934	0.000195931	0.594196	4.41365	3.53677	4.65607	3.2964	3.46402	3.20804	3.16819	4.26835	4.02725	3.54274	3.59016	4.54818	4.58536	3.0685	4.12694	4.18318	3.96417	4.62079	4.62348	4.5027	4.67111	4.4724	5.17841	4.50852	3.80037	4.77774	4.77774	4.77774	3.51971	4.98898	4.71209	3.55327	4.79905	4.52314	4.15888	5.08403	4.22876	3.56658	3.77117	4.78893	4.53885	3.61058	5.17553	4.76148	4.13827	4.10421	4.13329	4.73109	5.05374	5.03965	4.48867	4.35409	4.70941	4.45096	4.62151	4.29895	4.69803	4.00218	4.03801	4.56098	4.76775	4.24329	4.56971	3.65196	4.31587	4.35043	4.61281	4.66977	4.58246	5.06019	4.61092	4.20025	4.29185	4.78182	3.77078	4.21662	4.30601	4.59078	4.81694
ZNF48	5.15391e-06	-5.28786	0.000195931	0.548674	2.4529	2.02134	2.29392	2.26211	1.79267	1.31276	2.13114	1.94673	1.88191	2.05952	1.77311	1.99911	1.85196	2.80929	1.80433	1.95092	1.30647	2.1235	2.66961	2.75151	2.87062	2.81626	2.53897	2.7221	2.70868	2.38211	2.38211	2.38211	1.72755	3.02077	2.76865	2.32082	2.80401	2.43116	3.13611	2.39871	1.92779	2.68576	2.00318	2.73297	2.77798	1.29622	2.85036	2.66084	2.28314	2.25886	2.42777	2.55536	2.80027	2.47719	2.51375	2.25415	2.66917	2.35524	2.79783	2.00052	2.75883	1.97886	2.50556	2.80312	2.33553	2.27918	2.77851	2.51188	0.730725	2.64985	2.89561	2.86203	2.17196	3.00949	2.73313	2.2347	2.63936	2.6441	2.39654	1.90969	2.51868	2.58712	2.85079
LINC01506	5.16288e-06	-5.28711	0.000195931	-0.898602	3.01035	2.78971	4.13671	2.97625	3.48796	4.10234	3.39369	4.5905	2.95671	3.25776	3.32506	2.66745	3.27907	3.49488	3.6013	4.6453	3.95167	3.24683	2.74846	2.29352	2.34593	0.486358	3.24211	2.37077	2.21064	2.46211	2.46211	2.46211	2.56062	1.49467	2.11563	2.04208	2.16643	3.46968	1.48476	2.6813	2.63279	3.19237	3.45911	0.974244	3.17736	3.67078	2.09083	1.91018	2.98649	3.74507	3.74922	3.41196	1.78003	3.40843	2.32435	2.05202	3.17115	2.49042	1.826	2.97606	0.96436	3.21906	2.36929	2.16912	2.51446	3.14257	0.924314	2.48239	2.97971	2.7001	1.71132	1.23762	4.50733	2.48198	2.90808	3.92763	1.95759	1.54808	3.96114	3.41093	2.9724	2.8332	1.57879
FANCF	5.16487e-06	-5.28694	0.000195931	0.483666	3.26884	2.76106	2.98767	2.63076	2.65086	2.76667	2.2051	3.07428	3.26033	2.63213	3.50709	2.56982	2.8955	3.0247	2.42856	3.0917	2.84563	3.17321	3.49909	3.2521	3.73554	3.32593	3.51486	3.25645	2.94153	3.52722	3.52722	3.52722	2.91287	3.78401	3.52994	3.16129	3.5452	3.46968	3.74294	3.8955	3.16982	2.74671	2.84339	3.62252	3.4413	2.22278	3.56276	3.30394	2.55746	3.27289	3.21013	3.32274	3.82148	3.61612	3.17274	3.23318	3.89844	3.56298	3.3609	2.83551	3.29345	3.0771	3.13688	3.46034	3.40318	3.22158	3.41375	2.72833	3.16385	3.16107	3.21391	3.50328	3.08599	3.88775	3.12914	3.25458	3.3947	3.47984	2.88302	2.96807	3.30201	3.11404	3.85799
CSRNP1	5.16733e-06	-5.28673	0.000195931	-0.786952	6.6046	7.19995	6.64574	6.86907	7.18217	8.42237	6.56823	7.49106	5.27551	7.18048	6.63971	6.41736	7.00834	7.15698	7.22395	7.81397	7.60913	7.2766	7.05075	5.79924	5.64402	4.39777	6.92376	7.01282	6.7391	5.90458	5.90458	5.90458	6.69128	5.74391	6.8138	6.05403	6.18672	6.37226	5.19136	6.48719	6.86206	6.54433	6.87257	5.25184	5.07768	6.90793	6.12009	5.9069	7.35982	6.96114	5.75508	6.36879	5.75008	6.91054	7.06169	6.622	6.47206	6.46506	5.88505	5.41517	5.36662	7.4225	5.65518	6.18075	6.00972	5.44722	6.19644	6.87836	6.74163	6.51593	7.10013	6.14941	7.53542	5.20936	6.48722	6.4849	5.87664	5.0679	7.03167	6.78832	5.32855	6.19841	4.99686
KRT8P12	5.17697e-06	-5.28592	0.000195985	-0.480454	3.00854	3.7988	2.97814	3.28266	2.4942	3.38121	3.43116	3.26724	3.26033	2.94638	4.48677	3.9214	3.39461	2.4104	2.95366	2.85418	3.53185	3.33385	2.49769	2.9005	2.97989	2.95286	3.21251	2.52437	2.37888	2.96602	2.96602	2.96602	3.14162	2.6484	2.7002	2.89338	3.22169	2.62673	2.66191	3.30706	2.61408	2.76155	2.9075	2.94724	2.7159	2.98568	2.70118	2.71387	2.96096	3.28696	3.39649	2.7228	2.63255	3.35423	2.96698	2.9798	2.61025	2.79033	2.62227	2.74594	2.38686	2.47321	2.6937	2.53823	3.29956	3.40766	2.88689	2.76553	3.25593	2.58449	2.42774	2.83263	3.08599	3.10689	2.61698	2.71325	3.17445	2.3885	3.45668	2.86523	2.74674	2.68322	2.64336
LINC02207	5.18533e-06	-5.28522	0.000195991	-1.27479	4.76609	3.75588	4.72605	6.12867	6.97755	5.70862	6.46137	4.21514	5.83083	5.16628	6.55539	7.11991	3.89602	4.40048	4.38185	3.67758	4.56622	6.7028	2.98391	4.362	2.97329	2.56662	3.80985	2.74502	5.49006	4.16646	4.16646	4.16646	4.84505	2.20918	3.28491	4.43526	2.78325	3.81148	3.56425	1.96053	5.24829	5.80715	5.33616	2.43229	4.21896	5.90616	3.42152	4.0757	4.22661	4.23337	5.09712	5.08042	2.70683	2.65807	4.40107	2.61044	1.56076	1.47049	3.72196	3.81306	2.17041	3.60063	4.29213	3.23491	4.23603	4.02204	1.96087	5.06931	6.04647	3.49573	3.9837	2.23396	5.57488	4.61944	3.34532	5.80132	4.30508	4.69026	5.40401	4.39128	5.14908	3.15484	2.71587
BUB1	5.19775e-06	-5.28418	0.000196149	1.00823	3.7815	3.31819	2.81647	3.79922	1.67246	2.12756	1.98763	2.81291	2.51717	2.98918	3.61418	2.44689	2.26214	3.31567	3.36644	3.15595	2.83205	2.25419	3.99033	5.25351	4.15218	3.61661	2.75964	3.93177	4.02416	3.73874	3.73874	3.73874	3.63526	5.25164	3.65403	4.45901	3.28213	3.93543	3.52877	2.83491	2.25209	3.10196	4.50411	4.02753	2.77798	3.72147	3.77673	3.2511	3.60192	3.45219	3.02059	3.54413	3.32011	1.8366	3.64741	3.36377	3.36892	3.60828	4.43038	4.39341	3.7963	4.19428	4.79841	5.0183	4.35357	4.37586	3.0819	4.39199	3.2148	3.70087	4.01603	2.74856	1.83219	3.32189	3.88678	4.94224	5.23926	5.52367	3.26494	3.60072	2.60695	3.30739	4.42386
KLF5	5.23647e-06	-5.28096	0.000197298	-0.876213	4.5753	6.76583	4.46126	4.85355	5.13659	4.48296	4.08423	5.9783	3.21824	4.00053	6.18504	5.22993	3.86964	4.48774	4.48986	5.55138	5.83537	6.10834	3.95752	4.22741	3.70801	2.92656	4.21993	4.01896	4.73721	4.07083	4.07083	4.07083	3.84748	4.51894	4.64605	4.47204	3.86962	4.60211	3.06004	3.55572	4.54748	4.42133	5.10376	3.26335	3.78155	6.00739	3.41621	4.05529	4.72317	3.68257	4.07596	3.83398	3.28282	4.11042	4.72572	4.10799	3.88359	4.68508	3.80654	4.50408	2.98221	4.18366	4.61608	3.49071	4.57144	4.06195	3.29001	5.04934	5.75954	4.06909	4.81235	2.92605	5.04184	4.00124	3.54923	4.17185	4.75181	4.88728	4.22821	4.44377	3.85401	3.91396	3.53627
GAS7	5.25943e-06	-5.27906	0.000197851	-0.91742	8.63893	10.3371	7.81953	9.58964	8.77959	10.0825	9.5716	9.05905	8.56087	9.31674	10.3079	9.92066	7.64557	7.44559	9.29839	8.38396	8.93521	9.75796	8.3296	8.46133	7.63542	7.4806	7.69579	8.73594	8.62064	7.81627	7.81627	7.81627	9.15614	7.4933	7.42284	8.23483	6.95227	8.09959	7.22122	6.61378	8.82547	8.52132	9.37782	7.79088	8.16777	9.74386	7.20711	6.90251	9.31285	8.03413	8.70184	7.19193	6.73273	7.56943	8.85926	8.98099	7.58195	7.98011	7.86264	8.33568	7.77619	9.38734	8.65446	7.81842	8.60048	9.16306	7.28823	9.12201	9.98988	8.1356	8.12232	7.91139	8.86006	7.24174	8.1694	8.49749	8.2889	8.39183	9.34796	8.32791	8.18931	7.65938	7.45846
LINC00402	5.30572e-06	-5.27526	0.000199278	1.18935	3.1146	3.22686	2.55969	1.91563	2.58579	0.384776	1.62771	2.91351	1.24066	0.203	1.6546	0.294359	2.95694	1.35444	2.67729	1.97487	1.59082	1.4355	3.22356	3.74629	3.20477	2.73775	4.33769	2.82247	2.62188	3.03957	3.03957	3.03957	1.72755	4.18191	3.73446	1.81553	2.95088	3.03893	3.84537	3.53344	3.04965	2.07489	1.8624	3.10281	2.73391	-0.16105	3.8883	3.71287	2.10814	2.32855	2.30009	4.46812	3.92883	3.17825	4.05508	3.08957	3.4518	2.49042	3.41579	3.02257	2.98958	2.45567	2.12957	3.39119	3.26996	2.06737	4.25368	2.82548	-1.23631	4.59574	4.48297	4.09859	2.86306	3.94561	3.45652	2.25289	2.78815	2.79238	2.11563	3.18286	4.01478	3.33724	4.08026
HNRNPA1	5.33432e-06	-5.27292	0.000200037	0.530255	6.50757	6.02327	6.21606	5.67966	5.51128	5.09368	5.63601	5.97102	6.7131	6.04621	6.20495	6.01385	6.37758	6.09067	6.24576	6.24325	6.32676	6.17232	6.56164	6.91759	6.70331	6.47307	6.84639	6.35522	6.02938	6.77043	6.77043	6.77043	6.35095	7.51246	6.44171	6.50305	6.23721	6.14407	6.70128	6.46872	6.15492	5.38176	6.04181	6.92959	6.80611	5.12872	6.70363	6.52308	6.16632	5.86123	6.80705	6.73084	6.6394	6.68433	6.57343	6.34363	6.65953	6.54813	6.62908	6.61233	6.85882	6.01845	6.66577	6.81244	6.51138	7.00808	6.96034	6.54824	6.67496	6.5608	6.47917	6.88598	6.70132	7.15286	6.60369	6.4528	6.83558	7.11291	5.90041	6.32669	6.5884	6.67354	7.17556
AL138694.1	5.362e-06	-5.27067	0.000200759	-1.12768	1.8399	2.40144	2.7283	1.409	3.13309	2.20335	2.34253	2.3925	0.270016	1.58878	-0.766917	3.47682	2.87442	1.83201	3.17476	4.16768	2.8045	2.81017	1.83308	0.361727	0.386704	1.07065	2.59738	0.923952	0.196513	0.509223	0.509223	0.509223	1.65209	0.616951	1.05548	0.752303	1.7619	2.02347	-0.682158	1.66512	1.29049	2.71656	1.48412	0.254445	-0.194165	2.14002	1.44623	0.0500223	1.21348	2.58926	-0.280469	2.25454	0.363325	1.8366	1.21526	2.00476	1.34645	1.51346	2.27179	0.593994	-0.290314	2.65333	0.823903	1.33948	1.75749	1.24395	-0.273706	0.965565	1.58587	1.73514	2.31534	1.21501	3.67965	0.333456	1.7801	1.62959	0.487797	-0.463515	2.34456	1.88654	-0.192561	2.03736	-1.28323
GRIPAP1	5.41608e-06	-5.26631	0.000202466	-0.441206	5.43376	6.3231	6.20896	5.64786	5.76135	5.49653	5.67687	6.05188	4.89219	5.81446	5.50675	5.43098	5.50037	5.67509	5.57465	6.18799	5.92926	6.20731	5.76165	5.30623	5.1734	5.02049	5.3832	5.36997	5.49312	5.07988	5.07988	5.07988	5.10296	5.31847	4.92842	4.88628	4.73562	4.94435	4.4135	5.17077	5.44373	5.2003	5.49959	5.44223	5.325	6.09239	5.1771	5.17954	5.55556	5.70229	5.0141	5.14777	4.95051	5.12951	5.749	5.79581	5.37626	5.26521	5.29038	5.10523	5.30443	5.59428	5.48875	5.40702	5.36358	5.77429	5.34287	5.50659	5.15363	5.4713	5.39187	5.48099	5.17187	4.83159	5.34471	5.69391	5.03203	5.10619	5.47825	5.58024	5.01492	5.21954	4.61373
AL354877.1	5.44868e-06	-5.26371	0.000203279	-1.15018	3.34059	5.30053	2.63438	3.01	4.10994	5.06687	2.86474	4.57906	1.24066	4.60311	4.14049	4.98369	2.27827	3.54999	4.38185	4.09307	4.345	4.14546	2.91722	2.04407	0.30506	0.749058	2.04643	2.45657	3.84416	1.98177	1.98177	1.98177	3.94556	0.578692	3.24428	3.83319	2.46907	3.44734	0.953616	1.86862	4.28307	4.04426	4.06823	1.5733	2.62229	4.21147	2.27807	1.84828	4.08412	4.12786	1.77441	2.51297	1.27201	1.55844	4.21453	3.28024	2.97961	2.46875	2.84304	2.57963	1.58674	4.40093	2.94972	1.41743	3.73465	2.73915	0.162431	4.06395	2.84603	2.94892	3.51466	1.93525	3.03934	0.333456	2.66652	3.58405	3.15265	2.05824	3.72408	2.97906	2.67854	2.40744	1.15208
MRPL9	5.45488e-06	-5.26321	0.000203279	0.537349	3.40678	2.925	3.4334	2.26211	2.70293	1.99166	2.06911	2.92561	2.92566	3.25776	2.85975	2.93911	2.9965	3.59561	3.13095	3.2956	3.03536	3.14461	3.86028	3.69621	3.59232	3.56638	3.70218	3.3491	2.90524	3.88378	3.88378	3.88378	2.8691	4.24434	3.7587	3.31957	3.46924	3.71005	3.68427	3.71594	3.04965	2.6383	3.19123	3.89703	3.35663	1.80604	3.68699	3.48266	3.25507	3.11618	3.52198	3.34103	3.77619	3.33197	3.36441	3.11205	3.45849	3.64738	3.91212	3.39674	3.77513	3.34829	3.5461	3.88297	3.57438	3.22158	3.62196	3.30976	2.83522	3.36947	3.71007	3.56268	3.09742	3.6499	3.5754	3.54028	3.70035	3.87863	2.75615	3.23878	3.21641	3.16153	3.61895
NOC3L	5.49774e-06	-5.25982	0.000204557	0.611014	3.38078	2.52587	3.40524	2.17556	2.51764	2.71582	2.05318	2.74627	3.43955	2.54875	2.96311	3.07578	3.14469	3.28815	3.06263	2.84121	2.56278	3.07558	3.71733	3.65484	3.79282	3.47858	3.61439	3.40772	2.55318	3.65186	3.65186	3.65186	2.23822	3.85375	3.63844	2.6854	3.84979	3.4873	3.60861	4.29912	2.82402	2.68576	2.862	3.77333	3.4358	1.54165	3.98829	3.60469	2.95235	3.20038	2.93721	3.54413	4.24639	3.70974	3.61857	3.33858	3.281	3.24381	3.64237	3.22838	3.65509	2.99445	3.26111	3.61171	3.60632	2.94719	3.73172	3.18716	3.01846	3.28146	3.70016	3.49861	3.25882	4.12087	3.79175	3.84611	3.50202	4.07964	3.15859	3.32742	3.4041	2.94598	3.84592
FIG4	5.54018e-06	-5.25648	0.000205815	-0.487738	5.24744	6.31573	5.31959	4.98236	5.5069	5.33462	5.09195	5.99705	5.26107	5.19399	6.10961	6.76025	5.25338	4.97285	5.14985	5.52931	5.57088	5.92287	5.16141	5.3425	4.80521	4.59438	5.3428	4.87338	4.60203	5.1779	5.1779	5.1779	4.93535	5.32136	4.49551	4.43526	4.59973	4.62019	4.41628	5.19699	5.27533	5.08407	5.48316	5.04644	4.95825	6.07717	4.9313	4.91658	5.2618	5.18529	5.16099	4.76083	4.91787	5.41675	5.14347	5.40338	5.0392	5.42283	5.00236	5.06691	4.99947	5.30688	4.88274	5.07552	5.51214	5.68302	5.05048	5.16291	5.36575	5.11408	4.81235	5.2237	5.09697	4.74113	4.86756	5.42782	5.09814	5.30035	5.25712	5.07579	5.26988	5.07998	4.77301
VMP1	5.5798e-06	-5.25338	0.000206965	-0.532678	9.31288	10.3543	9.53247	9.23087	9.85286	10.2712	9.75291	9.77995	9.37988	9.4608	9.55047	9.15485	9.38652	9.24679	9.87633	9.80719	10.1393	10.0263	8.87842	8.77961	8.84307	7.9911	9.12653	9.2265	9.4759	9.17729	9.17729	9.17729	9.42389	8.59994	8.80739	9.01545	9.07414	9.07599	8.09626	8.92875	9.49574	8.99846	9.50907	8.65387	9.21591	10.1243	8.88611	8.60964	9.56329	9.67568	9.49916	9.06238	8.4119	8.99124	9.59917	9.28893	9.02301	8.85726	8.85878	9.35445	8.70756	9.44447	8.95896	9.07945	9.02344	9.24827	8.67016	9.67424	10.0306	9.17501	9.26814	8.6528	9.81624	8.63493	8.98448	9.65947	8.71617	8.98252	9.94666	9.36937	9.1219	8.94017	8.83052
AGFG2	5.63615e-06	-5.24902	0.000208704	0.628891	4.16431	3.71165	4.13671	2.90631	3.21427	2.71582	3.49152	3.89046	3.9367	4.05191	3.08268	3.84695	4.04021	3.51084	3.58515	3.47421	3.77128	3.26466	4.79734	4.20609	3.95885	4.09332	3.82948	4.204	3.78047	4.35114	4.35114	4.35114	3.25648	5.22092	4.53815	3.94953	4.38915	4.22789	4.41905	4.52666	4.15302	3.58339	3.19123	4.9088	4.621	2.59316	4.88016	4.76358	3.92599	3.95795	4.4484	4.69836	4.43059	4.22659	4.0658	3.97535	4.42486	4.36559	4.3822	4.12513	4.78533	3.64775	4.23979	4.45715	4.20508	3.86683	4.83373	3.73559	2.76857	4.46382	4.58346	4.35268	3.94304	4.35239	4.6825	4.03138	4.56642	4.0157	3.40686	4.01253	4.41482	4.30687	4.70562
PDGFC	5.6442e-06	-5.2484	0.000208704	-1.09969	3.27279	3.7486	1.84747	3.50007	2.93833	4.17943	2.41911	1.84849	3.14823	2.47538	6.48768	5.90297	2.69371	2.28606	2.95366	3.47421	3.30486	2.60152	3.03723	1.85613	2.16106	3.02075	2.71812	2.95613	2.9144	2.3614	2.3614	2.3614	3.84183	1.99348	2.75907	3.40356	1.90331	2.18339	3.43333	1.29323	3.38376	2.43111	2.70593	2.23438	2.73391	3.46518	1.22117	2.15995	3.10776	2.80998	2.94577	0.406132	1.83995	2.90424	3.13251	3.46618	2.91292	2.24483	2.50342	2.41505	3.09586	4.35907	3.32279	1.4425	2.31635	2.826	2.14674	3.71672	5.5189	2.27214	3.12037	1.7113	3.58539	2.26539	2.5125	2.77748	3.33144	2.84993	3.12817	3.00079	3.20028	3.41208	3.56599
TRAJ22	5.75434e-06	-5.24	0.000212366	1.30035	-0.00773651	-3.1008	-0.0169542	-4.36345	-2.10019	-4.36345	-2.82877	-1.72575	-1.20314	-1.83296	-1.99573	-0.184523	0.426111	-0.706112	-0.607436	-0.664443	-1.99628	-1.54073	0.442582	-0.122448	-0.599443	-0.511636	0.264492	-0.667472	-1.8002	0.782841	0.782841	0.782841	-0.710329	0.827372	0.340826	-0.627982	0.627969	-0.152569	0.7574	0.453941	-0.381123	-1.96124	-0.833708	-0.23969	0.729706	-2.03644	0.663166	0.434054	-0.340202	0.186774	-0.449736	1.25636	1.06165	0.194917	-0.335419	-0.89273	0.45636	0.131892	0.715567	-0.0726892	0.0848959	-1.14775	-0.613806	-0.0215221	0.0681001	-0.987729	0.808832	-0.816237	-4.36345	0.632122	-0.0152194	0.599254	-0.60722	0.562043	0.21777	-0.386073	-1.13702	-0.161046	-0.333084	-0.383838	0.476739	-0.41074	1.253
WDR74	5.76104e-06	-5.2395	0.000212366	0.492574	2.61957	2.0453	2.65844	2.17556	2.2218	1.06442	1.73147	1.62934	2.73582	2.19367	2.19013	2.71389	2.19572	2.5405	2.21434	2.08897	2.0081	2.65657	2.79872	2.79022	3.05673	3.27124	3.07128	2.84386	2.51756	2.58334	2.58334	2.58334	2.53284	3.04903	2.96478	2.5445	2.34705	2.52801	2.79585	2.88268	2.22768	2.33515	1.96925	2.87581	2.83751	1.75133	3.00689	2.96057	2.22713	2.21537	2.80233	2.76856	3.01691	2.85825	2.50327	2.46671	2.78024	2.8163	2.80699	2.50516	3.04015	2.14133	2.5406	3.13078	2.6277	2.43097	2.80888	2.69014	2.37946	2.55749	2.66025	2.90503	2.39213	3.19813	2.56569	2.77748	3.06202	2.6699	1.98593	2.47296	2.50561	2.40744	2.95931
RNF26	5.8462e-06	-5.23313	0.000215172	0.516214	3.58348	3.36654	3.36194	3.21194	2.81126	2.6084	2.99554	2.9613	3.71852	3.10073	2.74842	2.80252	3.31862	3.42921	2.99091	3.62558	2.85909	3.63738	4.46908	3.42198	3.48519	4.04115	4.05881	3.79573	3.63292	3.60417	3.60417	3.60417	3.61553	4.12331	3.87858	3.56791	3.36131	3.46078	4.20777	3.70933	3.02153	2.74671	3.20587	4.09198	3.79448	2.71253	3.5913	3.58585	3.10776	3.0843	3.75896	3.44615	3.45075	3.77307	3.44875	3.65658	3.8585	3.68546	3.56893	3.46007	4.15213	3.36718	3.53456	3.85056	3.47411	3.56238	3.80387	3.95006	3.74042	3.61182	3.80563	3.90034	3.06286	4.4181	3.54923	3.46426	4.0695	3.9852	2.3621	3.45881	3.63157	3.5408	3.90527
ATXN10	5.89312e-06	-5.22965	0.000216566	0.465602	4.52669	3.83361	4.48163	4.1182	3.90292	4.00686	3.1383	3.78817	4.37634	4.20046	4.29704	3.93453	4.60148	4.36579	4.31978	4.36179	3.96417	4.50179	4.56296	4.77539	4.76188	4.54336	4.54482	4.56434	4.09434	4.91377	4.91377	4.91377	4.18303	5.11963	4.70463	4.23889	4.64647	4.25129	4.64886	4.79356	4.29487	3.86345	4.35113	4.86072	4.78549	3.11047	4.97167	4.63656	4.38536	4.24783	4.65824	4.58271	5.09889	4.81332	4.52797	4.43357	4.90347	4.61036	4.67249	4.38156	4.96809	3.88908	4.32934	4.67645	4.85673	4.47862	4.66964	4.368	4.58156	4.62204	4.69497	4.85112	4.32974	5.08431	4.44767	4.32585	4.73235	4.84262	4.10866	4.42782	4.69065	4.56831	5.01673
PHC2	5.91417e-06	-5.22811	0.000217004	-0.879287	9.19645	9.65219	9.40573	10.4918	10.6235	10.369	10.4339	10.0361	8.84176	9.79635	9.65787	9.57716	9.11064	9.05414	9.40771	9.66656	9.93246	10.8562	9.25423	8.61851	8.20303	7.32231	9.08068	8.81539	9.60313	8.56641	8.56641	8.56641	9.31265	7.3657	8.58667	9.15426	8.02924	9.02232	7.51175	7.75772	9.14064	9.31738	9.43039	7.74526	8.28695	10.8777	8.18636	8.21492	9.75062	9.86443	8.70515	8.76208	8.10207	7.58921	9.2612	8.88529	8.27233	8.18274	8.7337	8.95795	7.99091	9.75255	8.478	8.81046	8.15099	8.75337	7.80199	9.16311	10.0689	8.73628	9.32961	7.85426	9.65154	7.13654	8.80797	9.39783	8.08225	8.15094	9.5934	9.71724	8.88253	8.93249	8.00583
AC009902.2	5.97121e-06	-5.22394	0.000218761	-0.693075	1.66251	2.925	1.64562	1.30411	2.33172	2.95386	2.51529	2.14599	1.48744	1.91161	2.77707	1.59818	1.66822	1.69901	1.80433	1.77116	2.4428	2.48466	0.377922	1.43537	1.5665	0.749058	0.905799	1.4274	2.02015	1.40565	1.40565	1.40565	2.25532	1.19926	0.991463	1.54665	1.03162	1.52312	0.7574	0.88769	2.07186	2.33515	1.82494	0.286276	0.96142	2.49667	0.626856	1.17555	2.22713	1.95828	1.59016	1.75172	0.815301	0.619285	2.02069	1.90533	1.02419	0.982096	1.25981	1.72857	0.806358	1.64907	1.33037	0.90687	0.72088	1.61951	1.16248	2.05158	2.04597	1.55577	1.32936	0.939738	2.12805	0.831245	1.24062	1.73688	1.2326	0.845235	1.4757	1.13883	1.60622	1.59873	0.329098
SELL	6.04001e-06	-5.21896	0.000220942	-0.752776	11.6808	12.4291	12.2385	12.0436	12.7648	13.045	10.8881	12.2294	10.7769	12.2245	12.8341	11.872	11.6337	11.3995	12.0217	12.558	12.8279	12.3291	12.0667	11.1458	11.2421	10.0144	11.6716	11.2768	11.947	11.1832	11.1832	11.1832	11.7621	10.922	11.375	11.1699	11.0321	11.8897	10.4563	11.1676	11.2496	12.0451	12.2411	10.5333	10.1042	12.6342	11.1397	11.1868	12.3652	12.6165	10.7076	11.2501	10.9541	11.1989	12.1685	11.4406	10.8063	11.1362	11.3861	11.6325	9.8896	12.1808	11.0485	11.4537	11.3501	11.351	10.6928	11.6414	12.3341	11.4504	11.8068	10.9546	12.0397	9.68999	11.2862	11.9767	10.708	10.7023	12.3001	12.0418	11.0602	11.2918	10.5057
GLOD4	6.06453e-06	-5.2172	0.000221499	0.549512	4.10752	3.59474	3.85378	3.01	3.43353	3.01122	3.12312	3.47082	4.2525	3.78061	3.55751	3.40315	4.17561	3.8363	3.70206	3.96741	3.53185	3.92773	4.53728	4.17717	4.33298	4.30892	4.69682	4.0469	3.79542	4.44518	4.44518	4.44518	3.82475	4.93321	4.43663	3.67994	4.20628	4.05253	4.25195	4.75237	3.75218	3.6	3.65325	4.44737	4.1964	2.20253	4.48315	4.36537	3.5685	3.56043	4.32262	4.40866	4.5475	4.52034	4.10097	3.95063	4.40766	4.32998	4.30029	3.92747	4.57846	3.51003	4.03801	4.08359	4.01596	3.90324	4.46552	3.6717	3.86793	4.34254	4.23437	4.54619	3.69478	4.75506	4.19093	3.97223	4.25822	4.47669	3.43198	3.7557	4.38303	4.12375	4.64191
DCPS	6.09536e-06	-5.215	0.000222285	0.50445	4.54887	3.95873	4.65009	4.10265	3.89846	3.48609	3.62145	3.83382	4.50795	4.40397	4.04948	3.84695	4.47066	4.16357	4.07007	4.54089	3.90053	4.42855	5.1686	5.4791	4.76951	4.70942	4.56252	4.52847	4.39515	4.801	4.801	4.801	3.89736	5.00889	4.21978	4.55519	4.34733	4.63014	4.82424	4.62474	4.05237	4.17197	4.74874	4.71045	4.45717	3.53971	4.80089	4.5686	4.25839	4.29734	4.43327	4.49014	4.46191	4.57349	4.33465	4.32232	4.55552	4.97174	5.07993	4.41971	4.9322	4.39634	4.74934	5.12089	4.65014	4.58951	4.63897	4.49527	4.04731	4.49973	4.46845	4.59296	4.00505	4.42102	4.62352	5.03451	5.56632	5.38065	4.12415	4.41978	4.55457	4.63951	4.81694
PARP1	6.13243e-06	-5.21237	0.000223077	0.533948	5.52416	5.41988	5.61374	5.11618	4.71272	4.10234	4.23308	4.87568	5.48882	5.24565	5.03258	5.27709	5.20987	5.18418	4.79371	5.06057	5.15974	5.38881	6.28798	6.29864	5.75195	5.46017	5.78991	5.65799	5.24892	5.6337	5.6337	5.6337	5.04267	6.5033	5.12398	5.20462	5.08433	5.32246	5.25322	5.5157	4.90774	4.77588	5.4139	5.98847	5.78962	4.76442	5.79146	5.80365	5.24779	5.40122	5.43469	5.32669	5.81309	5.79081	5.61306	5.80848	5.39906	5.66359	5.5846	5.48465	5.89126	5.49256	5.78137	6.03999	5.58406	5.54134	5.83003	5.38635	5.50191	5.50172	5.57659	5.9474	4.95654	5.46107	5.46438	5.73169	6.2201	6.48799	4.68008	5.38342	5.62581	5.3541	5.99667
MDFIC	6.13579e-06	-5.21213	0.000223077	0.628438	5.34702	4.57548	5.06668	4.39213	4.52589	4.53766	4.14938	5.04326	5.47816	4.77501	4.46932	4.52666	5.2976	4.71142	4.83184	5.19661	4.93359	5.19786	5.8084	5.52143	5.22148	5.30545	5.71274	5.00261	4.60768	5.92854	5.92854	5.92854	4.6616	6.2192	5.98286	4.98046	5.84113	5.24298	5.55098	6.03756	5.26037	4.11532	4.61249	5.87333	5.34857	3.48207	6.04296	5.88298	4.67949	5.11208	5.61855	5.97199	5.75689	5.88651	5.16856	4.84034	5.69395	5.79347	5.3988	4.94341	5.61204	4.79551	4.98166	5.35515	5.18215	4.91285	6.0151	4.76699	5.11838	5.47311	5.89822	5.59479	5.23014	6.03269	5.47693	5.07852	5.39125	5.5005	5.17518	5.04997	5.28525	5.16732	5.74816
AC005899.6	6.1854e-06	-5.20863	0.000224424	-0.647593	1.23676	1.86857	2.04291	1.68444	1.11904	1.74347	2.05318	2.12516	0.857579	1.86641	1.00201	2.04827	1.95594	1.35444	1.14377	1.74355	1.55819	1.72028	1.4484	1.45959	0.50111	0.666694	0.478525	0.883218	0.968648	0.751345	0.751345	0.751345	0.929912	1.06732	-0.376507	-0.110323	0.317335	0.862985	0.210186	0.97843	1.193	2.12166	1.35868	1.10494	0.96142	0.627592	1.31545	1.07102	1.06163	1.92267	0.191985	0.876368	0.554262	0.655589	1.61627	1.49081	1.02419	1.07107	0.863296	1.21771	1.05147	1.37813	0.705402	1.58444	1.50989	0.996836	0.496871	1.2368	0.23414	0.870152	1.71132	1.0714	1.34916	0.429279	1.21422	1.88418	0.703032	0.163398	1.4757	1.42254	0.932166	1.29236	-0.0982138
TLR8	6.19165e-06	-5.20819	0.000224424	-0.847437	8.8211	10.0028	8.31048	9.51247	9.61184	10.1274	8.82799	9.12528	8.3507	8.99825	10.9262	9.83341	8.63799	7.66607	9.57148	8.69834	9.49994	10.0527	8.628	8.28108	7.5081	7.56403	8.53436	8.02518	8.63974	8.64377	8.64377	8.64377	9.28221	7.84619	8.40777	8.33217	7.83738	8.15733	7.05971	7.63538	9.43174	8.96859	9.1482	7.53985	7.90453	10.0583	7.48358	7.95893	9.16104	8.7392	8.56271	8.3963	7.6343	8.21226	9.07772	8.81068	7.88256	8.40403	7.64923	8.22423	7.48655	8.94272	7.84549	8.25802	8.71177	8.62028	7.85117	8.78623	10.4538	8.3892	8.52126	8.00968	9.41653	7.19565	8.16553	9.33705	8.39308	8.63036	9.05639	8.81895	8.61908	7.96346	7.83449
IGLV3-25	6.22509e-06	-5.20585	0.000225197	2.47621	4.84491	2.26526	3.18277	4.08693	-3.39983	0.384776	1.14705	1.01094	1.79294	4.74722	4.03769	1.92208	0.783518	1.24418	1.45934	0.425131	2.168	2.34079	4.15857	7.12112	4.23993	2.10168	-0.793679	5.0835	3.86793	2.67851	2.67851	2.67851	3.04658	1.22426	2.64925	6.36391	4.94172	5.30144	4.55121	2.16755	0.318861	4.41664	5.39326	4.52279	1.35972	2.78241	2.68361	4.51482	3.96504	3.25867	3.57811	0.31037	4.08554	2.93411	5.25229	5.19286	2.21098	2.95524	6.87741	5.06506	5.21134	6.53628	6.58766	6.01304	5.48449	5.97196	0.848362	6.58253	0.821192	4.33461	5.76311	3.24335	-0.939603	0.519132	5.80243	5.7811	6.33907	7.65758	3.04376	3.08456	4.32473	3.48322	7.86869
AC073575.1	6.23187e-06	-5.20538	0.000225197	-0.750465	1.65752	3.10677	2.11423	1.68444	1.98998	2.29858	1.34324	2.79982	0.512225	2.1377	1.00201	1.63082	1.7164	2.52486	2.08254	2.81492	2.88563	2.45391	0.239198	1.22538	1.1418	1.25107	1.50289	0.923952	1.6983	1.25658	1.25658	1.25658	0.648557	1.38809	1.43825	1.33479	0.718241	1.39825	-0.135177	1.66512	1.62548	1.72718	1.35868	1.08697	0.316786	2.37529	1.19661	1.01577	2.04474	1.86755	0.794756	2.3051	1.20524	1.73847	1.8326	1.12883	1.87292	1.47049	1.77093	1.39316	0.806358	2.30704	1.03518	1.71365	1.69946	1.90131	1.28278	1.0484	0.298543	1.60933	1.3034	1.36627	2.46454	0.333456	1.21422	2.12047	0.44061	-0.161046	2.05224	1.79002	0.851863	1.86776	0.764713
FTSJ1	6.25427e-06	-5.20382	0.000225394	0.488694	3.72824	3.03678	3.7	3.31001	2.59684	3.03906	3.04471	3.14841	3.63139	3.6797	3.07116	2.84487	3.28707	3.81717	3.56059	3.58726	3.20302	3.74292	4.40156	4.08286	3.74718	3.69662	3.76469	3.84958	3.94593	3.92318	3.92318	3.92318	3.64178	4.18827	3.7098	4.07095	3.57571	3.53469	4.15556	3.84815	3.28075	2.71656	3.67972	4.1385	3.89397	2.60863	3.8612	3.68658	3.54578	3.45842	3.73941	3.65062	3.63958	3.98049	3.77049	3.76455	3.91314	3.9151	3.85589	3.52613	4.09176	3.58457	4.16692	4.22397	3.97985	3.89523	3.91043	3.6717	3.18103	3.72534	3.72482	3.93878	2.99114	3.76456	3.77378	3.95567	4.46396	4.44343	3.03286	3.45881	3.71905	3.68241	4.0063
MCEMP1	6.25621e-06	-5.20369	0.000225394	-1.44233	6.0999	7.05185	4.75143	6.47515	6.93464	8.81278	4.77976	5.62658	3.66938	6.94056	8.89746	7.97183	5.06391	6.35663	7.66279	5.7078	6.18571	6.25937	6.09907	4.72382	5.24903	3.36563	4.62843	5.99077	6.47929	4.54039	4.54039	4.54039	6.60636	3.25715	5.96838	5.50001	4.07576	6.28929	2.3025	3.70269	7.38643	5.98526	6.51066	3.73636	2.99519	6.08963	4.40758	3.92266	7.44668	5.80733	4.05634	3.6892	4.1957	2.24673	7.03602	5.73918	3.37601	4.81312	4.50259	4.71938	3.1429	6.45362	4.65923	5.17425	5.10602	5.32432	3.2012	6.91538	8.11046	5.49818	7.21771	2.82519	5.9648	3.74607	6.2116	6.02684	3.93125	4.78477	7.2327	5.84333	3.82275	4.33377	2.74214
VPS9D1-AS1	6.2707e-06	-5.20268	0.000225575	0.901182	1.01685	1.19663	0.321183	-0.029688	0.209717	-0.261442	-0.187506	0.763856	-0.286173	-0.963545	0.61455	-1.10699	0.366977	0.514196	1.00503	-0.523591	0.17154	1.19634	0.675634	1.85613	1.37973	1.60075	0.0801588	0.753624	0.896531	0.35012	0.35012	0.35012	0.541098	1.79085	2.10053	1.13959	1.28893	1.63804	1.70053	0.575201	-0.238277	0.12395	0.747839	0.808772	1.65269	0.432747	1.17162	1.38626	0.657745	0.356529	-0.449736	1.7148	0.957317	-0.136403	1.53629	1.03786	1.16185	0.186013	2.13309	0.923044	1.26092	1.30163	1.48225	1.31253	1.08048	1.38792	0.808832	1.40342	-1.43144	1.25331	1.04604	1.55808	0.338384	1.62162	1.66782	0.783007	1.59778	1.43229	0.980996	1.42254	0.113258	0.500294	1.55921
GRB10	6.30004e-06	-5.20066	0.000226289	-1.25709	5.47627	5.50009	3.78987	7.3908	5.8367	6.3253	6.89253	6.34207	4.41038	6.47014	7.66975	7.84932	4.73901	4.67292	6.59523	4.8174	5.24677	6.43401	4.69489	4.98807	4.05251	4.23939	3.62566	3.96143	5.60342	4.39256	4.39256	4.39256	5.30124	2.97732	4.50414	5.78007	3.48218	4.77351	3.67038	2.99562	5.62287	5.89895	5.72346	3.60053	3.88996	7.75392	3.52872	3.32682	5.36434	4.82676	4.41489	4.53849	2.85211	2.70213	5.47911	4.02357	3.49803	4.61776	4.04959	6.35425	3.25726	5.50754	5.10966	3.58943	4.7853	5.12295	3.50933	5.91941	7.46699	3.90743	5.35286	2.6924	6.05989	4.1909	4.60077	5.79513	4.5104	5.50767	5.61433	6.36174	4.42179	4.50397	3.51102
ERLIN1	6.34498e-06	-5.19757	0.000227145	-0.974642	5.44895	7.34997	4.84088	6.25012	6.36297	6.77883	6.27818	5.98265	4.72791	5.63574	7.30503	6.01848	4.80176	6.14282	5.03568	5.21934	6.25732	7.53442	4.71467	4.74121	5.03465	5.34737	4.94642	4.40081	5.34858	4.81059	4.81059	4.81059	5.17437	4.98166	4.41849	5.23398	3.85974	4.36291	4.1655	4.2083	4.9971	4.47634	5.48165	4.80138	4.16687	7.9481	4.41025	4.29169	5.77286	5.08616	4.7244	4.44576	4.155	4.45747	5.56349	4.95873	4.46198	5.01723	4.51661	4.47372	4.50834	5.12736	4.82233	4.79557	4.73924	5.39704	4.36007	5.11086	6.99766	4.85608	4.83517	4.4234	4.82177	4.67425	4.61849	5.20302	4.45211	5.21751	5.59035	5.36887	4.65264	4.98512	4.36025
SERPINA1	6.35158e-06	-5.19712	0.000227145	-0.725604	10.67	11.5069	10.3669	11.8159	11.8284	11.9116	11.1251	10.7098	10.217	11.174	11.9301	11.1816	10.6215	10.1216	10.9039	11.2524	10.9694	11.3783	11.2407	10.3394	9.63529	9.17365	10.729	10.7578	11.0607	9.95984	9.95984	9.95984	11.1305	9.45053	10.543	10.1882	9.4503	10.6559	9.44097	9.59097	10.862	11.1524	11.1694	9.69393	10.0061	11.2922	9.72568	9.57681	11.4075	10.8067	9.9702	9.80415	9.52918	10.2939	11.0272	10.7919	9.77671	10.3008	10.0274	10.3852	9.57928	11.1866	9.92731	10.1019	10.554	10.5829	9.65073	11.0064	11.5487	10.507	10.5891	10.3027	10.9718	9.26543	10.4562	10.8881	10.3126	10.2052	11.311	10.642	10.586	10.2053	9.32795
WWP1	6.35807e-06	-5.19667	0.000227145	0.476554	5.50839	5.47384	5.28523	4.36631	4.91389	4.82039	4.31219	5.03491	5.64632	4.96389	5.36769	4.92238	5.54774	5.11015	5.05632	5.20422	5.14882	5.04116	5.82517	5.64011	5.40289	5.49041	6.00369	5.53355	4.98336	5.78912	5.78912	5.78912	5.40066	6.31976	5.72436	5.0218	5.55301	5.18206	5.32293	5.74785	5.53608	4.40724	5.1762	5.8694	5.66723	4.71881	5.75617	5.59331	5.29963	5.33842	5.59698	6.15111	5.90361	5.84585	5.81509	5.57228	5.70103	5.63469	5.73605	5.39026	5.65556	5.21601	5.35737	5.59767	5.62556	5.32133	5.73173	5.33777	5.42465	5.76479	6.10111	5.72848	5.40361	6.14014	5.77333	5.36021	5.49015	5.46226	5.30324	5.12361	5.6453	5.51292	6.04497
RAB43	6.36366e-06	-5.19629	0.000227145	-0.535741	3.20816	3.78463	3.19104	3.65738	3.78226	4.26446	3.83218	3.48723	2.57168	3.45386	3.24529	3.87447	3.69431	2.68818	3.49298	3.76943	3.97657	3.85309	3.42901	2.93547	3.05048	2.46061	3.03792	3.07845	3.5413	2.71978	2.71978	2.71978	3.09488	2.84657	2.58563	3.43051	2.21375	2.83379	2.09639	2.4312	3.36149	3.57501	3.60986	2.51522	2.98017	4.13874	2.79416	2.47874	3.29648	3.12404	3.15214	3.00868	3.1111	2.62183	3.17934	3.43681	3.03442	2.58409	3.26452	2.8268	2.66065	3.34829	2.967	2.73372	3.17734	3.03731	2.74748	3.49837	3.54852	3.11552	3.56469	3.0903	3.49321	2.30382	3.25753	3.20872	2.42579	2.53605	3.27423	3.43507	2.70163	2.89872	2.8668
HSF2	6.37892e-06	-5.19525	0.000227145	0.616344	2.57126	1.50381	2.19869	1.55328	1.26473	1.70922	1.67012	2.44387	2.48912	1.72163	2.07947	2.0239	2.58114	2.17024	2.29597	2.6161	1.59082	1.93593	1.92647	2.73175	3.09973	3.19982	3.17465	2.37077	2.07018	3.05255	3.05255	3.05255	2.35388	2.97732	2.74942	1.50669	2.69707	2.5365	2.83787	3.08001	2.5167	1.42552	1.98632	2.86003	2.8123	1.8844	2.87379	3.0731	2.40173	1.94058	2.47584	3.03887	2.93686	2.63097	2.73588	2.59988	2.17891	2.34338	3.01088	2.4495	3.01147	2.32648	2.03446	2.70292	2.80327	2.40864	2.59315	2.22186	2.06461	2.71239	3.06738	2.70867	2.35452	3.52533	2.70496	2.4706	2.60767	3.16312	1.91642	2.76723	2.32406	2.47344	3.46443
CD53	6.38223e-06	-5.19503	0.000227145	-0.499582	9.64934	10.3374	10.018	9.95079	10.2256	10.4202	9.55826	10.1752	9.29422	9.94737	10.3237	10.1088	9.57469	9.72452	10.0395	10.0018	10.297	10.6722	9.81039	9.47958	9.13162	8.7288	9.68345	9.67219	9.70873	9.37203	9.37203	9.37203	9.81808	9.00381	9.25733	9.49002	9.35623	9.76115	8.9176	9.22287	9.87498	9.61104	9.88255	9.07261	8.99202	10.6961	9.18575	9.14441	9.82643	10.0065	9.31757	9.17074	9.06437	9.25289	9.72787	9.59453	9.22967	9.34298	9.29715	9.45034	9.05904	10.043	9.24784	9.47633	9.57452	9.76645	9.04544	9.69518	10.1756	9.39316	9.63375	9.23429	9.8694	8.62184	9.50869	9.73602	9.14866	9.36779	9.92175	9.64966	9.3054	9.38876	8.94559
TTLL3	6.39769e-06	-5.19398	0.000227145	-0.433834	5.76314	6.54309	6.10774	5.90261	5.77357	5.74501	6.5176	6.27037	5.7811	6.03348	6.38789	6.57348	5.81025	5.4095	6.07996	6.05531	5.95924	6.02186	5.74091	5.64143	5.14875	4.74749	5.29242	5.30976	6.11628	5.6752	5.6752	5.6752	5.86487	5.25619	5.22487	5.55124	5.21216	5.36955	5.18649	5.30394	6.37231	5.77825	5.6014	5.37629	5.90342	6.09651	5.44425	5.43911	6.07309	5.68246	5.90085	5.85065	4.85211	5.13756	5.82459	5.68525	5.69111	5.60272	5.4826	5.4567	5.46377	5.52025	5.94067	5.37482	5.88673	5.87447	5.51088	6.08062	5.66499	5.65764	5.73668	5.60134	6.27397	5.54902	5.48524	5.87511	5.50886	5.7201	5.82497	6.06318	6.01152	5.69455	5.27701
IGLV1-44	6.40623e-06	-5.1934	0.000227145	1.85865	4.33728	2.0453	4.73739	3.5696	-2.82721	2.3661	2.17597	0.530334	2.74771	3.84611	3.24529	1.72454	2.32563	1.1248	1.45934	1.43377	2.14622	4.97771	6.29128	5.27585	4.67111	2.68642	1.23502	4.41517	1.76057	4.25896	4.25896	4.25896	3.17794	2.02227	4.7537	4.95841	4.32954	5.11136	5.10968	2.88268	0.318861	2.70124	5.21833	3.30279	2.5731	2.71253	6.7985	2.15995	4.93902	4.56036	3.28624	1.30686	4.93686	1.28479	3.51284	4.3383	4.06126	5.73794	4.82672	3.29305	4.66157	4.76021	5.09206	4.84812	5.10322	5.22874	2.95184	4.40777	1.06284	4.88623	3.17149	2.23396	0.0863937	2.2125	4.93177	6.34565	6.63141	5.68416	2.85852	4.48674	2.53162	4.66328	4.41844
MSL3	6.40959e-06	-5.19317	0.000227145	-0.731842	7.5482	8.23725	7.15399	7.97403	8.36254	9.08759	8.04982	7.91399	6.68941	7.76663	9.02069	8.374	7.67368	6.91756	8.21522	7.50831	8.35399	8.09766	6.92061	6.90331	7.04449	5.89492	7.31085	6.96604	7.56065	7.08228	7.08228	7.08228	7.76296	7.13552	6.94476	7.18353	6.91756	6.98396	6.31835	7.3168	8.32785	7.38949	7.6577	6.43523	6.71496	8.60501	6.82828	6.89679	8.00313	7.1263	7.22603	7.53618	6.54918	6.82346	8.14068	7.32247	6.76255	7.19416	7.25432	6.71857	6.53276	7.54163	6.87697	6.71032	6.98357	7.12658	6.76309	8.05939	8.98247	7.44594	7.71184	6.60769	8.49015	6.67035	7.33118	8.01109	6.94793	7.01379	8.11166	7.71677	7.09732	6.96159	6.77215
UGCG	6.4351e-06	-5.19144	0.000227711	-1.14906	6.69097	7.39379	5.47499	7.54116	7.2946	9.524	5.91697	7.22902	4.53221	7.34759	8.69725	6.96292	5.90553	7.2976	8.17061	6.68734	6.57525	6.36955	6.17953	5.48796	6.30434	4.35895	5.9509	6.0169	7.13598	5.47042	5.47042	5.47042	6.47201	5.58893	6.67676	5.29683	5.7664	6.05602	4.58368	5.21343	7.47852	5.92885	6.94964	4.83808	5.10735	7.84981	5.75617	5.41395	7.84204	6.62682	4.98533	5.60793	5.25695	4.45232	7.98299	6.28385	5.07232	6.31299	5.39425	5.57844	4.64065	7.06496	5.66712	5.68824	6.4445	5.66899	5.0526	6.99455	8.39428	6.09206	7.44542	4.74467	5.60922	6.194	6.69126	7.15822	5.66328	6.72098	8.30055	6.70392	4.61967	5.20504	5.22981
AC007271.1	6.48407e-06	-5.18815	0.00022902	-1.32549	5.31067	5.7001	3.91997	6.53865	6.00998	6.80947	7.22449	5.50287	4.94477	6.75227	6.72305	7.89203	4.11849	4.07509	6.21985	5.67346	5.36701	6.43794	3.89535	4.68325	2.80531	1.43648	4.24572	4.17054	5.4793	3.21145	3.21145	3.21145	6.0342	1.77402	3.7098	5.43497	2.60542	4.84873	2.40668	2.59789	6.10889	5.88547	5.62747	1.7549	4.53372	6.9196	3.22298	2.84645	5.5384	5.03705	4.61059	3.98118	2.18996	2.89668	5.91828	3.99966	3.59238	3.58329	4.70223	5.37391	3.57894	6.17408	5.48576	4.01002	4.22579	4.57454	2.86778	5.73633	6.25356	3.59864	5.85085	3.00064	6.20564	3.00172	4.44483	6.02684	4.27176	4.39785	5.92422	6.32454	4.71922	4.64668	4.07338
TRAJ40	6.49131e-06	-5.18767	0.00022902	1.28072	-0.186276	-1.36402	-0.0952508	-2.81923	-1.83965	-2.28127	-2.82877	-1.72575	-1.20314	-0.669215	-2.4473	-0.730199	0.028358	-1.73975	-1.37244	-1.70179	-2.44779	-2.58525	-0.506746	0.309375	-0.4502	-0.24927	-0.057269	-0.551248	-2.38298	0.5464	0.5464	0.5464	-1.59998	0.457421	0.532977	-1.15978	-0.627484	0.564009	0.309095	0.389261	-1.44124	-2.41581	-0.958773	-0.598049	-0.496185	-4.36345	-0.192471	0.630745	-0.725963	-0.227754	0.00807834	1.03457	0.957317	-0.745116	0.0573392	-0.311374	0.0225458	-0.243978	0.676144	-0.528929	-0.15411	-0.772067	-0.174426	0.170802	-0.23721	-0.577818	0.593092	-0.970817	-2.68062	-0.0920047	0.279217	0.413203	-0.939603	0.603715	0.670416	-1.0997	-1.00051	-1.00095	-0.578567	-0.383838	0.676459	-0.769376	0.831506
EXOSC5	6.55261e-06	-5.18359	0.000230842	0.641668	1.97261	1.50381	1.9485	1.191	1.17909	0.829492	0.772023	0.530334	2.13816	1.20891	0.549614	1.2655	2.16132	2.22931	1.31017	1.16901	1.22568	1.77107	2.1559	2.32023	2.3561	2.44834	2.41454	1.66221	1.91457	1.76233	1.76233	1.76233	1.95392	2.53309	2.38845	2.13674	2.04958	1.89731	2.61435	2.18671	1.33687	1.89811	1.43525	2.21797	2.31042	0.361476	2.44378	2.06789	0.855421	1.0274	2.30009	1.75172	2.40355	2.36107	2.02069	1.76111	2.06066	2.1527	2.19018	1.41657	2.40902	1.58595	2.11414	2.3785	1.91877	2.00917	2.26831	1.55277	1.23727	2.25543	2.48659	2.6509	2.01206	2.73731	1.91739	1.83673	2.23154	2.15274	1.50756	1.93248	1.91368	1.97797	2.49672
H2AC12	6.57551e-06	-5.18207	0.000231084	1.16055	2.73837	2.24472	2.09673	3.24065	-0.624414	-0.131596	1.11671	2.16652	1.42959	1.09595	1.59148	1.5306	0.482917	1.95378	2.08254	1.79825	1.82824	2.30677	2.73561	3.82764	3.67994	2.05387	0.868336	3.47094	3.55308	2.65317	2.65317	2.65317	2.40074	4.07259	2.58563	3.78389	3.20617	2.94	3.44425	1.29323	0.719782	2.00176	3.06036	2.59363	1.65269	2.07467	2.62038	1.36431	1.73912	1.62321	2.58944	3.09023	1.97967	0.725567	2.06411	1.88807	2.54883	2.2191	3.11774	3.64486	2.34149	3.4581	3.65669	4.30824	3.61419	3.83787	2.5216	3.63196	2.18874	2.23853	2.67044	1.50317	0.796709	2.44806	2.53401	3.72102	4.10398	4.04063	2.64594	2.71561	1.72369	2.10833	3.27943
KLF7	6.58849e-06	-5.18121	0.000231084	-0.718638	7.56668	8.5577	7.37881	8.10371	7.77566	8.40241	8.24456	7.33031	7.58112	7.77391	9.39973	8.73769	7.21999	6.58677	8.50421	7.51599	8.03708	7.72478	7.11353	7.18244	6.71274	6.11277	7.04046	6.84731	7.97623	6.95586	6.95586	6.95586	8.14111	6.56515	7.11169	7.62084	6.84803	7.05031	6.89334	6.41186	8.07088	7.56896	7.78293	6.49476	7.63058	8.29776	6.60791	6.54093	7.71608	6.98454	7.83263	7.15622	6.05664	6.59016	8.03029	7.2643	6.85553	7.20321	7.05887	7.50104	6.58784	7.55766	7.73229	6.55373	7.62352	7.76566	6.54135	8.34729	8.88096	7.10966	7.41203	6.55972	8.07292	6.87458	7.1256	7.62687	7.40197	7.69221	7.66583	7.71472	7.79513	7.36228	7.12112
ERI1	6.58855e-06	-5.18121	0.000231084	-0.739649	4.91524	7.19661	4.09324	4.51471	4.69483	5.93113	4.04046	5.99131	4.20156	4.93407	6.22977	5.37186	4.17561	5.11799	5.16893	5.14213	6.01139	5.72295	4.44561	4.85744	4.55891	4.41994	4.19744	4.98828	4.97244	4.27842	4.27842	4.27842	4.78449	4.9237	4.78472	4.41381	4.3579	4.65959	3.68887	4.50774	4.99348	4.57627	5.01716	4.435	4.05309	6.44137	4.28769	3.9189	5.53696	5.32825	4.40562	4.70308	4.35817	4.37005	5.41487	4.97925	4.11735	4.5105	4.3606	4.0782	4.06758	5.68367	4.40416	4.56954	5.23161	4.69018	4.26832	4.93968	5.15363	4.48905	4.55624	4.02902	4.75838	4.17024	4.78474	4.87042	4.17777	4.46937	5.48826	4.5799	4.02854	4.264	4.41844
CD320	6.61847e-06	-5.17924	0.000231609	0.662927	3.20419	2.76106	3.08852	3.22637	1.49482	1.40125	2.74091	2.93761	3.10268	2.96794	1.8289	2.61946	2.90592	2.08751	2.29597	2.84121	2.59531	2.60152	3.97402	4.04333	3.76255	3.28511	2.64247	3.79573	3.45606	3.29027	3.29027	3.29027	2.77737	3.52702	3.31791	3.82509	3.10104	3.69116	3.48713	3.15	3.20775	2.79078	2.74656	3.61627	2.43678	2.6836	3.74743	3.40953	2.91738	3.2078	3.14473	3.36506	3.18226	2.71078	3.10505	2.77909	2.90314	2.89964	3.61657	2.99951	3.51907	3.47562	3.63524	4.0756	3.40318	3.27812	2.95184	3.35928	1.50629	3.27318	3.56469	2.81771	1.96291	3.04773	3.64625	3.29024	4.27176	3.86753	2.74282	3.16373	2.83294	3.07913	3.75851
AL138995.1	6.62294e-06	-5.17895	0.000231609	-0.717276	2.27356	2.34464	2.27848	1.91563	2.89423	3.83484	4.11526	3.23844	2.32429	2.90227	2.54691	2.22969	2.32563	1.95378	2.12782	3.18704	1.71441	2.68334	1.73323	2.44679	1.53103	0.437518	2.45301	1.24652	1.93271	1.79359	1.79359	1.79359	1.93282	0.654222	1.81633	2.24998	2.34705	2.15059	1.01351	1.52162	1.66237	2.05092	2.69559	1.48004	2.04782	2.97378	1.36037	1.60793	2.67726	2.62293	2.18913	2.5761	0.78514	1.95786	1.69204	2.30705	2.57371	1.63518	2.32374	2.39162	1.21134	2.50768	2.17487	2.25655	1.81328	1.97917	0.996467	2.01085	2.80228	2.55749	2.19345	1.44608	2.82231	1.66163	1.70623	2.3907	2.41362	1.95712	2.79539	2.60649	1.45133	2.44081	1.61716
GATA3	6.66463e-06	-5.17622	0.000232725	0.765835	3.95627	3.32799	4.15374	1.68444	3.11783	2.17853	2.76066	3.64187	3.70029	3.7056	3.03603	2.4831	3.75323	3.30656	3.15302	3.73479	3.33406	3.18262	4.95249	3.8958	3.84791	4.1738	4.25301	3.85486	3.51143	4.39511	4.39511	4.39511	2.97613	5.15093	4.60653	3.53352	4.2561	3.80798	4.34522	4.27247	3.36149	3.56658	2.48361	4.71923	4.46528	2.72677	4.48315	4.50231	3.31002	3.75016	4.20634	4.70308	4.4403	4.22357	4.09749	3.82021	4.43847	4.21429	3.91212	3.36099	4.5538	3.53531	3.94518	4.4292	3.69065	3.37347	4.79125	3.40715	1.98856	4.1436	4.09758	4.47425	3.39473	4.57299	4.1739	2.99841	3.84327	3.67716	3.38129	3.95248	4.01938	4.26089	4.53073
TYW1	6.68969e-06	-5.17459	0.000233259	0.496573	3.55122	3.37602	3.41234	1.80466	2.70293	2.49233	2.7898	2.79982	3.56577	3.51372	2.96311	3.41257	3.56215	3.2023	3.22772	3.44879	2.84563	3.24683	3.96304	3.88243	3.54864	3.73249	4.02941	3.72257	3.01149	3.77834	3.77834	3.77834	3.00675	4.1066	3.57432	3.35376	3.40953	3.29555	3.56924	3.74854	3.29256	3.01792	3.22037	3.88668	3.66433	2.37529	3.97751	3.69099	3.3499	3.2658	3.6427	3.83398	3.93228	3.91086	3.74847	3.44273	3.91314	3.69014	3.65256	3.32433	3.87404	3.26007	3.76434	3.84116	3.80514	3.45748	3.69425	3.24977	2.95993	3.55152	3.69018	4.016	3.48453	4.05104	3.79175	3.65416	3.85231	3.88415	2.84612	3.6219	3.77999	3.68706	3.85799
TRBV27	6.73525e-06	-5.17165	0.000234505	1.3576	0.317922	-0.931081	0.436982	0.531227	-2.10019	-4.36345	-2.42014	-0.846578	-1.20314	-3.22961	-1.99573	-1.61838	-0.765681	-0.861814	-0.764075	-0.820548	0.255338	-1.11477	0.310227	0.139856	0.0281053	0.826972	0.375474	-0.162117	-1.57843	0.930765	0.930765	0.930765	-1.59998	0.981949	0.924469	-0.460209	0.196909	-0.326409	1.15319	0.88769	0.0109122	-0.727732	-1.8286	0.435678	0.363819	-3.13743	1.67683	0.898486	-0.520227	-0.589742	1.69541	0.660324	0.554262	0.33582	0.0573392	0.271178	0.911586	1.25954	0.827758	0.955371	-0.44073	-1.14775	0.331544	-0.325774	-0.35525	-0.987729	0.848362	-1.14397	-1.43144	0.467839	1.22261	1.38664	-0.337258	1.53811	0.919569	-0.176825	-0.654731	-0.355491	-0.224414	-0.383838	0.722349	1.36371	1.39226
ABHD14A	6.779e-06	-5.16883	0.000235684	0.732339	1.21555	0.493903	1.29286	0.435151	0.025704	0.469077	-0.187506	0.326472	0.270016	0.639025	0.172184	1.17985	1.24418	0.800535	-0.607436	0.791546	0.735609	0.297605	1.59783	1.48341	1.70026	1.53263	1.55098	1.50999	0.896531	1.01275	1.01275	1.01275	0.699427	1.43167	1.55358	1.26464	1.90331	1.68461	2.47218	1.77046	0.788143	1.04365	-0.0987905	1.36551	1.05036	-0.0597428	1.90622	1.69844	0.927483	0.508396	1.30097	1.47087	1.8252	0.946783	1.16296	1.55783	1.12865	1.44852	1.75209	0.712215	2.0627	0.947157	1.13024	1.56173	1.25177	0.770308	1.44629	0.922292	0.0216452	1.21926	1.27697	1.55808	0.739495	1.58047	1.38966	0.832228	1.38993	0.975055	0.143213	1.60382	1.21498	1.02529	1.53937
SNHG4	6.81977e-06	-5.16623	0.000236693	0.709876	1.92316	1.604	1.26178	1.06825	0.652524	0.0975504	0.650219	1.01094	2.10158	0.341579	1.2673	1.63082	1.54024	2.02219	1.9118	1.36295	0.900849	1.4355	1.92647	2.57428	2.27265	2.05387	1.29272	2.35597	1.74011	1.99527	1.99527	1.99527	1.20099	3.11735	2.59643	1.56622	2.49484	1.80194	2.15074	1.89216	1.76771	1.46233	1.55446	2.306	1.74441	0.687101	1.84432	1.58913	1.45205	0.993473	1.71557	1.63798	1.61837	1.77193	2.20009	1.93924	2.11253	1.12748	2.46923	2.4942	2.25848	1.67962	2.50556	2.35227	2.44553	2.12331	2.38042	2.30844	0.683271	1.55577	2.2489	1.82014	1.3104	2.62037	1.90092	1.95256	2.5082	2.61784	1.53874	2.14251	2.02773	1.78353	2.6152
MYO1D	6.82787e-06	-5.16571	0.000236693	0.81089	3.90088	3.32799	3.39812	3.8373	2.51764	2.76667	3.23327	2.47713	3.78347	3.56414	3.1167	3.08759	3.15347	3.04677	3.10853	2.86703	3.45419	2.81017	4.60594	5.4355	3.70005	3.77242	2.97762	3.93676	4.11832	3.78225	3.78225	3.78225	3.84748	3.40113	3.90053	4.26906	3.41629	4.35093	4.1949	3.39205	3.16982	3.52369	4.20935	4.11875	3.55205	3.61824	4.20698	3.28069	3.60741	3.87186	3.97087	3.46295	3.54376	3.08815	3.5742	3.55635	3.51097	3.52148	4.89913	3.52613	4.11216	4.35907	4.48133	4.74104	4.23092	3.82948	3.47185	4.06892	3.77478	3.96507	4.0398	3.03975	2.41058	4.16329	4.35402	5.3284	5.7088	5.29207	3.21757	3.61488	3.41112	3.40081	4.28776
ATP11A	6.84331e-06	-5.16473	0.000236884	-0.536262	8.52675	9.38323	8.49861	8.75414	8.93449	9.40331	8.76962	8.74962	8.46017	8.89653	9.9937	9.06067	8.42801	8.05699	8.79309	8.606	9.0008	9.0688	8.62234	8.41814	7.96856	7.35843	8.39558	8.04667	8.8269	8.21406	8.21406	8.21406	8.3204	8.03331	8.10837	8.47685	7.70841	8.06443	7.7847	7.66471	8.84916	8.52296	8.82028	7.87538	8.32142	9.15593	7.77815	7.83374	8.79073	8.52008	8.46692	8.07906	7.66775	7.94343	8.7809	8.36264	8.09272	8.29204	8.13851	8.62001	8.02135	8.78218	8.50984	8.17302	8.58854	8.78663	8.04916	8.84099	9.51249	8.38249	8.51668	8.11339	8.66453	7.56712	8.14317	8.7915	8.20337	8.5316	8.77278	8.67815	8.63435	8.39721	7.88941
ZNF33B	6.89319e-06	-5.16158	0.000238265	0.576123	4.07827	2.91203	4.15374	2.92412	3.3576	2.96841	3.26128	3.65646	4.30171	3.35096	3.927	3.81889	4.08677	3.32473	3.56059	3.69209	3.27506	3.76814	4.46908	4.25189	4.23993	3.96996	4.4655	3.60223	3.24721	4.54958	4.54958	4.54958	3.05637	4.62599	4.22326	3.40899	4.5329	4.14148	4.1819	4.74269	3.86726	3.34799	3.45298	4.17934	4.3677	3.00918	4.63941	4.3459	3.56285	3.87652	4.39002	4.62313	4.54975	4.52034	4.2743	4.15564	4.1754	4.09913	4.30353	3.89451	4.22264	3.30974	4.02157	4.32855	4.16276	3.91913	4.61338	3.36737	3.83573	4.15715	4.42998	4.49081	3.81042	4.90217	4.19768	4.28224	4.00203	4.18179	4.04495	3.67016	4.0911	4.08205	4.7277
IGLV3-27	6.92143e-06	-5.1598	0.000238894	2.91904	2.00585	-1.13137	-0.459418	1.13093	-2.82721	-1.8146	0.207438	-1.2202	-0.192346	-0.215989	-1.14274	-1.10699	-1.42532	-2.0788	-0.607436	-0.395276	-0.469668	-0.786333	0.442582	1.50685	-1.17068	-0.832562	-2.78952	1.73269	2.26893	-1.25112	-1.25112	-1.25112	-0.466535	-2.25755	0.0578933	1.67838	-0.420644	4.21473	1.17957	-0.918616	-1.79419	0.65588	-1.60766	1.01281	-1.25135	0.565522	0.15219	-1.17377	-0.180169	-0.936952	1.13127	-1.36218	3.30425	0.792307	1.38469	1.9559	-0.129824	1.83471	4.1393	1.4846	1.66249	1.37813	1.6627	1.67185	2.70347	6.11074	-1.55402	1.0484	-2.2538	1.73514	0.279217	-1.71221	-1.37224	-3.44462	1.21422	2.63218	3.63896	6.25329	-0.333084	-0.383838	-0.0315629	0.320699	1.90767
NUP35	6.93713e-06	-5.15882	0.00023909	0.571644	2.58111	1.4688	2.43988	1.45871	1.31913	2.15327	1.46865	1.92279	2.55824	2.05952	2.37015	2.20822	2.75265	2.49307	2.27599	2.06686	1.55819	2.06364	2.33689	2.9696	2.68136	2.85397	3.11192	2.44262	1.87758	2.79121	2.79121	2.79121	2.53284	3.30481	2.84309	2.42096	3.18258	2.67367	2.60464	3.05937	2.61408	1.78644	1.64321	2.87581	2.77798	1.0003	2.82654	2.8855	2.62403	2.38198	2.54507	3.01629	2.85937	2.97059	2.68115	2.38294	2.98889	2.75496	2.82512	2.62052	2.80134	1.92887	2.60821	2.87856	2.49754	2.31566	2.87736	2.32515	2.54789	2.52998	2.94681	2.78739	2.03601	3.22508	2.84062	2.67328	2.74024	2.84993	2.23463	2.12283	2.43846	2.17596	3.27943
TMEM204	7.04018e-06	-5.15242	0.000242292	0.882851	3.0652	1.99697	3.50149	2.17556	2.29147	0.695928	1.49248	2.20673	2.82827	1.81974	1.88262	1.17985	3.30293	1.93023	1.49434	3.10261	2.10163	2.19962	4.55201	2.87371	3.12968	3.39151	3.15922	2.77872	2.55318	2.68686	2.68686	2.68686	2.70453	4.26858	3.80133	3.33106	3.04981	3.07435	4.01246	3.06973	3.2325	2.12166	1.93451	3.00098	4.14347	1.47568	3.28255	3.28654	2.80709	3.32838	2.87583	3.97729	3.83993	2.43604	2.99716	3.01203	3.29603	2.88335	3.14688	3.2084	3.62701	1.97886	3.43876	2.74384	2.68863	2.85933	3.63332	2.27443	2.06461	3.20523	3.97139	3.71945	2.70766	4.12803	2.89982	2.64601	2.37649	2.46416	2.23463	2.50372	3.29444	3.31941	4.27282
STS	7.06532e-06	-5.15087	0.000242807	-0.649844	4.35117	4.20196	4.76535	4.68625	5.14602	4.85606	5.56054	5.20583	5.53413	4.52526	4.63499	4.81285	4.23882	4.64427	3.99873	4.81408	4.76514	5.52635	3.58036	4.43712	3.66366	4.28151	4.48419	3.46405	4.08626	4.58127	4.58127	4.58127	3.84183	3.7798	3.56885	4.08459	3.86469	3.90297	3.25253	4.09119	3.51057	4.34946	4.26635	3.75354	3.96433	5.97791	3.54827	3.69978	4.19776	4.87647	4.28601	4.31616	2.96404	4.38634	3.68498	3.61522	4.05244	4.20121	3.79739	4.13927	4.05358	4.14587	4.39143	4.09944	3.75616	4.35264	3.60475	3.36737	5.27463	3.97019	3.92958	3.4462	4.6616	2.97814	4.05245	4.05749	4.28852	4.39785	3.85987	4.42381	4.6227	4.13739	3.84188
SDAD1	7.10559e-06	-5.1484	0.000243573	0.529962	4.4894	3.92684	4.62589	3.62509	3.80149	3.63949	3.21906	3.96854	4.6124	4.00053	4.07277	3.74627	4.63946	3.91037	4.07007	4.325	3.80643	4.32188	4.95526	4.79456	4.57859	4.79673	4.83432	4.60875	3.80037	4.92087	4.92087	4.92087	3.93499	5.37816	4.39393	3.86514	4.46281	4.33154	4.41628	4.99174	4.22876	3.80016	4.15001	4.9652	4.55667	2.91276	4.75537	4.68607	4.06427	4.10023	4.50162	4.5172	4.91961	5.1279	4.57876	4.40958	4.73169	4.82169	4.61891	4.33932	4.90906	3.95925	4.36561	4.70522	4.72476	4.31109	4.7734	4.26352	4.74648	4.53129	4.52569	4.79698	4.46384	4.88749	4.53294	4.59901	4.74454	5.0679	3.98397	4.19793	4.5322	4.27638	4.88142
SLA	7.10804e-06	-5.14825	0.000243573	-0.760071	9.62954	9.71876	9.77528	10.1107	11.112	11.1838	10.2706	9.87648	8.70443	10.2743	10.6337	9.79904	9.75451	10.02	10.1003	9.97788	10.1114	11.0364	9.69123	9.2138	8.75622	7.75458	10.0593	9.36676	9.99423	9.38371	9.38371	9.38371	9.80779	8.5884	9.01824	9.15254	8.73366	9.25473	7.92653	8.88214	10.0173	9.3666	9.96328	8.49854	8.50226	10.8956	9.23728	8.93176	10.507	10.3079	8.90422	9.51901	9.07882	8.74077	9.89801	9.41732	8.88397	8.82338	9.09057	9.0814	8.63596	9.98493	8.6626	9.42004	8.99865	9.35863	8.70372	9.49341	10.2507	9.3928	9.23591	8.60973	9.83236	8.2573	9.48989	9.81801	8.66752	8.54298	10.1955	9.87159	9.19937	9.29376	8.43513
GORASP2	7.16888e-06	-5.14455	0.000245305	0.396991	5.66737	5.61261	5.63056	5.34491	4.95741	4.93228	4.83438	5.36531	5.55964	5.34991	5.44113	5.36945	5.531	5.36629	5.2221	5.34867	5.33848	5.81053	6.12393	6.15677	5.55191	5.54619	5.80981	5.65648	5.43544	5.97103	5.97103	5.97103	5.47371	6.17019	5.72805	5.47046	5.31157	5.90929	5.76538	5.62507	5.19262	4.98952	5.59724	5.91402	5.67657	5.32647	5.70375	5.55264	5.44174	5.49968	5.66982	5.53168	5.75008	5.97895	5.63243	5.57228	5.84468	6.01147	6.00525	5.59521	5.93105	5.50327	5.78015	6.08348	6.00524	5.90172	5.79884	5.532	5.38812	5.70454	5.74273	5.74928	5.50793	5.53698	5.6666	6.00956	6.30489	6.28493	5.16772	5.38548	5.67331	5.65124	5.9756
MBLAC2	7.18596e-06	-5.14352	0.000245537	0.619541	2.66578	1.63591	2.32432	1.68444	2.07146	1.90352	1.46865	2.3026	2.41652	2.22981	2.05629	1.97389	2.56807	2.42732	2.42856	2.29322	2.03206	1.82013	2.38704	2.77099	2.92629	2.88162	3.13576	2.48407	2.07018	3.27374	3.27374	3.27374	2.13113	3.06987	3.02997	2.11032	3.14239	2.62673	3.0168	3.33309	2.43378	1.63346	1.30529	2.91196	2.67918	0.903261	3.31714	3.08657	2.48767	2.50748	2.97114	3.04632	3.35133	2.70213	2.69963	2.68229	2.89329	2.70949	2.64287	2.55874	2.92952	2.22656	2.45748	2.91485	3.03209	2.52742	3.10657	2.2039	2.33409	2.38394	3.08272	2.77198	2.37345	3.69397	2.69545	2.85097	2.43785	2.34112	2.52662	2.27322	2.83294	2.67389	3.35517
FGR	7.21024e-06	-5.14205	0.000246015	-0.62536	9.57912	10.6723	9.7469	10.546	10.1424	10.5504	9.59061	9.56018	9.1369	10.2099	10.6372	10.2577	9.48019	9.14643	10.2143	9.42178	10.137	10.0865	9.43977	9.55941	8.86772	8.45456	9.27181	9.30943	9.76914	9.17617	9.17617	9.17617	10.0371	8.64837	9.22876	9.72351	8.47832	9.42687	8.9287	8.56305	9.92648	9.8071	10.2538	8.87294	9.2597	10.5414	8.96379	8.49878	9.9398	9.53158	9.54715	8.64413	8.60123	9.21033	9.89657	9.8421	8.76443	9.25966	8.89652	9.59289	8.97473	9.78133	9.449	9.15807	9.92166	9.99084	8.7857	10.0799	10.2532	9.19582	9.16133	9.03497	9.89388	8.25955	9.15947	9.25342	9.51161	9.35119	9.7455	9.65223	9.40594	9.06125	8.4123
ATF7IP2	7.31654e-06	-5.13569	0.000249285	0.626417	4.41493	3.50256	4.2199	2.49439	3.1482	3.32576	2.99554	3.74786	4.30975	4.07196	3.66105	4.2866	4.44587	4.08578	4.63416	4.21871	3.44529	3.5309	5.01229	4.42794	4.2094	4.29185	4.63402	4.17476	3.7501	4.48402	4.48402	4.48402	4.086	5.08422	4.77048	3.93078	4.52666	4.34369	4.66995	4.84873	4.34111	3.94373	3.72617	4.77638	5.01276	2.79598	4.89931	4.74883	4.17943	4.53699	4.00812	4.8948	5.01528	4.70273	4.77447	4.28654	4.79655	4.39174	5.01426	4.17059	4.43733	4.39173	4.91425	4.4166	4.61525	3.96194	4.72908	3.81463	3.8303	4.11147	5.13837	5.06054	4.19258	4.98335	4.80036	4.59545	4.4669	4.6871	3.72408	4.09059	4.72205	4.36888	5.23599
SIT1	7.34975e-06	-5.13373	0.000250059	0.74885	3.69477	2.97575	3.84856	2.65228	2.37087	1.52457	2.13114	3.61971	3.85114	3.30087	2.49612	3.41257	3.60116	2.78324	2.87616	2.81492	2.76215	2.61548	4.18243	3.85985	4.16091	3.89957	3.74931	3.93676	3.18045	3.8765	3.8765	3.8765	2.84671	5.01607	4.26786	3.48807	4.38571	4.11622	4.36547	4.31227	3.45908	2.79078	2.56537	4.16443	3.71962	2.24275	4.27014	4.26825	2.81661	3.80008	3.72953	4.35567	4.51111	3.72263	3.4156	3.62046	3.93251	3.8579	4.1063	3.59955	3.91333	3.22942	3.76434	3.85523	3.80514	3.37347	4.20121	3.36737	1.90829	3.66338	4.20312	4.31597	3.41315	4.14224	4.00703	3.09232	3.48468	3.44291	2.88302	3.23878	3.71905	3.52013	4.40479
IGFBP7	7.38839e-06	-5.13145	0.000251016	-0.563334	3.4053	3.04868	3.52131	4.12592	3.69753	3.94197	2.87383	3.58961	3.34883	4.20046	4.45166	4.76587	3.19656	4.22291	3.37585	3.98521	3.39998	3.57444	3.00548	2.48269	3.77777	3.22162	3.23476	3.5049	3.5472	3.76658	3.76658	3.76658	3.08535	3.06987	3.40035	3.2426	3.44301	2.56997	3.65636	3.00644	2.75738	3.46142	3.45911	3.56853	2.59298	2.92517	3.24111	3.11313	3.31674	3.30782	3.02059	2.4913	2.10705	2.85044	3.17934	2.86981	3.35464	4.03053	2.37388	2.84417	3.25726	2.34566	2.89663	3.21322	2.93484	3.54713	3.40715	3.06316	3.8785	3.35386	2.56515	3.08408	3.96193	3.40084	3.38729	3.54028	3.18164	2.78059	3.48896	3.6289	3.15917	3.95689	2.48639
KDM6A	7.40759e-06	-5.13032	0.00025131	-0.479001	7.05203	7.36968	7.18797	7.12529	7.21973	7.96107	7.46097	7.38061	7.22717	7.5559	7.50559	7.76591	7.41459	7.54631	6.98416	7.36448	7.30988	7.87126	6.87375	7.27108	6.23714	6.00795	6.89377	6.58849	6.92221	6.68185	6.68185	6.68185	6.72466	7.37341	7.10886	6.40932	7.17184	6.56458	5.96722	7.38526	7.15847	6.64882	7.02589	6.49647	6.52046	7.77807	6.52463	6.49747	7.56047	7.45749	6.81349	7.39487	6.43788	6.65549	6.94361	6.81129	7.21218	7.19003	6.64831	6.7987	6.32337	7.36668	7.36548	6.72061	6.82384	6.76599	6.45436	6.95484	7.30252	7.31201	6.74389	6.57367	6.85905	6.34675	7.1467	7.03684	7.12673	7.26821	6.9914	7.04904	6.64311	6.67354	7.0334
IGKV5-2	7.46489e-06	-5.12698	0.000252613	2.05861	0.883146	-0.328437	0.195272	-0.029688	-3.39983	-0.261442	-2.82877	-4.36345	-0.286173	-0.316656	-0.0116025	-0.0751855	-1.23007	-2.0788	-1.99324	-3.14194	-4.36345	-0.401837	0.620805	3.77553	1.37973	-1.41502	-1.05644	-0.667472	-0.300535	-0.637004	-0.637004	-0.637004	-0.583288	-2.00425	0.702517	2.6854	0.718241	1.3795	1.01351	-0.495778	-4.36345	-0.727732	-0.172629	-0.0291685	-0.263951	-0.270011	0.202403	-0.188679	0.614738	-0.811698	0.248422	-1.52931	-0.23529	-0.745116	1.3145	0.644471	0.655984	-0.859319	0.791322	1.13545	0.469324	2.86751	2.17487	1.71365	1.08048	2.03856	-0.776265	2.12975	-1.92485	3.13392	1.35485	0.104373	-1.37224	-1.50864	1.60822	3.13217	2.33838	2.27543	-0.578567	0.785326	-0.581144	-0.260117	2.06861
SHQ1	7.46718e-06	-5.12684	0.000252613	0.497112	3.33784	2.77546	3.20744	2.11484	2.66142	2.3661	2.53836	2.97301	3.4174	3.04095	2.81901	2.93911	3.29502	3.16243	3.05092	3.27646	2.42482	3.17321	3.46058	3.59049	3.41881	3.83504	3.95094	3.40772	2.51756	3.73472	3.73472	3.73472	2.94485	4.14965	3.52994	3.0123	3.39592	3.31542	3.45509	3.93001	3.1043	2.90214	2.75654	3.56529	3.4024	2.37529	3.78499	3.47244	2.98649	3.07622	3.39649	3.62099	3.62263	3.90333	3.32925	3.36377	3.64616	3.71796	3.43363	3.07501	3.57894	2.90678	3.01761	3.67655	3.40318	3.25326	3.45274	3.01248	3.03746	3.306	3.26187	3.69923	2.92852	3.67455	3.55975	3.24552	3.43137	3.56478	2.85852	3.10476	3.53843	3.31341	3.75422
MCM2	7.51253e-06	-5.12421	0.00025322	0.860569	3.34266	2.925	2.46738	3.09105	1.79267	0.829492	2.97877	2.46059	2.82827	2.36595	2.6589	2.6831	2.51458	3.08991	2.66197	2.76085	2.49545	2.69653	3.86028	4.37161	3.56188	3.78223	2.02956	3.4291	3.82	3.41612	3.41612	3.41612	2.85795	5.27725	2.85213	3.86119	2.41611	3.01483	3.52877	2.6402	1.46769	3.3868	3.56513	3.66248	2.94194	2.94968	3.03488	3.15848	2.76837	3.07622	2.9795	3.62597	2.97076	2.5657	3.08411	3.17744	3.1044	3.3184	3.49156	4.17746	3.60797	3.42242	4.28526	4.17619	3.54173	3.68362	3.10657	3.65196	3.3501	3.34599	2.97174	3.05892	1.144	3.15674	3.19138	3.72102	4.50467	4.82263	1.96313	3.2111	3.10822	3.33132	4.11754
SLC39A10	7.5156e-06	-5.12404	0.00025322	0.527021	4.7206	4.09697	4.55075	3.46401	3.94244	3.96393	3.32237	4.41285	5.02754	4.06697	4.55453	4.58196	4.54591	4.33474	4.18701	4.49195	4.08361	4.44428	4.61649	4.72382	5.02831	4.87447	5.05045	4.71412	3.98557	5.01173	5.01173	5.01173	4.39847	5.22557	4.82431	4.39752	5.03907	4.79135	4.89561	5.25486	4.48707	3.82157	3.94271	5.02656	4.85915	3.77044	5.08475	5.2137	4.37895	4.52517	5.18107	5.4257	5.16186	5.12628	5.0779	4.76906	4.82014	4.55488	5.06284	4.52846	4.79167	4.18898	4.45095	4.8173	4.76068	4.42398	4.99652	4.32296	4.49489	4.89434	5.30297	5.04461	4.57431	5.5153	4.79814	4.40525	4.65694	5.08238	4.32973	4.3622	4.82554	4.72102	5.36841
NDUFV1	7.52217e-06	-5.12366	0.00025322	0.469999	4.0778	3.64265	4.16217	3.71988	3.42735	2.87879	3.52078	3.55109	4.34538	3.93089	3.17168	3.80466	3.94739	3.52663	3.66413	3.64809	3.41828	3.97182	4.31354	4.40629	4.26713	4.20332	4.11187	4.13628	3.68201	4.1086	4.1086	4.1086	3.49832	4.68796	4.11851	4.23889	3.77289	3.80095	4.60087	4.07071	3.73497	3.64872	3.65325	4.72939	4.57927	3.26492	4.29349	4.28295	3.61834	3.79023	4.36471	4.20072	4.00278	4.16496	4.16553	4.093	4.43168	4.22403	4.02626	3.999	4.51856	3.66312	4.49925	4.52034	4.03954	4.45429	4.57855	4.27646	3.68126	4.02049	3.67508	4.44055	4.08186	4.48653	3.86148	4.20493	4.33764	4.59922	3.44026	4.0018	4.10848	4.2037	4.37151
SNHG8	7.53773e-06	-5.12276	0.00025322	0.651419	2.64796	1.50381	1.88874	1.45871	1.79267	0.695928	1.75135	2.18676	2.47489	1.84326	2.40728	2.3522	2.65715	2.64544	2.67729	1.99842	1.90808	1.66765	2.60045	2.5963	3.51272	2.53214	3.07128	2.81166	2.1343	3.06542	3.06542	3.06542	2.35388	3.18258	3.24428	2.45285	3.17463	3.02693	2.91055	3.06973	1.73344	1.26812	1.93451	2.58086	2.59298	1.60473	2.84246	2.8855	2.21278	2.23001	2.27314	2.8644	3.17646	2.98493	2.87243	2.53483	2.56133	2.11135	2.78862	2.63057	2.72389	1.85047	2.27535	2.89682	2.77545	2.7029	2.65018	3.39137	2.65016	2.90675	2.97996	2.68419	2.70766	3.76456	3.17778	2.40704	2.89703	3.26817	2.63156	1.90969	2.66685	2.36169	3.07409
CASP6	7.54798e-06	-5.12217	0.00025322	0.491473	2.02975	1.39613	2.06108	1.72564	1.77331	1.21849	0.919916	1.82285	1.27391	1.34695	0.848498	1.72454	1.83023	1.97695	1.52852	1.82484	1.90808	1.95802	1.5399	2.49447	2.54576	2.58915	1.97772	2.11339	1.76057	2.14821	2.14821	2.14821	1.59949	2.51294	2.41309	2.61197	1.6744	2.24685	1.77163	1.69219	1.42538	1.89811	1.93451	2.20137	1.94331	2.07467	1.84432	1.8163	1.97844	2.28714	2.02113	2.55536	2.32187	1.7553	1.92971	2.1275	2.21098	1.71097	2.2179	2.17537	1.71681	2.00322	2.44521	2.05993	2.04063	2.29144	2.17811	1.40342	2.27129	1.93717	2.56515	2.12906	1.59476	2.27831	2.02765	1.81241	2.3512	2.17092	1.81821	2.27322	1.85309	1.88403	2.59611
MRPL46	7.54882e-06	-5.12212	0.00025322	0.553376	2.43961	1.94697	2.1655	1.59834	1.49482	1.63817	1.53898	2.0608	2.15611	2.09914	1.55885	2.20822	2.22931	2.26739	2.01182	2.19471	2.03206	2.5588	1.56916	2.29352	2.69745	2.37242	2.79999	2.21536	1.96833	2.60992	2.60992	2.60992	1.8224	3.02789	2.71018	1.92569	2.93214	2.57821	2.45068	2.82272	2.53671	1.75711	1.74698	2.80066	2.55295	0.799226	2.98554	2.90843	2.42681	2.20057	2.78336	2.96217	2.99072	2.86602	2.81428	2.25415	2.66917	2.30721	2.52577	2.00052	2.66985	2.22656	2.42035	2.71326	2.59624	2.43097	2.90574	2.12975	1.30154	2.57105	2.79674	2.79503	2.25596	3.10689	2.60687	2.75213	2.0548	2.63103	2.27222	2.45733	2.59466	2.21507	2.80997
MRPL3	7.56306e-06	-5.1213	0.000253341	0.55994	3.6589	2.97575	3.54731	2.58672	3.08681	2.84764	2.54976	2.97301	3.73055	2.79779	3.55751	2.91281	3.67005	3.42921	3.47556	3.2374	2.94992	3.68451	3.18628	3.87794	4.23442	3.96134	4.00804	3.57051	2.86801	4.33263	4.33263	4.33263	3.01681	4.37008	3.883	3.5824	3.95565	3.62503	3.45509	4.1989	3.04965	2.88868	3.13877	3.97234	3.55205	2.28187	3.80544	3.6598	3.36944	3.33516	3.78304	3.88889	3.99621	3.75227	3.59902	3.59409	3.76436	3.57824	3.78354	3.78635	3.87802	2.95753	3.49938	3.67655	3.81883	3.70669	3.85328	3.18716	4.03791	3.5169	3.81943	3.66629	3.68724	4.5304	3.85722	4.10833	3.90541	4.46569	3.16859	3.39461	3.54483	3.50443	4.04903
DTYMK	7.58698e-06	-5.11993	0.000253412	0.531019	2.50454	2.15947	2.21501	1.00273	1.92131	1.84161	1.73147	2.08258	2.446	2.41387	1.6546	2.20822	2.05294	2.4104	2.23519	2.33082	1.45564	2.10382	2.78632	2.55192	2.81271	2.44834	2.86801	2.60173	2.50549	2.64462	2.64462	2.64462	2.07444	3.32228	2.73971	2.34369	2.72999	2.7632	3.22112	2.53948	2.15187	2.33515	2.08468	2.73297	2.7159	1.04647	2.71854	2.76503	2.25541	2.13984	2.91122	2.74128	2.38356	2.84259	2.76249	2.31998	2.65758	2.367	2.78862	2.50516	2.75883	2.47321	2.75465	2.95896	2.85735	2.48535	2.76824	2.56911	1.63658	2.28865	2.58683	2.41344	1.9377	2.93798	2.67623	2.40704	2.92301	3.02003	2.07368	1.60382	2.74674	2.00797	2.84272
GEMIN4	7.59297e-06	-5.11959	0.000253412	0.5358	3.59682	2.93786	3.13212	2.56418	3.05511	2.01988	2.93597	2.74627	3.59238	3.28378	3.04784	3.23287	3.24663	3.97508	3.5016	3.22746	2.92454	3.59573	4.19656	3.88243	4.20378	3.7018	3.88681	3.71678	3.44346	3.53649	3.53649	3.53649	3.11376	4.30419	3.98515	3.33106	3.86962	3.67971	4.08404	3.74854	3.26884	3.1251	2.95161	3.68355	3.64066	2.22278	3.7932	3.71287	3.44504	3.00138	3.33266	3.77242	4.06372	3.82978	3.73957	3.64635	3.76436	3.74976	3.85589	3.28035	3.56914	3.41336	3.8413	3.75371	3.66813	3.50036	3.81389	3.63866	2.79113	3.81356	4.31452	4.13215	2.99114	4.15631	3.77378	3.35903	4.01013	4.05048	3.08658	3.57922	3.45255	3.36069	4.15062
PELI1	7.59703e-06	-5.11936	0.000253412	-0.658689	8.503	8.91812	8.52911	8.93105	9.58096	9.78136	9.06677	9.04906	8.27598	8.39516	8.76786	8.11354	8.80429	8.90075	8.91011	9.30089	9.53245	9.72191	8.43243	7.97594	7.52932	6.52293	8.76128	8.53222	8.76306	8.07429	8.07429	8.07429	8.66221	7.4456	8.10625	8.50009	8.20467	8.21069	7.51791	7.71836	8.73122	8.05654	8.69434	7.14807	8.04124	9.59257	7.88961	7.69334	8.71687	8.89863	8.33509	8.27014	7.41887	8.11702	8.76276	8.52619	8.02075	7.37103	8.18248	8.75856	7.70521	8.93799	8.22357	8.25293	8.15268	8.59916	7.72842	8.55279	9.2441	7.92169	8.31731	7.93924	8.66909	7.21426	8.1638	8.80389	7.90238	7.76096	9.07329	8.70135	8.15913	8.09704	7.92879
GRAP	7.63917e-06	-5.11695	0.000254461	0.70464	4.02463	3.59474	4.07548	3.21194	2.88524	2.3661	2.59448	3.37703	3.70639	3.24015	2.98783	4.16929	3.90124	3.53446	3.42203	3.63312	2.98716	3.88802	4.25623	4.38115	4.53896	4.03296	4.31698	3.62094	3.48708	3.98203	3.98203	3.98203	3.13239	4.78567	4.63562	3.90026	4.46607	4.46873	4.88362	4.79044	2.82402	2.99298	3.3709	4.34718	4.11626	2.49667	4.50332	4.2414	3.60192	3.75523	4.11063	4.93549	4.71084	4.12019	4.11136	3.81108	4.29246	3.807	4.78099	3.61986	3.92491	3.36718	3.79368	4.23478	4.14113	3.50563	4.56675	3.36737	3.02799	4.36996	4.88196	4.07053	3.96817	5.12423	3.59088	3.92196	3.80652	4.49845	3.35526	3.77474	4.29086	3.95689	4.76021
XIAP	7.65876e-06	-5.11584	0.000254546	-0.44268	6.6018	7.53269	6.82117	6.21257	6.62289	7.31777	6.45683	7.17494	6.19002	6.87217	7.66545	6.78946	6.59045	6.34666	7.2337	6.91403	7.23445	7.12623	6.53038	6.52784	5.8817	5.86291	6.59869	6.36265	6.20759	6.30719	6.30719	6.30719	6.76701	6.59181	6.43345	6.07638	6.14563	6.34473	5.73346	6.35478	7.07114	6.31076	6.69776	6.41737	6.37451	6.91339	6.30596	6.21505	6.77649	6.61013	6.38908	6.3982	6.16966	6.55155	6.84643	6.64787	6.36476	6.56162	6.30653	6.34055	6.28718	6.74929	6.27565	6.49426	6.91431	6.73322	6.55858	6.73801	7.09266	6.46961	6.66391	6.34686	7.07535	5.91555	6.50978	6.77103	6.55523	6.65389	6.47746	6.42437	6.15438	6.24797	6.18166
IGLV3-9	7.66306e-06	-5.1156	0.000254546	2.07271	1.59434	1.31961	0.195272	0.706082	-1.42774	-1.8146	-0.973023	-1.02133	0.334486	-0.0335562	-1.37515	-0.730199	-1.42532	-0.861814	-1.6497	-0.0672424	0.613899	-0.2935	-0.281141	0.641282	3.59232	0.280216	-0.378989	1.07628	1.03733	0.782841	0.782841	0.782841	-0.164108	-0.915339	0.440098	1.89506	3.03232	1.08759	0.158066	0.88769	0.0109122	0.296936	0.333372	0.873068	0.363819	-0.657149	4.86854	0.702481	-0.106352	1.09295	0.868631	0.153638	1.11112	0.0927037	3.74847	0.373939	1.34645	1.42621	0.89798	0.167007	1.35525	0.947157	2.2043	1.77416	2.51446	1.19257	1.03123	1.49487	-2.2538	0.955357	1.3034	0.00246469	-2.44485	0.429279	1.56708	5.56153	2.97362	1.13176	-0.874563	0.785326	-0.581144	1.02529	1.53937
DOCK9	7.68191e-06	-5.11453	0.000254817	0.598434	5.4397	5.22124	5.25399	4.35978	4.59089	4.1414	4.78459	5.37637	4.97289	4.87254	5.36769	4.56094	5.2976	4.62972	4.96257	5.30684	4.6576	4.68509	5.88165	5.84248	5.26801	5.58033	5.89378	5.18962	5.19169	5.59873	5.59873	5.59873	4.80205	6.48983	5.75842	4.94353	5.50626	5.40823	5.26559	5.90792	5.50086	4.63387	4.3837	5.95606	5.80141	4.12266	6.02824	6.00148	5.34966	4.96666	5.24661	6.36283	5.87883	5.52496	5.81721	5.41698	5.75506	5.24464	5.64199	5.53499	5.6899	4.94447	5.40884	5.51734	5.4453	4.89889	6.08812	5.16755	5.27063	5.70915	6.13554	6.01684	4.97834	6.24262	5.62711	5.26931	5.04589	5.14119	4.69053	5.17706	5.73478	5.31713	5.90854
B4GALT5	7.71966e-06	-5.1124	0.000255714	-0.816164	8.99654	9.79802	9.24992	9.54484	10.2381	10.2728	9.29475	9.37796	7.61355	9.76302	9.99045	9.67002	8.76546	9.41234	9.53871	9.5157	9.92538	9.51063	9.25802	8.73488	8.14775	7.35596	8.81365	8.89503	9.2239	8.09365	8.09365	8.09365	9.32549	7.9975	8.47917	8.45684	7.75281	8.87246	7.36752	7.77285	8.94211	8.94826	9.648	7.89777	7.72198	10.5216	8.0075	7.82372	9.70089	9.60529	8.15652	8.27729	7.9734	7.50529	9.37863	9.36468	7.93872	8.5516	8.05813	9.25559	8.05578	9.88861	8.6939	8.70011	8.97133	9.15417	7.59171	9.26513	9.61098	8.44159	8.9344	7.71772	9.11575	7.12138	8.6388	9.5885	8.56657	8.76023	9.35905	9.42918	7.91854	8.23821	7.54621
IL27	7.75817e-06	-5.11024	0.000256633	-0.945086	1.88211	3.25795	1.96788	2.44591	2.00665	3.8894	0.370603	3.0413	-1.03081	1.81974	1.74438	2.95208	2.12609	2.26739	3.19618	2.82812	2.67354	2.72257	1.47955	0.87536	1.65154	1.50918	1.62023	1.66221	0.698691	1.54074	1.54074	1.54074	1.95392	1.59392	2.05428	0.882901	1.48167	1.17719	0.401656	2.33144	2.01595	2.05092	1.59952	1.3354	-0.127599	2.18199	1.22117	0.555255	2.68767	2.18563	-0.362622	1.40285	1.03627	2.57521	2.12005	2.05202	1.1943	2.37866	0.715567	1.04822	0.839373	2.60639	0.331544	1.49138	2.1956	1.99425	1.97879	1.20104	0.419317	2.5438	1.45256	1.7113	2.41058	0.795729	1.96568	1.71079	0.890285	-0.0728431	2.29065	1.1775	-0.473755	1.29236	-1.43199
MTATP6P11	7.80124e-06	-5.10784	0.000257103	-0.614244	4.50728	6.03079	4.30619	4.16388	4.90947	5.6713	4.20451	5.11368	3.8892	4.50697	4.89885	4.94527	4.49848	5.11799	5.16893	5.28785	5.06131	5.28343	4.23813	4.42794	3.44287	3.01244	4.20873	3.84428	4.10238	4.28668	4.28668	4.28668	4.64222	4.58557	4.28465	4.08119	4.27481	4.46651	3.34284	4.70996	4.62896	4.27383	4.82423	3.55226	3.39676	5.60241	3.81757	3.78899	4.86296	4.46455	3.954	4.55686	3.44594	4.63615	4.83212	4.13018	4.62562	4.68508	4.55786	4.05228	3.8005	4.92228	4.00911	4.31504	4.7284	4.22103	4.23888	4.63249	4.19842	4.57233	4.33389	3.86084	4.76556	3.48129	4.4505	4.69526	3.77833	3.62536	4.87893	4.89037	4.14685	4.24838	3.60947
GALNT2	7.80406e-06	-5.10768	0.000257103	-0.747347	5.99006	6.19106	5.57634	6.79601	5.69862	7.26716	5.7454	5.37637	5.91493	6.65926	8.53662	7.20298	5.26557	5.5102	6.61822	5.62321	5.72212	6.1194	5.90478	5.73122	5.30785	5.41041	5.61858	5.58367	6.21873	5.66362	5.66362	5.66362	5.90199	5.49704	5.54503	5.45348	5.02367	5.72751	5.37666	5.07378	6.75084	5.32544	5.85121	5.63997	5.49967	5.00556	5.28152	5.17008	6.54196	5.17965	5.70049	5.02871	5.20094	5.51758	6.62328	5.90065	5.37449	5.70704	5.65219	5.16519	5.52467	6.6115	5.78381	5.48753	5.52055	5.76333	5.47975	6.17812	7.72491	5.54188	5.89822	5.44744	6.08451	5.13848	5.89988	6.30482	5.86104	5.93212	6.64529	5.55292	5.62279	5.55036	5.45569
WSB1	7.80473e-06	-5.10764	0.000257103	-0.668079	8.47417	9.6149	8.38063	8.79705	8.52502	10.0491	7.987	8.51433	7.42194	8.74008	9.63787	8.90903	8.73965	8.98333	9.36107	9.11558	8.76004	8.88901	7.82424	8.55582	8.76113	7.25652	8.27416	8.33182	8.56429	8.29121	8.29121	8.29121	8.15028	8.3312	8.05431	7.69605	7.97305	7.95349	6.61208	8.31168	9.21023	8.40738	8.80608	7.77186	7.05567	8.93421	7.85005	7.7819	9.30864	8.18337	7.70169	8.03082	7.64379	7.77524	9.18139	8.60555	8.11991	8.19372	8.01311	7.87722	7.55709	8.45743	7.64544	8.16339	8.31607	8.49369	8.04704	9.15364	8.86908	8.65204	8.53683	7.92277	8.70269	7.88621	8.54739	8.60096	7.65709	7.64178	9.2127	8.97097	7.57949	7.99095	7.33008
XBP1P1	7.83025e-06	-5.10622	0.000257451	-0.688722	0.936881	2.57607	1.05982	0.435151	1.31913	1.31276	1.84686	1.87368	0.455377	1.58878	0.952631	1.17985	0.783518	1.83201	1.52852	1.28847	0.676037	2.1235	0.675634	0.763063	0.0281053	0.864406	0.977928	-0.667472	0.311906	0.391571	0.391571	0.391571	0.748564	0.179213	0.177802	0.531149	-0.239773	0.835726	-0.135177	0.575201	0.788143	0.522818	0.825752	0.0471307	0.765175	1.85875	0.733156	0.39128	0.740093	1.4589	0.248422	0.698654	0.143206	0.290364	0.835534	0.515537	1.05986	0.785775	0.715567	1.29553	0.138936	1.22084	0.663635	1.22853	1.36809	1.02648	0.031176	0.576466	0.360194	1.03581	0.732569	0.911899	0.617776	-0.129891	0.548883	1.65717	0.178311	0.975055	0.837954	0.882148	0.851863	0.659986	0.658341
H2BC3	7.84129e-06	-5.10561	0.000257451	1.2732	1.71091	0.422519	1.05982	0.332218	-0.730916	0.764255	0.370603	0.763856	-0.610974	0.973401	1.14074	0.588286	-0.414934	0.747634	1.22937	0.61994	1.00135	-1.11477	1.51004	2.76128	2.60666	0.486358	-1.79229	2.26377	2.18059	1.6977	1.6977	1.6977	1.70283	3.36786	1.7789	2.75527	1.80374	2.05926	2.17717	-0.0749174	-0.539683	0.890028	2.43472	1.45225	0.617747	0.286502	1.56613	0.475596	1.27001	0.555662	0.794756	1.69597	0.984117	-0.408891	1.16296	1.09914	1.31728	1.20816	2.37388	2.58996	1.13362	2.16311	2.6728	3.37825	2.67364	2.8919	1.16248	2.46741	1.75607	0.996144	1.71132	-0.107194	-0.465934	1.53811	1.64823	2.70005	3.04634	3.19899	1.71283	1.51603	0.422169	1.36371	2.8668
HK3	7.85044e-06	-5.10511	0.000257451	-0.828904	7.42662	8.39446	7.41368	8.2735	7.69985	8.63117	6.78449	7.96323	6.32108	7.61004	9.42527	8.99832	6.70681	6.58394	8.31343	7.62356	7.94387	8.1275	7.1509	6.80216	7.00545	6.13496	6.8679	7.01518	7.99632	6.67084	6.67084	6.67084	7.59261	6.4879	6.91541	7.37636	6.3125	6.68545	5.69853	6.40165	8.23026	7.53319	7.93432	6.71248	6.20164	7.59746	6.53079	6.49179	8.25954	7.17678	6.80646	6.66763	6.45294	6.31243	8.10604	7.39871	6.36208	7.17129	6.67168	6.7819	6.15901	7.50478	6.91862	6.75417	7.10029	7.69214	6.42033	8.18799	8.66436	7.36261	7.57209	6.45571	7.97523	6.08696	6.96164	7.83513	6.97923	6.95206	8.31046	7.58814	6.78501	6.91385	5.86237
UBA2	7.86014e-06	-5.10457	0.000257451	0.449629	4.83398	4.24914	4.94725	3.99725	4.16295	4.30516	3.7604	4.39556	4.86244	4.38005	4.78004	4.33693	4.54924	4.68704	4.68428	4.44557	4.37341	4.50929	5.0465	5.0512	5.2061	5.05934	5.04206	4.78769	4.35535	5.13888	5.13888	5.13888	4.48438	5.64439	5.04339	4.56738	4.74639	4.81248	4.77318	5.06862	4.62896	4.05032	4.60423	5.3207	4.78981	3.79093	5.06283	4.83713	4.58795	4.47072	4.94534	4.94349	5.05848	5.25609	4.91154	4.72113	4.99383	4.8534	4.92248	5.02754	5.16651	4.38711	4.67508	5.03282	5.15542	5.00134	4.92206	4.68845	5.21331	4.71355	5.02978	4.98406	4.58653	5.34147	4.92771	5.02395	4.9978	5.44369	4.47378	4.61906	4.67906	4.57082	5.39073
SNORD89	7.90652e-06	-5.10201	0.000257451	-0.752032	0.56315	1.89518	1.05982	1.59834	1.65141	1.35768	1.20588	1.14113	0.334486	0.584241	1.18417	0.653279	0.102739	0.381592	0.552609	1.03876	1.00135	1.69421	0.164491	0.198604	0.425856	-0.71747	0.0801588	0.0733741	1.0034	-0.207608	-0.207608	-0.207608	0.699427	0.0731256	-0.376507	0.171054	-0.0790735	-0.672759	-0.999732	0.250493	0.719782	0.65588	0.863185	-0.719225	0.111636	1.33394	-0.258862	-0.324684	0.214878	0.555662	0.302735	-0.0222204	-1.41029	-0.48589	0.767107	0.559808	0.655984	-0.243978	0.550968	0.673874	0.469324	0.788014	0.705402	0.170802	0.157025	0.871775	0.031176	1.0881	1.13517	0.069596	0.523628	-1.54856	0.796709	0.519132	0.107306	0.970551	0.289015	0.366342	0.837954	-0.275413	0.113258	0.115525	-0.228234
IGKV2-29	7.90953e-06	-5.10185	0.000257451	3.07684	0.941846	-2.43793	-1.10085	-2.09055	-4.36345	-2.97541	-1.62107	-2.51077	-4.36345	-3.22961	-4.36345	-2.4178	-0.0500672	-0.437546	0.0861709	-3.14194	-4.36345	-1.11477	2.69638	-0.536026	-0.0237012	-2.81761	-1.79229	1.61323	2.82008	-0.911628	-0.911628	-0.911628	2.57431	-1.60149	-0.655222	0.171054	2.1175	0.228958	2.77869	-0.623432	-4.36345	-2.41581	-0.718624	-1.66797	2.14526	1.63527	-1.81233	-0.734244	-2.82368	-1.80865	-2.43206	-2.1924	-1.55712	-1.63218	-1.11435	2.53483	-0.300207	1.12748	4.49695	2.34357	0.934114	2.55788	2.75465	-0.952079	-0.35525	-0.669901	-2.03958	-0.549345	-4.36345	-2.64579	-2.13413	-0.497283	-4.36345	-4.36345	3.64625	1.1365	3.59654	1.60267	-1.04897	-2.13267	-1.97031	-2.92835	-0.0982138
ANKRD36	7.91314e-06	-5.10165	0.000257451	0.671061	5.30602	4.21785	5.21397	4.25111	4.10607	4.38328	3.90055	4.60938	4.41412	5.49433	4.34567	4.98684	5.35578	4.84648	5.10808	5.09921	4.38275	4.39656	5.27895	5.5723	5.39675	5.05328	5.39313	5.35515	4.70326	5.70119	5.70119	5.70119	4.29477	6.23389	5.22835	4.82668	5.63061	5.05338	5.30057	6.03624	5.66665	4.19402	4.68222	5.56247	5.24246	3.59513	5.86442	6.08101	5.10165	4.85773	5.45282	5.91819	5.99949	5.28099	5.5559	4.95044	5.59563	5.56747	5.68731	5.34523	5.79357	4.43266	4.94509	5.41338	5.6847	5.26805	6.25368	5.2221	3.7577	5.59263	5.49006	5.76784	4.95967	6.10702	5.59165	5.47313	5.48289	5.15724	4.77804	5.45402	5.43056	5.37583	5.81364
AC068669.1	7.91628e-06	-5.10148	0.000257451	-0.670026	1.51688	2.0453	1.19755	2.39574	2.37087	2.32144	3.10777	0.86782	1.69812	1.79583	1.38364	1.89546	1.51322	1.24418	2.12782	2.23493	1.98374	1.77107	0.239198	1.72238	1.33928	0.437518	1.04662	0.8413	1.54162	1.16393	1.16393	1.16393	1.42911	0.0170053	0.889768	1.48629	1.4022	1.74447	0.309095	1.29323	1.54874	1.75711	2.13145	0.518415	1.02132	1.77895	-0.328455	1.07102	2.06086	1.62321	1.35338	1.78773	1.0866	0.464178	1.36167	1.70307	1.16185	1.07107	1.54884	2.13361	0.737971	1.90321	1.45802	0.942461	1.86699	1.81901	0.496871	1.43455	1.33263	1.14865	1.22261	1.14499	1.2296	1.44947	1.4361	1.45203	0.854729	1.13176	2.00837	1.83909	1.2778	1.2173	-0.16176
JMY	7.91895e-06	-5.10133	0.000257451	0.52908	4.28732	3.44968	4.36586	3.74013	3.74797	3.14537	3.57199	3.86556	4.29362	3.77451	3.91416	4.05968	4.27546	3.98083	3.63306	3.74178	3.44529	4.01985	4.5149	4.38115	4.48437	4.49047	5.06914	4.14922	3.57634	4.43778	4.43778	4.43778	3.93499	4.85733	4.36895	3.82509	4.46607	4.30694	4.35683	4.64219	4.00289	3.63266	3.71597	4.78197	4.5592	2.51321	4.87048	4.65023	4.06427	3.89961	4.37108	4.85928	4.91961	4.84707	4.28045	4.21221	4.40419	4.38018	4.4626	4.12513	4.59547	3.70084	3.93644	4.4448	4.15738	4.07619	4.54586	3.76037	4.53219	4.33461	4.63119	4.65095	3.93032	5.14731	4.43914	4.2778	4.48446	4.63894	4.0665	4.04426	4.37228	4.32784	4.56303
DNAJA3	7.92324e-06	-5.1011	0.000257451	0.516196	3.88537	3.41332	3.96889	3.19737	3.16314	2.73297	2.77044	3.65646	3.85114	3.90876	2.98783	3.59733	3.62659	3.32473	3.64868	3.66291	3.02346	3.80516	4.34348	4.24842	4.11673	4.2606	4.05047	3.95653	3.79045	4.00891	4.00891	4.00891	3.23078	4.49088	3.92216	3.61565	3.93697	3.94503	3.95253	3.97478	3.24471	3.51496	3.72617	4.26769	3.83677	2.28187	4.33628	4.21405	3.5227	3.49525	4.09917	3.98506	4.25741	3.99827	4.20809	3.94229	4.19558	4.01192	4.20309	3.90282	4.31062	3.63221	3.89643	4.20212	4.05118	3.82527	4.37029	3.83227	2.878	3.84181	4.18547	4.40104	3.15325	4.57822	4.14623	3.96121	4.0695	4.12697	3.23671	3.64278	4.07792	3.85328	4.13748
MTHFS	7.9366e-06	-5.10037	0.000257535	-0.665921	3.48078	3.79173	3.09734	3.98882	4.3345	4.99049	4.59128	3.5972	3.49702	3.57822	4.12942	3.12244	3.41665	4.14834	4.53678	3.70647	3.47181	3.99337	3.66409	2.61798	2.71336	1.84503	3.39483	3.27231	4.04098	3.01988	3.01988	3.01988	3.84183	2.37464	2.95642	3.12875	3.29686	2.7776	2.24119	2.98472	3.94418	3.35779	3.74634	2.51522	3.24173	3.66339	2.91201	3.1197	3.90829	4.01824	3.0447	3.46851	2.37346	1.91357	3.78786	3.14874	3.37601	2.87514	3.96624	3.15373	2.51499	4.06139	3.39476	3.28429	2.48041	3.10833	2.5216	3.33473	3.81937	3.60524	3.95481	3.07783	2.90269	2.66041	3.46214	4.18612	2.69068	2.6441	4.13439	3.7234	3.69047	3.10712	2.69808
ALOX5	7.9851e-06	-5.09772	0.000258756	-0.777945	9.09629	10.2167	9.05865	9.9329	9.71608	10.4561	9.30025	9.72141	8.66638	9.58	10.5949	9.95741	8.6276	8.47085	9.70972	9.28736	9.54876	9.8396	8.66213	8.48972	8.44408	7.11421	8.54867	8.77317	9.69692	8.34363	8.34363	8.34363	9.39139	7.93877	8.74399	9.11649	8.04786	8.82289	7.12607	7.91317	9.6246	9.19424	9.5911	7.84181	8.1987	9.69215	8.22388	8.16263	9.82849	9.13252	8.93638	8.27094	7.86786	8.09157	9.71877	9.1439	8.06447	8.62537	8.53179	8.79251	8.02584	9.44988	8.97452	8.47006	8.53044	8.94417	7.90488	9.80999	10.4715	8.99994	9.25635	8.21549	9.60425	7.7888	8.76142	9.36345	8.46761	8.75006	9.52184	9.36715	8.84801	8.78203	7.89674
PRDM5	8.00031e-06	-5.09689	0.000258897	-1.04958	4.27767	5.66381	3.91997	3.53526	5.16842	6.38619	3.63756	5.89	3.50404	3.94726	5.46334	5.79009	4.11849	3.68273	3.98649	5.18125	5.58714	4.917	2.69638	3.8644	2.85636	2.17799	4.71276	2.56357	4.456	4.60569	4.60569	4.60569	3.74829	3.79656	3.66433	3.57275	3.57571	3.94821	1.52646	3.31579	5.2783	4.68147	5.26802	1.22476	3.14407	5.10164	2.9927	3.7972	4.34646	4.61716	3.99992	3.98894	2.71485	4.22659	3.96631	3.79728	3.8122	3.88679	4.35437	3.70313	0.289877	3.65545	4.41679	4.58932	3.15592	3.24067	2.77851	4.46543	5.49161	4.89434	3.55372	2.54613	4.57839	2.10052	4.43629	3.22724	3.8296	1.87078	4.74166	1.65952	3.69047	3.06493	3.51611
B3GNTL1	8.01268e-06	-5.09622	0.000258946	-0.676792	5.26077	6.22817	5.17697	5.05689	5.60594	5.8743	7.25875	5.92507	5.69471	4.68349	6.21414	5.26415	5.80747	4.68704	5.18241	5.16052	5.95768	5.8361	4.44955	5.222	4.46336	3.98278	4.44337	4.83918	5.60483	4.78359	4.78359	4.78359	5.26371	4.67442	4.17003	5.97295	4.71932	5.2234	4.45729	4.27695	6.06134	5.23527	5.25576	4.24964	5.36022	5.46041	4.50332	4.53952	5.665	5.48449	6.14616	5.04925	4.24915	4.35633	5.62157	4.85151	4.63747	4.72218	5.49681	5.25721	4.85761	5.13565	5.57718	4.90786	4.41796	5.1315	4.20882	5.27895	5.65427	5.53843	4.25821	4.65515	5.76068	4.46972	5.3523	5.22853	4.90089	4.31445	5.05095	5.68962	5.16785	5.48386	4.21145
TRAF5	8.11962e-06	-5.09046	0.000262047	0.665092	4.92913	4.66712	4.9399	3.02657	3.67164	3.52599	3.49152	3.9568	4.92659	4.51798	3.88155	5.31776	4.69761	4.32575	4.58629	4.39322	4.1617	4.44036	5.14451	5.10977	5.25448	4.85833	5.18795	4.89659	4.43069	5.08304	5.08304	5.08304	4.46246	5.6234	5.27111	4.1638	5.55454	5.21945	5.09243	5.87582	4.87275	4.26344	3.89381	5.38274	5.32202	3.65596	5.29605	5.47411	4.57959	4.45211	4.89541	5.43566	5.546	4.97827	5.22066	5.10782	5.30002	4.80017	5.49114	4.77704	5.29107	4.53228	5.0802	5.2841	5.12818	4.46244	5.66964	4.99555	3.15518	5.13021	5.18709	5.55485	4.49009	5.52347	4.90519	4.3514	4.83855	4.86791	4.32526	4.69765	5.03551	4.94109	5.58473
CBX5	8.19133e-06	-5.08665	0.000264004	0.548259	6.39079	5.97575	6.12403	5.75621	5.38788	5.01874	5.49423	5.71287	5.91361	6.0424	6.52721	6.13826	6.24119	6.10914	5.98317	6.26405	5.6211	5.66035	6.55252	7.05509	6.36225	6.27533	6.41033	6.25801	6.18128	6.36491	6.36491	6.36491	5.81816	7.69539	6.52038	6.01628	6.39094	6.26842	6.59992	6.33238	5.84372	5.79998	6.32191	6.80293	6.50939	5.33347	6.63043	6.58608	6.02566	6.09516	6.29089	6.61349	6.52828	6.05567	6.77418	6.48091	6.60248	6.55071	6.72999	6.40707	6.80186	6.20853	6.81214	6.73019	6.74087	6.12794	6.56304	6.56944	6.2495	6.49028	6.7171	6.73727	5.59921	6.74615	6.46779	6.58252	6.94106	7.48306	5.66642	6.10139	6.41585	6.2829	7.00293
REXO4	8.33804e-06	-5.07894	0.00026837	0.501059	2.81217	2.09206	2.762	1.80466	2.37087	1.77693	1.56168	2.49347	2.82827	2.57708	2.2929	2.46511	2.71758	2.77003	2.37322	2.36746	2.31194	2.92674	3.50667	3.02746	3.37947	3.12468	3.26391	2.75634	2.49332	2.92426	2.92426	2.92426	2.46095	3.11735	2.95642	2.92404	2.65198	2.64255	3.13611	3.40846	2.5167	2.65429	2.01986	3.15115	2.89468	1.50904	3.2767	2.90083	2.42681	2.63398	2.89364	3.06111	3.11717	2.99204	2.81428	2.41944	2.97027	3.13795	2.65305	2.37975	3.10946	2.49055	2.66223	3.2492	2.40978	2.97786	3.18586	2.61059	2.30304	3.01986	2.90427	3.29814	2.7225	3.27752	2.98038	2.88636	2.82536	2.84993	2.29065	2.59225	2.8843	2.78203	3.35517
LILRB2	8.42501e-06	-5.07443	0.000270649	-0.52239	8.30262	8.53356	8.61422	8.89651	8.75035	8.55215	8.75153	8.10361	8.19365	8.37613	9.38556	8.6833	8.51443	8.46779	9.34617	8.52849	8.85543	9.08614	8.33706	8.15372	7.28738	7.63918	8.54032	8.03335	7.98332	8.27417	8.27417	8.27417	8.80206	7.95426	7.75655	8.39234	7.30252	7.50865	7.85595	7.8969	8.44099	8.13593	8.49656	7.99954	8.16029	7.50489	7.7022	7.36274	8.24463	7.99689	8.45423	7.44259	7.26722	8.79174	8.37119	8.68406	7.96834	8.59818	7.51008	8.1598	8.12874	8.06035	8.00659	7.77096	8.08134	8.97134	7.96456	8.29019	9.1222	8.0483	7.55397	8.12177	8.83083	7.69853	7.78924	8.13976	8.4207	8.33275	8.47057	8.36921	8.27937	8.07838	7.82043
PPP3CC	8.43153e-06	-5.07409	0.000270649	0.594896	4.23203	3.25795	4.15796	3.01	3.0631	3.1833	3.11546	3.74104	4.17099	4.26284	3.6378	4.61088	3.91679	3.58056	3.64868	3.94334	3.23434	3.37548	4.47295	4.52869	4.31223	4.09726	4.42091	4.36798	3.52943	4.58127	4.58127	4.58127	3.33097	4.69245	4.19512	3.73285	4.68894	4.22001	4.45189	4.85772	4.46636	3.48844	3.40936	4.47525	4.41033	2.7687	4.96077	4.69928	3.93038	3.85307	4.33244	4.65759	4.76786	4.54475	4.17216	4.10425	4.38323	4.48103	4.43924	3.87351	4.81675	3.9778	4.23979	4.53499	4.33939	4.04756	4.93359	3.98203	3.42414	4.24014	4.59687	4.75254	3.70229	4.54652	4.5594	4.59188	4.64138	4.4017	3.65463	3.98009	4.32473	4.21339	4.80868
MIR3613	8.49229e-06	-5.07098	0.000272233	-0.636388	1.13503	2.36383	1.88874	0.786155	1.39706	1.21849	2.24772	1.53774	1.30642	1.61634	1.30713	1.72454	0.737569	0.800535	1.65765	1.46792	1.90808	1.86757	0.504468	0.598291	0.0781158	0.334578	1.07978	0.337377	0.859074	0.391571	0.391571	0.391571	1.65209	0.616951	-0.0060182	0.851343	0.317335	0.889738	0.158066	0.250493	1.69835	0.718075	1.19217	0.873068	1.55475	1.80604	0.343337	0.770818	0.428617	1.18601	1.50006	1.28183	0.235321	0.725567	1.21526	1.49081	0.746311	0.473975	0.964942	0.221188	1.30886	1.22084	1.45802	1.46715	1.44074	0.93566	0.545784	0.965565	1.02528	0.870152	0.948923	1.09635	0.904749	0.562043	1.31706	1.38764	0.958873	0.366342	0.837954	1.01619	1.30821	1.36371	0.329098
THOC1	8.51765e-06	-5.06968	0.000272679	0.525072	4.08987	3.65827	3.97369	3.18266	3.43353	3.1833	3.13073	3.38581	4.29362	3.54991	3.34434	3.90814	3.9921	3.98654	3.84451	3.72776	3.18176	3.78677	4.14406	4.17717	4.18678	4.30552	4.36148	3.89126	3.48093	4.35899	4.35899	4.35899	3.52677	4.76452	4.12599	3.21806	4.37187	4.06432	4.09448	4.59278	4.2471	3.11358	3.74132	4.28552	4.27847	2.65408	4.49075	4.47952	3.90383	3.89502	4.20989	4.49287	4.64519	4.64521	4.19513	3.9835	4.35838	4.35382	4.37606	4.13222	4.45341	3.67833	3.9711	4.35521	4.17878	3.92701	4.44954	3.65196	3.50824	4.25702	4.22057	4.38594	3.71718	4.76428	4.24084	4.46499	4.01416	4.51633	3.52832	3.9469	4.19647	4.03547	4.7299
GK	8.54089e-06	-5.0685	0.000272838	-0.861345	8.19763	10.1832	7.46999	7.96921	8.58018	9.86979	8.44693	9.22546	6.93008	8.49064	8.66624	8.43476	8.15595	8.93553	8.81986	8.94234	8.96274	9.59233	7.8442	7.9328	7.08059	5.83607	7.66437	8.06926	7.94166	7.4402	7.4402	7.4402	8.44114	7.28817	7.91323	8.08029	7.51616	7.84979	6.18146	7.43967	8.92252	7.94515	8.56134	6.82206	6.67122	9.35396	7.33501	6.69396	9.05682	8.5349	7.67266	7.77407	6.55757	7.15995	8.55555	8.49251	7.90173	7.21628	7.6971	7.83169	6.80761	9.05895	7.26607	8.00987	8.04139	8.23029	7.57929	8.61717	8.80851	8.0954	8.27453	7.00646	8.06457	6.79924	8.15255	8.24971	7.24174	6.97939	8.92136	8.23186	7.22883	7.53514	7.11443
MMP8	8.55493e-06	-5.06778	0.000272838	-1.76717	6.66205	5.2627	3.85898	6.32575	3.5855	7.38983	4.26455	5.44521	1.24066	5.67067	11.15	8.6212	3.70629	8.14015	6.95461	7.24648	4.71052	2.60152	4.58102	5.03316	6.98675	2.78732	2.85848	4.0515	7.10981	5.01173	5.01173	5.01173	6.18237	6.65235	7.15388	5.33868	3.40953	4.44412	4.85934	3.28945	6.69741	5.3961	7.76388	5.03361	4.83014	4.71167	4.24041	4.76567	6.71036	3.55463	4.11063	2.42426	2.83012	1.41756	5.92419	3.25354	5.48356	7.82779	3.42771	6.09517	3.89774	4.90299	7.21412	3.89665	8.03076	6.91408	4.7734	7.15444	8.54375	4.9131	7.35828	2.86928	3.08599	6.85907	4.17047	6.61629	7.26985	8.15466	5.1324	6.81693	4.01016	5.44052	5.0713
FXN	8.55693e-06	-5.06768	0.000272838	0.554256	3.23767	2.15947	2.92954	2.08349	2.59684	2.68089	2.56107	2.70475	3.32523	3.07115	2.54691	2.4831	3.24663	3.16243	2.83579	3.01294	2.23145	2.68334	3.33846	3.42198	3.29211	3.42321	3.27826	3.36398	2.55318	3.35457	3.35457	3.35457	2.70453	3.82544	3.56336	3.03354	3.64063	3.58057	3.89398	3.5184	2.93371	2.46777	2.69559	3.35626	3.63588	1.9096	3.50891	3.40416	2.81661	2.56636	3.51625	3.55984	3.49335	3.29217	3.54895	3.26026	3.6225	3.29396	3.85589	2.9442	3.40792	3.03045	3.22567	3.38474	3.3093	2.84276	3.84842	2.90544	2.46613	3.4228	3.42121	3.52182	2.63108	4.26744	3.36946	3.25458	3.51347	3.50155	2.91901	2.81706	3.42506	3.44535	3.88968
CLEC1A	8.65899e-06	-5.06253	0.0002755	-0.728013	2.99853	4.27976	3.39095	2.39574	4.01427	4.18568	2.90079	3.6637	1.94521	3.32613	2.77707	3.44963	2.66944	3.60307	4.14908	4.03161	3.50643	3.56728	3.08864	2.73175	2.04011	1.76811	2.99511	2.341	2.81031	2.58334	2.58334	2.58334	3.40179	2.20918	3.31137	2.27399	2.33283	2.5365	1.93541	2.49407	3.38376	3.81447	3.50719	2.35935	2.00395	3.7773	2.43331	1.2251	3.54578	3.66651	2.47584	2.80415	1.20524	3.28059	2.98968	3.24678	3.08722	2.11135	2.71272	2.75515	1.71681	3.27014	2.65159	2.71326	3.72013	2.16388	2.38042	3.01248	2.22233	3.14303	3.49186	2.53705	3.18574	1.9471	2.36426	3.17096	2.20355	2.32498	3.29264	2.87703	1.89377	2.40744	1.76117
RTKN2	8.66353e-06	-5.06231	0.0002755	1.05861	3.19896	1.72761	2.8377	1.191	2.00665	1.06442	1.98763	2.0387	1.98592	2.15659	2.59597	-0.0751855	3.1	3.71064	2.54998	2.04441	2.23145	3.26466	3.13829	3.12913	2.8635	2.68642	3.94195	2.77872	2.82008	3.05255	3.05255	3.05255	1.70283	4.74953	4.76571	2.08341	4.77296	2.10565	3.84948	4.02886	2.17759	2.81944	2.59905	3.61	2.87857	1.3707	3.45297	2.83053	2.10814	3.25867	2.24568	5.22038	4.34013	3.03402	4.02975	2.69227	3.1954	2.2701	3.33582	2.33131	3.15607	2.98225	2.85084	3.72334	2.77545	2.13696	3.95638	2.61059	1.09946	4.00058	3.48032	3.42666	3.56083	3.6499	3.5333	2.87466	2.61831	2.86117	3.43198	3.28378	2.8843	3.30739	3.91685
RCN2	8.73356e-06	-5.05881	0.000277112	0.426347	3.27084	2.5428	3.10612	2.85153	2.62949	2.10138	3.00385	2.88901	3.36435	3.04095	3.39142	2.95208	2.95694	2.86001	2.90246	3.15595	2.31194	2.78568	3.11864	3.60142	3.73554	3.41693	3.57423	3.4778	3.02	3.32812	3.32812	3.32812	2.78916	3.77134	3.33091	2.99073	3.58173	3.58875	3.40006	3.71594	3.41652	2.96761	3.09224	3.57821	3.22272	2.79598	3.44777	3.57633	3.24099	2.86731	3.27269	3.47405	3.44111	2.96336	3.29321	3.38853	3.04336	3.13795	3.38556	3.59955	3.28748	2.86751	3.0745	3.35863	3.21924	3.38496	3.42032	3.44586	2.93988	3.27318	3.58098	3.29814	2.84961	3.89616	3.39319	3.77236	3.24481	3.62536	3.18838	2.91185	3.37566	3.26454	3.75422
H4C9	8.73745e-06	-5.05862	0.000277112	0.844105	3.41329	2.77546	2.80574	3.47613	1.6932	1.21849	2.02078	2.99613	2.11999	2.89103	2.61196	2.85872	1.78577	3.58056	3.25859	2.80159	2.23145	1.89072	3.61584	3.95664	4.62349	3.10917	2.22005	3.73978	3.59355	3.42113	3.42113	3.42113	2.81246	4.79612	3.52994	4.20183	3.94634	3.21321	3.75176	2.88268	2.09903	2.48576	3.80523	3.6503	3.068	3.14271	3.2471	2.46849	2.9262	2.54309	3.5615	3.29173	2.94371	2.23478	2.80577	2.84319	3.39009	3.49493	3.47442	4.05973	3.16911	3.8956	4.05426	4.3014	4.08557	4.18862	3.38716	4.0788	3.34248	2.92799	3.43323	2.81019	2.10559	3.69879	3.00369	4.0678	4.41902	4.59586	3.22717	3.74286	2.81187	3.43986	4.2177
PGM3	8.81131e-06	-5.05496	0.000278554	0.496828	3.78282	3.74129	3.51473	2.7751	3.01448	2.90929	2.73093	3.37703	3.78347	3.15812	3.57393	3.68542	3.48777	3.36919	3.45794	3.59501	3.19243	3.291	4.10464	4.28953	3.8551	3.63297	3.98196	3.95653	3.50538	3.99553	3.99553	3.99553	3.52677	3.90103	3.67965	3.4144	3.92754	3.7544	3.9487	3.76775	3.5406	3.1703	3.81958	3.73636	3.54697	2.98568	4.15374	3.7172	3.54578	3.24432	3.63214	3.96947	3.96292	3.8138	3.88792	3.71158	3.82262	3.9191	4.16444	3.63989	3.70968	3.88908	4.05021	4.45715	4.51368	4.15211	3.69966	3.80275	3.11997	3.72534	4.03587	3.7114	3.14226	4.07716	3.96012	4.43742	4.49893	4.92526	3.48896	3.57198	3.61341	3.72819	4.1041
TRAV12-2	8.82179e-06	-5.05444	0.000278554	1.14878	0.346252	-0.755238	-0.809305	-2.81923	-0.263041	-0.404141	-0.848081	-0.690726	-0.610974	-0.424877	-3.1082	-3.08484	-0.0500672	-0.110107	-0.110158	-0.995618	0.17154	-0.401837	1.5399	0.641282	0.640775	-0.24927	0.664869	0.14404	-1.2167	0.652509	0.652509	0.652509	-0.849646	1.01097	1.11678	0.00888911	1.10038	0.495988	0.530233	1.79563	-0.238277	-1.10459	-0.332713	1.28902	0.765175	-2.03644	0.894575	0.39128	-2.09592	-0.397425	0.191985	0.660324	0.815301	-0.0173067	-0.00113574	-0.160094	0.22461	0.676593	0.0931292	0.110713	0.0287531	0.0778584	-0.100593	1.13933	-0.781446	0.222918	2.08189	0.120699	-1.92485	0.955357	0.523628	1.52171	-0.465934	1.40302	0.505985	0.00588205	-0.555719	-0.254995	0.222145	-0.383838	0.365453	-0.333464	0.73012
TUBB	8.82945e-06	-5.05407	0.000278554	0.511251	7.39526	7.18453	7.14071	6.89752	6.71135	6.51571	6.62389	6.78539	7.50657	6.85202	6.93254	6.46566	6.99741	7.20682	6.81795	7.32602	7.17853	7.08355	8.10457	7.81011	7.16762	7.26003	7.43536	7.36962	7.56611	7.53833	7.53833	7.53833	7.22376	8.88978	7.39566	7.58292	7.09284	7.21935	7.53653	7.03306	6.91939	6.68138	7.38438	7.70112	7.35966	6.91339	7.37729	7.40434	7.04702	7.08612	7.55418	7.57533	7.01243	7.69138	7.05811	7.18481	7.47538	7.70603	7.31092	7.62711	7.69932	7.5249	7.9379	7.83272	7.53192	7.63044	7.41705	7.57563	7.84399	7.19863	7.36025	7.32284	6.91503	7.3102	7.17778	7.33137	8.0568	7.97233	6.42629	7.20398	7.56697	7.56383	8.02156
THEMIS	8.83779e-06	-5.05366	0.000278554	0.917976	5.41963	4.07967	5.38233	3.13758	3.56313	3.24438	3.61604	5.59663	5.35147	5.61539	4.09	3.74627	4.99966	3.43758	5.31558	4.74961	4.4331	4.49803	5.7821	5.01693	5.5341	5.29863	5.81228	5.26884	4.54124	6.05324	6.05324	6.05324	4.37128	6.69265	6.14245	4.71056	5.85114	5.5813	5.56856	6.05199	5.48808	3.60823	3.90731	5.96346	5.59638	2.57752	6.27476	6.14598	4.7631	5.48143	5.72183	6.04819	5.90886	5.81609	5.61671	5.68024	5.61972	6.00772	5.74561	5.40497	6.28044	5.20292	5.63235	5.31667	5.83881	5.21915	5.70909	5.07673	3.66913	5.20605	5.75953	6.01029	4.69959	6.23766	6.08251	4.81946	4.87894	4.87347	4.84192	4.834	5.53712	4.94497	6.35627
BYSL	8.84653e-06	-5.05323	0.000278554	0.621954	1.72177	0.860883	0.594923	1.409	1.47099	1.21849	0.5629	1.09903	1.51552	1.41131	1.42043	0.0264459	1.06973	2.26739	0.955651	0.493033	1.30647	1.49713	1.56916	1.99519	1.6842	2.05387	1.74949	2.00365	1.82026	1.8835	1.8835	1.8835	1.88966	2.69386	1.9902	1.92569	1.58126	1.13308	2.12382	1.82038	0.915854	1.66538	1.59952	1.96615	1.72652	1.21767	1.89099	1.53121	1.37683	1.06055	2.09993	0.941745	1.61837	2.21058	1.99099	1.74202	1.81148	2.06877	1.71367	1.4846	2.15738	1.64907	1.86052	2.05993	1.84038	1.78473	2.48444	1.73887	0.864384	2.05768	1.69145	2.33176	1.053	1.88085	1.7801	1.17516	2.43785	2.37288	0.980996	1.01619	1.45133	1.88403	2.0547
H2BC15	8.85299e-06	-5.05291	0.000278554	0.58995	4.46085	3.84047	4.24792	4.44242	3.8895	3.30297	3.44953	3.65646	3.87843	4.13049	4.30198	3.57234	3.66392	4.33025	4.16002	4.00278	4.11199	3.85897	4.90165	4.88229	4.85805	4.02057	3.8246	4.72568	4.84172	4.49357	4.49357	4.49357	3.80165	5.45937	4.62774	5.00397	4.62912	4.61218	5.39648	4.10636	3.41652	4.16081	4.6316	4.22522	4.15019	3.9329	3.98829	4.19863	4.64517	4.32147	4.44237	4.22061	4.24084	3.69237	4.10791	3.99966	4.56486	4.77169	4.82221	5.00455	4.46404	4.91908	5.11161	5.02038	4.53042	4.83332	4.24999	4.98507	4.53219	4.14813	4.30147	3.93187	3.41315	4.06602	4.44199	4.96999	5.4756	5.17761	4.13949	4.80959	4.36506	4.78307	4.87747
UBIAD1	8.87663e-06	-5.05175	0.00027893	0.508472	3.95438	3.87431	4.01154	3.66799	3.17793	2.51233	2.98718	3.51151	4.10323	3.35096	3.28573	3.43122	3.7358	3.46242	3.56059	3.73479	3.36268	3.70424	4.70481	4.1289	4.33812	4.34909	4.34793	4.06066	3.81022	4.02217	4.02217	4.02217	3.29006	4.48572	4.20926	3.70664	4.03243	3.96088	4.32172	4.3079	3.58931	3.14788	3.51309	4.28749	4.12652	2.87488	4.2464	4.25638	3.44504	3.29395	3.90217	4.39414	4.29	4.14913	4.00767	4.17356	4.1754	3.95851	4.37606	4.05973	4.09859	3.57648	4.0783	4.09549	4.06848	3.77377	4.40052	3.67821	3.30378	4.05468	4.35299	4.50019	3.49321	4.38263	3.92392	3.84611	4.24111	4.1996	3.27423	3.7493	4.0735	3.90203	4.47437
IGKV1-5	8.89317e-06	-5.05094	0.000279082	1.99876	5.93875	4.13654	4.7955	5.27378	-0.185259	3.46571	2.83709	2.85146	4.63498	4.36387	6.45148	3.66192	3.21345	2.68818	2.6465	2.23493	2.97485	5.08698	4.94971	7.65487	6.49991	3.58892	1.55098	5.67301	7.93548	6.61779	6.61779	6.61779	3.99731	3.45493	4.96638	5.96836	5.30794	6.78857	5.77514	4.35099	2.57591	5.52999	5.26103	4.78754	4.06382	5.07404	4.64396	4.3119	4.99459	5.32825	5.05027	2.97003	6.01906	3.71405	5.66922	5.15728	4.68392	5.69075	5.45666	5.2111	4.8796	6.14563	5.62149	7.47007	7.038	6.44847	3.69966	6.32761	3.4668	6.72979	6.14836	4.59734	2.23542	3.51444	5.82878	8.57069	7.48135	9.74875	4.61576	6.06962	4.73609	5.02051	5.25284
AC124319.1	9.05777e-06	-5.04298	0.000283874	-0.774378	1.62381	2.8178	3.09734	2.715	2.40899	1.44354	1.67012	2.40983	0.942764	1.93369	0.736261	1.63082	1.93574	1.45686	1.80433	2.95393	2.38817	2.57318	1.38401	0.87536	0.768106	1.13333	1.90559	0.560461	1.19596	0.985934	0.985934	0.985934	0.842085	2.02227	0.817757	1.16548	0.196909	0.862985	0.4458	1.32815	1.14167	2.09846	1.93451	1.3201	0.217855	2.26244	1.24533	1.24926	1.56932	2.40796	0.13325	1.35565	0.815301	1.41756	1.92971	1.77994	2.41753	1.61559	1.45878	1.04822	1.69893	1.79574	1.59765	1.4425	0.833083	1.59993	1.03123	1.0484	-0.421526	2.15094	1.19464	1.83504	1.8593	0.644216	1.31706	2.21628	1.02435	0.0888677	2.05224	1.45438	0.422169	1.6567	0.0771795
MGAM2	9.08671e-06	-5.04159	0.000284407	-1.11199	7.12299	7.26708	7.60727	7.10201	7.35849	8.23004	5.6131	8.7876	5.32395	7.4754	9.54982	9.03193	5.44605	6.9654	8.64788	7.85124	7.30866	8.20198	7.8782	6.37306	6.02325	5.15118	6.80733	5.91196	6.55371	5.66784	5.66784	5.66784	7.81543	4.75597	7.0254	6.40932	5.81962	7.67626	4.95409	5.01872	7.55531	7.84593	7.5402	5.24881	5.50362	8.1716	5.48159	5.64429	7.3327	8.22097	5.35017	6.95471	6.10704	5.45587	6.8049	6.99582	5.12798	5.85323	7.02642	7.15113	5.09484	7.52069	6.51391	5.89084	7.52202	6.73714	4.76825	6.99586	7.1565	6.47953	7.49643	5.50331	7.97523	4.71046	7.02379	8.18487	6.35585	6.77248	7.51626	7.11278	6.28817	5.72083	4.81282
HYMAI	9.1493e-06	-5.03861	0.000285619	-0.694782	1.90329	3.3474	0.737267	2.26211	1.81176	2.17853	1.80942	2.50963	2.94643	1.53201	3.04784	2.87243	2.22931	2.08751	2.41034	2.27405	2.47811	2.45391	1.2459	1.90986	0.537314	0.788541	1.97772	1.21404	0.968648	1.40565	1.40565	1.40565	2.47562	2.14517	0.177802	1.79908	1.48167	0.387537	0.825814	1.89216	2.47584	1.75711	1.82494	1.05037	2.18509	2.75486	0.799906	1.12423	1.45205	1.38231	2.25948	1.55684	0.78514	2.16093	1.76403	2.15662	2.09545	1.90093	2.10368	1.80151	1.23635	2.43791	1.89703	1.25708	2.23698	1.96393	1.33937	1.58087	1.09946	2.23853	2.13578	1.54001	2.17196	0.932831	1.4361	1.9964	1.74099	0.889819	0.934873	1.57515	2.02773	1.38673	2.09604
CDKN2D	9.14938e-06	-5.03861	0.000285619	-0.654892	5.91165	6.55253	6.12187	7.11273	6.35811	6.98526	6.29098	6.74671	5.63996	6.13584	6.43808	6.08478	5.91072	5.44524	6.39909	6.59765	6.63611	5.88014	5.82366	5.1807	4.82731	4.38172	6.01873	5.89797	6.82418	5.22595	5.22595	5.22595	6.20675	4.78776	5.65631	6.55846	5.99125	5.67944	5.41741	5.23659	6.19009	5.92885	6.18819	5.1123	5.18306	7.14987	5.17238	5.10208	6.52246	5.76019	5.92486	5.06767	4.80591	5.10347	6.09878	5.65751	5.48684	5.42986	5.53725	5.74373	5.05499	6.15382	5.63641	5.32681	5.08634	5.61392	5.22581	6.53574	6.80396	5.76627	6.16467	4.87475	5.97103	5.33375	5.92656	5.35179	5.46532	4.89003	6.18657	6.47084	5.36155	5.75882	5.11552
FAM126B	9.30209e-06	-5.03142	0.000290006	-0.805497	8.84795	8.92883	8.58882	9.24378	9.68316	10.589	9.84572	9.54286	8.27572	9.60225	9.93889	9.18316	8.8228	8.43418	9.66109	9.65976	9.21967	9.12143	8.67354	8.29229	7.92461	6.60263	8.52649	8.927	8.84468	8.03027	8.03027	8.03027	9.17072	7.56079	8.31743	8.45667	8.4116	8.87936	6.83644	7.75652	9.71614	8.87358	9.37812	7.17302	8.11118	9.84693	7.90082	7.78887	9.34353	9.50322	8.65253	8.81756	7.61755	7.35953	9.13664	8.89908	7.8511	8.02697	8.41709	8.75985	7.56698	9.24217	8.47008	8.21205	8.24717	8.29965	7.44995	9.26337	9.9791	8.48343	9.24308	7.79715	9.34176	7.52741	8.6318	9.66691	8.01589	8.37207	9.60668	9.0621	8.05649	7.99657	8.12461
SATB1-AS1	9.36552e-06	-5.02847	0.000291603	0.800153	3.89323	3.67372	3.39812	2.34376	2.66142	2.68089	2.63785	3.74104	3.31727	3.14871	3.1167	1.42289	3.95744	3.8861	3.65643	3.28606	2.49545	3.26466	4.16337	4.11371	4.10472	4.27457	4.55369	3.68158	3.48093	4.00891	4.00891	4.00891	3.54079	4.60711	4.54095	2.85411	4.09274	4.09626	4.53086	4.03416	3.31591	2.96761	3.19123	3.6411	4.02411	1.80604	4.48569	4.4897	3.80686	3.56043	3.79256	4.98091	4.54525	4.02973	4.68689	4.31265	4.34399	2.78157	4.52496	4.06715	3.61276	3.39506	3.49938	4.0142	3.9048	3.24698	4.17035	3.53474	1.55983	4.05468	4.95464	4.53711	3.67203	5.04136	4.15667	3.67454	3.19592	3.59875	3.71046	3.46664	4.03765	3.89402	4.86158
TCTEX1D4	9.46362e-06	-5.02394	0.000294273	-1.15668	-0.408425	-1.98546	-0.809305	1.06825	0.372892	0.199779	2.28912	-1.72575	1.33821	-0.808887	-1.37515	0.0264459	-0.639052	0.0730509	-0.219345	0.0273895	-0.0122418	-0.0101368	-0.634326	-0.981364	-0.954155	1.03826	-1.05644	-0.551248	-1.2167	-1.12886	-1.12886	-1.12886	-0.358527	-3.49463	-1.64735	0.171054	-0.0790735	-0.83851	-0.422033	-2.12819	-1.79419	0.994239	-1.60766	-1.79543	-0.263951	-0.16105	-2.97372	-0.937333	-0.965996	-0.149859	0.716892	-1.52931	-0.840975	-1.31872	-1.97007	-2.14071	-0.60072	-1.9545	-1.02552	-0.719905	-0.608674	-1.65708	-0.960495	-1.60137	-2.45893	-0.258975	-2.36163	-0.22357	-0.529202	-1.38762	-0.885109	-2.35685	-0.763861	-1.50864	-1.35307	-1.29727	-1.13702	-1.59722	-0.45061	-2.13267	0.365453	-1.11249	-1.59786
RPSA	9.48649e-06	-5.02289	0.0002946	0.614659	6.39985	5.56368	6.26292	5.37111	5.04273	5.07362	5.54353	6.29389	6.52476	5.60339	5.96925	5.82753	5.67509	5.97462	6.3805	5.91384	6.22131	5.53188	6.05322	6.63076	7.06285	6.44245	6.18699	6.33271	6.074	6.78655	6.78655	6.78655	6.03791	7.22958	6.59026	7.05566	6.57509	6.3687	6.44338	6.43608	5.91615	4.77588	6.06107	7.0463	6.99488	5.0796	6.33368	6.39294	5.89133	5.81948	6.93399	6.59202	6.07233	6.40464	6.44312	6.07855	6.60248	5.8781	6.42497	6.49216	6.30354	5.72636	6.67565	6.62938	6.6595	6.83462	6.23609	6.67586	6.51136	6.27721	6.49287	6.34035	6.70786	7.34171	6.48584	6.51159	6.8033	7.35226	6.15548	6.2719	6.10109	6.40278	7.44919
MANEA	9.52339e-06	-5.02121	0.000295361	0.796833	4.42858	2.97575	4.3912	3.75015	3.34454	3.90461	2.61633	4.02585	4.20156	3.01011	4.15147	3.12244	4.14513	3.71753	3.94913	3.618	3.96417	3.98801	4.52986	5.45521	4.62138	3.81128	3.99071	4.46087	3.82486	4.69117	4.69117	4.69117	4.21398	4.529	4.21978	4.41921	4.3079	5.04	4.89759	4.75558	3.62713	3.56658	4.63701	4.55418	3.88594	3.14271	4.45754	4.00298	4.26536	4.15497	4.53035	4.37651	4.32186	5.28534	4.2743	3.9381	4.13417	4.29654	5.18548	4.23455	4.18782	4.07868	4.32264	5.29446	4.8765	4.65265	4.00529	3.75422	4.73489	3.94957	4.54521	3.96611	3.41315	4.84685	4.95389	6.44095	5.38347	6.05711	3.54376	4.3368	3.43887	3.81984	5.04163
AL133517.1	9.56003e-06	-5.01954	0.000295788	-0.914794	1.56423	3.1516	1.26178	1.76569	2.26401	3.05279	2.24772	2.49347	-0.104251	2.3331	2.42549	1.63082	1.33954	2.46057	2.37322	1.9018	2.18946	2.78568	1.17154	1.38567	1.09398	0.10364	1.26416	1.30937	1.2834	0.391571	0.391571	0.391571	1.5449	0.53939	0.532977	0.944018	1.03162	1.48853	-0.071566	0.575201	1.62548	2.00176	1.82494	0.518415	0.316786	2.99748	0.832157	0.737054	2.26934	1.99304	0.676326	0.973356	0.279263	0.194917	2.12005	2.18517	0.160349	0.676593	1.14898	1.29553	0.0287531	2.52461	1.19031	1.10833	1.25177	1.02648	0.768188	1.81182	1.94898	1.28657	2.17925	-0.0513228	1.144	-0.350885	1.01445	2.10052	0.44061	0.366342	2.13616	2.21864	-0.28034	0.500294	0.282111
MORC2	9.56989e-06	-5.01909	0.000295788	0.511446	4.53232	4.12535	4.62893	3.77979	3.72297	3.10642	3.87812	4.23472	4.49743	4.00576	3.95234	3.68542	4.56248	4.30759	4.18701	4.43698	3.86095	4.46756	4.92729	4.85058	4.64853	4.98906	5.04626	4.41517	4.19172	4.70151	4.70151	4.70151	4.086	5.48674	4.66926	4.39479	4.30426	4.25129	4.39673	4.74915	4.02431	4.08023	3.98153	5.15387	4.82595	3.26492	4.81104	4.79057	4.06027	4.11213	4.52465	4.9234	4.80591	4.72211	4.62782	4.7138	4.82014	4.74038	4.71687	4.34847	4.83733	4.20482	4.58285	4.72324	4.47529	4.50518	5.12882	4.06395	4.10247	4.67324	4.78682	4.97063	4.06449	5.36741	4.64097	4.30421	4.74211	4.69026	3.94959	4.36639	4.74168	4.56074	4.91837
RNU7-41P	9.57437e-06	-5.01889	0.000295788	-0.742914	2.15474	3.32799	2.23114	1.91563	2.2218	3.06638	2.82775	2.57253	1.39977	2.74882	3.18243	2.99032	2.34108	1.72661	3.05092	3.15595	2.77641	2.76076	1.857	1.99519	0.705845	1.00512	2.09589	1.92556	2.02015	1.59498	1.59498	1.59498	2.25532	2.00795	1.3894	0.973633	1.22878	1.32173	0.158066	1.58075	2.59512	2.70124	2.57668	1.03171	1.38274	3.65596	0.983413	1.17555	1.87289	2.32855	2.13028	2.00212	1.31486	2.16093	2.51375	2.54588	1.76902	1.94868	1.28623	1.90444	1.3779	2.90678	2.24735	1.9062	1.84038	2.32761	1.03123	2.46741	1.82328	1.91607	1.99693	1.59357	2.6622	0.831245	1.56708	2.8024	2.07039	0.975055	2.17636	2.27322	1.53086	1.80078	0.73012
HEATR1	9.62109e-06	-5.01678	0.000296847	0.502245	5.45462	5.14012	5.33832	4.53803	4.63712	4.33916	4.40612	5.03211	5.22326	5.21442	5.16041	5.09607	5.51407	5.06762	5.23509	5.29737	4.8074	5.20249	5.80687	5.90114	5.36814	5.57893	5.69413	5.29819	5.11432	5.54579	5.54579	5.54579	4.82514	6.47298	5.5183	4.90945	5.56522	5.42547	5.30057	5.87434	5.45692	4.80483	5.11932	5.99871	5.66488	4.08444	5.8259	5.86453	4.9585	4.96228	5.51309	5.51701	5.80466	5.82707	5.8589	5.527	5.74688	5.75258	5.57391	5.33144	5.89617	5.12736	5.49472	5.75981	5.60792	5.10222	5.97213	5.43142	5.34112	5.57927	5.66205	5.80993	5.02697	5.93711	5.5487	5.20769	5.70006	6.05222	4.74834	5.29606	5.41667	5.38014	5.827
MLLT1	9.64967e-06	-5.01549	0.000297345	-0.725652	6.40605	7.71225	6.03724	7.6374	6.89154	7.78726	6.84068	6.27747	5.66993	7.08752	7.88162	7.09892	6.29868	5.62281	6.87468	6.25063	6.48809	7.40876	6.7618	5.95111	5.71884	5.09914	5.97643	6.69162	6.93858	5.54464	5.54464	5.54464	6.49108	5.47377	6.17794	6.13161	5.29517	5.92796	5.41741	5.2885	7.04081	6.29809	6.43266	5.72517	5.87123	6.75555	5.68511	5.81482	7.23491	6.05152	6.25346	5.45398	5.36541	5.29113	7.04958	6.61939	5.84468	5.84589	5.68607	5.75296	5.5373	7.09714	5.80077	5.85393	5.93625	5.93922	6.03558	6.97417	7.69195	6.22883	6.52692	5.762	6.41311	5.59624	6.40131	6.02817	5.88987	5.86392	6.95286	6.43738	6.04464	6.03226	5.49228
MSH2-OT1	9.67983e-06	-5.01413	0.000297881	0.882539	-0.138894	-1.98546	-0.566887	-0.719728	-1.83965	-1.46255	-0.113711	-0.421936	-0.737812	-1.56186	-0.766917	-1.10699	-0.639052	-0.565588	-1.13997	-1.1949	-1.37574	-0.941227	0.00236146	-0.856496	0.0781158	0.749058	0.42792	-0.162117	-1.57843	0.263465	0.263465	0.263465	-1.00387	-0.915339	0.0578933	-0.627982	0.373977	0.0507696	1.12631	-0.0749174	-0.238277	0.12395	0.279011	0.518415	-0.194165	-0.988481	0.15219	-0.324684	0.325702	-0.149859	0.191985	-0.0222204	0.363325	-0.745116	0.318697	0.160533	-0.300207	-0.859319	0.635614	-0.825794	-0.15411	-0.345653	-0.174426	0.229606	-0.781446	-0.491262	0.031176	-0.970817	-1.23631	-0.725937	-0.0152194	0.15275	-0.00843431	0.644216	0.21777	-0.630904	-0.555719	-1.17369	-1.04897	-0.628697	-0.0315629	-0.41074	-0.16176
SPG11	9.69207e-06	-5.01358	0.000297881	-0.435274	8.31997	8.73275	8.8085	8.54709	8.9241	8.51142	8.44921	8.71236	8.00042	8.81039	9.10149	8.9198	8.56278	7.74831	8.57489	8.98073	8.49506	8.96476	8.21251	8.13598	7.64919	7.3617	8.55771	8.01814	8.04065	8.08952	8.08952	8.08952	8.03649	8.19557	7.61965	7.5916	7.67499	7.91046	7.1517	8.19561	8.51629	8.27529	8.52056	8.15215	7.97604	9.03141	8.15423	8.16501	8.3665	8.69799	8.05955	8.01643	7.96942	8.26076	8.65372	8.61181	8.33917	8.42949	8.09853	8.17768	8.16195	8.3093	8.13441	8.19578	8.30365	8.31399	8.17279	8.24398	8.50141	8.35237	8.10575	8.30433	8.40014	7.67765	8.15732	8.63408	8.14913	8.1714	8.32869	8.56124	8.1397	8.21809	7.6499
H4C1	9.71095e-06	-5.01274	0.000298077	1.07726	1.34076	-0.101032	0.380244	0.706082	-0.432442	0.295241	0.370603	0.763856	0.813022	0.341579	0.172184	-0.302831	-0.0500672	0.800535	0.904521	0.944893	0.17154	-0.401837	1.3507	2.23859	2.00176	0.334578	0.527416	1.86409	1.44381	0.902369	0.902369	0.902369	1.16525	3.42289	0.854212	2.16269	1.31809	1.34124	1.52646	0.321545	-0.539683	0.0290014	1.78649	1.62401	1.13414	0.432747	1.79608	0.475596	0.214878	0.555662	0.405586	1.85715	0.873795	-0.653434	0.657968	0.68501	1.12865	0.638282	2.0584	1.9692	0.993985	1.87708	2.14483	2.33898	1.75749	2.31566	0.996467	2.18572	0.864384	1.18439	0.880348	0.993853	-0.219124	0.899757	1.04474	1.88418	2.77869	2.6699	0.837954	1.25186	0.80997	1.19139	2.79331
EPRS1	9.78082e-06	-5.00962	0.000299836	0.505677	5.17299	4.77852	4.99998	4.63311	4.63444	3.76151	4.08423	4.41714	5.27756	5.01138	5.33434	4.53961	4.9899	4.73539	4.60643	4.90413	4.58253	5.04374	5.68354	5.86419	5.0875	5.26403	5.29065	5.20002	4.79537	5.3716	5.3716	5.3716	5.00525	6.04774	4.80814	4.82871	4.80936	4.94115	4.82005	5.09167	4.64287	4.45824	5.1556	5.55105	5.18633	4.06775	5.54741	5.32157	4.74077	4.92901	5.19549	4.95936	5.38816	5.34492	5.23656	5.20858	4.97527	5.55981	5.43763	5.22442	5.49389	4.84689	5.36064	5.49504	5.41632	5.42513	5.33594	5.07919	5.46204	5.28224	5.2496	5.4316	4.79745	5.36741	5.36286	5.66703	5.84074	6.20889	4.63392	5.00499	5.13642	4.98512	5.56891
DDX10	9.81081e-06	-5.0083	0.000300369	0.537218	3.75953	2.91203	3.56651	2.75535	2.79216	2.96841	2.67996	3.20905	3.67561	3.63323	3.05955	3.2222	3.8643	3.66144	3.56059	3.67026	2.97485	3.60276	3.96854	3.90906	3.64719	3.80648	4.10383	3.93676	3.17284	4.03531	4.03531	4.03531	3.39409	4.4142	3.83364	3.12215	4.01918	3.97657	3.93327	4.39284	3.62713	3.44312	3.05228	3.96252	3.55712	2.30105	4.35583	4.12548	3.2828	3.56043	3.72953	4.1873	4.3166	4.23561	3.88389	3.58876	4.03014	4.04158	4.01446	3.38492	4.47983	3.57648	3.646	4.11122	3.89836	3.39067	4.34977	3.54191	2.91955	3.60524	4.02796	4.162	3.35719	4.18747	3.87839	3.95567	3.87911	3.9329	3.43198	3.10476	4.03765	3.58127	4.19251
CLEC4D	9.84223e-06	-5.00691	0.000300728	-1.06059	5.40074	5.60053	5.09119	6.25188	6.26332	7.57599	5.30707	6.33416	3.89455	5.24785	7.68684	6.65112	4.19274	4.92898	6.66217	5.68076	5.47145	5.78141	4.54466	4.83215	5.66361	3.4419	4.62843	4.62118	5.65624	4.87594	4.87594	4.87594	4.75172	4.81682	4.69712	4.57464	3.64063	4.72976	2.24119	4.4335	6.23517	4.77222	5.87546	4.03925	2.55295	6.24992	3.86511	4.49223	5.77408	4.92452	4.45741	4.61814	3.76465	3.35974	5.59714	4.79938	4.39375	5.01536	4.37606	5.3604	3.35182	5.24439	4.40416	4.62809	4.14113	5.14508	3.39385	5.90281	7.3687	6.09206	5.90363	3.87893	5.69824	4.12087	5.01444	6.40684	4.36001	4.15006	6.46636	6.2068	4.59829	4.49605	3.57089
ST20-AS1	9.84773e-06	-5.00666	0.000300728	-0.629874	3.20198	2.93786	2.6821	4.13359	3.78226	4.76311	4.17904	3.48723	3.52491	3.55704	3.69146	2.60311	3.30293	3.84262	4.12694	3.22746	3.08201	3.79293	3.47611	2.47083	3.31836	1.95322	2.8962	3.24846	3.84416	3.06542	3.06542	3.06542	3.54774	1.90348	3.35655	3.41979	3.27471	3.08596	2.38417	1.98262	2.93371	3.50617	2.87122	1.99534	3.08915	3.43077	2.41213	2.66084	3.43889	3.30782	3.0447	3.14678	2.29001	1.94325	3.10505	2.58924	3.1954	2.35524	3.05765	2.91984	2.03446	3.27014	3.04227	2.45442	2.42777	2.80049	2.32545	3.39928	3.78606	2.79561	3.46869	2.74856	3.29898	2.59992	2.81449	3.66778	2.66011	2.43437	3.97829	3.50515	3.10822	3.27691	2.8668
URI1	9.88069e-06	-5.00521	0.000301348	0.561293	4.72777	4.12535	4.67389	3.28266	3.91622	3.97117	3.44343	4.17517	4.67909	4.35163	3.88155	4.16372	4.7564	4.38757	4.53258	4.78051	4.12318	4.32614	5.02818	4.99845	4.84005	4.85135	5.14747	4.62736	4.04516	4.89047	4.89047	4.89047	4.04725	5.44482	4.88062	4.18294	5.07155	4.8002	4.7292	5.46952	4.77085	3.75637	4.11164	5.2182	4.95634	3.30346	5.31756	5.20292	4.44182	4.56325	4.75394	5.19211	5.41672	5.22773	4.79609	4.76906	5.02348	5.13885	4.88623	4.46813	5.21449	4.04388	4.55457	4.86445	4.81634	4.42119	5.19164	4.24608	4.26036	4.90241	5.04552	5.09189	4.30037	5.35831	4.97959	4.7698	4.5018	4.96226	4.28447	4.26231	4.72205	4.70966	5.26799
C3orf86	9.9102e-06	-5.00392	0.000301641	-1.03983	5.72514	6.91226	5.02795	6.2216	6.80068	7.91532	6.56963	6.09269	4.51493	6.43767	7.04871	6.42552	5.40622	6.16316	6.63204	6.08587	6.24968	7.10968	5.83273	5.00051	4.56111	2.82578	5.17266	5.28065	6.77411	4.56777	4.56777	4.56777	6.40941	3.94305	5.53804	5.22015	4.5078	5.78653	3.00946	4.39284	6.18217	6.17044	5.92719	3.12057	4.03505	6.24497	4.39414	4.57578	6.82092	6.20671	4.62665	5.45398	3.86178	3.40843	6.28694	5.00149	4.56175	4.92476	4.81315	5.12312	3.58382	6.65923	5.1946	4.99094	4.5795	4.76462	3.95185	6.26836	6.59146	5.59263	6.22813	3.66629	6.09737	3.56278	5.46438	6.33181	4.76384	4.48398	6.42525	5.67111	5.02181	5.05325	4.08711
DIPK1A	9.91557e-06	-5.00368	0.000301641	0.680556	3.44795	2.52587	3.50149	2.88828	2.92962	2.6084	1.91896	2.18676	3.51103	3.26649	2.89938	3.53833	3.08172	2.3227	2.79426	2.6161	2.168	2.70961	3.61584	4.31962	3.68399	3.24309	3.3816	3.6455	2.93255	3.71445	3.71445	3.71445	2.62782	4.16264	3.47833	2.96884	3.79898	4.1077	3.66572	3.6622	2.49641	2.91547	3.28386	3.98694	2.9106	2.42857	3.8256	3.37701	3.19794	3.1779	2.97114	3.36506	4.02875	3.35974	3.35861	3.28684	3.44507	3.38354	4.01446	3.43163	3.60797	3.64	3.43876	4.22035	3.87233	3.53171	3.45274	3.20533	2.00795	3.40776	3.55372	3.59805	2.56675	3.56278	3.63136	4.55203	4.48155	4.56869	2.99964	3.2479	2.77967	3.18141	4.23631
TOMM22	9.93391e-06	-5.00288	0.000301814	0.464819	4.3437	3.5866	3.99274	3.59205	3.55749	3.91967	3.43116	3.54326	4.67598	3.99529	4.04948	3.654	3.92193	4.50777	4.13805	4.08209	4.05467	3.92773	4.26966	4.58207	4.51193	4.11678	4.42414	4.20813	4.07813	4.8163	4.8163	4.8163	4.32748	4.98532	4.61982	4.61279	4.4919	4.37005	4.9579	4.38456	3.79435	3.42459	4.41239	4.60555	4.62584	3.14271	4.21617	4.09915	4.08412	4.12394	4.56132	4.31616	4.30336	4.55919	4.02975	4.0587	4.39025	4.50252	4.47988	4.4597	4.57846	4.31596	4.35581	4.55812	4.64246	4.76022	4.40384	4.3477	4.46714	4.04985	4.31127	4.48374	4.21899	4.6118	4.28274	4.5883	4.94805	4.89003	3.89643	4.25328	4.35417	4.24838	4.89709
MTHFD1	9.96026e-06	-5.00173	0.000302199	0.571385	4.30972	4.14211	4.11948	3.84667	3.59103	2.90929	3.41255	4.00889	4.09394	4.01614	3.54923	3.45875	3.93217	4.33025	3.81019	3.88767	3.65267	4.15027	4.57021	5.20598	4.54786	5.03902	4.22734	4.29609	4.11832	4.31927	4.31927	4.31927	3.73006	5.89557	4.04945	4.29568	4.15062	3.98279	4.08404	4.24532	3.40568	3.93721	4.17628	4.975	4.21255	3.56372	4.3079	4.39544	3.81638	3.95354	4.31603	4.56984	4.3007	4.604	4.11824	4.30292	4.34399	4.39748	4.30353	4.40223	4.82502	4.27653	4.7037	4.85047	4.54285	4.45156	4.66964	4.28075	3.72292	4.38539	4.03192	4.50019	3.83111	4.32774	4.18414	4.33014	5.0039	5.13888	3.35526	4.24875	3.97268	4.46664	4.85958
SRSF6	9.97194e-06	-5.00122	0.000302199	0.384999	5.82075	5.54279	5.69595	4.91272	5.15726	5.30339	5.07232	5.43043	6.18893	5.56146	5.8258	5.66369	5.56921	5.23552	5.41255	5.57507	5.43822	5.90451	5.67347	6.02602	6.17027	5.63008	5.98083	5.81106	5.51286	6.0181	6.0181	6.0181	5.74135	5.99697	5.85602	5.73323	5.62333	5.58028	5.76973	5.8171	5.63915	4.89845	5.73739	6.0059	6.12607	5.08237	5.85758	5.83191	5.83741	5.39636	6.08548	5.95922	5.87347	6.11228	5.84029	5.88333	5.79925	5.87604	6.03477	5.94931	6.02821	5.92113	6.03173	5.84338	6.00224	5.92256	5.89989	5.91389	6.45331	5.70761	6.00273	5.8888	6.11154	6.30394	5.86848	5.8319	5.96683	6.17326	5.58103	5.6745	5.90113	5.94287	6.2791
GTPBP4	1.00091e-05	-4.99961	0.000302438	0.441137	3.962	3.70414	3.90998	3.55825	3.40237	3.31441	2.87383	3.48723	3.84008	3.65997	3.43701	3.44963	3.69431	3.94603	3.90429	3.56377	3.45419	3.92773	4.37281	4.27596	4.2122	4.35567	4.30651	3.89126	3.64398	4.1363	4.1363	4.1363	3.38635	4.64463	4.06508	3.30799	3.64639	3.83232	3.84124	4.4375	3.83531	4.04426	3.51309	4.3789	3.88594	3.08857	4.30503	3.99229	3.43271	3.40135	3.77826	3.97339	4.29	4.17437	3.97392	4.04319	4.07875	4.18469	4.14291	3.9356	4.35696	3.74485	3.8319	4.13833	4.02189	4.07619	4.20502	3.84391	3.7462	4.04499	4.29819	4.39099	3.63329	4.2045	4.09649	4.05231	4.11529	4.80528	3.64033	3.88399	3.82801	3.92186	4.2668
LEF1	1.00093e-05	-4.9996	0.000302438	0.941666	6.64793	6.39712	6.05321	5.43461	5.60183	3.71047	5.15675	6.44756	5.3899	4.67696	6.16621	5.83105	6.65445	5.59125	6.34018	6.34322	5.33126	6.49192	6.9824	7.04662	7.09774	7.2857	7.5182	5.84062	6.34094	6.65763	6.65763	6.65763	5.79203	7.83024	7.49532	6.08658	5.76904	6.81192	6.98408	6.78461	5.88332	5.17002	5.70425	6.83658	6.84237	4.59223	7.16144	7.09264	6.23538	5.90979	6.39222	7.62064	7.18839	6.00028	7.53948	7.26555	7.01563	5.60644	7.43641	6.74712	6.18734	6.10541	6.65914	6.72125	6.87553	6.09509	7.24908	6.04197	3.69329	7.25801	7.77045	7.64455	6.04225	8.06746	6.94518	6.08511	5.8236	6.30256	6.18534	6.04761	7.13969	6.36633	7.81425
METAP1	1.00179e-05	-4.99923	0.000302438	0.436075	4.67405	4.13096	4.54753	3.58087	4.09832	4.06896	3.87812	4.10244	5.00543	4.4621	4.29209	4.20766	4.63006	4.36579	4.4142	4.48362	4.19921	4.29177	4.99892	4.79217	4.54564	4.48447	4.95539	4.62118	4.18038	5.03644	5.03644	5.03644	4.53777	5.49704	4.79882	4.3475	4.5908	4.56317	4.75356	4.82141	4.49731	4.26865	4.44361	4.84878	5.03835	3.74266	4.91068	4.75938	4.35629	4.45834	4.92168	4.78552	4.68861	5.29832	4.73918	4.5724	5.07885	5.11463	4.56328	4.47093	5.16488	4.2665	4.66982	4.72835	4.81293	4.59199	5.03343	4.55315	4.58156	4.70434	4.71971	4.93477	4.52437	5.03757	4.82675	4.5557	4.95437	5.16859	4.2138	4.43582	4.72205	4.77218	5.11049
RBMS1	1.00807e-05	-4.99651	0.000303714	-0.573232	7.99412	8.8824	7.69239	8.07262	8.39039	9.45462	7.88606	8.45454	7.50482	8.19916	9.1852	8.46308	7.7841	8.12468	8.68622	8.42066	8.12429	8.86547	7.80554	7.62807	7.32929	6.91677	7.79459	7.66336	8.24731	7.7838	7.7838	7.7838	8.14283	7.62351	7.79895	7.53964	7.45388	7.76947	6.79811	7.45407	8.42061	7.91643	8.2221	7.27793	7.32517	8.83411	7.47435	7.4077	8.54157	8.14622	7.6839	7.69747	7.31054	7.43065	8.52042	7.86215	7.50318	7.7069	7.66977	7.78158	7.18846	8.38628	7.50727	7.57831	7.73739	7.80013	7.34201	8.13774	8.8775	7.69968	8.21769	7.40689	8.27077	7.43412	7.81253	8.26211	7.33702	7.56525	8.55208	7.92072	7.565	7.66203	7.40464
MGMT	1.00856e-05	-4.9963	0.000303714	0.625511	3.16036	2.50873	3.14069	2.58672	2.30501	1.56344	1.90127	2.40983	3.36435	2.84516	2.03272	2.81677	3.37973	2.42732	2.4643	2.77456	2.38817	2.32388	3.59466	3.29311	3.29211	3.32593	2.92386	3.41489	2.80046	3.32278	3.32278	3.32278	2.58788	3.4759	3.09995	3.12875	3.28213	3.42465	4.20135	3.75497	3.13086	2.55555	2.19154	3.36	3.61172	1.72318	3.93359	3.49281	2.93497	2.61179	3.18866	3.76792	4.01257	3.36523	3.17274	3.39466	3.28853	3.30623	3.65256	3.03018	3.52416	3.06558	3.19668	3.39762	3.26996	3.05898	3.69966	3.01248	1.4507	2.90675	2.77802	3.86811	3.01544	3.61975	3.25105	3.08218	2.99827	2.98962	2.64594	2.82926	3.43887	3.10018	3.67459
CAMTA1	1.01049e-05	-4.99547	0.000303911	0.438146	3.58545	3.33773	3.37652	2.715	2.90316	2.71582	2.97031	2.74627	3.76019	3.24015	2.97552	2.99032	3.36469	3.57298	3.09719	3.45731	3.6983	2.98168	3.65047	3.24515	3.67182	3.93959	3.4014	3.66365	3.31794	3.58643	3.58643	3.58643	3.71159	3.86969	4.01766	3.5824	4.01918	3.59283	3.97906	3.68932	3.30428	3.6646	3.45298	3.60369	4.08151	2.84906	3.66925	3.49786	3.52851	3.4078	3.73941	3.37693	4.02553	3.85341	3.15945	3.58341	3.88856	3.51092	3.88212	3.43163	3.65045	3.65545	3.94518	3.42303	3.5984	3.44106	3.87259	3.81463	4.46714	3.4153	3.58098	3.61972	3.50184	4.08821	3.47332	3.38401	3.9733	3.65795	2.94251	3.39461	3.80687	3.62549	4.08026
DISC1	1.01435e-05	-4.99381	0.000304463	-0.701045	6.59163	7.76731	6.71906	7.01434	6.91712	7.62447	6.95709	7.65079	6.02035	6.85708	7.15144	7.10981	6.69709	6.42034	7.08519	7.2775	7.52879	7.56892	6.70362	6.21396	5.63465	5.40407	6.47017	6.60502	6.28554	6.17693	6.17693	6.17693	6.40845	6.21765	6.2187	5.87729	6.03801	6.4524	4.87759	5.82934	6.97268	6.79033	7.29433	5.68916	4.85504	7.7329	5.72645	5.668	7.3764	6.87933	5.57094	6.5773	5.7685	6.69472	6.99453	7.09599	6.46957	6.17763	5.88072	5.5175	5.45448	7.2308	5.56021	5.98984	6.80763	6.49493	5.93703	6.542	6.68327	6.65615	5.94514	6.11625	7.13895	5.77216	6.51249	7.09346	5.94375	5.28165	7.0082	6.52151	5.80177	6.48308	5.05741
COL19A1	1.01488e-05	-4.99359	0.000304463	1.16666	2.91471	2.74652	3.02516	2.14552	0.734863	1.63817	1.11671	0.86782	2.80571	1.24467	2.2929	2.25084	1.24418	1.72661	2.53325	-0.820548	0.548964	3.25577	1.88053	3.37817	3.70403	2.22192	2.92386	2.93636	2.84903	1.89795	1.89795	1.89795	3.14162	-0.165778	3.78254	1.28841	4.66076	3.05083	2.97222	4.53789	-0.717846	2.71656	2.19154	2.81709	3.4951	1.75133	2.90444	3.87688	1.89103	2.3688	2.67429	1.35565	3.98298	1.98664	3.28711	4.02752	3.12979	2.28258	2.77935	3.3305	3.08214	2.88072	3.82244	2.09198	3.61419	2.49599	2.82878	3.86692	1.50629	3.02972	3.45697	3.64107	3.16416	2.79241	2.36426	2.4706	3.40703	4.12697	2.64594	2.44153	3.02827	2.22787	4.35458
SYCP2	1.01727e-05	-4.99257	0.000304772	-0.921825	3.71337	4.27976	3.02516	3.75015	3.40237	4.95804	2.8089	3.76816	2.50321	3.33445	6.3633	5.94251	2.75265	2.58641	4.91169	3.52375	4.13429	3.39988	3.70421	3.2659	2.98645	3.33262	2.8489	2.94628	3.2253	2.88852	2.88852	2.88852	4.22704	2.24627	3.3692	2.72075	3.08416	3.6448	2.22861	2.33144	4.69721	3.82863	3.51309	3.0666	2.9106	4.12804	2.70989	2.94586	4.34974	3.80498	2.91122	3.45178	3.12321	2.54649	4.2743	3.64121	2.43121	2.42441	3.62694	3.71262	2.44164	3.97165	2.99253	2.68202	4.00402	3.765	2.28281	3.89517	5.08909	2.8852	4.22403	2.38335	4.82521	2.89667	3.2704	3.60544	2.89703	3.82224	4.19924	2.66208	3.43198	3.14812	3.16755
KIAA1109	1.01846e-05	-4.99205	0.000304772	-0.513778	8.92584	9.40423	9.38448	8.62333	9.63372	9.68082	8.69441	9.71173	8.4932	8.8443	9.7289	9.02657	9.41918	8.96588	8.89177	9.82243	9.73029	9.59893	8.93605	8.7895	8.03179	7.65829	9.27974	8.17429	8.78616	8.8376	8.8376	8.8376	8.46592	9.00042	8.31804	8.12901	8.70928	8.36821	7.65995	8.98096	9.13553	8.82384	9.23096	8.49886	8.36253	9.85588	8.74462	8.7408	9.01648	9.46824	8.43232	9.19974	8.53325	9.25437	9.0397	8.87218	8.67742	8.84193	8.4674	8.6433	8.37466	8.59352	8.69293	8.69832	8.77349	8.84615	8.70254	8.78981	9.00977	9.02849	8.49874	8.71151	9.13165	8.29456	8.6279	9.49357	8.43469	8.66964	9.01248	9.10615	8.58747	8.86442	8.06254
COLGALT1	1.02131e-05	-4.99084	0.000305241	-0.593401	6.6775	6.85325	6.63289	7.08431	6.49214	7.52459	6.40991	5.99848	6.95272	6.45971	8.87817	8.18396	6.64903	6.4108	6.96635	6.57335	6.39069	6.9508	6.57613	6.26639	6.14483	6.15776	6.76845	6.52702	6.80461	6.5031	6.5031	6.5031	6.94422	6.29343	6.1498	6.36949	5.74776	5.75505	6.42764	6.00824	6.8561	6.56246	6.74428	6.70624	6.56956	5.48577	6.17299	5.96548	7.0651	6.24416	6.70927	5.79424	5.8824	6.80843	7.12585	6.64851	6.67829	6.92552	6.0637	5.95132	6.49117	6.46682	6.47596	6.02242	6.68869	6.86775	6.22956	6.96421	7.33647	6.44404	6.19145	6.58638	7.08758	6.26308	6.38808	6.54703	6.8677	6.8535	6.64081	6.57136	6.80648	6.56483	6.38226
CD8B	1.02625e-05	-4.98875	0.000306334	1.09112	3.5832	0.347419	3.723	0.786155	1.44676	1.99166	1.49248	2.64748	4.42896	3.69271	1.38364	1.72454	2.07158	2.06607	3.24837	2.04441	2.65823	2.98168	3.49147	3.27275	4.08038	3.22881	3.84884	3.63327	2.57645	4.28943	4.28943	4.28943	2.84671	4.80858	4.35312	3.05448	3.31143	3.10891	3.45509	4.15093	3.83531	2.46777	1.43525	4.28158	4.15354	0.903261	3.75165	4.77194	2.79751	3.87186	3.55592	3.00868	3.5661	4.38364	3.42118	4.55883	3.78048	4.2433	3.56893	3.08964	4.39909	3.77346	3.94082	3.34539	4.61917	3.9581	4.06523	3.09274	1.53331	2.51602	3.42121	4.4599	1.80456	5.09165	3.94414	2.77748	3.36973	3.34223	2.97706	3.43507	3.89966	2.68322	4.33457
NCAPG2	1.02849e-05	-4.9878	0.000306618	0.846676	3.66256	2.68684	2.88944	2.73531	2.42147	2.58969	2.56107	2.58783	3.14823	2.74882	2.81901	3.11091	2.96694	3.62524	3.46678	3.53184	2.54624	2.28946	3.81825	3.99443	3.97213	3.85842	2.58589	3.45017	3.51143	3.4311	3.4311	3.4311	2.96578	5.06705	3.93498	3.55817	3.60558	3.38759	3.70712	2.97373	3.02153	3.93721	3.31796	3.71605	3.56217	2.56171	3.47356	3.03887	2.94369	2.98421	3.63743	3.63093	3.19951	3.30365	5.53676	3.3194	3.5238	3.84954	3.42771	3.81306	3.65045	3.33875	4.35581	3.78345	3.8919	3.7339	3.50933	4.08372	3.33483	4.82528	3.34055	3.29814	2.70766	3.92109	4.38985	5.84844	4.47571	4.58911	2.7158	3.3014	3.27147	3.38946	4.06993
LINC02288	1.03118e-05	-4.98666	0.000306978	-1.00175	2.1463	1.97219	2.49436	2.97625	3.26364	4.06219	3.6106	3.20905	1.09939	3.61285	2.27292	2.6831	1.78577	1.6129	1.88568	3.41418	2.168	3.59573	1.5399	1.45959	1.70026	0.708464	1.37517	2.32588	1.71936	0.719146	0.719146	0.719146	0.929912	0.53939	1.92315	-0.049486	1.31809	2.99648	0.7574	1.18307	2.22768	2.84753	2.862	0.0838186	0.111636	3.66339	1.26908	1.15012	2.02845	2.75029	0.832166	1.37944	0.657764	-0.335795	2.75368	2.7697	1.12865	1.20816	1.80788	1.98494	1.02301	2.34566	1.52952	1.62881	1.40487	0.734835	0.924314	2.62416	2.04597	1.55577	2.68055	0.911899	2.08277	1.53811	2.49066	2.37418	0.703032	1.23904	2.80824	2.90033	1.58153	1.05434	0.73012
RRN3	1.03227e-05	-4.98621	0.000306978	0.504766	3.94238	3.18434	3.72869	2.54129	3.31808	3.47594	3.04471	3.58199	4.00761	3.61285	3.30553	3.45875	3.80427	3.8363	3.58515	3.83631	3.42734	3.81729	4.05897	4.07111	4.06186	4.12065	4.27465	3.97603	3.35204	4.28118	4.28118	4.28118	3.23078	4.68571	3.90053	3.56791	3.68047	3.75075	3.86988	4.35946	3.61777	3.43389	3.45911	4.35658	4.03505	2.41102	4.42883	4.31477	3.5227	3.5488	4.1519	4.20405	4.5065	4.35633	4.05866	4.01961	4.10032	4.41175	3.85589	3.71734	4.39632	3.44927	3.662	4.20578	4.16276	3.91913	4.35664	3.63196	3.85728	3.77892	4.06705	4.51183	3.81042	4.32151	4.11445	4.16226	4.0262	4.39399	3.54376	3.77474	4.1171	3.78561	4.51812
SH2D1A	1.03826e-05	-4.9837	0.000308214	0.915622	3.13147	1.15319	3.2317	0.862017	1.17909	1.84161	1.34324	2.57253	3.18366	2.34962	2.42549	1.34634	3.14469	2.34067	2.23519	2.81492	2.67354	1.46664	3.29534	2.78064	3.1706	2.96152	3.55077	3.57691	1.82026	4.02217	4.02217	4.02217	2.36967	4.67895	2.72009	2.66739	3.84479	3.17566	3.38313	4.18943	3.71755	1.84335	1.55446	3.45408	3.47917	1.33394	3.53363	3.98871	2.16886	3.17033	3.53338	3.68444	3.73734	3.75227	2.41658	2.86981	3.39009	3.56808	2.9294	3.15373	3.78787	2.05074	3.35595	2.94148	2.92221	2.97025	3.52771	2.23959	2.00795	2.98989	3.22777	3.28735	3.06286	4.06602	3.74179	2.3907	2.84362	3.30979	2.23463	2.32581	2.45214	3.40081	3.96227
TRAV8-3	1.03901e-05	-4.98338	0.000308214	1.17543	-0.049299	-1.36402	-0.947725	-1.60869	-1.83965	-2.28127	-0.347488	-0.421936	-1.39889	-0.424877	-1.37515	-2.4178	-0.0500672	-0.706112	-2.44502	-1.1949	-1.37574	-1.54073	0.675634	-0.122448	0.262438	-0.511636	0.375474	-0.343602	-1.38626	-0.0329289	-0.0329289	-0.0329289	-0.258045	1.03942	0.440098	-0.541658	-0.327376	-0.0989852	0.158066	1.36225	0.408454	-1.96124	-0.833708	0.347906	-0.00302801	-3.13743	0.954404	0.803809	-0.340202	1.50778	-0.362622	0.735991	0.589594	-0.0173067	-0.00113574	0.515537	0.701854	0.598926	-0.680315	-0.62126	-0.608674	-1.38005	-0.100593	-0.0215221	-0.483815	-0.577818	-0.361177	-0.970817	-3.28943	0.346908	0.430771	0.911899	-1.6495	0.283048	0.107306	-0.503302	-0.216227	-1.17369	-1.75146	-0.628697	-0.373809	-0.41074	0.798496
AP000640.1	1.04841e-05	-4.97947	0.000310617	-0.633409	3.66501	3.95241	3.76238	3.79922	4.49668	4.76311	5.07824	4.03146	3.13923	3.88062	4.33125	3.61375	3.89602	3.91638	3.96793	4.41089	3.97657	4.39251	3.05802	3.51737	3.00596	1.74822	3.4274	3.55114	4.07405	3.36501	3.36501	3.36501	3.49832	2.70278	3.40035	3.39811	3.84979	3.96088	2.80435	3.18853	4.05931	3.73397	3.97727	1.98567	2.72493	4.44055	2.86602	2.81443	4.06427	3.64481	3.48723	3.80353	2.95729	2.64006	3.91584	3.69678	3.4247	2.62385	3.66771	3.26108	2.62322	3.96546	3.12923	3.44801	3.50832	3.6696	2.80888	4.01329	3.71114	3.65066	3.75864	2.99401	4.09902	3.20492	3.69003	3.45643	3.0305	2.81567	4.48183	4.33252	2.8537	3.49386	2.8668
IGKV6D-21	1.05174e-05	-4.97809	0.000311216	2.30996	-0.195519	-2.43793	-1.46663	-2.81923	-1.83965	-4.36345	-4.36345	-4.36345	-3.26968	-1.33373	-0.942624	-3.08484	-0.522645	-2.52283	-2.44502	-2.49011	-2.44779	-1.81256	1.2459	-0.741579	-1.05836	-0.957637	-4.36345	1.39879	-1.06499	-1.88094	-1.88094	-1.88094	0.160301	-2.95619	-1.00099	-1.03658	-0.627484	-0.0473203	0.721937	-1.51931	-1.79419	-1.6161	1.38466	-0.151762	-1.25135	-3.13743	-0.401577	-2.58221	-3.39721	0.186774	1.13127	-3.45588	-1.55712	-1.81881	-0.672941	-0.671882	-3.32938	0.0756607	0.593911	-1.70662	0.191024	1.64907	0.161913	1.46715	0.937185	-1.75079	-0.454297	-3.23398	-2.68062	-0.374428	0.224942	-4.36345	-2.44485	-1.91642	-0.624559	3.45643	1.2326	1.20416	-1.75146	-0.383838	-1.97031	-0.67102	-0.371144
ERI3	1.05662e-05	-4.97608	0.000312273	0.480548	3.69258	3.18434	3.77344	2.47035	2.82072	2.81579	2.79938	2.78662	4.06098	3.54274	2.68936	3.58904	3.59473	3.54999	3.3945	3.48258	3.03536	3.63738	3.79368	3.61765	4.0209	3.72742	3.83434	3.90659	3.39848	3.8765	3.8765	3.8765	3.18689	4.2259	3.9519	3.44644	3.52658	3.57233	4.03069	3.99666	3.59886	3.11358	3.36438	3.98694	3.95668	2.78241	3.91489	4.05186	2.97803	3.2078	3.80202	3.93778	4.00932	4.09066	3.85944	3.56723	4.12579	4.11665	4.13203	3.56331	4.06758	3.31948	3.72427	3.60061	3.88541	3.52653	4.0736	3.52754	3.3501	3.75535	3.66492	4.24523	3.41315	3.99342	3.85294	3.51035	3.92269	3.84506	3.31081	3.60782	3.7908	3.86562	4.30549
MAP4K1	1.05793e-05	-4.97554	0.000312273	0.617614	5.43439	4.88525	5.68135	5.06494	3.88049	3.67542	4.45847	5.15022	5.47816	5.27621	4.36467	5.01494	5.26557	4.61503	4.64977	5.10464	4.76157	4.56071	6.32168	5.86985	5.49206	5.34902	5.48107	5.68787	5.17844	5.66044	5.66044	5.66044	4.67118	6.38079	5.24217	5.29829	5.34561	5.56168	5.65689	5.7251	5.33653	4.89172	4.70044	6.18543	5.9388	3.8178	5.86442	5.98719	4.85143	5.13171	5.72556	5.64888	5.49334	5.22169	5.23181	5.31412	5.59714	5.89343	5.5952	5.28609	6.35296	5.22898	5.6894	5.75231	5.47155	5.30177	5.94617	5.45438	4.43168	5.5263	5.45807	5.81181	4.92802	5.55435	5.58006	5.5339	6.09236	5.89159	4.42457	5.23091	5.34147	5.53756	5.88121
PI16	1.06409e-05	-4.97302	0.000313703	1.03001	1.51387	1.01443	0.436982	-0.029688	1.26473	-0.404141	0.318238	0.326472	0.813022	0.406177	-0.0116025	-1.96341	1.27667	1.55249	0.679692	0.425131	1.04909	0.662897	2.11681	0.683028	1.5665	1.95322	0.0801588	1.11197	2.46866	2.00866	2.00866	2.00866	0.298705	2.30604	2.61779	2.09693	2.34705	0.628966	1.6822	1.66512	0.648019	1.46233	0.532386	2.55496	1.65269	-0.0597428	1.74617	0.803809	0.325702	0.688824	2.03724	3.47956	1.41674	0.691003	1.0523	1.24184	2.34711	1.53447	2.2179	0.593994	1.76915	0.476198	1.93263	2.10774	0.319948	0.770308	2.53377	1.20104	-0.0567612	1.89466	1.45256	0.993853	1.18743	2.23919	1.98142	0.925901	2.11615	-0.0728431	0.980996	1.90969	1.78984	1.2173	1.86047
AC010210.1	1.07166e-05	-4.96994	0.000315543	-0.789605	5.33361	6.00353	5.41447	5.74373	6.61612	6.30824	6.78268	6.24887	5.05888	5.25883	5.69866	5.77192	5.90423	5.35969	4.97191	6.08036	6.06026	7.28153	4.00111	4.76327	4.67315	3.89506	5.33595	3.96631	5.33841	5.36251	5.36251	5.36251	4.98745	5.16391	4.48102	4.64305	4.93468	5.0265	3.30739	4.6177	5.56802	5.06026	5.82892	4.76372	4.00198	6.94725	4.50832	4.69489	5.71676	5.71015	4.8345	5.27054	4.41836	5.36561	4.88958	5.10034	5.1612	5.26992	5.19423	3.81306	4.04653	5.55774	4.89407	5.01412	5.17152	5.39846	4.63332	4.39595	5.28857	5.19515	4.57263	4.39099	5.19067	4.5358	4.95588	5.67042	4.37263	3.55789	5.8516	5.45205	5.18024	5.02968	3.41628
TESPA1	1.07339e-05	-4.96924	0.000315663	0.793348	5.59055	5.24987	5.50847	4.12592	4.60464	3.77813	3.9573	5.12421	5.0324	4.49959	4.64668	4.40456	5.86069	4.93786	4.86899	5.47997	5.04669	4.77803	5.85517	5.55132	5.99261	5.88925	6.17649	5.36443	5.04928	5.97188	5.97188	5.97188	4.60602	6.80359	6.43646	4.88043	5.67214	5.62774	6.06599	6.12581	5.23304	4.55938	4.30767	6.05407	5.75033	3.8765	6.31526	5.9323	4.94554	5.14143	5.43317	6.60279	6.18779	5.53961	5.83508	5.61224	6.22939	5.43825	5.86437	5.41372	5.43166	4.77443	5.48276	5.90556	5.29176	5.02539	6.60259	4.97981	3.85192	6.06835	6.32726	6.28309	5.31826	6.85315	5.8874	4.9168	5.20613	4.78182	4.85126	5.4986	5.64827	5.75882	6.25877
NT5DC1	1.07733e-05	-4.96765	0.000316208	0.450582	3.88627	3.26817	3.7	3.04296	3.18527	2.76667	3.34872	3.62713	4.48684	3.27516	3.70644	4.10685	3.75323	3.14208	3.07424	3.10261	3.52343	3.51609	3.86619	3.8644	3.93869	3.90856	4.03787	3.77917	3.29006	3.97182	3.97182	3.97182	3.86986	4.26858	4.0015	3.43584	4.0629	4.0196	4.18842	4.29912	3.98115	3.41524	3.76624	4.10766	4.1964	3.17425	4.01663	4.18617	3.65063	3.32155	4.17392	4.16009	4.27108	4.08402	4.07997	3.69182	3.78048	3.99686	4.0914	3.97555	3.9172	3.39506	3.81769	3.88755	4.39072	3.875	3.86297	3.85546	3.98017	3.95992	3.97139	3.9284	4.28545	4.29949	3.94414	3.80971	4.04998	4.39785	3.47291	3.94129	4.31727	3.79854	4.52318
NEMP2	1.07835e-05	-4.96724	0.000316208	0.591346	3.43504	3.08381	3.36194	1.64203	3.039	2.40941	2.468	3.13805	2.95671	2.71096	2.77707	3.35512	3.17948	3.26951	3.34742	2.74701	2.6113	2.54427	3.0683	3.51737	3.28681	3.64377	3.50268	3.58329	3.30407	3.13419	3.13419	3.13419	3.30656	4.46752	3.89179	3.1931	3.79898	3.16475	3.6231	3.35018	2.97829	3.27745	2.91643	3.59736	3.73759	1.93437	3.9847	3.72153	3.19794	2.83893	3.59453	4.12181	3.94938	3.30936	3.52842	3.46036	3.87861	3.41787	4.10259	3.42587	3.90165	2.45567	3.56891	3.39119	3.3093	3.45748	3.98326	3.36737	2.46613	3.63783	4.17477	4.10167	3.30885	4.07346	3.64625	3.51789	3.64938	3.63194	2.99964	3.28378	3.49282	3.28918	4.2818
SPPL2A	1.07922e-05	-4.96689	0.000316208	-0.411978	6.57495	7.15799	6.65772	6.82592	6.5734	7.05596	6.36625	7.06235	6.00805	6.60611	7.60031	7.05224	6.85269	6.63944	7.14837	6.92175	7.03476	6.69296	6.17121	6.60385	6.1753	5.92291	6.66915	6.44017	6.50377	6.46478	6.46478	6.46478	6.39405	6.6535	6.22219	6.13816	6.3305	6.23229	5.55728	6.54679	6.82593	6.41183	6.78019	6.51085	6.19027	7.07457	6.29443	6.16435	6.65439	6.35686	6.23787	6.35685	6.20995	6.51126	6.79688	6.80153	6.2469	6.45889	6.20457	6.47205	6.29017	6.51738	6.34995	6.50992	6.8424	7.11024	6.41294	6.7543	7.04477	6.39627	6.59737	6.23896	6.75283	6.0384	6.39544	6.94822	6.44074	6.51848	6.84944	6.52432	5.91972	6.2667	5.9756
RPUSD2	1.08058e-05	-4.96634	0.000316218	0.533005	1.67519	1.1084	1.90893	1.55328	1.14938	0.695928	0.772023	1.14113	1.39977	1.05625	0.736261	1.2655	0.953944	1.55249	1.09899	1.68668	0.792818	1.37111	2.33689	1.81916	2.22905	1.7076	2.29256	2.32588	1.44381	1.79359	1.79359	1.79359	0.796082	2.13202	1.6186	1.67838	1.31809	1.63804	2.02543	1.8447	1.42538	1.18248	0.825752	2.01447	1.57488	1.25748	1.95097	1.84828	1.65672	1.73009	1.71557	1.42588	2.18996	1.55844	1.79872	1.92239	1.79041	1.55518	1.93022	1.70974	1.91566	1.13525	1.38279	2.04364	1.57589	1.59993	1.97879	1.6881	1.02528	2.13276	1.75027	2.24516	1.45957	1.73846	1.70623	1.86065	1.81686	1.65527	1.40979	1.28765	1.21498	1.80078	2.13623
TMEM97	1.08352e-05	-4.96516	0.000316619	0.757789	1.54631	1.19663	0.12794	1.59834	0.5652	-0.740452	0.207438	0.0889865	1.54306	0.691805	0.481617	0.940459	1.54024	1.80637	0.61755	1.12689	0.334534	0.815852	1.47955	2.34644	2.18408	1.80708	0.790357	1.90536	1.46889	1.59498	1.59498	1.59498	1.16525	2.71165	1.87073	2.17549	1.4022	1.66925	2.27829	1.1444	0.492807	1.30911	1.84379	0.993655	1.26378	0.207416	1.71192	1.31938	1.15464	1.06055	1.65423	1.42588	0.984117	1.39626	1.29032	1.12883	1.58544	1.44852	1.78952	1.83664	1.5272	1.67962	1.89703	2.41696	2.1956	1.65789	1.80887	2.01085	1.33263	1.07441	1.71132	1.7113	0.484833	1.7754	1.24062	1.32023	2.49671	2.69524	1.15202	1.13883	1.18251	1.71243	2.13623
MRPS33	1.0846e-05	-4.96473	0.000316619	0.671806	1.92998	0.860883	2.11423	0.786155	1.23675	0.548724	0.421133	1.26055	1.57009	0.742722	1.85601	0.210463	1.69251	1.97695	1.85907	1.56576	1.26664	1.77107	2.05611	2.01167	2.41566	2.55522	2.30663	1.66221	1.03733	2.23046	2.23046	2.23046	1.42911	2.72922	1.92315	2.08341	2.06686	2.29768	1.91984	2.27886	0.719782	2.14448	1.41017	2.26665	2.04782	0.432747	2.11724	2.18521	1.73912	1.53162	1.81235	2.44695	2.14317	2.1735	2.16062	1.21441	2.31795	1.71097	2.49211	1.9692	1.71681	0.947157	1.72495	2.05993	2.31635	1.90131	2.2088	1.60844	1.8875	2.01862	1.82515	1.96264	1.88591	2.9216	1.88427	2.34056	2.18935	2.86117	1.37566	1.01619	1.58153	1.71243	2.57678
ENOPH1	1.08662e-05	-4.96392	0.00031682	0.556626	3.10294	2.0453	2.93939	1.76569	2.60781	1.90352	1.91896	2.71873	3.02667	2.65889	2.98783	2.20822	3.09089	2.90902	3.07424	2.81492	2.47811	2.76076	3.33846	3.31982	3.5036	3.37863	3.18991	3.17442	2.71917	3.67302	3.67302	3.67302	2.64089	4.07946	3.21655	2.97618	2.98764	3.00874	3.10203	3.67583	2.74022	2.41242	2.75654	3.4715	2.89468	1.63527	3.41088	3.16484	2.68767	2.65584	3.0043	3.39455	3.57934	3.73541	3.17934	2.71202	3.20339	3.34243	3.2309	2.91984	3.33456	2.52461	2.5406	3.40401	3.19844	2.78323	3.32546	2.93839	2.90927	3.1789	3.43323	3.0965	3.10876	3.87929	3.17093	3.56233	3.04634	3.57847	2.64594	2.82926	3.1508	2.9614	3.59992
AL359532.1	1.09172e-05	-4.96189	0.000317918	-0.768273	3.34718	4.39612	3.40524	3.32349	3.57994	4.72504	3.50914	3.69937	2.46052	3.78669	4.41567	4.26597	3.42392	4.0315	4.22398	4.18831	3.67567	4.70808	2.4355	3.20273	2.71336	1.07065	3.50878	2.89598	2.49332	2.59225	2.59225	2.59225	3.6866	1.94918	3.03791	2.69432	2.66338	3.68736	1.50576	2.55431	3.68206	3.41524	3.30441	1.91617	1.31255	4.05651	2.62038	2.70517	4.06826	3.97543	2.52236	3.45178	2.33234	2.5073	3.45963	3.53987	2.93229	2.82485	3.21723	2.87829	1.99105	4.04974	2.48172	3.2492	3.52512	3.39067	2.40714	3.26716	3.60054	3.29786	3.74906	2.75641	3.92391	2.32888	3.35139	3.58405	2.71071	2.13433	4.15466	3.22961	2.65507	3.23947	2.29849
RPA1	1.09853e-05	-4.95919	0.000319513	0.47161	4.76904	4.62402	4.6944	4.00564	4.10994	3.84276	4.605	4.22985	5.03967	4.49217	4.28712	4.19134	4.519	4.25169	4.01087	4.3481	4.32575	4.71458	5.15419	5.20956	4.61504	4.86757	4.99937	4.42939	4.67659	4.90127	4.90127	4.90127	4.74871	5.86211	4.80348	5.09099	4.33311	4.34369	4.64177	4.57471	4.49731	4.19402	4.68745	5.04179	5.14654	4.08996	4.847	4.88994	4.57118	4.64201	4.95386	4.75856	4.71684	5.06855	4.56371	4.67408	4.93021	4.76282	4.7193	4.68847	5.09141	4.22049	5.08614	4.73597	4.76422	4.69711	5.08605	4.71722	5.72334	4.93424	4.62596	4.85478	4.65774	5.34147	4.79814	4.43344	5.13566	5.25634	3.83497	4.55808	4.86954	5.06578	5.41816
GPR183	1.10059e-05	-4.95837	0.000319722	0.7433	3.55022	2.38276	3.49483	1.91563	2.20745	2.66311	1.82826	2.54142	2.95671	1.64339	2.97552	3.41257	3.53554	3.87997	3.21729	2.80159	3.19243	2.84614	3.6976	3.64432	3.76637	3.34592	4.25664	3.83897	2.76039	3.99217	3.99217	3.99217	3.01681	4.68571	4.03761	3.51853	4.23332	3.90952	3.98655	3.7867	2.72286	2.41242	2.42223	4.00857	3.95668	1.25748	3.90735	3.36047	2.9262	3.03512	3.81142	4.19067	3.90799	3.67036	3.11197	2.7977	4.00291	2.93167	3.9498	3.29936	3.96286	2.75725	3.55755	3.60061	3.4567	3.52133	3.87737	3.31814	3.27206	3.8585	3.97551	3.64531	3.28904	4.55451	3.93204	3.30775	3.85231	4.298	3.15859	3.15407	3.48619	3.4725	4.47959
TRAV3	1.10328e-05	-4.95731	0.000320113	1.19371	0.556357	-0.210259	0.594923	-4.36345	-0.970871	-2.28127	-1.26096	-2.06551	-1.20314	-0.808887	-0.766917	1.38512	-0.314709	-0.706112	-1.99324	-0.664443	0.255338	-0.2935	0.728456	0.83889	0.673677	0.437518	0.868336	0.560461	-0.0663022	0.843842	0.843842	0.843842	-1.00387	1.82393	0.924469	0.490755	0.480997	0.00255814	1.09893	2.2966	1.42538	-0.570762	-1.41611	2.2262	0.578409	-1.41933	0.663166	0.867612	-0.427408	0.886625	-0.0588303	1.63798	0.93001	0.379887	-0.771286	0.83665	1.05986	0.288521	0.635614	0.634487	0.336874	0.329782	0.383927	0.443434	-0.23721	0.622864	1.39382	0.0420235	-1.65716	0.996144	1.10733	1.57593	-0.465934	1.27989	0.320374	-0.503302	0.341337	0.487335	0.0597108	-0.923785	0.365453	-0.333464	1.30093
NPAT	1.11967e-05	-4.95091	0.000324186	0.427507	6.27392	5.77724	6.31965	5.57366	5.55302	5.85092	5.57176	5.85406	6.37093	5.67886	6.31038	5.83456	6.28177	5.66264	6.05233	5.98188	5.65428	5.85387	6.558	6.36426	6.12712	6.1118	6.69679	5.99436	6.00815	6.46781	6.46781	6.46781	5.97865	6.86051	6.30436	5.88996	6.19559	6.20924	6.21612	6.5879	6.31988	5.468	5.85121	6.6948	6.47567	5.43243	6.61023	6.67402	6.02052	6.05255	6.44298	6.66037	6.63782	6.61054	6.42658	6.29453	6.56419	6.28382	6.47465	6.5429	6.49765	5.86075	6.32923	6.52173	6.26109	5.94019	6.59171	6.13494	6.30444	6.4086	6.66391	6.65988	5.96011	6.65742	6.49615	6.17966	6.21135	6.55354	5.78491	6.28856	6.46645	6.33782	6.80473
MTND4P14	1.12093e-05	-4.95042	0.000324186	-0.596944	4.80681	6.31819	4.68564	4.62769	5.11945	6.01415	4.29196	5.33616	4.0752	4.86968	5.28033	5.3958	4.70061	5.25697	5.52261	5.47997	5.33126	5.74852	4.34348	4.6121	4.07424	3.4846	4.42414	4.15778	4.31096	4.60128	4.60128	4.60128	4.87854	4.88503	4.63562	4.15413	4.83732	4.53802	3.79933	4.84572	5.08804	4.72756	4.98992	3.95264	3.75974	5.7562	4.08179	3.95239	5.19585	4.76525	4.4723	4.78997	3.83258	5.07694	5.0779	4.32873	4.64629	4.94844	5.06284	4.45406	4.12226	5.23413	4.19285	4.54949	5.17684	4.6948	4.67789	4.97717	4.71733	4.83656	4.75844	4.14715	5.02996	3.79636	4.66555	5.01332	4.11153	3.79905	5.18013	5.06294	4.33584	4.54803	3.90914
GZMM	1.1214e-05	-4.95024	0.000324186	0.798139	3.75472	2.15947	4.41258	1.191	2.14859	2.34394	2.93597	3.5972	3.6055	3.54991	2.35122	2.07223	3.53554	2.42732	2.12782	3.88135	3.16018	3.14461	4.54466	3.12913	3.69204	3.51434	3.87269	3.86011	3.71384	3.94422	3.94422	3.94422	3.15079	4.30419	3.84727	3.71543	4.35438	3.21321	4.46536	4.36367	4.38592	2.98035	2.03634	4.33392	4.0495	1.72318	4.4704	4.5662	3.79728	3.90874	3.72456	4.12885	3.98961	4.28569	3.81353	3.65658	4.36909	4.19463	3.69262	3.46007	4.71591	3.43142	3.5053	4.22759	3.28976	3.95039	4.56081	3.74182	2.30304	3.77306	3.86006	4.27831	3.67965	4.24127	4.17732	3.11239	3.77833	3.06932	3.05459	3.26595	3.26373	4.30988	4.09733
RPL7A	1.128e-05	-4.94769	0.0003257	0.531533	6.93412	6.8843	6.70035	6.17403	5.63972	5.88393	6.23646	6.47868	7.38959	6.24693	6.29808	6.36981	6.235	6.58205	6.58613	6.38961	6.91425	6.79003	7.28753	7.13764	7.34469	7.00689	6.85957	6.81924	6.78352	7.08978	7.08978	7.08978	7.34154	7.20781	6.9997	7.45851	7.04785	6.85541	7.68664	6.68877	6.51151	5.6525	6.71002	7.1505	7.55691	5.86327	6.70145	6.52926	6.51224	6.35936	7.47435	7.12929	6.71584	6.79577	6.54434	6.53458	7.09459	6.72819	7.21403	6.93108	6.99828	6.56008	7.17331	7.23017	7.16068	7.41483	6.8993	7.07949	7.13957	6.73959	6.98901	6.87791	7.40006	7.43268	6.83792	6.95727	7.54931	7.71987	6.448	6.69812	7.08365	6.91485	7.84716
COQ4	1.14978e-05	-4.93939	0.000331586	0.488882	3.85156	3.68901	4.0301	3.16779	2.78251	2.84764	2.85558	3.74104	3.89455	3.52831	2.91236	3.81179	3.77614	3.40379	2.90246	3.618	3.24462	3.53825	4.34348	3.96935	4.09564	3.64377	3.76978	3.93676	3.72429	3.81308	3.81308	3.81308	3.1599	4.26256	3.86524	3.78389	4.0672	3.68736	4.23947	4.09626	3.76072	3.6803	3.45911	4.18779	4.1401	2.56171	4.23438	4.11237	3.40773	3.32838	4.28938	4.03085	4.24084	4.20225	4.00396	3.74071	4.10886	4.02312	4.02234	3.44307	4.31942	3.82219	3.87371	4.07158	3.79824	4.23379	4.4431	3.88956	2.97971	3.92866	4.04764	4.17377	3.51041	4.26744	4.0147	3.71447	4.3247	3.87863	3.36399	3.71685	4.14264	4.04273	4.29073
IKZF3	1.15129e-05	-4.93882	0.000331614	0.703862	7.68628	6.6169	8.08107	6.16095	6.15628	6.25134	6.29098	7.13448	7.46443	7.78078	7.10558	7.87083	7.31447	6.2865	6.68603	7.22917	7.03772	6.82801	8.52235	8.0112	7.48366	7.06683	8.13148	7.8337	7.05392	7.78404	7.78404	7.78404	7.04354	8.39572	7.4428	6.80951	8.19364	7.85807	7.70236	8.50055	7.76172	6.81811	6.78324	8.47489	7.944	6.17655	8.29792	8.45353	7.13097	7.81035	7.53303	7.68768	8.23492	8.03972	7.81786	7.858	8.05014	8.42774	7.84803	7.3382	8.42854	7.486	7.91333	7.96866	7.76991	7.22614	8.34461	7.56863	6.69678	7.65898	7.98312	8.19741	6.86909	7.49802	8.00076	7.93919	8.26031	8.3513	6.72452	7.37905	7.34797	7.83598	7.98351
RIPOR2	1.15265e-05	-4.9383	0.000331614	-0.602912	10.8888	11.599	11.0639	11.4436	11.819	11.7213	11.8138	11.3677	10.6833	11.3045	11.4677	10.982	10.8448	10.4271	11.4319	11.4001	11.3848	11.9436	11.0909	10.5843	9.88438	9.30963	10.8967	10.581	11.2399	10.4019	10.4019	10.4019	11.0528	10.1981	10.3015	10.597	10.0118	10.5819	9.61493	10.2706	11.1375	10.6639	11.2381	9.97734	10.3644	12.1401	10.2807	10.285	11.3142	11.4857	10.8697	10.6735	10.0684	10.2601	11.1617	10.8035	10.4635	10.324	10.5465	10.7749	10.0982	11.1834	10.735	10.5168	10.584	10.7587	10.2251	11.0215	11.8189	10.7145	10.8354	10.3258	10.9772	9.85632	10.5942	11.1065	10.2841	10.3983	11.0236	11.0718	10.7307	10.6488	10.2034
SNRPA1	1.16147e-05	-4.93499	0.000333381	0.513276	3.8385	3.52829	3.81149	3.22637	2.88524	3.1325	2.39404	3.17904	3.65683	3.49899	2.76282	3.63804	3.9872	3.51084	3.70206	3.70647	3.10478	3.36725	3.76236	3.8644	4.12567	3.79198	3.95541	3.87577	3.31102	4.18721	4.18721	4.18721	3.14162	4.5637	4.08822	3.5135	4.13432	3.80447	4.02707	4.54904	3.60834	3.03023	3.24184	4.32053	4.0459	2.74088	4.1696	4.09915	3.49925	3.17033	3.83925	4.19737	4.21845	4.33129	3.74847	3.70666	3.95636	4.22403	4.09514	3.57895	4.17494	3.44927	3.85528	4.02669	3.98593	3.61211	4.31845	3.60484	3.28801	4.03034	4.02002	4.27011	3.46701	4.35239	4.02992	3.88161	4.0539	4.09876	3.68978	3.87225	3.84885	3.86562	4.34032
TK1	1.16159e-05	-4.93495	0.000333381	1.12068	2.23571	1.69769	0.947144	2.08349	0.150949	0.469077	0.421133	1.62934	0.9008	1.24467	1.04975	0.775092	0.366977	1.99975	1.59453	1.62749	1.68449	0.429915	2.87098	3.29311	2.50063	2.31949	-0.378989	2.38543	3.00293	1.8689	1.8689	1.8689	2.23822	4.12994	2.33786	2.96884	1.10038	2.10565	2.97222	1.36225	0.121029	2.16696	2.08468	1.98567	1.61431	1.63527	1.81234	1.76696	1.47628	1.66692	2.03724	2.6167	1.35648	0.792307	1.69204	1.74202	1.83225	1.5756	2.62227	2.93613	2.31826	2.72831	3.70895	3.47257	2.85735	3.0944	1.76822	3.20533	1.8875	1.97847	2.09097	0.413203	-0.219124	1.93082	1.997	2.51649	3.73987	3.86753	1.19178	2.39307	1.33799	2.08036	3.27344
PHTF1	1.17014e-05	-4.93176	0.000335432	-0.792559	5.81975	7.03176	5.26383	6.4369	6.76193	7.47894	6.58633	6.51115	4.68837	6.21911	6.89301	6.05502	5.69626	6.16316	6.30857	5.96405	6.29988	6.85106	5.57956	5.27926	5.05196	4.36876	5.28887	5.66702	5.8866	4.82389	4.82389	4.82389	6.09126	4.97247	5.12584	5.45216	5.26741	5.54705	4.45729	4.97531	6.48472	5.64051	5.82181	4.43854	4.76812	7.40486	5.09475	4.99188	6.60581	6.02027	5.20978	5.38808	4.68453	4.33689	6.27313	5.93991	4.99383	5.10237	5.58593	5.39322	4.78321	6.16736	5.34751	5.45093	5.03447	5.43897	4.91974	6.03564	7.10903	5.8714	6.42152	4.83453	5.30353	4.40343	5.70741	6.307	5.11702	5.04344	6.33157	6.27302	4.76653	5.1789	4.7167
TRIM59	1.17308e-05	-4.93067	0.000335869	0.574381	3.27289	2.73183	3.03438	1.72564	2.17832	2.27536	1.60604	3.10651	3.08405	2.84516	2.88629	3.28507	2.87442	2.94471	3.13095	2.91732	2.93729	2.64301	3.5366	3.39082	3.35938	3.35909	3.45293	3.23233	2.90524	3.85813	3.85813	3.85813	2.61463	4.05528	3.31137	2.95406	3.78338	3.34472	3.4712	3.90709	2.90322	2.65429	2.74656	3.66551	3.08213	1.95872	3.73042	3.17748	2.94369	3.42699	3.22427	3.88058	3.66465	3.46578	3.4156	2.96342	3.4784	3.1584	3.43953	3.29305	3.44593	2.95753	2.92342	3.49671	3.357	2.97786	3.54585	2.8018	3.06549	3.04923	3.509	3.35093	3.01544	4.24786	3.50634	3.96673	3.61791	3.80488	2.89512	2.60649	2.81187	3.11404	3.64239
KDM1A	1.1835e-05	-4.92683	0.000338447	0.4779	4.34579	3.79173	4.14098	4.22262	3.95108	3.25629	3.52078	3.55888	4.64454	4.09664	3.76482	3.6698	4.13631	4.31215	4.0169	3.88135	3.61351	4.13581	4.83396	4.72131	4.50509	4.5832	4.71276	4.44347	4.00714	4.51951	4.51951	4.51951	3.96128	5.08593	4.24402	3.99356	3.73014	4.19877	4.35683	4.39695	3.75218	3.63266	3.99001	4.80275	4.64023	3.25512	4.5306	4.59946	4.25839	3.86719	4.44237	4.34966	4.61764	4.79919	4.29571	4.55063	4.58336	4.75612	4.52218	4.04103	4.76614	4.04388	4.45095	4.52622	4.50523	4.39587	4.62196	4.14618	4.65412	4.36607	4.36245	4.81212	4.0528	4.68399	4.42769	4.30421	4.74697	4.93593	3.52832	4.17423	4.44251	4.31889	4.89319
CDCA2	1.1873e-05	-4.92544	0.000338786	1.02504	1.8635	0.748618	0.491573	1.55328	0.423425	-0.943459	0.732554	0.917121	0.857579	0.791903	1.93441	0.520225	0.783518	1.88196	1.05278	1.12689	0.951975	0.909496	2.46693	2.82793	1.8942	2.56662	-0.057269	1.82161	1.78074	1.94047	1.94047	1.94047	1.33572	4.00206	1.6186	2.02803	1.62858	1.80194	1.37488	0.575201	0.0109122	2.00176	2.48361	2.09755	1.1874	1.50904	1.58518	0.98733	1.37683	1.75055	1.19008	1.90711	1.22784	0.290364	1.13608	1.15793	1.1943	1.71097	2.51463	2.47202	2.00567	2.09674	2.93224	2.96762	2.21644	2.7029	1.6613	2.43699	1.68557	1.44228	1.69145	0.527686	0.259179	2.08589	1.91739	2.60412	3.19592	3.35023	1.26817	1.57515	1.1493	1.36371	2.79331
SLC15A3	1.18753e-05	-4.92536	0.000338786	-0.508025	6.87891	7.67145	6.82051	7.24877	6.99854	7.66133	7.23776	7.17304	7.07746	6.93919	7.83895	7.50211	7.27329	6.54475	7.15316	6.58215	7.74624	7.67773	6.61083	6.80335	6.21845	5.87786	7.08452	6.40553	7.03148	6.75265	6.75265	6.75265	7.11671	6.3125	6.35691	7.34696	6.04129	6.18717	6.33312	6.53936	7.36001	6.9728	7.09684	6.24587	6.66125	7.17866	6.24961	6.10768	7.28077	6.62613	7.11089	6.82047	5.70347	6.94441	6.77527	6.82892	6.64859	6.72248	6.33212	6.81365	6.39173	6.47446	6.42374	6.41255	6.56008	7.15034	6.55933	7.4088	7.35315	6.90935	5.99869	6.52683	7.56609	6.26876	6.22819	6.57982	6.86491	6.77768	6.86181	6.86214	7.14022	6.73761	6.50627
CDADC1	1.1932e-05	-4.92329	0.000339651	-0.636564	3.47648	4.79628	3.14069	3.91059	3.54613	4.45739	2.468	3.33229	3.02667	3.4385	5.42538	4.69432	3.25481	3.46242	3.95543	3.44021	3.57326	3.46302	2.5573	3.37817	3.6179	2.92656	2.95992	3.31122	3.06182	3.20565	3.20565	3.20565	3.12311	3.439	2.77817	2.92404	2.81428	3.2754	2.69886	2.98472	3.98115	3.04244	3.73629	2.88103	2.94967	4.47894	3.22298	3.12624	4.05626	2.87664	2.62185	3.22764	3.17064	2.98493	3.94711	3.21253	2.87338	3.10321	3.23769	3.16759	2.65138	3.41336	3.20398	3.03511	3.21924	3.42446	2.82878	4.03884	4.41725	3.05889	3.67001	2.59947	3.45817	3.17758	3.41654	3.70789	3.00639	3.48711	4.14962	3.78103	3.04643	2.91465	2.7508
ZNF827	1.19341e-05	-4.92321	0.000339651	0.637892	4.41365	3.10677	4.44407	2.87002	3.2843	3.02521	3.61604	3.61224	4.57953	4.55049	3.1167	4.57778	4.14513	3.84262	3.70206	4.12016	3.75698	3.36725	5.12	4.64151	4.78088	4.32243	4.34452	4.70538	3.79045	4.67657	4.67657	4.67657	3.77818	4.66075	4.45158	4.12144	4.87706	4.86736	5.01762	4.99174	4.55731	4.01359	3.37738	4.68531	4.645	3.02079	5.12761	5.13162	3.92159	4.25142	4.16295	4.47641	4.90916	4.17437	4.51499	4.53408	4.60162	4.82383	4.94546	4.29264	4.91875	4.19428	4.48433	4.65247	4.33464	3.66017	4.70236	4.35179	2.61265	4.55878	4.70244	4.91211	4.02912	4.8095	4.86119	4.6718	4.56917	4.59922	3.71046	4.25328	4.41831	4.55313	4.94313
RANBP1	1.19691e-05	-4.92194	0.000339981	0.571265	2.57456	1.86857	2.24709	2.34376	1.58637	1.2664	1.41979	1.97027	2.34007	1.97687	1.6546	1.92208	1.87336	3.08991	2.6465	2.58532	1.38298	2.39036	2.13649	3.40337	2.94662	3.35252	2.45301	2.71051	2.51756	2.69516	2.69516	2.69516	2.41603	3.76283	2.58563	3.01941	2.80401	2.24685	2.99468	2.55431	1.83388	2.50353	1.98632	2.83872	2.45861	1.98267	2.50508	2.27029	1.83592	2.53132	2.48761	2.6167	2.83749	2.58465	2.31239	2.37057	2.72577	2.50113	2.74165	2.60022	3.04724	2.69878	2.61918	3.10745	2.88364	2.72114	2.87736	2.6376	2.17165	2.63702	2.58683	2.29989	1.8593	2.73731	2.5552	2.48606	2.7596	3.42029	2.07368	2.50372	2.64319	2.49478	3.09463
GNPDA2	1.19742e-05	-4.92176	0.000339981	0.580647	2.85244	2.11488	2.64646	1.30411	1.77331	2.17853	1.79032	2.64748	2.63704	2.31639	2.42549	2.88601	2.55488	2.26739	2.48185	2.48884	2.56278	1.79581	2.99474	2.81859	3.24363	2.97013	3.29248	2.69882	2.21064	3.4311	3.4311	3.4311	2.44613	3.33381	3.19539	2.05599	3.37525	2.75595	2.71699	3.35018	3.19522	1.72718	2.38411	3.14248	2.93417	1.66517	3.41088	3.19624	2.69801	2.42079	2.83034	3.34103	3.498	3.48608	3.00461	2.66213	3.06106	2.84181	2.77935	2.62052	3.2994	2.47321	2.59716	3.09169	2.81698	2.43097	3.09017	2.37414	2.48009	2.64985	2.70058	2.89084	3.00334	3.75072	3.25105	3.0304	2.63936	3.25119	2.52662	2.62059	2.70163	2.75574	3.45916
MLLT3	1.19965e-05	-4.92094	0.000340087	0.564101	4.24461	4.05628	4.07101	3.13758	3.4519	2.9243	3.26819	3.99174	3.73055	3.73104	3.72125	2.65163	4.2264	4.06431	3.687	4.51254	3.97657	3.24683	4.80043	4.30966	4.3585	4.51127	4.73634	3.9015	3.79045	4.46958	4.46958	4.46958	3.68028	5.1493	4.87841	4.17021	4.23714	4.32175	4.62986	4.67986	3.88298	3.64071	3.73629	4.5849	4.06025	3.60288	4.46784	4.62276	4.11916	4.40126	3.99581	4.98673	4.6681	3.88816	4.56623	4.25996	4.44185	3.78525	4.64722	4.10005	4.22264	3.96546	4.336	3.97177	4.05118	3.90324	4.90576	3.93925	4.74648	4.49262	4.95255	4.47187	3.73924	4.93111	4.32654	4.02081	4.0262	4.12231	3.82868	3.81821	4.25618	4.09608	5.02031
ORC5	1.20064e-05	-4.92059	0.000340087	0.519944	3.31244	2.5428	3.14069	2.36999	2.68232	2.87879	2.17597	2.66201	3.46137	2.92449	3.1931	2.55289	3.12698	3.03578	2.88937	3.00133	2.87242	2.94897	3.05802	3.59596	3.47122	3.33262	3.74931	3.25645	2.41804	3.82826	3.82826	3.82826	2.84671	4.01286	3.32442	2.99796	3.68608	3.21321	3.48713	3.82999	3.31591	2.50353	2.89852	3.60053	3.50037	1.57353	3.55311	3.52779	2.9949	3.1779	3.25214	3.54939	3.79145	3.7772	3.14605	2.91311	3.51097	3.73622	3.30385	3.11132	3.41888	2.74285	3.19668	3.5668	3.51674	3.07325	3.69425	2.89428	3.48767	3.29786	3.32773	3.71543	3.46701	3.87078	3.36346	3.45643	3.40703	3.78731	2.74282	3.07435	3.51906	3.38375	3.81737
LRG1	1.20526e-05	-4.91892	0.00034099	-0.98835	7.53366	9.14572	7.16453	8.41874	8.63799	9.66037	7.63996	7.81789	6.17909	8.27138	8.80268	7.91788	7.12614	7.47487	8.3921	7.98695	7.85096	8.6205	8.16898	6.86245	6.69832	4.31231	6.95257	7.64596	8.08442	6.13178	6.13178	6.13178	8.21317	5.44349	7.33125	7.48349	6.47264	7.50758	6.05267	6.23566	7.49587	7.69222	7.83449	5.20681	5.75254	8.77962	6.46289	6.36972	8.32479	7.98642	6.00792	6.63589	6.46607	5.20953	8.18807	7.20193	6.7311	6.55264	6.79872	7.21928	5.56717	8.2722	6.48797	6.88168	6.70721	6.82569	6.16547	8.06344	8.48593	7.25434	7.99964	5.97541	8.19897	5.87039	7.35706	7.41301	6.44598	6.56304	8.25786	7.88136	6.58063	7.02807	6.13532
TRAV14DV4	1.21191e-05	-4.91653	0.000342464	1.17284	0.811162	-0.328437	0.737267	-2.81923	-1.10769	-0.740452	0.207438	0.397675	-0.104251	-0.808887	-1.65233	-2.4178	0.482917	-0.110107	-1.13997	1.16901	-0.610927	-0.786333	0.239198	0.0146574	0.737311	0.486358	0.707923	0.753624	-0.0663022	1.98177	1.98177	1.98177	-0.258045	1.99348	0.817757	0.944018	1.53232	0.862985	1.3047	2.2427	1.66237	0.12395	-0.718624	1.15751	1.40539	-3.13743	-0.129002	0.347199	0.428617	0.302133	0.634585	2.06215	0.815301	1.18896	0.619673	0.644471	0.872008	1.12748	0.753942	0.167007	1.69893	1.70954	1.00205	0.755017	0.394993	0.770308	1.39382	0.784094	-1.43144	-0.0920047	0.844798	2.15304	0.259179	1.58047	0.461773	0.089233	0.0583997	0.163398	-0.0289224	0.170314	-0.28034	0.320699	1.81168
P2RY10	1.2166e-05	-4.91485	0.000343385	0.748409	4.74389	3.93968	5.02101	2.54129	3.6664	3.15812	2.47997	3.62713	4.26909	3.74983	4.2721	5.25894	4.41701	3.81074	4.07586	4.30152	4.4861	3.9165	4.77555	4.89345	5.08138	4.08145	5.06914	5.13211	4.29702	4.80676	4.80676	4.80676	4.32748	5.33434	5.13698	4.17659	5.47099	5.13251	5.18974	6.01228	4.12024	3.51496	3.64789	5.04992	5.04558	2.78241	5.20969	5.02723	4.09589	4.49518	4.79715	5.20382	5.44834	5.48769	4.5202	4.7808	5.02122	4.84501	5.05133	4.70282	4.99398	4.23599	4.53733	4.65247	4.85673	4.22103	5.07984	4.64252	3.80835	4.79382	5.11432	5.09499	4.68451	5.11526	4.96383	4.76663	5.22714	5.74306	3.82236	4.25328	5.11077	4.54035	5.74057
AC007458.1	1.22331e-05	-4.91246	0.000344868	1.66454	-0.990249	-4.36345	-1.95785	-1.60869	-4.36345	-2.97541	-2.82877	-2.51077	-1.39889	-1.56186	-3.1082	-3.08484	-2.67576	-2.0788	-1.6497	-3.14194	-2.44779	-4.36345	-4.36345	-0.122448	-1.42555	-0.71747	-1.20825	-2.27199	-4.36345	-1.69591	-1.69591	-1.69591	-1.59998	-0.0413868	-1.00099	-2.26409	-0.420644	-0.753255	0.7574	0.0969434	-2.96017	-2.41581	-1.09572	-1.07593	-0.77311	-0.813324	-0.737934	-0.734244	-2.41439	-1.07412	-3.40883	-1.36218	-1.15506	-1.1843	-0.990706	-1.66264	-0.212502	-1.54885	0.550968	-1.34994	-2.24807	-0.615502	-0.174426	-1.82248	-0.956983	-0.491262	-2.03958	-1.34078	-4.36345	-0.0920047	-0.565194	-0.497283	-1.37224	-1.05517	-0.829054	-0.386073	0.53349	-0.254995	-4.36345	-1.09756	-2.7189	-1.39702	-0.29792
NOP14	1.23494e-05	-4.90835	0.000347355	0.51161	3.38025	2.80382	3.1492	2.88828	2.60781	1.63817	2.78015	2.74627	3.31727	3.18599	2.88629	2.58656	3.52881	3.42079	2.99091	3.13485	2.6887	3.27349	3.81215	3.63371	3.40418	3.89957	3.79994	3.26441	3.17284	3.5085	3.5085	3.5085	2.7535	4.4304	3.31791	3.1931	2.86456	3.15926	3.48184	3.39205	3.11764	3.03023	3.16149	3.77333	3.75092	2.07467	3.68258	3.69978	2.83547	2.77046	3.48135	3.46295	3.58373	3.73116	3.26867	3.37621	3.53651	3.52674	3.34842	3.1256	3.77939	3.17685	3.70381	3.76865	3.16667	3.38496	3.79884	3.17799	3.45978	3.40776	3.48032	3.96949	2.92852	3.67455	3.50089	3.18996	4.03019	3.73329	2.76935	3.35299	3.41112	3.49915	3.80496
HACD3	1.23504e-05	-4.90832	0.000347355	0.518223	3.48304	2.78971	3.58546	2.88828	2.8671	2.47204	2.2051	2.9495	3.14823	3.35096	3.00003	3.06388	3.18805	3.6105	3.36644	2.86703	2.77641	2.90417	3.85435	3.78993	3.78531	4.03296	3.64794	3.66365	3.02	3.63901	3.63901	3.63901	3.0268	4.43576	3.84274	3.26073	3.7247	3.39227	3.6231	3.82389	3.30428	3.23554	3.19857	3.99419	3.34496	2.07467	3.89213	3.8296	2.95235	3.33516	3.34565	3.88889	3.82519	3.43999	3.68498	3.43681	3.54283	3.62796	3.62176	3.31813	3.84588	3.21906	3.32948	3.74365	3.67568	3.0944	3.85328	3.41497	2.48009	3.70087	3.78701	3.68285	2.69267	3.94155	3.69958	3.47979	3.52483	4.04556	3.15859	3.47442	3.10822	3.37802	4.08369
NIF3L1	1.2368e-05	-4.9077	0.000347441	0.488143	2.84833	2.22387	2.43988	2.31706	1.97312	1.74347	2.13114	2.26501	2.64976	2.63213	2.44347	2.33249	2.94688	2.3227	2.95366	2.70468	2.42482	2.5588	2.95095	2.8827	2.96002	2.84464	3.02095	2.52437	2.18059	3.12192	3.12192	3.12192	2.27222	3.31065	2.77817	2.89338	3.14239	2.65819	3.18901	3.21676	3.18258	2.57249	2.33166	3.47495	2.86229	1.98267	3.05551	2.87778	2.32376	2.18563	3.02059	3.27914	3.08658	3.11447	2.72691	2.87857	3.39708	2.51177	3.08801	2.96816	3.35182	2.20572	2.94972	2.94148	3.00838	3.00789	3.06522	2.67719	2.17165	2.8411	2.9384	3.03331	2.95389	3.47007	2.95668	3.05134	2.82536	3.63194	2.25355	2.70242	3.03738	2.84986	3.12823
IGLV5-48	1.24005e-05	-4.90656	0.000347943	2.34584	-1.33419	-1.64154	-2.70843	-4.36345	-4.36345	-4.36345	-3.40099	-4.36345	-2.22498	-3.22961	-4.36345	-4.36345	-4.36345	-1.46542	-4.36345	-4.36345	-3.10859	-0.941227	-4.36345	-0.536026	-2.37747	-2.0886	-4.36345	-1.94417	-2.79583	-3.02456	-3.02456	-3.02456	-1.86975	-2.25755	-2.44298	0.00888911	-0.743205	0.0507696	-1.25843	-1.79186	-2.26246	-3.08326	-2.40847	-2.46085	-1.11613	-2.48436	-0.737934	-1.62212	-2.41439	-2.39057	-1.44382	-2.50442	-1.15506	-3.51083	-1.56531	-1.66264	-3.32938	-2.52086	-0.786462	-2.18151	0.138936	-0.947713	-0.835444	-0.325774	-0.128102	-1.39596	-3.36224	-1.34078	-4.36345	-3.2628	-2.13413	-1.40159	-4.36345	-2.88776	-1.20317	1.86065	-0.216227	0.0102769	-4.36345	-4.36345	-2.7189	-1.11249	-0.448283
JCHAIN	1.25504e-05	-4.90134	0.000351078	1.81126	7.87566	5.55536	8.00805	6.88507	0.372892	6.1352	5.07034	4.57138	6.20195	6.48142	7.76981	5.28737	6.53697	4.55856	6.50049	4.21871	5.84555	6.8061	8.27682	9.03191	8.31984	5.94601	3.06301	7.95444	6.93802	8.31799	8.31799	8.31799	7.71741	4.95391	6.99358	8.75504	8.01456	9.23653	8.87888	6.34629	5.16075	5.99942	8.40653	7.65405	5.9931	6.97512	7.78743	6.49179	7.68653	7.11353	6.59558	4.68887	7.29725	5.71864	7.45874	6.8385	7.05206	7.29342	9.46151	7.89712	7.66174	7.95775	8.73984	9.00855	8.74576	8.64706	5.95412	7.90088	5.86432	7.26063	8.01121	5.81651	3.59348	5.64819	8.77164	10.9139	9.7727	10.5638	7.42849	7.18632	5.95137	7.51013	8.68204
THEMIS2	1.25661e-05	-4.9008	0.000351078	-0.541904	8.86978	9.79471	9.16797	9.15303	9.46314	9.5877	9.40419	9.29443	8.74223	9.22781	9.27676	9.27717	8.83154	8.22545	9.1241	9.39942	9.804	9.86219	8.88698	8.53833	8.08817	7.49634	8.7267	8.7087	8.98617	8.40974	8.40974	8.40974	9.24229	8.05372	8.25361	8.81493	7.72756	8.28689	8.02667	8.2018	9.29453	9.06503	9.03423	8.05343	8.85045	9.66732	8.43532	8.14423	9.20372	8.90392	9.26639	8.50489	8.10608	8.82499	8.77411	9.17347	8.60477	8.6368	8.23175	8.61338	8.41492	9.09002	8.54262	8.53434	8.61723	9.20214	8.5802	8.80086	9.35081	8.724	8.29278	8.47353	9.51703	7.81398	8.76114	8.90297	8.63645	8.44997	8.98799	9.12234	8.98932	8.72898	8.17049
IRAK3	1.25895e-05	-4.89999	0.000351078	-1.00658	9.06287	9.63835	8.18773	9.76182	10.1552	10.4975	9.86638	9.20653	8.76068	9.81422	11.0027	10.943	8.26271	9.33236	9.82924	8.66722	9.11052	10.2225	8.42519	8.68198	8.22764	7.40124	8.44632	8.33749	8.76591	8.5121	8.5121	8.5121	9.52474	7.06592	7.46138	9.02994	7.29795	8.47186	6.7745	6.61378	9.51368	8.95836	9.82347	7.40659	7.4106	10.3894	7.4785	7.48633	9.55327	8.30094	8.3304	8.02117	7.29055	7.80635	9.52616	8.67465	7.54978	8.13453	8.22919	8.38491	7.72107	9.10628	8.65379	8.02473	9.09745	9.28044	7.36135	9.71819	11.1045	8.15459	9.24617	7.19006	9.56838	7.63526	8.11445	9.67029	8.74103	8.92142	9.59537	9.35376	8.64649	8.14297	7.59929
ZNF146	1.2598e-05	-4.8997	0.000351078	0.495697	4.6655	4.05038	4.71748	3.58087	4.02658	3.77813	3.44343	4.18527	4.78957	4.11124	4.74058	4.2503	4.70956	4.29382	4.12694	4.32965	4.14532	4.57508	5.23628	4.93291	4.95993	4.77478	5.39148	4.55465	4.16511	5.21877	5.21877	5.21877	4.27813	5.2302	4.56314	4.20808	4.51726	4.54435	4.5283	5.16354	4.19769	3.82157	4.23813	5.04412	4.54906	3.67078	4.97529	4.77817	4.53703	4.47688	4.6052	4.87401	5.03464	5.18335	4.64222	4.80629	4.64922	4.82596	4.58473	4.50135	4.89735	4.3496	4.51401	4.70522	4.74283	4.60187	4.86056	4.22842	4.71733	4.5451	4.89288	4.80267	4.35377	5.34608	4.88231	4.8938	4.79701	5.47877	4.35184	4.41978	4.55457	4.50397	5.03456
SPATA13	1.26084e-05	-4.89934	0.000351078	-0.562936	7.86045	8.16869	8.24471	8.17655	8.7808	8.94929	7.36743	8.55213	7.02775	8.11772	8.80746	7.96544	8.01831	7.54582	8.40423	8.52089	8.60196	8.57723	8.27765	7.30573	7.37783	6.50527	8.20258	7.74235	8.0217	7.60097	7.60097	7.60097	7.19746	7.68135	7.71503	7.20904	7.46859	7.71534	6.60297	7.84923	8.1554	7.78911	8.04229	7.40772	6.85374	8.54093	7.78486	7.59487	8.25758	8.18431	7.17553	7.90687	7.55859	7.90389	8.33287	7.81755	7.4078	7.79986	7.40397	7.46711	7.22678	7.99086	7.21728	7.45089	7.13423	7.41973	7.41623	7.87132	8.41485	7.86639	7.84516	7.61166	8.24979	6.90563	7.79593	8.21534	7.20823	7.08022	8.34614	8.13756	6.94296	7.43033	6.97366
ACSS1	1.261e-05	-4.89929	0.000351078	0.479829	5.21542	4.90175	5.25596	5.02424	4.54313	4.21038	4.26801	4.81844	5.22113	5.09213	4.33608	4.85145	5.01178	5.02658	4.34876	5.08002	4.49905	5.26583	5.7215	5.48944	5.39428	5.46322	5.30824	5.26884	4.84172	5.28626	5.28626	5.28626	4.59599	5.57806	5.02751	5.02357	5.20047	5.15887	5.54845	5.55124	5.19262	4.46732	5.20199	5.76172	5.60742	3.98718	5.56431	5.4246	4.87895	5.21871	5.17926	5.41997	5.37935	5.72079	5.04396	5.01745	5.6242	5.50097	5.55909	4.83683	5.70229	4.91908	5.32592	5.61569	5.24181	5.31384	5.60764	4.79424	4.40633	5.27811	5.27152	5.36129	4.78336	5.24272	5.21588	5.58684	5.89645	5.69519	4.45756	4.80032	5.39735	5.41135	5.63468
UTP15	1.26153e-05	-4.8991	0.000351078	0.51449	3.11394	2.06887	3.12351	2.205	2.40899	1.99166	2.13114	2.40983	2.93608	2.83347	3.14994	2.44689	3.00622	3.1725	3.09719	2.86703	2.10163	2.57318	3.31274	3.24515	3.48981	3.66514	3.58582	3.07845	2.45617	3.39589	3.39589	3.39589	2.70453	3.7283	3.3048	2.86995	3.16664	3.07435	3.10203	3.59926	2.94873	2.79078	2.68517	3.31055	3.18393	1.63527	3.58185	3.40416	2.67726	3.05992	3.11468	3.23418	3.5572	3.66592	3.13251	2.7977	3.33294	3.34837	3.23769	3.42009	3.50371	2.63785	3.12154	3.33204	3.14509	2.89993	3.42687	2.56911	2.99921	3.06849	3.0979	3.31418	2.69267	3.58895	3.25105	3.44065	3.21708	3.65795	2.57253	2.88873	3.21641	2.89872	3.57577
NUCKS1	1.26515e-05	-4.89786	0.000351675	0.492895	5.97623	5.42446	5.89387	5.28761	5.29255	5.14583	5.11515	5.44731	5.95905	5.45479	5.77344	5.58467	5.98757	5.56474	5.48395	5.6606	5.67915	5.26804	6.09531	6.22637	6.25356	6.2508	6.27462	6.17818	5.59774	6.12181	6.12181	6.12181	5.43484	7.10303	5.93792	5.63471	6.18177	5.51411	6.13755	6.25848	6.01217	5.03604	5.46653	6.57104	6.14891	5.21464	6.26815	6.22041	5.65044	5.48296	6.0591	6.00391	6.29669	6.19169	5.98288	6.16707	6.08649	6.11972	6.05027	6.19922	6.46562	5.39237	6.08807	6.0245	5.8287	5.89972	6.2756	6.18614	6.47088	5.77068	6.09734	6.2756	5.55843	6.57602	6.07977	5.71703	6.17757	6.68031	5.07242	5.78974	5.92831	5.92921	6.53724
ITPKC	1.27343e-05	-4.89502	0.000353566	-0.69035	3.58273	4.13654	3.27902	5.05285	4.62638	3.35928	4.63742	3.46254	3.07464	4.38005	3.90769	5.32526	3.35712	3.53446	3.52718	3.36066	3.82712	5.47558	3.17681	3.01934	3.14736	3.14763	3.63684	3.69341	3.83936	3.09081	3.09081	3.09081	3.56842	2.73792	3.077	3.4726	2.82448	3.10891	2.96465	3.23528	3.14397	3.3081	3.50719	3.34497	2.85408	4.99088	3.05551	2.98235	3.54005	3.42699	2.94577	2.62667	2.90916	3.05455	3.59902	3.65658	2.68067	3.27536	3.01879	3.00724	2.85075	3.77346	2.99253	3.35203	3.33811	3.87907	2.98769	3.48356	4.26843	3.2139	3.46284	3.04617	3.38544	2.88827	3.0861	3.51035	3.01447	3.07898	4.04495	3.7364	3.0006	3.07205	2.74214
COX10-AS1	1.28244e-05	-4.89196	0.00035533	0.589983	4.03036	3.51119	3.39812	2.81382	3.47004	3.11952	3.10004	3.76143	4.10784	3.52103	3.18243	3.56391	3.84818	3.98654	3.81712	3.68485	3.05888	3.35065	3.97402	4.32622	3.9488	4.18124	4.00372	3.74548	3.50538	4.58574	4.58574	4.58574	3.45457	4.86132	4.53254	3.41979	4.57276	4.10199	4.1655	4.39284	3.99568	3.43389	3.35784	4.17084	4.29373	2.52956	4.45495	4.3873	3.66651	3.77033	4.15928	4.78106	4.37092	4.19302	4.04066	3.94647	4.24677	3.98546	4.4626	4.01058	4.35411	3.9214	3.86913	4.36508	4.14113	3.62185	4.82385	3.61846	1.82328	4.25702	4.19256	4.31065	3.64112	4.83597	4.27318	4.07293	4.11904	4.21721	3.82868	3.77474	4.16358	4.04273	4.41572
TOMM40	1.28408e-05	-4.89141	0.00035533	0.464789	3.5898	3.2373	3.44036	3.35008	2.8671	2.47204	2.95324	2.74627	3.79497	3.21332	2.7192	3.14521	3.035	3.99791	3.46678	3.04722	2.93729	3.5309	3.68429	4.1917	3.67182	3.98703	3.67531	3.66365	3.64947	3.50378	3.50378	3.50378	3.12311	4.45437	3.71477	3.82915	3.46924	3.37817	4.24573	3.58489	3.1043	3.41524	3.53645	3.98694	3.78588	2.7687	3.61003	3.58585	3.11549	3.20038	3.67909	3.62099	3.6605	3.74386	3.52842	3.52877	3.43152	3.64255	3.76956	3.67913	4.14555	3.21906	3.79852	3.9588	3.70547	3.70669	3.94731	3.74182	3.10204	3.70703	3.70016	3.76295	3.27904	3.62482	3.38137	3.40855	4.09257	4.12231	3.11788	3.67692	3.47283	3.71915	4.11419
PGS1	1.28425e-05	-4.89135	0.00035533	-0.825882	8.38285	9.8441	7.56135	8.96612	8.877	10.1133	9.00871	9.00663	7.36569	8.99268	9.5065	8.79844	8.34426	8.40218	9.04331	8.84521	8.83834	9.17161	8.28759	7.5936	7.86197	6.05728	7.63678	8.54493	8.99349	7.39856	7.39856	7.39856	8.85806	7.07109	8.22736	8.34957	7.91548	8.08411	6.82813	7.60321	9.05002	8.29423	8.74206	6.62727	7.10149	9.40109	7.59937	7.35545	9.3792	8.5184	7.62583	8.0062	7.26926	6.82297	9.13855	8.08394	7.76324	7.76639	7.95741	7.56496	6.79135	9.01863	7.38409	7.84746	7.83663	7.79017	7.45436	9.05081	8.64881	8.28966	8.59399	7.04181	8.79245	7.48274	8.3302	8.74165	7.43018	7.26769	9.39782	8.83604	7.65205	7.97348	7.18876
AC022730.4	1.28615e-05	-4.89071	0.000355442	-1.84488	0.00403839	0.56192	-0.809305	-0.95986	-1.61904	-2.28127	-2.42014	-2.51077	3.17488	-1.83296	1.52547	-2.4178	-3.28573	-0.565588	-0.337477	3.38766	2.91169	-4.36345	0.779412	-1.84923	0.0781158	-0.0273549	-1.5703	-0.343602	0.469342	-3.02456	-3.02456	-3.02456	-0.849646	-4.36345	-2.44298	-1.03658	-2.33452	0.66038	0.260488	-4.36345	-1.44124	0.376225	-2.40847	-1.55085	-1.40057	-0.813324	0.733156	-0.642502	0.0308339	-2.07046	2.31338	-1.936	-2.11646	-0.0173067	-4.36345	0.0406915	-4.36345	-2.21006	0.715567	-1.06419	-0.522259	1.09048	-2.81969	-1.2405	-0.35525	-4.36345	-2.77687	-0.970817	-1.92485	-2.64579	-1.87508	0.825008	-1.37224	-3.44462	0.670416	-0.386073	-2.84861	-3.25198	-1.24739	-0.768709	-2.7189	-1.56353	-1.78532
PUM3	1.29089e-05	-4.88911	0.00035634	0.539096	3.64446	3.17351	3.64687	2.79459	2.78251	2.71582	2.13114	3.0413	3.6055	3.12971	3.04784	3.24346	3.77044	3.51876	3.34742	3.53184	2.71853	3.25577	3.74964	4.06323	3.93869	3.61111	4.09575	3.58329	2.9235	3.95809	3.95809	3.95809	3.08535	4.49602	3.90488	3.19939	3.66353	3.8392	3.60861	4.26348	3.43795	3.19237	3.12343	3.78173	3.46306	2.05222	3.98111	3.90376	3.11549	3.03512	3.31295	4.02332	4.19283	3.97332	3.93546	3.46036	4.03014	3.807	4.0105	3.53685	3.92875	3.22942	3.52293	3.56109	3.94281	3.58746	4.19356	3.4761	3.22312	3.77306	3.88215	4.07367	3.39473	4.35545	3.92392	3.76604	3.61791	4.09876	3.35526	3.42707	3.41811	3.72368	4.08711
HIP1R	1.30469e-05	-4.88449	0.000359731	0.627613	3.74347	3.7486	4.43016	2.90631	2.35794	2.12756	3.05275	3.07428	2.89392	3.51372	3.03603	3.30543	3.37973	3.16243	3.25859	2.98962	2.70369	3.08565	3.94641	4.06323	4.37359	4.20332	3.91004	3.97603	3.84895	3.39079	3.39079	3.39079	3.0661	4.13324	3.81064	3.27863	4.26361	3.95456	4.27355	4.12137	2.91855	3.43389	3.07639	4.35283	4.33267	2.71253	4.25535	4.53707	3.269	3.40135	3.25214	3.91761	4.46429	3.28059	4.17546	4.26998	3.71488	3.6713	4.11001	3.66942	4.11216	3.59262	3.94953	3.62272	3.8919	3.35607	3.99211	4.08862	2.00795	4.0595	3.9837	4.26187	3.27904	3.92521	3.70906	3.58405	4.13395	4.28136	3.11788	3.7493	3.69047	3.76818	4.39379
RUVBL1	1.31619e-05	-4.88068	0.000362483	0.51295	3.46255	3.25795	3.51473	3.26879	2.83945	2.38792	2.36851	2.57253	3.40244	3.33445	2.59597	2.69858	3.43835	3.35157	2.80824	3.20739	2.73322	3.21966	3.86028	3.68598	3.6179	3.88599	3.85364	3.55114	3.31794	3.45085	3.45085	3.45085	2.97613	4.38401	3.61207	3.28455	3.84979	3.60902	3.86582	3.7992	2.87206	3.40582	3.19857	3.82029	3.4358	1.80604	3.59601	3.76406	2.91738	3.00989	3.33917	3.88474	4.0223	3.56931	3.38168	3.34492	3.79643	3.77646	3.83367	3.36099	3.85802	3.26007	3.47544	3.80778	3.46544	3.48976	4.04411	3.21433	2.72237	3.592	3.4861	4.02252	2.8896	3.82747	3.67073	3.32505	3.53047	3.3661	2.90711	3.35299	3.47283	3.44535	3.77981
RN7SKP134	1.33523e-05	-4.87444	0.000367304	-0.866034	0.824493	1.89518	0.737267	1.30411	1.34557	1.70922	1.28985	-0.0942755	0.512225	1.24467	2.37015	2.39083	0.173472	0.235554	2.01182	0.736581	1.85535	0.608083	-1.80165	0.198604	0.262438	0.280216	-0.919084	-0.162117	1.76057	0.020894	0.020894	0.020894	0.842085	0.0731256	-1.28827	0.913783	-0.157187	-0.596517	-0.999732	-0.763488	0.975706	0.522818	1.53139	0.764258	0.930511	1.33394	-0.559975	-0.1252	1.15464	-0.0759551	1.47662	-0.22253	-0.938265	0.24343	1.18935	0.60276	0.345133	0.598926	0.715567	-0.139398	0.382389	-0.0169417	1.30342	-0.505924	0.0681001	1.55994	0.886838	1.12674	1.70945	1.03581	0.567907	0.3315	1.053	0.120305	0.631032	1.05591	0.62075	0.544228	-0.0289224	1.13883	1.2778	0.697293	0.0771795
ZSCAN12	1.34227e-05	-4.87216	0.000368815	0.623942	2.50581	1.06218	2.26287	0.934088	1.83061	1.44354	1.49248	2.0387	2.40155	2.21185	1.77311	2.3522	2.56807	2.3227	2.42856	2.06686	1.04909	1.86757	2.76119	2.54061	2.94662	2.97013	2.74937	2.45657	1.61087	3.10956	3.10956	3.10956	2.03538	3.10394	2.31188	1.71391	2.55732	2.32734	2.8128	3.24445	2.75738	2.2949	1.82494	2.84408	2.3921	1.13461	2.93447	2.6518	2.06086	2.58926	2.64305	3.14678	3.14712	2.79456	2.2385	2.46671	2.71463	2.367	2.55866	2.47202	2.818	2.00322	2.18966	2.70292	2.73269	2.40864	2.59315	1.99004	1.61145	2.63702	2.96348	2.37318	2.44677	3.41846	2.32778	2.97669	2.43785	2.97934	1.4757	2.08265	2.82244	2.36169	3.01784
SPATA20P1	1.34544e-05	-4.87114	0.00036926	-1.33908	0.118565	-0.457167	-0.809305	1.98513	-0.185259	1.31276	0.772023	0.465529	-4.36345	1.53201	2.44347	2.6831	-1.23007	0.0730509	1.14377	-0.16852	-0.222901	-0.518974	-0.929309	0.461054	-0.954155	-1.82756	-0.291587	-1.08575	0.469342	-1.53193	-1.53193	-1.53193	-1.00387	-1.43568	1.17559	-0.923083	0.196909	0.721228	-2.93595	-0.763488	-0.539683	1.42552	-1.60766	-2.46085	-3.47624	-2.03644	-0.00987264	-0.734244	0.614738	1.35585	-1.12426	-0.295996	-1.72059	-2.97855	1.38469	0.101856	-1.13349	-1.23258	-0.488917	-1.06419	-1.99431	-0.345653	-1.83017	-1.2405	0.886073	-1.56249	-1.36133	0.195304	0.360194	-0.374428	0.224942	-1.26823	0.484833	-1.69817	0.505985	-1.0997	-0.463068	-0.707349	1.62841	-0.501079	-0.961646	-1.96838	-1.59786
AKT3	1.34813e-05	-4.87027	0.000369573	0.515631	5.32167	4.91156	5.12827	4.2298	4.54313	4.49808	4.04046	4.64273	5.08956	5.29553	4.77294	5.15897	5.26557	4.73539	5.11091	5.15529	5.07291	4.41664	5.82517	5.21668	5.17627	5.39291	5.70745	5.38828	4.83932	5.48963	5.48963	5.48963	4.98489	5.87401	5.65889	4.47463	5.6116	5.22471	5.71441	5.6666	5.56315	4.45824	4.374	5.88313	5.42679	3.91434	5.99924	5.76543	5.12674	5.31457	5.41787	5.82272	5.76368	5.37245	5.38521	5.35238	5.55715	5.55081	5.53312	5.23269	5.4598	5.19765	5.31921	5.30817	5.30884	4.81857	5.57708	5.25299	5.65887	5.30271	5.8396	5.70028	5.13629	5.88736	5.65438	4.90534	5.21667	5.65216	4.70434	5.10868	5.53551	5.33795	5.81467
NRADDP	1.37291e-05	-4.86236	0.000375934	-0.728041	1.89023	2.9506	2.36875	2.34376	2.03942	3.14537	2.26165	2.98462	0.9008	1.91161	2.93795	2.4831	1.30845	1.67087	2.83579	2.23493	2.42482	2.21804	1.3507	1.10769	1.31863	0.623679	0.664869	1.39879	2.08648	0.719146	0.719146	0.719146	2.30544	0.725995	1.94021	2.02803	1.557	1.75905	1.50576	0.453941	2.09903	2.12166	2.35812	2.18458	1.65269	2.24275	0.9248	1.51137	2.07679	2.31488	1.30097	1.92338	0.518043	0.0387468	2.79722	1.39632	1.53565	0.919578	1.96335	1.83664	1.4651	2.18457	2.38223	1.10833	1.89311	2.3629	0.031176	2.14865	2.23884	1.95797	1.96417	1.44608	1.71835	1.22754	0.98351	1.90734	1.7015	1.23904	2.68826	1.86301	1.18251	1.73054	0.543498
IL18RAP	1.37574e-05	-4.86146	0.000376279	-1.13284	7.44078	8.3892	6.96376	9.07199	8.61065	8.42896	8.55553	8.4501	4.62856	8.27544	9.0496	8.60357	7.55409	7.07413	8.50769	7.8177	8.08009	8.65259	7.29302	6.82623	5.65436	5.04107	6.02299	6.97879	7.64319	5.28763	5.28763	5.28763	6.95211	6.30006	6.83048	7.03211	6.97476	6.25304	5.11652	6.6058	7.97103	6.52162	7.47595	4.70458	4.41313	9.81925	6.58147	6.00857	8.38702	7.21822	6.19184	7.19277	5.8009	5.90736	8.47957	5.56279	6.0789	6.81071	6.13176	7.55213	5.12192	6.99076	6.23523	7.43223	4.87977	7.10069	6.21167	7.35896	8.22906	7.43068	7.77193	5.75516	7.84101	5.35373	7.3354	8.2719	5.54277	6.7695	8.31974	8.01414	6.6498	6.98441	5.75031
NARS2	1.3805e-05	-4.85996	0.000377146	0.536654	2.54734	2.34464	2.19869	1.00273	1.6932	1.63817	1.34324	1.84849	2.72384	2.07947	1.93441	2.22969	2.43044	2.55596	2.27599	2.11075	2.14622	1.97977	2.66961	2.78064	2.82741	2.71744	3.0958	2.37077	2.16532	2.67851	2.67851	2.67851	1.65209	3.11735	3.15943	2.08341	3.05847	2.70414	2.52458	2.98472	2.2997	2.6383	2.01986	3.03416	2.51178	1.0003	3.07586	2.66981	2.42681	2.27307	2.43994	2.97784	2.82272	2.86602	3.21188	2.55684	2.52351	2.89152	3.0955	2.13361	2.31826	2.52461	2.40775	2.53823	2.87055	2.38595	2.94274	2.18572	2.3645	2.42932	2.6906	2.94678	2.2962	2.9216	2.53401	2.43917	2.40135	2.94806	2.25355	2.12283	2.91427	2.17596	2.85079
TRAJ13	1.40737e-05	-4.85159	0.000384048	1.11249	0.455608	-1.13137	0.691362	-2.09055	-1.25886	-1.46255	-1.84161	-0.0942755	0.512225	-0.316656	-4.36345	-0.90633	0.828049	-2.0788	-0.607436	-0.820548	-0.341015	-1.11477	1.38401	1.45959	0.262438	-0.418777	0.977928	0.275766	-0.387901	0.813664	0.813664	0.813664	-0.466535	1.43167	0.817757	-0.383114	-0.00497292	0.424601	0.891129	1.49112	0.0109122	-0.429206	0.0384335	0.934621	0.165723	-2.03644	0.9248	1.12423	-0.725963	0.186774	0.454386	1.33146	1.13523	0.917183	0.167626	0.515537	0.701854	-0.243978	1.14898	0.593994	0.87165	-0.474277	0.483312	0.977195	-0.956983	0.116683	1.03123	-0.324204	-3.28943	0.579413	1.19464	1.19205	0.413466	0.899757	0.852663	0.16803	0.0583997	-0.707349	0.222145	0.170314	0.970701	-0.0601042	1.5981
FLOT1	1.42279e-05	-4.84686	0.000387812	-0.751893	7.62838	8.63548	7.45462	8.55747	8.16067	9.0423	7.53776	8.41701	6.91895	8.21868	8.77631	8.23628	7.05123	7.93586	8.38308	7.99941	8.00642	8.35988	7.69418	7.21304	7.16437	5.81472	6.8524	7.7001	8.25859	6.78606	6.78606	6.78606	8.12434	6.08746	7.45324	7.80843	6.87404	7.48253	6.30193	6.41592	8.30653	7.64297	7.99196	6.43434	6.44592	8.43508	6.85158	6.34261	8.4755	7.9515	7.08206	6.96408	6.67274	6.13496	8.17863	7.68704	6.79466	6.85419	7.17213	7.48867	6.46892	7.76953	6.93846	7.32086	7.00619	7.26823	6.58295	8.35621	8.67558	7.45603	8.08233	6.57089	8.02359	6.46876	7.7061	7.6643	6.90675	7.15291	8.10354	7.82767	7.10113	7.22133	6.28283
THNSL1	1.42702e-05	-4.84557	0.00038852	0.703942	1.17969	-0.101032	1.41086	-0.33384	0.922234	-0.131596	0.207438	0.326472	0.813022	0.0496806	0.901504	-0.431714	1.24418	1.03935	1.00503	-0.277448	0.480968	0.608083	1.17154	1.41073	1.8517	1.78773	1.47824	1.61323	0.859074	1.38527	1.38527	1.38527	1.0127	1.65035	1.55358	1.60458	1.16601	1.54011	1.52646	1.29323	0.648019	1.30911	0.622464	1.15751	0.693343	-0.16105	1.46692	1.92525	0.996116	0.730614	1.27404	1.20402	2.04476	1.39626	1.61627	1.24184	0.831314	0.473975	1.77093	1.24412	0.666181	0.788014	1.06757	1.71365	1.44074	0.661161	1.13077	0.684012	0.0216452	0.955357	1.98065	1.67863	0.338384	2.01044	1.56708	0.508042	0.57778	1.40182	1.02569	1.01619	0.722349	0.803751	1.72649
LINC00861	1.44471e-05	-4.84022	0.000392753	0.830093	7.76552	6.93808	7.65737	5.74623	6.51853	6.47424	6.34759	7.32004	7.6005	7.52078	6.61513	6.067	8.00927	6.55633	7.1297	7.67106	6.81505	6.66302	8.23036	7.77616	7.7986	7.43934	8.12826	7.74661	7.0968	8.2236	8.2236	8.2236	6.78405	8.61907	8.29481	6.99468	8.3229	8.00124	8.18603	8.64021	8.10436	6.45242	6.49361	8.09277	8.0358	5.28133	8.55156	8.51116	7.394	7.63027	7.80761	8.6881	8.47717	7.86445	8.23652	7.57792	8.3287	7.87541	8.13283	7.52041	8.31961	7.02462	7.55767	7.8979	7.71651	7.01872	8.47621	7.15853	4.91258	8.03735	8.39041	8.45992	7.2012	8.81452	8.21068	7.37355	7.4534	7.06147	7.47304	7.34123	7.90212	7.82259	8.30987
CIP2A	1.44586e-05	-4.83987	0.000392753	0.714833	2.1307	1.2388	1.82639	0.934088	0.5652	1.16894	1.14705	1.26055	2.6242	1.31365	1.4913	1.04103	1.06973	2.3045	1.6882	1.68668	1.52481	0.491782	1.68059	2.49447	2.54576	2.35937	1.37517	1.94548	1.56507	2.50051	2.50051	2.50051	1.72755	3.6335	2.21709	2.26204	2.1503	1.98677	2.51425	2.36547	1.14167	1.89811	2.2633	1.93637	1.79676	1.33394	2.28973	2.17264	1.85452	1.73009	2.17464	2.37777	1.54827	2.25858	1.72848	1.44434	2.36147	2.2701	2.19018	2.58996	2.17041	1.70954	2.55209	2.69251	2.68863	2.39734	1.70503	2.58307	2.04597	2.44414	1.93065	2.00279	1.18743	2.90503	2.1855	2.81469	2.85266	3.42787	1.37566	2.04131	1.89377	1.76608	2.72468
AGPAT2	1.44878e-05	-4.839	0.000393099	-0.442907	5.0586	5.5616	5.21802	6.218	5.0568	5.54832	5.21698	4.99815	4.78957	5.41806	5.89605	5.81694	5.05457	5.13611	5.25564	4.98004	5.38107	5.44071	4.84895	4.8275	4.76951	4.39458	4.99286	4.91186	5.36035	5.11123	5.11123	5.11123	5.49726	4.38123	4.94118	5.21551	4.73832	4.63608	4.75136	4.48083	5.09817	4.79764	5.03162	4.67783	4.47334	5.63866	4.50082	4.3119	5.33483	4.80491	4.99154	4.32231	4.25741	4.81733	5.0129	4.97721	4.47195	5.05226	4.94131	4.94744	4.47721	4.91588	4.80082	4.95871	4.9928	5.44035	4.86056	5.23762	5.64501	4.82811	5.08414	4.59296	5.60322	4.5331	4.80258	4.58112	5.04194	4.81976	5.24772	5.52321	5.02181	4.96805	4.70562
PATJ	1.46106e-05	-4.83533	0.00039598	0.69575	4.97462	4.79628	4.37314	4.34664	3.83455	2.90929	4.02011	4.76222	4.21018	3.89757	4.41111	4.67097	5.16284	4.21806	4.97501	4.40208	3.95793	4.40864	5.09759	5.29785	5.25583	5.40725	5.14551	4.7542	4.73721	5.34942	5.34942	5.34942	4.2008	5.8471	5.79873	4.49519	5.1688	5.11136	4.66529	5.26165	4.53759	4.25822	3.95143	5.03009	5.00536	3.37758	5.56791	5.42989	4.73074	4.26215	4.93033	6.26565	5.56499	4.72425	5.58725	4.92316	5.20765	4.47017	5.85005	4.94944	4.98294	4.37782	4.65657	5.05738	5.16349	4.82068	5.62624	4.99816	2.68671	5.17308	5.67476	5.14068	4.94076	5.98717	5.26011	4.61667	4.54706	4.76396	4.54843	4.93619	5.14908	5.07644	5.43436
BNIP3	1.47352e-05	-4.83164	0.000398207	0.523272	2.9832	2.52587	2.96855	2.42104	2.25007	2.40941	1.64907	2.44387	1.98592	2.42949	2.74842	2.18643	2.56807	3.45419	2.48185	2.95393	2.36948	2.5296	2.95095	3.21701	3.33388	3.54924	3.49656	2.78979	2.56486	3.03304	3.03304	3.03304	2.49014	3.44964	3.51863	2.59301	2.94154	3.28551	3.49765	3.04894	2.68751	2.23235	2.58791	3.11615	3.04654	1.95872	3.21077	3.27482	2.57999	2.99282	2.85781	3.69396	3.4118	3.29792	3.47043	3.21253	3.15475	2.72785	3.42176	2.87829	3.11621	2.34566	2.86933	3.1912	3.12319	2.86754	3.37367	2.8018	2.56108	2.99995	3.5971	2.78739	2.63108	3.80977	3.36946	2.78999	2.48513	3.02003	2.90711	2.90033	3.01911	3.0361	3.33804
SLC12A2	1.4739e-05	-4.83153	0.000398207	0.528879	3.56041	2.88573	3.4814	2.34376	2.72324	2.69846	2.59448	3.1171	3.20105	2.90227	3.49852	3.42192	3.53554	3.46242	3.42203	2.81492	3.10478	2.42248	4.26072	3.84154	3.53528	3.78712	3.68612	3.57691	2.9235	3.55485	3.55485	3.55485	3.24797	4.19777	3.66945	3.34811	3.79898	3.50471	3.78651	3.82999	3.53066	3.31818	3.25598	3.88928	3.97193	2.69813	3.71753	3.9376	3.14602	2.99282	3.36492	3.88058	3.73734	3.56455	3.58914	3.26695	3.43152	3.48417	3.92899	3.76827	3.62227	3.18751	3.8366	3.81739	3.97985	3.03001	3.64459	3.46106	4.08431	3.52389	3.74906	3.58047	2.61527	4.14577	3.7464	3.66778	3.87023	4.77886	3.14852	3.3014	3.64354	3.41208	4.30549
AL359762.1	1.47428e-05	-4.83142	0.000398207	-0.678984	3.71111	3.81282	4.0301	4.7375	4.41475	5.18686	4.77491	4.5905	3.49702	4.13526	3.91416	3.92798	3.80427	3.14208	3.69455	4.37984	3.94537	4.7275	3.55133	2.42235	3.27077	2.38535	3.72332	3.99048	3.82971	3.2401	3.2401	3.2401	3.9871	2.8546	3.44883	3.63894	3.55135	3.46524	2.94171	3.4166	3.64567	4.43528	4.28371	2.38897	2.59298	4.42752	2.76939	2.93101	3.93912	4.23337	3.62682	3.91761	2.48086	3.11447	4.17546	3.89123	3.06984	2.91574	3.78354	3.60974	2.79294	3.83582	2.83211	3.27734	2.78943	3.3086	3.11469	3.88393	4.09795	3.65703	4.17835	2.91207	3.84474	2.34126	3.50634	3.80355	3.13794	3.00996	4.42457	4.07531	2.55717	3.11404	1.98306
NUGGC	1.47717e-05	-4.83057	0.000398536	0.88333	2.70746	1.57137	2.42593	1.9508	0.774335	1.2664	1.93644	2.61796	2.19135	2.51984	1.71507	2.75889	1.87336	1.42352	1.74743	1.28847	1.80061	1.72028	3.11864	4.00681	2.87769	2.69683	1.74949	2.5764	2.48104	2.98646	2.98646	2.98646	2.44613	2.55296	2.23102	2.98347	3.29686	3.4383	2.96465	2.82272	2.85622	2.02655	3.14638	2.96701	1.94331	1.80604	3.09592	2.73968	2.16886	2.10848	2.40313	1.97114	2.50881	1.97232	2.26356	2.4314	2.3326	3.15162	3.56893	2.53755	3.1429	2.86751	3.48146	3.73353	3.64526	3.04457	2.54584	2.40591	0.419317	2.4588	2.48659	2.2113	1.38691	0.965163	3.44521	3.97771	4.11153	4.37842	2.13616	1.93248	1.91368	2.39614	2.7594
NUDCD1	1.48706e-05	-4.82767	0.000400751	0.592386	2.68277	1.72761	2.33928	1.76569	1.60838	1.48462	1.53898	2.66201	2.54468	1.95544	2.62778	2.1643	2.52814	2.60139	2.63085	2.08897	1.71441	2.48466	2.97301	3.05951	3.41881	2.93538	3.01239	2.62662	2.1343	3.41109	3.41109	3.41109	2.22092	3.44433	2.93105	1.84787	2.79367	2.94	2.46147	3.198	2.57591	2.02655	2.14671	2.78959	2.62229	1.44153	2.91953	2.53876	2.40173	2.49541	2.32655	2.95427	3.08038	3.38158	2.60479	2.50117	2.65758	2.72785	3.12508	2.80035	2.34149	2.20572	2.32978	2.77379	2.48041	2.32761	2.61623	2.22186	2.66245	2.52998	2.92994	2.67594	2.84961	3.53613	2.91629	3.16136	2.72062	3.61212	2.39654	2.06213	2.3091	2.33827	2.9443
RNF24	1.49233e-05	-4.82614	0.00040128	-0.71499	9.90667	10.9383	10.2051	10.0985	10.6219	11.0603	10.7752	10.5496	9.32168	10.5034	10.8027	9.80743	9.7382	9.75573	10.2192	10.7016	10.7525	10.6935	9.71893	9.3589	8.88999	7.2132	9.87448	9.71244	10.6813	9.23482	9.23482	9.23482	10.0737	8.56367	9.73706	9.72255	9.22309	9.78105	8.34126	8.94115	9.97849	9.80877	10.4724	8.46862	9.2122	10.7878	9.10412	9.37919	10.4427	10.3237	9.65245	9.60058	8.50996	8.66112	10.5493	10.0935	9.54959	9.15395	9.5758	9.5375	8.85042	10.6308	9.73007	9.56481	9.82913	9.63485	8.85602	10.3651	10.6291	9.81186	10.1644	8.87092	10.3474	8.72546	9.60362	10.0977	9.5198	9.02764	10.3622	10.0144	9.36346	9.8538	8.67552
COX10	1.49239e-05	-4.82612	0.00040128	0.530442	4.21162	3.53677	4.25188	3.40183	3.55182	3.23237	2.95324	3.52748	4.26909	3.91987	3.61418	3.30543	4.19699	4.06971	4.02889	4.05426	3.62143	4.00402	4.64768	4.44321	4.29911	4.63285	4.48728	4.0743	3.6604	4.61884	4.61884	4.61884	3.84748	5.10625	4.50701	3.96804	4.41638	4.21473	4.43556	4.79044	3.89077	3.81447	3.84787	4.58969	4.25371	2.80944	4.48061	4.2414	3.80686	4.01824	4.09917	4.69836	4.62405	4.62475	4.01138	3.81565	4.47855	4.42868	4.73377	4.11801	4.63831	3.69338	4.16318	4.43233	4.26132	3.96194	4.77083	3.91186	2.65016	4.43073	4.31452	4.61902	3.98056	4.5304	4.32037	4.48821	4.44615	4.32666	3.60395	3.90718	4.21263	4.1509	4.58255
SIDT1	1.49643e-05	-4.82494	0.000401914	0.659996	5.29789	4.30974	5.53795	3.90163	4.21408	3.79456	4.02421	5.14247	4.59934	5.44329	4.01381	5.34506	4.87256	4.89289	4.40962	5.2491	4.47303	4.57864	6.14837	5.48502	5.2774	5.14169	5.4965	5.37549	4.95701	5.46921	5.46921	5.46921	4.51665	5.94434	5.2056	4.57706	5.80038	5.37547	5.57478	6.0015	5.17996	4.56362	4.48622	5.79044	5.36745	3.57164	5.99658	5.97999	4.93684	5.19652	4.5103	5.59147	6.04793	5.45587	5.398	5.14643	5.68541	5.71051	5.86656	5.11956	5.85943	5.27722	5.25386	5.81965	4.96844	4.84376	5.82012	5.02908	3.68729	5.32289	5.64923	6.0579	4.99065	5.39437	5.74363	5.99072	5.57454	5.3865	4.59737	5.03426	5.31176	5.35556	5.52039
FAM151B	1.50577e-05	-4.82224	0.000403967	-0.671475	3.56889	3.7486	3.18277	3.47613	3.48201	4.70345	3.2119	3.72035	2.446	3.80478	5.40717	5.4029	2.61965	3.85518	4.25492	4.16248	3.74977	3.63738	3.44488	3.1883	2.68136	2.89072	3.61439	3.33407	3.2253	2.71978	2.71978	2.71978	3.76032	2.77223	3.50723	2.82191	2.16643	3.64087	2.1902	2.70807	3.58931	4.30456	4.16508	2.72719	3.01005	3.59513	2.43331	2.53876	4.33657	3.87652	3.49308	2.97784	2.85937	2.73643	3.8304	3.60469	3.4784	3.74074	2.95433	3.55278	2.96735	3.77346	3.59136	3.44181	4.09123	3.92307	3.10657	3.63196	3.64456	3.39257	4.06705	3.16296	3.4758	3.04016	3.37543	3.40042	3.64938	3.45037	3.93794	3.54266	3.36123	3.15484	2.88264
NLRC4	1.50778e-05	-4.82166	0.000404051	-0.873166	6.3649	7.41636	5.60757	6.18883	6.91601	8.09063	6.08309	6.31819	5.50991	6.78756	8.5102	8.29123	5.9133	5.80213	6.71414	6.1931	6.65262	7.36294	5.56692	6.17883	5.44757	5.38327	6.18318	5.50026	6.14088	5.73177	5.73177	5.73177	7.1272	5.50343	6.08225	5.68369	4.73832	5.35402	4.63225	5.41573	7.21156	6.71417	6.72089	5.62604	5.43507	6.80172	5.26832	4.63198	6.91809	5.63098	5.92702	5.57095	4.9791	5.98966	6.57843	6.1096	5.49011	6.24212	4.94753	5.5641	5.25482	6.47119	5.67371	5.49504	6.61605	6.67416	5.17425	7.16086	8.13243	5.96684	5.64018	5.19222	7.17311	5.58718	6.20742	6.135	6.10943	6.48527	6.60811	5.92656	6.04802	5.83088	5.12054
OTUD7B	1.51006e-05	-4.82101	0.000404113	0.443613	3.41766	2.36383	3.17445	2.8328	3.22855	2.62687	3.14583	3.12761	3.4174	3.35096	2.97552	2.80252	3.17086	3.66857	2.6465	2.87977	2.74776	2.46937	4.10963	3.42198	3.18778	3.81128	3.67531	3.5049	3.55308	3.49905	3.49905	3.49905	3.21338	3.9543	3.49574	3.24867	3.39592	3.33014	3.4712	3.65534	3.31591	3.52369	2.66412	3.9251	3.69224	2.75486	3.9739	3.8296	3.27592	3.362	3.37129	3.67486	3.7569	3.11447	3.5076	3.43681	3.5174	3.84954	3.40377	3.39084	3.93258	3.29008	3.60245	3.68182	3.05541	3.15604	3.69425	3.38341	3.48767	3.64426	3.47452	3.52182	2.70766	3.91697	3.5545	3.53286	3.53047	3.70861	3.05459	3.10476	3.21641	3.31941	3.45387
PHKA2	1.5114e-05	-4.82062	0.000404113	-0.461171	6.13747	6.76312	6.26488	6.8188	6.30098	6.61388	6.00863	6.36335	6.07444	6.25901	7.46765	7.10401	6.17161	5.50423	6.36166	6.16995	6.43067	6.23922	5.90765	6.02703	5.86221	4.91963	6.01766	5.7795	6.39755	5.90547	5.90547	5.90547	6.33394	5.78544	5.57537	5.8851	5.67073	5.65918	5.35077	5.88904	6.81573	6.01808	6.39162	5.76596	5.88641	6.65016	5.65726	5.69683	6.47139	5.77524	5.87979	6.00008	5.69335	5.68391	6.46015	6.10213	5.83828	5.90154	5.94432	6.09789	5.8051	5.92432	5.95373	5.70906	6.04801	6.47424	5.6655	6.51404	6.27972	6.16318	5.83734	5.59916	6.72362	5.82266	5.84285	6.37189	6.1439	6.25329	6.34596	6.49592	6.07811	5.93605	5.59437
AC090948.3	1.51552e-05	-4.81944	0.00040476	0.906174	2.86166	2.36383	1.73884	2.44591	1.60838	0.469077	1.34324	2.47713	2.00585	1.74679	1.85601	1.78379	3.20503	1.6129	2.67729	2.53789	1.59082	2.21804	2.49769	3.61226	3.31315	3.06161	3.35476	1.92556	1.87758	2.97968	2.97968	2.97968	2.22092	3.84572	3.02198	2.26204	2.6747	2.79893	3.80357	2.83491	2.77433	1.75711	1.84379	2.52192	2.41461	0.903261	3.45297	3.56676	2.94369	2.34209	2.51087	3.78138	3.39692	2.14825	3.85533	3.46036	3.21925	1.88466	4.2169	3.34278	3.0613	2.20572	2.42035	3.09169	3.14509	2.05304	2.72642	2.29153	-0.529202	3.15208	4.0824	3.88252	2.70766	3.75535	3.51718	2.4706	2.32545	1.95712	2.74282	2.54866	3.30955	2.93821	3.65628
NKRF	1.51829e-05	-4.81865	0.000404876	0.46863	3.3171	3.03678	2.86897	2.58672	2.50597	2.40941	2.50361	2.64748	3.30927	3.15812	3.2142	2.61946	3.43835	3.37792	2.92829	2.92963	2.70369	3.58157	3.65047	3.82298	3.28148	3.16273	3.58582	3.33407	2.88675	3.56847	3.56847	3.56847	2.91287	4.04479	3.54117	2.63068	3.3683	3.03294	3.41123	3.49553	3.07723	2.31516	3.13112	3.53911	3.3911	2.56171	3.63309	3.60469	3.22678	2.90429	3.42737	3.76792	3.59681	3.79358	3.671	3.29341	3.66365	3.66178	3.29737	3.06022	3.50371	3.08853	3.2957	3.16131	3.17734	3.40766	3.29001	3.09274	3.29592	3.34599	3.62356	3.52182	3.03934	3.6499	3.39906	3.68798	3.58574	3.91683	2.39654	3.02219	3.45255	3.13458	3.78824
ANKRD36C	1.51935e-05	-4.81834	0.000404876	0.616553	5.10569	4.3196	4.87721	3.81838	4.20688	4.08241	3.93573	4.6317	4.85422	4.92859	4.09	4.88904	5.27767	4.49979	4.81116	4.98004	4.34977	3.88802	5.11753	5.07099	5.38686	4.76985	5.47174	5.13211	4.48087	5.33355	5.33355	5.33355	4.23998	5.79173	5.23527	4.40569	5.67073	5.17799	5.33178	5.79074	5.18631	4.04426	4.4312	5.34829	5.08997	3.3594	5.75091	5.58621	4.73325	4.61158	5.12188	5.86125	5.85089	5.09026	5.18012	4.8867	5.31485	5.35062	5.27891	5.26529	5.57699	4.65267	5.09599	5.52909	5.4253	5.04363	5.79505	4.98244	3.60054	5.31887	5.42535	5.3741	4.90543	6.06288	5.52204	5.29367	5.22017	5.33099	4.72482	4.93901	4.99402	5.20018	5.48452
FYB1	1.52394e-05	-4.81703	0.000405647	-0.608625	10.6874	12.0779	10.629	10.3753	11.5065	11.9902	10.4106	11.4243	9.9731	10.7459	11.3362	10.4458	10.7907	10.6314	10.9425	11.5006	11.5852	11.7688	10.678	10.6666	9.66787	9.44397	10.9231	10.3787	10.4814	10.3576	10.3576	10.3576	10.9909	10.2702	10.45	10.2665	10.2108	10.5714	9.40857	10.3653	10.9159	10.5597	11.0538	9.99641	9.87074	11.8108	10.2546	10.0163	11.1455	11.3436	10.2676	10.4315	9.98604	10.4956	10.9307	10.8292	10.4178	10.015	10.1814	10.3896	9.92596	11.1259	10.0504	10.5164	10.7532	10.6464	10.2641	10.6315	11.3332	10.5533	10.6743	10.116	10.9002	9.85599	10.4967	10.1749	9.98068	9.76184	10.8518	10.3536	10.1818	10.5184	9.9697
ALG8	1.52919e-05	-4.81554	0.00040659	0.483258	3.93499	3.57018	3.92988	3.02657	3.2843	3.1325	3.35523	3.03014	4.03697	3.7056	3.40983	2.92602	3.85357	3.79127	3.89122	3.60271	3.34367	3.81729	3.82433	4.17717	3.89401	3.86305	4.44655	3.89126	3.67125	4.09925	4.09925	4.09925	3.78997	4.66075	3.98104	3.5824	3.91328	4.01657	4.27048	4.18468	3.57002	3.1703	3.80041	4.27366	4.15019	2.54572	4.27894	4.01007	3.3301	3.48918	4.05238	4.02332	4.18707	4.24458	3.92372	3.86059	4.21153	4.13397	4.19266	4.02589	4.62417	3.92778	3.79368	4.19106	4.06848	3.65544	4.10249	3.71037	3.66303	3.80211	3.89089	4.15311	3.51041	4.29313	4.04498	4.52235	4.70016	4.72143	3.55905	3.57922	3.97268	3.75055	4.28776
GTPBP1	1.53196e-05	-4.81475	0.000406845	-0.563373	8.37683	9.31635	9.0136	8.49964	8.76451	9.22292	8.08893	9.30647	7.30263	8.65147	8.95129	8.67721	8.39185	8.68646	8.48421	9.18939	9.09905	9.41083	8.6729	7.82243	7.8584	7.16338	8.43094	8.11395	8.73764	8.03538	8.03538	8.03538	8.11792	8.20109	8.24742	7.9511	7.7022	8.33908	7.21485	8.27244	8.17827	8.34223	8.53603	7.79019	7.43764	9.15197	7.94987	7.869	8.70186	8.73198	7.68549	8.39338	7.85566	8.38032	8.71332	8.30549	8.24112	8.3821	7.94009	7.83441	7.53711	8.76292	7.95017	8.12082	7.70135	8.01614	7.86839	8.6426	8.64919	8.37863	8.46181	7.99524	9.06371	7.47294	8.18223	8.82133	7.88183	7.54012	8.76208	8.58031	7.58221	8.10422	7.26889
GZMK	1.53465e-05	-4.81399	0.000406845	1.11362	3.24055	0.56192	3.4814	0.862017	0.609523	1.11763	1.97077	2.32104	3.13923	3.06115	2.44347	1.08881	2.54157	2.17024	1.9118	1.92657	3.10478	2.06364	3.45275	2.37219	2.51885	3.13237	3.25668	3.47094	1.93271	4.09298	4.09298	4.09298	3.03673	5.08934	2.71018	2.96147	4.56061	3.84604	3.58413	4.62474	4.42401	1.49822	0.863185	4.00857	4.34444	1.13461	3.21077	2.94586	2.91738	3.82922	3.87554	3.60594	3.77619	4.22659	2.3712	2.02069	4.12999	3.6377	3.27775	3.34278	3.10268	1.09048	3.69347	3.21322	3.0897	2.44202	3.11469	2.27443	1.02528	3.09689	3.63921	2.86928	2.70766	3.74607	2.57609	2.5463	3.22406	3.67078	1.37566	2.81706	2.8843	3.44535	4.18615
ARHGAP11A	1.53526e-05	-4.81382	0.000406845	0.693414	2.86573	2.24472	2.60991	2.05144	1.83061	1.21849	2.11588	2.0387	2.73582	2.21185	2.40728	1.86835	2.01492	2.94471	2.91543	2.1322	2.21061	2.04313	3.09871	3.7707	3.12374	3.10917	2.02956	2.85443	2.64408	3.57748	3.57748	3.57748	2.61463	4.23822	2.79702	2.78062	1.94129	2.60268	2.65252	2.77288	2.01595	2.76155	2.88037	3.2021	2.51178	2.28187	2.94187	2.32813	2.4757	2.64495	2.70486	3.08301	2.56315	2.35003	2.3712	2.75073	2.34711	2.93167	3.29086	3.46007	3.18204	2.71362	3.18934	3.63365	3.21924	3.14257	2.25366	3.22327	3.29592	2.50193	3.02035	2.15304	1.96291	3.05526	3.0788	3.67454	3.6903	4.21721	2.07368	2.44153	2.4107	2.55699	3.35517
TRIB1	1.54615e-05	-4.81075	0.000408847	-0.744172	6.77841	7.1852	6.81984	7.33699	7.84826	8.49014	7.20974	7.29985	6.06616	7.57359	7.35814	6.09359	6.76093	7.75503	7.22134	7.32369	7.1637	7.85848	7.16414	6.66957	5.86131	5.06337	6.68337	6.774	7.16984	6.42977	6.42977	6.42977	6.46926	5.30241	6.35453	6.99242	5.95458	7.08038	5.614	5.48314	6.63149	6.63679	7.28832	5.66364	5.89844	7.80854	6.0812	5.80772	7.50414	7.76016	6.35575	6.44616	5.50495	5.48517	6.99734	6.59832	5.92906	5.89749	6.46889	6.45166	5.81965	7.4833	6.2191	6.94446	5.7469	6.31746	5.55036	6.78331	7.48093	6.4687	6.89329	5.85631	5.85629	4.81616	6.60369	7.25446	6.50594	6.42595	7.26393	7.08444	6.06926	6.30572	5.82085
HADH	1.54625e-05	-4.81072	0.000408847	0.473203	3.49229	3.24767	3.14069	2.85153	2.947	2.45147	3.02851	2.82587	3.59238	2.9786	2.42549	3.36485	3.29502	3.33373	3.03911	3.43159	3.10478	2.73541	3.8484	3.6653	3.78907	4.14367	3.57423	3.65763	3.2105	3.62604	3.62604	3.62604	3.04658	4.22899	3.56336	3.50845	3.52032	3.86976	3.90983	3.86609	3.37267	2.86138	2.99442	3.88928	3.57722	2.49667	3.88446	3.69978	3.18329	2.83893	3.59453	3.72678	3.79145	3.30365	3.34107	3.5994	3.73157	3.75424	4.01446	3.37898	3.72742	3.30974	3.55755	3.80778	3.69065	3.27812	3.71578	3.49099	2.99921	3.45972	3.4861	3.74334	2.7225	3.43009	3.39906	3.5254	3.95663	3.65149	2.85852	3.44303	3.58885	3.7009	4.12422
STOM	1.55599e-05	-4.80799	0.000410968	-0.859795	8.58261	9.66626	7.9422	8.63857	8.05646	10.1282	7.90837	9.05492	7.87531	8.69171	10.8573	10.2361	7.58239	8.64661	9.17218	8.85331	9.18202	8.3635	8.62234	7.6815	7.83314	7.37595	7.87471	8.15383	8.59345	7.70815	7.70815	7.70815	8.83514	7.92716	8.68117	8.65948	7.94412	7.85192	7.97488	7.52541	8.69189	7.97928	8.83094	8.07466	7.50705	9.58147	7.37831	7.4539	8.94083	7.59039	7.70862	7.30028	7.28349	7.84321	8.41151	8.06319	7.9282	8.55979	7.54947	7.89894	7.91961	9.21244	8.5256	7.39378	8.13979	8.31437	7.43014	9.50629	10.8332	7.81637	9.0878	7.08101	8.62929	8.5717	8.01947	8.56706	8.57051	8.65821	8.73605	8.42426	7.35527	8.14993	8.17933
ATF3	1.55967e-05	-4.80697	0.000411483	-1.42765	2.9287	5.1704	3.80072	0.435151	1.84921	1.00918	0.207438	6.19367	-0.104251	1.61634	-0.766917	0.210463	2.41592	4.95546	2.72227	4.20865	5.43148	4.1928	2.19396	2.13711	1.53103	3.97852	1.68631	1.5365	1.85873	2.97287	2.97287	2.97287	1.65209	4.13983	1.25952	1.79908	2.21375	1.5569	1.32848	3.36707	-0.539683	2.35486	2.00318	3.01054	0.96142	4.82859	1.62254	1.57008	1.87289	3.78528	0.13325	3.14678	1.15895	4.36457	1.33828	3.14148	2.30315	2.85021	1.25981	0.593994	1.56717	3.71566	0.968133	2.42955	2.5312	3.43555	3.24629	0.398437	1.30154	2.32112	1.75027	2.44292	1.8593	-0.0631578	1.31706	2.03895	0.780873	0.234266	1.7399	0.785326	0.365453	1.4317	0.374603
RORA	1.56157e-05	-4.80644	0.000411529	0.799399	6.79886	5.50441	6.63592	4.99506	5.37349	5.66684	5.43706	6.72437	6.69326	6.52934	5.73197	5.33272	7.03707	5.67332	6.03163	6.63006	6.06317	5.31372	7.61003	6.52641	6.66598	6.36784	6.93456	6.95626	5.94139	7.26135	7.26135	7.26135	6.04284	7.89541	7.14839	5.86153	7.583	6.79831	7.237	7.66386	7.29981	5.63447	5.20016	7.60421	7.40744	4.80192	7.79665	7.51805	6.39163	6.75638	6.93829	7.6037	7.54206	7.15045	6.81023	6.75171	7.29775	7.20198	6.86486	6.60344	7.48753	6.25745	6.44084	6.95811	6.60917	6.18327	7.39678	6.20995	5.25245	6.7781	6.71156	7.30823	6.21485	7.50834	7.3784	6.46456	6.68933	6.29533	6.1314	6.32561	6.69222	6.92766	7.14141
BACH2	1.56746e-05	-4.8048	0.000412626	0.819699	5.39489	5.58222	5.85925	4.03051	4.11379	3.19572	3.85533	4.41285	4.3336	3.96881	4.89885	5.94576	4.80733	4.17864	4.65751	4.40649	3.79947	5.318	5.2544	6.09045	6.02962	5.3556	6.05357	4.9665	5.3435	4.89768	4.89768	4.89768	5.06224	5.73633	5.90246	4.3247	6.16783	5.50765	5.59575	6.21248	4.02431	4.17751	4.36425	5.5112	5.79927	3.92055	5.87026	6.22346	4.90372	5.03496	4.71941	5.68751	6.20284	4.92349	6.08303	6.30025	5.42493	4.68508	6.02891	5.40789	5.24868	5.14662	5.83527	4.80043	5.94252	4.8058	5.75271	5.82564	4.16426	5.74698	6.1941	6.24525	4.97834	5.84564	5.09806	5.09121	5.37878	6.20559	4.7975	5.10367	5.8374	4.89768	6.62752
AKAP1	1.57276e-05	-4.80334	0.000413565	0.526343	3.78415	3.37602	3.53437	3.52363	3.039	2.49233	2.98718	3.2577	3.71852	3.43076	3.18243	2.97768	3.77044	3.91638	3.56883	3.21746	2.85909	3.70424	3.91827	4.14018	4.19814	4.34247	4.22364	3.62712	3.44977	3.81308	3.81308	3.81308	2.95535	4.58315	4.16641	3.4983	3.77815	4.03765	4.23003	3.93001	3.33888	3.1703	3.15395	4.23136	3.84508	2.24275	3.90735	3.94131	3.06846	3.24432	4.05238	4.02709	4.22408	3.65251	4.03339	3.73107	3.90826	3.84114	4.14652	3.64486	3.99618	3.39506	4.01743	4.04318	3.79824	3.6267	4.24259	3.65196	3.3501	4.21445	4.41187	4.26737	3.37609	4.41518	3.86148	3.28141	4.07337	3.95405	3.04376	3.93566	3.87955	3.88596	4.20516
XPO5	1.57686e-05	-4.80221	0.000414186	0.481325	4.82481	4.34395	4.88743	4.07103	4.34437	3.8894	4.15312	4.23957	4.77222	4.49217	4.3552	3.95401	4.77358	4.64064	4.63808	4.75653	3.97657	4.82986	5.3247	5.20777	4.7465	4.94168	5.19553	4.75137	4.42429	5.08935	5.08935	5.08935	4.33554	5.72323	4.42759	4.38655	4.48227	4.44412	4.51022	5.05305	4.50749	4.44451	4.53343	5.58903	5.07061	3.3594	5.00211	4.97929	4.47526	4.60035	5.03631	4.80761	4.98906	5.47251	4.91944	4.87798	5.13427	5.1525	4.93297	4.61195	5.36803	4.45049	5.05821	5.16298	4.82993	4.76901	5.27378	4.68197	4.5422	4.82811	5.05333	5.20805	4.55371	4.97543	4.86119	4.90821	5.29006	5.26271	4.13439	4.7499	4.94889	4.83211	5.10206
FPR2	1.58012e-05	-4.80131	0.000414397	-0.724333	8.58433	9.69376	8.69222	9.35052	9.56337	9.70804	8.92624	9.28448	7.25606	9.19719	9.23961	8.52327	8.7104	9.04902	9.12793	9.01992	9.25445	9.65261	8.59793	8.43007	7.30324	6.82837	8.99732	8.5808	8.7452	8.08972	8.08972	8.08972	9.15899	7.58542	8.3407	8.19767	7.8062	8.46784	6.75709	8.21207	8.75089	8.82163	8.79704	7.64372	6.99348	9.58965	7.911	7.68423	9.05331	9.34196	7.62915	8.26277	7.69715	7.56615	9.01225	9.03552	8.18216	7.97676	8.03786	8.09463	7.33781	8.84102	7.98025	8.57636	8.15942	8.62149	7.70001	8.55412	9.44918	8.64444	8.65331	7.91161	8.88377	6.53824	8.31455	8.45122	7.8763	7.51321	9.17476	8.62799	7.97827	8.3515	7.09076
TCERG1	1.58218e-05	-4.80074	0.000414397	0.494202	5.66364	5.26015	5.57792	4.48503	4.89611	4.97255	4.83438	4.83136	5.70845	5.33339	5.14675	5.05758	5.82817	5.60804	5.49047	5.41143	4.93359	5.40899	5.76639	5.99631	5.85953	5.71706	5.97203	5.5773	5.1992	5.90189	5.90189	5.90189	5.24884	6.51474	5.78699	5.10778	5.84864	5.47931	5.82091	6.05981	5.48293	4.72377	5.47562	6.09957	5.98654	4.25637	5.98766	5.81482	5.20675	5.32484	5.72928	5.78981	5.97799	6.14217	5.82249	5.73678	5.94107	5.93847	5.86108	5.58878	6.18011	5.11623	5.631	5.81846	5.82361	5.32581	6.09635	5.5552	5.38812	5.79256	5.77968	6.09164	5.2013	6.21347	5.75054	5.66194	5.9741	6.13094	4.83251	5.50051	5.91478	5.65361	6.1688
CCNE1	1.58287e-05	-4.80055	0.000414397	1.01869	0.918659	0.0953606	-0.459418	0.934088	0.209717	-0.261442	0.318238	-0.690726	0.396197	-0.0335562	-0.0116025	-0.730199	0.426111	0.235554	0.413241	-0.523591	-0.943233	0.226603	1.62595	2.64991	0.993321	1.5557	-0.678309	0.883218	0.896531	0.873402	0.873402	0.873402	-0.466535	2.45075	0.854212	1.52681	1.16601	0.992051	1.64481	-0.16919	-0.717846	1.22594	1.41017	0.851953	0.111636	0.500661	0.733156	0.475596	0.325702	0.601429	0.191985	1.25636	0.321906	-0.0756265	0.113536	0.800208	0.0930922	0.854227	1.59185	1.57059	0.839373	1.34039	1.64134	1.92411	1.44074	1.19257	-0.0392191	0.333853	0.360194	0.069596	1.52173	0.199556	-0.763861	0.562043	0.505985	1.71079	2.11615	2.61784	0.296981	0.448451	-0.28034	0.457447	1.15208
DCAF17	1.58998e-05	-4.79861	0.0004158	0.464922	4.2651	3.48515	4.29088	3.22637	3.59103	3.57437	3.21906	3.68521	4.48329	3.65997	4.04948	4.0294	4.36129	3.98083	3.91078	4.20359	3.54856	4.00402	4.29177	4.36521	4.29383	4.55772	4.7467	4.17476	3.47475	4.46716	4.46716	4.46716	4.15597	4.75597	4.37524	3.76284	4.55143	4.14704	4.23003	4.73945	4.15948	3.81447	3.90282	4.8246	4.66157	2.99748	4.67763	4.37089	4.00306	4.00978	4.59707	4.56207	4.64938	4.76636	4.43179	4.14841	4.54612	4.6054	4.26751	4.14279	4.58577	3.94674	4.20017	4.3975	4.28124	4.16882	4.71311	3.75422	4.06593	4.12072	4.35299	4.61687	4.1979	4.81394	4.32654	4.45324	4.28852	4.51988	3.90243	3.86042	4.28323	4.24838	4.75592
ZNF639	1.59624e-05	-4.7969	0.000416596	0.447453	3.99705	3.37602	3.94952	3.55825	3.14066	3.25629	3.08445	3.47905	3.73055	3.45386	3.76482	4.06566	3.78181	3.91037	3.88463	3.39656	3.76415	3.57444	4.04862	4.12511	4.25359	4.30892	4.01662	3.96143	3.90516	4.28668	4.28668	4.28668	3.72393	4.39231	4.31766	3.72852	4.02361	3.84262	4.22053	4.0447	3.95165	3.34799	3.62083	4.41354	4.13333	2.98568	4.18217	3.95972	3.65595	3.60605	3.99581	4.00814	4.26563	4.13634	3.98149	4.08923	3.99832	3.97012	4.27413	4.02589	4.14884	3.73033	4.02981	4.01002	4.13019	3.81257	4.09429	4.09351	5.04519	3.67599	4.49449	4.03548	3.79646	4.92906	3.94414	4.10332	4.2133	4.44343	3.68978	3.72991	3.71338	3.94531	4.46125
ADGRG3	1.59677e-05	-4.79676	0.000416596	-0.918607	8.47177	9.50188	8.42316	9.60834	9.711	10.071	8.6188	9.18279	7.34138	9.04623	10.1263	8.86598	8.19233	8.36012	9.02808	8.55826	9.09319	9.21238	8.33573	8.10055	7.59601	5.36543	8.05408	8.49975	9.07347	7.29382	7.29382	7.29382	9.01565	6.74434	7.94263	8.21889	7.38966	8.27869	6.4522	7.09774	9.23837	8.87443	8.85219	6.58231	7.39193	9.51374	7.7846	7.58897	9.42095	8.78717	7.97923	8.15382	7.18911	6.09668	8.98179	8.7765	6.96009	7.62264	7.82512	8.45724	6.67272	8.7341	7.59703	7.95429	7.67806	8.24021	6.87019	9.05206	9.68107	8.63236	8.42542	6.80268	8.61121	6.33675	8.27657	8.59384	7.69497	7.51721	9.19355	8.86502	7.95714	7.94274	6.76363
B4GAT1	1.59826e-05	-4.79635	0.000416596	0.676398	0.749659	0.268194	0.594923	-1.60869	0.472248	-1.46255	-0.187506	0.172568	0.566917	-0.0335562	0.61455	0.373642	0.641032	0.31042	0.258955	-0.523591	-0.11373	-0.192734	0.779412	0.683028	0.82779	1.68686	0.664869	1.21404	0.655646	0.843842	0.843842	0.843842	0.231162	1.51507	1.08646	0.269847	0.883425	1.26154	1.41984	0.389261	0.408454	1.34897	-0.0987905	1.01281	0.96142	0.432747	1.0671	0.836063	-0.257968	0.886625	0.676326	0.580469	0.957317	0.792307	0.219761	0.373939	0.701854	1.04202	1.25981	0.372496	0.382389	0.671245	0.576289	0.942461	0.72088	1.24395	0.683295	-0.324204	0.0960092	1.14865	0.80835	1.0714	0.796709	1.30537	1.62836	0.832228	0.391827	0.799229	0.296981	0.569696	0.180559	0.697293	1.41422
DEXI	1.60376e-05	-4.79486	0.000417573	0.443225	3.68816	3.51119	3.6648	2.92412	2.95561	2.87879	2.97877	3.3593	3.43955	3.53554	3.01213	3.41257	3.15347	3.91037	3.72434	3.19725	2.89872	3.60276	4.42575	3.67049	3.93869	3.78223	3.90079	3.92175	3.49931	3.5594	3.5594	3.5594	3.43969	3.93171	4.16278	3.67994	3.9695	3.76527	4.38261	4.00747	3.59886	3.48844	3.29074	3.96744	3.85746	2.49667	4.14414	3.97429	3.31674	3.32155	3.67395	3.97339	3.94256	3.48103	3.87984	3.69182	3.76436	3.45691	4.19962	3.2084	3.78364	3.60063	3.86452	3.85056	3.46544	3.20871	3.75271	3.67821	3.48767	3.6697	3.9837	3.91794	3.6175	4.31211	3.68041	3.83407	3.66998	3.91683	2.99964	3.8304	3.76363	3.81136	3.9734
NT5DC4	1.60588e-05	-4.79429	0.000417668	-0.829202	1.62799	1.86857	2.27848	1.84261	2.13349	2.53206	3.28875	2.91351	1.09939	2.21185	0.61455	0.294359	1.45762	2.28606	1.9118	3.26679	2.05562	3.00308	1.41656	1.81916	1.06947	1.60075	1.3482	0.923952	2.36558	0.431863	0.431863	0.431863	2.09359	0.498988	1.4855	1.54665	1.4022	0.967145	0.047814	1.10466	1.69835	1.84335	2.03634	0.830524	-0.00302801	2.31997	1.36037	1.36431	2.19829	2.47096	0.716892	2.22857	0.722857	0.582044	0.580333	0.973858	1.68015	1.07107	2.0584	0.923044	1.21134	1.45078	1.84191	0.755017	0.778072	1.91722	0.0982955	0.51953	0.476113	1.80567	0.915043	1.0714	2.12805	1.11677	0.852663	2.03895	0.890285	0.799229	1.37566	1.60382	0.306416	1.29236	-0.371144
H2BC14	1.60867e-05	-4.79353	0.000417938	1.14803	4.18604	3.51977	3.28676	4.44242	0.266184	1.9335	2.71076	2.46059	2.67488	3.43076	3.57393	3.11091	1.89446	3.91638	3.34742	3.34236	3.48922	2.94897	4.9663	5.40931	4.95325	3.30566	1.90559	4.60249	4.61332	4.06443	4.06443	4.06443	3.77818	5.61279	4.10345	5.13097	4.32954	4.54435	5.1419	3.01718	1.73344	3.33812	4.70817	4.11432	3.04654	3.72857	4.09181	2.98235	3.42651	3.28696	3.87105	4.1112	3.11717	1.97232	3.29321	3.43681	4.17133	4.06343	4.92669	5.13552	4.01075	4.92228	5.14044	5.65511	4.9592	4.97687	3.66687	4.72982	3.74042	4.01554	4.13117	3.03331	0.739495	3.69879	4.14273	5.16511	5.84414	5.61779	3.72408	4.23964	3.18398	3.95304	4.93366
TMEM223	1.61445e-05	-4.79198	0.000418983	0.567212	1.85861	1.01443	1.46643	0.221373	0.519473	0.695928	0.650219	0.964793	2.15611	1.86641	1.14074	1.78379	1.51322	1.75369	1.31017	1.65739	1.74372	1.66765	2.2672	1.9446	2.16106	2.10168	2.01249	1.86409	1.65525	1.76233	1.76233	1.76233	1.20099	2.3177	2.0226	2.11032	2.1175	1.77349	2.64307	1.8447	1.92779	1.04365	1.33223	2.0427	2.01872	0.207416	2.31277	2.14715	1.90894	1.09295	2.03724	2.01736	2.32187	2.22273	1.92971	1.42053	1.91248	1.7653	2.25851	1.4846	2.10404	1.61786	1.82307	2.31202	1.86699	1.88522	2.28281	1.99004	1.4507	1.75904	1.98065	1.67863	1.52875	2.37774	2.04273	2.27086	2.18935	2.11568	1.50756	1.81476	1.63049	2.08036	2.37885
PYCR1	1.61653e-05	-4.79141	0.000419069	1.14535	1.44273	0.748618	-0.0952508	1.409	-0.432442	-0.131596	0.650219	-0.846578	-0.286173	0.527293	0.848498	0.940459	-0.0500672	1.55249	0.679692	-0.277448	-0.341015	0.151924	2.2672	2.94408	1.41907	2.41088	-0.678309	1.45546	1.98581	1.03907	1.03907	1.03907	1.23587	1.57461	1.43825	2.28584	1.62858	2.23647	2.20312	0.389261	-0.238277	1.81518	2.65348	1.1402	0.409366	1.25748	1.01185	0.737054	1.45205	0.958729	0.716892	-0.0222204	0.844845	-0.408891	0.900862	0.644471	0.401818	1.18176	2.84304	2.09059	1.44379	2.22656	2.30282	2.53823	2.25724	2.38595	-0.113226	2.1106	-0.645567	1.07441	1.82515	0.244892	-0.939603	0.333456	1.62836	2.71325	2.20355	2.78059	1.11113	1.32257	0.580052	1.08281	1.76117
EIF3M	1.62041e-05	-4.79037	0.000419619	0.425734	5.4143	5.3203	5.2099	4.78212	4.62097	4.65028	4.31886	4.76558	5.67305	4.88675	5.27532	5.11061	5.15412	5.00702	5.11372	5.33717	5.23391	5.27466	5.49634	5.68574	5.62732	5.29863	5.62841	5.25494	4.80526	5.92854	5.92854	5.92854	5.44605	6.08319	5.35618	5.28949	5.40457	5.36955	5.61883	5.70531	5.02923	4.64592	5.18731	5.79805	5.52576	4.733	5.38841	5.21982	4.96493	5.14723	5.65293	5.44132	5.57494	5.74836	5.36655	5.31089	5.49825	5.47404	5.72764	5.45952	5.57209	5.03586	5.35901	5.54075	5.62556	5.71409	5.55186	5.18596	5.33153	5.34477	5.38415	5.55597	5.54389	5.91762	5.44322	5.48856	5.71253	5.93611	4.88197	5.19131	5.5499	5.46235	6.07371
ARRB2	1.62376e-05	-4.78948	0.00042003	-0.606939	9.27841	10.5203	9.12693	9.8039	9.57983	10.2291	9.49471	10.0697	9.21027	9.59858	10.0737	9.61958	8.79748	8.91787	9.7289	9.63085	10.2045	10.5084	9.07797	8.86072	8.34304	7.75208	9.10139	9.26577	9.53712	8.64725	8.64725	8.64725	9.77814	8.41638	8.86867	9.42703	8.42256	9.12352	8.4085	8.2341	9.74974	9.3469	9.48928	8.52755	9.07838	10.0451	8.44903	8.49799	9.84064	9.43752	9.37068	8.90173	7.96796	8.65692	9.68997	9.29927	9.04181	8.68678	8.89451	8.91968	8.63493	9.59016	8.99874	9.11169	8.87611	9.16784	8.5597	9.50995	10.1991	9.03859	9.4527	8.50342	9.64717	8.79315	9.03298	8.97151	8.84958	8.6363	9.43091	9.25608	9.15509	9.09353	8.5426
MFSD9	1.63337e-05	-4.78692	0.000421974	-0.723387	4.30828	4.04444	4.83562	4.20816	5.49069	6.55482	5.0464	4.12884	3.24364	5.29978	5.98161	3.93453	3.84276	3.42079	4.61042	3.95543	3.91349	5.09945	3.63672	4.02316	4.32005	3.17768	4.00804	3.69341	4.10638	4.79522	4.79522	4.79522	4.93004	3.68393	4.44263	3.47778	4.46933	3.86302	3.53389	3.88966	5.40888	3.75637	4.17628	3.55553	3.24173	4.55677	3.7932	3.7472	4.02375	3.81957	3.43347	3.88889	4.14613	4.37005	4.9429	4.58048	3.39009	3.69482	4.65991	3.80421	3.45128	3.57648	4.52863	3.99738	4.47529	4.17875	3.43338	3.87828	3.72292	3.84739	3.78232	3.48451	3.25882	3.58895	3.73716	4.34293	4.04604	4.04063	4.26129	4.81879	4.73609	3.32538	3.39436
SRSF8	1.63482e-05	-4.78653	0.000421974	0.63463	4.86071	4.3196	4.45441	3.94588	3.82518	3.63036	4.69246	4.72809	4.89219	4.38005	3.87494	4.31198	4.52915	4.37454	3.62518	4.35268	4.62253	4.31762	4.8872	4.51141	4.75229	4.50239	5.00801	4.61498	5.30048	4.74213	4.74213	4.74213	5.51689	4.86729	5.24217	5.3085	4.8348	4.7949	5.32589	4.70333	4.51759	4.14957	4.42183	5.51036	5.52317	4.27588	4.86465	4.72534	4.43256	4.50725	5.20087	4.68171	4.82457	4.5399	4.8467	4.76906	5.25649	4.31184	5.08182	4.7883	5.37649	5.07947	5.38976	4.43546	4.36762	4.35264	4.70775	5.57105	6.37614	4.72572	4.87317	4.75254	4.18725	6.49598	4.91342	4.54467	5.45645	5.10383	3.85987	4.37888	4.51274	5.02418	5.73076
CENPM	1.63665e-05	-4.78604	0.000421991	1.08957	1.06244	0.000503456	-0.0169542	0.435151	-0.730916	-2.97541	0.148674	0.172568	0.131732	0.203	0.410256	0.448795	-0.220997	1.38939	0.552609	-1.70179	-0.0122418	-0.2935	1.13288	1.89217	1.71614	1.72805	-1.79229	0.753624	1.19596	0.617999	0.617999	0.617999	0.886667	3.04202	1.41403	1.92569	0.959426	1.47092	1.66362	-1.29015	-0.539683	1.42552	1.41017	1.15751	0.799793	0.565522	0.297872	1.17555	0.57041	0.886625	1.03829	1.85715	0.873795	-0.567231	0.270077	0.515537	0.655984	0.951176	1.61288	2.01593	1.23635	1.37813	1.96738	1.9418	0.466326	1.41058	0.223836	1.2717	0.419317	0.825584	0.693132	0.3315	-1.6495	1.17322	1.38966	1.28531	2.0548	2.37288	0.296981	0.834549	0.306416	1.34032	1.99768
ZNF280B	1.64173e-05	-4.7847	0.000422843	0.781613	1.44102	0.913901	1.54597	-0.95986	0.519473	0.384776	0.148674	0.763856	0.334486	1.41131	0.255983	-0.573251	1.76301	0.800535	1.00503	0.791546	0.735609	-0.0101368	2.07663	1.89217	1.94898	2.14795	1.79013	1.66221	0.655646	1.30077	1.30077	1.30077	0.886667	2.24627	1.66038	0.851343	1.60511	2.05926	1.4418	1.96053	1.29049	2.14448	0.747839	1.97595	0.578409	-0.988481	2.20606	1.89495	0.378077	0.601429	0.938907	1.69597	2.48086	1.65126	1.76403	1.42053	0.701854	1.81767	1.91336	1.16339	1.78618	1.48578	1.35682	1.51522	1.33035	0.871775	1.7264	1.43455	0.166727	1.63539	1.89634	1.7113	0.679919	1.81141	1.85038	1.71079	1.36487	2.07764	1.40979	1.13883	1.2778	1.24276	1.81168
PLEKHA1	1.66632e-05	-4.77824	0.000428713	0.612127	4.9729	4.10269	4.96665	3.41448	4.17036	4.47788	3.83684	4.45101	4.95249	4.72207	4.32642	4.02326	4.92219	4.77888	4.27015	4.77028	4.30131	4.44036	5.50393	5.05518	5.13257	5.08137	5.31522	5.18124	4.26873	5.31482	5.31482	5.31482	4.55859	5.14604	5.13142	3.94953	5.47585	5.14783	5.17997	5.41978	5.33081	4.37864	3.78098	5.23358	5.20744	2.90025	5.81787	5.80874	4.71046	4.77527	5.05423	5.51164	5.5661	5.26051	5.13501	4.90826	5.20367	5.11114	5.32425	4.66178	5.46906	4.42367	4.65124	5.20205	4.89278	4.51567	5.71579	4.42725	3.95542	5.18195	5.27152	5.3741	4.69584	5.74098	5.3124	4.95062	4.78761	4.67123	4.51355	4.38716	4.97519	5.25124	5.55662
URB1	1.6725e-05	-4.77663	0.000429146	0.506879	4.69787	4.57959	4.78734	4.01398	4.04283	3.54554	3.78472	4.00889	4.36094	4.31424	3.927	4.05968	4.43512	4.94669	4.39117	4.63782	3.83395	4.84475	4.86083	5.19159	4.89863	5.30885	5.01231	4.52517	4.4716	4.61884	4.61884	4.61884	3.84748	5.50471	4.76331	4.64535	4.73562	4.60816	4.81375	5.00529	4.35245	4.34454	4.12326	5.15171	4.74831	3.23532	5.02147	5.2137	4.30986	4.33846	4.22051	4.91529	5.13221	5.03621	5.10414	4.91253	4.98689	4.60292	5.02607	4.37261	5.11014	4.59774	4.8759	4.97384	4.73563	4.44334	5.41376	4.43496	4.21102	5.01585	5.0357	5.163	4.25516	5.04515	4.69926	4.53727	4.82254	5.02607	3.90243	4.41574	4.9319	4.76121	5.04691
ITFG2	1.67632e-05	-4.77564	0.000429146	0.515457	4.6485	4.33911	4.6944	3.92834	3.5855	3.22025	3.97854	4.10244	4.85422	4.57528	3.51562	4.69046	4.5756	3.95189	4.26002	4.22372	3.98273	4.57508	4.82186	4.6781	4.82548	4.46633	4.95985	4.58672	4.25438	4.79136	4.79136	4.79136	4.09553	4.9908	4.57684	4.22357	4.66361	4.48637	4.8388	5.15627	4.92302	3.98858	3.8385	5.04179	5.00351	3.42204	5.02147	5.26791	4.05224	4.05982	4.86865	5.08405	5.09428	4.89531	4.80038	4.65124	4.9659	4.79582	5.0436	4.47651	5.1923	4.24112	4.60233	5.01203	4.87322	4.54668	5.12681	4.41949	3.66303	4.7438	4.75126	5.15411	4.57021	5.22614	4.87811	4.3971	4.80168	4.75796	4.12928	4.57629	5.11937	4.81736	5.15028
ATP2B4	1.67696e-05	-4.77548	0.000429146	-0.656793	8.23422	8.70716	8.00688	8.66727	9.35115	9.6793	8.95854	8.18417	7.67007	8.91693	9.64857	8.32746	8.14692	7.28721	8.76605	8.71931	8.41334	8.38353	8.65468	7.58054	6.93595	6.60124	8.02432	8.22305	8.66353	7.63777	7.63777	7.63777	8.58547	7.66261	7.82759	7.39495	7.77664	8.01706	7.14962	7.42613	9.12668	8.00524	8.47027	8.02703	7.91246	8.69925	7.94619	7.80092	8.81081	8.38819	8.12648	7.79246	7.14452	7.33875	8.72027	8.44258	7.71931	7.9125	7.64477	7.46921	8.01527	8.5672	7.88833	7.77312	7.76329	7.68983	7.71178	8.68488	9.65421	7.73512	8.16686	7.80284	7.9577	7.52944	8.34244	8.44406	7.72974	7.60882	8.80859	8.18222	7.58066	7.69785	7.17476
RPF2	1.67801e-05	-4.77521	0.000429146	0.532011	2.38049	1.50381	2.23114	1.91563	1.71365	1.31276	1.02167	1.74307	2.30832	2.17525	2.27292	1.84071	2.41592	2.60139	1.85907	1.71539	1.26664	2.60152	2.70957	2.74166	2.64864	2.73775	2.4403	2.00365	1.82026	2.67011	2.67011	2.67011	2.36967	3.19528	2.57474	2.37731	2.50755	2.25716	2.31445	2.38218	2.25209	2.07489	1.68562	2.61259	2.33424	1.04647	2.47476	2.18521	2.01197	1.97576	2.03724	2.48034	2.65774	2.67585	2.91258	1.90533	2.63411	2.6815	2.43421	2.30646	2.49441	1.87708	2.50556	2.87856	3.13418	2.35123	2.67238	2.22186	2.50759	2.52998	2.85151	2.49075	1.91204	3.20492	2.41152	2.43917	2.16051	2.91609	2.34456	1.93248	1.89377	2.27798	2.46552
PHF21A	1.6789e-05	-4.77497	0.000429146	-0.653533	8.5033	9.34423	8.42864	8.83137	9.43475	9.89358	8.88324	8.98421	8.05644	8.98477	9.11049	8.9633	8.16926	8.26451	9.1192	9.22695	9.03232	9.42118	9.03438	8.16458	7.68215	6.59708	8.23123	8.48515	8.74022	7.77575	7.77575	7.77575	8.90757	7.38315	8.15249	8.21657	7.60314	8.4546	7.19922	7.58483	8.93034	8.53785	8.80773	7.53489	7.83869	9.46703	7.77088	7.68811	8.9903	8.85826	8.2618	8.00429	7.41887	7.44304	8.72985	8.67024	7.86786	8.02093	8.21701	8.23044	7.73539	9.16161	8.23252	8.09585	8.32629	8.21307	7.58624	8.96011	9.4053	8.31507	8.65492	7.73023	8.90609	7.39126	8.33863	8.77508	8.11173	7.91753	8.85712	8.54262	8.20556	8.12854	7.60973
AP000640.2	1.68001e-05	-4.77469	0.000429146	-1.1724	0.229536	0.68903	0.824914	-1.60869	0.812755	-0.131596	-0.733103	1.33499	-2.65476	0.742722	-1.65233	0.294359	1.429	3.05767	1.27033	2.11075	0.334534	0.365277	0.00236146	-0.443281	-0.380995	0.223725	0.749729	0.707703	-0.580312	-0.337041	-0.337041	-0.337041	-1.59998	0.229468	0.119093	0.118998	0.317335	0.460736	-2.23265	0.389261	-2.26246	0.718075	0.333372	-1.24762	-1.75521	0.286502	-0.328455	-0.642502	0.0948263	0.958729	-2.11482	0.207796	-0.364566	1.13855	0.498283	0.271178	0.559622	-0.107514	-1.02552	-1.06419	-1.77859	-0.118412	-2.0911	-0.0215221	-0.956983	-0.189174	-1.55402	-1.56874	-2.68062	-0.0920047	-0.225855	-0.573938	0.679919	-1.05517	0.048732	1.51368	-1.13702	-1.86709	1.15202	-0.501079	-2.29658	-1.24775	-2.95354
ZNF507	1.6806e-05	-4.77454	0.000429146	0.405156	5.21825	4.97842	4.78187	4.62225	4.59089	4.50309	4.31886	5.02088	5.11272	5.29126	5.49602	4.95497	5.14315	4.16861	5.03568	4.92886	4.57031	5.165	5.31178	5.7399	5.30916	4.75498	5.40299	5.23888	4.90741	5.30401	5.30401	5.30401	4.95642	5.69221	5.26942	4.86669	5.53449	5.46047	5.11311	5.59312	5.22381	4.74633	5.08804	5.24578	4.96208	5.13407	5.65049	5.45217	5.36759	4.94685	5.05225	5.77082	5.5881	4.84117	5.41347	5.24632	5.11108	5.02468	5.5345	5.52694	5.09654	4.83676	5.19643	5.61982	5.48878	5.34946	5.42197	5.09876	4.45306	5.32889	5.44922	5.34447	4.7869	5.72809	5.40433	5.47894	5.23408	5.40389	5.43541	5.31569	5.20065	5.01867	5.56646
TRBV6-5	1.6876e-05	-4.77273	0.000430473	1.0377	1.11571	-0.328437	1.43891	0.221373	-0.432442	-1.8146	-0.626615	1.01094	-0.104251	0.468006	0.255983	-0.431714	0.783518	0.31042	0.552609	0.116194	-0.943233	-0.646469	1.41656	0.91093	0.673677	0.788541	1.04662	1.36959	1.41828	1.38527	1.38527	1.38527	-0.0759148	2.47178	2.15999	0.944018	1.71882	0.967145	1.75418	0.250493	0.648019	-1.96124	0.333372	2.01447	1.4713	0.0349145	1.33808	2.17264	0.428617	0.555662	1.10094	2.43565	1.78003	0.504546	0.657968	1.18644	1.22604	-0.243978	1.0599	0.986989	1.26092	-0.772067	1.87889	1.36593	0.937185	0.458617	2.43337	0.965565	-0.0567612	1.07441	1.9136	1.28179	0.796709	2.19897	0.818009	0.624388	1.38993	-0.355491	-0.0289224	0.834549	2.02773	0.76913	2.0547
PRKCE	1.69159e-05	-4.77171	0.00043103	-0.61333	5.87244	5.41988	6.79496	7.04924	6.62087	5.82116	6.48085	6.61191	5.49764	6.35724	4.73694	7.25167	6.15204	6.16063	5.84932	6.40621	6.17902	6.42611	5.96243	5.09439	5.48281	5.79183	6.40625	5.36072	5.18224	5.94429	5.94429	5.94429	4.383	5.8166	5.77277	4.6245	6.06514	5.62276	5.22183	6.46579	4.89617	5.96456	5.52901	5.64227	5.14654	7.21196	5.95508	5.55869	5.36434	5.95566	4.81127	5.75727	5.89393	6.32305	5.79912	5.73798	6.19872	6.07649	5.63558	5.19087	5.58309	5.59228	5.39295	5.44474	5.48878	5.24144	5.84843	5.00854	5.02867	5.66398	5.53397	5.94911	6.06426	4.8555	5.54473	6.35935	5.29172	4.91721	5.70128	6.40413	5.26019	5.72985	5.16492
TSR1	1.69905e-05	-4.76979	0.000432468	0.480043	3.7295	3.20576	3.52785	2.65228	3.27744	2.66311	3.10777	2.8766	3.64417	3.39937	3.37277	3.25398	3.70629	3.94015	3.45794	3.58726	2.91169	3.97724	3.89535	4.23444	3.68802	4.28841	4.03787	3.82828	3.2688	4.05479	4.05479	4.05479	3.35496	4.64926	3.65403	3.62501	3.27471	3.5682	3.65636	3.87792	3.28075	3.25665	3.35784	4.23136	3.81578	2.69813	3.98111	3.97066	3.28966	3.67188	3.4989	3.75888	4.09786	4.10714	3.94711	3.74551	3.95162	3.85373	3.89075	3.56854	4.18461	3.21906	3.88739	4.0142	3.72013	3.48976	3.9654	3.63866	3.45978	3.72534	3.84664	4.06422	3.10876	4.18747	3.76471	3.75332	4.13024	4.38233	2.94251	3.56471	3.7908	3.74164	3.93595
GK-IT1	1.70698e-05	-4.76777	0.000434023	-0.872606	3.62035	5.41299	3.36194	3.91059	4.19239	4.29365	4.89597	4.41285	2.90458	4.75034	3.17168	3.23287	3.77044	4.30759	4.15456	4.82729	4.08933	4.66173	3.36372	3.19553	2.84917	0.971211	3.21997	3.94172	3.49321	2.67851	2.67851	2.67851	3.32288	2.30604	3.06149	3.39264	2.64048	3.36393	1.23093	2.72126	3.80263	3.84266	3.55944	1.7997	2.42574	5.5291	2.69242	2.71387	4.45407	3.90874	2.68455	3.12583	2.14317	2.25858	4.3198	3.7359	3.70366	2.87514	3.36711	3.14675	2.5652	4.47682	2.39504	3.74365	3.78435	3.32658	2.66132	4.20604	2.85677	3.71316	3.41516	2.80263	3.06286	2.68973	3.5333	3.53286	2.66011	1.84837	4.45756	4.13055	2.7578	2.9304	2.18812
GRPEL2	1.70917e-05	-4.76722	0.000434106	0.465659	3.93402	2.925	3.86416	3.24065	3.4458	3.30297	3.02034	3.92099	3.51799	2.94638	4.10137	3.13387	3.81537	3.63255	4.0169	3.64063	3.51495	3.60975	3.61584	4.31962	4.13456	3.90856	4.07534	3.66966	3.72949	4.35376	4.35376	4.35376	3.44715	4.78356	4.21628	3.45696	4.24475	4.1275	4.26741	4.16549	3.72628	2.98035	3.72108	4.13195	4.01309	3.3317	4.22531	3.73869	3.80208	3.79516	3.94975	4.53584	4.20142	4.12667	4.10791	3.7359	4.26216	3.95071	4.09514	4.05973	3.87005	3.1981	3.91879	3.96746	3.99801	3.87907	4.16253	3.55613	3.48767	3.91808	4.18191	4.02578	3.73924	4.73645	4.1001	3.82802	3.91839	4.28554	3.97829	4.07531	3.98685	3.82827	4.45067
LCMT2	1.71094e-05	-4.76676	0.000434106	0.469464	3.01877	2.5428	2.64646	3.01	2.30501	2.53206	2.21944	2.85146	2.63704	2.36595	2.21128	2.53576	2.48707	3.16243	2.69244	2.8924	2.62711	2.83425	3.04766	3.21701	3.48981	3.47253	3.02095	3.14026	2.48104	3.26261	3.26261	3.26261	2.57431	3.59569	3.4666	2.70318	3.41629	3.18108	3.54408	3.23528	2.6695	2.60577	2.71619	3.39692	3.21632	1.21767	3.35092	3.07985	2.41432	2.79036	3.29296	3.30422	3.44111	3.31505	3.16611	2.98793	3.22712	2.82485	3.32312	2.99951	3.31708	2.43791	2.92342	3.27734	3.20888	3.15604	3.05681	3.00213	2.61265	2.86332	2.94681	3.36126	2.87639	3.51989	3.01903	2.89796	3.15265	3.16312	2.60235	2.957	3.02827	2.86633	3.30903
EIF3B	1.71432e-05	-4.76591	0.0004345	0.533743	5.54813	5.17583	5.35314	5.05285	4.84141	4.57143	5.18261	5.06256	5.75336	5.21892	5.04147	4.48264	5.14755	5.48011	4.94053	5.13152	4.75078	5.56284	5.90478	5.82859	5.49321	5.73612	5.79366	5.37365	5.47312	5.63154	5.63154	5.63154	5.8239	6.20436	5.52821	6.12172	4.81959	5.1269	5.21547	5.45181	4.95683	4.70854	5.12511	6.01127	6.27345	4.38772	5.64255	5.50704	5.05012	5.07201	5.8459	5.38073	5.47574	5.88937	5.43431	5.56551	5.63754	5.7693	5.48545	5.47632	6.06182	5.14115	5.90751	5.68562	5.23161	5.51544	5.70371	5.92764	6.67571	5.4964	5.50722	6.01193	5.19333	5.86397	5.37781	5.42782	6.28833	6.17439	4.40778	5.26273	5.72777	5.72083	6.39405
MR1	1.72065e-05	-4.76431	0.000435643	-0.447148	6.74025	7.57187	6.99243	6.81164	7.00425	7.48401	6.6453	7.62274	5.91361	6.71291	7.27835	6.85049	6.74795	7.20682	7.07511	7.38808	7.14322	7.77424	6.97763	6.57711	6.47504	6.37596	6.97808	6.56695	6.62727	6.67137	6.67137	6.67137	6.53113	6.67236	6.43796	5.99839	6.35621	6.33381	6.12403	6.61378	6.43894	6.43747	6.69062	6.70145	5.95232	7.52847	6.52031	6.35031	7.04094	6.9595	6.10663	6.76059	6.4202	6.7753	6.7807	6.94613	6.64639	6.5769	6.08172	6.42377	6.45834	7.10279	6.19456	6.74915	6.85823	7.12273	6.55186	6.76276	6.60665	6.65694	6.7487	6.50137	6.65952	6.39502	6.61761	6.67311	6.29497	6.29325	6.9354	6.56773	6.24363	6.40631	5.91914
CYP26C1	1.72447e-05	-4.76334	0.000436147	-0.722382	1.98404	2.18126	1.41086	2.65228	2.14859	3.66652	2.10046	2.88901	1.24066	1.41131	2.49612	3.48577	1.80817	2.93291	2.73696	1.59696	2.59531	2.3575	1.4484	1.48341	1.866	2.22192	0.375474	1.88487	2.55318	1.6977	1.6977	1.6977	2.35388	0.827372	2.31188	2.27399	2.28932	1.82984	1.78887	1.77046	1.89716	3.00551	1.93451	0.221896	1.1874	2.20253	0.983413	0.836063	2.16886	2.17052	1.06996	2.3051	1.18228	1.23767	1.81576	1.44434	1.45758	1.15487	1.02893	1.83664	1.07938	2.36459	1.55259	1.31253	1.78565	1.67671	0.808832	2.01085	2.02709	1.41245	2.121	1.19205	2.95389	0.474905	1.41307	2.21628	1.6609	1.46212	2.66019	1.65952	1.72369	1.71243	0.694677
SLC1A4	1.72869e-05	-4.76228	0.000436751	0.750769	3.92268	3.5452	3.75124	3.59205	2.74327	2.45147	2.468	2.97301	3.45414	3.4766	3.46369	2.71389	3.16219	3.99791	3.25859	3.57947	3.02346	3.07558	4.51114	5.15683	3.84069	3.67044	3.60872	3.94172	3.92795	4.18426	4.18426	4.18426	3.85311	3.9049	3.33736	4.23278	3.67485	4.02262	4.31876	3.58489	2.94873	3.47048	4.27332	4.15152	3.69684	3.44808	3.59601	3.60001	3.48738	3.60043	3.55592	3.11878	3.13521	4.45747	3.6137	3.35752	3.87861	4.11665	4.52218	3.79084	4.50834	4.19956	4.971	5.02662	4.30576	4.28067	3.75791	4.32711	3.71705	3.55835	3.67508	3.68285	2.19343	3.26459	3.84005	4.74431	5.30166	5.68732	2.76935	3.71685	3.70769	3.66369	4.36589
UNC93B1	1.73158e-05	-4.76156	0.000437018	-0.629112	7.33838	6.97441	7.93514	7.97936	8.15997	8.13163	6.86484	8.56451	6.47826	7.48103	7.90615	8.07551	7.75088	7.13075	7.49687	8.13808	8.32186	8.17159	7.50514	6.63476	6.71669	6.27533	7.96177	7.16872	6.85661	7.2267	7.2267	7.2267	6.52056	7.09628	7.2121	6.50369	6.95691	6.88355	6.32501	7.55749	7.28806	7.53696	7.46306	7.0131	6.42667	7.73113	7.0493	6.78403	7.46306	7.54793	6.6542	7.26798	6.96024	7.91867	7.35766	7.44923	7.47538	7.65027	6.58187	6.21099	6.66238	7.17091	6.29458	6.9483	6.40646	6.87337	7.29002	6.53663	6.9928	7.22246	7.01373	7.45832	8.66381	6.42584	7.09336	7.82794	6.86826	6.03123	7.70629	7.76954	6.59381	7.38175	5.94952
NCL	1.73495e-05	-4.76071	0.000437404	0.51481	5.95558	5.62458	6.0498	5.61261	5.31614	4.52787	4.91373	5.42618	5.76802	5.63068	5.84284	5.32276	5.65977	5.52009	5.44422	5.83426	5.35993	6.16521	6.67951	6.64865	6.09484	6.30371	6.45682	5.9445	5.80769	6.21206	6.21206	6.21206	5.51157	7.13098	5.692	5.61606	5.02145	5.62774	5.39648	5.81864	5.29895	5.1334	5.6437	6.50537	6.04542	5.11795	6.26667	6.0894	5.61132	5.7296	5.8898	5.94733	6.15057	6.19014	6.10485	6.02231	5.89738	6.10837	5.95053	6.076	6.48074	5.58018	6.12509	6.35346	6.07393	5.98523	6.17522	5.7611	6.07663	6.02712	6.00474	6.21709	5.58912	6.10792	6.14588	6.08892	6.3873	6.80558	5.19244	5.6846	6.00805	5.85996	6.32618
ZGRF1	1.74714e-05	-4.75767	0.000439758	0.476746	3.26497	2.70199	3.09734	2.44591	2.33172	2.62687	2.98718	2.57253	3.24364	2.50517	3.235	3.07578	2.885	3.0247	3.30861	3.00133	2.252	2.48466	2.83531	3.39082	3.67182	3.69662	2.68618	2.8857	2.9235	3.5411	3.5411	3.5411	3.14162	3.99118	2.82484	3.36497	3.12599	3.15375	2.97222	3.55572	3.33888	3.05454	3.45298	4.1385	3.19697	3.02079	3.29417	3.51788	2.75853	3.24432	3.29965	3.26005	3.29358	2.94148	3.33517	2.93008	3.67519	3.26282	3.30385	3.69358	3.56421	3.04226	3.67782	3.17633	3.43908	3.24698	3.37367	3.71672	3.71705	3.23961	3.28858	2.74856	2.94126	3.92109	3.31458	3.41665	3.55283	4.07482	3.16859	3.06407	2.92412	3.01409	3.66088
SPATA5	1.74797e-05	-4.75747	0.000439758	0.53458	3.43967	2.77546	3.19926	2.88828	2.29147	2.04757	2.44377	3.15869	3.23522	3.22232	2.91236	3.35512	3.38719	3.22182	3.10853	3.18704	2.74776	2.77327	3.8484	3.69621	3.5036	3.62208	3.81478	3.35656	3.02846	3.59088	3.59088	3.59088	2.51875	4.11998	3.98104	3.04055	3.85974	3.50471	3.70712	3.91286	3.42728	2.71656	2.70593	3.74498	3.4845	1.95872	3.94101	4.02063	2.68767	2.92244	3.27948	3.69869	3.89393	3.91835	3.52842	3.41287	3.64028	3.58832	3.42771	3.46007	3.85802	3.1661	3.43256	3.68708	3.66813	3.25952	3.97436	3.35114	2.67463	3.52389	3.73456	3.77459	2.84961	3.92521	3.85294	3.65416	3.48468	3.65795	2.82098	3.26595	3.51906	3.50443	3.87392
AMPH	1.75351e-05	-4.75609	0.000440318	-1.36424	1.20908	-1.64154	0.321183	2.87002	2.93833	0.695928	3.75055	1.40579	2.74771	1.91161	1.85601	3.44045	0.240899	2.34067	-0.219345	1.36295	0.334534	2.25419	-1.52944	-1.43782	0.912929	2.22192	-2.37587	0.923952	1.1656	0.5464	0.5464	0.5464	0.363227	-2.95619	-0.216728	1.4233	0.317335	0.530399	-0.0106416	-1.79186	0.492807	2.00176	1.64321	-1.15922	-0.337286	0.207416	-1.31184	0.301729	0.378077	0.555662	-0.641534	-0.541922	-0.00703075	-1.06135	1.24072	0.373939	-1.49817	-0.243978	0.0319824	1.16339	-0.220605	0.544186	1.45802	-0.413039	-3.11739	-0.258975	0.031176	0.831646	3.70522	-0.0920047	1.22261	-1.03361	2.12805	-2.48698	-0.142773	1.32023	-0.463068	2.18887	1.56925	2.12283	1.2778	0.413289	-0.0982138
PPP1R15A	1.75389e-05	-4.756	0.000440318	-0.610408	6.53414	6.87598	6.52743	6.75058	6.8831	7.48338	7.67617	7.12664	6.74161	7.3011	6.51344	6.02464	6.72237	6.87734	6.69827	7.16362	7.58149	7.49626	6.34407	6.44534	5.62101	4.78945	6.35554	6.95503	6.91024	5.87291	5.87291	5.87291	6.824	5.42069	5.84248	7.15997	6.24672	6.44283	5.70876	5.77342	6.58541	6.60423	6.88514	5.49341	6.20971	7.38647	5.58694	5.76333	7.1728	7.0628	7.15952	6.57987	5.37176	6.14536	6.56904	6.51925	5.92181	6.17261	5.90437	6.05658	5.80823	6.82556	6.29544	6.2534	6.10779	6.85231	5.76697	6.80729	7.04007	6.332	6.0697	5.64533	6.55458	5.84889	6.28718	6.61453	6.08278	5.66184	6.69543	6.68811	6.21683	6.17298	5.66475
RN7SL141P	1.7573e-05	-4.75515	0.000440711	-0.597983	1.66623	2.65605	1.80499	2.205	1.86758	2.58969	2.13114	2.18676	1.09939	2.09914	2.00876	1.78379	2.01492	2.02219	1.93747	2.1322	2.35055	1.89072	1.51004	1.28081	1.16513	0.164932	1.72874	1.18082	1.98581	1.27884	1.27884	1.27884	1.5449	1.32014	0.958355	1.81553	1.28893	1.08759	0.891129	1.0638	2.25209	1.81518	1.8989	0.914394	0.930511	2.56171	1.38232	1.24926	2.38902	1.40829	0.904197	0.973356	1.43628	0.759323	2.0783	1.83502	1.63357	1.09955	1.69407	1.29553	1.05147	2.11921	1.30342	1.62881	1.2916	1.8525	1.49691	2.40591	0.634203	1.66098	1.25005	1.23762	1.56213	0.759316	1.90092	1.97465	1.26004	0.428107	2.32681	1.90969	0.629061	1.24276	0.863777
TRAJ6	1.76001e-05	-4.75448	0.000440927	1.16106	0.331465	-0.931081	-0.265875	-1.2481	-0.970871	-2.97541	-2.42014	0.0889865	-0.104251	-0.121891	-2.4473	-0.730199	0.305315	-2.52283	-0.466151	-0.395276	-0.341015	-0.941227	1.38401	0.461054	-0.314958	-0.097601	1.04662	-0.343602	-0.580312	0.35012	0.35012	0.35012	-1.3728	1.45298	0.817757	-0.627982	0.803196	0.349496	0.401656	0.840086	0.223333	-1.6161	-1.41611	0.463788	0.866632	-1.69514	0.698585	0.98733	-0.180169	0.688824	0.248422	1.65757	1.39693	0.379887	0.411283	-0.160094	0.655984	0.676593	1.14898	-0.282849	1.02301	-0.474277	-0.421728	1.04425	-0.026668	0.00199915	1.13077	-0.970817	-3.28943	0.870152	0.477946	1.21501	-0.939603	1.55944	0.746099	-1.29727	0.662477	-0.0728431	-1.24739	-0.0803175	0.52932	0.000845674	1.12571
TMEM185B	1.77031e-05	-4.75195	0.000442205	-0.698392	6.69116	8.36173	6.78475	6.46454	6.67987	7.58251	6.35248	7.65806	5.3899	6.79737	7.42698	6.95811	6.56683	7.56697	7.06132	7.8733	7.41212	8.34057	6.8605	6.38417	6.21006	5.6068	6.42007	6.38835	6.24074	6.20626	6.20626	6.20626	6.67151	6.80359	6.42741	6.39091	5.88928	6.30801	5.41325	6.45595	6.35973	6.36886	6.79963	5.75676	5.27666	7.1252	5.93015	5.64315	7.31853	7.19275	5.98214	7.09782	5.75689	6.36955	6.94264	6.77302	6.39736	6.27916	6.55019	5.98302	5.47957	7.69485	5.91531	6.53636	6.66425	6.40399	6.21357	6.81323	6.99036	6.54285	7.00168	5.99212	7.21766	5.59624	6.2935	7.02432	5.92566	6.02874	7.14932	6.25844	5.71079	6.0683	5.33139
AC090948.1	1.77102e-05	-4.75178	0.000442205	0.901171	2.4633	2.52587	1.54597	0.435151	1.11904	0.199779	1.31679	2.81291	1.69812	1.74679	0.848498	1.34634	2.59409	0.994642	1.88568	1.74355	1.59082	2.25419	2.37052	2.8827	2.78287	2.26454	2.82954	1.82161	1.85873	2.51933	2.51933	2.51933	2.03538	3.17619	2.43732	1.58553	2.24445	2.44926	2.87062	2.34856	2.32293	0.834956	1.62153	2.35935	2.49075	1.21767	2.92702	2.80631	2.07679	1.60086	2.06892	3.63093	2.77747	2.09636	3.48115	2.97163	2.94188	1.35712	3.42771	2.42663	2.38686	2.50768	2.74467	2.5613	2.58025	2.08156	3.21639	1.66203	-1.23631	2.77232	3.4392	3.5537	2.2962	3.97766	2.68587	2.14015	1.83522	1.62921	2.37942	1.99876	3.04643	2.5671	3.74558
FAM98B	1.77239e-05	-4.75144	0.000442205	0.517495	3.90582	3.29839	3.6648	2.92412	3.40866	2.9243	2.89186	3.18911	4.20588	3.26649	3.62997	3.5035	3.91679	3.89829	3.61727	3.32384	3.18176	3.4475	4.30921	4.35879	4.19814	3.91749	4.35472	3.68751	3.27592	4.31658	4.31658	4.31658	3.17794	4.63767	3.99335	3.35376	3.7247	3.91278	3.74736	4.23615	3.81906	3.36752	3.63713	4.34718	3.99453	2.16115	4.36688	4.23537	3.70802	3.76028	3.80673	4.23698	4.35817	4.2594	3.97012	3.76455	4.0744	4.35677	4.07633	3.74995	4.39076	3.42242	3.662	4.1687	3.93654	3.64592	4.12681	3.54904	3.7577	3.90207	4.03192	4.19125	3.79646	4.49209	3.91575	4.0048	4.09639	4.60257	3.17852	3.76842	3.84885	3.95304	4.41572
MTAP	1.77253e-05	-4.75141	0.000442205	0.548288	4.54272	3.79173	4.2199	3.47613	3.86686	3.49617	3.56077	3.94496	4.76639	4.32263	3.40983	4.37596	4.49503	4.46744	4.11012	4.39766	3.79247	3.71725	4.54834	4.79456	4.65472	4.48748	4.84882	4.48489	4.07405	4.86862	4.86862	4.86862	3.94556	5.36557	5.24217	4.01864	5.04998	4.7645	4.93486	4.87849	4.2471	3.82157	3.92512	4.79448	4.61616	3.21525	4.99679	4.75306	3.96504	4.02665	4.6052	4.8761	4.97577	4.84117	4.57876	4.61236	4.93262	4.54973	5.06284	4.52846	5.04086	3.97165	4.42619	4.7258	4.69166	4.37873	4.97882	4.30623	3.66913	4.7378	4.95255	4.93477	3.98056	5.30246	4.77122	4.49204	4.63353	4.68394	3.75759	4.49442	4.55774	4.59326	5.10712
RPUSD4	1.78197e-05	-4.7491	0.000444096	0.476455	2.98818	2.24472	2.88944	2.28985	2.42147	2.04757	2.54976	2.52562	3.20967	2.63213	2.54691	2.14183	2.76416	3.07924	2.54998	2.71893	2.23145	2.72257	2.95095	3.03554	3.27613	3.36563	3.36824	2.89598	3.10245	3.2514	3.2514	3.2514	2.5468	3.09719	3.25795	2.8381	3.26726	2.68135	3.35447	3.22605	2.91855	2.65429	2.49558	3.41142	3.06088	1.29622	3.41621	3.15209	2.72859	2.17052	3.29296	3.15369	3.20522	3.39238	3.11197	2.87857	3.23494	2.88335	3.27115	2.66029	3.26943	2.16311	2.95839	3.17633	2.95977	3.00044	3.47185	2.97061	2.42345	3.1789	3.13516	3.43646	2.70766	3.50348	2.99596	3.21801	3.12307	3.27659	2.4792	2.9346	3.25595	3.12092	3.39987
CEP57	1.78388e-05	-4.74863	0.000444107	0.43854	4.7646	4.3245	4.72605	3.74013	4.09052	4.11548	4.09595	4.31508	4.82366	4.07693	4.88247	4.58196	4.8699	3.96932	4.28022	4.42833	4.51188	4.28741	4.71467	5.07296	5.24356	4.70169	5.09775	4.8445	4.38859	5.30265	5.30265	5.30265	4.57571	5.33721	4.65641	4.28981	4.80421	4.594	4.49979	5.20406	4.87668	4.20492	4.38047	5.03243	4.65921	4.58833	4.99856	4.79878	4.47526	4.33846	4.6866	4.95936	5.13072	5.11002	4.83003	4.80858	4.75636	4.7153	4.97216	4.92108	4.76614	4.01422	4.51401	4.8806	4.87977	4.8562	4.86297	4.7547	5.18591	4.67324	4.51159	4.77396	4.74754	5.56362	4.86544	5.0266	4.84988	5.45486	4.34303	4.85502	4.61967	4.48543	5.05217
ZNF551	1.79273e-05	-4.74649	0.000445845	0.621435	2.95237	2.36383	2.67032	2.28985	2.37087	1.56344	1.95371	1.74307	2.82827	1.97687	2.46123	2.97768	2.98671	2.49307	2.63085	2.70468	1.95896	2.72257	3.17681	3.17373	3.5036	3.06965	3.36151	3.12287	2.11854	3.4943	3.4943	3.4943	2.62782	3.52702	3.44883	2.5641	3.09263	2.79185	2.97974	3.52594	3.03565	2.12166	2.16181	3.22691	3.23542	1.3707	3.41621	3.5129	2.68767	2.54309	3.30631	3.16742	3.52106	3.48103	2.96698	3.08957	2.97027	3.1584	3.13238	2.54818	3.04724	1.92887	2.94101	2.97623	2.5312	2.16388	3.41375	2.49721	1.8875	2.92799	2.89561	3.3664	2.75173	3.94155	3.0342	2.3907	2.88827	3.48711	1.7399	3.10476	3.29444	3.27691	3.46968
OTUD1	1.79698e-05	-4.74546	0.000446436	-0.517934	4.62691	5.18125	4.15796	5.36134	4.55167	4.97255	5.19537	5.37637	4.96782	4.62702	6.0653	6.06401	4.34222	3.32473	4.81809	4.22372	4.56622	5.28124	4.893	4.93938	4.16091	3.90408	4.66985	4.37166	4.8489	4.43778	4.43778	4.43778	4.66799	3.93171	4.57684	4.77295	4.5545	4.713	4.25195	3.95257	4.24101	5.03909	4.62889	3.87626	4.65449	5.13407	4.17275	4.40891	5.0092	4.45834	4.74906	4.06059	4.12822	4.24755	4.61814	4.55063	4.13835	4.18801	4.25419	4.49861	4.21323	4.36848	4.25394	4.40708	4.57548	4.49196	3.82879	3.88956	5.18378	4.40446	4.06705	4.16495	4.8423	4.10645	4.55152	4.31723	4.45211	4.80528	4.99586	4.47127	4.18422	4.53521	4.61846
C8orf33	1.80513e-05	-4.74349	0.000447996	0.474814	3.05714	2.89894	2.94918	1.91563	2.08722	2.45147	2.31607	2.60298	3.38733	2.60487	2.49612	2.61946	2.92655	2.89692	2.83579	2.71893	2.10163	2.85793	3.02672	3.05951	3.69605	3.40427	3.30655	3.12287	2.70868	3.31202	3.31202	3.31202	2.57431	3.5764	3.26474	3.02649	3.38906	3.19187	3.51847	3.25356	3.20775	3.01792	2.40963	3.18953	3.05373	1.85875	3.26493	3.19624	2.42681	2.66664	3.28624	3.24717	3.38691	3.52094	3.00461	3.10459	3.20339	3.13795	3.41579	2.7085	3.31708	2.45567	3.00094	3.26334	3.07836	2.89993	3.50933	2.93839	2.57415	3.01986	3.12037	3.43646	2.96642	3.72262	2.65675	2.97669	3.06202	3.14484	2.72937	3.00079	3.18398	2.79068	3.74125
IGHJ4	1.82763e-05	-4.73811	0.000453069	1.30883	1.31897	0.184364	2.13153	0.332218	-1.10769	-0.261442	-0.52745	-1.45094	0.566917	0.273953	0.335181	0.210463	-0.220997	-1.03638	0.904521	-1.1949	-1.37574	1.49713	0.828629	2.45886	2.17262	-0.71747	0.749729	0.883218	1.36583	0.391571	0.391571	0.391571	0.796082	-1.15218	1.87073	1.37972	1.71882	1.8707	2.95705	2.16755	-2.26246	-0.181987	1.41017	1.56034	0.991681	-1.18788	1.50742	1.29639	0.614738	0.993473	0.405586	-0.952744	1.49336	0.144715	1.36167	1.79854	1.16185	1.42621	1.87905	1.54957	0.90322	1.70954	2.31636	2.07605	2.35445	1.65789	0.924314	1.40342	-1.43144	0.870152	1.96417	0.993853	-0.109937	0.00062414	1.79799	3.23641	2.79754	3.10757	0.143213	1.01619	0.80997	1.69409	1.98306
TIMM21	1.82937e-05	-4.7377	0.000453069	0.484605	2.29235	1.99697	1.46643	1.72564	1.77331	1.9335	1.46865	1.84849	2.35569	1.86641	1.77311	1.56479	1.95594	2.57127	1.98746	2.06686	1.22568	2.32388	2.30246	2.6287	2.6236	2.50869	2.33437	2.39994	2.0537	2.62738	2.62738	2.62738	1.77576	3.01362	2.05428	2.43167	2.64048	2.44926	2.48281	2.79802	1.86587	2.09846	1.62153	2.47435	2.22384	1.17674	2.34666	2.8225	1.90894	2.17052	2.39064	2.4913	2.53624	2.38289	2.26356	2.09778	2.27307	2.34338	2.28496	2.11941	2.52517	1.79574	1.95011	2.44204	2.54773	2.31566	2.73699	2.03136	1.92878	2.16889	1.99693	2.10467	1.96291	2.87981	2.52329	2.10052	2.58615	3.0498	2.25355	1.977	2.50561	2.3024	2.76795
SLC36A1	1.83479e-05	-4.73641	0.000453506	-0.519811	7.08111	6.95557	7.0696	7.8327	7.33394	7.78005	7.62387	7.11876	6.78335	7.63046	7.9618	7.98806	7.53575	6.564	7.92817	7.46353	7.08429	7.58098	6.62831	6.51056	6.14776	5.75742	6.86672	6.70702	7.39591	6.52422	6.52422	6.52422	7.46198	6.46448	6.37427	6.9053	6.92765	6.5384	6.64203	6.83936	7.69818	6.93647	7.44658	6.47548	6.52306	7.35011	6.38486	6.67123	7.11128	7.21822	7.0447	6.51221	6.14687	6.43171	7.79334	7.24154	6.6324	7.27208	7.01856	6.8762	6.64205	6.98159	6.83054	6.75041	6.55396	7.16207	6.53606	7.46877	7.5907	6.98096	6.84012	6.63136	7.4382	6.47859	6.61635	7.62818	7.30609	6.94019	7.469	7.66541	7.04411	6.99802	6.57428
SHMT2	1.83494e-05	-4.73638	0.000453506	0.491927	4.64232	4.28982	4.40904	4.24404	3.75292	3.80271	3.55512	3.83382	4.80103	4.41578	4.31181	4.40927	4.08218	4.83067	3.99262	4.14148	4.26133	4.59987	5.02554	5.39839	4.66089	4.5832	4.54778	4.75137	4.71903	4.64264	4.64264	4.64264	4.48438	5.41119	4.76331	4.88043	4.38915	4.73161	4.7067	4.34248	3.49019	4.279	4.88464	5.08654	4.7941	3.89554	4.59075	4.2946	4.26188	4.28337	4.74906	4.74489	4.50187	4.49802	4.54595	4.39438	4.53032	4.86795	5.18724	4.58638	5.01761	4.64881	4.97528	5.07352	4.94053	4.92273	4.85086	4.7045	4.34666	4.58909	4.83291	4.68424	4.25005	4.54919	4.70638	5.02924	5.57317	5.50945	3.6967	4.55442	4.47303	4.35435	5.34574
TRBC1	1.8413e-05	-4.73488	0.000454607	0.809576	5.11881	4.19126	5.20174	3.76009	3.74797	2.76667	3.11546	4.81519	5.30396	4.7658	4.08428	2.84487	5.08011	4.60391	4.4142	5.25644	3.72058	4.50179	5.98159	4.65992	5.49667	4.77968	5.51329	4.97622	4.92338	5.31078	5.31078	5.31078	3.91898	5.9897	5.23355	4.78761	5.58635	5.25974	6.07656	5.68018	5.65067	4.00114	3.67446	5.78627	5.32202	2.90025	5.61733	5.54412	4.45102	5.2021	5.17744	6.14938	5.5661	5.43122	5.23498	4.80629	5.45203	5.65522	5.46246	5.41952	5.11857	4.70187	5.06424	5.66046	5.09481	4.52348	5.72908	4.59509	2.71058	5.5123	5.78672	5.83701	4.87587	5.77216	5.3046	4.5883	4.91175	4.59586	4.32526	4.89328	4.87463	5.47583	5.61703
RNF146	1.85059e-05	-4.73269	0.000456427	-0.529546	5.86362	6.10818	5.64869	5.97272	6.28398	6.76221	5.9941	6.23921	5.96797	5.82188	7.17585	7.18661	5.61282	5.66977	6.11552	6.0525	6.30111	6.77922	5.71497	5.53003	5.14435	4.89044	5.77733	5.51866	5.70851	5.67415	5.67415	5.67415	6.17228	5.46724	5.63683	5.39449	5.54224	5.6582	5.03398	5.4137	6.35973	5.36242	5.95887	5.28175	5.51147	6.3975	5.47904	5.25752	6.00082	5.88802	5.86068	5.48584	5.24038	5.54929	5.749	5.73918	5.49174	5.65282	5.41685	6.13364	5.173	5.60825	5.39136	5.45093	5.66967	5.78517	5.33594	5.87612	7.37991	5.67971	5.68861	5.44502	6.37487	5.38245	5.58135	6.01357	5.4128	5.8414	5.9592	5.77089	5.60299	5.61636	5.43033
AL031985.3	1.8545e-05	-4.73177	0.00045692	-0.529431	2.31262	2.22387	2.36875	2.88828	2.97267	2.55153	2.97031	3.53539	2.37114	2.3331	3.07116	2.75889	2.07158	2.4104	2.31567	2.87977	2.65823	2.74814	2.51282	2.42235	1.80791	1.35991	2.19	1.90536	2.19569	2.17219	2.17219	2.17219	1.65209	1.99348	1.41403	1.4233	1.82421	2.08264	1.41984	1.69219	2.15187	1.09143	2.89852	1.36551	1.49262	3.20511	2.25447	2.05424	2.70827	2.49541	1.50006	2.43565	1.96629	1.91357	2.56504	1.9559	2.1461	2.06877	2.23156	2.57963	1.96136	2.52461	1.61966	2.18406	1.86699	2.41985	1.74746	2.27443	2.50759	2.35287	2.39124	2.09232	2.42879	2.10052	1.86742	3.13217	2.02312	1.95712	1.98593	2.30849	2.56978	2.31446	2.16241
MTPAP	1.85809e-05	-4.73093	0.000456953	0.427222	4.00516	3.5866	3.74001	3.5119	3.40866	3.41348	3.4	3.23844	4.13976	3.92539	3.53252	3.51229	3.91679	3.99791	3.53561	3.82318	3.39075	3.68451	4.05897	4.0945	4.30175	4.05336	4.62563	3.91166	3.5472	4.10549	4.10549	4.10549	3.84183	4.69468	3.94346	3.78807	3.97866	4.02865	3.87392	4.21298	3.72628	3.64872	3.72617	4.2796	4.51821	2.86202	4.22834	4.13524	3.54578	3.70894	4.40871	4.17035	4.18707	4.62246	3.92372	4.00368	4.37971	4.21103	4.3132	3.79977	4.43463	3.44037	4.01743	4.05542	4.08557	3.83787	4.42687	3.92836	3.9046	4.07862	4.0938	4.2284	4.00505	4.14577	3.84436	3.99402	4.35683	4.19072	3.25559	4.07531	4.16358	4.19395	4.56549
ZNF354C	1.85896e-05	-4.73073	0.000456953	0.595241	2.51591	1.66713	2.58502	2.14552	1.58637	1.40125	1.90127	1.89844	2.41652	1.69602	1.95962	1.86835	2.26214	2.22931	2.29597	2.04441	1.74372	1.89072	2.70957	2.45886	3.28681	3.37863	3.25668	2.80076	2.22543	2.84442	2.84442	2.84442	1.62603	3.03497	2.74942	1.94076	2.6172	2.55333	2.68971	2.90599	2.15187	2.55555	1.57717	2.83335	2.41461	1.40655	2.73569	3.03887	2.32376	2.3688	2.56742	2.99334	3.28282	2.75328	2.69963	2.55684	2.64589	2.17963	2.298	2.4942	2.83447	1.82337	1.96738	2.36544	2.15299	1.86895	2.96089	1.99004	1.86641	2.35287	2.98813	2.8765	2.27622	3.71314	2.32778	2.21628	1.99073	2.99983	2.3621	2.29096	2.50561	2.41865	3.11489
MIR7848	1.86038e-05	-4.7304	0.000456953	-0.722234	2.49605	2.3252	2.3092	2.58672	3.71285	3.90461	3.53805	2.52562	1.72241	3.30087	3.31533	2.80252	2.61965	2.8475	3.19618	2.87977	3.10478	3.20126	2.0353	1.90986	1.82265	0.826972	2.24949	2.13089	2.70868	2.16025	2.16025	2.16025	2.76549	1.9641	1.4855	2.42096	1.78297	1.98677	0.7574	2.12846	3.30428	1.56743	2.74656	1.6115	1.31255	3.90184	2.20606	1.76696	3.04435	2.80998	1.9717	2.71347	1.99293	1.18896	2.81428	2.17096	2.00686	1.53447	2.45765	1.63188	1.30886	2.82714	1.48225	2.10774	1.40487	2.53775	2.11468	2.81369	2.74565	1.95797	1.89634	1.96264	2.91567	1.30537	2.23888	2.98759	1.6609	1.01586	3.21757	3.06407	2.4657	2.69249	2.04066
AP3M2	1.86348e-05	-4.72967	0.000457244	0.51893	3.84509	3.3474	3.67073	2.99322	3.03087	2.69846	2.85558	3.58961	3.34883	3.30087	3.76482	2.81677	3.90644	3.61789	3.64089	3.875	3.41828	3.30829	4.42974	3.84154	3.39435	4.07747	4.08354	3.58329	3.89131	3.96153	3.96153	3.96153	3.03673	5.02499	4.34354	3.60149	3.85478	3.98899	3.80781	4.21298	3.81087	3.70355	3.70571	4.06242	3.84508	2.74088	4.18841	4.42755	3.36296	3.64481	3.99581	4.44011	4.13421	3.56931	4.22732	3.7503	3.97516	3.99686	4.03018	3.96368	3.80886	3.30974	3.90542	3.69231	3.79824	3.59242	4.57266	3.85546	3.04686	4.22735	4.12748	3.82024	3.22796	4.62451	4.16359	3.50277	3.9733	3.45037	3.63313	3.79353	4.06907	4.03547	4.23013
PANK2	1.87144e-05	-4.72782	0.000458725	-0.40988	6.25722	6.86255	6.71118	6.12867	6.49361	6.50452	6.1151	6.86763	6.30307	6.35724	6.29313	6.88895	6.43808	5.97893	6.53767	7.10854	6.97035	6.90392	6.2591	6.1078	5.77772	5.45404	6.37152	5.82457	5.89703	6.17767	6.17767	6.17767	6.18795	6.18459	5.53944	5.86943	5.69316	5.74593	5.58345	6.00555	6.22133	6.20885	6.2922	6.03136	6.37953	6.61803	6.01074	5.76333	6.1286	6.44971	6.03724	6.28703	5.63325	6.4957	5.98099	6.15359	6.32684	6.19753	6.00126	6.10781	6.09808	6.40645	6.13085	6.08944	6.38015	6.50154	6.13682	6.27805	6.13621	6.20184	5.68861	6.24594	7.26023	5.67165	6.05394	6.52475	5.9637	6.17551	6.05395	6.17729	6.28913	6.23137	5.98755
ARL5A	1.87734e-05	-4.72646	0.000459698	0.448186	4.92802	4.21257	4.60437	4.18619	4.21766	4.44182	4.28856	4.47178	5.50116	4.25409	4.78004	4.72488	4.61107	3.96932	4.80769	4.70378	4.4331	4.36798	4.94135	5.09245	4.85626	4.70942	5.17841	4.84979	4.22891	5.40361	5.40361	5.40361	4.92203	5.10119	4.65899	4.57947	5.08645	4.71674	4.76013	5.2729	4.97893	4.39777	4.8266	5.15063	4.95249	4.22659	5.14857	4.9538	4.76802	4.77527	5.28759	4.8761	5.06163	5.39141	5.0867	4.9894	4.8687	5.13024	4.96604	5.66895	5.32788	4.44605	4.98379	4.77844	5.04907	5.15517	4.75531	4.64252	5.11838	4.92635	4.90588	4.78552	4.7108	5.4106	4.98741	4.96449	5.49593	5.78202	4.65541	4.81266	4.9319	4.94303	5.57623
TIMM22	1.88214e-05	-4.72535	0.000460399	0.439081	3.02018	3.14052	2.762	2.715	2.08722	1.99166	2.14624	2.37496	3.56577	2.57708	2.64342	2.83089	2.71758	2.47691	2.21434	2.81492	2.52951	2.5588	3.70421	2.82793	2.89872	2.89976	3.23476	2.93636	2.98565	3.29027	3.29027	3.29027	2.93427	3.17619	3.25795	2.93913	3.48861	3.16475	3.44968	3.21676	3.1043	2.27435	2.68517	3.15546	3.17076	2.41102	3.27083	3.20244	3.06846	2.54309	2.90246	3.09023	3.38691	3.04774	3.2183	2.89595	2.91292	3.33646	3.68768	2.84417	3.13628	2.75725	2.93224	3.16131	3.29956	3.3086	2.79883	2.93839	2.74565	3.12475	3.05187	3.16885	2.42879	2.91334	3.24454	2.85097	3.00639	3.24262	3.11788	3.05371	3.43887	3.16818	3.27943
NOB1	1.88618e-05	-4.72442	0.000460917	0.491999	4.00468	3.53677	4.02085	3.26879	3.38335	2.9243	2.90079	3.54326	3.91578	3.68622	3.38212	3.26442	3.93726	4.1381	3.40374	3.91886	3.6293	3.81729	4.27855	4.33934	4.20659	4.22507	4.57129	4.02366	3.78047	4.44764	4.44764	4.44764	3.44715	4.83519	4.28799	3.80464	3.9695	3.86302	4.23633	4.25896	3.58931	3.19237	3.55373	4.56395	4.02411	2.82276	4.30215	4.0346	3.70802	3.54295	3.96246	4.22718	4.36838	4.51294	3.89595	3.90417	4.37264	4.20449	4.23397	3.58413	4.50062	3.38583	4.04209	4.20212	3.83239	3.98477	4.4431	3.64533	3.47379	4.01554	4.38428	4.37324	3.67965	4.4181	4.09288	3.99942	4.28852	3.97489	3.38987	3.90718	3.98214	4.17424	4.40205
TANK	1.90378e-05	-4.72038	0.000464742	-0.500918	7.64233	8.36947	7.61497	7.58799	7.69471	8.39738	7.68428	8.73014	7.30464	7.45216	8.02885	7.77962	7.53743	7.85141	8.3338	8.60672	8.36759	8.38455	7.39611	7.63706	6.85445	6.17462	7.75504	7.29394	7.29258	7.57421	7.57421	7.57421	7.50729	7.48557	7.39913	7.78226	7.32783	7.37509	6.59809	7.64407	7.69317	7.44629	7.93294	7.04194	6.98222	8.80733	7.14147	6.80098	8.0104	7.91714	7.44144	7.39341	7.02499	7.48557	7.5979	7.62034	7.42328	7.30072	7.3731	7.69209	7.00875	7.91345	7.27563	7.38855	7.82946	7.93543	7.07047	7.67389	8.07125	7.57186	7.49607	6.88464	7.83718	7.08644	7.57053	7.75603	7.35503	7.29229	7.77866	7.70359	7.2412	7.25925	7.07964
NF2	1.90842e-05	-4.71933	0.000465397	0.427722	5.07931	4.74599	5.05766	4.49101	4.57701	4.40485	4.36154	4.46351	5.08254	4.97989	4.86255	4.23976	4.94511	4.71831	4.79371	4.67117	4.90144	5.04632	5.86553	5.25005	5.07524	5.27276	5.51783	5.14939	4.94812	5.36251	5.36251	5.36251	4.94065	5.84911	5.04339	4.71056	4.63782	4.79135	5.18812	4.87258	5.03276	4.43064	4.66113	5.48229	5.36745	4.12266	5.31614	5.27528	4.58795	4.92227	5.25007	5.35096	5.0169	5.42466	4.98681	5.11154	5.2136	5.37121	5.05517	4.72877	5.6322	4.88672	5.16122	5.26841	5.00782	5.00134	5.50625	4.83273	5.03813	5.1325	5.05138	5.41929	4.99677	5.25421	5.10885	4.99453	5.4858	5.48059	4.35622	4.62955	5.33225	5.39014	5.39073
POLE3	1.91053e-05	-4.71885	0.000465435	0.414717	4.42657	4.21785	4.17474	3.80883	3.84848	3.45542	3.72564	3.84022	4.73688	4.06197	4.18392	4.26597	4.17129	4.15344	3.77504	4.27766	4.18859	4.09652	4.41371	4.67034	4.62559	4.53468	4.65617	4.2367	4.25438	4.65333	4.65333	4.65333	4.06191	5.1444	4.52973	4.80831	4.45627	4.37243	4.79467	4.38456	4.36369	3.72642	4.25231	4.70605	4.75715	3.7773	4.56459	4.2534	4.14584	3.83881	4.81827	4.22718	4.28192	4.97468	4.16885	4.21568	4.71221	4.5105	4.47701	4.52308	4.65231	4.20482	4.54021	4.49959	4.6842	4.61657	4.49384	4.67221	4.8468	4.08808	4.46845	4.33182	4.51161	4.72233	4.378	4.25542	4.89871	5.03354	3.85987	4.17423	4.4663	4.34263	4.95815
USP14	1.91321e-05	-4.71824	0.000465533	0.449612	4.83462	4.20727	4.77363	4.17879	3.83921	4.24666	3.58313	4.02022	4.80388	4.36793	5.06779	4.41397	4.69461	4.83701	4.69561	4.56475	4.35453	4.64141	5.28558	5.15312	4.98472	4.91517	5.19174	4.84979	4.60768	5.11742	5.11742	5.11742	4.73048	5.6821	4.97261	4.69731	4.82975	4.91697	4.90354	5.11936	4.64747	3.95668	4.51002	5.27978	4.99979	3.64099	5.13732	5.05318	4.37251	4.62272	4.8345	4.83583	5.2109	5.19419	5.02027	4.59651	4.96825	5.07932	4.75285	4.74735	5.06723	4.49412	4.81996	4.93903	4.74283	4.55941	4.95412	4.68521	5.30238	4.74679	4.88196	5.04461	4.57021	5.39437	4.95189	4.86156	5.17223	5.29829	4.21862	4.66059	4.85416	4.70508	5.18262
DBP	1.91781e-05	-4.71719	0.000465533	0.531179	3.3006	2.5428	3.2317	3.42702	2.98954	2.01988	2.83709	2.33924	3.55228	2.49035	2.68936	2.61946	3.20503	2.82214	2.61504	2.92963	2.54624	3.21966	3.88376	3.09087	3.65956	3.6056	3.56255	3.09638	3.43075	3.35457	3.35457	3.35457	2.67941	3.5764	3.70482	3.14185	3.34724	3.21321	3.97529	3.28056	3.11764	3.541	2.59905	3.25131	3.91386	1.77895	3.44777	3.88846	2.9949	2.8002	3.5726	3.49052	3.70145	3.43478	3.17934	3.36377	3.75351	3.60828	3.29086	2.99951	3.70072	2.5904	3.33615	3.05963	3.16667	2.92375	3.64459	3.23215	3.05621	3.49573	3.36585	3.70735	3.21752	3.85361	3.15018	2.51649	3.42532	3.39732	2.4792	3.0947	3.90961	3.82406	4.10072
IGKV1-39	1.91974e-05	-4.71676	0.000465533	1.96063	1.64933	0.56192	1.09551	0.786155	-2.82721	-1.17978	0.148674	-2.51077	1.0232	0.0496806	0.0832152	-0.730199	0.482917	-0.0156235	-3.1064	-2.04276	-0.469668	-0.0985484	1.3507	3.52887	2.50977	0.10364	-2.78952	1.70957	1.03733	0.5464	0.5464	0.5464	1.99522	0.127144	0.924469	1.64195	1.16601	3.33014	0.609996	0.0135706	-2.96017	-0.429206	2.91643	0.544972	0.165723	1.09121	1.09395	0.301729	1.67776	0.958729	0.454386	-0.732759	1.70147	0.975788	0.455438	1.18644	0.911586	-0.753657	1.28623	-0.282849	2.93716	2.14133	2.52901	5.22029	1.91877	1.59993	-0.0392191	1.52411	-1.23631	1.5828	-0.0820715	-0.424497	-4.36345	0.176617	1.7801	3.12231	4.07337	3.27659	1.81821	3.13455	-1.11461	1.165	2.06861
LINC02295	1.91993e-05	-4.71671	0.000465533	1.50598	-0.604496	-0.931081	-1.69143	-4.36345	-1.10769	-2.97541	-2.10207	-1.2202	-3.26968	-4.36345	-1.99573	-4.36345	-1.65119	-0.861814	-1.6497	-1.4262	-3.10859	-0.401837	-2.13746	-0.35614	-0.0237012	-0.0273549	-0.131226	-0.343602	-0.480901	-0.637004	-0.637004	-0.637004	-1.17657	-0.533733	-0.216728	-2.26409	-2.75274	0.0507696	0.530233	-1.09246	-2.26246	-1.6161	-2.0896	-1.93526	-0.992503	-4.36345	-0.328455	-0.00605335	-2.09592	-1.80865	-2.83931	0.207796	-0.364566	-1.81881	0.167626	0.101856	-0.493442	-2.91753	0.151789	-0.719905	-1.27609	-0.0169417	-0.514573	-0.952079	-0.35525	-0.577818	-1.36133	-1.14397	-4.36345	-0.865116	0.948923	1.04601	-0.763861	0.644216	-0.723186	-0.770898	-1.86669	-1.00095	0.435928	-2.13267	-0.28034	-1.56353	0.798496
FASTKD2	1.92069e-05	-4.71654	0.000465533	0.52185	4.05473	3.76312	4.00686	3.02657	3.26364	2.89412	2.84636	3.51952	3.96752	3.76838	3.50709	3.55543	4.01154	4.1381	3.6718	3.91268	3.25484	3.56728	4.30052	4.39378	4.14926	4.109	4.44337	3.76242	3.31794	4.39765	4.39765	4.39765	3.49112	4.94642	4.19156	3.81285	4.5078	3.75803	4.21417	4.51912	4.07991	3.20329	3.52482	4.31861	4.12311	2.57752	4.50582	4.47441	3.49333	3.8858	4.04443	4.4874	4.4832	4.56158	4.45372	4.19126	4.08742	4.14425	4.34183	4.12513	4.46668	3.24992	3.81292	4.20212	4.296	3.88717	4.46234	3.67821	3.5617	4.07386	4.22748	4.47425	3.74652	4.65703	4.19431	4.11331	4.01819	4.16374	3.6967	3.88982	4.26396	3.98733	4.51304
BLOC1S1	1.92479e-05	-4.71562	0.000466054	-0.49925	3.39831	4.21785	3.85378	3.35008	3.32474	4.27035	3.05275	3.65646	3.37971	3.22232	4.69251	4.29681	3.10905	3.34268	4.16546	3.2374	3.79947	4.26101	3.20504	2.86467	4.04624	3.08558	3.26391	3.47094	3.73467	3.47032	3.47032	3.47032	3.40945	2.89408	3.3692	3.44644	2.90356	3.11459	2.93398	3.11042	3.5797	2.87509	3.22037	3.02947	2.84582	3.92674	2.90444	2.75663	3.62918	2.98421	3.13727	2.58636	2.37346	3.10137	3.55403	3.03573	3.18736	3.25651	3.30385	3.02257	2.66985	2.85418	2.95839	3.38474	3.58243	3.16939	2.95184	3.61167	4.04731	2.72457	3.34055	2.86928	3.60954	3.07762	2.84923	3.55502	3.0542	3.48711	3.52053	3.46664	3.04643	3.41768	2.99617
CCND3	1.95245e-05	-4.70942	0.000471976	-0.464914	7.92125	8.20271	8.2113	8.57484	8.47162	8.53971	8.41436	8.21991	7.39433	8.36144	8.48166	8.4738	7.78657	7.79387	8.07521	8.34889	8.55984	8.46483	7.95709	7.51921	7.37408	7.04458	7.95676	7.42432	8.41418	7.77575	7.77575	7.77575	7.87991	7.59803	7.7082	8.03798	7.35886	7.4751	7.4501	7.34105	7.80773	7.57527	8.10589	7.68591	7.17008	8.76027	7.71361	7.49709	8.08172	8.14935	7.39258	7.57436	7.45823	7.44661	8.12175	7.70069	7.58003	7.75497	7.52784	7.63055	7.47871	8.56286	7.99348	7.65875	7.26126	8.04222	7.68405	8.14364	8.69122	7.54762	8.05294	7.53418	8.33705	6.87777	7.57183	8.01075	7.67536	7.37743	8.03346	8.18785	7.76941	8.22609	7.23883
TRAJ5	1.95321e-05	-4.70925	0.000471976	1.14278	0.0226898	-1.13137	-0.359403	-1.2481	-0.970871	-4.36345	-2.10207	-0.195447	-1.39889	-0.424877	-2.4473	-1.34015	0.028358	-0.0156235	-1.6497	-0.820548	-2.44779	-1.31209	1.2459	-0.635145	-0.765925	-0.331535	0.707923	-0.667472	-0.802391	0.431863	0.431863	0.431863	-1.17657	0.859641	-0.655222	-0.383114	-0.0790735	-1.02581	-0.0106416	0.575201	-0.717846	-1.10459	-0.718624	0.347906	0.45352	-2.03644	0.698585	0.836063	0.0948263	0.245606	-0.280469	1.14972	0.754334	0.582044	-0.192286	-0.393412	0.950107	-0.107514	0.863296	-0.0726892	0.241297	-0.474277	0.434475	0.443434	-0.026668	0.170778	0.726366	-0.1295	-4.36345	0.282416	-0.472588	0.79484	-0.465934	0.644216	0.21777	-0.630904	-0.463068	-1.00095	-3.17545	-0.501079	-0.192561	0.000845674	1.30093
RPS16	1.96585e-05	-4.70645	0.000474551	0.506931	5.87982	5.62458	5.87858	5.48646	4.65573	4.72504	4.98264	5.63766	6.15809	5.20764	5.27783	5.45396	5.0984	5.41587	5.746	5.43967	5.76743	5.85681	5.91479	5.99113	6.44736	5.83017	5.85	5.80562	5.68863	5.98464	5.98464	5.98464	5.92755	6.22927	5.7305	6.3916	6.01926	5.72287	6.38364	5.59312	5.59928	4.75378	5.46349	6.07073	6.46357	4.76787	5.68952	5.73475	5.44788	5.19652	6.21857	6.02575	5.63536	5.77748	5.50822	5.49316	6.07237	5.68136	6.08831	5.80377	5.90497	5.65704	6.1028	6.17702	5.89483	6.44915	6.0526	6.18041	6.33355	5.61408	5.94619	6.01193	6.32712	6.67035	5.79465	5.92701	6.29994	6.8258	5.51202	5.895	5.97881	5.73435	6.77746
ARHGAP29	1.97227e-05	-4.70503	0.000475618	-0.994289	2.14389	0.805843	1.49343	3.59205	3.63458	2.27536	3.19021	1.59944	2.66237	1.69602	4.31669	3.76109	2.48707	3.04677	2.66197	1.53388	1.77245	2.88124	0.442582	0.979544	2.30451	3.38508	2.53897	1.24652	1.54162	2.58334	2.58334	2.58334	0.842085	1.32014	1.68082	2.5738	1.16601	1.24091	1.46344	0.632212	2.07186	2.52108	2.80543	1.28902	0.991681	1.09121	1.09395	0.555255	1.50011	1.35585	1.61183	1.25636	1.5119	1.53914	2.03531	0.94076	0.911586	2.0831	0.208157	1.27005	1.02301	1.70954	1.5753	0.714418	0.534297	1.16619	0.545784	2.74084	4.399	0.524704	1.19464	0.854557	2.58311	0.865908	0.852663	1.95256	-0.00551295	1.84837	2.23463	2.66208	2.42465	2.12211	1.09885
AL627309.5	1.98291e-05	-4.7027	0.000477697	-1.10779	1.62937	2.22387	0.98569	2.17556	1.02399	1.16894	3.30229	0.0889865	-1.20314	1.31365	1.18417	4.67489	0.871246	0.747634	4.07586	2.29322	1.26664	0.954133	1.3166	0.723601	0.912929	-0.418777	0.375474	2.90618	1.58815	2.30828	2.30828	2.30828	0.48421	-0.620094	1.68082	0.0649938	0.580623	1.24091	-0.344798	1.63754	1.54874	2.3743	0.532386	-1.55085	1.23877	3.18461	1.95097	1.57008	0.817993	-0.149859	0.547297	1.17713	1.11112	1.49974	0.619673	0.68501	0.608607	1.61559	1.1775	1.13545	1.58674	1.67962	0.277186	1.75427	0.0681001	-0.122595	0.996467	1.2717	0.0216452	2.07682	1.9136	1.42654	0.679919	0.865908	0.708754	1.65717	0.119601	2.59109	1.23048	0.0915106	1.00823	0.500294	0.798496
H4C6	1.9849e-05	-4.70226	0.000477697	0.94669	3.68578	2.24472	2.71689	2.39574	1.23675	2.66311	2.57229	3.33229	3.38733	3.05109	3.31533	1.72454	2.32563	3.38659	3.35696	3.25706	3.28506	1.52699	3.59466	3.73641	4.07424	2.89072	2.82954	3.49817	3.25444	3.83953	3.83953	3.83953	3.0268	5.49832	3.4607	4.43792	4.08003	4.1745	3.56924	3.20741	2.63279	1.89811	3.99424	4.06012	3.706	2.92517	3.57233	2.64271	2.64556	2.80998	4.28264	3.92571	2.86659	2.46701	2.96698	2.54588	3.81742	3.4008	4.10259	4.9654	3.87404	3.92778	4.33267	4.37813	4.41346	4.68089	3.66687	4.25046	3.80835	2.62406	3.44515	2.91207	3.22796	4.1387	3.35744	4.59188	4.7299	5.45486	3.18838	3.44303	2.64319	3.18798	4.96932
DPRXP4	1.99134e-05	-4.70085	0.000478765	-0.444817	3.39595	3.71165	3.24765	3.5468	3.91622	4.06219	4.05253	3.50347	3.20967	3.90318	3.60622	3.70854	3.63914	3.28815	3.87138	4.26314	3.65267	3.72371	3.1285	2.99469	2.60666	2.14795	2.95992	3.16596	3.24721	3.34405	3.34405	3.34405	3.23078	2.77223	3.4065	3.00514	3.38217	3.59283	2.68971	3.55572	3.46952	3.3081	3.53065	3.22281	3.23542	4.06775	2.59241	2.66981	3.48141	3.28696	3.33917	2.93031	2.52715	3.41373	3.62824	3.50066	3.8017	3.53197	3.3103	2.8268	3.12962	3.47562	3.32279	2.78363	3.64526	3.51088	3.18586	3.4686	3.32713	3.32213	3.09033	3.05256	3.80346	2.75591	3.21821	3.74692	3.06202	2.87232	3.7968	3.84248	3.22441	3.23947	2.88264
SKAP2	2.00285e-05	-4.69835	0.000480599	-0.652288	7.77167	8.35546	7.7523	7.75462	8.45387	9.09983	7.86397	8.34368	7.85965	8.03108	9.19519	8.30741	7.46525	7.30506	8.12108	8.28448	8.56652	8.6392	7.52487	7.35862	6.67159	6.61091	7.16783	7.61481	8.35024	7.55724	7.55724	7.55724	8.16166	6.51411	7.24979	7.86853	6.95981	7.87491	6.53627	7.54688	8.31922	7.51906	8.17682	6.90257	7.33036	8.01131	7.08946	6.58311	8.45298	8.56409	7.79464	7.59547	6.84527	6.96082	8.22799	7.72944	6.72069	7.37322	7.66442	7.49211	6.95563	7.93339	7.408	6.6941	7.66864	7.64962	6.43258	7.38509	9.01891	7.94108	7.59032	7.23042	8.06929	6.70127	7.01329	7.68873	7.28287	7.6744	8.28483	7.70524	7.24857	7.51667	6.65083
IGKV1D-39	2.003e-05	-4.69832	0.000480599	2.05408	2.03943	0.68903	1.16433	1.55328	-2.41838	-0.131596	-0.626615	-2.51077	1.45881	0.128376	1.09596	-0.431714	0.590229	-0.110107	-4.36345	-1.70179	-0.341015	-0.786333	1.88053	3.60685	3.26538	-0.24927	-2.37587	1.36959	1.71936	0.873402	0.873402	0.873402	3.50549	1.12156	0.741962	0.913783	2.22918	4.37952	-0.271487	0.321545	-0.717846	-0.300308	2.72638	0.544972	0.363819	1.29622	1.65896	0.593494	1.85452	1.81023	0.454386	-0.732759	1.96629	1.08631	1.24072	1.06883	1.02419	-0.243978	2.07365	-0.0089294	2.82626	2.36459	2.86011	6.01409	2.61206	1.41058	1.06518	1.78791	-0.139675	1.91607	-0.38557	-0.654894	-2.44485	-0.129891	2.41152	2.53147	4.26839	3.05959	1.62841	3.51273	0.113258	1.55875	2.43362
ZC3HAV1	2.00728e-05	-4.69739	0.000481141	-0.673619	9.31881	10.006	9.90043	9.42353	10.1697	10.4106	9.23576	10.5636	7.69292	9.46909	9.49348	9.24837	9.53547	9.80146	9.30132	10.4837	10.3242	10.5215	9.29966	8.3869	8.62831	7.90979	9.8789	8.48132	9.27934	9.20779	9.20779	9.20779	8.93801	9.24315	9.12931	8.62723	9.00395	9.03117	7.67654	9.29843	9.14981	9.15526	9.43292	8.64881	7.97273	9.9951	9.0078	8.96905	9.57893	10.0317	8.06324	9.4079	8.7693	9.55953	9.61667	8.81611	9.46691	9.00029	9.00764	8.18174	8.45391	10.0057	8.69195	9.23555	8.54878	8.65672	8.94703	9.06409	9.24805	9.20617	9.46985	8.69221	10.3315	8.49523	9.09964	9.55636	8.33922	8.05081	9.89386	9.22642	8.44527	9.21797	8.28235
SLC25A15	2.01737e-05	-4.69522	0.000483074	0.495224	2.0996	1.50381	1.73884	1.64203	1.54132	1.16894	1.51592	1.59944	1.83811	1.69602	1.88262	0.210463	1.429	1.67087	2.19319	2.1322	2.168	0.954133	2.24923	2.61798	2.33568	2.68642	1.82965	2.3106	2.00308	2.02191	2.02191	2.02191	1.9114	2.51294	2.31188	2.70318	2.1503	2.31752	2.49337	2.33144	2.15187	2.23235	1.62153	2.46742	2.00395	1.50904	2.45418	1.864	1.97844	1.50778	2.05317	2.60666	2.34273	2.12254	2.30034	1.92239	2.30315	1.85155	2.19018	1.93718	2.38686	1.41491	1.95011	2.12333	2.1956	1.8525	2.54584	2.05158	1.61145	1.95797	2.45157	2.34222	2.15018	2.64053	1.88427	1.78767	2.0858	2.03858	2.19605	2.04131	2.4657	2.20215	2.60569
FNDC3B	2.01969e-05	-4.69472	0.000483145	-0.634666	9.00498	10.0179	8.82968	9.10261	9.78925	10.3946	9.31274	9.43342	8.24014	9.428	9.90329	9.12563	8.8743	9.19277	9.71146	9.67457	9.33279	9.87802	9.32922	8.73844	8.05851	7.18064	8.95704	8.94582	9.12653	8.58566	8.58566	8.58566	9.10341	8.05241	8.6045	8.58903	8.26417	8.91408	7.56526	8.28776	9.20613	8.93174	9.46267	8.18589	8.00206	9.908	8.39355	8.13595	9.68246	9.27492	8.43232	8.49336	8.05585	8.133	9.38863	9.2007	8.78456	8.58597	8.85424	8.23209	8.2692	9.72008	8.52651	8.94486	8.82762	8.77985	8.41232	9.26608	9.72814	8.89921	9.28254	8.3739	9.04631	7.64403	9.03569	9.40852	8.5159	8.44181	9.52208	9.24162	8.28487	8.79822	8.0391
LINC01410	2.0332e-05	-4.69182	0.000485889	-0.594272	6.56933	7.58726	6.95407	6.64717	7.20446	7.43638	6.56963	7.1022	6.19545	6.76233	7.06187	6.87965	7.39992	6.44235	6.79093	7.55075	6.88988	7.26058	6.2725	5.95644	5.48049	5.04107	6.3496	5.62595	7.1113	6.188	6.188	6.188	5.97349	6.24996	6.75114	5.58641	6.82346	6.37877	5.39225	6.96326	7.17372	7.00278	7.03822	5.45191	5.75144	7.31222	6.29081	5.81178	6.93403	6.61083	6.91396	6.70988	6.12897	6.97031	6.67321	6.43113	6.49178	6.63945	6.5045	6.40487	5.66825	5.61419	6.81154	5.40702	6.29699	6.19637	5.86418	6.48645	6.54742	6.62479	5.79373	5.62404	6.58027	6.12502	6.65675	6.70484	5.79105	6.24366	7.28304	7.01141	6.40622	5.78396	5.50384
XKR6	2.0362e-05	-4.69118	0.000486119	0.580666	2.7856	2.11488	2.39762	1.13093	2.45829	2.04757	2.10046	2.32104	2.61125	2.51984	1.4913	3.01526	2.69371	2.64544	2.10536	1.8766	2.14622	1.79581	3.09871	3.18104	2.63199	3.27124	2.71812	2.77872	2.1026	2.69516	2.69516	2.69516	2.35388	3.36224	3.01394	2.37731	3.09263	3.13151	3.1694	3.32447	2.94873	2.79078	2.40963	2.89658	3.06088	1.21767	3.32849	3.22697	2.35022	2.62293	2.52236	3.33496	3.25008	2.70213	3.06286	2.85212	2.95141	2.72785	3.37943	3.08964	3.01147	2.96994	2.80354	2.89682	3.05541	2.41985	3.44632	2.62416	0.821192	2.85225	3.34692	3.07783	1.9377	2.63049	3.10059	2.97669	3.10805	2.44934	2.34456	2.59225	3.04643	2.94598	3.32651
AC108066.2	2.04573e-05	-4.68915	0.000487782	1.02727	1.2549	0.493903	-0.459418	-1.60869	0.372892	-0.404141	0.318238	-0.846578	0.857579	1.05625	-0.610305	-0.573251	0.590229	1.35444	-0.00865644	0.791546	1.22568	0.491782	1.68059	0.139856	0.50111	1.43648	1.99521	0.963568	1.46889	1.32236	1.32236	1.32236	0.160301	1.85628	1.02383	0.973633	2.1175	0.097422	1.83939	2.02582	3.03565	1.63346	-0.0285476	1.78863	2.31042	-0.813324	1.60398	1.27301	0.740093	0.849175	1.03829	1.7148	1.20524	1.65126	0.835534	0.373939	2.27307	1.35712	1.67419	-0.442154	2.07661	0.996529	1.33037	2.05993	0.986548	-0.332326	2.50932	0.120699	-1.92485	1.68612	1.7882	1.30338	0.955878	1.33041	0.670416	1.68423	1.02435	-0.161046	0.679153	0.928227	1.65436	2.16268	1.55921
DBF4	2.04725e-05	-4.68883	0.000487782	0.589747	2.72869	1.39613	2.71689	1.35751	1.29219	2.15327	1.77097	2.3925	2.20865	1.99798	2.80516	1.99911	2.43044	2.82214	2.72227	2.55387	1.77245	2.04313	2.89429	3.0986	3.09367	3.17768	2.81976	2.55062	2.25457	3.1584	3.1584	3.1584	2.36967	3.81314	2.86112	2.35498	2.97854	2.72657	2.74376	2.7855	2.20285	2.02655	2.10044	2.9768	2.36923	1.66517	2.97836	2.76503	2.55746	2.50748	2.42777	3.33496	2.90916	2.76993	2.88863	2.50117	2.63411	2.80769	2.99495	2.83551	2.82626	2.34566	2.50556	3.27734	2.80327	2.69369	3.13081	2.70299	2.48009	2.82986	2.91287	2.54613	2.03601	3.40674	2.90808	3.40855	3.10048	3.85071	2.29065	2.53384	2.04589	2.49478	3.35517
SMARCAD1	2.0494e-05	-4.68837	0.000487807	0.508162	4.46975	3.74129	4.34377	3.09105	3.61297	3.81081	3.38735	4.07011	4.69145	3.71837	4.36467	4.0047	4.43512	4.32575	3.93008	4.42399	3.91992	4.30044	4.51114	4.62821	4.5655	4.57193	4.87266	4.41874	3.62736	4.89588	4.89588	4.89588	4.08122	5.22866	4.48973	3.82102	4.50464	4.48198	4.41072	4.9475	4.35808	3.65668	4.16508	5.01354	4.65449	3.19489	4.84503	4.78645	4.20503	4.18909	4.59163	4.7426	4.92307	4.96928	4.65648	4.56699	4.46531	4.73812	4.59797	4.16714	4.81052	3.79455	4.1818	4.71812	4.6842	4.21782	4.87498	3.95544	4.61356	4.48189	4.40579	4.65515	4.31022	5.08247	4.66066	4.91964	4.78289	5.06304	3.85368	4.01253	4.47303	4.28559	4.86954
TUBG1	2.05197e-05	-4.68783	0.000487931	0.595496	2.56502	1.92131	2.1655	2.23384	1.31913	1.67413	1.90127	1.84849	1.98592	2.1377	2.12476	2.22969	2.14382	2.46057	2.12782	2.34926	2.07881	1.69421	2.48239	3.29984	3.01882	2.89072	1.96003	2.61423	2.90524	2.50051	2.50051	2.50051	2.64089	3.45493	2.15999	2.8778	2.24445	2.78474	2.97222	1.91531	1.29049	2.58922	3.07639	2.68602	2.4034	2.30105	2.39063	2.43729	1.77862	1.94058	2.42777	2.24161	2.27923	2.38289	2.43875	2.41944	2.2578	2.40172	2.90403	2.68941	2.89067	2.78561	3.18934	3.23491	3.20888	2.826	2.42031	3.11212	2.81334	2.25543	2.86931	2.04184	1.38691	2.65051	2.62703	2.87466	3.64418	3.721	2.51099	2.39307	2.00934	2.39614	3.0392
POR	2.05721e-05	-4.68672	0.000488413	-0.823754	6.22769	6.86087	5.77097	7.76577	7.06022	7.74138	6.15949	6.23071	5.21258	6.91581	8.25062	6.91652	5.85935	6.1052	6.82828	5.86982	6.06753	6.79771	6.48216	5.27585	5.66769	4.97629	5.65065	6.44892	6.93296	5.20866	5.20866	5.20866	6.52937	4.91605	5.84021	5.81423	4.91573	5.79186	4.58861	4.7998	6.65685	6.29809	6.51581	5.20888	5.28432	6.5625	5.57269	5.43779	7.2103	6.03598	5.26554	5.21873	5.22642	4.93092	7.0926	6.39875	5.20167	5.78582	5.4826	5.71215	5.19549	6.90447	5.42612	5.61844	5.43867	5.8947	5.30786	6.76888	7.75499	5.98214	6.68165	5.43282	6.4358	4.76887	6.15632	6.53964	5.6016	5.5148	6.94416	6.63091	5.48149	5.62365	4.98591
GPAM	2.05809e-05	-4.68653	0.000488413	0.517792	2.82363	1.39613	2.38326	2.36999	2.37087	1.99166	2.43149	2.46059	2.83942	2.41387	2.03272	2.27169	2.76416	2.75671	2.63085	2.52172	1.93375	2.48466	3.26884	3.13666	3.06295	3.5945	3.0958	2.52437	1.93271	3.0845	3.0845	3.0845	2.51875	3.43365	2.78762	2.67642	3.07565	2.94	2.87062	3.44869	2.77433	3.40582	2.45937	3.31055	2.62229	1.54165	3.28837	3.19002	2.12356	2.99282	2.86685	2.97003	3.23899	2.70213	2.73588	2.65194	3.06106	2.93957	2.67322	2.60022	3.25114	2.54134	2.52901	3.05963	2.89661	2.3036	3.15466	2.61059	1.90829	2.58449	2.58683	2.90503	2.83603	3.32189	3.11493	3.01982	3.0305	3.54401	2.30884	2.45733	2.61913	2.70169	3.23077
OTULINL	2.07219e-05	-4.68357	0.00049127	-0.627145	5.15662	4.89847	4.3912	5.24927	5.47281	6.71444	4.98893	4.63906	5.42178	5.34374	7.02427	6.53088	4.86724	4.96997	5.97854	4.99182	5.14608	5.10441	4.46908	4.63621	4.77521	4.27457	4.9972	4.36058	4.96364	5.06874	5.06874	5.06874	5.49546	4.94454	4.76331	4.53795	4.14657	4.21737	4.33058	4.62122	5.65067	4.7426	5.31437	4.5833	4.87952	5.71748	4.50832	4.40084	5.33814	4.5719	5.33233	4.67932	4.23806	4.73702	5.45892	5.08528	4.69247	5.23344	4.71201	4.49312	4.86364	4.70929	4.75929	4.48457	5.04033	5.22874	4.81888	5.22877	6.68854	4.69508	5.11432	4.72681	5.29114	5.26886	4.73916	5.73007	4.8656	5.36494	5.63791	5.02368	5.11937	4.8714	4.90099
BAZ1A	2.07898e-05	-4.68215	0.000492391	-0.681377	8.16321	9.14953	8.30453	8.03163	8.24563	9.17784	8.15433	8.98818	7.34579	8.28406	9.88696	8.75538	7.84259	7.94763	8.73734	8.79356	9.02879	9.24502	7.80938	7.94732	7.50324	6.85709	8.00557	7.92777	8.00947	7.81603	7.81603	7.81603	8.26607	7.85946	7.39063	7.33418	7.02316	7.67145	6.26237	7.58121	8.26815	8.08558	8.36595	7.19834	7.55502	9.40053	7.45765	7.13255	8.77586	8.58114	7.86514	7.92921	7.35036	7.877	8.41448	8.15736	7.62982	7.62937	7.37002	7.98097	7.19485	8.48229	7.73954	7.67173	8.04758	8.34869	7.53946	8.2371	9.44363	7.78689	8.21421	7.37283	8.7469	7.0869	7.88887	8.67281	7.49513	8.02575	8.5473	7.98956	7.48282	7.38604	7.2507
TRAV38-2DV8	2.08205e-05	-4.68151	0.000492628	1.02502	0.0906925	-2.43793	-0.359403	-0.719728	-1.42774	-1.8146	-2.10207	-0.55008	-1.03081	-1.33373	-1.37515	-1.34015	0.305315	-0.110107	0.175148	-0.277448	-1.99628	-0.941227	0.164491	0.0146574	0.768106	0.666694	0.478525	-0.343602	-0.580312	-0.0888379	-0.0888379	-0.0888379	-2.20183	1.12156	1.02383	-0.460209	-0.327376	-0.152569	0.4458	0.453941	-0.717846	-0.570762	-0.718624	0.254445	0.729706	-1.69514	0.0461955	0.667059	-0.619431	-0.227754	0.302735	0.941745	1.0866	0.24343	-0.335419	0.216916	0.160349	-0.107514	1.20546	-0.139398	-0.0905454	-1.38005	0.434475	0.83294	0.0681001	-0.258975	0.924314	-0.549345	-2.2538	0.282416	0.844798	0.633749	0.259179	0.932831	-0.363648	-1.29727	-0.0723887	-0.846692	-0.333084	-0.0803175	0.306416	-0.0601042	0.863777
YIF1A	2.08994e-05	-4.67987	0.000494006	0.477702	3.33537	2.93786	3.10612	3.19737	2.35794	2.47204	2.78015	2.83872	3.45414	3.18599	1.90875	2.83089	3.08172	3.45419	3.34742	2.73304	2.42482	3.27349	3.87207	3.9352	3.53975	3.41061	3.5389	3.37871	3.03687	3.38567	3.38567	3.38567	3.05637	3.4759	3.54117	3.4983	3.51404	3.49603	4.02707	3.18853	2.55645	3.31818	3.26999	3.59736	3.38541	2.4459	3.44777	3.07985	2.71847	2.80998	3.42125	2.97784	3.30956	3.79765	3.05571	3.11946	3.37601	3.78525	3.70247	3.28671	3.61752	3.21906	3.64063	3.93691	3.2799	3.43002	3.59897	3.30134	2.82432	3.1789	3.25511	3.40685	2.94126	3.66965	3.41074	3.77865	3.99796	3.88415	2.80824	3.18286	3.16748	3.45627	3.79244
IGKC	2.1088e-05	-4.67596	0.000497969	1.62721	9.53747	8.60784	9.28487	9.90473	3.53468	7.32769	7.23468	5.46192	8.14083	8.63219	8.80203	6.93869	8.16629	6.74527	8.0166	6.21463	7.26573	9.21295	10.3692	11.307	9.93646	8.00661	5.89494	9.59201	9.80437	9.87185	9.87185	9.87185	8.4905	7.56294	8.73272	10.2968	8.97449	10.5151	10.3253	8.16786	5.78429	7.91725	10.6988	8.47564	8.0534	9.21761	8.81917	8.14302	9.24716	8.93162	8.203	6.37102	9.19324	7.33246	9.19671	9.16409	8.3659	9.74891	11.1538	9.56353	9.35712	9.86461	10.6479	11.2305	10.211	10.381	8.35729	9.65113	6.54161	9.73111	9.69547	8.40278	5.80144	7.0312	9.98783	12.2378	11.1338	11.6845	9.02217	9.45977	8.02165	9.4463	9.77073
ELP2	2.11459e-05	-4.67477	0.000498843	0.480649	5.06653	4.84828	4.90765	4.1182	4.04687	4.06896	4.04852	4.60938	5.17786	4.64386	4.4737	5.10482	5.16284	4.64064	4.83866	4.81076	4.44207	4.68178	5.0016	5.43397	5.06597	5.01217	5.38652	4.82581	4.5234	5.26829	5.26829	5.26829	4.27394	5.70559	5.11085	4.57464	5.14865	4.92831	5.05729	5.62683	5.01504	4.56785	4.56217	5.30524	5.25966	3.76355	5.54984	5.74434	4.83043	4.86008	5.20265	5.40701	5.58263	5.54687	5.29999	5.24123	5.44867	5.16603	5.37437	4.80392	5.42352	4.64881	4.97741	5.18729	5.27448	4.84999	5.32547	4.84437	4.41725	5.28224	5.29805	5.47743	4.9534	5.55833	5.24877	5.13845	4.97935	5.32491	4.56367	4.9806	5.34331	5.07821	5.63351
CMTM4	2.12034e-05	-4.67359	0.000499642	-0.572797	3.4077	4.37737	2.87924	3.66799	3.23563	3.24438	3.63756	3.28613	4.12161	3.5712	5.2903	4.50041	2.83132	3.61789	3.85127	3.2374	3.61351	3.22877	3.01614	2.75151	3.3894	3.19248	2.69691	3.12287	3.48708	3.17036	3.17036	3.17036	3.83616	2.65761	3.11505	3.46219	2.95088	2.41283	3.10891	2.6813	3.26884	3.31818	3.40936	2.84942	3.51607	2.79598	2.76104	2.73968	3.65595	2.63398	3.69948	2.04738	2.38356	3.04774	3.90792	3.05132	3.31829	3.36019	3.10295	3.18814	3.0613	2.7715	3.72427	2.65009	3.64526	3.71126	2.68335	3.9608	3.8785	3.25649	3.27528	2.933	3.39473	3.05526	3.06408	3.54767	3.28544	4.07964	3.67582	3.79353	4.01478	3.12777	3.26742
NR3C2	2.12217e-05	-4.67322	0.000499642	0.78908	4.30174	3.7775	4.34748	3.37619	3.13309	2.01988	2.67996	3.58961	3.74841	4.21406	3.04784	3.83299	4.33066	3.0685	3.86471	3.97337	3.39075	3.69112	4.36449	4.47028	4.45155	4.31569	4.94192	4.24476	3.47475	4.55186	4.55186	4.55186	3.46196	5.1096	5.0919	3.67093	4.86476	4.3748	4.80318	4.96147	4.01007	2.77624	3.11569	4.58009	4.48669	1.8844	5.19116	5.02198	3.95645	3.95795	4.21344	5.01168	5.37303	4.33969	4.77664	4.84928	4.74545	4.43708	4.98633	4.18088	3.9478	3.62438	4.34594	4.13833	4.3953	3.45748	4.59317	4.06892	1.68557	4.76461	5.05138	5.23217	3.84474	5.03376	4.64097	3.72754	3.62848	4.08444	3.67582	4.07531	4.73889	3.95689	4.85356
PATL1	2.12757e-05	-4.67212	0.000500419	-0.525294	7.97329	8.57555	8.57328	8.1677	8.5847	8.53636	7.71972	8.87324	7.0686	8.18571	8.13399	8.20173	8.26119	8.37628	8.30174	8.85109	8.66293	8.96952	8.1606	7.71302	7.22874	6.826	8.3091	7.8169	7.87255	7.95989	7.95989	7.95989	7.46841	7.88345	7.78515	7.20124	7.49796	7.69558	6.7233	7.8679	7.77494	7.91477	8.13917	7.50139	7.18079	8.92033	7.59203	7.40367	8.24287	8.52825	7.24219	7.80377	7.38187	8.12068	8.09714	8.06103	7.99017	7.97484	7.57314	7.60976	7.39999	8.22086	7.58834	7.90328	7.81203	7.81851	7.75921	7.64132	7.66013	7.99458	7.98975	7.70155	8.54727	7.00908	7.70995	8.56524	7.41195	7.29695	8.14623	8.16698	7.26368	7.76253	6.81663
TARS3	2.13707e-05	-4.67018	0.000502158	0.477794	3.49494	3.29839	2.87924	2.34376	2.64021	2.62687	2.98718	3.1171	3.65051	3.10073	2.93795	3.90814	3.1	2.82214	3.10853	3.13485	3.14927	2.83425	3.57316	3.77553	3.67589	3.89957	3.83919	3.288	2.89602	3.83578	3.83578	3.83578	2.84671	3.9543	3.60138	3.21186	3.76762	3.53469	3.65636	3.96372	3.40568	2.86138	2.91643	3.61314	3.50562	2.65408	3.90356	3.89613	3.09999	3.23709	3.45761	4.10407	4.04475	3.50112	3.65689	3.38238	3.69801	3.22454	4.1063	3.6249	3.56914	3.22942	3.32279	3.75371	3.38488	3.06614	3.80889	3.23215	3.18103	3.73742	3.9837	3.67045	3.17499	3.75535	3.77378	3.58405	3.3885	3.31797	3.20791	3.56471	3.84367	3.48322	4.20201
BLM	2.14405e-05	-4.66876	0.000503303	0.53583	3.23812	2.57607	2.8482	2.44591	2.47036	2.04757	2.63785	2.26501	3.06517	2.80978	3.30553	3.34532	3.17948	2.74326	2.49919	3.03589	2.67354	3.07558	3.77497	4.01909	3.14149	3.45423	3.05469	3.38602	2.99432	3.55485	3.55485	3.55485	2.5468	4.32456	3.06149	3.09546	3.01461	3.24981	3.15617	3.37545	2.32293	2.99298	3.16149	3.40056	3.2099	2.7687	3.54827	3.25707	2.82607	2.96683	3.12225	3.22764	3.23899	2.86602	2.95164	2.86099	3.4518	3.49493	3.39165	3.08234	3.72301	3.15527	3.48746	3.69231	3.36635	3.57748	3.5697	3.15013	3.48767	2.74865	2.89561	3.18639	2.48208	3.45876	3.45652	3.82194	4.03814	4.28554	2.27222	3.02219	2.86398	3.42325	3.71495
TULP3	2.15574e-05	-4.6664	0.00050555	0.482721	2.41631	1.72761	2.13153	1.409	1.90362	1.21849	2.0043	1.74307	2.34007	2.28238	0.952631	2.09581	2.35636	2.26739	2.14994	2.47211	2.14622	2.3575	2.87098	2.29352	2.25101	2.55522	2.942	2.61423	2.39205	2.49101	2.49101	2.49101	1.75186	2.87842	2.41309	2.06976	2.08394	2.60268	2.49337	2.77288	2.70529	1.95087	2.01986	2.70381	2.82916	1.3707	2.8892	2.41611	2.16886	2.61179	2.77378	2.67554	2.72283	2.7864	2.62426	2.51248	2.64589	2.52232	2.39832	2.21597	2.88278	2.22656	2.75465	2.67145	2.48041	2.06737	2.62764	2.18572	2.18874	2.5978	2.50948	2.77198	2.03601	2.59992	2.31541	1.95256	2.77869	2.81567	1.50756	1.65952	2.63121	2.51582	2.74214
IRF4	2.17282e-05	-4.66298	0.000509054	0.964064	5.88465	5.22649	5.5936	6.06188	3.34454	4.06219	3.90943	4.23957	5.471	5.09213	5.67982	5.9983	5.27163	4.38324	4.84206	4.42833	4.43759	5.19088	6.6473	7.53817	5.9496	5.05934	4.84882	6.35522	5.97789	5.96074	5.96074	5.96074	5.59622	5.80732	5.43802	6.07808	5.56978	6.5484	5.92886	5.49663	4.18506	4.68147	6.35185	6.05234	5.44877	5.43677	6.06687	5.53187	5.49756	5.17965	5.69034	5.10382	5.71051	5.17086	5.87931	5.94201	5.15915	5.81724	6.81582	6.13011	5.9707	6.06114	6.71388	6.88911	6.31038	6.00211	5.36178	6.10259	4.30023	5.81553	5.90363	5.54582	3.93032	4.7176	6.43028	7.36207	7.76338	7.79981	5.10141	5.92514	5.46303	5.23706	6.38574
AL109811.1	2.17555e-05	-4.66243	0.000509193	0.736918	1.05342	0.422519	0.781756	-0.33384	0.209717	-0.0124783	0.148674	-0.55008	0.396197	0.839462	-1.14274	0.832346	0.953944	0.800535	0.338159	1.08349	0.17154	0.365277	-0.774291	1.41073	1.58391	1.46112	1.14389	1.36959	0.968648	1.40565	1.40565	1.40565	0.231162	1.32014	1.7789	0.316818	1.19773	1.47092	1.98112	1.58075	0.975706	1.09143	-0.332713	0.518415	1.28837	0.0349145	1.763	1.53121	0.699506	0.408948	1.19008	1.23043	1.56612	0.946783	1.3145	1.32115	1.2875	0.429798	1.41155	1.10696	1.3779	0.476198	0.785474	1.07665	1.16867	0.501464	0.996467	0.684012	-0.139675	1.382	1.49904	1.80509	-0.109937	2.02585	1.48109	0.925901	1.1761	1.09415	0.622082	0.785326	1.08049	0.62169	1.41422
ZSWIM7	2.18588e-05	-4.66037	0.00051111	0.408397	2.45099	1.78566	2.21501	1.64203	2.11823	1.84161	2.08487	1.77015	2.7595	2.19367	1.90875	2.25084	2.54157	1.99975	2.12782	2.06686	1.85535	2.45391	1.97099	2.40997	2.59812	2.50869	2.49048	2.68703	2.21064	2.66166	2.66166	2.66166	2.27222	2.37464	2.05428	2.12359	2.5695	2.3371	2.17717	2.44717	2.39045	2.31516	2.05263	2.51522	2.82075	1.72318	2.49504	2.66084	2.15392	2.27307	2.95428	2.83889	2.60691	2.97059	2.32435	2.39521	2.86332	2.82485	2.54778	1.85389	2.60414	2.47321	2.63006	2.10774	2.83056	2.51702	2.55782	2.74084	2.56108	2.50193	2.55418	2.70867	2.51655	2.95418	2.10155	2.67328	2.81615	2.73244	2.3621	2.50372	2.33887	2.71084	2.50697
MTREX	2.19406e-05	-4.65875	0.00051231	0.431049	5.20812	4.70522	4.9594	4.50882	4.41475	4.62294	4.03236	4.78231	5.39179	4.78719	5.51102	5.09607	5.12095	4.65866	5.00566	4.69299	4.67672	5.14829	5.32684	5.58337	5.46412	5.14739	5.60013	5.19795	4.72685	5.55151	5.55151	5.55151	5.03279	5.87302	4.94118	4.64305	4.92286	5.12409	5.07847	5.44387	5.05026	4.60536	4.88918	5.38917	5.22187	4.19106	5.43772	5.27528	5.10748	4.79756	5.38206	5.35846	5.56388	5.56726	5.36655	5.21032	5.09398	5.38718	5.27232	5.39322	5.4651	4.63719	4.96026	5.39423	5.4541	5.41536	5.3838	4.96655	5.58333	5.24253	5.17641	5.28603	5.19865	5.73279	5.37483	5.57605	5.34073	5.8792	5.03191	4.83097	5.31925	5.20828	5.65787
ESYT1	2.19531e-05	-4.6585	0.00051231	0.608663	6.09596	5.69822	6.31493	5.20262	5.25467	4.35032	5.21698	5.5776	6.10016	5.63237	5.86135	5.4833	5.90033	4.94962	5.38484	5.89042	5.5565	5.61763	6.90993	6.4255	5.82608	6.26137	6.51176	6.01572	5.8655	6.00731	6.00731	6.00731	5.77435	7.24149	5.82651	5.89964	5.39434	5.66403	6.07128	5.98655	5.75683	5.18661	5.29908	6.88838	7.00651	4.70088	6.28936	6.44223	5.5384	5.77773	6.59762	6.26325	6.0223	6.54793	5.99602	6.3957	6.39474	6.22768	6.02499	5.87416	6.76152	5.5741	6.39531	6.26662	6.05236	5.97956	6.63333	5.83734	5.94072	6.25532	6.15925	6.69195	5.8879	6.51795	6.09523	5.8707	6.6658	6.74847	4.89407	5.57119	6.51533	6.57864	6.87766
CD164	2.20007e-05	-4.65756	0.00051292	-0.506837	9.00924	8.83186	9.58225	8.96074	9.48951	10.1088	8.55835	9.78742	8.4266	9.17824	10.3167	9.17764	8.94377	8.90698	9.47853	9.61129	9.51715	9.4127	9.29365	8.6304	8.73385	8.07207	9.2914	9.09249	8.62605	9.01871	9.01871	9.01871	8.68605	8.70149	8.88322	8.34533	8.67992	9.08226	8.27646	9.10619	9.12772	8.76268	9.20852	8.57503	8.02716	9.6977	8.73185	8.50585	9.35644	9.21775	8.38295	8.6754	8.78439	9.03324	9.13834	8.79586	8.73784	9.02718	8.56505	8.70401	8.2692	8.89592	8.21365	8.80956	8.86377	8.77181	8.44955	8.70955	9.67805	8.39588	9.2358	8.5979	9.76542	8.62785	8.74003	9.63367	8.54947	8.6572	9.50701	8.90427	8.18727	8.74535	8.42924
ADGRE1	2.20305e-05	-4.65698	0.000513086	-0.938631	6.6061	8.86189	5.17489	7.12817	5.68961	7.50601	5.2134	7.49665	5.50641	6.04621	7.39442	8.58131	6.41819	6.23579	8.52657	6.98575	6.67181	7.47487	8.29527	5.81105	5.23532	5.5433	5.93626	5.67002	6.03674	5.59097	5.59097	5.59097	6.93496	6.21609	6.306	7.02682	5.03688	6.04713	5.44622	6.74316	6.81369	6.46834	6.39801	5.27978	5.29498	6.04626	4.90311	4.75727	6.36512	5.5443	5.34047	6.47267	4.94028	6.04288	6.37147	7.13721	6.04371	6.85367	4.3944	6.55416	5.36803	5.9989	6.12027	5.75357	6.63746	6.23972	6.06104	7.88829	7.06574	6.38959	7.41051	6.52166	7.40869	5.48496	5.61455	5.94949	7.10845	7.40601	5.703	5.54	5.78024	6.1026	6.07801
DLGAP5	2.20693e-05	-4.65621	0.000513086	1.02514	1.73722	0.860883	1.32328	1.00273	0.423425	-0.740452	0.0234387	1.18205	1.17175	0.742722	1.55885	0.121387	0.641032	1.1657	1.00503	1.16901	0.613899	-0.0101368	2.13649	2.69141	1.79301	2.26454	-0.571485	1.77783	1.65525	1.8835	1.8835	1.8835	1.75186	4.10323	1.05548	2.37731	1.28893	1.78778	1.78887	0.790858	0.121029	2.33515	1.95199	2.00493	1.16102	1.63527	1.22117	1.07102	1.29747	1.30143	1.03829	1.92338	0.93001	0.290364	0.619673	0.800208	1.89283	0.854227	1.73301	2.65045	1.3779	1.67962	2.61918	2.52655	2.01707	2.10952	1.16248	2.32515	2.40894	1.5828	1.87887	0.452382	-0.109937	2.3897	1.74364	2.56097	3.00639	3.22532	1.15202	1.51603	0.676459	0.697293	2.42283
TSNAX-DISC1	2.20724e-05	-4.65615	0.000513086	-0.781982	1.702	3.1626	1.96788	1.64203	2.13349	2.74992	2.11588	2.46059	1.17175	1.81974	1.88262	1.86835	2.12609	1.45686	2.67729	2.81492	2.59531	2.65657	2.19396	1.48341	0.607106	0.10364	1.66462	1.56253	1.51778	1.16393	1.16393	1.16393	1.93282	1.49467	0.958355	0.913783	1.557	1.62217	0.047814	0.575201	2.01595	2.2535	1.93451	0.37776	0.165723	3.06633	0.589608	0.958319	2.10814	1.62321	0.454386	2.00212	0.873795	1.47963	1.91397	1.76111	1.83225	1.25954	1.25981	0.552332	0.551317	2.14133	0.576289	1.39191	1.96875	1.71362	0.768188	1.63548	0.23414	1.50014	1.07701	1.04601	2.42879	0.562043	1.90092	2.58988	0.818273	-0.846692	1.93997	1.45438	1.00823	1.6567	0.503092
CASD1	2.20992e-05	-4.65562	0.000513208	0.523036	4.22837	3.5619	3.8796	2.87002	3.22142	3.37029	3.00385	4.03704	4.28956	3.63996	4.04359	4.16929	4.27143	3.79779	4.09879	4.00278	3.49785	3.84719	4.5224	4.28615	4.38108	4.30211	4.53887	4.03765	3.36546	4.63403	4.63403	4.63403	3.78409	4.67215	4.33711	3.43051	4.69451	4.19341	4.17208	4.61062	4.28898	3.34799	3.64252	4.59764	4.39909	2.60863	4.83113	4.63656	4.01137	3.83402	4.67635	4.68649	4.83381	4.64521	4.44554	4.26665	4.36909	4.38885	4.38831	4.13575	4.38797	3.76636	4.04209	4.31164	4.51368	3.95039	4.62765	4.02357	3.97032	4.16164	4.36245	4.43322	3.93669	4.96548	4.62101	4.32155	4.23074	4.58573	3.67582	4.08042	4.21665	4.15425	4.77301
MIR4446	2.21559e-05	-4.65451	0.000513662	1.14059	-0.464377	-1.98546	-1.69143	-4.36345	-2.10019	-1.46255	-1.62107	-2.06551	-1.62542	-1.56186	-0.766917	-0.730199	-1.23007	-1.03638	-1.37244	-0.820548	-1.6529	-1.54073	0.0857023	-1.62891	-0.856972	-1.6066	-0.378989	-1.67722	-1.57843	0.782841	0.782841	0.782841	-1.59998	0.179213	-0.143019	-2.26409	0.480997	-1.36213	-0.271487	0.250493	0.0109122	-0.181987	-1.24704	-0.195056	-0.337286	-1.18788	0.250927	-0.1252	-0.965996	-1.07412	-0.747929	-0.295996	0.442757	-0.48589	-0.771286	-0.778084	-0.71662	0.288521	-0.24237	-1.51729	-0.0296634	-0.772067	-0.960495	-0.0215221	-2.45893	-1.1114	-0.0392191	-1.56874	-3.28943	-0.374428	-0.0152194	-0.225878	-1.37224	0.176617	-0.363648	-0.277659	0.0583997	-1.86709	-2.08991	-1.09756	-0.581144	-0.123743	0.0210513
IGHJ6	2.21618e-05	-4.6544	0.000513662	1.37335	0.347399	0.184364	0.907541	-0.719728	-2.82721	-1.17978	-3.40099	-3.15815	0.566917	-0.808887	-0.942624	-0.90633	-2.24838	-2.0788	-1.37244	-1.70179	-1.6529	-0.0101368	0.504468	1.70222	0.607106	-1.82756	-1.05644	0.14404	0.469342	-0.814162	-0.814162	-0.814162	-0.0759148	-1.78886	0.119093	0.882901	-0.0790735	0.564009	1.28053	0.97843	-1.15788	-0.90389	0.578128	0.435678	-0.0639694	0.0349145	2.34666	0.434054	-0.257968	-0.149859	-0.449736	-0.838563	0.0948449	-0.653434	0.365733	0.644471	-0.129824	0.0756607	1.38734	0.167007	-0.700596	0.788014	1.61966	1.56173	1.54327	-0.189174	0.0982955	0.965565	-1.92485	-0.274017	0.523628	-0.107194	-1.37224	-1.34114	0.269984	1.48319	1.94073	1.87078	-0.874563	0.569696	0.244859	0.0593246	1.09885
RSPH9	2.22228e-05	-4.6532	0.000514576	-0.876179	1.65877	1.50381	1.46643	3.05917	2.78251	2.93915	1.41979	3.05238	-1.62542	1.99798	1.80128	2.27169	2.16132	1.48945	1.71812	3.04722	2.8045	1.77107	1.68059	1.10769	1.18808	1.35991	2.65352	1.90536	1.78074	1.211	1.211	1.211	0.648557	1.09469	1.72085	1.54665	1.31809	1.39825	0.4458	1.10466	1.46769	2.58922	2.06874	-0.0688867	-0.496185	2.4459	1.42524	0.98733	2.12356	1.0274	0.00807834	1.03457	0.518043	2.06971	1.92971	1.88807	1.16185	0.887273	1.0599	0.712215	0.87165	1.79574	0.383927	1.13933	0.319948	1.19257	1.22389	1.33906	0.634203	1.41245	1.9136	1.0714	2.51655	0.382163	1.54606	1.60147	0.487797	0.0888677	2.32681	2.76723	-0.373809	1.19139	-1.14838
RNU7-45P	2.24315e-05	-4.64914	0.000518906	-0.642874	2.77098	3.68139	2.63438	2.01867	3.43353	3.48609	3.63756	3.42894	2.69957	3.49156	3.09411	3.26442	3.1	2.39328	3.33781	3.89396	3.08201	3.04495	2.68306	2.40997	1.41907	0.864406	2.24949	2.62662	3.06182	2.29742	2.29742	2.29742	2.74141	2.13202	1.41403	2.43167	1.9783	2.08264	1.35186	1.77046	3.29256	2.21088	3.0195	1.73196	2.94194	3.88922	2.13027	2.23444	2.95235	3.04344	2.88476	2.62667	1.5302	2.10951	3.25624	3.06674	2.51068	2.03967	2.56946	2.74594	1.93105	3.13336	2.7143	2.5029	2.95977	3.24067	2.03126	3.28436	2.39428	2.62406	2.84252	2.28911	2.76613	2.01044	2.71441	3.38401	2.47345	1.43229	3.30175	3.29262	2.71304	2.26562	2.34495
FAM174B	2.25137e-05	-4.64755	0.000520301	-0.603081	3.73246	4.28982	4.19544	4.44242	4.74288	3.93458	5.11515	4.15476	3.07464	4.37198	3.35388	3.00284	4.16696	3.77814	4.22398	4.59982	3.84075	4.57508	3.91827	3.85072	2.97989	2.68642	3.8197	3.82828	3.91888	3.17036	3.17036	3.17036	3.5888	2.95509	3.077	3.2426	3.56358	3.68736	2.38417	3.59209	3.36149	4.25298	3.94271	2.72138	2.36923	4.61539	3.2471	3.49281	4.13827	4.37186	3.25902	3.82535	2.94371	2.64909	3.83876	3.98756	3.78048	3.19185	3.72196	3.90282	3.18846	3.95925	3.32948	3.64988	3.58243	3.93093	3.06522	3.08295	2.94994	3.67599	3.37211	3.02033	3.84474	3.78282	3.86996	3.96121	3.32495	2.87232	4.17464	4.18376	3.07324	3.38946	2.37885
ITPRID2	2.25539e-05	-4.64678	0.000520726	-0.560242	7.43118	8.55926	7.63519	7.42169	8.03478	8.21943	7.24084	7.98182	7.06563	7.31642	8.36443	7.44418	7.4444	7.16204	7.98157	7.9493	8.58182	8.3756	7.02062	7.4491	6.71472	6.48438	7.35975	7.10925	7.54268	7.31485	7.31485	7.31485	7.58924	7.01847	7.11732	7.21564	7.08755	7.01277	6.59747	7.00972	7.58924	7.11032	7.82563	6.84695	6.79596	8.90846	6.81624	6.53725	7.80605	7.73696	7.20925	7.07842	6.54862	7.47005	7.59759	7.39223	6.85807	7.00812	6.86102	7.19748	6.48466	7.56994	7.20231	6.74286	7.46493	7.54981	6.68541	7.52951	8.14179	7.02843	7.1355	6.65411	7.8461	6.69104	7.30209	7.56452	7.13925	7.26081	7.5743	7.14179	7.04636	7.06555	6.75505
ALPK1	2.27318e-05	-4.64337	0.000524327	-0.65031	8.63739	9.90951	8.48858	9.01393	9.17018	9.46267	9.37995	9.40993	7.6405	8.98873	9.40189	8.78083	8.77366	8.38659	9.37566	9.24475	9.27467	9.46858	8.11017	8.69463	7.67735	6.9112	8.3152	8.24029	8.9825	8.22539	8.22539	8.22539	8.88303	8.21714	8.11754	8.41022	8.09627	8.34257	7.05526	8.07966	9.15709	8.83551	9.06443	7.39227	7.34179	9.84019	7.59233	7.74522	9.27904	8.92854	8.17392	8.61201	7.50698	7.70957	8.90476	8.54197	8.39281	8.36405	8.20408	8.5757	7.45927	9.12009	8.35054	8.04815	8.52078	8.91066	7.83865	9.13954	8.87173	8.89179	8.18896	8.00372	9.11487	7.5469	8.52507	8.94727	8.17369	8.05235	8.95027	8.84451	8.16381	8.45943	7.39121
ZNF84	2.27872e-05	-4.64231	0.000524683	0.531733	3.88495	3.29839	3.61649	2.94171	3.0631	2.66311	2.90967	3.22871	4.15323	3.36727	3.5409	4.0355	3.77044	3.35157	3.49298	3.52375	3.31466	3.56007	4.09461	4.08286	4.21779	3.87227	4.25664	3.96631	3.35204	4.47922	4.47922	4.47922	3.16895	4.27158	3.96446	3.31957	4.15062	4.02262	4.11854	4.40516	3.73497	3.07845	2.92531	4.08973	3.95668	2.71253	4.45754	4.28587	3.45726	3.56621	4.11443	4.55947	4.35304	4.15231	4.11481	3.92123	3.96108	3.93499	3.91636	3.89033	3.76657	3.20862	3.68306	4.01838	4.04537	3.7294	3.79378	3.39137	3.06549	3.59864	4.25821	4.22558	3.71718	4.76198	4.1001	4.04188	3.73009	4.41702	3.68282	3.52027	4.15105	3.96456	4.36589
MPHOSPH9	2.27913e-05	-4.64223	0.000524683	0.511045	4.99665	4.57548	4.83825	3.91949	4.148	3.45542	4.09595	4.64639	5.11731	4.88958	4.4737	4.46464	5.0214	4.51174	4.74367	4.99767	4.33058	4.2113	5.01495	5.11169	4.94989	5.21597	5.21245	4.86556	4.50229	5.28076	5.28076	5.28076	4.65838	5.82173	4.79648	4.5255	4.89894	4.8002	5.01396	5.35986	5.08464	4.16081	4.4312	5.47885	5.33093	3.79769	5.2946	5.41795	4.55136	4.89036	4.99154	5.48035	5.28417	5.07861	5.0902	5.06814	5.48356	5.32372	5.18899	4.99292	5.58309	4.54063	5.28691	5.09937	5.17684	4.8058	5.48759	4.73608	4.61672	5.067	5.1347	5.41806	4.45053	5.77672	5.19577	5.31114	5.23753	5.46778	4.13949	4.81573	4.99168	4.93525	5.5
ZNF366	2.2992e-05	-4.63842	0.000528794	-0.885585	1.80602	1.15319	2.41184	2.63076	2.50597	1.21849	1.80942	3.83382	0.566917	2.39807	2.47878	2.14183	1.97587	2.70215	1.62643	3.30507	2.8045	3.59573	2.11681	1.38567	1.33928	3.02075	2.09589	0.883218	1.07048	1.80897	1.80897	1.80897	0.796082	1.59392	1.92315	0.913783	1.22878	0.807942	0.260488	1.58075	0.975706	2.80518	0.485147	1.59888	1.33633	1.93437	1.22117	0.770818	1.02925	1.92267	1.24659	0.406132	1.13523	2.28199	1.59668	1.15793	1.12865	2.63362	0.676144	-0.719905	0.993985	2.07392	0.705402	1.1994	2.35445	1.29355	1.13077	0.684012	2.34938	0.732094	0.948923	1.0714	2.79449	0.474905	0.708754	1.5728	0.924987	0.651694	1.53874	1.13883	0.970701	1.81782	-0.529782
SNRPD2	2.30511e-05	-4.63731	0.000529643	0.603002	3.0928	1.99697	3.24765	2.51803	1.98998	1.44354	1.67012	2.70475	2.88318	2.47538	3.04784	2.44689	2.35636	2.49307	3.33781	2.71893	2.71853	2.10382	3.07851	3.12155	4.06186	3.25723	2.83925	3.33407	2.95934	3.56847	3.56847	3.56847	3.03673	3.82544	3.077	3.53848	3.25976	3.26522	3.42232	2.847	2.25209	2.6383	2.45937	3.55879	3.01005	1.8844	2.93447	2.93101	2.69801	2.57785	2.88476	2.6167	2.86659	3.08149	2.80577	2.37057	2.98889	3.00124	2.91254	2.96816	3.16911	2.66864	3.17454	3.57249	3.53345	3.72488	2.95184	3.08295	3.57477	2.93849	3.35957	2.73274	3.05115	3.95771	3.54923	3.57684	3.63896	4.19072	3.04376	3.05371	2.87418	2.84155	3.74558
RHOF	2.31523e-05	-4.63541	0.000531455	0.475705	5.80064	5.49139	5.76545	5.14304	4.8713	5.17436	4.91373	5.42405	5.85987	5.62899	5.61584	5.16456	5.52256	4.99572	5.08531	5.70601	5.65621	4.91135	6.7192	5.59708	5.57712	5.63551	5.9306	5.89157	5.81871	5.82833	5.82833	5.82833	5.8282	6.45857	6.08991	6.09081	5.96844	5.80158	6.60479	5.66489	5.91041	4.80483	4.91615	6.17802	6.1531	4.78159	6.01162	5.97909	5.62899	5.69439	5.98837	6.21861	5.7598	5.9994	5.50297	5.57363	6.06361	5.84274	5.73845	5.69191	6.3608	6.01546	6.21639	6.03896	5.85053	5.70266	6.16155	6.03564	5.51552	5.83111	6.02474	5.94997	5.62905	5.89157	5.69314	5.30025	6.1631	5.59945	5.21914	5.54	6.08801	6.24009	6.3131
TSC22D3	2.31872e-05	-4.63475	0.000531569	-0.93118	8.6582	8.52772	8.92341	9.84727	9.98648	9.49225	10.3827	9.90148	8.69352	9.5376	8.18265	8.74866	9.05581	7.0096	8.70105	9.31737	9.96004	10.2889	8.22778	8.4675	6.80982	7.26441	8.40256	7.79956	8.78694	7.73154	7.73154	7.73154	9.10783	6.79944	7.03734	8.80351	7.82283	8.13845	7.35673	6.86337	7.90906	9.04962	8.95613	7.46317	8.17231	10.8331	7.84339	7.1507	8.63684	9.51065	8.88126	8.71158	6.49955	8.15813	7.63167	7.87507	7.55408	7.93687	7.67165	8.42316	7.78893	8.8551	8.60722	7.89024	8.08418	9.37402	6.61768	8.40884	9.68738	7.19918	7.53388	7.06253	9.04465	7.14847	7.56074	8.69398	8.16872	8.07876	8.71553	8.96287	8.3015	8.09136	7.83398
ANAPC1	2.32018e-05	-4.63448	0.000531569	0.511435	5.20635	4.70897	5.21802	4.16388	4.37036	3.87402	4.15312	4.68959	5.26314	4.97989	4.79762	4.87208	5.15193	4.86832	5.01774	5.07449	4.50762	4.51675	5.49634	5.58199	5.06442	5.24287	5.55515	4.87598	4.58205	5.35598	5.35598	5.35598	4.67437	6.12029	5.3159	4.73021	5.2448	5.17935	5.33619	5.65805	5.1149	4.24243	4.79063	5.6392	5.51147	3.93903	5.72431	5.549	4.72063	4.80002	5.25524	5.36592	5.71851	5.43514	5.50953	5.21206	5.4453	5.44242	5.38816	5.17209	5.76163	4.75304	5.42924	5.38779	5.25446	4.90688	5.66134	5.20865	4.52211	5.42911	5.57929	5.81275	4.7869	5.78126	5.34319	5.31331	5.49449	5.59104	4.51747	5.06552	5.17406	5.25594	5.63117
TUBGCP5	2.32263e-05	-4.63402	0.000531619	0.611172	3.28907	2.71699	2.92954	2.79459	2.88524	1.9335	2.11588	2.3925	3.40994	2.71096	2.61196	3.07578	3.36469	2.78324	2.51632	3.39656	1.41977	2.42248	3.31274	3.75611	3.2491	3.6545	3.44022	3.29578	2.55318	3.5457	3.5457	3.5457	2.49014	4.21346	3.18827	3.06139	2.62889	3.30054	3.47653	3.9186	2.94873	3.10196	2.64275	3.81211	3.4413	1.83264	3.72184	3.63709	2.74862	2.62293	3.51049	3.55462	3.87257	3.3707	3.27484	3.17744	3.68665	3.54238	3.72196	3.2546	3.88988	2.5904	2.92342	4.02254	3.32857	2.8919	4.06942	3.06316	3.03746	3.71926	3.37834	3.81273	2.58311	4.09553	3.2768	2.99841	3.6126	3.3661	2.51099	3.18286	3.4661	3.36069	3.9548
CDKAL1	2.32538e-05	-4.63351	0.000531738	0.450158	4.40965	3.96503	4.51496	3.19737	3.92062	3.73622	3.34217	3.69231	4.38778	4.11608	3.9012	4.19134	4.44587	4.17363	4.14908	4.31096	3.87427	4.22047	4.83094	4.62821	4.28054	4.37526	4.95985	4.0743	3.70858	4.57003	4.57003	4.57003	3.96648	5.06878	4.43663	3.84926	4.38915	4.26923	4.518	5.01872	4.22876	3.64872	3.98153	4.71192	4.33857	3.3594	4.82313	4.75938	4.08412	4.28687	4.6052	4.53849	4.93514	4.95114	4.57626	4.52573	4.73721	4.76948	4.51661	4.28947	4.63125	4.14039	4.27142	4.66051	4.62697	4.14874	4.86779	4.25918	4.31976	4.46382	4.54521	4.84008	4.25516	4.68156	4.69449	4.4493	4.48155	4.56182	3.9262	4.23964	4.5322	4.47472	4.7941
XPO6	2.33317e-05	-4.63205	0.000532571	-0.65652	10.4897	11.42	10.6322	11.1227	11.4949	11.5491	11.3351	10.9794	9.93397	10.9885	11.2785	10.3744	10.3918	10.1941	10.7972	11.0803	11.0397	11.5421	10.7334	10.1308	9.46028	8.32545	10.6246	10.4358	11.0925	9.85938	9.85938	9.85938	10.7241	9.35304	10.1407	10.3593	9.58066	10.3331	9.08451	9.74107	10.8868	10.4185	10.7212	9.23643	9.93134	11.436	9.75167	9.85826	11.1422	11.1638	10.0645	10.3322	9.44141	9.52867	10.7303	10.6549	10.1055	9.59575	10.1176	10.2913	9.62711	10.9384	10.182	10.202	9.88042	10.3225	9.7484	10.7777	11.245	10.4482	10.6587	9.80663	10.6952	9.1938	10.269	10.6705	9.83497	9.51303	10.8953	10.6485	10.1493	10.353	9.55461
SIRT5	2.33349e-05	-4.63199	0.000532571	-0.580683	4.43575	3.72654	4.46468	5.48346	5.07667	4.89467	4.5264	4.31048	3.9367	4.27586	6.43696	5.97306	4.10045	4.048	4.73638	4.35268	4.1508	4.42459	3.90112	3.7947	4.36858	4.34578	4.41767	3.72257	3.94593	4.28393	4.28393	4.28393	4.23998	4.09309	3.90053	4.24498	4.15871	4.31436	3.93327	4.06036	4.31239	4.08023	4.08417	4.44384	4.13672	5.43025	4.19462	4.26529	4.06826	3.91781	4.02033	4.25638	4.12822	3.99119	4.53827	3.9381	4.26598	4.2401	4.13203	4.30837	3.87005	4.0901	4.08623	4.01838	4.32027	4.2146	3.98769	4.44646	5.84558	4.04985	4.87977	4.15311	4.21375	4.55185	3.92798	4.6718	4.48155	4.16828	4.77149	4.86394	3.81218	3.68706	4.2818
DLC1	2.35304e-05	-4.62837	0.000536519	-1.18191	2.04388	0.860883	0.544174	2.95908	2.2778	2.99709	1.60604	2.18676	1.51552	1.05625	4.18926	1.56479	0.173472	2.95641	5.3229	1.53388	2.99936	1.08031	2.13649	1.50685	1.66796	2.89976	0.264492	1.21404	1.54162	0.843842	0.843842	0.843842	2.23822	0.616951	1.50855	2.14977	1.62858	1.5569	1.64481	0.97843	2.09903	2.27435	1.66457	0.914394	1.02132	0.565522	0.589608	0.98733	1.89103	1.48355	0.904197	1.28183	0.984117	0.856096	2.00592	0.160533	1.05986	3.98164	0.593911	0.889977	0.469324	1.85047	0.823903	0.585279	0.886073	0.543076	0.886838	4.05896	2.63776	0.870152	0.567907	1.48439	1.83219	-0.350885	0.852663	4.3971	0.178311	0.702567	1.59913	1.05824	1.50483	0.659986	0.658341
DRAIC	2.35755e-05	-4.62754	0.000537034	-0.733913	3.44082	3.00048	3.0617	4.7375	4.58812	4.55705	5.28677	3.36819	4.10323	3.66658	2.76282	2.91281	3.91679	3.60307	3.17476	4.37084	3.55684	3.31686	2.81102	3.04358	2.38619	4.02471	3.0795	3.288	3.85371	2.19578	2.19578	2.19578	3.81325	1.94918	3.12999	3.30799	3.10104	3.7471	2.82956	3.09022	3.82721	4.7047	3.54799	1.86439	3.69684	4.14935	2.66583	2.50906	3.87223	3.85307	4.07986	3.23418	2.2464	2.19833	2.69963	3.91699	3.20339	3.1448	3.24444	2.97606	2.79294	4.00218	2.52901	2.93265	2.83056	3.00789	2.49693	3.61167	3.33483	3.25649	2.79674	2.19984	3.84474	2.80139	3.34532	2.90948	2.33838	2.3885	4.24721	3.02219	3.67888	2.59702	2.98887
MAP3K8	2.36075e-05	-4.62695	0.00053725	-0.399021	5.69339	6.08814	5.36416	5.82417	5.91162	6.24089	5.83082	6.0042	5.58305	5.92881	6.19834	6.07146	5.74643	6.05981	6.58816	5.98778	6.15467	6.55305	5.84325	5.55975	5.20188	4.85135	5.71538	5.87997	5.52487	5.57419	5.57419	5.57419	6.03543	5.06878	5.19142	5.66793	5.45631	5.35881	5.24231	5.3257	5.87352	5.33291	5.8766	5.45104	5.42541	6.13575	5.29025	5.11199	5.92032	5.5975	5.66594	5.27847	5.00223	5.80804	5.79053	5.66892	5.45872	5.72429	5.11721	5.55358	5.39881	5.67611	5.47221	5.31498	5.9077	5.90172	5.20883	5.6692	6.18814	5.49462	5.67476	5.39813	6.09737	5.28496	5.38522	5.68053	5.70631	5.79673	5.83285	5.80988	5.308	5.33795	5.23291
RPL4	2.36679e-05	-4.62584	0.000538113	0.582445	7.01347	6.51441	6.71692	5.82417	5.82734	5.9011	6.20075	6.52215	7.42194	6.2403	6.79135	6.47692	6.34059	6.39691	6.68603	6.5336	7.10773	6.47383	6.85085	7.27279	7.28472	7.10055	7.02671	6.69088	6.53528	7.38643	7.38643	7.38643	7.37126	7.68614	6.96052	7.57871	6.7221	6.89804	7.06547	6.76164	6.61747	5.88207	6.84184	7.62089	7.77758	5.85031	6.84419	6.53909	6.58437	6.50268	7.7255	6.97729	6.55478	6.75086	6.73385	6.6619	7.05814	6.45063	7.15744	7.1607	7.09415	6.48855	7.27693	7.11743	7.16336	7.60089	6.80262	7.14859	7.65399	6.70464	7.07925	6.78505	7.71589	7.75105	7.07879	7.13634	7.5559	8.06029	6.60351	6.67887	7.17105	6.92618	8.12191
TNFSF13B	2.37545e-05	-4.62425	0.000539567	-0.841409	8.25146	8.69514	8.81754	8.29846	9.18775	9.48293	7.04178	9.85717	6.19111	8.00883	9.11873	8.68086	8.62799	8.16053	8.89852	9.3784	9.7393	9.0966	8.20612	7.27791	7.41022	6.62051	8.71965	8.17798	7.50679	8.26496	8.26496	8.26496	7.78778	7.76546	8.1357	7.1696	8.2576	8.06608	6.35354	8.59342	8.4976	8.21051	8.47877	7.0971	6.26805	9.4412	7.74359	7.07163	8.79495	8.9232	6.76111	7.80295	7.41887	8.73336	8.51977	8.25799	8.04375	8.08509	7.3911	7.21678	6.64205	8.50566	6.56869	7.64869	7.37337	7.66177	7.51741	7.90436	8.93134	8.1413	8.05707	7.42239	9.50099	6.82314	8.27078	8.62822	7.05266	6.57332	8.52193	8.43602	6.49068	7.58171	6.40711
OR52B1P	2.37869e-05	-4.62366	0.000539789	-1.11689	-0.967219	-1.64154	-0.68301	-4.36345	-0.730916	1.2664	0.0234387	-1.72575	-1.62542	0.203	-0.222267	0.775092	-1.9191	-1.03638	0.175148	-0.995618	-0.11373	-1.81256	-1.80165	-2.10936	-3.05273	-1.09459	-0.919084	-0.343602	-1.8002	-2.34228	-2.34228	-2.34228	-0.466535	-2.95619	-1.86713	-0.460209	-1.00687	-1.80148	-2.54186	-3.20243	-2.26246	-0.0726393	-0.172629	-1.15922	-1.25135	-0.0597428	-2.58505	-2.27611	-0.840993	-1.22572	-4.36345	-1.52931	-4.36345	-1.63218	-0.0620813	-1.01728	-1.30434	-1.54885	-0.786462	-1.70662	-1.99431	-1.65708	-0.960495	-1.40968	-1.38899	-1.9674	-0.776265	-1.56874	-1.92485	-1.61443	-0.770405	-2.10858	-3.10627	-1.50864	-0.943309	-0.925951	-0.761043	-1.86709	-1.24739	-2.5716	-1.28573	-1.56353	-1.43199
DENND11	2.38489e-05	-4.62253	0.000539972	0.543974	5.19702	4.96592	5.30632	4.47902	4.37679	4.05539	4.08815	4.49632	4.92659	4.84949	4.40194	5.09899	5.16935	4.86832	4.79019	4.91035	4.46865	4.54256	5.56511	5.23434	5.52399	5.15497	5.63679	5.20002	4.71116	5.38192	5.38192	5.38192	4.67437	5.79278	5.51261	4.3247	5.45139	5.13671	5.5383	5.88904	5.0572	4.29949	4.09601	5.63302	5.70995	3.65596	5.72	5.6225	5.00295	4.5458	5.35821	5.65742	5.8009	5.37381	5.44803	5.40338	5.57729	5.16771	5.61097	5.03701	5.42215	4.63719	5.14424	5.32512	5.2645	4.55941	5.67926	5.21539	4.56529	5.38755	5.65949	5.80615	5.00286	5.80043	5.22748	4.8938	5.01602	5.42298	4.56367	5.04737	5.36698	5.19692	5.78549
WDFY3	2.38548e-05	-4.62242	0.000539972	-0.808101	9.62162	10.7064	9.24111	9.49806	10.4694	11.2839	9.83229	9.74752	8.90548	10.1772	11.3839	10.1417	9.43693	9.399	10.4352	10.119	10.1502	10.6966	9.54716	9.0847	8.28217	6.95848	9.13209	9.19577	9.92539	8.70014	8.70014	8.70014	10.0182	8.42903	9.27624	9.39857	8.85723	9.23978	7.73775	8.43922	10.4833	9.63303	10.2296	8.03583	8.95157	10.5202	8.71344	8.58923	10.148	9.8291	9.3676	8.84919	8.29569	8.6471	10.1747	9.77363	8.93917	8.76332	9.09022	9.14234	8.35998	10.0077	9.17712	9.1025	9.2979	9.1506	8.57377	10.3083	11.0629	9.50337	9.83888	8.6043	9.9615	7.94286	9.32528	9.93757	8.89377	9.00913	10.1693	9.63703	9.35188	9.10181	8.43798
TWISTNB	2.38629e-05	-4.62228	0.000539972	0.572795	2.77105	1.4688	2.63438	2.36999	1.79267	1.70922	1.62771	2.42695	2.48912	2.05952	2.89938	2.27169	2.35636	2.5405	2.73696	2.25462	2.21061	2.27193	2.99474	3.10629	3.24363	3.1851	3.29953	2.68703	2.1343	3.16439	3.16439	3.16439	2.51875	3.88936	2.80635	2.5346	3.19049	2.7776	2.65252	3.30706	2.49641	2.02655	2.47154	3.44706	2.60282	1.33394	3.21077	3.14567	2.15392	2.39503	2.65354	2.96217	3.17064	3.33197	2.73588	2.3455	2.61025	2.79904	2.75117	2.98392	2.88278	1.48578	2.5406	3.26334	2.35445	2.49599	3.00528	2.46741	3.02799	2.57105	2.91287	2.89084	2.56675	3.44163	2.65675	3.13217	2.74995	3.55097	2.32681	2.53384	2.84336	2.55699	3.03211
GPR160	2.39173e-05	-4.62129	0.000540689	-0.758809	5.4541	5.3851	5.156	6.25188	5.77601	6.61503	5.17343	6.22705	4.74283	5.76913	7.37112	7.0164	5.03808	4.35257	6.64183	5.33948	5.66581	5.56103	4.53728	5.18434	5.23118	3.50252	4.82701	4.86032	5.60483	5.1897	5.1897	5.1897	5.23813	4.2228	5.40307	5.45085	4.90855	5.26614	4.02707	5.07891	5.91233	5.61622	5.82062	4.54105	4.0459	6.22252	4.94427	5.15737	5.91479	6.17584	4.46338	4.40287	4.37092	3.85731	5.48711	4.66144	4.19958	5.13713	4.70223	6.13981	3.86204	5.80641	5.13472	4.93241	5.10881	5.62728	3.56378	6.13257	6.08578	5.10012	6.22208	3.99625	5.79443	4.80057	5.91534	5.51895	5.05767	5.91335	5.69091	5.57119	4.79902	4.80459	5.13549
IGKV2-30	2.3965e-05	-4.62042	0.000541241	2.00224	2.68754	0.68903	1.59665	3.40183	-4.36345	1.63817	-0.347488	-1.2202	0.396197	1.41131	0.335181	-1.34015	0.426111	-0.0156235	0.552609	-0.820548	0.255338	2.69653	2.13649	3.9352	1.83725	0.788541	-0.678309	3.11409	2.96817	0.652509	0.652509	0.652509	1.33572	0.127144	3.19539	2.34369	1.48167	3.05083	1.75418	0.840086	-4.36345	0.890028	3.1001	0.851953	1.51363	1.29622	1.29245	1.40788	0.271354	3.3009	1.75506	-0.295996	1.89747	0.144715	4.29571	3.18453	1.85273	4.7849	2.10368	1.85389	1.71681	3.33875	3.8319	3.82695	2.61206	4.27759	3.36006	2.82548	-1.92485	2.39922	1.49904	1.84979	-0.939603	0.474905	4.51682	5.71539	4.16694	3.63849	2.37942	2.62059	0.422169	5.01128	4.32011
USP46	2.39871e-05	-4.62002	0.000541241	0.610927	3.24165	2.3055	3.02516	2.28985	2.85794	2.45147	2.39404	2.81291	3.63139	2.68516	1.71507	2.1643	2.84222	3.16243	2.49919	3.11344	2.6113	2.99242	3.39674	3.38451	3.25455	3.50252	3.26391	2.67515	2.48104	3.77834	3.77834	3.77834	2.43116	3.98753	4.20926	2.9011	3.88432	3.07435	3.44425	3.98028	3.13086	2.91547	2.49558	3.80389	3.51607	1.47568	3.55311	3.38248	2.35022	3.00989	3.44559	3.69396	3.45554	3.64801	2.64348	2.89595	3.78582	3.26282	3.33582	2.7085	3.57894	2.65333	2.73462	3.52045	2.95977	2.85933	4.27196	2.5969	3.01846	3.467	3.35957	3.28735	3.30885	4.08821	3.35139	3.12231	3.20301	3.28496	3.076	3.48987	3.20837	3.4725	3.36647
RN7SL600P	2.4076e-05	-4.61842	0.000542411	-0.657035	3.37307	4.14211	4.0301	3.32349	3.97669	3.67542	4.4765	4.18023	2.98711	4.35572	2.70436	3.5035	3.56215	2.87242	3.13095	4.74614	4.19921	4.23863	3.30407	3.51737	2.6236	0.666694	2.86801	3.30352	3.7501	2.73596	2.73596	2.73596	3.76032	2.45075	2.33786	3.03354	2.59355	3.18108	1.93541	2.4312	2.88772	3.19237	3.75632	2.35185	2.78664	4.15989	2.65685	2.66084	3.61834	4.03084	3.18143	3.45738	2.32187	2.70213	3.51805	3.40075	3.50452	2.74598	3.20343	3.3119	2.84263	3.73033	3.71919	3.04333	3.34758	3.9923	2.73699	3.15948	2.73406	3.13392	2.95516	3.31418	4.0876	2.51511	3.24454	3.92763	2.99827	3.05959	3.93794	3.11476	2.94363	3.01409	2.44433
RCC1L	2.41698e-05	-4.61673	0.000542411	0.438829	3.08126	2.8178	3.17445	2.75535	2.88524	1.90352	2.53836	2.52562	3.30123	2.82167	1.85601	2.75889	2.64476	2.99096	2.41034	2.84121	2.4428	3.20126	3.36372	3.33954	3.53528	3.5319	3.22739	3.06029	3.18802	3.17036	3.17036	3.17036	2.60131	3.51694	2.60715	2.86995	2.92268	2.75595	3.10203	3.16939	2.94873	2.77624	2.76645	3.44706	3.09613	2.07467	3.61003	3.44656	2.75853	3.02676	3.33917	3.30422	3.50264	3.34314	3.08411	2.93008	2.88337	3.33046	3.23769	3.02257	3.47248	2.50768	3.0341	3.47864	3.18793	3.00044	3.58148	2.91651	2.50759	3.00994	2.97174	3.29814	3.08599	3.33432	3.19138	3.08218	3.50202	3.45779	2.4792	3.0947	3.1508	3.32538	3.33229
GINS1	2.41815e-05	-4.61652	0.000542411	0.889664	1.73589	0.913901	0.321183	1.00273	0.886656	-0.404141	1.02167	1.01094	0.719555	0.691805	1.68515	0.210463	0.305315	2.26739	1.1872	1.08349	0.735609	0.815852	1.3507	2.68115	2.11389	2.52046	0.32105	2.07773	1.19596	1.85415	1.85415	1.85415	1.23587	3.45493	1.74046	1.94076	1.60511	2.21547	2.21592	0.933773	-0.108309	1.49822	2.31825	2.0427	1.16102	1.29622	1.72915	1.29639	1.37683	1.38231	1.13127	1.35565	1.22784	0.792307	1.49458	1.37169	1.63357	1.23408	2.2179	2.17537	1.97628	2.09674	2.5406	2.47887	2.49754	2.31566	1.31135	2.14865	0.776668	1.382	1.58774	1.19205	0.0863937	1.68122	2.0124	2.17872	2.88827	3.13561	1.4757	1.1775	0.244859	1.45367	2.9138
NOL6	2.41977e-05	-4.61623	0.000542411	0.480178	4.47214	4.05038	4.74864	3.98882	3.81102	3.27982	3.64821	3.89662	4.47258	4.20501	3.93972	3.90814	4.51219	4.15851	3.92368	4.30152	3.66038	4.26101	4.83094	4.8414	4.68328	4.97201	4.9192	4.48829	4.06996	4.48642	4.48642	4.48642	4.13302	5.19586	4.53815	4.22048	4.32954	4.08183	4.84087	4.73945	4.12686	4.05032	4.01101	5.11452	4.76374	3.44808	4.65527	4.76776	3.91717	3.88117	4.37742	4.53849	4.83196	5.11655	4.55105	4.76906	4.85861	4.75836	4.66998	4.05601	5.04794	3.92778	4.50221	4.65516	4.50523	4.22423	4.94731	4.47669	4.28442	4.47829	4.62858	5.19222	4.04101	4.83597	4.378	4.21887	4.79935	4.69654	3.66173	4.30222	4.45615	4.66092	4.67639
PXYLP1	2.41996e-05	-4.61619	0.000542411	-0.590559	5.2216	4.51671	4.70887	6.53865	6.30435	5.2146	5.6988	5.92054	4.91346	6.08125	6.84561	6.0154	4.47066	4.86522	5.70736	5.26618	4.52882	5.62109	5.1805	4.52869	4.78653	4.35895	4.71011	5.22469	5.83689	5.26132	5.26132	5.26132	5.16987	4.77301	4.39393	5.09436	4.5329	4.84189	4.62266	4.47694	5.54845	5.62233	5.27672	4.27167	4.2754	5.7956	4.76793	4.69269	5.17379	5.07404	4.75394	5.20048	4.54525	4.22357	5.46568	4.62804	4.45195	4.83869	5.03778	5.73793	4.83528	5.55774	5.08416	4.5437	4.4882	5.8467	4.62481	4.94509	5.58171	4.79092	5.26313	4.79698	5.4082	4.69126	5.04098	5.49431	5.09434	5.32288	5.46614	5.76773	5.14697	4.46934	5.09188
SYNJ2BP	2.4207e-05	-4.61606	0.000542411	0.561564	3.6493	3.00048	3.67073	2.6944	2.93833	2.40941	2.6485	2.90132	3.62496	3.29235	2.73388	3.23287	3.72995	3.51084	3.35696	3.49919	2.76215	3.49359	3.83039	3.78515	3.95216	3.82083	4.16305	3.39329	2.71917	4.19015	4.19015	4.19015	2.89115	4.21658	3.98104	2.88561	4.02361	3.39694	3.63745	4.36367	3.83531	3.35779	2.85273	4.25367	4.05309	1.98267	4.22227	3.98152	3.13845	3.44593	3.76381	4.38829	4.18129	3.94793	3.95866	3.48926	3.21925	3.65699	3.79279	3.2546	4.09176	3.08853	3.30931	3.60061	3.8525	3.36189	4.19739	3.20533	3.16385	3.8585	3.68516	4.00945	3.54422	4.29313	3.76471	3.51789	3.49049	3.66438	3.33765	3.2111	3.77999	3.70548	4.08369
ERV3-1	2.42192e-05	-4.61584	0.000542411	-0.627896	7.07568	7.28354	7.7617	6.9232	6.94657	7.94507	8.66687	8.10061	7.5105	7.31063	7.78972	6.67772	6.54949	6.85172	7.32767	6.97763	8.19397	7.95704	6.73945	7.4525	6.40268	5.08732	6.77669	6.98241	6.51435	6.1902	6.1902	6.1902	7.48209	6.20906	6.79751	7.342	7.38837	7.13171	5.67207	7.15358	7.59103	6.63175	7.30372	7.58034	6.36588	7.95152	7.26105	6.64245	6.96432	7.6532	7.11041	7.28186	6.41159	6.62948	6.71184	6.61021	7.20423	7.20485	6.81696	6.68341	5.86445	6.20984	6.13085	7.45436	6.24216	6.81086	6.58734	6.50123	6.44977	6.63128	6.86806	7.27856	7.28731	6.6568	6.74182	7.40642	6.24864	6.21438	7.46241	7.31111	6.96877	6.90939	6.31383
UBE2G2	2.4264e-05	-4.61504	0.000542411	0.431363	5.3989	4.99697	5.12396	4.57231	4.63712	4.63211	4.6873	5.0488	5.64632	5.23235	4.71119	4.86866	5.25134	5.31721	5.35896	5.17351	4.9431	5.20249	5.53392	5.47019	5.44757	5.42301	5.58288	5.17704	5.23437	5.64339	5.64339	5.64339	5.08154	6.04336	5.59973	5.04465	5.59977	5.16436	5.65689	5.55308	5.35073	4.57207	4.79305	5.69065	5.79606	3.95727	5.61848	5.49951	5.19402	4.93126	5.60241	5.57868	5.62369	5.75465	5.53805	5.39118	5.60923	5.58646	5.60966	5.08345	5.81655	5.10783	5.56872	5.49953	5.61774	5.27114	5.77211	5.42562	4.91772	5.41601	5.6986	5.74632	5.38973	6.10157	5.44464	5.4218	5.57454	5.71081	4.92684	5.33933	5.51284	5.52465	5.86934
BCAT2	2.42835e-05	-4.61469	0.000542411	0.47101	2.87892	1.84146	2.90963	2.42104	2.57465	1.63817	2.38133	2.01625	2.63704	2.49035	1.88262	2.39083	2.9965	3.01354	2.23519	2.71893	2.71853	2.5296	3.08864	3.32642	3.10577	3.4846	2.98639	2.73361	2.73992	2.96602	2.96602	2.96602	2.56062	3.39013	2.95642	3.06139	2.79367	3.06264	3.35447	3.14021	2.6695	2.77624	2.72638	3.32595	3.06088	1.50904	3.22905	2.98235	2.46363	2.60057	3.18866	2.91412	3.36158	3.34314	2.93614	2.78843	2.97027	3.00124	3.29086	2.81803	3.09586	2.63785	3.10603	3.1912	2.74709	3.00044	3.014	2.65092	2.31865	2.8743	2.75904	3.3664	2.27622	3.23837	3.01903	2.73928	3.07753	2.69524	1.89249	2.72869	2.87418	2.97665	3.23695
SLC16A1	2.4325e-05	-4.61395	0.000542411	0.641803	3.26705	2.38276	2.48093	1.80466	2.70293	2.07473	2.56107	2.92561	3.48996	2.74882	3.05955	1.75447	2.43044	3.52663	2.79426	2.80159	2.81834	2.81017	3.00548	4.21679	3.08146	3.4357	3.08767	2.95613	3.62736	3.3598	3.3598	3.3598	3.16895	4.45173	3.38797	3.37611	2.95088	3.06264	3.1825	2.83491	2.63279	2.79078	3.33138	3.55553	3.19046	2.39327	3.00689	3.12624	2.82607	3.10033	3.19585	3.20785	3.07416	2.97777	3.05571	3.21253	3.15475	2.70022	3.27775	3.29305	3.59353	3.37654	3.79368	3.79323	3.12319	3.13579	3.10657	3.51303	4.97795	2.97975	3.44515	2.8474	2.37345	3.62987	3.50089	3.51035	4.29848	4.42082	2.60235	3.36978	3.1508	3.18798	3.82559
LY9	2.43382e-05	-4.61371	0.000542411	0.732636	5.32181	4.5959	5.58264	4.079	3.79671	3.50618	3.72564	5.07075	5.06364	5.16161	4.21566	5.47658	5.20777	3.97508	4.67668	4.7737	4.31602	4.3721	5.83725	5.6308	5.40901	5.10306	5.76719	5.39735	4.5204	5.5943	5.5943	5.5943	4.59599	5.81249	5.815	4.65224	5.83484	5.8338	5.9083	6.01496	5.43842	3.89744	4.33457	5.94488	5.55898	3.32235	6.01513	6.00059	4.91041	4.85301	5.23967	5.81511	6.19426	5.40746	5.46703	5.57363	5.62122	5.51426	5.88828	4.95145	5.767	4.87025	5.28518	5.59906	5.36358	4.59694	5.71177	4.82394	2.84603	5.67501	5.86533	5.89415	4.77627	5.87465	5.78907	5.35811	5.13936	5.19991	4.54076	5.03162	5.45625	5.21472	6.13614
AL021707.5	2.43446e-05	-4.6136	0.000542411	-0.714324	1.79444	3.10677	2.80574	2.23384	1.98998	2.7996	1.69086	2.75984	1.0618	1.66994	2.40728	1.84071	2.08998	2.3227	1.59453	2.82812	2.14622	3.17321	2.01418	1.16774	1.61812	-0.418777	1.17491	1.50999	1.93271	1.25658	1.25658	1.25658	1.65209	1.41004	1.3894	1.21591	0.921926	2.09419	0.210186	1.8447	1.03317	1.92473	1.8624	0.670886	0.898925	2.18199	1.01185	1.80004	2.24134	2.28714	1.10094	1.78773	0.690677	1.91357	2.22581	1.64261	1.83225	1.20816	1.52685	1.07789	1.05147	2.18457	1.09925	1.33948	1.60779	1.02648	1.06518	1.58087	1.55983	1.71084	1.52173	0.883513	2.49942	0.230814	1.85038	2.90948	1.20463	0.702567	2.37942	1.83909	1.1493	1.55875	0.282111
LARS2	2.43517e-05	-4.61347	0.000542411	0.406392	4.25914	4.02047	4.08439	3.41448	3.9682	3.25629	3.60515	3.72728	4.17099	4.29731	3.59821	3.88803	4.14073	4.29382	4.04668	3.99109	3.80643	4.16458	4.62696	4.46131	4.56988	4.33249	4.47487	4.22453	3.85371	4.32463	4.32463	4.32463	3.58204	4.75597	4.34674	3.76284	4.37881	4.14426	4.49192	4.66968	4.02431	4.21034	3.95577	4.71485	4.33562	3.48207	4.73845	4.30903	3.93038	4.15113	4.24846	4.4874	4.64729	4.50301	4.15887	4.48613	4.37264	4.5523	4.53325	4.14629	4.54882	3.99005	4.34923	4.42606	4.4447	4.29596	4.80639	4.01844	3.33483	4.19706	4.54521	4.67392	4.22421	4.49762	4.29539	4.48436	4.42509	4.35476	3.60395	4.23964	4.26008	4.13739	4.58739
CHCHD3	2.43691e-05	-4.61316	0.000542411	0.416063	3.53088	3.03678	3.18277	2.34376	3.24971	3.37029	2.53836	2.71873	3.70029	3.36727	3.00003	3.24346	3.63914	3.50288	3.42203	3.06964	2.84563	3.48601	3.81215	3.59596	3.58369	3.65983	3.78995	3.41489	3.14198	3.85443	3.85443	3.85443	3.74829	4.09986	3.49574	3.34245	3.44301	3.39227	3.93714	3.43273	3.42728	3.03023	3.43445	3.61627	3.55205	2.39327	3.9847	3.34375	3.1685	3.06809	3.8254	3.63093	3.84725	3.9258	3.59409	3.25354	3.51097	3.65699	3.66771	3.53685	3.92491	3.23971	3.58017	3.57816	3.97985	3.65069	3.76825	3.31814	3.58771	3.61837	3.57014	3.80518	3.51041	3.66474	3.2704	3.40042	3.70535	4.06999	3.31081	3.28378	3.70197	3.58127	3.98078
TMEM260	2.43801e-05	-4.61297	0.000542411	-0.643261	6.65456	7.48695	6.13586	6.96358	6.98966	8.38692	6.47039	7.2143	5.66837	6.91373	8.18766	7.06349	6.68806	6.48237	7.29826	7.09767	6.6322	6.94043	6.67615	6.08073	6.08723	5.29349	6.32129	6.44543	6.76528	6.14925	6.14925	6.14925	6.85308	5.95744	6.69697	5.97203	6.58487	6.74939	5.24231	6.3924	7.38987	6.56669	7.05853	5.43426	5.56528	7.21828	6.28936	6.23636	7.3944	6.8393	6.00689	6.43698	6.33363	5.71542	7.23596	6.58097	5.93268	6.34531	6.32098	6.51944	5.60725	6.90931	5.75551	6.20842	6.36156	6.38481	5.92899	7.12194	7.28524	6.59273	6.86473	5.90036	6.74103	5.75723	6.79847	7.23515	6.23833	6.04731	7.53715	6.78441	5.82824	5.9906	5.68747
SUPT3H	2.44279e-05	-4.61211	0.000542968	0.683547	3.0847	2.34464	3.13212	2.31706	1.95606	1.74347	1.95371	3.19912	2.30832	2.53437	1.88262	2.55289	3.17948	2.57127	2.59905	2.70468	2.07881	1.84404	3.26884	3.18104	3.18778	3.41061	3.50268	2.98529	2.21064	3.37538	3.37538	3.37538	1.97472	3.95803	3.50723	2.5641	3.61736	3.27032	3.39444	3.60639	2.82402	2.46777	2.08468	3.21869	3.08915	1.75133	3.86511	3.37152	2.57999	2.39503	2.88476	4.12885	3.77619	3.42955	3.72611	3.16316	3.65201	3.13795	3.83367	3.10413	2.9748	2.60639	2.56349	3.58943	3.06693	2.58832	3.55185	2.65092	1.36307	3.35386	3.53711	3.83884	2.58311	3.94561	3.5333	2.70005	2.72062	2.60453	2.66019	3.10476	3.04643	2.85812	3.57089
ZNF544	2.44633e-05	-4.61149	0.000543248	0.514218	3.64158	3.25795	3.74564	2.65228	2.74327	2.10138	2.47997	3.19912	3.80638	3.34273	3.00003	4.08346	3.3264	3.21209	3.09719	3.11344	2.97485	2.9155	3.70421	3.61765	3.79656	3.81606	4.02516	3.71098	3.25444	3.92671	3.92671	3.92671	3.46196	3.89715	3.90488	3.07512	3.951	3.77248	3.82044	4.1989	3.42728	3.33812	3.24184	3.82029	4.07446	2.46302	4.10837	4.08914	3.55719	3.5013	3.76381	4.08972	4.13421	3.48608	3.62824	3.86059	3.96108	3.84114	3.57965	3.62991	3.90945	3.01855	3.56324	3.97607	3.70547	3.43002	3.92899	3.51303	2.18874	3.35386	3.77762	3.97959	3.51041	4.54919	3.84866	3.78492	3.92697	3.93822	3.21757	3.55005	3.64949	3.68706	3.82559
TRAPPC5	2.45483e-05	-4.60998	0.00054463	-0.4848	3.99795	4.66712	4.0575	4.14882	3.87596	5.06009	4.64275	4.10244	3.95219	4.47345	4.71119	4.51797	3.59473	3.97508	4.74003	4.15202	4.35453	4.26544	3.63672	3.92654	3.78531	3.30566	3.76469	3.81209	4.25076	3.47515	3.47515	3.47515	4.21834	3.03497	3.85628	3.85722	3.66353	4.26413	3.52363	3.28945	3.77763	4.29439	4.33457	3.02476	3.81155	4.06214	3.22905	3.12624	4.66111	4.37844	4.09147	3.97339	3.22782	3.6792	4.4428	3.81108	3.79113	3.59333	3.7316	4.08917	3.28149	4.42817	3.8413	4.08757	4.41796	4.24329	3.31139	3.8612	4.14687	3.84181	4.35615	3.50794	3.56906	3.43009	3.83572	4.40118	3.50776	3.73329	4.7112	3.84248	3.80687	3.4617	3.44856
ETS2	2.47205e-05	-4.60694	0.000547942	-0.789433	7.00029	7.80156	6.29204	7.8961	7.78655	8.48319	7.09528	7.28526	6.28993	7.69248	8.17728	7.78189	6.74795	7.49407	8.03974	7.56068	7.06265	7.61265	7.13754	6.55761	5.9259	5.19224	6.96316	7.21561	7.4839	6.04677	6.04677	6.04677	7.92235	5.48932	6.82762	6.92486	5.93117	6.8848	5.28698	5.78132	7.39468	7.13333	7.47746	5.28372	5.93783	7.86921	6.04468	5.89929	8.08246	6.87001	6.41165	6.05467	5.64484	5.8846	7.82156	7.00586	6.0065	6.1447	6.15704	6.40487	5.78724	7.55714	6.35159	6.65642	6.46315	6.93718	5.80388	7.62496	7.88979	6.79554	7.68665	5.97457	7.39254	5.65192	6.75161	6.57712	6.29497	6.40306	7.78355	7.22144	6.42455	6.37787	5.86037
TDRD3	2.47656e-05	-4.60615	0.00054843	0.528854	3.69789	3.12936	3.52785	2.47035	2.92085	2.87879	2.63785	3.0189	3.80638	3.12011	3.38212	3.11091	3.72407	3.45419	3.44905	3.63312	3.1272	3.04495	3.57316	3.64959	3.71197	3.66514	4.28179	3.58963	2.62188	4.1086	4.1086	4.1086	3.46196	4.38123	3.54117	3.38715	4.22564	3.59283	3.82044	4.50393	3.47989	3.21412	3.20587	4.17084	3.64066	2.11856	4.06153	3.95606	3.24805	3.43965	3.78304	3.98506	4.16967	4.20225	3.69422	3.48926	4.06566	4.03053	3.91212	3.45443	4.00712	2.85418	3.43876	3.76369	3.65293	3.61699	4.25368	3.23215	3.7462	3.73742	3.88215	4.25634	3.70229	4.46408	4.09288	3.51035	3.72024	4.01066	3.25559	3.45881	3.68469	3.88192	4.02068
NSD2	2.48128e-05	-4.60533	0.000548965	0.473017	5.44063	5.43809	5.38413	4.95231	4.65309	4.11548	4.8506	4.87568	5.21686	5.15692	4.68119	5.17842	5.10521	5.31721	5.23509	5.32791	4.75438	4.82686	5.51337	5.90224	5.47233	5.77104	5.3308	5.3383	5.47157	5.46071	5.46071	5.46071	5.16309	6.66267	5.28786	5.32726	5.2448	5.02952	5.47978	5.24804	5.12815	4.94145	5.41705	6.16042	5.79927	4.72947	5.63	5.36781	5.06817	5.03079	5.41941	5.67073	5.33189	5.28968	5.4453	5.1911	5.52242	5.53265	5.70823	5.64808	5.58796	5.32873	6.02143	5.79674	5.75227	5.49968	5.65578	5.66593	5.20913	5.46405	5.56434	5.46671	4.75477	5.721	5.48386	5.58146	6.32126	6.20228	4.7878	5.33506	5.43918	5.41695	5.99849
IFRD2	2.51088e-05	-4.60017	0.00055459	0.58628	2.80247	2.28552	2.42593	1.64203	1.51825	2.01988	2.28912	2.44387	3.00702	2.3331	1.62338	1.86835	2.21261	3.21209	2.10536	2.6161	2.18946	2.45391	2.8473	2.79974	3.14736	3.27124	3.15144	2.49763	3.09442	2.55625	2.55625	2.55625	3.2394	3.10394	3.11505	3.62967	3.16664	2.64255	3.1628	2.53948	2.39045	2.43111	2.38411	3.09833	3.50562	1.9096	2.84246	2.56786	1.90894	2.18563	3.53905	2.64642	2.67429	2.98493	2.46058	2.50117	2.61025	2.40172	2.84304	2.7085	3.24499	2.81343	3.12923	3.09959	2.39158	2.8344	2.91508	3.15948	4.08887	2.41435	3.0979	3.13915	2.03601	3.6499	2.62703	2.42319	3.35071	3.16312	2.19605	2.79236	2.4657	2.59702	3.36083
AF131215.5	2.51343e-05	-4.59973	0.00055459	0.600978	2.16573	1.01443	2.14861	0.934088	1.17909	-0.0124783	1.41979	1.82285	2.06405	1.77152	1.68515	2.58656	2.03405	1.38939	1.98746	1.32619	1.34523	1.15869	2.60045	2.52921	1.80791	2.03758	2.07959	2.56357	1.56507	2.47181	2.47181	2.47181	1.67768	2.5919	2.20302	1.64195	2.5695	2.17254	2.38417	2.49407	2.65126	1.56743	1.62153	2.47435	2.68845	0.627592	2.45418	2.54853	1.54662	1.66692	2.36535	2.60666	2.69876	2.01487	2.25109	2.21315	2.586	2.34338	2.71272	2.13361	2.53528	1.82337	2.42035	2.40425	2.78943	2.00917	2.5216	2.07152	1.36307	2.36849	2.46334	2.64245	1.4237	2.48198	2.46849	1.7625	2.51959	1.99842	1.44312	1.83909	2.4657	2.13576	2.47599
USP5	2.51368e-05	-4.59969	0.00055459	0.471046	4.01753	3.8676	4.08882	3.33684	3.48201	2.6451	3.28193	3.47905	4.11704	3.99529	3.57393	2.83089	3.63288	3.8861	3.5187	3.78306	3.69079	3.89376	4.52986	4.3328	4.06497	4.47543	4.24206	4.2286	3.79542	4.05801	4.05801	4.05801	3.70538	4.79612	4.01363	3.88086	3.15052	3.65263	3.87796	3.80541	3.70876	3.58339	3.82433	4.7623	4.17678	3.06633	4.28478	4.12222	3.5227	3.7297	4.19561	3.98894	4.16088	4.47789	4.03339	4.19126	4.1046	4.49718	3.95393	3.9193	4.47983	3.92778	4.17809	4.3014	4.05697	4.28986	4.46552	3.98203	4.02844	4.15715	4.0709	4.48137	3.76097	4.19431	3.91984	3.8401	4.47863	4.50204	2.84612	3.98009	4.22464	4.10305	4.24246
RBBP7	2.519e-05	-4.59877	0.00055525	0.428449	4.46757	4.46879	4.48836	4.11045	3.55182	3.48609	3.41255	3.87182	4.45094	4.19132	4.13496	3.94105	4.39127	4.13296	4.12694	4.37084	4.12318	4.34302	5.03344	4.68325	4.6853	4.31907	4.54778	4.49168	4.25798	4.64264	4.64264	4.64264	4.04725	5.38094	4.40626	4.22972	4.30061	4.20677	4.56629	4.49242	4.52262	3.70355	4.06422	4.69126	4.52599	3.87009	4.72348	4.80694	4.13827	3.997	4.50452	4.6697	4.67839	4.83722	4.18533	4.39132	4.70096	4.78271	4.5415	4.27353	4.82296	4.27653	4.70627	4.8101	4.52625	4.43783	4.91043	4.3999	4.45659	4.47469	4.56991	4.65934	4.14381	4.55185	4.5087	4.48436	4.94171	5.23921	3.79034	4.23507	4.5672	4.46934	4.96002
SAT1	2.52454e-05	-4.59782	0.000555865	-0.60744	8.52062	9.13233	9.16206	8.31289	8.97555	9.1905	7.94445	9.64665	7.41264	8.43222	8.62694	8.84744	8.97458	9.08977	9.02603	9.54373	9.65816	9.30374	8.50424	7.86414	7.78007	7.56864	8.9426	8.35877	8.08391	8.50592	8.50592	8.50592	8.40377	8.11495	8.23882	8.19178	8.091	8.30703	7.24366	8.80016	8.26628	8.67377	8.75705	7.76181	7.27646	9.38039	8.1922	7.54208	8.9336	8.85058	7.77496	8.14604	8.06352	9.05835	8.58411	8.47311	8.44009	8.26891	7.67914	8.00095	7.65451	8.71832	7.68838	8.16009	8.22485	8.50047	8.24908	8.29364	9.01308	8.15149	8.4194	7.8205	9.5712	7.63149	8.4466	8.94658	7.56864	7.73751	8.99854	8.82866	7.62399	8.1092	7.31302
FANCI	2.52645e-05	-4.59749	0.000555865	0.633707	3.78085	2.89894	2.88944	3.13758	2.74327	2.62687	3.16078	3.20905	3.6055	2.98918	3.5409	3.23287	3.27907	3.96932	3.34742	3.55585	3.22397	2.77327	3.85435	4.29291	3.68399	4.06948	3.39483	3.39329	3.11839	3.6814	3.6814	3.6814	3.25648	5.61987	3.79197	4.01152	3.28951	3.43377	3.90983	3.5184	3.58931	3.65668	3.8385	4.44737	3.88594	3.26492	3.65128	3.73869	3.5685	3.47695	3.79256	4.16009	3.26654	3.38158	3.51805	3.22633	3.78582	4.14767	3.60612	4.46813	3.99618	3.54364	4.58565	4.29453	4.2911	4.01096	3.95638	4.10323	3.6569	3.8362	3.57014	3.30886	2.44677	4.1598	3.74179	4.10332	4.74939	4.94916	2.95412	3.88982	3.63757	3.69168	4.34032
AP001434.1	2.53616e-05	-4.59582	0.000557489	-1.38827	0.0500947	-1.64154	-0.359403	1.76569	-0.111457	2.04757	0.0234387	-0.0942755	-2.65476	1.05625	2.80516	2.77358	-1.05812	-0.565588	0.258955	-1.4262	-0.341015	0.151924	-0.0860906	0.723601	-1.17068	-2.0886	0.0130806	-2.27199	-0.687082	-1.88094	-1.88094	-1.88094	-1.00387	-1.78886	0.924469	-1.15978	-0.327376	0.596853	-1.97816	-0.763488	0.5725	1.22594	-1.09572	-2.26361	-3.47624	-2.48436	-0.478603	-1.17377	0.817993	0.923128	-2.83931	-0.455205	-0.506578	-2.28515	1.13608	-0.671882	-2.31264	-1.09714	-0.901045	-0.0089294	-1.77859	-0.0169417	-2.0911	-1.60137	0.534297	-1.56249	-1.19137	0.120699	-0.139675	-0.274017	-0.565194	-3.03624	0.484833	-0.350885	0.670416	0.313782	-1.00051	-0.707349	1.59913	-0.275413	-3.31853	-2.53319	-3.49271
IGKV3-20	2.5392e-05	-4.5953	0.000557642	1.69335	5.78777	4.93098	4.7598	5.57083	0.652524	4.42609	3.93138	2.26501	4.61889	5.13326	5.50461	4.35658	3.70629	2.63091	3.07424	2.81492	3.33406	5.75169	4.6339	6.81278	5.04726	4.24294	2.60879	5.42244	5.0781	7.09645	7.09645	7.09645	3.99731	4.26256	5.91868	6.90962	5.35091	6.1709	4.24573	4.4335	1.98715	3.72642	7.97416	4.22727	4.89362	6.13575	5.40593	4.53707	6.01226	5.72573	4.91951	3.13285	4.77363	3.51601	5.1076	4.74769	5.31301	4.98325	9.28788	6.01405	5.68424	5.32148	5.53292	7.20429	5.96116	6.36101	3.77852	6.14321	2.90927	5.69683	5.58469	4.34489	2.05958	3.383	6.43243	7.82072	6.66066	6.55787	6.92364	5.03426	4.54502	5.16232	4.98957
H4C2	2.55589e-05	-4.59246	0.000560712	0.850105	3.9275	3.17351	3.73436	3.18266	1.81176	2.20335	2.30266	3.23844	3.37971	3.4462	3.45486	3.23287	2.40126	3.40379	4.11012	3.24726	3.35321	2.18096	4.02242	4.30633	4.77521	3.47253	3.04633	4.24878	4.07813	4.08984	4.08984	4.08984	3.92967	5.18157	3.64885	4.60571	4.36141	3.92253	4.03069	3.12042	2.57591	2.3743	4.32118	4.09648	3.91386	3.28432	3.76424	3.02494	3.74339	3.12404	3.954	4.02332	3.05533	2.89668	3.4758	3.082	3.29603	3.4008	4.06874	4.74735	3.66434	4.12936	4.7863	5.15162	4.70278	5.17019	3.20882	4.45408	4.03791	3.19651	3.75864	3.19796	3.02744	4.21126	3.48441	4.97548	5.10572	5.29207	3.7642	3.95805	3.21641	3.55611	5.11049
MT-RNR2	2.55918e-05	-4.5919	0.000560712	4.65305	7.77044	2.15947	1.86825	1.98513	1.71365	2.07473	1.69086	1.56892	2.02551	6.56956	2.7192	2.1643	2.37148	3.95189	2.4643	1.97487	2.91169	1.79581	2.61455	1.16774	4.95157	5.86175	1.45315	3.27231	2.22543	1.55905	1.55905	1.55905	2.38529	0.827372	2.5416	3.5135	3.03232	2.01134	3.04577	9.54532	0.223333	3.69584	1.43525	1.49374	2.07633	1.13461	1.22117	1.68078	1.61368	2.25886	12.6746	1.8054	1.71753	2.14825	-0.00113574	0.94076	1.51009	5.76708	1.48183	2.37975	2.00567	2.63785	3.30252	5.39101	0.661328	10.099	10.6002	1.63548	10.6757	8.1921	1.73093	0.599254	11.5471	2.27831	2.07244	10.2637	1.79826	2.69524	1.62841	1.1775	8.55574	1.83465	1.79504
EHBP1	2.56023e-05	-4.59172	0.000560712	0.364121	3.86631	3.5452	3.62872	3.2964	3.30466	3.06638	3.26128	3.42042	4.11704	3.50637	3.5241	3.70087	3.62028	3.73122	3.70952	3.77626	3.51495	3.71725	3.92394	4.06718	4.02727	4.14367	4.09169	3.66365	3.36546	3.83953	3.83953	3.83953	3.78997	4.21969	4.18799	3.34811	3.90369	3.82541	3.92939	4.27695	3.72628	3.41524	3.61536	4.07614	4.06382	2.86202	4.29927	3.97429	3.71313	3.63934	3.99168	4.1532	4.24362	4.15548	3.96249	3.86501	3.88856	4.07064	4.0184	3.97948	3.94401	3.87595	3.74945	3.87839	4.10246	3.75618	4.01401	3.90075	3.78606	3.86402	4.11261	4.04513	4.01713	4.31211	3.94815	4.01549	4.09639	4.09876	3.44026	3.61488	3.7908	3.81984	4.31428
AC008073.3	2.57533e-05	-4.58917	0.000563502	-1.04212	-0.749026	-0.328437	-4.36345	0.531227	0.0896852	0.199779	-0.434665	-1.2202	-0.386529	-0.215989	0.848498	1.34634	-1.42532	-0.319947	-0.219345	-0.995618	-1.14334	-1.54073	-2.13746	-1.26911	-0.314958	-0.418777	-1.37795	-0.793886	-0.687082	-3.54396	-3.54396	-3.54396	-1.86975	-1.60149	-0.76153	-1.03658	-0.627484	-1.80148	-0.590139	-2.56755	0.0109122	-0.429206	-0.612047	-2.46085	-1.11613	-0.516241	-1.46018	-1.809	-0.180169	-1.58713	-1.44382	-1.36218	-1.04259	-2.59059	-0.0620813	-1.88196	-1.72214	-3.46646	-1.67037	-0.825794	-0.608674	-2.00026	-1.24872	-0.952079	-1.15687	-0.122595	-1.36133	-0.432387	-1.92485	-0.725937	-0.303503	-1.89682	-0.465934	-2.48698	-0.624559	-1.52626	-0.761043	-1.17369	-1.24739	-0.275413	-1.11461	-2.22332	-1.43199
AC009228.1	2.58218e-05	-4.58801	0.000564483	-0.88137	0.209456	0.493903	-0.178042	1.80466	0.472248	1.44354	0.650219	1.40579	-0.737812	0.128376	1.71507	1.59818	-0.414934	0.576191	0.955651	-0.277448	-0.469668	-0.646469	-2.13746	-0.443281	-0.133253	0.486358	-2.78952	0.707703	0.518222	-1.01616	-1.01616	-1.01616	0.0857785	-0.0413868	-0.143019	-0.240281	0.373977	0.0507696	0.047814	-1.09246	0.719782	1.18248	0.102442	-1.24762	-1.25135	-0.813324	-0.559975	-0.642502	0.891902	-0.0759551	-1.63478	0.038812	-0.298481	-1.1843	0.731637	-0.778084	-0.60072	0.0171489	-0.581444	0.50943	-0.904128	0.0778584	-0.100593	-0.826955	0.59921	-0.122595	0.282733	0.631241	-1.06446	0.467839	0.430771	-0.165315	0.679919	-0.930966	-0.445485	0.242746	-1.00051	0.301815	0.143213	0.882148	0.422169	0.541904	-1.14838
ZNF420	2.58688e-05	-4.58722	0.000564992	0.627853	2.03917	0.268194	1.90893	-0.33384	1.14938	1.31276	0.772023	1.62934	2.08294	1.53201	1.52547	1.13505	2.03405	2.1902	1.93747	1.95092	0.613899	1.12003	2.13649	1.80032	2.59812	2.46061	2.56262	2.26377	1.1656	2.50051	2.50051	2.50051	1.86759	2.814	2.33786	1.79908	2.22918	2.18339	1.90411	2.6813	1.98715	1.81518	1.30529	2.14172	1.84728	1.04647	2.59241	2.57744	2.07679	1.62321	1.83095	2.69463	2.75431	2.36107	1.89806	2.02069	2.04295	2.34338	2.2179	1.24412	1.86845	1.51995	1.68375	1.9418	2.25724	1.71362	2.47184	1.60844	1.94898	1.89466	2.27585	2.11692	1.88591	2.89667	2.0124	2.27086	1.53177	2.44934	1.62841	1.54589	2.1998	1.90011	2.51715
DPY19L3	2.60683e-05	-4.58389	0.000568828	-0.703376	6.03403	6.24766	5.44245	6.46454	6.23884	7.2479	5.88132	5.54071	5.92674	6.57834	8.41885	7.672	6.05936	4.89289	6.07563	5.30448	6.00988	5.50962	5.27452	6.01788	5.50354	4.59994	5.68068	5.68491	5.95588	5.71657	5.71657	5.71657	6.65389	5.45805	5.44849	5.81116	5.48713	5.40359	5.08895	5.34502	7.26501	6.07266	6.29819	5.07975	5.25811	6.66133	5.46882	5.41928	6.69818	5.43953	5.83787	5.66227	5.27877	4.78697	6.1626	5.61224	5.36739	5.31615	5.88505	6.15032	5.3118	5.54743	5.83292	5.86209	5.77527	6.71797	5.06524	6.62447	6.93636	5.92915	5.46101	5.07943	6.24856	5.54502	5.59036	5.99883	6.04286	6.19118	6.15925	6.32776	5.86834	5.67013	5.53173
CDH23	2.60959e-05	-4.58343	0.000568911	-0.529298	6.72559	7.27723	7.21255	7.86186	6.93736	6.8766	6.75894	6.9275	6.94306	7.53529	5.89114	6.95328	7.68885	6.69376	7.15999	7.02499	7.30313	7.08606	6.64986	7.51884	6.74744	6.30796	6.92147	6.37372	5.55153	6.6661	6.6661	6.6661	6.27122	6.58217	6.45512	6.39434	6.12927	6.49441	5.92008	7.23635	5.62052	6.80025	6.85816	6.38098	6.21132	7.44258	6.41777	6.19654	6.37159	7.13654	6.43692	6.40256	6.35817	6.96127	6.98985	6.809	6.82023	6.54554	6.41003	6.01405	6.16879	6.71928	6.02556	6.59485	7.10029	7.3729	6.67583	6.07198	5.65734	6.75155	6.32645	6.54846	6.71622	6.14984	6.50162	6.94123	5.82475	5.61447	7.01306	7.44739	6.43061	6.56483	5.54796
ADAT2	2.62445e-05	-4.58096	0.000571331	0.556184	2.82346	2.4381	2.71689	1.76569	2.14859	1.56344	1.69086	2.37496	3.20967	2.42949	2.33204	2.22969	2.75265	2.64544	2.29597	2.06686	2.07881	1.93593	2.61455	3.19553	3.20477	3.0454	2.97762	2.76758	2.61066	2.86664	2.86664	2.86664	2.22092	3.76709	2.93105	2.41017	3.22938	2.64255	3.21475	3.43273	2.61408	2.35486	2.03634	2.61259	2.88665	1.44153	3.08926	3.2451	2.63484	2.17052	3.0447	3.41196	3.06791	2.69342	3.27484	2.87857	3.22712	2.69089	3.12508	2.9442	3.18204	2.36459	3.04227	2.84133	2.90947	2.75695	3.53378	2.98119	1.96891	3.00994	2.67044	3.19219	2.42879	3.93748	2.95668	2.65971	2.77869	2.75671	2.41345	2.50372	3.04643	3.10712	3.19951
PDCD2	2.62652e-05	-4.58062	0.000571331	0.325231	4.77813	4.67865	4.70887	4.45472	4.39589	4.31089	3.8275	4.41714	4.81522	4.41578	4.74058	4.50482	4.61425	4.57763	4.58223	4.45837	4.44654	4.59987	4.86673	4.96076	4.9798	4.68086	5.04835	4.7228	4.56761	5.00673	5.00673	5.00673	4.36735	5.2486	4.81278	4.57464	5.01479	4.94275	4.84293	5.06086	4.79182	4.23713	4.47418	5.03009	4.77248	4.45773	4.98965	4.87643	4.3981	4.56614	4.91733	4.86982	5.04263	5.05672	4.90757	4.82228	4.851	4.79146	5.02214	4.82375	4.63831	4.41007	4.6432	4.89429	4.84004	4.84376	4.90106	4.47669	4.69058	4.71355	4.89288	4.82523	4.69207	5.22447	4.99712	4.73139	4.95016	5.21532	4.87282	4.76902	4.85674	4.5982	5.15192
QPCTL	2.62788e-05	-4.58039	0.000571331	0.746454	1.70815	0.748618	1.41086	1.06825	0.990861	0.199779	0.772023	0.86782	1.57009	1.84326	0.901504	1.13505	0.913187	1.48945	0.851513	1.08349	0.334534	0.997431	1.59783	2.44679	2.31498	1.97049	1.20528	1.92556	1.46889	1.6977	1.6977	1.6977	1.23587	1.45298	1.28645	1.8795	1.65167	2.1616	2.57514	1.39557	0.0109122	1.60082	1.70637	1.5733	1.86374	1.0003	1.79608	1.27301	0.657745	1.15565	1.69541	1.25636	1.56612	1.30778	1.47326	1.42053	1.72527	1.51346	2.60138	1.98494	1.88436	1.76757	2.27535	2.47887	1.99311	2.26682	1.84839	1.55277	0.864384	1.71084	2.0603	1.23762	0.617776	1.66163	2.34004	2.19762	3.42532	3.11698	0.837954	1.42254	0.932166	1.57888	2.46552
AC061992.2	2.64001e-05	-4.57839	0.00057298	-1.16169	0.505405	2.11488	-0.68301	1.64203	1.23675	2.51233	1.41979	0.763856	-1.62542	1.88919	1.4913	0.588286	0.102739	1.78027	1.34893	1.12689	-0.0122418	0.662897	0.966943	-0.741579	-0.0774376	1.16368	-1.37795	0.560461	1.03733	-1.69591	-1.69591	-1.69591	0.748564	-1.0289	-0.376507	0.406406	0.258378	0.186431	-0.682158	-0.918616	0.492807	1.42552	0.333372	-1.55085	-3.47624	1.57353	-0.835885	-1.17377	1.45205	1.12464	-0.362622	0.153638	-0.433825	-2.28515	1.42965	0.422699	-0.212502	-0.655207	-0.319964	-0.442154	-1.77859	2.05074	-2.0911	-0.711823	-0.956983	-0.987729	-1.55402	1.30578	0.90632	0.282416	0.844798	-1.54856	-1.13976	-0.519588	0.320374	0.970551	-1.13702	-1.00095	1.15202	0.510347	-1.28573	-0.492392	-0.911478
ZNF438	2.64027e-05	-4.57835	0.00057298	-0.746479	7.00468	8.11911	6.67183	6.76424	7.41305	8.56747	7.13744	7.52326	5.90169	7.28079	8.17661	7.75716	6.95976	7.63546	7.77157	7.68201	7.59814	8.43783	6.80931	6.82565	6.04463	5.28834	6.99719	6.73947	6.63214	6.4532	6.4532	6.4532	7.19025	5.91008	6.8138	6.46054	6.13645	7.14808	5.09589	6.4088	7.28732	7.39009	7.29818	5.81861	5.19936	8.21741	6.07952	5.94437	7.87516	7.65354	6.23088	6.66824	5.88684	6.2418	7.28802	7.17772	6.59794	6.75025	6.51919	6.28201	5.84019	7.685	6.1028	6.79002	7.00094	6.84972	6.21829	7.22124	7.62367	6.87286	7.22895	6.17159	7.06665	5.70314	6.99886	7.06221	6.27241	5.73392	7.62647	6.82151	6.05476	6.70536	5.54049
PPIA	2.64618e-05	-4.57738	0.00057374	0.483095	5.5762	4.97531	5.47499	4.35322	4.55451	4.75473	4.44327	5.12421	5.62553	5.21892	5.17124	5.14774	5.4585	5.22346	5.6619	5.50691	5.33848	5.00449	5.5096	5.79448	5.86399	5.51563	5.57999	5.41174	5.27048	5.79975	5.79975	5.79975	5.1878	6.51791	5.62105	6.01895	5.68619	5.28137	5.81356	5.49471	5.28423	4.68926	5.2327	6.06673	5.66018	4.47472	5.69282	5.42989	5.22474	5.0659	5.95908	5.63041	5.498	5.85758	5.28631	5.22414	5.6624	5.42283	5.72281	5.63067	5.93392	5.22898	5.74178	5.87366	5.69588	6.06327	5.68746	5.74256	6.05815	5.38371	5.70357	5.43405	5.49719	6.25575	5.66782	5.92559	6.00382	6.46054	5.16772	5.49095	5.57513	5.52075	6.26633
SIPA1L2	2.65031e-05	-4.5767	0.000574115	-0.958648	7.36218	8.53884	7.04528	8.13415	8.54334	9.12542	8.49453	8.13618	5.49764	8.46789	8.61111	7.89749	7.2278	6.91531	7.94724	7.55225	7.5911	8.74262	7.40526	7.05658	6.46802	4.36876	6.78111	6.98722	7.7216	6.53177	6.53177	6.53177	6.99219	5.80111	6.72861	7.18274	5.34384	7.22363	5.23132	5.70531	7.77177	7.63291	7.72406	5.43338	5.30405	9.04533	6.49472	6.20351	8.0361	7.55048	6.07674	6.70871	5.99703	6.23282	7.86697	7.33765	6.22743	6.63763	6.79297	6.8725	5.81862	8.16257	6.56656	6.81604	6.16653	6.80499	5.99212	7.31206	8.49089	6.96113	7.82848	5.50448	7.41669	4.70807	7.39024	8.10951	6.2366	6.22963	8.13798	7.91929	6.66015	6.98535	5.55044
CYBC1	2.65993e-05	-4.57513	0.000575675	-0.531217	8.79599	9.86266	8.82503	9.36831	9.17041	9.6549	9.11685	9.45796	8.15791	9.12166	9.44353	8.85674	8.6516	8.55192	9.22621	9.34218	9.45579	9.53161	8.9813	8.27789	8.5242	7.20956	8.39394	8.84171	9.38709	8.18452	8.18452	8.18452	8.91936	8.01909	8.90198	8.70157	8.63735	8.55085	7.95091	8.50699	9.23244	8.51969	9.03858	8.18259	8.1317	9.45169	8.37074	8.2239	9.39508	9.00676	8.47563	8.62108	8.0805	8.11519	9.13006	8.91448	8.34866	8.654	8.50848	8.37	7.97428	8.98424	8.27106	8.5799	8.43836	8.60547	8.37728	9.08647	8.97016	8.80944	8.86248	8.23634	9.26607	7.97745	8.65423	9.18801	8.3106	7.97718	9.5496	9.07031	8.41174	8.66157	7.87909
WDR75	2.67291e-05	-4.57302	0.00057796	0.518379	4.3718	4.13654	3.97847	3.45179	3.64527	3.0932	3.01212	3.71339	4.38778	4.1209	3.73592	4.11841	4.38384	4.17363	4.3149	4.14676	3.80643	3.84126	4.42974	4.6573	4.43964	4.23224	4.76975	4.1663	3.64947	4.73007	4.73007	4.73007	3.66116	5.2486	4.52125	3.67994	4.74102	4.25901	4.38828	4.89314	4.25919	3.64872	4.09993	4.73517	4.62342	2.80944	4.64849	4.5444	4.07224	3.84358	4.47526	4.76986	4.74845	4.7349	4.73471	4.27663	4.67245	4.56512	4.62669	4.3301	4.71591	3.71566	4.26096	4.60051	4.50523	4.23379	4.82385	4.17412	3.63212	4.48905	4.66471	4.69857	4.23977	5.23113	4.54623	4.34293	4.41292	4.65517	3.82236	4.27573	4.6227	4.46664	4.84752
ZDHHC20-IT1	2.68409e-05	-4.5712	0.000579852	-0.775459	0.155831	0.184364	-0.178042	0.621302	0.652524	1.40125	1.08572	-1.2202	-0.286173	1.34695	1.18417	1.78379	0.173472	0.0730509	1.09899	-0.16852	-0.610927	-0.786333	-0.180322	-0.536026	-0.133253	0.10364	-0.20918	-0.793886	0.78111	-0.47924	-0.47924	-0.47924	-0.258045	-0.301916	-0.463564	-0.30993	-0.420644	-0.929121	-0.590139	0.0135706	1.38181	0.834956	-0.512803	-0.486267	-0.337286	0.687101	0.202403	-0.188679	0.740093	0.186774	-0.54245	-0.732759	-0.840975	-0.567231	0.801726	0.101856	-0.393592	-0.0438367	-0.488917	-0.528929	-0.798775	-0.227563	-0.421728	-0.505924	-0.483815	-0.577818	0.162431	0.398437	0.683271	0.069596	0.331524	-0.497283	0.679919	-0.611965	-0.286204	0.624388	-1.28781	-1.00095	0.368126	-0.768709	0.113258	0.115525	-0.448283
FBXW8	2.69985e-05	-4.56866	0.000582728	0.553872	3.52073	2.28552	3.26342	3.42702	2.57465	2.15327	2.6903	2.66201	3.59895	3.32613	2.38883	3.76844	3.09089	3.43758	2.76589	3.60271	2.52951	2.79797	3.99033	3.71645	3.62633	3.83975	3.28539	3.30352	3.11839	3.83578	3.83578	3.83578	3.32288	3.68843	3.37548	3.62034	3.44301	3.46524	3.73851	3.74208	3.33888	3.06654	2.78607	3.70432	4.5234	2.31997	3.9847	3.93388	2.96096	2.95806	3.53338	3.69396	3.9863	3.47088	3.62824	3.58341	3.5238	3.4624	3.56893	3.99512	4.24438	2.91963	4.13289	3.65526	3.51674	3.20871	3.90106	3.36737	2.39428	3.59864	3.34055	3.89324	3.36667	3.84929	3.67073	3.53286	4.01013	4.00053	3.03286	3.50515	3.39704	3.81984	4.30255
MTCYBP23	2.70425e-05	-4.56795	0.000583151	-0.764008	7.43398	8.18564	6.88246	7.30167	8.35808	9.14117	7.92543	7.73482	6.70016	8.07116	8.25699	7.86441	7.80723	8.05461	7.97423	8.20192	7.93754	8.11004	7.38484	6.89001	6.21984	4.02057	7.1048	7.16606	7.63975	6.95067	6.95067	6.95067	7.94228	6.20514	7.21254	7.17678	7.09073	7.53113	5.71779	6.69128	8.09258	7.78775	7.95776	5.43781	6.04632	8.08783	6.71123	6.60023	8.13738	7.88338	6.87584	7.49116	6.31726	6.283	7.99683	7.29163	6.96422	6.6449	7.44853	7.26473	5.85034	8.14558	6.65582	7.11499	7.04748	6.72759	6.55485	7.74313	7.51352	7.36407	7.54811	6.1109	7.90542	5.9763	7.31535	8.14403	6.37794	6.25648	8.25111	7.87034	7.02592	7.18609	6.09935
AL391280.2	2.71522e-05	-4.56619	0.000584987	-0.717429	3.29207	4.27976	2.80574	3.70965	4.13668	3.91216	4.81325	3.98597	3.21824	3.78061	3.69897	3.14521	3.29502	3.38659	3.70952	4.01438	3.97039	4.59635	2.69638	2.6287	2.28335	1.10233	3.07128	2.87535	3.80037	2.7599	2.7599	2.7599	3.94556	2.28243	2.58563	3.35938	2.97854	2.56167	2.12382	2.08827	3.41652	3.46142	3.37738	2.16758	2.7517	4.80863	2.48494	2.02656	3.47541	3.58342	2.86685	3.27281	1.76466	2.02877	3.41001	3.11205	3.13816	2.57398	3.15407	2.95223	2.19613	3.99613	2.94101	2.82236	2.15299	3.55223	2.96089	3.33473	3.33483	2.89602	2.92143	2.33176	3.81042	2.5687	3.20486	3.39224	2.32545	1.95712	3.96114	3.63586	3.45934	3.39515	2.44433
PURA	2.73878e-05	-4.56244	0.000589531	0.451222	5.67304	5.03635	5.58107	4.85355	5.00589	5.13297	4.93344	5.3064	5.63036	5.20764	5.54473	5.52297	5.65823	5.35528	5.17163	5.40704	5.14608	5.27466	5.94858	5.76684	5.75484	5.77227	6.08962	5.5286	5.15159	5.98379	5.98379	5.98379	5.1194	6.26585	5.8661	5.02003	6.14054	5.60773	5.82614	6.11335	5.7759	4.55938	5.15182	6.07416	5.8205	4.34679	6.10202	5.95542	5.35294	5.52365	5.70049	6.21531	6.12596	6.05397	5.91334	5.55734	5.786	5.9256	5.83893	5.69909	5.83917	5.08804	5.42299	5.56807	5.84217	5.5992	5.95072	5.55697	5.5357	5.71374	5.88843	5.96529	5.48853	6.26714	5.76198	5.5487	5.6963	6.16988	5.44573	5.49478	5.73758	5.42947	6.19281
RPLP0	2.74615e-05	-4.56128	0.000590583	0.636605	6.43558	5.76106	6.22515	5.64786	4.90947	4.90983	5.72418	6.21354	6.62885	5.55078	5.73197	5.8537	5.63961	6.13897	6.52609	5.68258	6.20428	5.75011	5.98702	6.9468	7.05038	6.54255	6.09673	6.28367	6.37119	6.71895	6.71895	6.71895	6.26912	7.21289	6.45586	7.30535	6.76509	6.39403	6.65678	6.25167	5.61348	5.0482	6.28187	6.91343	7.09975	5.20958	6.26076	5.88587	5.92032	5.66101	7.02717	6.40835	6.00196	6.11228	6.25216	6.00641	6.5336	5.56109	6.68539	6.6554	6.51371	5.87402	6.95425	6.61911	6.73637	7.06364	6.29718	6.82576	6.83211	5.86866	6.39948	6.03066	6.94302	7.29399	6.44951	6.73022	7.12533	7.63238	6.12884	6.13493	6.09783	6.24954	7.45681
MTND3P12	2.76142e-05	-4.55887	0.000593333	-0.757067	5.38362	6.30337	5.23612	5.1953	6.33024	7.03105	5.8734	5.51892	4.6124	6.03731	6.11944	5.64384	5.88196	5.97749	5.99391	6.09135	5.78163	6.2165	5.3031	4.90452	4.52325	2.10168	5.05879	5.25494	5.75895	5.02989	5.02989	5.02989	6.04038	4.02714	5.1517	5.18735	5.15068	5.39311	3.81203	4.79044	5.58494	5.89727	5.83717	3.48527	3.94898	6.13174	4.53306	4.50733	6.06113	5.83633	4.80187	5.47208	4.24084	4.11042	5.93592	5.26148	4.97293	4.46471	5.4668	5.21444	3.77939	5.99283	4.72923	5.03075	5.01379	4.23696	4.47186	5.64778	5.34112	5.34477	5.62454	3.92492	5.83937	3.97369	5.17367	5.97162	4.49316	3.88415	6.15674	5.7518	4.98699	5.1822	3.96599
ADAM32	2.77232e-05	-4.55716	0.000595138	-0.875847	0.728328	0.0953606	-0.0952508	1.84261	1.26473	1.44354	1.08572	0.592353	0.270016	1.24467	1.52547	2.83089	-0.0500672	2.26739	1.52852	0.736581	1.00135	-0.518974	0.728456	-0.536026	1.06947	2.03758	-1.20825	1.03968	0.78111	-0.911628	-0.911628	-0.911628	1.33572	-0.810066	1.08646	1.24048	0.132703	1.19874	1.01351	0.0135706	1.24257	2.31516	0.532386	-0.922514	0.96142	0.286502	-0.478603	0.593494	0.214878	-0.0759551	-0.280469	0.038812	0.0948449	0.0927037	0.0573392	0.101856	0.0225458	0.384226	0.0931292	0.0521314	-0.904128	1.22084	0.220701	0.229606	-0.624969	0.368903	0.223836	0.684012	0.864384	0.467839	0.982026	0.104373	0.955878	-0.273397	0.163595	0.508042	0.391827	0.598961	1.06904	-0.275413	-0.192561	0.000845674	-0.29792
SMPDL3B	2.77838e-05	-4.55621	0.000595902	-0.906071	0.958479	0.347419	1.54597	2.54129	2.00665	0.829492	2.10046	1.26055	0.670449	1.58878	0.335181	-0.302831	1.06973	2.22931	1.34893	2.70468	1.55819	2.54427	0.310227	1.04504	-0.0774376	1.10233	0.32105	-0.443692	0.311906	-0.814162	-0.814162	-0.814162	0.748564	-0.620094	0.741962	0.752303	-0.239773	1.71485	0.210186	0.687055	-0.717846	2.02655	1.72682	-0.598049	0.898925	1.75133	0.202403	1.17555	0.477446	2.02697	0.676326	1.20402	0.189999	-0.408891	-0.00113574	-0.160094	0.701854	0.558466	0.0931292	0.785968	-0.608674	0.730811	0.620623	0.714418	1.72877	0.458617	0.162431	-0.676628	-0.772147	1.44228	1.07701	0.37293	0.617776	1.02773	-0.0123216	0.00588205	-0.0723887	1.05554	1.19178	0.734364	0.180559	0.659986	-0.371144
EXOSC7	2.78495e-05	-4.55518	0.000596775	0.540193	2.81535	2.18126	2.21501	2.34376	2.16353	1.9335	2.03707	1.77015	3.15717	2.61856	1.52547	2.18643	3.06321	2.79632	2.56652	2.17417	1.98374	2.21804	2.54263	2.93547	3.05673	2.85397	2.98639	2.97564	2.72958	3.15239	3.15239	3.15239	1.97472	3.52702	2.72009	2.4423	3.19049	2.79185	3.24004	3.53344	2.74022	2.3743	2.29104	2.95716	2.82916	1.21767	3.22298	3.19002	2.51131	2.49541	2.88476	3.18103	3.60115	2.97777	2.55492	2.86981	3.24272	3.06762	3.00294	2.87829	3.27547	2.52461	2.34307	2.98479	2.40978	2.50654	3.45274	2.58307	1.73295	2.89602	3.17865	3.19219	2.59928	3.19132	2.89982	3.04091	2.78815	3.11698	2.39654	2.84135	3.07324	2.79068	3.14146
AGMAT	2.78869e-05	-4.5546	0.000597039	0.806236	1.37686	0.860883	1.19755	0.332218	0.850179	-0.943459	0.5629	1.09903	0.619611	-0.54188	-0.0116025	0.653279	0.590229	1.6129	0.413241	1.32619	0.255338	0.365277	1.41656	1.74226	2.14941	2.62231	1.50289	1.27829	1.07048	1.16393	1.16393	1.16393	0.648557	2.91726	1.46207	1.84787	0.761344	1.62217	2.03991	1.18307	0.318861	2.07489	0.385758	0.914394	1.40539	-0.387879	1.24533	1.38626	0.855421	0.923128	1.47662	2.38953	1.70147	0.691003	1.67347	1.53584	1.58544	0.473975	1.826	1.95328	1.02301	1.09048	1.35682	1.22853	1.16867	0.996836	2.09838	1.16437	0.166727	1.21926	1.56607	2.16488	1.2296	2.47076	1.29203	0.925901	1.1761	1.01586	1.19178	1.01619	1.47833	1.36371	2.38997
MICAL1	2.81221e-05	-4.55095	0.000601536	-0.533553	7.12997	7.92292	7.32392	7.98944	7.13129	7.36048	7.57066	7.52425	6.76446	7.30746	8.37325	8.1193	7.10368	5.77595	7.70962	7.15578	7.73716	7.50706	6.80394	6.93929	6.73142	6.19313	6.61008	6.83934	7.74937	6.54676	6.54676	6.54676	7.34304	6.46186	6.44171	7.172	6.32692	6.65508	6.54834	6.2299	7.52621	7.04888	7.23666	6.79189	7.00233	7.86156	6.45902	6.73623	7.36753	6.85296	7.12508	6.76115	6.11691	6.72226	7.38681	7.28257	6.61752	7.10743	6.80843	6.93311	6.65776	6.76363	7.292	6.7839	7.21541	7.77851	6.57929	7.60757	7.76713	7.02042	7.03656	6.58197	7.44101	6.36731	6.55389	7.43707	7.39851	6.96709	7.60269	7.11838	6.93506	6.88029	6.41257
HSPD1	2.82055e-05	-4.54967	0.000602779	0.537143	4.80804	4.67097	4.52808	4.03051	3.61841	4.11548	3.48559	4.35141	4.3336	4.28448	4.53788	3.7388	4.13187	5.46585	4.64977	4.48362	4.17252	4.82986	5.1372	5.64935	5.01071	4.87676	4.88912	4.6669	5.09431	5.12204	5.12204	5.12204	4.79037	5.94903	4.9643	4.79178	3.99681	4.79135	4.59598	4.47305	4.06621	3.98225	4.7587	4.96151	4.61616	4.24651	4.92944	4.61349	4.61275	5.31457	4.8709	5.19379	4.34272	5.08195	5.05297	4.43357	4.65506	4.50518	4.79256	5.10703	4.75321	4.95699	4.89181	5.45402	5.17418	5.04905	4.57855	4.71087	4.49832	4.47829	4.97533	4.42093	4.35377	4.98532	4.92364	5.59934	5.31152	5.86252	4.56745	4.39948	4.516	4.46123	5.25132
MT-RNR1	2.82504e-05	-4.54898	0.000603197	4.88545	7.06345	1.31961	0.907541	1.68444	-0.0412469	0.695928	0.772023	0.172568	0.719555	5.7844	1.42043	0.520225	0.99358	2.88472	1.42347	0.199848	1.93375	0.997431	1.83308	-0.0522671	3.92509	4.92849	-0.378989	2.67515	1.2257	0.307443	0.307443	0.307443	0.541098	-1.15218	1.85282	2.17549	1.92243	1.1553	2.05423	8.7988	0.0109122	2.91547	0.707246	-0.997182	1.1874	0.123742	-0.478603	0.254779	0.1561	1.30143	11.7798	1.23043	0.93001	0.792307	-1.24959	-0.393412	0.45636	5.18775	0.550968	1.36936	0.6289	1.64907	2.45748	5.04515	-1.38899	9.44245	10.2084	-0.1295	9.67644	7.47057	0.652586	0.104373	10.9615	0.120305	0.461773	9.97606	0.234725	2.27543	1.11113	-0.275413	8.16069	0.367737	0.183281
CTPS1	2.85642e-05	-4.54418	0.000609352	0.509553	3.95449	3.32799	3.64687	3.59205	3.25669	2.69846	3.30229	3.13805	3.74841	3.77451	3.03603	2.77358	3.76473	4.51965	3.99262	3.63312	3.1272	3.82933	3.99573	4.23795	4.23442	4.22866	3.8246	3.79573	3.78047	4.14541	4.14541	4.14541	3.42465	5.15744	4.23713	3.60623	3.96489	3.86639	4.15224	4.03416	3.70876	3.80733	3.3709	4.22727	3.85746	2.84906	4.1377	3.98152	3.35644	3.69317	3.72953	4.42875	4.14613	3.9071	4.04066	3.86941	4.36196	3.98927	4.33552	4.07084	4.35125	3.5185	4.02157	4.31843	4.01	3.96577	4.42687	4.26785	2.85677	4.0643	4.36245	4.30799	3.25882	4.42973	4.04123	3.84611	4.42509	4.42839	3.68978	3.98009	3.81748	3.95304	4.44801
FOXM1	2.86119e-05	-4.54345	0.000609824	0.929183	3.12476	2.73183	2.32432	2.31706	1.14938	1.2664	1.97077	2.46059	1.76981	2.15659	2.47878	2.0239	1.56676	3.56536	2.63085	2.94183	2.05562	2.08387	3.56592	4.15138	3.64304	3.21439	1.3482	3.14887	3.61056	3.14635	3.14635	3.14635	2.57431	5.07223	3.29157	3.68442	2.52016	3.17021	3.366	1.63754	0.975706	3.06654	3.37738	3.38226	2.29837	2.90025	2.70118	2.72252	3.01984	2.70907	2.83955	3.54413	2.30071	0.759323	2.49272	2.71202	3.04336	3.24381	3.32949	3.72204	3.2994	3.42242	4.13671	4.03083	3.70547	3.60721	2.59315	3.76037	2.91955	2.98989	3.34055	1.69506	1.4237	3.40084	2.94066	3.50277	4.57464	4.58573	2.52662	3.08456	2.00934	2.8248	3.92069
PFAS	2.86378e-05	-4.54306	0.000609831	0.525085	2.981	2.6086	2.46738	2.79459	2.00665	1.9335	2.40663	1.87368	2.7595	2.80978	2.8463	2.72905	2.86377	2.89692	2.31567	2.53789	2.27226	2.60152	3.03723	3.56838	2.96667	3.71722	3.05469	2.87535	3.35204	2.93832	2.93832	2.93832	2.32177	3.85375	3.00587	3.31379	2.84466	2.7776	3.50289	2.4786	2.75738	3.09025	2.81502	3.67456	3.20345	2.16115	3.12224	3.26893	2.22713	2.32855	3.11468	2.75952	3.38188	2.69342	3.39308	3.19158	3.32563	2.78157	2.9294	2.89505	3.47773	2.66864	3.19668	3.2981	2.6277	3.05179	3.31844	3.15948	1.98856	2.78401	3.12037	3.28735	2.82231	3.24497	3.04173	2.78999	3.3119	3.83939	1.56925	2.87703	3.01911	3.06493	3.47491
H2AC16	2.86955e-05	-4.54219	0.000610047	0.994259	1.84103	0.913901	1.02323	1.50677	-0.432442	-0.0124783	0.148674	1.18205	0.670449	0.930122	1.2673	0.294359	0.53757	1.93023	1.09899	1.82484	1.00135	0.608083	1.9489	2.79022	2.97989	1.22252	0.62049	1.75544	2.25457	1.66427	1.66427	1.66427	1.5449	3.47068	1.74046	2.66739	1.8444	1.17719	2.83787	0.575201	-0.108309	0.834956	1.93451	1.67299	1.10675	0.432747	1.72915	1.01577	1.21348	0.645788	2.05317	1.90711	1.11112	0.194917	0.767107	1.24184	2.11253	2.46875	2.02741	2.50516	1.69893	2.20572	2.7143	3.07575	2.29691	2.60806	2.1308	2.67719	1.53331	1.41245	1.40454	0.854557	0.259179	1.8638	1.74364	3.0304	3.28544	2.92682	0.837954	1.63194	1.47833	1.59873	2.7594
GYG1	2.87235e-05	-4.54176	0.000610047	-0.990616	7.0967	7.99927	5.91024	7.59357	7.34135	9.36136	6.0772	7.34277	5.388	7.36801	9.53705	8.68062	6.21523	6.69725	7.93097	6.85316	7.32935	7.26058	6.68286	6.45064	6.25695	5.47234	5.76464	6.68497	7.39918	6.20409	6.20409	6.20409	7.76259	5.94151	6.90839	6.76839	5.7952	7.08798	5.26867	5.79698	8.02337	7.07214	7.58989	5.56653	5.3875	7.55166	5.78117	5.92482	8.05457	6.62544	6.00792	5.78981	6.02634	5.53961	7.86697	6.39264	5.56182	6.40215	6.18978	6.43885	5.40434	7.30983	6.27391	6.43615	6.82723	6.62354	5.76309	8.04244	9.08702	6.53249	7.59032	4.98907	7.72835	5.4106	6.65245	7.37718	6.52232	6.93288	7.92519	7.28091	5.95258	6.1052	5.5115
AC019278.1	2.87493e-05	-4.54137	0.000610047	-1.29196	-0.710466	-0.598518	-0.809305	-0.51392	0.734863	0.764255	0.148674	-2.51077	-0.386529	-0.121891	-0.610305	1.30648	-2.24838	1.64218	0.484607	-1.4262	-2.44779	2.10382	-2.13746	-2.42696	-2.37747	-0.71747	-1.79229	-2.27199	-2.38298	-1.01616	-1.01616	-1.01616	-0.583288	-1.43568	-1.64735	-1.79595	-2.33452	-2.43634	-2.93595	-2.12819	-1.44124	-1.10459	-0.718624	-2.26361	-3.47624	-1.18788	-1.05432	-2.27611	-2.09592	-0.397425	-1.12426	-1.52931	-3.55661	-2.59059	-0.125715	-1.30417	-1.13349	-0.973337	-1.88946	-1.70662	-1.77859	-0.227563	-0.421728	-4.36345	-1.15687	-1.39596	-1.55402	-2.17335	-0.645567	-2.64579	-0.664154	-2.10858	-0.00843431	-2.17368	-1.92752	0.00588205	-1.45621	-1.86709	-1.24739	-1.52421	-0.697174	-0.41074	-2.95354
NDUFA3	2.87502e-05	-4.54136	0.000610047	0.327383	3.75258	3.60284	3.65288	3.5696	2.88524	2.96841	3.41878	3.39454	3.9105	3.63996	3.29566	3.43122	3.42392	3.61789	3.61727	3.59501	3.3721	3.97182	4.27411	3.60685	4.02409	3.51434	3.65346	3.79573	3.79542	3.81308	3.81308	3.81308	3.86986	3.85375	3.74905	3.68889	3.99681	3.77248	4.08404	3.6622	3.7436	3.4523	3.38383	4.00857	3.88594	3.43945	3.87675	3.72153	3.46938	3.46463	3.79256	3.55462	3.78002	3.68361	3.72611	3.76455	3.9891	3.98164	3.9498	3.55278	4.02875	3.9214	3.78397	3.97607	3.72013	4.16216	3.78362	3.95544	3.47379	3.79634	3.89524	3.79759	3.50184	3.91697	3.83572	3.71447	4.26162	3.67078	3.63313	3.5574	4.02397	3.99484	3.86996
SPATC1	2.89228e-05	-4.53876	0.000612912	-1.18989	3.08519	4.18048	2.3092	5.3047	3.0631	4.13497	1.44443	4.18527	-0.286173	3.94182	4.94692	5.25108	1.95594	3.78472	3.65643	3.49919	2.99936	3.36725	3.19569	3.39082	3.08758	1.80708	1.23502	3.9015	3.26164	1.59498	1.59498	1.59498	3.2221	1.12156	2.86112	2.43167	1.80374	3.14822	0.792012	1.55149	2.49641	3.26709	3.89832	0.670886	0.799793	3.38658	2.20606	1.51137	4.02375	2.47096	-0.641534	1.874	2.29001	-1.81881	4.23684	3.79728	0.831314	1.42621	2.49211	0.552332	0.138936	3.94045	2.18966	2.66081	3.34758	3.48976	0.223836	3.79077	2.63776	3.22252	4.10886	1.46536	2.55021	1.51645	3.22483	3.23641	2.70073	1.13176	4.10345	3.34452	1.30821	1.59873	0.694677
IMPDH2	2.89621e-05	-4.53817	0.000612912	0.495637	3.81621	3.86087	3.46785	3.76997	3.19984	1.96287	3.38098	3.3593	3.9315	3.36727	3.33473	2.61946	3.10905	3.67567	3.81019	3.20739	3.33406	3.79906	4.11459	4.52583	3.83342	3.99549	3.76469	3.66365	3.98122	3.67302	3.67302	3.67302	3.60223	4.86927	4.08822	3.88476	3.40953	3.69116	4.33938	3.62757	3.32744	3.34799	3.47128	3.68952	4.20611	3.09956	3.68258	3.6777	3.40142	3.44593	4.00812	4.02709	3.31485	3.8017	3.84707	3.89123	3.8278	3.4122	3.75544	4.17059	3.95158	3.80151	4.26096	4.41026	3.99801	4.01096	3.97436	4.10806	3.62586	3.85296	4.14585	3.97959	3.64112	4.24457	3.96805	3.37573	4.32795	4.66803	3.29264	3.57922	3.89466	3.67308	4.52822
NUP37	2.89624e-05	-4.53817	0.000612912	0.476033	2.59771	2.0453	2.14861	2.14552	1.88571	1.77693	1.79032	1.84849	2.46052	1.84326	2.5798	2.66745	2.26214	2.28606	2.4643	2.34926	2.23145	1.97977	2.40338	2.78064	3.14736	2.88162	2.58589	2.7221	2.28314	2.7599	2.7599	2.7599	2.36967	3.51187	2.41309	2.34369	2.88419	2.7632	2.85434	2.73434	2.32293	1.53324	2.79579	2.77284	2.3921	1.8844	2.76104	2.51903	2.21278	1.90453	2.4155	2.64642	2.73866	2.82676	2.25109	2.35809	2.76951	2.64332	2.8782	2.96022	2.48401	2.26736	2.5406	2.95024	2.78943	2.85933	2.55782	2.55501	2.82432	2.55749	2.63965	2.59071	2.03601	3.23174	2.85779	3.18049	2.94854	3.55789	2.37942	2.64838	2.58227	2.33827	2.8668
MTCO3P23	2.90272e-05	-4.53719	0.00061374	-0.752441	6.08673	6.83619	5.70175	5.8593	7.05372	7.63021	6.76445	6.3689	5.37273	6.80038	6.84223	6.31185	6.50989	6.67883	6.63694	6.90315	6.62138	6.831	5.9444	5.46272	5.07061	2.85397	5.70213	5.90816	6.34941	5.63262	5.63262	5.63262	6.65952	4.64232	5.89591	5.94426	5.7491	6.28236	4.62986	5.38703	6.54523	6.45812	6.53479	4.16228	4.76374	6.87151	5.30899	5.08541	6.72623	6.5904	5.59834	6.20786	5.0055	4.76221	6.69294	5.96791	5.65367	5.35358	6.14626	5.82798	4.59547	6.75916	5.45548	5.75482	5.7088	5.36984	5.16057	6.38949	6.11737	5.9106	6.30781	4.72681	6.5018	4.42684	5.97258	6.67564	5.2427	4.69968	6.89682	6.5168	5.69936	5.91146	4.58739
PTTG1	2.90887e-05	-4.53627	0.000614497	0.858578	2.34423	2.11488	1.49343	2.26211	1.05637	0.295241	0.810442	1.84849	1.79294	1.41131	1.68515	0.991621	1.17691	1.99975	2.35429	1.71539	1.38298	0.608083	2.21262	3.09087	2.65689	1.98756	0.62049	2.27955	2.51756	2.35093	2.35093	2.35093	1.70283	3.84974	3.077	2.88561	2.6747	2.62673	2.87062	2.04694	1.62548	2.09846	2.48361	2.48124	1.38274	1.63527	2.3013	2.02656	1.83592	1.62321	1.73545	2.65619	1.47458	0.946783	1.16296	1.29519	2.51068	2.30721	2.71272	2.75515	2.79294	2.34566	2.77441	3.42932	2.76134	2.79189	1.80887	3.40715	2.17165	2.72457	2.56515	1.25987	0.796709	2.95418	2.44597	2.73928	3.80652	3.63194	1.89249	2.37655	1.2778	2.09441	3.21835
AL662795.2	2.93488e-05	-4.53241	0.00061944	0.566427	3.21411	2.67153	3.54731	2.05144	2.20745	2.07473	2.43149	2.32104	3.6055	2.86828	2.76282	3.14521	3.09089	2.55596	2.33511	2.48884	2.38817	2.77327	3.87207	3.333	3.60942	3.35252	3.45293	3.26441	2.70868	3.71445	3.71445	3.71445	2.66669	3.15684	3.2374	2.63068	3.62321	3.33988	3.1825	3.75497	3.37267	1.75711	2.42223	3.02476	3.10999	1.77895	3.99542	3.78073	3.06047	3.10033	3.51049	3.71281	3.78384	3.58352	3.30532	3.12684	3.07856	3.27536	3.11037	3.43163	3.35182	2.5904	3.05847	3.24207	3.18793	3.00044	3.84354	2.6376	2.71058	3.28968	3.56469	3.3561	3.10876	4.00124	3.42232	3.6473	3.28544	3.39732	2.74282	2.74165	3.57641	3.37227	3.30316
MRPL1	2.95561e-05	-4.52935	0.000623265	0.574085	2.24573	1.1084	2.42593	1.13093	1.23675	1.52457	0.772023	1.77015	2.27586	1.47292	2.05629	1.81253	2.27827	1.9063	1.9118	1.97487	1.34523	1.4355	2.33689	2.15206	2.76771	2.69683	2.74937	2.11339	1.3114	2.69516	2.69516	2.69516	1.77576	2.89408	2.59643	2.02803	2.44283	2.31752	1.95081	2.77288	1.86587	1.66538	1.38466	2.53522	1.88001	1.25748	2.51505	2.55823	2.18365	1.97576	1.73545	2.75952	2.78511	2.43604	3.06998	1.72268	2.22676	2.12526	2.31093	2.09059	2.61371	2.05074	2.15993	2.46669	2.48041	1.90131	2.38042	1.3716	2.11912	2.33708	2.47501	2.61681	2.12805	3.00172	2.42309	2.58988	2.07039	3.00996	2.29065	2.34292	1.72369	2.05184	2.36764
PMS1	2.97845e-05	-4.52601	0.000627526	0.480268	3.6145	2.8178	3.36925	1.76569	3.00622	2.76667	2.79938	3.17904	3.86757	3.41515	3.42801	3.44963	3.60116	3.2023	3.40374	3.26679	3.05888	3.06544	3.86028	3.81362	3.86937	3.52607	3.80985	3.57051	2.83945	3.83578	3.83578	3.83578	3.30656	4.09648	3.63844	3.54343	3.91328	3.79034	3.63745	4.13129	3.5406	2.80518	3.08434	3.7677	3.59704	2.46302	4.14092	3.94501	3.25507	3.4708	3.8254	3.98506	3.79901	3.97691	3.59902	3.28024	3.78048	3.89899	3.8111	3.53685	4.06758	3.26007	3.49343	3.91468	3.85914	3.77813	3.82879	3.23215	3.32713	3.43026	3.73941	3.7114	3.10876	4.06602	3.96409	4.20493	3.69533	4.39785	3.32876	3.26595	3.53201	3.65423	4.05603
AC069200.2	2.98916e-05	-4.52445	0.000629161	-0.589682	3.32845	4.52525	2.36875	3.50007	3.39606	4.13497	3.26819	3.81443	3.10268	3.76838	4.49972	4.38077	3.48777	3.4706	3.7892	3.39656	3.84751	3.70424	2.5278	2.95264	2.57218	2.11727	2.65352	2.76758	3.35204	3.05255	3.05255	3.05255	3.48389	2.93251	3.20248	2.67642	3.03232	3.41086	2.49337	2.61213	3.55048	3.48844	3.68495	2.10649	2.29837	4.40997	2.43331	2.60577	3.68742	2.98421	2.74464	2.83889	2.60691	2.46701	3.62341	3.33222	3.1044	3.30011	2.92099	3.43163	2.95233	3.79455	2.98407	2.86934	3.74903	3.26575	2.48444	4.03884	3.31161	3.63783	3.09033	2.67594	3.83111	2.12934	3.38729	4.02081	3.3947	3.12632	3.6113	3.38638	3.20028	3.07205	2.44433
MYLK3	2.99148e-05	-4.52411	0.000629161	-0.953003	0.981568	0.347419	-0.178042	1.59834	2.43385	2.74992	2.41911	0.651815	1.13602	1.34695	1.55885	0.448795	0.913187	2.64544	0.61755	2.19471	1.18351	0.715704	0.00236146	-0.0522671	1.25483	2.79703	0.42792	1.00212	1.10289	-0.337041	-0.337041	-0.337041	1.09099	-0.620094	0.889768	1.19092	1.22878	1.1553	0.609996	-0.270055	0.788143	2.68576	0.665478	-0.719225	-0.674776	1.13461	-0.0682082	0.803809	0.996116	2.28714	-1.27521	0.807886	0.554262	0.422648	0.270077	-0.393412	0.559622	0.186013	-0.319964	0.323802	0.382389	1.34039	-0.334498	0.629622	-1.66574	-0.669901	0.545784	0.460253	0.730725	1.35088	0.382001	0.599254	0.739495	-0.710664	0.107306	1.32023	0.0583997	-0.580286	1.11113	0.882148	0.180559	0.697293	0.0210513
VPS9D1	3.00897e-05	-4.52158	0.00063133	-0.729915	5.54807	7.06729	5.57792	5.96629	5.70118	6.88813	5.82497	6.81982	3.99769	5.5201	6.19437	5.94738	4.8699	6.10652	6.05086	6.19692	6.20032	7.19468	5.39786	5.17706	5.47466	4.9351	4.36148	5.49351	5.67791	4.59464	4.59464	4.59464	5.54672	4.48314	5.29119	5.80705	4.85733	5.16846	4.31876	4.56742	6.07337	5.59151	5.57203	5.20473	4.41313	6.70966	4.4627	4.42755	6.17282	5.5162	4.88432	5.35396	4.44754	4.03318	5.9232	5.88006	4.71221	4.73359	5.48545	4.8984	4.62653	6.09695	4.92975	4.82924	5.25194	5.81095	5.1428	5.77637	6.23723	5.65764	6.00474	4.37833	5.65248	4.48653	5.46718	5.51141	4.48736	4.93858	6.07802	5.24918	4.77472	5.08526	4.26378
EMG1	3.00913e-05	-4.52156	0.00063133	0.46786	3.83737	3.1626	3.71155	2.49439	3.00622	2.8633	3.06074	3.43741	3.72455	3.76222	3.53252	3.96685	3.92706	3.38659	3.63306	3.52375	3.17101	3.32538	3.74323	3.89136	4.2289	4.01226	4.29244	3.53151	3.42435	4.12406	4.12406	4.12406	3.2394	4.29242	4.0096	3.42516	3.94166	3.79388	3.87392	4.24988	3.69991	3.01792	3.59881	4.21698	3.98703	2.63909	4.35305	4.18304	3.81638	3.45219	3.96246	4.30688	4.20427	3.90333	4.21132	3.55635	4.13835	4.16124	4.31961	3.59955	4.04653	3.43142	3.86452	4.24551	4.0799	3.82527	4.08191	3.66515	3.45978	3.78475	4.12748	4.03225	3.41315	4.51684	3.77378	3.78492	3.65972	4.12697	3.52053	3.65653	3.96792	3.75055	4.38825
NDUFAF4	3.01165e-05	-4.5212	0.00063133	0.592336	1.83119	0.347419	1.43891	-0.029688	0.886656	1.2664	0.847864	1.87368	1.59662	1.09595	1.80128	1.38512	1.5928	1.58301	1.65765	1.46792	1.18351	0.766647	2.19396	1.81916	2.51885	2.44834	2.30663	1.84301	1.07048	2.34039	2.34039	2.34039	0.929912	2.28243	2.15999	1.74858	2.27452	2.15059	1.8882	2.08827	1.08844	1.30911	1.16245	2.31374	1.70842	0.852181	2.24252	2.17264	1.52355	1.43382	1.63319	2.00212	1.99293	2.05619	2.18705	1.79854	1.58544	1.6545	2.19018	1.92091	2.13095	1.73885	1.48225	1.9062	2.42777	1.61951	1.36685	1.6881	1.20403	1.71084	2.32827	2.00279	1.45957	2.1576	2.22572	1.71079	2.00701	2.56383	1.40979	1.54589	1.60622	1.34032	2.44433
RPS15AP29	3.01239e-05	-4.52109	0.00063133	-0.5847	2.0086	2.3252	2.04291	1.35751	2.33172	2.8318	2.45593	2.49347	2.00585	2.3331	2.80516	2.60311	2.32563	1.78027	2.63085	3.11344	2.54624	2.73541	2.37052	1.72238	1.1418	0.334578	1.96003	1.3398	1.87758	1.38527	1.38527	1.38527	1.70283	1.61297	1.53124	1.33479	1.19773	1.43504	0.68558	1.69219	2.47584	1.92473	2.17675	0.786686	1.55475	2.84906	1.62254	1.49126	1.92663	2.49541	1.84931	1.75172	1.0866	2.27033	2.39407	2.25415	2.1461	1.71097	1.43536	1.92091	1.07938	2.57423	1.80397	1.7341	1.72877	2.19031	1.54582	2.32515	1.86641	1.66098	1.75027	1.83504	2.2962	0.965163	1.79799	2.83898	1.55411	1.73074	1.89249	2.25526	1.83231	2.24057	1.253
AL021707.3	3.01917e-05	-4.52011	0.000632197	-0.783716	1.55264	2.8178	2.35409	0.621302	2.07146	2.17853	1.58403	2.99613	0.270016	1.86641	1.52547	1.92208	1.06973	2.10864	2.05935	2.81492	2.6887	3.08565	1.51004	0.91093	1.06947	-0.0273549	1.11219	0.753624	2.1026	0.902369	0.902369	0.902369	1.36753	0.690555	0.889768	1.24048	0.531669	1.28188	-0.135177	1.32815	0.915854	1.66538	1.57717	0.435678	0.65604	2.37529	0.894575	1.01577	1.85452	1.97576	0.501589	1.93948	0.690677	1.30778	1.8657	1.37169	1.72527	1.67357	1.45878	1.16339	-0.608674	1.64907	1.00205	0.942461	1.12525	1.13931	0.393772	1.94751	1.09946	1.60933	1.49904	1.02017	2.19343	0.120305	1.18732	2.34056	0.234725	0.487335	2.4467	1.65952	0.932166	1.165	-0.0982138
FAM111B	3.03572e-05	-4.51774	0.000635105	1.0774	1.45306	0.000503456	0.491573	0.786155	-1.10769	0.199779	-0.187506	0.763856	0.270016	0.273953	0.335181	1.99911	0.641032	0.576191	1.42347	-0.523591	-0.341015	0.226603	2.3538	2.54061	2.16106	1.68686	0.144256	1.48298	1.1656	1.42574	1.42574	1.42574	0.929912	4.00206	0.288505	1.78244	0.761344	1.3605	1.52646	1.10466	-0.539683	1.30911	1.30529	1.59888	0.316786	0.565522	1.36037	0.958319	0.962208	0.508396	1.40395	2.25454	1.35648	0.24343	0.868568	0.800208	0.701854	1.09955	1.48183	2.57963	1.66249	1.95408	2.18966	2.18406	1.86699	2.00917	1.36685	1.6881	0.166727	1.44228	1.27697	0.490525	-0.465934	0.176617	1.54606	2.2347	2.5309	2.88339	0.368126	1.32257	1.24673	0.659986	2.5373
LINC01934	3.03857e-05	-4.51733	0.000635143	0.781148	4.04143	3.3474	3.95438	2.73531	2.66142	2.78323	3.22618	3.54326	3.89455	3.81671	1.88262	2.69858	3.9921	2.80929	3.86471	3.89396	3.20302	2.90417	4.46519	4.04333	3.68399	3.88599	3.84403	4.36058	3.18802	3.88014	3.88014	3.88014	3.69289	5.29358	3.96446	3.6664	5.02145	4.40756	4.75356	4.71657	4.48192	3.33812	2.39693	4.41893	4.10938	1.47568	4.64623	4.62507	3.5227	4.14341	3.71958	4.45698	4.55199	3.99827	4.14208	4.22945	4.46198	4.76726	4.85347	4.32083	4.71369	3.9214	4.15567	4.24551	4.3953	3.37923	4.66411	3.48356	1.17001	4.84216	3.65469	5.081	3.35719	4.31838	4.58023	3.69464	3.85681	3.9852	3.35526	3.58642	4.00088	3.86562	4.47437
ADK	3.04219e-05	-4.51681	0.000635343	0.608625	3.84163	3.32799	3.59172	3.37619	2.44612	2.49233	3.45561	2.79982	4.07991	3.01011	3.83462	3.54691	3.38719	2.8475	3.63306	2.76085	3.61351	3.4475	3.37205	4.43407	4.1551	3.38508	3.60303	3.96143	3.25444	3.64759	3.64759	3.64759	3.37857	4.68346	4.1445	3.29632	4.04992	3.65263	3.93714	4.16066	3.37267	2.87509	3.27694	4.08521	4.83849	2.41102	4.26719	3.92641	3.02805	3.13964	4.04841	4.11828	3.94256	4.26234	4.13191	4.20874	3.91314	3.58329	4.18916	4.01058	4.38797	3.15527	4.27489	3.74869	3.88541	4.11119	3.80889	3.99774	4.18144	4.00558	3.75386	3.88968	3.63329	4.06602	3.89511	3.88161	4.8431	4.48398	3.19818	3.94129	3.9195	3.42881	5.21738
LANCL1	3.05668e-05	-4.51475	0.000637558	0.539595	4.20498	3.49388	4.20364	2.88828	3.52893	3.14537	3.08445	3.72035	4.09859	4.05695	3.56574	3.81179	4.37261	3.65427	3.67942	4.04863	3.89401	3.39988	4.17769	4.50561	4.48205	4.28151	4.5771	4.13194	3.49931	4.46473	4.46473	4.46473	3.54774	5.15256	4.41544	3.73285	4.66076	4.37243	4.42182	4.78416	4.14	3.32818	3.68495	4.88171	4.40753	3.00918	4.85879	4.80286	3.81163	3.52525	4.33895	4.64046	4.82271	4.70056	4.14882	3.97943	4.42143	4.68273	4.40649	4.02207	4.48505	3.5185	4.12906	4.20578	4.21029	4.02204	4.69154	3.98728	3.72878	4.00058	4.28498	4.58637	3.80346	4.77799	4.31727	4.08313	4.30837	4.57211	3.36399	4.09059	4.14264	4.19068	4.64887
CHD7	3.05814e-05	-4.51454	0.000637558	-0.580646	7.19162	7.73774	7.33002	8.126	8.11912	7.66301	8.35245	7.64119	6.38906	7.7861	8.41487	7.41519	6.99558	6.85015	7.40271	7.11663	7.18456	7.82206	6.99323	7.04912	6.44439	5.55623	6.68808	7.00809	7.71539	6.59302	6.59302	6.59302	6.9396	6.59839	6.69384	6.60355	6.5766	6.77338	6.20493	6.68793	7.35438	7.23388	7.4103	6.46639	6.57395	8.49328	6.73382	6.88335	7.39638	7.31196	6.64831	6.76511	6.62404	5.78365	7.71179	7.32086	6.9939	6.5769	7.22346	7.0851	6.5118	7.51276	7.21592	6.86148	7.00319	7.01271	6.58734	7.45698	7.83044	7.27468	7.38173	6.492	6.87823	6.54293	7.1331	7.5508	7.05511	6.95534	7.59946	7.75842	6.7151	7.18445	6.43557
PTCD2	3.06573e-05	-4.51347	0.000638582	0.511945	3.75512	3.29839	3.59172	3.05917	3.17056	2.29858	2.92726	3.2481	3.44686	3.712	3.1167	3.41257	3.86964	3.31567	3.47556	3.7207	2.88563	2.99242	3.56592	3.9352	4.12864	4.05336	4.33082	3.75679	3.43712	3.91254	3.91254	3.91254	3.00675	4.32167	3.8874	3.26672	4.42645	3.83232	4.21735	4.30352	3.42728	3.24613	3.42196	3.96989	3.66433	2.30105	4.30503	4.1417	3.33673	3.25867	3.85296	4.23698	4.31132	3.80575	3.91584	3.60469	4.04801	3.83691	4.32281	3.57895	4.05006	3.47562	3.52293	4.13063	3.83913	3.51612	4.04836	3.48356	2.57415	3.63137	3.85113	4.13516	3.42226	4.49209	3.85722	3.99402	3.76881	3.85634	3.57417	3.53524	4.00553	3.81561	4.17011
TTC3	3.08706e-05	-4.51045	0.000642459	0.499334	6.44028	5.98971	6.49607	5.06092	5.51128	5.16492	5.31711	5.89154	6.59553	6.11787	6.38789	6.47692	6.38877	5.79074	6.28502	6.04827	5.77986	6.01134	6.73784	6.76499	6.45921	6.60746	7.03888	6.244	6.02092	6.76206	6.76206	6.76206	6.1043	6.89498	6.45364	5.70039	6.3125	6.34593	6.34336	6.60402	6.38202	5.49045	6.08899	6.78807	6.69728	5.13675	6.80308	6.98933	6.14381	6.2251	6.5116	6.81394	6.78272	6.65436	6.92851	6.63046	6.61752	6.61623	6.62456	6.05285	6.90097	6.05095	6.62009	6.69541	6.77551	6.26481	6.71311	6.16773	6.08007	6.61008	6.96593	6.60715	5.98955	6.98119	6.63202	6.48874	6.45119	6.95796	5.88836	6.12384	6.677	6.23217	7.03162
AL096816.1	3.08973e-05	-4.51008	0.000642459	0.704378	3.39963	1.99697	3.59795	2.81382	1.88571	0.469077	3.44343	3.71339	2.64976	2.9572	1.95962	2.44689	3.43116	1.52131	2.84938	2.98962	2.93729	2.65657	3.08864	3.93088	3.45711	2.93538	3.49041	3.69341	2.46866	3.92671	3.92671	3.92671	2.57431	4.15291	3.55784	3.07512	3.61736	3.29054	3.75176	4.11138	3.26884	3.09025	2.42223	4.14503	3.95668	2.18199	3.68258	3.89613	2.91738	2.45858	3.0684	3.96555	3.74519	3.17825	3.11197	3.58341	4.13835	3.64738	4.1393	3.43736	3.97776	2.71362	3.48746	3.35863	3.21924	3.53686	3.90106	3.45348	1.47876	3.61182	3.73941	4.12307	3.40397	3.94965	3.85294	3.01982	3.49049	3.29328	3.0108	3.01153	3.42506	3.52532	3.75422
AC009041.1	3.09437e-05	-4.50943	0.000642862	1.0772	0.254016	-0.755238	-0.0952508	-1.2481	-0.525238	-1.17978	-0.973023	-0.55008	-1.39889	-1.33373	-1.14274	-1.61838	0.590229	0.576191	-1.6497	-1.1949	-1.6529	-3.21615	0.310227	-0.122448	0.912929	2.06998	0.375474	0.883218	-0.0663022	0.35012	0.35012	0.35012	-0.0759148	1.47397	0.780357	0.171054	0.718241	0.916005	0.356117	0.933773	-1.15788	0.890028	-1.24704	0.347906	1.02132	-1.41933	0.698585	0.803809	-0.340202	-0.811698	0.191985	1.12178	0.754334	0.691003	0.767107	-1.01728	0.22461	0.288521	0.0931292	-0.62126	-0.904128	-0.772067	-0.100593	0.585279	0.0681001	-0.491262	0.496871	-0.970817	-1.92485	0.40864	0.224942	1.21501	0.484833	0.865908	0.746099	-0.630904	-2.12609	-1.00095	0.143213	0.245034	0.629061	0.169618	0.418716
ALMS1	3.10212e-05	-4.50834	0.000643914	0.531216	6.14478	5.73367	6.09237	5.05689	5.27546	5.06349	5.19174	5.61169	6.07797	5.87847	5.34155	5.76274	6.30854	5.71008	5.75865	6.13717	5.52308	5.45048	6.41124	6.38655	6.17817	5.89152	6.48571	5.86697	5.69927	6.20117	6.20117	6.20117	5.78763	6.64716	6.29029	5.60072	6.15576	6.14476	6.43587	6.6795	6.08021	5.31038	5.48616	6.93619	6.39235	4.82528	6.80359	6.59435	5.58649	5.72573	6.44901	6.58436	6.75625	6.69908	6.22372	6.2614	6.39212	6.68186	6.73959	6.08059	6.38756	5.33354	6.2173	5.90894	6.24343	5.71067	6.58734	5.8547	5.75238	6.13492	6.35516	6.84975	5.71689	6.36731	6.55125	5.90561	6.36378	6.56905	5.32798	5.80525	6.46729	6.29055	6.7147
PLK4	3.11833e-05	-4.50608	0.000646715	0.816402	1.79874	0.860883	0.947144	0.621302	1.37154	0.295241	1.02167	0.763856	1.17175	0.584241	1.59148	1.08881	1.17691	2.1902	1.09899	0.844493	0.900849	-0.2935	1.2459	2.39749	2.51885	2.48485	0.905799	1.24652	1.93271	1.54074	1.54074	1.54074	1.51681	3.40113	1.41403	2.42096	1.7619	2.05926	1.4418	0.575201	1.03317	2.12166	1.8989	2.44645	1.69008	0.565522	1.74617	1.31938	0.927483	1.82959	1.77441	2.3051	1.41674	1.08631	1.38469	1.12883	1.09466	1.72931	2.07365	2.39162	1.99105	1.90321	2.30282	2.5029	2.10909	2.08156	1.44629	2.25711	2.02709	1.07441	2.01304	1.19205	0.85174	2.35352	1.83312	2.32344	2.55326	3.65795	1.62841	1.54589	1.04481	1.4317	2.7508
METAP2	3.13033e-05	-4.50441	0.000648639	0.52331	3.94699	3.10677	4.0347	2.715	3.19984	2.87879	2.56107	3.27672	4.10784	3.54991	3.76482	3.23287	3.9724	3.82995	3.70206	3.80993	3.31466	3.5309	4.1343	4.27936	4.30437	4.20697	4.38819	3.8012	3.37213	4.54729	4.54729	4.54729	3.73616	4.85333	3.92216	3.59197	3.55135	3.82194	4.11513	4.10132	3.76072	3.19237	3.58207	4.45789	3.91386	2.39327	4.26424	4.02763	3.37589	3.70894	4.02841	4.06793	4.33753	4.34247	3.83458	3.67682	3.97516	3.90707	4.04959	4.03348	4.26275	3.52693	3.67782	3.98463	3.97985	3.9923	4.14676	3.60484	4.39164	3.84181	4.03192	4.04833	3.70229	4.63961	4.03747	4.04188	4.17417	4.9064	3.43198	3.88982	3.97268	3.83247	4.33169
AC011498.4	3.13647e-05	-4.50356	0.000649348	-0.961818	1.94692	3.38544	1.05982	3.02657	2.59684	3.87402	3.4	2.37496	1.88191	2.71096	2.1023	2.95208	1.85196	1.24418	2.49919	2.29322	1.74372	2.28946	0.728456	1.19685	1.37973	-0.610885	1.14389	1.86409	2.36558	0.431863	0.431863	0.431863	1.93282	0.325013	1.57559	2.30926	1.19773	1.75905	0.401656	0.0135706	2.41228	1.81518	1.68562	-0.285749	1.1874	3.02079	0.100166	0.867612	2.04474	1.84869	1.30097	0.909427	-0.00703075	-0.199854	2.18705	1.55783	0.987626	0.982096	1.41155	1.83664	0.96436	2.65333	1.80397	0.340478	0.833083	0.966572	0.496871	3.33473	3.31939	1.97847	2.4397	0.993853	3.36667	0.795729	1.24062	1.5728	1.26004	1.01586	2.75615	2.91185	1.42382	1.81782	0.543498
AC018607.1	3.13929e-05	-4.50317	0.000649367	-0.576988	5.28327	6.28839	5.63814	5.09276	5.85867	5.63069	5.99097	5.42831	4.9396	5.96411	5.76453	5.66566	5.79491	4.77888	6.00912	5.95655	5.87896	5.67376	5.21561	5.24309	4.04938	2.85397	5.09775	4.91439	5.38692	4.77774	4.77774	4.77774	5.44605	4.72127	4.03364	4.83275	4.22179	4.72605	3.80357	4.93055	6.04397	5.37936	5.75492	4.36964	4.99793	6.12368	4.64849	4.76567	5.71167	5.53401	5.08942	4.89686	4.53169	4.81733	5.79268	5.62402	5.30188	4.86381	5.16605	5.3066	4.81675	5.678	5.32257	4.85281	5.36825	5.56173	4.7734	5.83004	4.62929	5.3702	4.77506	5.11191	5.39205	4.19431	5.28412	5.80903	5.13751	4.64545	5.36106	5.52508	5.17406	5.27303	4.53825
MRTFB	3.14779e-05	-4.50199	0.000650562	0.49967	4.32383	3.80583	4.07548	3.50007	3.79191	3.1833	3.49152	3.73417	4.19724	3.63996	3.96484	4.7585	4.22223	3.92831	4.15456	3.94334	3.38146	3.67787	4.73094	4.63621	4.51647	4.611	4.65892	4.10562	3.87263	4.37716	4.37716	4.37716	3.77818	5.01786	4.60653	3.81694	4.66928	4.44186	4.72473	4.51912	4.2471	3.89744	3.82907	4.60555	4.65212	2.86202	4.71486	4.67496	3.90829	3.77533	4.52751	4.78329	4.63888	4.08069	4.58871	4.50324	4.43847	4.31791	4.7481	4.1877	4.5882	3.79455	4.40099	4.3519	4.63086	3.875	4.93818	4.132	3.99483	4.46018	4.71233	4.78935	4.0528	5.13671	4.56202	3.94452	4.52744	4.74285	3.67582	3.84248	4.47638	4.17754	4.73208
IL1RN	3.15112e-05	-4.50153	0.000650687	-0.797152	8.28561	8.68541	8.71534	8.7529	8.81817	9.47004	7.23688	9.63219	6.61025	8.07148	8.36826	8.84135	8.78076	9.42818	8.86318	9.61368	9.30418	8.92537	8.85541	7.36824	7.04685	6.17182	8.8201	8.45202	8.15252	7.6875	7.6875	7.6875	8.01531	7.6355	8.68165	8.06811	8.18847	8.17833	6.59319	9.07793	8.3931	8.81052	8.48329	7.0361	5.87833	8.16343	8.01278	7.0352	8.63079	8.79904	6.97847	7.67241	7.60681	9.02957	8.66272	8.09785	8.23455	8.37483	7.58183	7.6399	6.85681	8.79946	7.2401	7.86176	7.23533	7.23529	7.90693	8.19227	7.64241	8.3191	8.88999	7.70991	9.58851	6.70067	8.08515	8.17715	7.28078	6.61126	8.4474	8.56967	6.86327	7.79004	6.40368
AKAP13	3.1572e-05	-4.5007	0.000651377	-0.569908	9.67381	10.8851	10.0267	9.47748	10.1206	10.1156	10.0156	10.2751	9.50464	9.95312	10.81	10.1731	9.52853	9.62331	9.92334	10.176	10.2019	11.2316	9.64142	9.49321	8.81685	8.96763	9.90147	8.80827	9.58047	9.4358	9.4358	9.4358	9.52805	9.48794	8.8227	9.08196	8.50432	8.72739	8.36821	9.21151	9.59703	9.37069	9.85029	9.57861	9.40801	10.981	9.14491	9.10999	9.80805	10.3264	9.53656	9.37703	8.65669	9.56327	9.87451	9.8949	9.57398	9.18667	9.30474	9.04349	9.52973	9.81913	9.53783	9.68048	9.56325	9.55478	9.24885	9.28822	10.4649	9.5452	9.19558	9.43749	9.36115	8.79919	9.30215	9.65659	9.2195	9.23517	9.50689	9.29713	9.76994	9.69133	8.97659
ZC3H12D	3.1628e-05	-4.49993	0.000651968	0.639109	4.42435	4.05038	4.50172	3.10672	3.9118	2.81579	2.83709	4.32881	4.15769	3.31776	2.87309	4.49599	4.38756	4.2083	3.86471	4.17803	3.40916	4.09154	4.98813	4.5027	4.43964	4.49645	4.80487	4.47122	3.72429	4.59464	4.59464	4.59464	3.54079	5.25619	4.51557	3.88865	4.7111	4.59603	4.74475	5.41573	3.67304	3.71884	3.63713	5.12446	4.85504	2.60863	4.85683	4.69489	3.55719	4.10023	4.19561	4.80102	4.96067	4.81933	4.08349	4.62544	4.96119	4.90473	4.50541	4.11085	4.90711	3.98394	4.34923	4.53499	4.27628	3.99979	5.15664	4.30623	3.4668	4.93948	4.67487	5.3022	4.56198	4.75737	4.27956	3.81584	4.79701	4.58234	3.67582	4.49059	4.52574	4.28865	5.02389
SYN2	3.16791e-05	-4.49923	0.000652458	-1.00251	0.668137	0.000503456	-1.27218	2.14552	1.42212	2.84764	2.0043	1.29825	0.131732	1.34695	1.74438	0.448795	0.366977	2.06607	0.679692	0.679439	0.735609	1.33781	-0.929309	-0.35614	0.856732	2.02109	-0.131226	0.61123	0.78111	-0.337041	-0.337041	-0.337041	1.20099	-1.78886	1.6186	1.33479	0.718241	1.32173	0.260488	0.0135706	0.5725	2.16696	0.707246	-1.24762	-0.77311	0.627592	0.100166	0.434054	0.891902	0.688824	-1.85493	0.580469	0.363325	-0.948061	0.167626	0.101856	-2.31264	-0.655207	0.413889	0.273407	-0.904128	0.788014	0.277186	-0.505924	-0.956983	0.0604804	-0.361177	0.631241	1.39287	1.03581	-0.0152194	-0.92921	0.739495	-1.05517	0.21777	0.242746	-1.45621	-0.463515	0.368126	0.245034	-0.581144	0.000845674	-1.02507
NDST2	3.17866e-05	-4.49776	0.000654108	-0.697053	0.4711	1.69769	-0.265875	1.68444	-0.432442	1.21849	1.02167	1.14113	0.20253	0.203	1.62338	1.81253	-0.133002	-0.110107	1.05278	0.844493	0.735609	-1.11477	0.442582	-0.443281	0.607106	-0.511636	-0.919084	0.50784	0.13516	0.171271	0.171271	0.171271	0.298705	-0.232242	0.532977	0.362307	-0.239773	0.228958	0.047814	0.575201	0.5725	0.522818	-0.172629	-0.922514	0.496362	1.13461	-0.940975	-0.734244	0.477446	-0.310097	0.302735	0.698654	0.279263	-0.266224	1.08077	0.60276	0.160349	0.337167	0.715567	-0.0089294	0.138936	0.404847	0.161913	-0.413039	0.778072	0.116683	-0.273706	0.965565	0.90632	-0.374428	0.693132	0.490525	0.484833	-0.432772	0.886504	-0.277659	-0.555719	0.366342	1.15202	0.0915106	0.365453	0.169618	-0.0982138
MCTP2	3.18361e-05	-4.49708	0.000654562	-0.75811	9.30511	10.3951	8.95608	9.848	9.83525	10.6672	9.52092	9.7424	8.28747	9.89909	10.8568	10.0168	9.00868	9.06836	10.1858	9.82459	9.66882	10.0278	9.30198	8.97921	8.28017	6.84661	8.65906	9.13119	9.83852	8.36085	8.36085	8.36085	9.5628	8.12473	8.95526	8.99246	8.56545	9.1337	7.63604	8.24842	10.1009	9.2031	9.87097	7.68684	8.21663	10.089	8.5236	8.78652	10.0855	9.60055	8.66813	8.79272	8.31099	7.52627	10.1326	9.29109	8.68279	8.44414	9.22033	9.16822	8.23142	9.9083	8.90004	8.98834	8.83984	8.82443	8.4191	10.0544	10.2269	9.21632	9.57927	8.23265	9.23875	8.05108	9.28887	9.89042	8.54425	8.40724	10.018	9.37015	8.81563	8.96691	7.90573
ZBTB25	3.19293e-05	-4.49581	0.000655911	0.537928	5.78067	5.25759	5.51178	4.87202	5.09627	4.43136	4.77976	5.3225	5.52553	5.6391	4.95635	5.55096	5.89641	5.5455	5.55198	5.64576	5.04962	5.12408	5.89182	5.97442	5.89397	5.60818	6.28709	5.55316	5.04928	6.09147	6.09147	6.09147	5.14715	6.48014	6.1498	5.24616	6.05435	6.01938	5.99534	6.39651	5.64608	4.86791	5.18546	6.14042	5.92612	4.54073	6.4191	6.16911	5.40277	5.38823	5.79825	6.40256	6.36392	5.95184	6.00626	5.71736	6.17859	5.82473	6.24218	5.53231	5.93105	5.26216	5.73549	6.0492	6.1022	5.45541	6.25552	5.34598	4.46714	6.04181	6.27563	6.31732	5.31826	6.63875	6.07519	5.80132	5.76135	5.67941	5.4019	5.70294	5.78835	5.64409	6.12037
CEP78	3.19791e-05	-4.49513	0.000656369	0.671102	4.91344	3.5452	4.44407	3.09105	3.72297	3.83484	4.02829	4.10244	5.0079	4.9931	4.63889	4.36145	4.8699	4.43852	4.23953	5.03801	3.61351	3.93888	5.88311	5.02507	4.87052	4.42621	5.39642	5.23079	4.18795	5.3703	5.3703	5.3703	4.26553	5.43682	4.57411	3.71104	5.4265	4.82986	4.77534	5.49471	5.54598	4.46278	3.65858	5.46327	5.16159	3.59513	5.57269	5.75176	4.59073	4.89955	4.67635	5.8389	5.13072	5.13916	4.87543	4.33193	5.27178	5.1894	4.50259	4.60687	5.89519	4.34484	5.01734	5.39423	4.37227	4.35556	5.85935	4.80322	3.93023	4.87807	4.95046	5.09034	4.12159	5.16482	5.2857	5.33054	5.3	4.97007	4.3163	4.63303	4.82027	5.2418	5.21269
UTP25	3.20349e-05	-4.49438	0.000656597	0.521129	4.42337	3.80583	4.59505	3.16779	3.82987	3.1833	3.50914	3.91494	4.50795	3.97414	3.83462	4.25554	4.51219	4.12779	3.91724	4.08209	3.74253	4.2113	4.48835	4.7584	4.63815	4.51127	4.7467	4.40801	3.90056	4.64693	4.64693	4.64693	4.01247	4.91413	4.8174	3.84526	4.71658	4.44186	4.49717	4.92771	3.94418	3.51496	3.84319	4.94789	4.81963	2.71253	4.64623	4.84508	3.99049	4.24423	4.50741	4.55425	4.96067	4.91603	4.74141	4.62283	4.83565	4.61036	4.98431	4.16714	4.79167	4.0844	4.49627	4.42606	4.62308	3.88312	4.84842	4.38404	3.90976	4.81961	4.90372	5.04461	3.78237	4.81616	4.75299	3.99942	4.55816	4.55145	3.62589	4.06504	4.55774	4.16095	4.77301
CASP5	3.20452e-05	-4.49424	0.000656597	-1.18422	5.28729	8.06154	4.96182	4.31324	6.58386	6.32388	4.73052	6.20488	2.17384	5.32715	4.24672	3.63804	6.05586	6.04345	5.67149	6.94769	7.19984	7.08919	5.29655	4.68068	3.39927	3.73249	5.88794	4.93447	4.81017	4.00891	4.00891	4.00891	5.90199	4.02002	4.87841	3.40899	4.69729	4.87407	2.37278	5.34502	5.47776	5.40085	5.59724	3.01529	2.77798	7.31104	3.92987	3.77658	5.65177	6.21133	3.32612	5.22531	3.31485	4.37822	4.89159	6.52065	3.82262	3.49493	3.97032	3.39084	3.04015	5.98673	3.32948	4.19844	5.79965	4.95006	4.35664	5.03417	5.64036	4.2861	4.45672	3.77845	4.95967	2.76513	4.6825	4.95341	4.11529	3.69611	6.46332	3.47442	3.63757	3.41208	2.45496
CSNK1G2P1	3.22784e-05	-4.49109	0.000660806	-0.537219	2.51587	3.68139	2.73962	2.47035	2.33172	3.15812	2.27545	3.42042	1.8157	2.76122	2.92521	2.99032	2.03405	2.94471	3.08576	3.26679	3.34367	3.15421	1.68059	2.40997	2.63199	2.22192	2.23485	1.94548	2.11854	2.44253	2.44253	2.44253	2.5468	2.35213	1.95706	2.6583	2.34705	2.28766	1.80591	2.66773	2.2997	2.23235	2.55397	2.46047	1.40539	3.63345	2.31277	1.96954	3.01984	2.57785	2.14522	2.4913	1.29359	2.44643	2.48209	2.18517	2.61025	2.0249	2.33644	1.80151	1.71681	2.85418	1.89703	2.59524	2.35445	2.64675	2.40714	2.8018	2.46613	2.38394	2.31534	1.87884	2.69267	1.33041	2.26484	2.64601	2.03905	1.77895	2.91901	2.98996	2.24766	2.09441	1.51925
FFAR2	3.24414e-05	-4.4889	0.000663574	-0.771713	8.92859	10.3413	9.30228	9.53962	9.38621	10.1796	8.17034	10.0268	6.87966	8.98675	9.26448	8.48779	9.45999	9.00568	9.55681	10.2016	10.0249	9.91792	9.17942	8.63572	8.18852	5.72853	9.23307	9.15384	9.10818	8.37819	8.37819	8.37819	9.02674	8.04476	9.06649	8.3151	8.54439	8.56571	7.34839	9.1688	8.8769	9.31251	9.12659	7.58654	6.93871	9.30568	8.48275	8.12376	9.67855	9.56309	7.5726	8.93597	8.08631	8.8019	9.27916	9.31318	8.81797	8.46686	8.28226	8.20839	7.40241	9.36122	7.78194	8.5776	8.58027	8.81889	8.62446	9.01086	8.54105	9.17972	9.09183	8.30182	9.37575	7.71793	9.00821	9.15438	7.97093	7.36218	9.58957	9.16536	7.52024	8.3722	6.95926
LYRM7	3.25708e-05	-4.48717	0.000665595	0.454529	3.47365	3.357	3.45417	2.54129	2.68232	1.9335	3.06074	3.64187	3.63779	2.29949	3.29566	3.23287	3.43116	2.72969	3.10853	3.13485	2.84563	3.57444	3.03723	3.83229	3.80772	3.63838	3.83919	3.62094	3.05355	3.70214	3.70214	3.70214	3.01681	4.17551	3.4065	2.88561	3.40274	3.45631	3.22745	3.67583	3.16982	3.04244	3.20587	3.90217	3.74649	3.00918	3.70452	3.5953	3.45726	3.0517	3.56706	3.69396	3.44594	3.39775	3.80502	3.99161	3.51097	3.01626	3.56354	3.90282	3.69623	2.91963	3.26111	3.46034	3.94905	3.75175	3.60475	3.52754	3.32713	3.5719	3.57557	3.47026	3.10876	4.14929	3.72785	3.34214	3.77358	3.90058	3.43198	3.29262	3.38282	3.2075	3.98812
SHROOM2	3.2596e-05	-4.48684	0.000665595	-1.44785	0.0917506	-0.755238	-3.31059	-0.029688	-0.525238	0.548724	4.08815	0.917121	0.20253	-0.0335562	-1.99573	-1.34015	0.240899	2.10864	-3.1064	-1.4262	-0.943233	-0.518974	0.164491	0.255053	-0.251813	1.5784	-2.37587	-0.793886	0.13516	-1.69591	-1.69591	-1.69591	0.160301	-1.78886	1.20411	0.362307	1.13357	-0.929121	-0.885928	-0.16919	-1.79419	1.13767	-0.718624	-3.29613	-0.337286	-0.0597428	-1.31184	-1.05071	-0.427408	1.4589	0.972802	0.359045	-1.41029	-1.1843	-2.22493	-1.88196	-1.13349	0.131892	-2.86657	-0.719905	-1.59096	-0.118412	0.220701	-1.60137	-4.36345	-2.22239	-1.55402	-1.56874	1.02528	0.214905	-1.65555	-2.65692	-1.99305	-1.50864	-1.0674	-1.29727	-1.86669	0.0102769	-2.08991	-0.628697	-1.28573	-0.578943	-1.28323
TMEM252	3.26691e-05	-4.48586	0.000666518	-0.97577	2.67769	2.925	3.76238	2.39574	3.77741	3.85847	2.70057	4.7723	1.86017	3.35096	1.90875	1.45969	2.54157	3.56536	2.66197	4.60367	3.23434	2.9155	2.73561	2.26632	1.70026	0.533599	3.16695	2.00365	1.96833	1.92643	1.92643	1.92643	2.43116	0.616951	2.35067	1.26464	1.88394	3.62901	1.15319	2.33144	1.83388	3.22487	3.25598	0.974244	2.09039	3.53971	1.60398	1.49126	2.8448	4.32829	2.37805	3.29799	1.5119	3.17825	1.8326	2.06744	2.82238	1.83471	1.50451	2.34357	0.426511	3.41336	1.72495	1.99362	1.94398	2.38595	-0.361177	1.43455	1.63658	2.20413	1.32936	1.52171	3.74652	1.27989	2.71441	3.82194	0.958873	0.702567	3.52832	2.84135	2.00934	1.99305	0.694677
CCT3	3.30554e-05	-4.48076	0.000673821	0.40817	5.32102	5.08629	5.14965	4.57794	4.47887	4.72932	4.23308	5.13467	5.38229	5.09948	5.09365	4.53099	4.9015	5.56091	5.30576	5.20422	4.60267	5.37656	5.98838	5.64539	5.28674	5.21053	5.60013	5.14939	5.21597	5.55949	5.55949	5.55949	5.08633	5.97043	5.49973	5.14079	4.97643	5.25589	5.28547	5.12185	4.96054	4.58881	5.02544	5.54284	5.51538	4.43622	5.62079	5.17166	5.12674	5.68512	5.24314	5.37482	5.13968	5.83005	5.44803	5.1911	5.28503	5.30702	5.35422	5.11062	5.5272	5.49471	5.44473	5.80281	5.50157	5.47436	5.39052	5.26169	5.36199	5.22762	5.58873	5.52988	5.02398	5.59495	5.17367	5.8121	5.73226	5.8214	5.09618	5.09359	5.39204	5.13709	5.67388
SNHG17	3.31369e-05	-4.47969	0.000674632	0.467402	4.34078	4.08546	4.11079	4.2298	3.49389	3.35928	3.63756	3.73417	4.23572	4.18673	3.26565	3.92798	4.40971	4.25643	4.09309	3.97337	3.69079	4.35971	4.19186	4.51141	4.54342	4.45717	4.40464	4.53834	3.92342	4.51013	4.51013	4.51013	3.6089	4.97615	4.70213	4.10815	4.95106	4.43507	4.86342	4.75878	3.89852	3.6803	3.89832	4.4718	4.30582	3.51529	4.63484	4.60181	3.74339	3.7297	4.38058	4.79882	4.69268	4.70922	4.22732	4.2566	4.69247	4.47833	4.72414	4.56296	4.54632	4.02616	4.38502	4.55812	4.46662	4.2868	4.69425	4.30201	3.18103	4.5068	4.94837	4.70061	3.73924	4.95142	4.69449	3.82194	4.42812	4.31445	4.06114	4.26231	4.46967	4.32486	4.63959
RPL5	3.31517e-05	-4.47949	0.000674632	0.608468	6.2946	5.60457	5.95464	4.91718	4.94881	5.10689	5.16419	5.71462	6.80413	5.46241	6.37271	5.95867	5.60963	5.56283	6.15571	5.56721	6.24071	5.54653	6.15803	6.47089	6.70381	6.15304	6.20776	5.9107	5.68996	6.69121	6.69121	6.69121	6.43684	6.86598	6.39221	6.66497	6.23817	6.32893	6.8013	6.10834	5.62052	5.03604	5.74743	6.54044	6.71949	4.97604	5.99034	6.18797	5.82331	5.53106	6.74894	6.3112	6.13869	6.13174	5.88739	5.7198	6.51445	5.89445	6.53787	6.37904	6.42678	5.76783	6.40089	6.42754	6.69148	6.92445	6.11774	6.5113	6.97382	6.1843	6.61924	6.22489	6.75734	7.16727	6.27206	6.45575	6.84353	7.5631	6.01983	6.08496	6.4512	6.21378	7.44686
SLC9A8	3.32219e-05	-4.47858	0.000675484	-0.568215	7.5212	8.07433	7.72052	8.11587	8.13484	8.43618	8.39336	8.21376	6.81758	7.92588	8.03331	8.18843	7.54119	7.29184	7.66471	7.72853	8.11871	7.75781	7.53093	7.29062	7.16906	5.96982	7.15913	7.67085	7.38772	6.86773	6.86773	6.86773	7.54646	6.74542	6.83447	7.36244	6.6869	7.53934	6.35426	6.82873	7.60532	7.70187	7.82592	6.54702	6.87368	8.88105	6.84715	6.91342	7.93155	7.50455	7.38552	7.37133	7.03143	6.48817	7.83703	7.80467	6.94468	7.13477	7.35449	7.77735	6.80604	7.7775	7.30394	7.29183	7.21022	7.73261	6.90751	7.9106	7.93417	7.57439	7.45171	6.79984	7.97368	6.32122	7.38137	8.03395	7.26351	7.06086	8.04232	8.14733	6.97826	7.14618	6.61395
C12orf75	3.32988e-05	-4.47757	0.000676471	0.821326	4.32229	4.59184	3.57917	1.98513	2.52923	3.4028	2.59448	3.45421	4.30573	4.13526	3.24529	3.12244	3.60756	3.24109	3.36644	4.44985	3.98273	2.19962	4.6339	4.42794	3.70005	3.84912	3.24941	4.03765	3.45606	4.2949	4.2949	4.2949	4.67437	4.76877	4.3144	5.21085	4.60861	4.66734	4.86138	3.95257	4.19769	3.74894	4.20935	4.7623	3.61659	4.36056	4.21922	4.72534	3.5685	4.17403	3.73447	3.94178	3.94256	3.56931	2.79722	4.39743	4.55864	4.14083	4.68991	4.71938	4.89343	5.2571	5.46159	4.41026	4.32986	4.05477	4.05259	4.99816	6.26469	3.70703	5.51713	3.64531	3.99896	3.42429	4.59054	4.38889	5.65038	4.76097	3.47291	4.48674	3.73032	4.35435	5.07302
SLC35G1	3.33996e-05	-4.47626	0.000677247	0.588549	2.16196	1.97219	1.88874	1.06825	1.65141	0.0975504	1.46865	1.40579	2.20865	1.93369	1.09596	-0.302831	2.16132	2.3227	1.9118	1.8766	1.52481	1.86757	2.3538	1.80032	2.50063	2.54372	2.45301	2.09567	1.58815	2.08644	2.08644	2.08644	2.03538	2.95509	3.02198	2.36619	2.42953	2.31752	2.97222	2.26089	1.62548	2.16696	1.41017	2.38162	2.53251	0.500661	2.05027	2.46849	1.67776	1.90453	1.9717	2.42426	2.57201	2.13545	1.72848	2.17096	2.57371	1.81767	2.36151	2.01593	2.24623	1.92887	2.27535	2.10774	1.96875	2.19031	2.49693	1.90368	1.96891	2.30497	2.61875	2.07987	2.19343	3.11412	2.45727	1.68423	2.56431	2.34112	1.56925	2.27322	2.29399	2.17596	2.68007
RHNO1	3.34102e-05	-4.47612	0.000677247	0.512254	2.99675	2.52587	2.86897	1.72564	2.39639	1.74347	1.91896	2.40983	3.15717	2.50517	3.14994	2.18643	3.16219	2.60139	2.12782	2.95393	2.47811	2.08387	2.74846	3.12913	3.30792	3.1552	3.50878	3.21602	2.57645	3.5411	3.5411	3.5411	2.46095	3.97654	3.15212	2.88561	3.03232	3.37817	3.34284	3.48009	2.12569	2.65429	2.74656	3.57821	2.8123	2.59316	3.25307	3.16484	2.36327	2.45858	3.23827	3.01629	3.43626	3.14671	2.82273	2.7218	3.07856	3.0385	3.37943	2.95223	3.18846	2.52461	2.6728	3.12304	2.99638	2.77452	3.14676	2.92749	2.97971	2.98989	2.98813	3.21515	2.59928	3.56278	3.06408	2.63218	3.21006	3.57847	2.60235	3.20175	2.9724	2.78203	3.41083
THEM4	3.34222e-05	-4.47597	0.000677247	0.697491	4.10325	3.7988	3.56651	2.31706	3.17056	2.38792	3.27508	3.90275	3.87301	3.76838	2.85975	2.81677	4.34606	3.73122	4.05257	3.47421	3.32439	3.74292	2.77381	4.54576	4.54119	4.07348	4.82212	3.80666	3.59355	4.42286	4.42286	4.42286	3.40179	4.96136	4.09966	3.78807	4.04992	4.0905	4.31281	4.37624	4.03841	3.49733	2.63195	4.57204	4.92923	2.4459	4.38057	4.57817	3.71822	3.42699	4.29609	5.18031	4.59609	4.26234	4.17546	3.96304	4.84079	3.72255	4.37606	3.85221	3.77086	3.62438	4.56595	4.58932	4.26132	4.07973	4.87019	3.27579	1.84501	4.46018	4.82381	4.56642	3.70229	4.80504	3.99156	3.99402	4.12651	3.90058	3.71046	4.08551	4.5609	4.04273	4.85958
TRAV35	3.34842e-05	-4.47516	0.000677928	1.18452	-0.226288	-0.598518	-0.265875	-0.173763	-0.730916	-2.97541	-2.42014	-0.846578	-2.65476	-2.60266	-3.1082	-3.08484	-1.65119	-1.23501	-1.37244	-0.16852	-1.6529	-1.81256	-0.180322	-0.443281	-0.0237012	0.10364	0.144256	-0.551248	-1.8002	0.652509	0.652509	0.652509	-3.25372	0.859641	1.33885	-0.240281	0.531669	-0.0989852	0.158066	-0.763488	0.408454	-0.727732	-1.41611	-0.109729	-0.337286	-2.03644	0.589608	-0.188679	-0.725963	0.771226	0.355076	-0.22253	0.690677	0.379887	-0.580874	-0.233752	-0.300207	-0.107514	-0.581444	-0.62126	-1.01778	-1.65708	0.0366224	0.109499	-0.026668	-1.24668	0.223836	-0.970817	-4.36345	-0.00894285	-0.0820715	-0.225878	-0.337258	0.176617	-0.943309	-1.29727	-1.00051	-1.59722	-0.718987	-0.383838	-0.697174	-0.333464	0.461521
SDR39U1	3.35851e-05	-4.47385	0.000679394	0.431451	3.89136	3.66602	4.11948	3.0752	3.22855	3.03906	3.09226	3.76143	3.95219	3.5991	3.02413	3.76844	3.57527	3.62524	3.36644	3.60271	3.47181	4.08151	4.0118	3.95664	4.18678	4.01642	3.75445	3.75679	3.37213	4.12713	4.12713	4.12713	3.47661	4.11998	4.24745	3.74149	3.91328	3.92899	3.95635	4.1989	3.65485	3.31818	3.55373	4.42431	4.33857	2.62394	4.14414	4.08914	3.3301	3.7297	4.12953	3.94577	3.96628	4.03663	4.07644	3.97535	4.26216	3.80268	4.20656	3.30564	4.28389	3.70084	4.06633	3.82218	4.02779	3.85035	4.17424	3.8612	3.40232	3.93915	4.0709	4.44298	3.84474	4.43552	4.0337	3.70128	4.25822	4.20843	3.33765	3.50515	4.13417	4.03547	4.39655
AC017083.1	3.37893e-05	-4.47122	0.000682944	-0.56093	2.30531	3.14052	2.29392	2.90631	2.66142	2.98282	3.29554	2.50963	1.92442	3.07115	3.08268	3.12244	2.22931	1.97695	2.29597	2.34926	2.59531	3.07558	2.11681	2.34644	2.04011	1.10233	1.59751	1.88487	2.26893	1.73038	1.73038	1.73038	2.84671	2.0505	1.59726	1.26464	2.04958	2.61074	1.78887	1.86862	3.29256	2.50353	2.70593	1.27322	1.55475	2.6836	1.58518	1.80004	1.92663	2.07643	1.93777	1.57756	1.6688	1.78837	2.71787	2.48978	1.2875	1.91702	2.11846	2.43811	1.96136	2.07392	1.82307	2.24234	2.74709	2.25435	1.36685	2.67719	2.28725	2.48769	2.3023	1.87884	2.70766	2.14354	2.19903	2.65971	2.3639	1.75505	2.76935	2.32581	1.89377	1.80078	1.39226
KCNQ5-IT1	3.38367e-05	-4.47061	0.000683324	0.867161	0.854901	0.184364	0.691362	0.101297	-0.970871	-0.131596	-0.52745	-0.195447	-0.0212265	-0.669215	-0.942624	1.34634	0.482917	-0.437546	1.00503	0.116194	-0.767533	-0.786333	1.13288	1.33419	0.218518	0.623679	-0.472029	0.923952	0.655646	0.263465	0.263465	0.263465	0.231162	1.32014	0.741962	0.362307	1.13357	0.628966	1.83939	0.453941	1.46769	0.590882	0.747839	0.974244	0.898925	-0.516241	1.19661	1.01577	0.271354	0.688824	0.248422	0.735991	1.27201	-0.335795	1.02326	0.469865	1.85273	1.28456	1.33767	0.712215	0.6289	1.73885	1.68375	1.53866	1.78565	0.698469	1.03123	1.20104	-0.910912	0.913383	1.35485	0.825008	-0.465934	1.05803	1.10347	1.32023	1.99073	1.2731	-0.123359	0.785326	1.04481	0.457447	2.06861
STOML1	3.39954e-05	-4.46858	0.000685948	-0.808548	3.78773	5.03336	3.96889	4.30647	3.70776	3.1833	3.30902	6.06698	2.446	3.65997	3.00003	2.96494	3.3495	4.14834	3.687	5.95505	4.90793	4.47524	2.62851	4.01092	3.77777	3.94833	3.2711	3.58329	3.10245	3.48954	3.48954	3.48954	2.67941	3.89715	3.12254	3.30799	3.96028	4.11338	3.48713	3.8116	2.32293	4.17751	3.94708	3.4887	2.44773	4.9306	2.83452	2.96057	4.31322	4.57763	2.49929	3.71748	3.51188	3.63897	3.53358	4.02752	3.65784	3.19185	3.68768	2.67006	2.92183	5.15208	3.0745	3.7386	3.72741	3.33845	3.91509	3.02276	2.15435	3.1789	2.62924	3.28192	3.89145	3.00949	3.12205	3.27252	2.83452	2.32498	4.50569	3.42707	2.87418	2.96905	2.5373
AL117335.1	3.4052e-05	-4.46786	0.000685972	-0.597896	5.01885	5.96008	4.82768	5.33829	5.55727	6.18901	5.90148	4.8819	5.06839	5.28912	5.97235	5.44481	4.62375	4.85275	5.9024	5.16052	5.34088	5.18152	4.95803	4.80641	4.41796	2.96152	4.56837	4.75984	5.65077	4.41785	4.41785	4.41785	5.58442	4.09648	4.29795	4.79178	4.17872	4.88907	3.994	4.24988	5.63219	5.00831	5.18915	3.67756	4.55414	5.51274	4.27601	4.37912	5.72942	4.86244	5.04031	4.34363	4.00605	3.30365	5.40505	5.31574	4.67245	4.37144	4.99236	5.1408	4.16195	5.33354	5.07822	4.64439	4.94366	5.36114	4.16253	5.53559	4.88138	5.02819	4.91662	4.62546	5.31826	4.28034	5.05407	5.17706	4.86113	4.37058	5.81068	5.41814	5.00798	5.05505	4.45332
DDX18	3.40541e-05	-4.46783	0.000685972	0.437148	5.48636	5.15946	5.38052	4.68625	4.89835	4.69472	4.43099	4.82168	5.61259	5.26101	5.39798	4.85491	5.55769	5.27577	5.19576	5.32092	4.89165	5.39287	5.98702	5.90003	5.55301	5.57893	5.88794	5.35887	5.04928	5.7794	5.7794	5.7794	4.8868	6.17421	5.53804	5.04291	5.29333	5.46158	5.49168	5.88758	5.33081	4.53799	5.08408	5.89737	5.45828	4.51633	5.8279	5.6545	5.23897	5.0536	5.58333	5.69701	5.73339	5.9307	5.59714	5.40944	5.68827	5.77372	5.72039	5.31752	5.97999	5.01505	5.32592	5.81486	5.67721	5.44995	5.75011	5.17448	5.30042	5.57254	5.62847	5.80993	5.25587	5.94625	5.67146	5.54317	5.71004	5.89433	4.94732	5.12361	5.77888	5.43501	5.86037
ACTN1-AS1	3.41949e-05	-4.46604	0.000688227	-0.656733	1.15759	0.860883	1.46643	2.715	1.31913	1.9335	1.98763	1.29825	0.20253	1.88919	1.2673	1.92208	0.641032	1.58301	1.77616	1.82484	1.49064	2.04313	0.922296	0.198604	1.53103	1.35991	1.04662	1.11197	1.49354	1.27884	1.27884	1.27884	0.796082	0.278031	1.11678	0.819079	0.373977	1.65373	1.09893	0.515845	0.853411	0.834956	1.22129	0.221896	0.111636	2.00623	0.512097	0.867612	0.962208	1.06055	0.13325	1.49284	0.754334	0.144715	1.02326	0.68501	0.987626	0.473975	1.28623	1.04822	-0.522259	1.13525	1.24797	0.672643	0.778072	0.838739	-0.273706	0.922292	0.23414	0.682974	1.22261	0.667438	0.904749	1.02773	-0.0123216	0.879824	-0.216227	0.0888677	2.03047	1.93248	0.80997	1.05434	0.986095
GTPBP2	3.42458e-05	-4.46539	0.00068867	-0.548022	7.31675	7.30416	7.92308	8.20141	7.87261	7.91579	6.822	8.34481	6.13565	7.68233	7.37053	7.89623	7.8571	7.24966	7.51882	8.21077	7.98395	7.59293	7.59233	6.88275	6.92703	5.93286	7.4764	7.5754	7.12419	7.03769	7.03769	7.03769	6.39501	6.99051	7.4899	6.96688	7.17782	7.23052	6.38505	7.44763	7.28066	7.61719	7.75954	6.82647	6.05888	7.79508	7.11263	6.90347	7.60407	7.41086	6.28247	6.77523	7.01974	7.3391	7.75714	7.478	7.27517	7.37686	7.06699	6.55877	6.671	7.54111	6.93517	6.86728	6.77375	7.11628	7.19931	7.21733	6.95895	7.32908	7.2864	7.02119	7.80747	6.27522	7.44166	7.72786	7.05462	6.03247	7.71569	8.13173	6.43923	7.49134	6.04233
SKA2	3.43213e-05	-4.46444	0.000689607	0.503375	3.00015	2.36383	3.14069	1.55328	1.86758	2.12756	1.84686	2.64748	2.7595	2.42949	3.1167	2.69858	3.04447	2.3045	2.78015	2.64624	2.84563	2.18096	3.37205	3.20988	3.45238	3.5319	3.33429	3.2242	2.36558	3.35457	3.35457	3.35457	2.82397	3.82135	2.94801	2.79728	2.99669	2.65039	3.22745	3.198	2.82402	2.62212	2.62106	3.41503	2.73391	2.47995	3.19225	2.98235	2.6562	2.66664	2.65354	3.16057	3.26107	3.11447	2.77125	2.94684	3.1044	3.33646	3.0653	3.22175	3.48297	2.47321	3.05039	2.95024	2.89661	2.8344	3.29717	3.12172	3.40232	2.74865	2.97174	2.85473	2.75173	3.58376	3.26398	3.29024	3.22406	3.97489	2.61703	2.18108	2.80121	2.71994	3.52117
DACH1	3.44735e-05	-4.46251	0.000692081	-1.02535	4.71157	5.45831	3.17445	5.41585	5.11945	6.87467	4.69503	5.12159	3.43955	4.86681	6.94522	6.73044	3.27103	4.65508	5.25564	4.77028	4.60666	4.83881	4.17769	3.74629	3.73164	2.93538	2.98639	4.26472	5.18414	3.63901	3.63901	3.63901	4.895	3.12401	4.2746	4.4798	3.73555	4.8623	3.59887	1.82038	5.25434	5.02686	5.39485	2.58726	3.54697	5.0796	2.85036	3.28654	5.40751	3.92232	3.74432	3.62099	2.47142	2.5073	5.30905	4.04319	2.87338	4.24967	4.27082	4.71467	2.92183	5.22898	4.5431	3.13078	4.43585	4.17875	2.60474	5.91803	6.75746	4.5451	5.11432	2.0673	5.05655	3.55218	4.26998	4.70851	4.2133	4.93327	5.48826	4.9942	3.77999	4.21661	3.66546
AL133330.1	3.46454e-05	-4.46035	0.000694947	-0.712214	3.74998	5.15121	2.29392	3.55825	3.12548	5.74712	2.90967	3.09585	3.341	4.00576	5.34634	4.86523	3.43835	3.40379	5.09103	3.88767	3.78544	2.51477	4.09461	3.1516	3.1356	2.35937	3.04633	3.24846	3.55308	3.11575	3.11575	3.11575	4.46246	3.4759	3.55784	2.99796	3.22169	3.43377	3.25873	3.49553	4.9306	3.49733	3.89832	2.93725	3.30334	3.59513	3.06911	2.77338	4.35955	2.63398	3.59453	3.24717	3.22221	2.90424	4.34643	3.68684	3.01638	3.56298	3.22408	3.11848	3.05428	4.19956	3.28885	3.33204	3.87233	3.36769	3.27559	4.78522	4.53219	3.95992	4.13485	3.30886	3.60153	3.41261	3.80066	3.69464	3.23793	3.35819	4.02857	3.69035	3.48619	3.08618	3.33229
LINC01891	3.47505e-05	-4.45904	0.000696282	0.970937	0.690879	0.347419	0.380244	-1.60869	-0.263041	-0.404141	-0.187506	-0.0942755	-0.0212265	-0.316656	-1.65233	-1.10699	1.06973	-0.565588	-0.337477	-0.664443	0.334534	-0.941227	-0.0860906	1.61864	1.25483	0.666694	0.868336	-0.443692	0.0710817	0.652509	0.652509	0.652509	-0.466535	1.8402	0.440098	0.882901	1.03162	1.01653	1.3047	1.52162	-0.381123	-0.300308	-0.332713	0.31742	0.866632	-1.18788	1.09395	1.49126	0.214878	0.0613817	0.938907	1.82286	1.79525	0.655589	0.318697	0.83665	1.09466	-0.476426	1.5705	0.986989	0.839373	0.609114	0.331544	0.629622	0.534297	0.414457	0.960841	-1.56874	-1.43144	0.524704	0.732569	1.52171	1.59476	1.93082	0.951894	-0.386073	-0.293907	-0.355491	0.143213	0.834549	0.932166	1.26777	1.51925
ZFP36	3.47707e-05	-4.45879	0.000696282	-0.552284	9.83568	10.8181	10.0056	10.3379	10.3201	10.9408	10.0938	10.0771	9.37522	10.1672	10.4325	9.78619	9.82958	9.79272	10.3926	10.4051	10.4976	10.6738	10.288	9.53432	9.00423	8.08947	9.66684	10.1913	10.2201	9.13272	9.13272	9.13272	10.4065	8.54426	9.73049	10.0567	9.73442	9.846	9.22908	9.21691	9.85271	9.81401	10.1969	8.94856	9.07937	10.3062	9.2503	9.1793	10.4504	10.3857	9.58847	9.29975	9.08096	9.21014	10.2022	9.9806	9.49731	9.35751	9.55829	9.50485	9.02099	10.5217	9.46637	9.74355	9.70363	9.772	9.32361	10.0455	10.1246	9.70712	9.98413	9.47142	9.88556	8.76172	9.79632	9.75987	9.38774	8.88282	10.1831	9.86901	9.47238	9.68416	8.88202
CDCA4	3.47995e-05	-4.45843	0.000696282	0.491661	2.84457	1.97219	2.73962	1.84261	1.73381	2.10138	2.08487	2.42695	2.67488	2.57708	2.05629	1.92208	2.51458	2.90902	2.73696	2.96592	2.8045	2.51477	2.9398	3.11394	3.12968	2.61134	2.56262	2.94628	2.78056	3.09708	3.09708	3.09708	2.27222	3.86969	2.95642	3.13532	3.30416	2.80597	3.12257	3.16939	2.61408	2.39348	2.50745	3.30279	2.9185	1.66517	3.06233	2.8855	2.26934	2.51945	3.10707	3.1117	2.85937	3.15941	2.18705	2.68229	3.23494	3.11721	2.94607	2.96022	2.96735	2.54134	3.34938	3.3652	2.95977	2.93942	2.97881	2.81369	2.46613	2.62406	2.95516	2.89795	2.08277	3.23174	3.12205	3.04091	3.12307	3.45037	2.29065	2.81706	2.59466	2.48415	3.12158
MCL1	3.48289e-05	-4.45806	0.000696287	-0.552841	10.4951	10.8677	10.8552	10.9132	11.2781	11.3729	11.0936	11.2545	10.0889	10.6952	10.8132	10.5427	10.5914	9.94962	10.775	11.1915	11.4712	11.4774	10.4811	10.3297	9.59795	8.6268	10.6624	10.3041	10.7648	10.1785	10.1785	10.1785	10.6605	9.76927	9.92832	10.2787	10.1375	10.3077	9.19705	10.0323	10.6548	10.5425	10.8514	9.69356	9.99054	11.6804	10.028	9.73565	10.8743	11.0411	10.4804	10.3283	9.59409	10.1917	10.6286	10.5557	10.137	9.99099	10.074	10.4319	9.7311	10.6312	10.2791	10.2223	10.313	10.7586	9.75913	10.4457	11.0568	10.1674	10.2108	9.93897	10.9623	9.37816	10.2921	10.796	10.0777	10.1298	10.8499	10.5069	10.0148	10.1225	9.72528
AC055811.4	3.48827e-05	-4.45739	0.000696778	0.603438	2.72757	2.28552	2.65844	2.05144	1.93879	1.90352	1.58403	2.18676	2.66237	1.91161	1.4913	1.63082	2.9965	2.22931	2.69244	2.33082	1.98374	1.77107	3.09871	3.04358	2.65689	2.42347	2.8489	2.44262	2.43087	2.69516	2.69516	2.69516	2.36967	3.53204	3.28491	2.48405	3.04981	2.95275	3.46048	3.28945	2.57591	1.38775	1.76687	3.16833	3.31536	1.75133	2.98554	2.99669	1.9953	2.54309	2.9795	3.65062	3.19379	2.67585	2.78862	2.7697	3.24272	2.63362	3.13238	2.18903	2.96735	2.00322	2.82265	3.05963	2.6277	2.75695	3.07359	2.62416	1.06284	3.17001	2.85151	3.00064	2.63108	3.37701	2.65675	2.56097	2.91441	2.24143	2.13616	2.63455	3.13392	2.9614	3.49566
HMGA1	3.49401e-05	-4.45668	0.00069734	0.551349	6.33156	6.57636	5.96553	5.85466	5.0121	5.11018	5.56054	5.44731	6.34769	6.18844	5.43665	4.94527	5.9465	6.36214	5.76583	6.03552	6.21609	5.66203	6.80931	6.99628	6.4088	6.19772	5.95649	6.45588	6.40163	6.38043	6.38043	6.38043	6.17453	7.56294	6.53378	6.72551	6.17083	6.47742	7.1265	5.8094	5.19262	5.31038	6.39002	6.55071	6.24075	5.8681	6.20644	5.87038	5.99559	6.04221	6.36695	6.59329	5.96123	5.76196	5.99882	6.17599	6.34592	6.39355	6.75799	6.56271	6.54345	6.47228	6.93737	6.93345	6.53438	6.5761	6.36944	6.56241	6.19978	6.37516	6.63818	6.05949	6.0988	6.60516	6.43028	6.30045	7.24002	7.0369	5.64509	6.07347	6.31837	6.25189	7.08179
CCDC144NL-AS1	3.50285e-05	-4.45558	0.000698519	-1.23035	0.484001	-1.64154	-0.947725	1.409	1.14938	3.1325	1.14705	0.763856	1.51552	0.468006	-0.610305	3.34532	-0.904505	1.88196	0.0861709	-0.995618	-1.37574	-1.31209	-3.20893	-1.26911	1.21068	2.68642	-1.05644	0.275766	1.03733	-1.01616	-1.01616	-1.01616	0.48421	-1.78886	0.620236	0.882901	1.50722	1.11051	0.792012	-0.270055	-1.79419	2.35486	-0.172629	-0.23969	-0.87864	-0.516241	1.31545	0.555255	-0.257968	0.408948	-0.202744	-0.295996	0.518043	-1.1843	-1.39883	-1.1536	-0.393592	-0.243978	0.0931292	-1.34994	-0.798775	0.329782	0.0366224	-0.165642	-1.15687	-1.39596	-0.113226	-0.22357	-1.92485	-0.725937	-0.38557	-0.107194	-0.60722	-1.05517	-0.445485	-0.925951	-0.293907	-0.254995	-0.0289224	-0.383838	-0.581144	0.413289	-0.806178
CHID1	3.53857e-05	-4.45117	0.000705054	0.438093	3.68767	3.21635	3.61649	2.88828	3.01448	2.98282	3.56077	2.99613	3.9367	3.30934	2.85975	2.71389	3.40199	3.91638	3.05092	3.66291	3.28506	3.50863	3.79986	3.79945	3.79282	4.06948	3.73897	3.46405	3.86321	3.75471	3.75471	3.75471	4.14683	3.9241	3.8697	4.10815	3.7886	3.70253	4.29784	3.86014	3.22018	3.63266	3.49532	4.07841	4.09899	2.41102	3.90356	3.71287	3.41402	3.3009	3.77826	3.60089	3.82519	3.97691	3.53872	3.48926	3.93251	4.03053	3.98249	3.33665	4.02875	3.67833	3.70381	3.91019	3.31896	3.65544	3.78362	3.59109	3.80281	3.73742	3.54821	3.76684	3.31865	4.29313	3.51177	3.71447	4.1992	3.71482	2.7021	3.29262	3.75261	3.88999	4.3172
AL662797.1	3.5495e-05	-4.44983	0.000706312	-0.684278	1.93936	2.38276	2.04291	2.17556	2.43385	3.37029	2.26165	2.0387	1.20661	2.77351	3.18243	2.37164	1.73989	2.20989	3.02721	1.85096	2.27226	2.02232	1.90368	1.33419	1.76275	0.10364	1.20528	2.00365	2.1026	1.09032	1.09032	1.09032	2.27222	0.725995	1.46207	1.54665	1.19773	1.57349	0.68558	0.97843	2.39045	1.72718	2.34495	0.830524	0.96142	2.75486	1.26908	1.15012	2.45146	2.07643	1.37888	1.874	1.15895	0.759323	2.79722	1.81689	1.96984	1.59573	0.997293	1.70974	1.44379	2.22656	1.19031	1.1994	1.89311	1.49781	1.36685	2.86029	2.31865	1.71084	2.34109	1.21501	2.33534	1.11677	1.91739	2.4706	1.64017	1.16842	2.57253	2.70242	1.47833	1.74842	0.461521
TRMT5	3.55081e-05	-4.44967	0.000706312	0.560517	2.11759	0.860883	2.07901	1.35751	1.54132	1.74347	1.31679	1.50586	2.17384	1.09595	1.68515	1.22331	1.89446	2.34067	2.23519	0.844493	1.18351	2.3575	1.56916	2.09134	2.42535	2.52046	2.70755	2.24781	1.36583	2.25313	2.25313	2.25313	2.2034	2.58226	2.10053	1.83179	2.01438	2.31752	2.11017	2.20561	2.12569	2.2535	1.62153	2.49493	2.06215	0.207416	2.40142	1.91018	1.15464	2.07643	2.42777	2.18873	2.42327	2.94148	2.00592	2.09778	2.56133	2.45779	1.96335	1.92091	2.18333	1.34039	1.96738	2.05993	2.15299	1.83585	2.45913	1.49487	2.39428	1.95797	2.23524	2.74856	2.15018	2.78337	2.42309	2.30613	2.259	2.97934	1.3049	1.93248	2.3824	2.21507	2.22586
PAG1	3.5641e-05	-4.44805	0.000708364	-0.660832	9.00767	9.62238	8.76293	9.56538	9.7805	10.0825	8.97502	8.89051	7.74943	9.78984	10.4927	9.84693	9.07341	9.41074	9.96166	9.04311	8.97978	9.95546	8.87366	8.77931	8.09919	7.86403	8.94471	8.67852	8.95489	8.82772	8.82772	8.82772	8.73602	8.55907	8.9213	8.2436	8.51656	9.20833	8.00793	8.23813	9.14798	9.12275	9.4733	8.04633	7.54389	10.4905	8.61158	8.14383	9.61578	9.64399	8.22008	8.59386	8.22636	8.4649	9.1715	9.00345	8.53065	8.3752	8.17675	8.716	7.78972	9.18941	8.3143	8.91073	9.03247	8.77235	8.63809	8.70338	10.0588	8.77689	8.88316	8.13838	8.27486	8.29416	9.09637	9.1	8.24559	8.72683	9.64848	9.52658	7.93599	8.32251	7.77767
MS4A6A	3.5761e-05	-4.44659	0.000710159	-0.611645	7.17306	7.00375	7.294	6.93861	7.70017	8.4531	7.09236	7.8296	7.85519	7.0955	8.25381	8.16145	7.01557	6.97622	7.99117	7.64424	7.50972	7.80807	6.62309	6.40771	6.8616	6.88183	7.18603	6.00982	6.88251	7.36806	7.36806	7.36806	7.44251	6.95361	6.65948	6.54619	6.44399	5.92796	6.11209	6.74881	7.46031	7.07808	7.02072	7.11217	7.07612	7.01703	6.45773	5.85472	7.16351	7.0831	7.66458	6.30422	5.63747	7.76489	7.04688	6.55523	7.3509	7.60101	5.99226	6.15641	6.8467	6.84253	6.39452	6.37234	7.09959	7.05423	6.55709	7.25815	8.65478	6.92594	6.45137	6.40231	8.0481	7.50834	6.62264	7.41553	6.94793	7.08981	7.35486	7.09142	7.19261	7.01428	6.49279
MCPH1	3.58096e-05	-4.446	0.000710531	0.456164	4.83564	4.55476	4.63804	3.70965	4.12909	3.94933	3.61604	4.39556	4.85971	4.43526	4.38808	4.99627	4.84844	4.52359	4.64977	4.49195	4.42408	4.31762	5.07991	4.96711	5.09814	4.82311	5.13963	4.86817	4.1458	5.35467	5.35467	5.35467	4.28231	5.35712	4.99931	4.28391	5.02588	4.94115	4.84293	5.37247	4.62896	4.41195	4.25231	5.05224	4.83849	3.56372	5.37342	5.03246	4.60453	4.50725	4.73924	5.17182	5.35389	5.28534	4.86523	4.81087	5.11956	5.08467	5.11905	4.73576	5.13029	4.47682	4.6539	5.04105	5.05197	4.69018	5.29361	4.5245	4.31587	4.78802	4.99371	5.13166	4.58653	5.14202	4.83327	5.11875	5.05571	5.09671	4.51355	4.53593	5.00335	4.74349	5.20641
SLC5A6	3.60117e-05	-4.44356	0.000713948	0.442339	3.30999	2.93786	3.59795	2.44591	2.90316	1.9335	2.6903	2.86409	2.91516	3.13924	2.98783	3.02757	3.035	3.0247	3.13095	3.01294	2.8045	3.291	3.60175	3.64959	3.48055	3.98703	3.47179	3.01388	2.94153	3.24576	3.24576	3.24576	2.94485	3.89715	3.45478	3.14185	2.99669	3.46524	3.68887	3.15973	2.41228	3.24613	3.19123	3.80664	3.85335	2.22278	3.4989	3.42551	3.22678	3.15507	3.25902	3.29799	3.42653	3.50112	3.56918	3.41287	3.56161	3.39507	3.60086	3.21509	4.18782	3.24992	3.5461	3.54381	3.38488	3.25952	3.45914	2.84878	3.20643	3.45242	3.44515	3.74334	2.90269	3.14267	3.22483	3.47979	3.43137	3.75152	2.51099	3.0947	3.47283	3.23947	3.52622
NEMP1	3.60795e-05	-4.44274	0.00071442	0.469397	4.44123	3.76312	4.22796	3.24065	3.74797	2.90929	4.01189	3.78817	4.47973	4.27153	3.91416	4.59443	4.46715	4.29842	4.14908	4.325	3.63713	4.36798	4.84895	4.83447	4.36858	4.33582	4.70481	4.21224	4.17277	4.61447	4.61447	4.61447	3.77818	5.31265	4.51557	4.11148	4.55143	4.3748	4.78611	4.81834	4.21641	3.96312	4.23099	4.93539	4.49991	3.22532	4.69308	4.76358	3.96504	4.22608	4.62132	4.80761	4.56314	4.59935	4.5434	4.24986	4.8097	4.5753	4.61631	4.4876	4.72698	4.16219	4.58005	4.74104	4.70647	4.21782	4.87259	4.41949	3.9604	4.35827	4.73436	4.7288	3.89145	4.96148	4.38985	4.4174	4.66466	5.13657	3.87826	3.98009	4.41831	4.30687	4.96188
IGHV1-24	3.60954e-05	-4.44255	0.00071442	2.51232	3.45049	2.11488	2.06108	1.9508	-1.61904	-2.28127	-1.10982	-2.51077	2.46052	3.43076	2.42549	-4.36345	-1.9191	-1.46542	-1.13997	-3.14194	-0.341015	0.954133	1.99275	4.59306	3.14149	-0.610885	-2.37587	3.2242	3.27592	1.32236	1.32236	1.32236	4.61598	-0.452251	0.620236	4.5698	3.7247	1.94911	1.95081	0.453941	-2.96017	1.30911	3.67446	4.01333	1.07883	3.79093	3.44777	3.58585	3.42028	3.95795	0.13325	-1.52931	1.5119	0.24343	3.98902	3.55635	1.45758	1.40355	5.88072	3.79084	2.14423	4.31596	5.20009	5.58646	5.08917	6.35153	-0.454297	4.5389	-1.43144	3.64426	3.8331	1.80509	-1.99305	-1.34114	2.78788	2.93223	6.51594	5.38065	0.435928	1.05824	2.58227	1.97797	4.49255
CDR2	3.62539e-05	-4.44065	0.000716374	0.540002	3.59215	3.32799	3.18277	2.75535	2.50597	1.80964	2.76066	3.28613	3.18366	2.86828	3.69897	3.71617	3.21345	3.28815	3.20677	3.31449	3.18176	3.21966	4.06924	3.99028	3.75872	3.70696	3.73377	3.6455	3.73467	3.41612	3.41612	3.41612	3.2046	4.47795	4.1555	3.26672	3.42971	3.50038	3.69345	3.39205	3.20775	2.71656	3.19857	3.51244	3.78155	2.18199	3.84153	3.5953	3.24805	3.55463	3.40272	3.90537	4.155	3.28639	3.89194	3.42489	3.61053	3.0385	4.07633	3.22175	3.68264	3.56015	3.91435	3.96313	3.55815	3.32061	3.92899	3.52754	4.54884	3.73742	3.94645	3.69923	2.97883	4.81838	3.58058	3.66778	4.09639	4.13625	3.076	3.38638	3.58264	3.40646	4.09733
TRAV8-2	3.62542e-05	-4.44064	0.000716374	1.10522	0.616513	-0.598518	0.195272	-2.81923	0.150949	-2.97541	-1.26096	1.09903	0.0572788	-0.669215	-0.610305	-3.08484	0.240899	-1.46542	0.0861709	-0.664443	0.17154	-2.58525	1.17154	0.763063	0.798257	0.533599	1.01268	1.00212	0.13516	0.985934	0.985934	0.985934	-0.0759148	1.41004	1.81633	-0.923083	1.03162	0.750715	1.04255	1.1444	-0.381123	-0.300308	-1.41611	1.27322	0.363819	-2.03644	1.1203	2.17264	-0.520227	0.958729	-0.54245	1.06423	0.235321	0.422648	0.539891	0.469865	1.37505	0.384226	1.11989	0.465214	0.241297	0.0778584	0.620623	0.755017	0.937185	0.273239	0.638898	0.266241	-0.910912	1.35088	1.98065	1.72736	-0.219124	0.932831	1.04474	-0.925951	0.57778	-0.254995	-0.874563	0.245034	0.722349	0.413289	1.72649
IGHV3-21	3.64035e-05	-4.43886	0.000718706	1.99449	2.12984	1.06218	1.92885	1.409	-4.36345	0.384776	-0.973023	-1.45094	1.76981	0.527293	0.952631	-0.184523	0.028358	-2.52283	-1.6497	-2.49011	-0.222901	1.23303	2.69638	3.59049	1.45736	1.00512	-0.919084	1.98452	1.25484	-0.207608	-0.207608	-0.207608	0.748564	-0.620094	0.288505	2.50449	0.196909	2.57821	0.858841	0.453941	-2.26246	-0.727732	3.11569	1.27322	0.45352	1.17674	2.95658	1.36431	2.09255	2.04365	1.13127	-0.634188	1.31486	-0.136403	2.92048	2.00476	1.22604	2.20606	4.84683	2.16159	1.96136	2.28734	2.90561	2.05993	2.33553	4.10426	0.223836	2.29153	-1.23631	0.779596	0.652586	0.527686	-0.60722	-0.930966	3.41654	5.57243	4.34727	3.33419	0.734052	1.73923	-0.0315629	1.24276	4.08369
TFAP4	3.64325e-05	-4.43851	0.000718706	0.53521	2.84601	2.59243	2.7283	2.6944	2.29147	1.00918	1.80942	2.18676	2.87237	2.39807	1.68515	2.40976	2.85303	3.0247	2.27599	2.36746	1.90808	2.57318	3.03723	3.02746	3.33902	3.6545	3.15922	2.98529	2.97694	2.65317	2.65317	2.65317	2.14954	3.25108	3.20953	2.74672	3.06709	2.97165	3.35447	2.98472	2.59512	3.07845	2.03634	2.90685	3.2973	1.57353	3.11571	3.13274	2.3762	2.44609	3.13727	3.10458	3.23342	2.97059	2.99716	2.91311	2.87338	2.60411	2.92099	2.89505	3.31121	2.38327	2.85084	2.87856	2.5312	2.5683	3.39385	2.78981	1.94898	3.06849	3.30175	3.3664	2.12805	3.55218	2.94869	2.32344	2.86164	2.74463	2.11563	2.63455	3.3245	3.20102	3.29135
ETV6	3.656e-05	-4.43699	0.000720625	-0.543687	7.8661	9.09174	7.9749	7.86475	8.39791	8.78838	7.99484	8.61861	7.14922	8.01207	8.19431	7.91042	7.79115	7.91801	8.33983	8.6857	8.57979	9.27186	8.14125	7.56598	7.02391	6.68666	7.80856	7.5766	8.0362	7.50567	7.50567	7.50567	7.90856	7.48201	7.62921	7.43475	7.09284	7.35033	6.95812	7.47808	7.96919	7.9031	7.93322	7.15966	7.12557	8.9346	7.23339	6.97672	8.3158	8.30592	7.51984	7.68052	6.98118	7.78832	7.92529	7.85495	7.80292	7.66255	7.50798	7.54086	7.18886	8.58396	7.49281	7.46816	7.7593	7.68809	7.51242	8.05689	7.99435	7.85118	7.75198	7.53731	8.41363	7.00859	7.64409	7.84078	7.47222	7.38815	7.8692	7.70854	7.41806	7.81651	7.04091
ACTL6A	3.6616e-05	-4.43633	0.000721133	0.462093	3.48593	3.02478	3.0707	2.75535	2.68232	2.53206	2.57229	3.0189	3.71852	3.19515	2.53018	3.28507	3.38719	3.30656	3.46678	3.39656	3.01146	3.32538	3.77497	3.7947	3.5308	3.58892	3.71279	3.31888	3.01149	3.71036	3.71036	3.71036	3.09488	4.38678	3.67965	3.21186	3.52032	3.45631	3.80781	3.74208	3.40568	2.62212	3.23472	3.88409	3.39676	2.37529	3.75165	3.3097	3.24805	2.83893	3.8254	3.50682	3.57934	3.82978	3.17934	3.08957	3.78582	3.72255	3.91212	3.49897	3.71858	2.89381	3.646	3.78835	3.77033	3.48976	3.69966	3.36737	3.23962	3.28968	3.58098	3.60241	3.40397	4.0397	3.55975	3.70128	3.90541	4.20402	2.97706	3.38638	3.35396	3.37802	4.10747
SBDSP1	3.67895e-05	-4.43428	0.000723952	0.542846	1.93762	0.805843	1.82639	1.64203	1.23675	0.0975504	0.988541	1.68732	1.92442	1.17223	1.59148	1.78379	1.85196	1.58301	1.98746	1.56576	0.548964	1.26881	1.70715	2.18148	2.27265	2.20742	2.69691	1.79989	1.10289	2.03505	2.03505	2.03505	1.51681	2.22165	2.21709	1.71391	2.03209	1.8707	2.03991	2.4786	2.34579	1.49822	1.1321	2.48124	2.01872	1.13461	2.37976	1.98401	1.69851	1.48355	2.00484	2.01736	2.48086	2.25858	2.16062	1.55783	1.98847	2.03967	2.52577	1.50658	1.91566	1.13525	2.05075	1.9062	1.89311	1.97917	2.28281	2.01085	2.22233	1.71084	2.3023	2.40348	1.45957	2.66041	2.30293	1.62959	1.76033	2.25853	1.4757	1.81476	2.06382	1.94733	2.35634
LIPE	3.6867e-05	-4.43336	0.000724879	0.528475	2.38449	2.11488	1.9485	1.98513	1.77331	0.695928	2.05318	2.22642	2.25935	1.44245	1.59148	2.4831	1.89446	2.37595	1.71812	1.50127	2.07881	2.34079	2.81102	2.56314	2.67325	3.29199	2.29256	2.11339	2.25457	2.17219	2.17219	2.17219	1.99522	2.91726	2.91388	2.30926	2.6747	2.64255	3.0241	2.56898	2.15187	2.57249	2.35812	2.59363	2.19812	1.60473	2.56388	2.66981	2.06086	2.49541	2.54507	2.79534	2.83012	1.86789	1.69204	2.67224	2.7587	2.94742	2.51463	2.43811	2.5848	2.24711	2.83211	2.45442	2.21644	2.35123	2.60474	2.27443	1.58587	2.64985	2.83348	2.63396	1.56213	2.59992	1.83312	1.4202	2.73046	2.55001	1.37566	1.73923	2.50561	2.48415	2.9138
NVL	3.69706e-05	-4.43214	0.000726317	0.438267	3.92934	3.47637	3.91997	3.35008	3.6664	2.90929	2.90967	3.39454	3.85664	3.76222	3.235	3.49466	3.99699	3.77153	3.75353	3.77626	3.21354	3.89376	3.87792	4.16249	4.02727	4.02057	4.19366	3.81209	3.37876	4.22783	4.22783	4.22783	3.03673	4.4649	3.67456	3.38164	3.88919	3.88977	3.78221	4.49242	3.93667	3.56658	3.47128	4.25367	4.26923	2.92517	4.2464	4.15774	3.5853	3.64481	3.99581	4.14629	4.30602	4.1961	4.1886	4.01961	4.17946	4.14083	4.20309	3.87351	4.36265	3.5185	4.00494	4.15359	4.19462	3.6696	4.4431	3.60484	3.47379	4.08808	3.97551	4.22558	3.59348	4.50314	4.19431	3.78492	4.08492	4.28554	3.56663	3.54266	4.25228	3.94918	4.37991
PPP1R3D	3.70323e-05	-4.43142	0.000726931	-0.670181	6.97847	7.89517	6.90778	8.01511	7.46599	8.45601	6.75587	7.52425	6.43756	7.33468	8.37208	7.56944	6.84323	6.12089	7.38824	6.98575	7.47027	7.33262	6.92132	6.65456	6.25288	5.24464	6.61079	7.14253	7.36952	6.52422	6.52422	6.52422	7.29836	5.94716	6.99919	6.49924	6.69387	7.32941	5.89244	6.24712	7.36421	7.14541	7.41975	5.948	5.76792	8.21993	6.30524	6.34472	7.83678	7.18619	6.22298	6.3531	6.26563	5.73676	7.5874	7.10723	6.15198	6.43604	6.7509	6.79424	5.80823	7.0548	6.43697	6.57727	6.74446	6.85541	5.80764	7.35133	7.92464	6.89055	7.30899	6.0347	6.92709	5.79594	6.839	6.75676	6.44672	6.09212	7.51283	7.35289	6.4529	6.50231	5.84429
CRY1	3.71741e-05	-4.42976	0.000728425	0.428909	3.12732	2.38276	3.39095	2.42104	2.62949	2.3661	2.70057	2.77329	3.05564	2.76122	2.37015	1.89546	2.68163	3.23149	2.84938	3.0917	2.94992	2.84614	3.76868	2.74166	3.18208	3.37863	3.5684	3.11409	2.85855	3.059	3.059	3.059	2.7535	3.55192	3.13741	2.78897	3.06709	3.04489	3.37744	2.98472	2.93371	2.86138	2.58791	3.58142	3.4845	2.46302	3.72613	3.49786	3.09999	3.12404	3.30631	3.67486	3.498	3.40843	3.19244	3.05132	3.34744	3.23099	3.00294	3.14675	3.51397	2.94501	2.83211	3.23491	3.22953	3.18262	3.40051	3.13125	3.52179	3.05889	3.41516	3.11493	2.33534	3.60956	3.1432	3.26358	3.28544	3.27659	2.49518	2.91185	3.25595	3.04336	3.43788
FOXO3B	3.71834e-05	-4.42965	0.000728425	0.464907	2.29919	1.43292	2.23114	1.50677	1.67246	1.06442	2.21944	1.77015	2.17384	1.79583	1.52547	2.25084	2.32563	2.1902	1.22937	2.15334	2.07881	2.16206	2.23104	1.96166	2.51885	2.73775	2.37501	2.27955	2.41804	2.16025	2.16025	2.16025	2.32177	2.73792	2.87892	2.27399	2.65198	2.40358	2.52458	2.65403	2.12569	2.35486	1.70637	2.93725	2.87045	1.57353	2.81044	2.38374	1.94411	2.17052	2.23175	2.79534	2.40355	2.28199	2.1739	2.4314	2.27307	1.59573	2.38615	2.09059	2.49441	1.85047	2.28915	2.39143	1.99311	1.58007	2.33939	2.12975	2.85677	2.64985	2.82438	2.55516	2.19343	2.84548	2.11588	1.88418	2.3512	2.32498	2.03047	2.29096	2.13341	2.45177	2.7508
TRIM27	3.72001e-05	-4.42946	0.000728425	-0.510204	6.97023	8.21696	6.55413	7.00182	7.06917	7.71627	7.4293	7.56301	7.25502	6.73036	7.63838	7.75808	6.45238	6.54378	7.31793	6.70981	8.13953	7.72438	6.70938	6.62408	6.6402	6.06534	6.64304	6.95072	6.48928	6.69121	6.69121	6.69121	7.00993	6.8206	6.31339	6.25205	6.33853	6.72592	6.38151	6.35372	7.15686	6.07266	7.238	6.70108	7.60787	8.07779	6.4277	6.27216	6.86918	6.81704	7.4	6.61787	6.45654	6.88257	6.98091	6.94509	6.64272	6.61931	6.60894	6.47414	6.67843	7.5117	6.74175	6.56305	7.01514	7.18976	6.54361	7.01401	7.76464	6.63693	6.56565	6.57089	6.90205	6.57143	6.70021	6.9786	6.8638	6.891	7.20503	6.46401	7.12161	6.44452	7.03561
TRAFD1	3.73464e-05	-4.42775	0.000730691	-0.680949	6.88452	8.32764	7.35508	7.30761	7.39891	7.31777	6.18165	8.16962	5.60281	6.84038	6.29437	6.98282	6.82206	7.41358	7.19964	8.3316	7.9228	8.55657	7.2217	6.39834	6.28717	6.01004	7.22314	6.85127	6.74104	6.55248	6.55248	6.55248	6.16438	6.87883	6.31584	6.2422	6.06083	6.32465	5.29153	6.98394	6.41752	6.71608	6.80565	6.39838	5.77881	7.92974	6.36915	6.14034	7.20533	7.45204	5.74039	6.95074	6.30801	7.22255	6.78341	7.0555	6.86123	6.71732	6.38885	6.34818	6.08093	7.67318	6.10767	6.81304	6.35218	6.88858	6.80136	6.49108	6.21862	6.77224	6.56155	6.57755	7.60964	5.58328	6.60877	6.85678	5.92673	5.7461	6.83773	7.05229	5.93928	6.65529	5.57257
IGKV1D-8	3.74021e-05	-4.4271	0.000731181	1.59552	-0.370908	-0.755238	0.195272	-4.36345	-2.82721	-2.97541	-1.84161	-1.72575	-1.62542	-1.56186	-1.37515	-4.36345	-1.65119	-2.52283	-1.99324	-3.14194	-2.44779	-4.36345	-2.13746	0.763063	-0.0774376	-1.09459	-0.919084	-0.250008	-1.8002	-0.406389	-0.406389	-0.406389	-0.0759148	-2.00425	-0.556212	-0.817865	0.843868	-0.753255	0.4458	0.0135706	-1.79419	-0.90389	-0.512803	-0.285749	-0.496185	-0.988481	-1.31184	-0.556247	-0.965996	-1.22572	-0.862799	-1.52931	0.0948449	-1.63218	-0.192286	-1.66264	-1.30434	-0.39471	-1.16176	-0.825794	-1.14116	1.41491	0.277186	-0.605203	-1.15687	-1.39596	-1.19137	-0.970817	-3.28943	-0.865116	0.109853	-1.71221	-1.6495	-3.44462	0.163595	2.32344	0.119601	2.37288	-1.75146	-0.628697	-0.581144	-0.67102	0.986095
MZB1	3.74824e-05	-4.42617	0.000731561	1.55686	4.98064	4.11972	4.99054	5.7082	-0.345257	2.29858	2.32936	2.01625	3.10268	4.22752	3.5409	3.6698	2.97686	1.83201	3.07424	1.71539	2.94992	4.22503	5.52461	6.80335	5.68998	3.5377	0.749729	5.54502	5.28291	4.57903	4.57903	4.57903	4.61267	3.05601	4.25769	5.83858	4.87461	6.19657	5.98323	3.28945	1.46769	3.61642	5.88345	4.81917	3.30334	4.2999	5.33032	3.99943	4.75322	4.19657	3.67909	1.874	4.70481	2.39368	5.15356	4.6538	3.91314	4.6153	6.72517	4.86688	5.06897	5.58826	5.96452	6.53782	6.02309	5.95568	3.74749	5.27035	1.90829	4.68888	5.11245	3.54919	0.85174	2.74664	5.67872	7.04404	6.96314	6.83438	4.61576	4.664	3.67305	4.66563	5.61229
IRF2BPL	3.74829e-05	-4.42617	0.000731561	-0.878318	7.38762	8.23367	7.25607	8.85911	8.14523	8.97091	8.33896	7.78382	6.87018	8.61222	8.26301	7.80844	6.58884	6.92725	8.08314	7.78167	7.6805	9.02075	7.73751	6.25519	6.69231	5.46779	6.90769	7.72552	7.71375	6.06129	6.06129	6.06129	7.43362	5.60329	7.32274	6.28564	6.17282	7.41017	6.094	5.74138	7.22626	7.46511	7.81999	5.88182	6.81619	9.05701	6.18708	6.07427	7.36955	7.71728	6.66266	6.69633	5.82889	5.53474	8.27495	7.83229	6.11643	6.58824	6.25059	6.91267	6.25007	7.90862	6.48498	6.91397	7.06984	6.15922	5.92899	7.76894	8.53813	6.99045	7.79685	6.22912	7.62404	5.85753	7.30092	7.58844	6.35028	6.75376	8.01106	7.81009	6.65794	6.6368	6.112
ZNF121	3.75448e-05	-4.42545	0.00073217	0.50795	5.25869	4.47762	5.40561	3.88354	4.44564	4.09573	4.30883	4.83457	5.24439	4.85818	5.02961	4.70202	5.34433	5.00138	4.99959	5.2118	4.59062	4.97501	5.64284	5.35547	5.5508	5.28661	5.81843	5.25094	4.8489	5.59652	5.59652	5.59652	4.9746	6.06255	5.43351	4.56008	5.58185	4.84189	5.50217	5.69196	5.10153	4.26865	4.50411	5.71716	5.47311	3.66339	5.59401	5.56592	4.75074	5.22604	5.24141	5.56578	5.80184	5.84388	5.53805	5.31412	5.48684	5.35801	5.37591	5.13904	5.54357	4.73861	5.18725	5.40383	5.14186	4.99947	5.64038	4.85592	5.32188	5.12562	5.31276	5.72548	4.89237	6.00088	5.32016	5.52831	5.17223	5.74154	4.77804	4.93337	5.22277	5.1506	5.60992
RNASEL	3.76947e-05	-4.42372	0.000734492	-0.574445	6.46621	7.60802	6.60763	6.52121	7.25852	7.46746	6.90756	7.2782	5.74745	6.64511	7.04724	6.63913	6.40448	6.1581	6.98416	6.92175	7.06265	7.65678	6.03499	6.15862	5.65745	4.97843	6.77099	6.04717	6.67588	6.22143	6.22143	6.22143	6.54597	5.76855	6.21257	5.93299	5.83105	6.25047	5.08197	6.04151	6.27889	6.4604	6.70229	5.59302	5.82786	7.3982	5.93573	6.02877	7.22869	7.0065	5.91835	6.67966	5.86628	6.06919	6.99032	6.49023	5.96125	5.98596	5.98017	6.45378	5.55106	6.7734	6.08906	6.51731	6.3928	6.77802	5.82261	6.28019	6.71754	6.4422	6.60802	5.7404	6.46587	5.58718	6.39397	6.84033	5.84301	5.54125	7.00472	6.47957	5.88987	6.03772	5.39902
SLC41A1	3.77583e-05	-4.42299	0.000735131	0.525526	3.72189	3.27832	4.0162	2.81382	2.78251	2.87879	3.06074	3.15869	2.86147	3.49899	3.05955	3.36485	3.33414	3.51876	3.53561	3.63312	3.13828	2.76076	4.70481	3.92219	3.9353	3.89957	3.9238	3.82828	3.37213	3.66036	3.66036	3.66036	3.12311	4.19461	4.11476	3.32532	3.85478	3.80798	3.88599	4.07071	3.62713	3.20329	3.13112	4.435	3.65017	2.41102	4.27308	4.23839	3.24805	3.42699	3.31955	4.07887	4.44513	3.71835	3.80075	3.74071	3.75351	3.807	3.99456	3.52074	4.37958	3.60063	3.96681	3.99314	3.81883	3.37347	4.20121	3.76037	2.42345	3.95992	4.40579	4.08929	2.97883	4.06975	4.13572	3.56233	3.99388	3.9852	3.32876	3.57198	3.55755	3.58625	3.85799
ELP6	3.77956e-05	-4.42256	0.000735257	0.50664	2.15052	1.27977	2.04291	1.9508	1.7537	1.21849	1.58403	1.59944	1.92442	1.53201	1.2673	1.72454	2.22931	2.02219	1.96268	2.0216	0.613899	1.64059	1.73323	2.27999	2.56342	2.7478	2.0631	2.38543	1.44381	2.42267	2.42267	2.42267	1.51681	2.76373	2.21709	2.37731	2.28932	1.71485	2.68971	2.50936	2.15187	2.02655	1.8624	2.62509	2.51178	1.04647	2.10409	2.24649	1.9953	1.88615	2.39064	2.52369	2.48086	2.28199	1.72848	2.3455	2.17891	2.2191	2.42234	2.37975	2.45235	1.73885	2.30282	2.25655	2.17445	2.48535	2.69424	1.2717	1.30154	2.05768	1.96417	2.41344	1.98769	2.62037	2.02765	1.81241	2.54212	2.65706	1.81821	1.83909	2.16699	2.00797	2.57678
SPATS2	3.78838e-05	-4.42155	0.000735604	0.699388	3.33104	2.83165	2.90963	3.09105	2.31843	2.49233	2.8089	1.84849	2.54468	3.10073	2.40728	3.18971	2.90592	3.0247	2.79426	2.71893	2.31194	2.64301	3.91827	4.56263	3.55748	3.1851	2.56262	3.62712	3.10245	3.12192	3.12192	3.12192	2.8691	3.1438	2.97309	3.29045	2.80401	3.61304	3.40566	3.00644	2.74022	2.91547	3.67446	3.5158	2.965	2.37529	3.69578	3.3097	2.86329	2.86731	2.95428	2.48034	3.02338	2.57521	3.26247	3.10459	3.17928	3.25651	4.23736	3.16068	3.8005	4.01422	4.16692	4.18736	3.98593	3.66017	3.22392	3.34296	2.91955	3.27318	3.0979	3.03331	2.39213	3.09233	3.67073	4.75072	4.82942	4.79653	2.32681	3.15407	2.84336	3.14136	3.83782
SRSF10	3.78842e-05	-4.42154	0.000735604	0.363281	5.89759	5.71138	5.75013	5.04473	5.1079	5.4376	5.21519	5.63398	6.05783	5.31458	5.95522	5.85024	5.67204	5.4597	5.83232	5.62132	5.50179	5.86122	5.8611	6.15677	6.14776	5.56762	6.15817	5.96538	5.48239	6.20917	6.20917	6.20917	5.69823	6.39118	5.77039	5.58641	5.97303	5.8829	5.81566	6.1443	5.81533	4.89845	5.70167	5.98726	6.03001	5.39722	6.15318	5.97638	5.88569	5.85416	6.04424	6.26085	6.12746	6.17381	6.12122	5.97916	5.93867	5.88425	6.04351	5.99182	5.91178	5.52867	5.7728	6.10425	6.21134	6.03529	6.0042	5.68223	5.89068	5.76036	5.92719	5.94139	5.85461	6.44746	5.92859	6.23104	5.95743	6.42026	5.91534	5.64892	5.85295	5.74329	6.24734
TSPAN13	3.7906e-05	-4.42129	0.000735604	0.744271	2.08375	2.11488	2.35409	1.13093	1.05637	1.16894	0.207438	1.09903	1.27391	1.27958	1.90875	1.30648	1.76301	1.28188	0.904521	1.39879	1.65394	1.33781	1.68059	2.6287	2.90566	1.66581	2.09589	2.02253	2.32495	1.34364	1.34364	1.34364	2.2034	0.229468	2.36337	2.36619	2.97854	2.44926	2.77004	2.847	0.492807	2.27435	2.13145	1.9563	2.1043	1.72318	1.81234	2.51903	1.75901	1.90453	1.35338	0.53882	2.27923	1.95786	2.04978	2.68229	1.72527	2.16623	2.298	2.83551	1.75191	3.29008	2.5406	1.1994	2.74709	2.20335	1.56967	3.00213	3.06549	1.97847	1.9136	2.0673	1.4237	1.88085	1.86742	2.32344	2.29924	3.18116	1.76648	1.76485	1.72369	1.78353	2.95931
FTO	3.80344e-05	-4.41982	0.000737495	0.464161	5.19036	4.71645	5.10219	4.37281	4.78697	4.27621	4.26455	4.36035	5.37465	5.1825	4.36467	4.84798	5.18227	5.06762	4.61838	5.11276	4.57847	4.92823	5.8084	5.36512	5.27204	5.3556	5.54776	5.07448	4.73462	5.32422	5.32422	5.32422	4.74266	5.6866	5.29451	4.61983	5.19261	5.27251	5.52678	5.53077	5.19262	4.82969	4.49817	5.7779	5.41846	3.79093	5.55951	5.58265	4.83513	5.03705	5.21863	5.46653	5.71651	5.50396	5.25542	5.27482	5.55246	5.55852	5.52898	4.84332	5.59038	5.024	5.17801	5.39744	5.29911	4.79508	5.57708	4.87873	4.58156	5.43282	5.32893	5.71445	4.66928	5.31976	5.20251	4.89669	5.41433	5.4987	4.36494	4.9942	5.57669	5.27919	5.59437
P2RX1	3.8254e-05	-4.41732	0.000740063	-0.660976	6.51725	7.16826	5.87088	7.29996	6.2202	7.36323	6.97781	6.66518	6.92812	5.76298	8.34961	7.91416	6.55446	5.73407	7.13872	6.70266	6.74067	6.37675	6.08901	6.81278	6.17315	4.72985	5.64927	6.07457	6.98278	5.74782	5.74782	5.74782	6.88639	6.09848	5.72928	6.90962	5.75977	5.8978	6.0914	5.64079	6.78261	6.15366	6.68606	5.24679	6.48965	7.14457	6.01689	5.67805	6.82917	6.24145	5.74039	4.69599	5.30292	5.58267	6.42102	6.6619	6.27752	6.00678	6.08078	6.61803	6.55156	6.98082	7.03017	6.02865	6.786	6.71285	5.8089	7.61777	6.58502	6.28546	6.7269	5.4798	6.22661	5.59236	5.48524	6.66634	7.04084	6.65228	6.50238	7.13444	5.95858	6.641	6.48049
MECR	3.82562e-05	-4.4173	0.000740063	0.573234	2.10055	1.2388	1.6695	1.06825	1.47099	0.548724	1.67012	1.56892	2.17384	1.91161	0.410256	1.89546	2.16132	2.08751	1.85907	1.59696	1.09531	1.40366	1.99275	2.35938	2.47286	2.75778	2.09589	2.13089	1.56507	2.18403	2.18403	2.18403	1.51681	2.62981	2.24481	1.98505	2.58157	2.1616	2.45068	2.50936	1.62548	2.21088	1.64321	2.08855	2.24912	0.744252	2.66583	2.58694	1.79798	1.64523	2.11518	2.4693	2.56315	2.28199	2.28818	1.66305	2.1626	2.20606	2.49211	1.98494	2.66065	2.45567	2.05075	2.39143	2.49754	2.09561	2.56969	1.96893	-0.321332	1.97847	1.84328	2.60817	2.01206	2.74664	1.98142	2.21628	2.175	1.99842	1.40979	2.06213	2.1998	2.24057	2.41196
ACSL4	3.82805e-05	-4.41702	0.000740063	-0.710112	7.57797	8.67321	7.39992	7.79872	8.38223	9.10128	7.53919	7.96836	7.20417	7.44689	8.96769	8.37008	7.3734	7.05112	8.25658	7.71659	8.39151	8.61464	7.4264	7.24475	6.95239	6.34568	7.43816	7.55041	7.53861	7.13891	7.13891	7.13891	7.78594	6.91814	6.96209	6.88353	6.65797	7.03316	5.73346	6.98872	7.96688	7.24646	7.70357	6.71905	6.46963	8.88384	6.78826	6.6901	7.97816	7.90891	7.04818	7.13978	6.55646	7.35712	7.91099	7.84911	6.76052	7.02167	6.95615	7.23582	6.56704	7.93022	6.63029	7.12954	7.09889	7.41167	6.56081	7.71131	9.42256	7.1424	7.37162	6.71981	7.97871	6.32668	7.4882	7.95872	6.73343	7.09577	8.07956	7.53329	6.89116	6.96923	6.65141
AC021851.1	3.82993e-05	-4.41681	0.000740063	0.727393	0.476038	-0.755238	-0.178042	0.435151	-0.525238	-0.740452	-0.434665	-0.0942755	0.512225	-0.121891	-1.65233	0.294359	0.482917	-0.110107	-0.337477	-0.277448	-0.469668	0.0731682	0.620805	0.508265	0.640775	0.900893	0.868336	0.453226	0.255363	0.843842	0.843842	0.843842	-0.358527	1.14793	0.741962	0.269847	0.761344	0.495988	0.4458	1.32815	1.14167	-0.181987	-0.172629	0.764258	0.693343	-1.69514	1.01185	0.39128	-0.520227	0.356529	0.355076	1.03457	0.902177	0.290364	0.619673	0.68501	0.608607	0.288521	0.997293	0.634487	1.02301	-0.0169417	1.00205	0.109499	0.466326	-0.577818	1.06518	-0.1295	-0.645567	0.913383	1.10733	0.993853	-0.763861	0.865908	0.21777	0.242746	0.62075	-0.0728431	-0.123359	-0.0803175	0.244859	0.0593246	0.863777
MTERF2	3.83219e-05	-4.41655	0.000740063	0.462891	2.16122	2.0453	2.45369	0.435151	1.49482	1.44354	1.73147	1.82285	2.10158	2.09914	1.85601	1.5306	1.5928	1.64218	1.52852	1.43377	2.05562	1.86757	2.1559	2.34644	2.42535	2.02109	1.92396	2.3106	1.83962	2.11147	2.11147	2.11147	2.16772	2.60147	1.79774	1.99952	2.33283	2.22601	1.82274	2.08827	2.17759	1.84335	1.72682	2.48124	2.8123	1.50904	2.47476	2.33943	2.04474	1.60086	2.23175	2.83028	2.50881	2.30503	2.53449	2.19923	1.98847	1.99489	2.27179	2.29388	2.46298	0.896035	2.0828	2.22799	2.46307	1.83585	2.49693	2.6376	2.30304	2.35287	1.60908	2.24516	2.12805	2.58959	2.15806	2.45497	2.3512	2.47883	2.23463	2.25526	2.1998	2.42977	2.6152
AC136297.1	3.84715e-05	-4.41486	0.000742063	-0.860604	1.97352	2.40144	2.14861	4.23694	2.23601	2.43059	1.75135	0.917121	0.9008	1.53201	4.3069	3.16763	1.48569	2.1902	2.48185	1.39879	1.88196	1.52699	0.779412	0.763063	2.24007	2.30595	1.40163	2.341	2.11854	1.74644	1.74644	1.74644	2.35388	0.725995	1.17559	1.35743	2.1175	2.92715	0.570666	1.60942	2.5167	2.00176	2.862	1.54727	0.268168	1.33394	0.954404	1.53121	1.96138	0.688824	1.03829	0.359045	1.92539	0.946783	2.74481	2.45504	0.789438	1.72931	0.93185	1.80151	0.96436	1.76757	1.21943	1.04425	1.03428	1.69528	1.06518	2.07152	2.45205	0.825584	2.27585	1.57593	1.4237	1.35502	1.85038	2.14015	1.53177	-0.254995	3.02187	2.98996	1.1493	1.2173	0.374603
PTMA	3.84877e-05	-4.41468	0.000742063	0.424957	7.67954	7.42666	7.7858	6.84824	6.80366	6.98615	6.51615	7.08882	7.79418	7.44257	7.35814	6.6787	7.331	7.84788	7.51669	7.4861	7.54969	7.54084	8.02663	7.84587	7.98954	7.78174	7.81657	7.55569	7.5349	7.96226	7.96226	7.96226	7.56801	8.41247	7.77835	7.90141	7.49477	7.61419	8.12942	7.73228	6.80237	6.92498	7.40356	8.04022	7.62335	7.06268	7.61886	7.49551	7.32355	7.59606	7.63578	7.55393	7.67728	7.93238	7.44785	7.53386	7.80554	7.77359	7.71363	7.90619	7.89357	7.60518	7.93544	7.91172	7.79134	7.85304	7.81515	7.72239	8.47639	7.64141	7.84993	7.64111	7.57582	7.87455	7.81088	7.62338	8.14638	8.27641	7.1038	7.45233	7.64387	7.68078	8.15529
ZNF253	3.85403e-05	-4.41409	0.000742453	0.629157	3.00566	1.89518	2.81647	1.06825	2.13349	0.829492	2.10046	2.54142	3.20105	2.15659	3.14994	2.92602	2.8955	2.49307	2.59905	2.94183	1.55819	2.62931	3.2599	3.13666	3.78154	2.63319	3.72855	3.49817	2.45617	3.1763	3.1763	3.1763	2.49014	3.54698	2.69016	2.18817	2.77275	3.06264	2.96465	3.44073	2.72286	2.07489	2.19154	3.03884	3.07508	1.60473	3.41088	3.39336	2.61315	2.86731	2.85781	3.73603	3.40189	3.23333	2.91258	3.15597	2.86332	3.28778	3.19648	2.36779	2.98221	2.66864	3.02588	3.00176	3.42124	2.62753	3.16252	2.67719	2.72237	3.23109	3.28195	3.18639	3.13118	4.06975	3.10059	3.5254	3.12307	4.07964	2.51099	2.6891	3.06435	2.72897	3.93595
SEC14L1P1	3.85702e-05	-4.41375	0.000742453	0.619704	1.25059	0.913901	0.643948	-0.95986	0.266184	0.548724	0.517174	0.964793	0.942764	0.839462	0.549614	0.940459	1.14206	1.24418	0.175148	1.24974	0.0825738	0.863433	1.17154	1.19685	1.97561	1.13333	0.905799	0.923952	1.19596	1.96813	1.96813	1.96813	0.595828	1.75698	1.70098	0.913783	1.48167	1.30194	1.28053	1.49112	1.29049	0.890028	1.0039	1.27322	1.57488	-0.270011	1.65896	1.8163	1.37683	1.0274	0.832166	1.57756	1.86899	1.55844	1.3145	1.44434	1.76902	1.28456	1.5705	1.50658	1.4002	-0.0169417	0.483312	1.60679	1.2916	0.966572	1.80887	0.784094	-0.227646	1.52822	0.982026	1.66201	0.679919	1.60119	1.0744	1.35433	1.48602	1.01586	1.11113	0.882148	1.36717	1.29236	1.15208
EIF2D	3.8681e-05	-4.4125	0.000743959	0.428794	4.16402	3.93968	4.23198	3.25479	3.47604	2.93915	3.45561	3.55888	4.26496	3.94182	3.10545	3.82596	4.07758	4.048	4.04077	4.19852	3.74977	3.81729	4.53358	4.26225	4.44203	4.51127	4.42091	4.00953	3.882	4.22496	4.22496	4.22496	4.32748	4.62599	4.33711	4.33899	4.33668	4.24353	4.44647	4.29472	3.95908	3.6646	3.76129	4.82188	4.66157	3.09956	4.43146	4.28878	3.72329	3.5013	4.38688	4.29442	4.36583	4.1299	4.26503	3.9339	4.34399	4.09206	4.37606	4.08917	4.52872	3.76636	4.38822	4.27721	4.33464	4.16882	4.29002	4.02868	3.63212	4.17502	4.33389	4.30799	4.25516	4.64211	4.1739	4.02611	4.56917	4.4017	3.55143	4.04948	4.1924	4.07498	4.82311
GMPR2	3.87347e-05	-4.4119	0.000743959	-0.497231	5.66209	6.36773	5.73324	6.15153	6.08253	6.63342	6.00139	6.23436	5.14678	6.23919	6.13197	5.81516	5.69926	5.11015	6.17201	6.02266	6.30603	6.28908	5.55418	5.37311	5.24082	4.14367	5.5448	5.6244	5.82236	5.35728	5.35728	5.35728	5.88011	5.12794	5.38294	5.55492	5.38404	5.59254	4.60087	5.21343	6.11722	5.6385	5.95779	4.93539	5.13303	6.69705	5.15177	4.95196	6.11034	5.97317	5.57646	5.21377	4.74454	5.0618	5.88739	5.82784	5.19768	5.09885	5.29201	5.42675	4.95309	5.62404	5.16122	5.49654	5.56184	5.71636	5.1993	5.85327	6.15699	5.53497	5.98549	5.22229	6.11294	5.09348	5.64452	5.52831	5.36305	4.92526	6.3204	5.80834	5.39204	5.47046	4.94501
RPL29	3.87594e-05	-4.41162	0.000743959	0.453509	7.47926	7.01365	7.39501	6.763	6.54159	6.50327	6.99199	7.08208	7.73196	6.90048	7.1569	6.98123	7.09231	7.47029	7.0063	7.20596	7.34497	7.15221	7.61399	7.49267	7.71438	7.56189	7.54367	7.2842	7.02303	7.81341	7.81341	7.81341	7.36142	7.96334	7.66684	7.75746	7.65298	7.553	8.08257	7.37067	6.88175	6.46834	7.29261	7.96615	7.83138	6.60555	7.27761	7.22109	7.08936	6.91318	7.89639	7.59133	7.02741	7.64614	7.1762	7.07946	7.81992	7.41737	7.74909	7.45515	7.40792	7.23466	7.6861	7.69376	7.69347	7.92021	7.35451	7.57868	7.65553	7.34545	7.66834	7.64745	7.86754	8.24892	7.38137	7.44402	8.07019	7.4876	6.97511	7.45577	7.5892	7.48935	8.44466
AC025278.3	3.87732e-05	-4.41147	0.000743959	-1.21234	-1.14342	1.31961	-1.95785	0.531227	-3.39983	-1.46255	-2.10207	0.0889865	-2.65476	-1.83296	-1.14274	0.653279	-2.24838	-1.23501	0.0861709	-0.16852	-0.610927	-1.54073	-0.774291	-1.43782	-1.42555	-2.0886	-2.37587	-2.27199	-2.06236	-1.69591	-1.69591	-1.69591	-1.3728	-1.60149	-1.86713	-0.383114	-3.3441	-1.2411	-2.93595	-1.29015	-1.15788	-0.570762	-1.41611	-2.6894	-3.47624	-3.13743	-3.50734	-2.27611	-1.8352	-2.80256	-2.11482	-0.732759	-2.11646	-3.51083	-1.56531	-0.480397	-1.13349	-1.73746	-3.42901	-0.825794	-3.48904	-2.00026	-1.83017	-1.2405	-3.11739	-1.75079	-0.776265	0.120699	-2.68062	-2.64579	-0.303503	-2.35685	-0.00843431	-1.50864	-1.70962	-1.79858	-0.555719	-2.19932	-2.5329	-1.7966	-1.97031	-2.92835	-2.00083
FAM157C	3.8809e-05	-4.41107	0.000744047	-0.880219	7.0911	9.13913	5.37145	7.40831	7.67464	8.9648	7.60385	7.59033	5.73108	7.56654	8.4296	6.97886	7.27731	5.43272	7.36833	7.91219	7.90223	7.77463	6.6912	6.98433	5.85685	4.37201	6.51404	6.65352	7.73199	6.30786	6.30786	6.30786	6.82901	5.9235	6.70635	7.22913	6.5698	7.29229	4.70443	6.31724	7.54609	7.17134	6.92827	5.75605	5.36889	7.77422	6.46353	6.31499	7.89607	7.26296	6.77978	6.86539	6.00359	5.76404	7.94599	7.06513	6.74005	6.18429	6.94997	6.47414	5.16814	7.87766	6.87697	6.73717	6.64996	6.3294	6.29897	7.78714	7.33934	7.03272	6.90142	4.83082	7.44772	5.25748	6.82816	7.91262	6.30982	5.09671	7.95403	7.16723	7.15441	7.20402	4.85356
IGSF8	3.88701e-05	-4.41038	0.000744621	0.481328	3.93457	3.7486	4.25583	3.65738	3.04708	3.2681	2.90967	3.28613	3.28501	3.64666	3.49852	3.46781	4.06833	3.64707	3.09719	3.67758	3.33406	3.35897	4.62348	4.30633	4.215	4.35567	4.19744	4.17476	3.78047	3.87284	3.87284	3.87284	3.37074	4.52398	4.08055	3.87695	3.99681	4.09338	4.34522	4.22693	3.29256	3.05454	3.51897	4.54105	3.8819	3.22532	4.49075	4.34029	3.42028	3.78528	3.53905	4.1873	4.19856	4.08402	4.13531	3.91699	4.07003	4.08496	4.57672	3.41429	3.95158	3.5185	4.20382	4.46635	3.9112	3.74731	4.33594	3.63866	3.27206	4.00058	4.05154	4.70872	3.45817	4.32774	4.17732	3.86987	4.33764	4.08923	3.46481	3.81821	3.77999	3.76818	4.07338
RALGAPA2	3.90952e-05	-4.40788	0.000748331	-0.712638	8.77842	9.93347	8.78666	9.03968	9.63405	9.82062	9.18857	8.96181	8.34092	9.32434	10.4239	9.54795	8.35024	8.61281	9.36092	8.93683	8.96196	9.38202	8.50707	8.34688	8.01724	6.74176	8.20845	8.81116	8.98073	8.10848	8.10848	8.10848	8.84452	7.61733	8.51909	8.40853	7.52165	8.75721	7.3857	7.50361	8.96051	8.81476	9.27187	7.54006	8.08093	10.1011	7.78794	7.9962	9.13321	8.97206	8.22843	8.2895	7.82819	7.30522	9.0733	9.101	7.90449	8.0692	8.43842	8.7052	7.67552	9.81172	8.73434	8.38248	8.47233	8.77508	7.66446	9.42348	10.0798	8.39707	8.90476	7.65455	8.66093	7.49663	8.30442	9.23666	8.09182	8.47122	9.34024	8.97183	8.72238	8.40692	7.84312
WDR5	3.92292e-05	-4.40639	0.000750293	0.362463	3.90198	3.52829	3.85378	3.60315	3.59103	3.07985	3.51497	3.58961	3.9367	3.59217	3.35388	3.42192	3.61393	4.02595	3.53561	3.75567	3.36268	4.15505	4.42175	4.14765	3.98857	4.24294	4.26747	3.77361	3.62736	4.07401	4.07401	4.07401	3.56842	4.64	3.8697	3.89253	3.62904	3.62105	4.04511	3.85416	3.40568	3.61642	3.81481	4.16443	4.24431	3.22532	4.15374	3.86129	3.75829	3.65027	4.12953	3.83828	3.98298	4.10386	3.89194	3.9381	4.21548	4.18469	3.89505	4.03348	4.32526	3.4581	3.90542	4.02254	3.81883	4.10426	4.20502	3.704	3.65075	3.90743	3.95481	4.13516	3.73924	4.0397	3.70906	3.9501	4.06561	4.23027	3.31081	3.76842	4.01938	4.00975	4.1604
IGHV3-33	3.93065e-05	-4.40554	0.000751171	2.06915	2.5086	1.75692	1.88874	1.30411	-0.970871	-0.404141	-0.187506	-1.02133	1.45881	2.26507	1.8289	-1.34015	-0.522645	-1.46542	-1.13997	-3.14194	-0.610927	0.954133	1.92647	5.20598	0.463973	-0.331535	-0.919084	3.66365	1.3114	1.36461	1.36461	1.36461	2.27222	-0.620094	0.924469	4.1048	1.90331	1.28188	1.93541	-0.495778	-2.26246	0.0290014	3.15395	2.02394	0.833599	1.25748	0.626856	2.38374	1.50011	0.771226	1.16098	-0.952744	1.83995	-1.46695	3.43778	2.3455	0.831314	1.59573	2.44597	2.37975	2.13095	2.66864	4.57443	3.85989	3.65293	3.77377	-0.113226	3.29287	-1.06446	1.73514	1.49904	1.04601	-0.337258	-0.611965	1.7801	6.36459	3.68018	4.46937	0.887227	1.977	2.54445	2.21507	3.24309
SUV39H2	3.95366e-05	-4.403	0.000754963	0.677873	1.45477	0.965039	1.13033	0.621302	0.423425	-0.131596	0.732554	0.86782	0.857579	0.527293	1.09596	0.940459	0.737569	1.80637	0.258955	1.20994	0.951975	0.365277	1.4484	2.34644	1.77796	2.16305	0.977928	1.5365	1.51778	1.71413	1.71413	1.71413	1.1286	2.72046	1.50855	1.89506	1.22878	1.41677	1.82274	1.29323	0.5725	1.69661	1.50795	1.74348	1.07883	1.09121	1.36037	1.38626	0.699506	1.55507	0.676326	1.51449	1.15895	0.619285	1.21526	0.68501	1.1943	0.750291	1.89631	1.83664	1.4651	0.671245	1.91494	2.05993	1.54327	2.19031	0.496871	1.16437	1.4507	1.63539	1.98065	0.79484	1.3104	1.40302	1.5878	1.78767	2.13109	2.78059	1.37566	0.834549	1.18251	1.11073	2.10956
XPO4	3.9603e-05	-4.40227	0.000755626	0.497766	5.38768	4.94059	5.33832	4.47298	4.87357	4.37238	4.28856	4.4759	5.51687	5.0243	5.14949	4.93224	5.34242	5.29664	5.0416	5.2118	4.62253	5.00979	5.40193	5.67802	5.39058	5.65032	5.91805	5.17914	4.83691	5.61085	5.61085	5.61085	4.75473	6.30153	5.51404	4.74746	5.68898	5.3468	5.36665	5.89633	4.9971	4.26344	5.07014	5.97144	5.58029	4.03377	5.83985	5.83191	4.92588	4.95128	5.44529	5.61421	5.84542	5.91861	5.58973	5.41999	5.76859	5.82792	5.54411	5.22773	5.72676	4.88015	5.34256	5.54799	5.55368	4.98256	5.71846	5.08165	5.21331	5.34081	5.56434	5.92668	4.97215	5.9083	5.53676	5.45753	5.57727	5.81852	4.68008	5.26497	5.51935	5.29449	5.79598
IGHV1-2	3.981e-05	-4.40001	0.000758967	2.11613	3.22017	1.97219	2.67032	2.54129	-1.25886	-1.17978	-0.434665	-2.06551	-0.192346	2.65889	2.77707	1.56479	0.737569	-1.03638	1.42347	-0.0672424	-1.37574	-0.192734	4.3852	4.78979	4.35596	2.11727	1.32073	5.50531	3.65495	1.89795	1.89795	1.89795	4.52019	-0.452251	3.06926	3.26672	1.03162	3.49603	3.14283	0.389261	-4.36345	-0.429206	3.82907	3.41142	-1.11613	3.11047	0.430183	1.01577	3.0764	-0.0759551	3.06054	-0.0222204	2.60691	0.24343	3.51805	3.36377	-0.129824	4.28419	2.73207	2.99951	4.00348	4.03209	4.1818	2.67145	2.21644	4.43507	1.74746	4.3999	1.70945	3.55835	3.95898	1.54001	-2.44485	0.230814	1.50308	5.49813	6.25206	5.71081	1.8434	4.33252	1.24673	1.4753	0.621067
PPP1R13B	4.00754e-05	-4.39712	0.000763417	0.445408	3.00346	2.45608	2.93939	2.6944	2.40899	2.17853	2.41911	2.69065	2.87237	2.80978	1.59148	3.07578	2.79813	2.86001	2.61504	2.45519	2.65823	2.32388	3.55133	3.1516	3.0379	3.4906	3.30655	3.40052	2.89602	3.09708	3.09708	3.09708	2.23822	3.39013	3.06149	2.9316	3.03232	3.10891	2.87062	3.14021	3.18258	3.29796	2.44709	3.34497	3.62143	2.30105	3.51885	3.30394	2.74862	2.82935	2.95428	3.28545	3.35646	2.95611	3.07706	3.14148	2.8532	3.24381	3.16122	2.60022	3.18846	2.65333	2.91454	3.14612	3.23974	2.86754	3.37367	2.72833	1.92878	3.35386	3.26859	3.40685	2.7225	3.30304	3.11493	2.71325	3.15995	2.91609	2.57253	2.40941	3.29444	3.14812	3.32071
SHISAL2A	4.01469e-05	-4.39635	0.000764168	0.62193	3.59365	3.51977	3.50813	2.7751	2.62949	2.10138	2.74091	2.92561	2.96691	3.26649	3.36335	3.63804	3.34184	2.70215	3.41291	2.98962	2.31194	3.30829	4.20124	3.91783	3.85151	3.6056	3.88212	3.35656	3.07003	3.53649	3.53649	3.53649	2.98641	4.21969	4.18799	3.26672	3.89404	3.77248	3.72961	4.21765	3.35023	2.83356	2.71619	3.95759	3.92174	2.24275	4.13447	4.30328	3.34333	3.03512	3.48135	4.20405	4.23528	3.29217	3.94324	3.59409	3.97516	3.08908	4.26419	3.27395	3.77513	3.38583	3.54034	3.30495	3.58243	2.90791	4.19739	3.4305	1.09946	4.11611	4.4626	4.21991	3.19641	4.34627	3.69003	3.42469	3.24481	3.3661	3.076	3.52777	3.87448	3.79854	4.2937
ZNF239	4.03599e-05	-4.39405	0.000767449	0.830938	0.569292	0.0953606	-0.359403	-0.719728	-0.185259	-1.46255	-0.113711	-0.0942755	-0.494391	-0.215989	-0.340384	0.373642	0.240899	0.576191	-0.00865644	0.0273895	-1.14334	0.151924	-0.180322	0.91093	1.74738	1.5557	0.144256	0.923952	-0.687082	0.582644	0.582644	0.582644	-0.358527	0.578692	1.4855	0.570443	0.673811	0.992051	0.530233	1.49112	-0.108309	-0.0726393	-0.172629	0.621831	0.799793	-0.657149	0.954404	1.38626	0.0948263	-0.227754	0.248422	0.941745	1.39693	0.290364	0.365733	0.0406915	0.401818	-0.476426	1.48183	0.465214	0.426511	0.404847	0.220701	0.392874	0.394993	0.116683	0.886838	-0.1295	-1.23631	0.214905	0.693132	0.854557	1.2296	1.81141	1.10347	-0.277659	0.119601	0.234266	1.02569	-0.0803175	0.476739	0.62169	1.69096
RITA1	4.03836e-05	-4.3938	0.000767449	0.441398	2.1083	1.92131	2.11423	1.30411	1.54132	1.2664	1.56168	1.84849	2.25935	1.72163	1.34589	0.588286	2.14382	2.15	1.74743	1.85096	1.38298	2.06364	2.82321	2.3849	2.02744	2.52046	1.97772	2.02253	2.1343	2.42267	2.42267	2.42267	1.84517	2.41862	2.29871	2.16269	1.99645	2.20486	2.66191	1.91531	2.27609	2.43111	1.78649	2.43939	2.07633	0.852181	2.45418	1.96954	1.79798	1.92267	2.31338	2.13384	2.42327	2.29356	1.65465	1.9559	2.19503	2.34338	2.23156	1.87094	2.15738	1.92887	2.2043	2.13876	1.75749	2.16388	2.3532	2.18572	1.96891	1.78254	1.99693	2.01592	2.21457	2.52599	1.93366	2.14015	2.60767	2.30865	1.68523	1.93248	2.27871	2.09441	2.26263
PERP	4.04207e-05	-4.3934	0.000767543	0.803777	0.885651	-0.101032	0.259601	0.862017	-0.525238	-0.740452	-0.347488	0.326472	-0.386529	0.639025	-0.0116025	-0.573251	0.305315	1.1248	0.739269	-0.0672424	0.0825738	-0.0101368	1.17154	2.21032	1.5665	1.66581	0.478525	1.56253	0.78111	0.686212	0.686212	0.686212	0.971898	1.29676	1.20411	1.37972	1.03162	1.47092	1.12631	-0.0749174	0.788143	1.53324	0.279011	1.03171	0.578409	0.799226	1.40394	0.898486	0.0308339	0.849175	0.591601	1.14972	1.13523	0.464178	-0.412688	0.422699	0.45636	0.337167	1.73301	0.749563	0.737971	1.45078	1.35682	1.4425	1.84038	1.19257	0.393772	0.631241	-0.421526	0.579413	0.693132	-0.497283	-0.337258	0.230814	1.15991	0.732047	1.64017	2.2066	-0.0289224	0.510347	0.244859	0.659986	1.17798
TRBV4-1	4.04796e-05	-4.39276	0.000768049	1.28875	0.78811	-1.98546	-0.0169542	-0.719728	-1.42774	-1.17978	-1.26096	-1.02133	-0.876886	1.58878	-1.99573	-2.4178	-0.133002	-0.706112	0.904521	-0.523591	0.17154	-1.31209	1.59783	0.461054	0.386704	-0.832562	1.20528	2.66317	-0.580312	1.18766	1.18766	1.18766	0.298705	1.88792	0.620236	1.13959	1.88394	1.69981	1.52646	0.97843	1.03317	-1.10459	-0.512803	0.40701	1.92774	-2.48436	-1.17735	1.55077	-0.180169	0.508396	0.454386	1.30686	0.624081	0.290364	1.08077	1.46776	0.789438	0.638282	0.593911	1.21771	0.87165	0.730811	1.87889	1.39191	1.03428	-0.332326	1.70503	0.333853	-2.68062	0.779596	-0.225855	-1.54856	-0.00843431	1.64176	1.62836	-0.925951	2.10106	-0.463515	-0.0289224	-0.628697	0.244859	0.221756	2.08239
POLR1B	4.05558e-05	-4.39195	0.000768883	0.461288	4.28412	3.81282	4.32886	3.24065	3.84848	3.11952	3.24734	3.63452	4.60262	4.11608	3.97106	3.81889	4.29938	4.07509	3.80323	4.0373	3.61351	4.34302	4.99623	4.4553	4.03995	4.50832	4.6834	4.06977	3.91432	4.37974	4.37974	4.37974	3.83616	5.11295	4.37524	3.92321	4.07149	4.04957	4.25195	4.5001	3.97383	3.76376	3.89832	4.69275	4.37633	3.02079	4.59075	4.54196	3.95645	3.97543	4.31273	4.32843	4.64099	4.86074	4.36391	4.59119	4.64629	4.42306	4.39743	4.11444	4.89146	3.9021	4.58845	4.38462	4.28124	4.25272	4.68882	4.28929	3.95542	4.46746	4.34982	4.69449	3.85824	4.68884	4.48128	4.17662	4.71262	4.63239	3.58167	4.03376	4.25618	4.28865	4.67639
METAP1D	4.07574e-05	-4.38979	0.000771619	0.665785	1.75185	0.913901	1.38225	0.332218	0.990861	-0.740452	1.34324	0.917121	1.39977	1.24467	1.04975	1.92208	1.66822	1.6129	1.59453	1.16901	0.17154	1.15869	0.828629	2.27999	2.00176	2.53214	1.37517	1.82161	2.07018	1.38527	1.38527	1.38527	0.929912	2.3968	2.20302	1.78244	2.38888	2.32734	1.95081	1.52162	1.03317	1.87099	1.50795	1.87489	1.98903	0.432747	2.09083	2.01251	1.40234	1.53162	1.13127	1.85715	2.50881	1.57749	2.46058	1.77994	1.91248	1.09955	2.43421	1.67133	1.86845	1.48578	2.05075	2.15402	2.33553	1.3649	1.92435	1.49487	-0.227646	1.4715	2.27585	2.44292	1.2296	2.64053	2.19903	1.65717	1.48602	2.17092	1.6571	1.35667	1.65436	1.78353	2.16241
YIPF1	4.07648e-05	-4.38972	0.000771619	-0.554437	5.99923	6.86255	5.71758	6.56301	6.61476	7.34522	6.33117	6.44965	5.5764	6.26446	6.95309	6.42203	5.90553	5.51416	6.11693	6.32121	6.47285	6.69789	5.88747	5.77652	5.28141	4.34909	5.77986	6.07117	6.45674	5.66573	5.66573	5.66573	6.29519	5.29801	5.9326	5.78739	5.79908	5.87036	4.95217	5.42181	6.43362	5.96937	6.4004	4.93665	5.09694	6.92656	5.63	5.40726	6.72813	6.04014	5.58881	5.34794	5.09428	5.47885	6.39999	5.9273	5.46372	5.86675	5.81871	5.78479	5.1152	6.16331	5.46007	5.64569	5.62361	5.75672	5.43176	6.3172	6.62324	5.93703	6.20641	5.37155	6.31494	5.03185	5.88949	6.06209	5.5759	5.43994	6.53076	6.36593	5.60759	5.6957	5.21582
TYMS	4.09949e-05	-4.38727	0.000775359	1.03642	2.92982	2.06887	1.38225	2.49439	0.812755	1.44354	1.93644	2.24584	1.36932	2.42949	1.80128	1.45969	1.7164	2.92101	2.6465	2.45519	2.0081	1.33781	2.88268	3.91345	3.14149	2.87246	0.62049	2.68703	3.35877	2.50995	2.50995	2.50995	2.28893	5.24402	2.97309	3.79223	2.22918	2.93359	3.40006	1.29323	1.14167	2.60577	3.37738	3.00577	2.09039	2.66891	2.21832	2.14715	2.49954	2.35551	2.57847	3.74521	2.01908	0.975788	2.14723	2.09778	2.69208	3.11023	3.0955	3.92339	3.23262	3.4581	4.25745	4.0756	3.54173	3.7339	2.69424	3.56319	2.53458	2.36849	2.67044	1.55808	0.484833	2.53679	2.7424	3.60544	4.21681	4.54798	2.32681	2.80477	2.06382	2.50534	4.12089
PELP1	4.10395e-05	-4.3868	0.000775483	0.458715	4.18482	4.16962	4.47826	3.62509	3.48796	2.78323	3.38098	3.5972	3.9105	4.17751	3.48121	3.88803	4.0959	3.87381	3.75353	3.875	3.51495	3.95544	4.8872	4.6121	4.26713	4.56342	4.53588	4.38631	3.882	4.07401	4.07401	4.07401	3.84748	5.06359	4.12971	3.71104	3.75167	3.98899	4.48135	4.2223	3.89852	3.93721	3.77609	4.78893	4.3208	3.1213	4.59311	4.69269	3.73338	3.82441	4.26565	4.20738	4.53623	4.18683	4.4067	4.40655	4.28117	4.29038	4.38831	3.86503	4.67991	4.21006	4.2291	4.48155	4.16812	4.0938	4.61338	4.09838	3.55513	4.46746	4.45082	4.77975	3.91748	4.27713	4.19768	4.11331	4.59094	4.31035	3.48095	3.95248	4.24836	4.30082	4.42926
CLUHP3	4.10665e-05	-4.38651	0.000775483	0.769947	4.54094	4.4864	4.14525	3.22637	2.89423	2.6451	3.36816	3.75466	4.32173	3.99004	2.95058	4.66704	4.25929	3.27886	4.52414	4.30625	3.41828	3.62363	5.03868	4.29291	4.71721	4.96125	4.4529	4.71991	3.8053	5.05752	5.05752	5.05752	3.85872	5.67191	4.62774	3.80875	5.40117	4.42367	5.23132	5.09928	4.34679	2.94177	3.11569	5.57541	4.60151	2.82276	5.43247	5.21063	3.86307	3.58911	4.44539	4.74489	4.83381	4.21751	4.44554	4.79244	4.58947	5.03208	5.49398	3.78185	4.87165	4.17296	4.67245	4.31843	4.60738	4.32309	4.65299	4.52811	1.8875	4.97307	5.1199	5.51377	4.49442	4.58864	5.33095	4.27335	4.46396	4.07482	4.05037	4.05469	4.21665	4.74349	5.33858
NUDT21	4.11213e-05	-4.38593	0.000775905	0.372746	5.56521	5.29554	5.56684	4.81112	4.92709	5.04986	4.69503	5.27365	5.58636	4.98254	5.67222	5.30264	5.49348	5.15655	5.18509	5.21934	5.52097	5.32439	5.47331	5.73743	5.68393	5.68211	5.76719	5.52695	5.19545	5.9956	5.9956	5.9956	5.2011	6.34063	5.67299	5.61606	5.49832	5.52589	5.60064	5.67849	5.38975	4.77222	5.63425	5.96161	5.57655	5.14207	5.83389	5.55264	5.35784	5.32995	5.60105	5.6887	5.63536	5.99409	5.57854	5.43343	5.67539	5.60892	5.49398	5.83451	5.68537	5.24949	5.45854	5.578	5.60001	5.71864	5.57708	5.49186	6.18494	5.39329	5.39341	5.43282	5.56256	5.95332	5.58264	5.62401	5.74567	6.22529	5.30324	5.29825	5.61369	5.39157	5.94199
CEP290	4.1358e-05	-4.38344	0.000779228	0.501825	3.26651	2.6086	3.44728	2.14552	2.7728	2.71582	2.32936	2.77329	3.18366	2.61856	2.40728	3.13387	3.28707	2.96802	3.14203	2.85418	2.46057	3.02417	3.42101	3.43425	3.42848	3.61661	3.9238	3.34161	2.50549	3.44594	3.44594	3.44594	2.74141	3.80072	3.2982	2.72075	3.33302	3.19724	3.06004	3.85416	3.14397	2.68576	2.33166	3.64724	3.26669	1.75133	3.73895	3.85737	2.96952	3.25152	3.31955	3.80353	3.95616	3.63443	3.67568	3.14874	3.25045	3.71796	3.27115	3.05277	3.74059	2.94501	2.66223	3.44181	3.4567	3.10138	3.66687	2.81369	2.83522	3.27318	3.34692	3.58488	3.00334	3.89616	3.46214	3.56961	3.22406	3.721	2.98839	2.90033	3.18398	3.20102	3.56599
RPS2P44	4.13628e-05	-4.38339	0.000779228	-0.533727	3.65469	4.57548	3.95438	3.47613	3.82987	4.19189	3.46768	4.05917	3.05564	4.27586	4.33125	4.39983	3.56872	3.69675	4.37717	4.28246	4.41044	3.71725	3.91258	3.46449	2.97329	1.95322	3.51486	3.78471	3.44977	3.2287	3.2287	3.2287	3.96648	3.34525	3.20248	3.60149	2.98764	3.53469	2.3025	3.61349	4.07991	3.91746	3.89832	2.64977	3.15079	3.9329	3.42681	2.90083	3.99049	3.77033	3.42737	3.40618	3.19379	3.43999	4.3668	4.15203	3.39009	3.37191	3.40979	3.22838	2.95986	4.15133	3.18196	3.41672	3.2799	3.6023	3.3394	4.14618	3.74042	3.48143	3.58638	3.26552	4.41899	2.65051	3.60111	4.42944	2.96531	2.80407	3.6113	3.96911	2.9724	3.23313	2.63403
AC022121.2	4.14876e-05	-4.38208	0.000780961	-0.818433	1.26015	2.4914	1.80499	0.786155	1.73381	2.10138	1.64907	2.54142	0.9008	2.19367	0.676689	2.04827	0.871246	0.851565	0.796482	3.17675	1.59082	2.43828	0.0857023	1.10769	0.537314	0.386966	0.905799	0.753624	0.255363	-0.207608	-0.207608	-0.207608	1.79927	0.370513	0.661963	0.449197	0.480997	1.48853	-0.503639	1.1444	0.318861	2.12166	1.82494	0.49136	-0.194165	1.60473	0.698585	0.770818	1.96138	1.77072	-0.0588303	1.40285	1.37685	-0.199854	0.993621	1.64261	1.1943	0.750291	0.827758	1.10696	0.0848959	1.97886	1.21943	0.340478	2.06381	1.3649	0.162431	1.20104	0.298543	1.68612	1.01439	0.633749	1.34916	0.382163	1.36586	2.19762	0.119601	0.163398	1.40979	0.972879	0.0426642	0.803751	-0.29792
EIF2B3	4.15303e-05	-4.38163	0.00078115	0.46023	2.93979	2.09206	2.69379	2.23384	2.50597	1.74347	2.17597	2.50963	3.20967	2.90227	2.5798	2.1643	2.82034	2.65983	2.87616	2.8924	1.95896	2.43828	3.30407	3.38451	3.21598	3.27124	3.21251	2.96592	2.52953	3.2514	3.2514	3.2514	2.41603	3.38459	2.90522	2.63994	2.96016	3.01483	2.65252	3.198	3.28075	2.58922	2.23502	3.03884	3.00264	1.54165	3.28837	3.29817	2.64556	2.68801	2.91122	3.1117	3.36668	3.16572	3.02673	3.07439	2.97027	3.13107	3.43363	2.4942	3.28748	2.55788	2.94972	3.10745	3.04379	2.78323	3.48445	2.69014	2.53458	3.01986	3.04406	2.96721	2.44677	3.32812	3.01138	3.18996	3.28544	3.26817	2.49518	2.70242	3.09084	3.16153	3.31488
TNFAIP3	4.16229e-05	-4.38067	0.000782274	-0.68201	7.11087	7.85125	6.84692	8.24722	7.91683	6.71983	7.236	7.95662	5.41247	7.34913	6.63189	7.58097	7.24483	8.63437	7.88555	8.02866	7.75885	8.84894	7.1885	7.17697	6.40206	6.6563	7.32863	7.34217	7.05444	6.76453	6.76453	6.76453	6.95603	6.45857	6.49679	7.32487	6.4046	6.78367	5.97289	6.58248	6.18851	7.281	7.28444	6.68588	5.98935	8.68701	6.54606	6.02178	7.20623	7.12189	5.83211	6.84524	6.36456	6.68762	7.50313	7.26597	6.62423	6.51415	6.27883	6.79814	6.61728	7.42645	6.76292	6.69541	7.03873	7.60703	6.59099	6.90083	6.35263	6.87149	6.89655	6.60823	7.13757	6.01253	6.69962	7.49362	6.8638	6.15967	7.4264	6.93659	5.97763	6.19352	5.88318
FAHD2A	4.18635e-05	-4.37816	0.00078556	0.553809	3.02629	2.18126	2.85862	2.11484	2.40899	1.31276	2.19061	2.6764	2.95671	2.64557	2.49612	1.89546	3.21345	3.0247	2.63085	2.86703	2.40661	2.39036	2.91722	3.09087	3.36946	2.94415	3.2711	2.82247	2.68746	3.33345	3.33345	3.33345	2.22092	3.41748	3.18111	2.93913	3.57571	3.06264	3.97152	3.26262	3.07723	2.53842	2.73651	3.66854	3.34496	0.952594	3.44256	3.26301	2.62403	2.58926	3.01247	3.31042	3.58373	3.14671	2.92048	2.89595	3.15475	3.19185	3.45125	2.72734	3.37452	2.38327	2.94972	3.38474	2.71815	3.06614	3.62196	2.94921	1.70945	2.81854	2.98813	3.56715	2.42879	3.60956	3.1846	2.9657	3.45531	3.03002	2.82098	3.00079	3.25595	3.35486	3.43788
HJURP	4.18636e-05	-4.37816	0.00078556	0.919592	2.0763	1.4688	0.824914	1.00273	0.652524	1.06442	0.954636	1.37083	0.719555	1.66994	1.38364	0.588286	1.17691	2.44404	1.1872	1.56576	1.41977	0.608083	2.57183	3.12155	2.54576	2.14795	-0.20918	2.02253	2.48104	2.14821	2.14821	2.14821	1.9114	3.70184	1.88841	2.79728	1.80374	2.42203	2.60464	1.1444	0.492807	2.18908	2.50745	2.08855	1.05036	1.75133	1.64086	1.66291	1.87289	1.64523	1.13127	2.29262	1.31486	-0.335795	1.65465	1.44434	1.76902	2.24483	2.27179	2.80922	2.20882	2.38327	2.86933	3.07575	2.51446	2.46385	1.61622	2.66411	2.40894	1.85085	1.89634	0.0543187	0.617776	2.72792	2.0124	2.78999	3.22406	3.66438	1.3049	2.02019	0.306416	1.83465	2.90607
ADA	4.19567e-05	-4.3772	0.000786543	0.692764	3.8396	3.14052	3.67663	2.75535	2.11823	2.87879	2.26165	3.0851	4.01254	3.28378	1.85601	2.33249	4.33066	3.4706	3.87802	3.41418	3.14927	2.45391	5.06971	4.23444	3.75489	4.109	4.05465	4.11004	3.40499	4.33529	4.33529	4.33529	3.45457	4.71907	3.4666	3.76708	4.10115	3.95456	4.63463	4.21298	3.00726	3.21412	3.1001	3.94767	3.73312	2.57752	4.18217	4.06213	3.16104	3.61165	3.51049	3.98118	3.65634	4.55919	3.39308	3.24678	4.29246	4.44264	4.14291	3.74995	4.39354	3.67833	4.10586	4.43858	3.79131	3.51088	4.38716	3.39137	3.11997	3.80785	3.8645	4.15014	2.70766	3.53613	4.11445	4.55203	4.59364	4.12231	2.7158	3.15407	3.77456	4.01345	4.61373
WDR36	4.19819e-05	-4.37694	0.000786543	0.443375	5.00385	4.47762	4.87465	4.17136	4.50257	4.29365	3.83218	4.44262	5.1888	4.73155	4.70747	4.37596	4.99723	4.92898	4.96569	4.60367	4.51614	4.7996	5.17812	5.40464	5.14142	5.18856	5.46704	5.03318	4.41464	5.25712	5.25712	5.25712	4.68071	5.88483	5.11462	4.43526	4.97185	4.77171	4.67228	5.42383	4.61961	4.23713	4.79789	5.58424	5.07061	3.7773	5.39112	5.11528	4.89026	4.73734	4.96863	5.11449	5.3994	5.67067	5.30754	5.08717	5.17346	5.35801	4.97622	4.81277	5.27154	4.55718	4.80323	5.13825	5.07212	5.04	5.24445	4.80023	5.20703	5.0059	5.13837	5.30622	4.73295	5.36589	5.11778	5.27822	5.17403	5.53599	4.38223	4.82793	4.81763	4.89166	5.2815
ALKBH8	4.20634e-05	-4.3761	0.00078745	0.519044	2.58404	1.43292	2.11423	1.9508	2.13349	1.84161	1.71131	2.16652	2.74771	2.39807	1.62338	1.94822	2.82034	2.26739	2.29597	2.34926	1.77245	2.42248	2.5278	3.05157	2.58952	3.14002	3.11192	2.71051	1.93271	2.97287	2.97287	2.97287	1.99522	3.13723	2.91388	2.27399	2.80401	2.75595	2.63356	3.00644	2.09903	1.97654	1.48412	2.70381	2.82916	1.21767	2.88151	2.73113	2.32376	2.15526	2.9795	2.97003	3.26654	3.18447	2.64348	2.35809	2.66917	2.79904	2.55866	2.34357	2.65138	1.85047	2.17487	2.60638	2.71815	2.29144	3.09017	1.94751	2.20563	2.5438	2.64998	3.25447	2.48208	3.23174	2.7424	2.83898	2.74024	2.68263	2.34456	2.42556	2.67854	2.48415	2.79331
AL355916.1	4.21106e-05	-4.37561	0.000787715	-0.82568	1.30233	2.34464	1.90893	1.50677	2.37087	2.73297	0.469953	2.70475	-0.192346	1.34695	1.59148	-0.302831	1.51322	2.47691	2.33511	2.15334	1.30647	0.863433	2.5573	1.01266	1.37973	0.437518	0.707923	1.56253	0.255363	0.652509	0.652509	0.652509	0.48421	0.127144	0.702517	0.171054	0.317335	1.34124	1.07101	0.632212	0.853411	1.09143	0.899671	0.154509	-0.414549	2.57752	0.894575	0.702481	1.45205	1.81023	-0.54245	1.82286	0.984117	-0.199854	1.38469	1.55783	0.45636	1.15487	0.753942	1.39316	1.02301	1.87708	-0.334498	0.755017	1.08048	0.734835	0.726366	0.398437	0.0216452	1.07441	2.13578	0.967049	-0.109937	0.230814	1.62836	2.05977	1.02435	0.487335	2.4467	1.68658	0.180559	0.457447	0.418716
LINC00899	4.22062e-05	-4.37462	0.000788515	-0.480563	2.73011	3.04868	3.59172	3.47613	3.18527	2.47204	3.70539	3.17904	3.19238	2.51984	3.47248	2.91281	2.71758	2.60139	3.08576	3.03589	2.252	2.65657	2.13649	2.3849	2.79039	3.14002	2.47809	2.39994	2.98565	2.88126	2.88126	2.88126	1.99522	2.09184	2.23102	2.64915	2.72999	3.14822	2.33807	2.31413	2.57591	2.65429	3.21314	2.40355	1.91201	2.35708	2.72714	2.27029	2.91738	2.74009	2.58944	2.93834	2.51801	2.22273	2.88055	2.30705	2.59818	2.2701	3.16122	2.83551	1.56717	2.00322	2.60821	2.28455	2.42777	3.08739	2.28281	1.99004	2.3645	2.99995	2.79674	2.38335	2.33534	2.79241	2.47962	2.5755	2.42579	2.27543	3.58914	3.2479	2.26327	2.84155	1.53937
CR1	4.22195e-05	-4.37449	0.000788515	-0.942043	9.48696	10.6451	9.05384	10.2533	10.4981	10.9031	9.68265	9.54862	8.02107	10.0756	11.9044	10.5177	9.06674	9.01725	10.192	9.49889	9.4081	10.1713	9.51464	8.77102	8.07745	6.37758	8.83156	9.09834	10.0287	8.32084	8.32084	8.32084	10.0792	7.89954	8.79865	9.16363	8.35842	9.18852	7.17525	8.24642	10.1493	9.43576	9.99294	7.74455	7.70524	9.84581	8.68171	9.02783	10.3083	9.59587	8.59775	8.38147	8.32874	6.54431	10.4798	9.49402	8.51829	8.61754	9.18005	9.1032	8.0012	9.41356	9.10447	9.04559	8.62163	8.68604	8.1053	10.3553	11.4202	9.54466	9.65507	8.14829	9.38116	7.28561	9.47702	9.88405	8.79361	9.42772	10.12	9.8868	8.71477	8.64346	7.77157
UST	4.22923e-05	-4.37374	0.000788694	0.585859	2.30876	1.604	2.29392	1.191	1.81176	1.77693	0.919916	1.26055	2.02551	2.22981	1.38364	1.45969	2.54157	2.15	1.93747	1.46792	1.90808	1.37111	2.98391	2.23859	2.00176	2.58915	2.29256	3.10526	1.74011	2.37179	2.37179	2.37179	1.84517	2.42941	2.71018	2.3993	3.26726	2.45822	2.70795	2.49407	2.17759	2.35486	1.30529	2.90173	3.07508	1.83264	2.76104	2.49903	1.50011	2.17052	2.62185	2.25454	3.01041	2.9267	1.97591	2.11272	3.31829	2.63362	2.76062	1.72857	2.41997	1.85047	2.2043	2.54981	1.72877	1.74961	2.91508	2.5969	2.63776	2.25543	1.80679	2.02894	2.23542	2.36568	1.72505	1.65717	2.0858	2.35709	1.6571	2.32581	2.00934	2.49478	2.58648
IGKV1-33	4.22952e-05	-4.37371	0.000788694	1.87375	0.327454	-1.13137	0.259601	-0.719728	-4.36345	-2.97541	-1.42981	-4.36345	-1.62542	-0.0335562	-1.99573	-1.10699	-0.414934	-1.73975	-1.99324	-3.14194	-1.6529	0.715704	1.65353	0.723601	-0.251813	-0.71747	-3.37172	1.90536	-2.06236	-0.555967	-0.555967	-0.555967	-0.583288	-0.452251	-0.294407	0.531149	-0.627484	1.78778	-0.0106416	-0.0749174	-4.36345	-2.41581	1.74698	-0.997182	-1.56702	0.361476	-0.940975	-1.4567	-0.180169	0.645788	-2.11482	-1.71837	-0.583195	0.24343	-1.56531	-0.778084	-0.842652	0.238177	2.6931	-1.34994	0.0287531	1.09048	1.27596	2.24234	0.778072	0.838739	-1.77647	0.195304	-2.2538	0.346908	1.16612	-1.54856	-4.36345	-3.44462	1.10347	1.4202	2.43785	2.3885	1.62841	-0.0803175	-2.7189	-0.0601042	1.22842
LINC01841	4.23605e-05	-4.37304	0.000788735	-0.686308	1.00412	2.22387	1.38225	1.76569	0.990861	1.63817	1.86523	2.08258	0.670449	1.20891	-0.113093	0.294359	1.17691	1.9063	1.00503	1.62749	1.93375	1.61302	0.728456	0.979544	0.993321	1.10233	0.264492	1.30937	0.968648	0.122866	0.122866	0.122866	-0.258045	1.17382	-0.0728928	0.752303	0.761344	0.0507696	-0.780448	1.29323	-0.238277	1.56743	0.787321	0.0838186	-0.194165	2.00623	0.471721	0.630745	1.24202	1.55507	0.676326	1.90711	0.873795	0.33582	0.868568	1.15793	0.987626	0.288521	1.33767	1.10696	0.839373	0.671245	-0.0303544	0.942461	1.16867	1.02648	1.06518	0.576466	-0.227646	1.25331	0.168544	0.563914	0.85174	-0.611965	1.26656	0.242746	0.742477	-0.254995	1.3049	0.569696	0.970701	0.659986	0.374603
RASA3	4.23635e-05	-4.37301	0.000788735	0.465549	6.64416	6.61089	6.68287	5.74874	6.00376	5.44021	6.27303	5.89462	6.60127	6.51842	5.87963	5.69875	6.69258	6.01575	5.9708	6.74156	6.51808	6.19922	7.4966	6.70293	6.33872	6.60332	6.94921	6.80908	6.59203	6.60353	6.60353	6.60353	6.22748	7.09204	6.6793	6.50369	6.42065	6.25626	6.825	6.77989	6.84612	5.74503	5.92829	6.87666	7.00928	5.95842	7.02509	7.17809	6.25652	6.44814	6.83092	6.93176	6.83886	6.67717	6.71184	6.63693	6.90723	6.93937	6.70572	6.43025	7.09714	6.5057	7.05663	6.76911	6.3674	6.66241	7.23656	6.45453	7.12521	6.85565	7.19539	7.15264	6.61945	6.94162	6.39177	6.20207	6.8777	6.56045	5.75204	6.30611	6.99646	7.10078	6.98287
CHRNA10	4.24431e-05	-4.37219	0.000789403	-0.425752	2.70841	3.44068	2.89957	2.44591	2.84873	3.46571	3.52656	2.92561	3.17488	3.18599	2.95058	2.75889	2.78689	2.35842	3.11978	2.77456	3.10478	3.37548	2.65604	2.21032	2.04011	2.19278	2.56262	2.5764	2.41804	2.45235	2.45235	2.45235	3.51971	1.87218	2.35067	3.05448	2.50755	2.3371	2.34973	1.8447	2.79108	2.46777	2.67469	2.32144	2.93417	2.35708	2.39063	2.57744	2.61315	2.58926	3.09173	2.80415	2.1784	2.40438	2.91258	2.66213	2.22676	1.94868	2.86073	2.76431	2.41997	2.66864	2.80354	2.68202	2.42777	2.80049	2.14674	3.05317	2.77989	2.57105	2.67044	2.16488	2.96642	2.25235	2.57609	2.72632	2.0858	2.74463	2.60235	2.50372	3.05542	2.85812	2.54727
LRBA	4.24656e-05	-4.37196	0.000789403	0.463261	7.06802	6.92119	7.05381	5.73619	6.3186	6.19521	6.34922	6.65976	6.98132	6.98485	6.62106	6.93706	7.06292	6.00874	6.63007	7.02642	6.71407	6.16046	7.53046	7.22148	6.76901	6.85011	7.28664	6.84134	6.65554	7.01425	7.01425	7.01425	6.63686	7.78921	7.14287	6.75353	7.3381	6.98202	7.26884	7.5983	7.0143	6.08893	6.52095	7.53427	7.24618	6.15168	7.47818	7.47068	6.70717	6.92673	7.10851	7.33529	7.37144	7.0615	7.28496	7.29654	7.42755	7.33031	7.3541	6.89975	7.59866	7.09573	7.289	7.15726	7.21282	6.77693	7.44834	7.19762	7.71831	7.13214	7.25881	7.4193	6.61846	7.10651	7.23102	7.08967	7.35979	7.30623	6.25386	6.82836	7.19617	7.26469	7.56566
TACO1	4.25023e-05	-4.37159	0.00078947	0.331554	2.63275	2.64041	2.42593	2.54129	2.34489	2.32144	2.17597	2.16652	2.43134	2.28238	2.40728	2.3522	2.34108	2.67407	2.08254	2.23493	2.14622	2.9155	2.76119	2.9005	2.7291	2.97869	2.69691	2.74502	2.59935	2.78344	2.78344	2.78344	2.14954	2.99921	2.64925	2.3993	2.52016	2.60268	2.76133	2.62623	2.47584	2.39348	2.17675	2.9768	2.60282	2.20253	3.01394	2.31675	2.74862	2.65584	2.93721	2.54488	2.67429	2.89668	2.47137	2.4314	2.73683	2.87514	2.77935	2.79142	2.60414	2.22656	2.58602	2.68202	2.65849	2.8344	2.86778	2.48239	2.54789	2.39922	2.76856	2.80263	2.63108	2.78337	2.5552	2.8024	3.00639	2.72015	2.4792	2.70242	2.69013	2.75574	2.68007
CSF1	4.2569e-05	-4.37091	0.000790095	-0.77133	5.59932	4.76415	5.18941	6.86677	4.91389	6.06244	7.18802	7.35008	5.13552	6.62234	5.95835	4.88904	5.33472	6.53892	5.60899	6.87081	5.46046	6.10463	6.01254	5.91872	4.96492	5.32236	4.13571	5.96294	5.65624	4.01887	4.01887	4.01887	3.74829	5.37816	5.06688	5.57921	5.09701	5.39778	4.89361	4.83057	4.77085	6.02578	5.74368	5.07975	3.96051	6.14771	4.76166	4.41959	6.35698	6.30853	5.1086	6.05097	4.67428	4.8972	4.86728	4.56427	5.80845	5.86053	5.53725	5.6726	5.21606	6.43023	5.26961	4.84343	4.71014	5.55284	5.46869	5.2221	4.74359	5.39329	5.23079	4.36556	5.46666	5.61419	5.43324	5.55604	4.55539	4.42082	5.93157	7.19105	4.41482	5.75108	4.84752
ARHGAP42	4.26729e-05	-4.36985	0.000791406	0.768649	2.46443	1.1084	2.02452	1.80466	1.56402	1.74347	1.14705	1.01094	1.86017	2.05952	2.12476	1.97389	1.91525	2.68818	1.80433	1.74355	1.55819	1.4355	2.81102	3.61765	2.64034	2.73775	2.5743	2.91631	2.43087	2.30828	2.30828	2.30828	1.93282	1.38809	2.86112	2.5641	2.81428	3.08016	2.84613	2.77288	1.69835	2.14448	2.68517	3.07574	1.69008	2.20253	2.32416	2.35063	2.12356	2.0101	1.42858	1.06423	2.0948	1.68678	2.18705	2.51248	2.52351	2.37866	3.16122	1.80151	2.35296	2.79959	2.6728	3.10745	2.48041	2.37447	2.03126	2.05158	2.56108	2.44414	2.532	1.50317	1.8593	2.85414	2.62703	3.9886	4.03019	4.31445	1.89249	2.30849	1.04481	2.20215	2.80166
TATDN1	4.29061e-05	-4.36748	0.000795112	0.483935	2.19336	1.75692	1.73884	1.06825	1.6932	1.2664	1.67012	1.79674	2.11999	1.47292	2.05629	2.119	2.08998	1.99975	1.74743	1.92657	1.52481	1.26881	1.80876	2.04407	2.14941	2.56662	2.40148	1.96513	1.63323	2.44253	2.44253	2.44253	1.86759	2.42941	1.46207	1.94076	2.19815	2.27757	2.24119	2.859	1.95778	2.16696	2.2633	2.13299	2.43678	0.207416	2.58296	2.54853	2.09255	1.68828	2.54507	2.53432	2.44272	2.35003	2.25109	2.1275	2.36147	2.12526	2.37388	2.04626	2.45235	2.16311	2.30282	2.12333	2.48041	2.3629	2.71577	1.94751	1.90829	2.11435	2.27585	2.64245	1.83219	2.85414	2.45727	2.19762	2.37649	2.32498	2.17636	2.18108	2.84336	1.97797	2.80997
SKA1	4.29871e-05	-4.36666	0.000795484	1.03882	1.69693	0.965039	0.691362	1.50677	-0.84591	0.384776	0.318238	0.708923	0.270016	0.930122	0.793471	0.887415	0.173472	1.67087	1.31017	0.844493	0.792818	0.715704	1.3166	2.93547	2.31498	2.11727	-2.05477	2.00365	1.76057	1.79359	1.79359	1.79359	1.23587	3.67942	1.63964	2.17549	1.78297	2.18339	1.48476	0.790858	-0.238277	1.63346	2.27724	1.85381	-0.127599	1.54165	1.99437	1.2251	1.50011	1.82959	0.191985	1.75172	0.624081	-0.0756265	0.993621	0.60276	1.12865	1.59573	1.71367	2.80922	1.66249	1.79574	2.40775	2.74384	2.44553	2.35123	1.36685	2.6376	2.06461	0.870152	2.13578	-0.0513228	-0.763861	1.37922	1.88427	2.42319	2.72062	3.12632	1.26817	1.73923	0.113258	1.38673	2.20081
TRIM35	4.29928e-05	-4.3666	0.000795484	0.358303	4.89417	4.56723	4.9399	4.42376	4.37036	4.1285	4.29535	4.79885	4.67909	5.03965	4.06698	4.20224	4.92731	4.66224	4.45918	4.95015	4.59866	4.72428	5.3607	4.89122	5.04883	4.79673	5.0315	4.99546	4.7059	5.21156	5.21156	5.21156	4.40997	5.29506	5.25074	4.55519	5.01701	4.53802	5.39929	5.11936	4.62429	4.38344	4.66907	5.20473	4.9697	4.35139	5.21581	5.17008	4.64517	4.7399	4.7757	5.06767	5.14117	5.23074	4.70986	4.79244	4.95173	5.1811	5.07425	4.78156	5.09825	4.79899	5.15935	4.95871	4.99582	4.73575	5.4055	4.8151	4.73779	4.82811	5.15116	5.09963	4.61464	5.14555	5.04473	4.72814	5.01602	4.76994	4.57874	4.858	4.93434	5.11658	4.98957
DLAT	4.30329e-05	-4.3662	0.000795583	0.432123	4.0281	3.30833	3.87447	3.97179	3.56313	3.19572	3.10004	3.09585	4.07991	3.88629	3.84818	3.24346	3.76473	4.14323	3.92368	3.78306	3.295	3.71725	4.53358	4.51431	4.3585	4.08542	4.22364	4.033	3.7552	4.30035	4.30035	4.30035	3.56842	4.87323	4.20574	3.75434	3.83474	3.99517	4.13212	4.09119	3.50041	3.43389	3.88474	4.48214	3.92958	2.79598	4.14092	4.0757	3.6926	4.0516	3.85751	4.0346	4.29536	4.41839	3.93935	4.02357	4.23512	4.31791	3.98653	3.89033	4.35125	3.76636	4.05021	4.3585	4.17346	4.08326	4.2164	3.84391	4.2152	3.99556	4.18191	4.14417	3.68724	4.18061	4.2111	4.33014	4.27176	4.6934	3.40686	3.87225	3.92931	3.97219	4.53825
IGHJ5	4.30828e-05	-4.3657	0.000795583	1.36281	2.07993	1.50381	2.87924	1.30411	-1.10769	0.384776	-1.26096	-1.72575	1.92442	1.69602	0.172184	0.373642	0.53757	-0.0156235	0.955651	-1.70179	-0.469668	1.19634	1.70715	3.51159	2.41566	0.223725	0.790357	2.00365	2.00308	1.76233	1.76233	1.76233	1.72755	-0.301916	1.79774	2.06976	2.68593	2.24685	3.34867	2.36547	-2.96017	0.834956	2.29104	2.28252	1.79676	1.80604	4.1377	2.31675	1.1243	1.4589	1.10094	-1.07675	2.25742	0.194917	2.43875	2.17096	1.51009	1.83471	2.78862	2.17537	1.69893	2.43791	3.04227	2.86007	3.06693	1.86895	0.960841	2.83718	-1.06446	1.68612	2.64998	1.50317	1.00526	0.899757	2.86629	3.97223	3.83417	3.74547	1.59913	1.79002	1.50483	1.29236	2.74214
CD81	4.3127e-05	-4.36525	0.000795583	0.529703	5.51893	4.95963	5.67694	4.74253	4.40849	4.59507	4.42481	5.03211	5.32196	5.5201	4.64668	5.04552	5.48655	5.17169	4.83866	5.5212	5.08154	5.52079	6.66519	5.59298	5.70099	5.31393	5.79241	5.83929	5.22336	5.46678	5.46678	5.46678	4.93535	5.9732	5.48962	5.28654	5.80296	5.53227	6.6444	5.93791	5.51101	4.85413	4.81232	5.96899	5.6847	4.01647	5.8722	6.20351	5.22652	5.31285	5.40396	5.82055	5.80935	5.94635	5.1384	5.42149	5.70807	6.09341	5.53174	4.94341	6.3065	4.98478	5.51395	5.69869	5.25194	5.4027	6.09533	5.30656	5.23815	5.6844	5.62847	5.85448	5.16916	5.46673	5.62335	5.19599	6.00686	5.47877	4.65185	5.17228	5.47982	5.77417	5.79911
AC007485.2	4.31316e-05	-4.3652	0.000795583	0.560421	3.01675	2.38276	2.77306	1.00273	2.38369	2.04757	1.97077	2.3026	3.00702	2.67208	2.37015	3.16763	2.78689	2.92101	2.53325	2.90491	2.29223	2.43828	2.9058	3.20273	3.16482	2.53214	3.42094	2.84386	2.68746	3.34932	3.34932	3.34932	2.51875	3.439	3.44883	2.50449	3.81952	3.14267	3.48713	3.69602	3.13086	2.05092	2.44709	3.31827	3.19697	1.54165	3.66029	3.59058	2.3762	2.86731	3.24522	3.26644	3.21657	2.95611	3.22469	2.84319	3.65201	2.61401	3.50849	3.04528	3.35753	2.82714	2.85084	3.03511	3.23974	2.63717	3.29001	2.84878	1.82328	3.23109	3.68516	3.47502	2.61527	3.49796	2.94869	2.77748	2.91441	2.92682	2.52662	2.80477	3.36846	2.90671	3.66088
RPL13	4.3196e-05	-4.36456	0.000796154	0.515096	7.64086	7.3054	7.68436	6.67504	6.5337	6.24089	6.9377	7.43451	7.92555	6.9822	7.01453	7.43958	6.99497	7.40453	7.40731	7.36504	7.19719	7.48061	7.3394	7.694	8.13378	7.64759	7.80702	7.48301	7.62796	7.71454	7.71454	7.71454	7.87161	8.10657	7.82587	8.27887	7.71562	7.4461	8.29732	7.59203	6.91461	6.3057	7.27666	7.93574	8.47658	6.56151	7.5626	7.49108	7.02152	7.17205	8.10324	7.80816	7.30557	7.69438	7.43619	7.37607	7.60136	7.30264	7.81011	7.70878	7.73567	7.30861	7.72565	7.81272	7.75797	7.97469	7.73701	7.8335	7.73549	7.35283	7.63328	7.84417	8.12585	8.48115	7.57118	7.36834	8.04896	8.17956	7.20503	7.58544	7.89494	7.50093	8.88362
E2F8	4.32527e-05	-4.36399	0.000796584	0.993187	2.069	1.604	0.907541	1.45871	-0.432442	1.16894	0.919916	1.18205	0.566917	1.20891	1.42043	1.56479	0.641032	2.20989	1.1872	1.56576	0.847844	0.491782	1.2459	3.14415	2.3662	1.84503	-0.131226	2.341	2.22543	1.66427	1.66427	1.66427	1.9114	4.02002	1.6186	2.78062	1.557	2.32734	2.32631	0.575201	-0.238277	1.87099	2.72638	2.20137	1.26378	2.0294	1.74617	1.58913	1.96138	1.95828	1.9717	2.4012	0.957317	-0.136403	1.5567	1.60084	1.95097	2.05429	2.36151	2.9442	2.14423	2.09674	3.40113	3.01853	2.48041	2.59822	1.56967	2.71571	2.04597	1.91607	1.99693	1.04601	-0.00843431	2.30382	2.17185	2.78999	3.49049	3.93822	0.980996	1.95491	1.36717	1.57888	2.6891
IMP3	4.33531e-05	-4.36298	0.000797818	0.410303	3.96981	3.70414	4.07548	3.42702	3.49389	3.23237	3.1383	3.57433	4.0846	3.7056	3.41895	3.31551	3.78181	4.00919	3.57701	3.56377	3.57326	4.19745	4.46519	4.00681	4.32782	4.15504	4.36484	4.00953	3.73983	4.20185	4.20185	4.20185	3.71777	4.36446	4.17364	3.97903	4.13022	4.10199	4.40235	4.26348	3.5406	3.39634	3.47128	4.23341	4.06025	2.91276	4.38602	3.99943	3.66124	3.77533	4.09532	4.04207	4.40355	4.56636	3.78786	3.95892	4.29246	4.17803	4.20309	3.67429	4.28089	3.62438	3.72934	4.22759	3.99198	4.17545	4.22768	3.25849	3.32713	3.97019	4.12377	4.17377	3.77527	4.14929	3.99931	3.85804	4.18852	4.02072	3.36399	3.72991	3.94391	4.16428	4.36307
CAND1	4.35101e-05	-4.36141	0.00080009	0.430033	6.12506	5.78971	6.09568	5.37436	5.36705	5.40854	4.96784	5.79759	6.09552	5.807	6.07686	5.87088	6.03464	5.96161	5.88767	5.82111	5.4867	5.93962	6.52105	6.49672	6.22748	6.18112	6.46782	5.88514	5.50984	6.42977	6.42977	6.42977	5.67458	7.07754	6.13968	5.56954	6.05543	5.95592	5.94625	6.35266	5.89111	5.40794	5.9294	6.59388	6.18864	5.00848	6.44736	6.26478	5.7947	5.85534	6.24395	6.46505	6.31198	6.53885	6.29531	6.16169	6.25462	6.40072	6.19153	5.97516	6.38686	5.77138	6.11059	6.3141	6.43119	6.09859	6.40052	5.94936	6.18175	6.11075	6.23673	6.3423	5.8879	6.53824	6.13536	6.34776	6.36615	6.83224	5.74704	5.83277	6.02303	5.97455	6.57428
TRIM25	4.37776e-05	-4.35875	0.000804388	-0.685033	9.76969	10.73	9.9832	10.0149	10.3094	10.9244	9.75806	10.5728	8.70747	10.1805	10.4566	10.1009	9.62208	9.96816	10.3572	10.946	10.5135	10.9399	9.85941	9.0233	9.07511	7.48662	9.69328	9.64332	10.0723	9.26859	9.26859	9.26859	9.97002	8.8921	9.43387	9.48014	9.18995	9.65172	8.04808	9.31607	10.0865	9.60694	10.1359	8.53294	8.4039	10.4444	9.27645	8.85145	10.3438	10.454	8.994	9.64228	8.88136	9.20259	10.2993	9.71137	9.45733	9.27398	9.52686	9.02932	8.43125	10.3932	8.97158	9.63735	9.26561	9.42447	9.2426	9.75806	9.89763	9.50602	10.0034	9.13243	10.6212	8.46517	9.59133	10.6	8.87532	8.56785	10.7674	9.83936	8.96373	9.47846	8.34495
WDR18	4.38506e-05	-4.35802	0.000805109	0.51514	3.05435	2.3252	3.11484	2.49439	1.83061	1.21849	2.16118	2.66201	3.31727	2.60487	2.07947	1.92208	2.61965	3.3604	2.58287	3.03589	2.98716	3.43967	3.50667	3.27957	3.58801	3.46646	2.82954	3.60849	2.70868	3.12192	3.12192	3.12192	2.36967	3.42289	2.96478	3.27269	2.6747	3.24464	3.57423	3.23528	2.59512	3.43389	2.58791	3.82571	3.17736	2.16115	3.52379	3.32682	2.54606	2.75029	3.27948	2.28004	2.85937	3.45036	2.86427	2.93008	3.25045	3.1584	2.94607	2.97606	3.31121	2.96994	3.0093	3.01017	2.64318	3.58248	3.31844	2.72833	2.98949	3.09689	3.08272	3.39181	2.70766	2.72792	3.34532	3.57684	3.06202	3.14484	2.21547	3.22961	3.4041	3.16153	3.45916
NAA25	4.39281e-05	-4.35726	0.000805912	0.469399	4.81359	4.37737	4.74864	3.75015	4.17406	3.8894	3.59968	4.50037	4.72791	4.62023	4.22609	4.50041	4.73901	4.65508	4.74367	4.74265	4.12318	4.85361	4.83997	4.98807	5.02193	4.98906	5.07326	4.57717	4.19172	5.01836	5.01836	5.01836	4.27394	5.65707	4.89381	3.93455	4.83984	4.60816	4.63939	5.3514	4.67029	4.06236	4.28716	5.07406	4.87141	3.57951	5.24156	5.14616	4.49615	4.63377	4.67378	5.00405	5.44714	5.42203	5.12821	4.96492	5.01896	5.03945	5.06665	4.78381	5.1923	4.55306	4.74934	4.84107	5.01973	4.50254	5.28823	4.56375	4.19419	4.94209	5.06882	5.4798	4.63046	5.48775	4.96383	4.71508	4.79935	5.03105	4.3908	4.73377	4.91964	4.73454	5.25132
AC015871.6	4.40278e-05	-4.35627	0.000807119	-0.545948	3.58794	4.03849	3.03438	3.63593	4.3345	4.80831	4.34527	3.51151	3.86212	3.76838	4.61529	3.61375	3.72995	3.84262	4.43687	3.67026	3.52343	3.81729	3.71078	2.90932	3.29211	2.19278	3.62566	3.41489	4.01141	3.40097	3.40097	3.40097	3.9871	2.63914	3.09234	3.06139	2.89391	2.78474	2.57514	3.15973	4.29487	3.43389	3.72617	2.44645	3.43029	3.71434	3.10255	3.46214	4.03195	3.83881	3.50471	3.35909	2.75431	2.63097	4.08701	3.48926	3.22712	3.19185	3.67773	3.50444	2.66065	3.72301	3.1138	3.37825	3.04379	3.34435	2.81887	3.96613	3.86793	3.77306	3.93804	3.16296	3.45817	3.04016	3.41074	4.38889	2.49671	2.70775	4.22821	4.0018	3.76363	3.29528	3.22457
ARL8A	4.41771e-05	-4.3548	0.00080828	-0.50878	6.35053	6.95478	6.64423	7.19753	6.75146	7.4318	6.2799	6.8637	5.84057	6.88851	7.1745	6.65211	6.25858	6.11437	6.60827	6.631	6.63904	7.07599	6.93402	6.1577	5.79277	5.07739	6.39147	6.50537	6.89065	5.9521	5.9521	5.9521	6.43684	5.57077	6.29444	6.33354	5.82598	6.45128	5.36377	5.86099	6.57093	6.32081	6.58256	5.6742	5.42263	7.17477	6.00809	5.8249	7.01016	6.71013	6.02012	5.64275	5.73734	5.74521	6.63472	6.37649	5.79264	6.16842	6.15525	6.18054	5.61681	6.5652	6.00166	6.28059	6.01419	6.3726	5.76954	6.59464	6.80812	6.35766	6.72873	5.70231	6.29894	5.2278	6.13536	6.10152	6.05857	5.81129	6.47847	6.67971	5.93563	6.1026	5.47018
EEFSEC	4.41854e-05	-4.35472	0.00080828	0.46082	3.89613	3.37602	4.04387	3.18266	3.3576	3.22025	3.47965	2.92561	3.86757	3.86347	2.96311	3.01526	4.07758	3.54999	3.44905	3.875	3.20302	3.94442	4.30487	3.99857	4.10472	4.12065	4.24206	3.66966	3.57056	4.14541	4.14541	4.14541	3.56842	4.51641	3.96028	3.72417	3.81441	3.51764	4.1489	4.36367	3.47989	3.37719	3.47733	4.36406	4.2754	2.6836	4.20698	3.92641	3.40773	3.54295	4.03243	3.79471	4.11008	4.40245	3.69882	3.9835	4.32213	4.23369	4.24411	3.54218	4.64766	3.68587	3.97963	4.05542	3.79131	3.64592	4.2164	3.74803	3.32713	3.81926	3.87776	4.479	3.71718	4.04727	3.89926	3.85208	4.29517	4.02072	3.0108	3.86635	3.94875	4.25151	4.36589
RN7SKP97	4.41928e-05	-4.35465	0.00080828	-0.916748	1.47903	2.20272	1.32328	2.31706	2.42147	2.53206	2.92726	1.59944	0.9008	2.67208	2.62778	2.89947	0.590229	0.31042	2.80824	0.791546	1.38298	2.46937	0.0857023	1.50685	-0.0774376	-1.24593	0.790357	1.07628	1.6983	0.307443	0.307443	0.307443	2.22092	-0.301916	1.23208	1.21591	1.7619	0.721228	0.721937	-0.0749174	1.98715	1.18248	1.84379	0.188596	0.578409	3.28432	0.799906	-0.1252	1.87289	1.30143	1.21862	0.807886	-0.116651	-0.948061	1.49458	1.18644	0.345133	0.951176	1.36272	0.673874	0.77257	1.48578	1.59765	-0.0917832	1.21082	1.74961	-0.0392191	2.22186	1.66128	1.03581	1.27697	0.00246469	2.27622	-0.19986	1.81567	1.09677	0.854729	0.544228	1.59913	2.57786	0.676459	0.96539	0.233542
DDX1	4.43767e-05	-4.35285	0.00081082	0.427255	4.13857	3.5452	3.86416	2.90631	3.6664	3.47594	2.95324	3.61971	4.14427	3.93089	4.03769	3.72375	4.09134	4.12261	4.15456	3.98521	3.6293	3.88226	4.09461	4.56821	4.23167	4.34247	4.44019	4.02366	3.5472	4.38231	4.38231	4.38231	3.81901	4.81476	4.12225	4.01508	4.10115	4.01657	4.00141	4.67986	3.64567	3.42459	3.70571	4.60239	3.96814	3.13204	4.37237	4.06893	3.93038	3.78032	4.2588	4.18393	4.32449	4.62246	4.12851	4.22258	4.06126	4.21103	4.22033	4.07084	4.4156	3.80844	4.30577	4.4292	4.17346	4.38732	4.34287	4.09351	4.3275	4.0643	4.40273	4.4575	3.99286	4.48374	4.2571	4.61667	4.5801	4.6871	3.87826	3.91864	4.10848	3.74164	4.6922
SPRYD4	4.43996e-05	-4.35262	0.00081082	0.550965	4.08833	3.40409	3.90496	3.32349	3.11783	2.90929	3.24032	3.37703	4.03697	3.96345	2.98783	3.47682	4.1539	4.14323	3.93646	3.90647	3.28506	3.72371	4.14891	4.18445	4.37859	4.09332	4.05881	4.01896	3.15749	4.30035	4.30035	4.30035	3.56842	4.80029	4.2746	3.99717	4.75708	4.37716	4.90552	4.8427	3.81087	3.33812	3.53065	4.51105	4.16355	2.47995	4.28478	4.62968	3.39508	3.34192	4.103	4.32537	4.58956	4.3172	4.14545	3.8019	4.36553	4.64216	4.73617	3.80864	4.35125	3.79455	3.7344	4.16494	4.17346	3.57247	4.50315	3.77261	2.85677	4.14813	4.17477	4.53483	3.65666	4.68399	4.32037	4.2281	4.5018	4.1996	3.59656	4.11071	4.5609	4.08205	4.4977
IGKV2D-29	4.46064e-05	-4.3506	0.000813973	1.89551	1.67249	0.347419	0.691362	1.13093	-1.25886	1.21849	-4.36345	-2.06551	0.719555	0.639025	-0.113093	0.294359	0.366977	-1.23501	-1.6497	-2.49011	-0.610927	-0.0101368	1.3166	2.8372	1.23292	-1.24593	-1.5703	1.96513	0.255363	4.25053	4.25053	4.25053	3.09488	-0.620094	-0.0728928	0.490755	0.995977	2.39427	-0.422033	-0.270055	-4.36345	-0.570762	1.80584	0.435678	0.65604	1.54165	0.471721	-0.397819	1.97844	0.508396	1.27404	-1.936	1.65219	-0.0756265	2.98968	1.62188	0.345133	0.0756607	1.28623	1.69066	0.510903	1.82337	2.66223	1.33948	1.72877	2.50654	-0.454297	-0.816237	-0.0567612	1.18439	1.7882	0.37293	-1.6495	-1.50864	1.60822	3.32505	4.17777	2.87232	0.143213	2.10288	0.180559	1.88403	2.59611
JAK3	4.46795e-05	-4.34989	0.000814684	-0.639902	9.11037	10.4106	8.80749	9.96887	9.14804	10.0485	9.27686	9.68507	7.85003	9.59122	10.4875	9.76624	8.69094	8.625	9.8813	9.50392	9.44314	9.56032	9.60635	8.99367	8.68552	7.93749	8.31106	9.07846	9.36607	8.02801	8.02801	8.02801	9.31112	8.37285	8.72873	9.25954	8.18526	9.1099	7.81367	7.89799	9.1575	9.02638	9.45167	8.39034	8.32402	10.1166	8.5505	8.3568	9.69049	9.14778	8.67571	8.61452	8.24223	8.17913	9.79975	9.499	8.32343	8.72484	8.77394	8.74966	8.11259	9.66805	8.7345	8.87016	9.17369	9.23703	8.59444	9.69879	9.81731	8.92171	9.47821	8.71605	9.04925	8.10558	9.06219	9.39233	8.75932	8.38673	9.79031	9.1408	8.54121	8.59023	8.0536
H1-2	4.48295e-05	-4.34844	0.000816795	0.562797	6.60809	6.16942	6.51266	6.82829	5.25467	4.86775	5.48089	5.75754	6.41072	6.25682	6.36094	6.31185	5.70971	6.41186	6.15023	6.24325	6.33881	5.56284	7.30013	7.02193	6.83367	6.39207	6.41521	6.7733	7.18742	6.55647	6.55647	6.55647	6.07329	7.62351	6.61237	7.29659	6.7518	6.80403	7.34111	6.58339	5.90465	5.52999	6.88627	6.86716	6.29029	6.35341	6.56297	6.4024	6.23005	6.22052	6.5874	6.51356	6.53396	5.5862	6.14164	6.11702	6.35492	6.58762	6.95255	6.98785	6.35796	6.72478	6.91362	7.2445	6.77463	7.01964	6.36434	7.19592	7.01033	6.33697	6.54434	6.37453	5.80667	7.36576	6.53067	7.046	7.39889	7.33976	6.23138	6.77341	6.52912	6.47639	7.09799
CSE1L	4.49869e-05	-4.34691	0.000819036	0.446561	5.18967	4.65938	5.2833	4.13359	4.38637	4.46767	4.01189	4.61312	5.45478	4.48471	5.37473	4.59028	5.04753	4.95838	5.16622	4.95015	4.61462	4.58575	5.0439	5.50988	5.35932	5.25349	5.46077	5.12558	4.74493	5.43492	5.43492	5.43492	5.14715	6.15321	5.15536	5.07571	4.9276	5.11278	4.95026	5.33861	4.96423	4.65787	4.87092	5.74463	5.39601	4.48733	5.4624	5.23653	4.92808	4.92227	5.43317	5.30045	5.36668	5.59557	5.12991	5.07387	5.35488	5.07215	5.2355	5.50936	5.46245	4.92547	5.40884	5.45093	5.48449	5.23351	5.02699	4.96921	5.61371	5.09543	5.3857	5.22229	4.86253	5.64819	5.35684	5.14577	5.55943	6.00233	4.49778	4.78162	5.28143	5.01867	5.83719
AC020916.1	4.50221e-05	-4.34657	0.00081904	-0.601872	7.48278	7.6472	7.19672	7.88591	7.53044	8.39906	9.1412	7.61855	8.06775	8.27003	7.64665	7.27832	7.71242	6.901	7.81721	8.03009	8.2718	7.35359	7.2648	7.23118	6.80101	5.42927	6.49342	7.75968	7.95559	6.64376	6.64376	6.64376	7.94063	6.04949	6.76676	7.79993	7.36455	7.36887	7.41132	6.59329	7.409	7.7718	7.80473	6.35167	7.4099	8.3733	6.63615	6.52246	7.68166	7.62992	8.31356	8.05226	6.31132	6.99354	7.2595	7.65774	7.00767	7.17631	6.86705	7.4636	6.91507	7.45432	7.56973	7.07045	7.42576	8.05104	6.6523	7.92403	7.51267	7.27105	7.11746	6.93348	7.39775	6.67096	7.24658	7.47582	7.23398	6.74544	8.11619	7.94788	7.33972	7.05077	6.99065
SAMD15	4.50558e-05	-4.34625	0.00081904	-1.0784	-0.321257	-1.36402	-2.70843	0.706082	0.209717	1.31276	1.23442	-0.0942755	-0.737812	0.203	1.22633	0.991621	-0.414934	0.635631	0.258955	-0.277448	-0.0122418	-0.0101368	-1.80165	-1.26911	-0.251813	1.22252	-1.37795	-1.45203	-0.480901	-1.69591	-1.69591	-1.69591	-0.710329	-1.60149	-0.216728	0.00888911	-0.743205	-0.152569	-1.57387	-0.918616	-0.238277	1.13767	-1.09572	-2.6894	-1.75521	0.744252	-1.17735	-0.734244	-0.0361291	0.12544	-1.63478	-1.07675	-1.04259	-1.46695	-0.262078	-2.14071	-1.49817	-1.38207	-0.901045	-1.34994	-1.99431	0.476198	-1.60928	-1.08909	-2.45893	-2.22239	-2.36163	-0.970817	0.864384	-0.725937	-0.152173	-2.65692	-0.60722	-2.17368	-1.70962	0.679221	-1.13702	-1.86709	-0.0289224	-0.383838	-1.11461	-0.67102	-1.43199
IRAK4	4.5165e-05	-4.3452	0.000820401	-0.440851	6.52556	7.39845	6.42334	6.62692	6.80604	7.5478	6.66181	6.83031	6.17139	6.83306	7.34205	7.12993	6.66829	5.2546	6.94832	6.89062	6.9688	6.83474	6.20654	6.41004	6.0857	5.42301	6.29152	6.34776	6.46534	6.41665	6.41665	6.41665	6.61135	6.37103	6.17073	6.13407	6.29428	6.20658	5.64865	6.30305	7.05476	6.40948	6.8194	6.25444	5.99496	7.2932	6.29588	6.06154	6.83913	6.39634	6.43843	6.3931	6.10016	6.30388	6.8081	6.56409	6.32501	6.34606	6.22435	6.46224	6.00202	6.43359	6.04297	6.14492	6.55498	6.54955	6.20407	6.98998	7.15269	6.41049	6.23929	5.97877	6.9867	6.21767	6.24296	6.80994	6.25717	6.27761	6.83852	6.59029	6.19766	6.1104	6.07629
DIMT1	4.53374e-05	-4.34354	0.000822904	0.488466	3.29228	2.8178	3.01588	2.7751	2.30501	2.6451	1.88336	2.6764	3.40244	2.80978	2.89938	2.39083	3.02547	3.61789	3.37585	3.11344	2.42482	2.97086	3.59466	3.37817	3.62212	3.55498	3.58582	3.25645	2.86801	3.79775	3.79775	3.79775	2.56062	4.00927	3.67456	2.99073	3.7886	3.30054	3.66105	3.84815	3.22018	2.99298	2.96028	3.38961	3.17076	1.95872	3.70452	3.38793	2.93497	3.00138	3.0684	3.47956	3.57934	3.8138	3.34107	3.21944	3.55538	3.28778	3.51409	3.03775	3.52416	2.79959	3.1138	3.24207	3.4567	3.14932	3.39385	3.23215	3.10204	3.07802	3.8331	3.531	2.94126	3.53074	3.50089	3.23641	3.15265	3.76355	2.49518	3.0947	3.24026	3.04336	3.9771
AC066616.2	4.55004e-05	-4.34198	0.000825236	-0.736809	7.62279	8.38304	7.17812	7.27242	8.51304	9.34907	8.14238	7.88253	6.91501	8.25914	8.4506	7.89832	7.98705	8.20689	8.20964	8.32318	8.08654	8.24668	7.48992	7.13623	6.52886	4.42308	7.23606	7.39248	7.87929	7.27699	7.27699	7.27699	8.19057	6.35627	7.45472	7.29219	7.31387	7.74426	5.8355	7.03174	8.00643	7.88585	8.09043	5.73313	6.21933	8.33224	6.94394	6.77885	8.33601	8.15296	7.13821	7.78858	6.50765	6.50256	8.24833	7.47872	7.08813	6.86615	7.62259	7.56201	6.00839	8.30686	6.79531	7.30257	7.29226	6.76599	6.63545	7.87452	7.76	7.51423	7.80381	6.26326	8.13142	6.1777	7.54162	8.32338	6.63927	6.42973	8.50551	7.99431	7.14917	7.37529	6.34059
LINC02062	4.57766e-05	-4.33936	0.000828986	-0.784438	2.15166	3.19509	2.87924	2.6944	2.19296	3.07985	2.14624	3.42894	1.17175	3.11045	2.27292	2.119	1.7164	2.87242	1.27033	4.00859	2.31194	3.20126	1.65353	2.16684	1.09398	1.74822	1.62023	1.96513	1.63323	1.40565	1.40565	1.40565	2.58788	1.17382	1.75981	0.944018	1.28893	2.67367	1.15319	2.2966	0.915854	3.14788	2.5309	1.08697	0.991681	2.56171	0.983413	2.25844	2.9949	2.97554	0.634585	2.4913	2.43303	1.49974	1.96067	2.33279	2.04295	1.55518	1.71367	1.74715	0.510903	2.94501	1.50608	1.36593	2.56409	2.05304	1.42029	1.63548	1.06284	2.01862	2.36638	1.6452	2.44677	1.22754	2.02765	3.05134	0.44061	1.23904	2.1564	1.95491	0.676459	0.457447	0.503092
RPL19	4.57767e-05	-4.33936	0.000828986	0.438477	7.7607	7.75283	7.86805	7.02366	6.81908	6.92311	7.04983	7.3568	7.89515	7.17875	7.37229	7.18524	7.28082	7.51697	7.51882	7.41731	7.70212	7.96217	8.21483	7.80303	8.25932	7.91704	7.84337	7.75651	7.6087	8.08064	8.08064	8.08064	7.88403	8.20463	7.81984	8.05388	7.72654	7.57506	8.26245	7.66556	7.35297	6.60936	7.41818	8.07138	8.14354	6.88269	7.51061	7.41305	7.42778	7.25806	8.07523	7.88341	7.63007	7.87988	7.33383	7.30754	8.05318	7.72701	7.9569	7.72821	7.84436	7.36257	7.76907	7.89734	7.94557	7.97326	7.74717	7.73378	7.99344	7.5832	7.91539	7.81252	8.08553	8.37272	7.6204	7.59781	8.13554	8.52521	7.21411	7.62969	7.91113	7.84198	8.544
TRAJ21	4.5936e-05	-4.33785	0.000831239	0.912435	1.34144	-0.101032	0.737267	-0.173763	-0.0412469	-0.131596	-0.973023	0.816775	1.0232	1.1346	-0.113093	0.715471	1.429	-0.319947	1.05278	1.56576	-0.767533	-0.2935	1.3166	1.83777	1.63493	0.971211	1.45315	1.03968	0.565499	1.59498	1.59498	1.59498	0.363227	2.62043	1.9902	0.316818	2.01438	1.26154	1.78887	2.04694	1.42538	0.522818	0.0384335	1.1402	1.65269	-1.18788	1.95097	1.96954	1.18436	1.30143	1.03829	2.4913	2.38356	1.61485	1.61627	0.973858	1.51009	1.47049	1.93022	0.955371	1.69893	0.671245	1.21943	1.65049	1.60779	0.904071	2.08189	0.460253	-2.2538	1.63539	1.99693	2.07987	0.85174	2.07112	1.56708	0.567387	1.20463	0.702567	0.222145	0.928227	1.63049	0.733659	2.33348
BNIP1	4.61219e-05	-4.33609	0.000833971	0.485786	1.30861	0.422519	1.02323	0.934088	1.11904	-0.0124783	0.919916	0.86782	0.9008	1.1346	0.549614	0.775092	1.17691	1.31861	0.484607	1.16901	0.735609	0.815852	1.70715	1.66103	1.33928	2.16305	1.32073	1.56253	0.740489	1.4651	1.4651	1.4651	0.796082	1.68678	1.57559	1.21591	1.53232	1.1553	1.50576	1.55149	0.915854	1.22594	1.19217	1.85381	1.1874	0.432747	1.33808	1.24926	1.09331	0.849175	1.06996	1.37944	1.20524	1.55844	1.08077	0.800208	1.51009	1.81767	1.38734	1.07789	1.81965	0.896035	1.50608	1.22853	1.72877	0.966572	1.6613	0.922292	0.683271	1.41245	1.32936	1.44608	1.59476	1.7754	1.34167	1.60147	1.43877	1.57564	0.934873	1.57515	1.39578	1.26777	1.17798
ALOX15B	4.62186e-05	-4.33518	0.000834748	-1.5319	2.02469	-0.101032	2.59752	4.00564	3.72297	0.829492	5.17711	0.816775	2.87237	3.39937	2.12476	0.448795	1.17691	4.86212	-0.337477	0.199848	-0.341015	5.42296	-2.57593	1.76188	1.65154	3.76749	2.41454	0.275766	0.565499	2.03505	2.03505	2.03505	-0.466535	-1.0289	0.288505	1.35743	-0.743205	0.889738	-0.503639	-0.763488	-0.238277	1.84335	2.10044	0.154509	0.217855	3.72857	0.863704	-0.064397	1.52355	1.48355	0.191985	-0.838563	0.657764	0.290364	1.16296	-0.572965	-0.393592	1.25954	-0.581444	-0.719905	0.289877	1.13525	1.13024	0.170802	-0.026668	1.16619	-0.0392191	-0.22357	3.16385	0.524704	0.693132	-0.355208	0.85174	0.644216	-0.363648	0.879824	-1.86669	-0.846692	-0.0289224	2.84135	1.11531	0.90289	-0.529782
OSM	4.6263e-05	-4.33477	0.000834748	-0.882086	4.37249	5.46277	4.25583	5.00764	4.54883	6.52436	3.85073	5.14247	2.6242	4.90643	5.50461	4.30694	4.25929	5.37067	5.43299	4.57262	4.91438	4.58575	3.97402	3.48233	3.6179	2.83524	3.90079	4.79045	4.94141	3.5411	3.5411	3.5411	4.79914	3.06987	4.79413	5.13097	4.21405	4.15808	2.29044	3.73559	4.74958	4.5075	4.65847	2.59363	2.1043	4.80192	3.84153	3.45697	5.63707	4.5458	3.22427	3.90537	3.48867	2.84259	5.25386	3.81108	3.59238	3.59833	3.88644	3.56331	2.31826	5.08804	3.06651	4.08757	3.39406	3.04457	3.37367	5.05686	5.05221	4.47469	5.41629	3.01379	4.55785	2.97814	4.38985	3.86987	3.01447	1.91459	5.05635	4.88161	2.71304	4.13739	2.45496
CARD6	4.62699e-05	-4.3347	0.000834748	-0.63779	5.9274	6.46308	5.87345	5.86853	6.2925	7.47512	5.77484	6.23314	5.18662	5.69188	7.65053	7.17143	5.60963	5.84683	6.55746	5.97002	6.14784	6.88315	5.90191	5.39995	5.03148	4.84902	6.26384	5.80153	6.10832	5.78815	5.78815	5.78815	6.16777	5.30388	5.5026	5.23551	4.99461	5.41515	4.54615	5.3105	6.68513	6.00566	6.14135	5.18481	4.86325	6.16089	5.10469	4.71237	6.55978	5.86944	5.08167	5.30976	4.79838	5.68061	6.43763	5.85141	5.3056	5.68607	5.54821	5.52156	5.13694	6.22416	5.55736	5.66579	5.67156	5.80989	5.41869	5.89303	6.86837	5.83814	6.88401	5.25728	6.43917	5.30562	5.68114	6.00286	5.40206	5.80111	6.22899	6.06834	5.29667	5.37727	4.6558
TRAV6	4.67338e-05	-4.33037	0.000841878	1.33898	-1.0752	-1.64154	-0.809305	-1.60869	-1.61904	-2.97541	-2.82877	-4.36345	-1.62542	-2.16708	-3.1082	-4.36345	-1.9191	-3.16759	-2.44502	-3.14194	-3.10859	-0.941227	-2.13746	-0.635145	-0.680284	-1.24593	-1.05644	-1.94417	-2.06236	-0.722865	-0.722865	-0.722865	-1.86975	-0.533733	0.177802	-0.817865	-1.00687	-0.596517	-0.885928	-0.918616	-1.79419	-1.96124	-2.40847	-0.783857	-1.97168	-4.36345	0.663166	-0.00605335	-1.42305	-1.22572	-3.40883	-0.0859492	-0.116651	-2.28515	-1.56531	-0.572965	-1.49817	-0.859319	-1.16176	-0.360304	-1.42495	-0.947713	-1.41777	-1.60137	-1.38899	-1.9674	-1.55402	-2.17335	-4.36345	-0.865116	-0.225855	-0.740665	-1.99305	-1.34114	-0.829054	-4.36345	-1.45621	-1.36997	-3.17545	-1.7966	-1.28573	-1.39702	-0.806178
FBXO25	4.67503e-05	-4.33022	0.000841878	0.479117	4.47874	4.01441	4.41611	3.52363	3.82987	3.85064	3.89162	3.72035	4.53906	4.06697	3.94604	4.44642	4.59505	4.29382	3.81712	4.16768	3.6293	4.13581	4.59887	4.40941	4.75036	4.57476	4.92833	4.26472	3.86321	4.75211	4.75211	4.75211	4.00743	4.86729	4.74401	3.94206	4.95106	4.69605	4.92514	4.96979	4.42401	3.55811	3.88928	4.79862	4.54141	2.88762	4.80293	4.89951	4.05626	4.17403	4.57241	5.13735	5.02176	4.95479	4.7503	4.46301	4.93262	4.7449	4.88623	4.04103	4.73139	4.06717	4.20017	4.66051	4.46226	4.25272	4.93359	3.97675	4.03791	4.68576	4.69746	4.7188	4.13828	5.12602	4.51682	4.21424	4.59364	4.50204	4.10345	4.23507	4.6703	4.49869	4.95628
ST3GAL4	4.6771e-05	-4.33002	0.000841878	-0.849577	5.73419	7.034	4.96905	6.87366	6.59216	7.39321	5.7342	6.48278	4.13525	6.65345	6.7036	6.24754	5.72451	4.89897	6.53767	6.42263	6.12991	5.8524	5.84624	5.36191	4.59586	3.46646	5.19174	6.15484	6.28819	4.39765	4.39765	4.39765	6.21005	4.02002	5.77753	5.54756	5.35091	5.53862	4.11171	5.1018	6.6557	5.72813	6.05905	3.76206	4.47334	6.33493	5.09973	4.99545	6.7256	6.23239	5.13316	4.75629	4.00278	3.99827	6.83707	6.0439	4.69247	4.97174	5.40031	5.07979	4.33398	6.55082	4.74684	4.74356	5.27696	5.40129	4.74749	6.3441	6.15155	5.51582	6.09734	4.19703	5.98648	4.32463	6.00472	5.47507	5.24785	4.35078	6.97154	5.72105	4.63775	5.31713	3.96227
DUSP1	4.68282e-05	-4.32949	0.000842272	-0.898302	8.53445	8.38451	8.46661	9.78758	10.2368	9.99947	9.65041	9.26884	7.82536	9.44347	8.49142	8.88576	8.62346	8.43418	8.5149	8.89665	9.6979	10.6647	7.92492	8.02521	7.20994	6.65764	8.53995	7.95536	9.13976	8.353	8.353	8.353	9.03404	6.40491	7.54669	8.77226	8.25266	8.25364	7.22201	7.16267	7.84029	8.50212	8.71128	7.44588	7.20803	10.4804	7.75152	7.34148	8.60904	9.20646	7.94522	8.54193	7.04183	7.16547	8.64317	7.83735	7.46752	7.2118	7.69956	8.37785	7.42705	9.09782	7.69617	8.02292	7.61618	8.71917	6.97771	7.99297	9.1312	7.28192	8.11254	7.12221	8.58886	5.97034	7.54791	9.19007	7.23225	7.1784	9.14816	8.50677	7.62814	7.97419	6.99749
MGAM	4.6999e-05	-4.32791	0.000844669	-0.9639	10.1086	11.1816	10.1285	10.7087	10.7262	11.1064	9.87922	10.5904	9.43491	10.6213	12.8317	11.1785	9.34655	8.80144	10.509	10.0743	10.8363	10.7091	9.96559	9.70606	8.79587	7.19357	9.49907	9.53747	10.4909	8.98948	8.98948	8.98948	10.8356	8.52694	9.0983	9.86744	8.57737	9.60254	7.72884	8.16997	10.761	10.3843	10.7045	8.41451	9.39206	11.134	8.93832	9.24148	10.5856	10.2313	9.7323	9.47629	8.63716	7.6009	10.6325	10.0896	8.14295	8.5727	9.5266	10.374	8.36389	10.2361	9.9681	9.30758	9.81926	10.0322	8.23283	10.7599	12.0786	9.73082	10.0519	8.36671	10.3252	7.75366	9.70474	10.574	9.48969	10.1067	10.6217	10.3921	9.71487	9.04258	8.36534
ESCO2	4.70323e-05	-4.3276	0.000844669	0.906051	1.74653	0.965039	0.691362	1.30411	0.5652	0.695928	0.810442	0.397675	0.942764	0.468006	0.793471	0.294359	1.17691	2.1902	1.34893	1.16901	0.480968	0.491782	1.3166	2.40997	2.55462	2.30595	-0.131226	1.77783	1.91457	2.04807	2.04807	2.04807	1.5449	3.63816	1.57559	2.06976	1.95991	1.65373	2.20312	0.73989	-0.108309	1.81518	2.30471	1.67299	0.930511	1.40655	1.60398	1.51137	1.15464	1.53162	1.00592	2.24161	0.754334	0.543815	0.695272	1.06883	1.70288	1.47049	1.77093	2.4942	1.81965	2.18457	2.59716	2.53823	1.86699	1.96393	1.42029	2.2039	1.02528	1.03581	1.82515	0.825008	-0.337258	1.8977	1.98142	2.85097	2.71071	3.56478	1.23048	1.28765	0.932166	1.11073	2.47599
PLEKHB1	4.70727e-05	-4.32723	0.000844759	0.751671	3.25871	2.925	3.36194	2.63076	2.61869	0.469077	2.61633	2.52562	2.53099	2.74882	2.37015	2.29224	3.16219	2.65983	2.61504	2.74701	2.21061	2.48466	3.96854	3.59049	3.64719	4.19232	3.3816	3.35656	3.00293	3.2514	3.2514	3.2514	2.2034	4.03776	4.08055	3.04753	2.96016	3.71754	4.07704	3.37545	3.2325	2.55555	2.16181	3.36	3.30334	1.75133	3.97028	3.7472	3.01984	2.69858	3.08399	4.05321	3.80654	2.22273	3.80075	3.61522	3.4784	2.89152	3.99856	3.3305	3.08214	2.63785	2.80354	3.28429	3.38488	2.60806	3.84842	2.46741	0.0960092	3.71926	4.45377	4.01927	2.64673	4.14929	3.5545	2.2347	2.76918	2.97934	2.80824	3.00079	3.82801	2.95371	3.74991
TMEM106C	4.7188e-05	-4.32617	0.00084619	0.509071	3.38896	2.67153	3.22366	2.79459	2.20745	2.66311	3.06074	3.12761	2.55824	2.74882	2.62778	3.17871	2.80928	2.94471	3.32815	3.38766	3.49785	2.4998	3.71733	3.79945	3.55748	3.11694	3.07128	3.33407	3.09442	3.60417	3.60417	3.60417	3.19577	4.08969	3.60674	4.01508	3.76762	3.51764	3.79933	2.859	2.65126	2.99298	3.44065	3.73348	2.97261	3.65596	3.40553	3.16484	3.23391	3.19293	3.31955	3.20785	2.93686	2.55613	2.83949	2.85212	3.64616	3.2691	3.7364	3.86928	3.68719	3.46689	3.98812	3.82218	4.04537	3.70669	2.77851	3.97675	3.67521	3.02972	3.52593	2.96043	2.64673	3.60443	3.71849	3.65416	3.94822	4.26029	3.09709	3.03277	3.23236	3.14812	4.00268
TMEM161B-AS1	4.74155e-05	-4.32408	0.000849632	0.496721	6.17966	5.60053	5.73889	5.12776	5.31948	5.51152	5.32044	5.7371	6.19545	5.76143	5.85465	6.31185	6.34251	5.87022	5.74781	5.77412	5.49319	5.4927	6.20188	6.4255	6.44021	5.95037	6.62068	5.93954	5.56613	6.5958	6.5958	6.5958	5.63593	6.75991	6.18868	5.47305	6.55915	6.11673	6.40476	6.75604	6.40261	5.32794	5.77347	6.38374	6.22968	4.79855	6.64753	6.47332	5.85715	5.79876	6.27909	6.66461	6.5988	6.34406	6.32908	6.22062	6.50801	6.35936	6.70328	6.04066	6.4827	5.53286	6.0662	6.33014	6.23324	5.89571	6.646	5.78243	4.92538	6.47051	6.49503	6.55748	5.94438	7.03549	6.32238	6.56716	6.04088	6.34521	5.97638	6.1226	6.32953	6.23217	6.48892
SLC4A7	4.75809e-05	-4.32257	0.000851955	0.590843	5.45337	4.9083	5.2281	3.91059	4.63444	4.35032	4.33213	4.96043	6.16253	5.37433	4.59129	4.06566	5.29165	5.25697	4.98428	4.94713	4.72161	5.13381	5.76006	5.4537	5.15895	5.26403	5.92148	5.34955	4.79785	5.79493	5.79493	5.79493	4.78743	6.31759	5.81962	4.62217	6.05109	5.43003	5.30657	6.15407	5.76745	4.36412	4.53633	5.99149	5.87225	3.99896	5.92081	5.93974	4.80675	5.20396	5.96961	5.93835	5.90624	6.05482	5.56727	5.23783	5.74824	5.66716	5.43172	5.35738	5.93774	4.93816	5.3057	5.64839	5.41857	4.89287	5.99322	5.08901	4.98531	5.58429	5.46247	5.83701	4.88249	6.0842	5.79019	5.33268	5.47267	5.72626	4.90608	5.35207	5.60299	5.11314	6.27235
NELFCD	4.7691e-05	-4.32156	0.000853286	0.449016	4.43409	4.24397	4.52481	4.00564	3.71285	2.93915	3.77989	3.46254	4.52877	4.13049	4.07277	4.13557	4.10045	4.16357	4.29518	4.32965	3.82712	4.33037	4.53358	4.80877	4.34579	4.51716	4.57129	4.41874	4.26515	4.6405	4.6405	4.6405	4.15597	5.3851	4.4984	4.34183	3.81952	4.14148	4.62266	4.42142	4.32969	3.82157	4.13861	4.95904	4.93508	3.09956	4.60948	4.65927	4.16086	3.94469	4.75637	4.30998	4.5475	4.75595	4.14208	4.51734	4.55864	4.79582	4.81769	4.33932	5.12527	4.29638	4.81758	4.51148	4.58753	4.53642	4.72112	4.43496	4.34666	4.40824	4.42397	4.7545	4.26025	4.45557	4.27318	4.53727	4.96899	4.72758	3.67582	3.95248	4.63175	4.45308	4.9126
ADAM9	4.78282e-05	-4.32032	0.000855038	-0.704055	5.43827	5.60053	4.94969	5.82417	5.74654	6.80845	5.26619	5.03211	5.01775	5.77373	7.60131	6.47692	4.79617	5.53383	6.50586	5.43104	5.59521	5.50775	5.46749	5.20419	4.63188	4.39137	5.19553	5.29431	5.73331	5.02166	5.02166	5.02166	5.34583	4.64926	5.11085	4.98955	4.64359	5.16436	4.05583	4.46522	6.10889	5.5727	5.68739	4.97378	4.30281	5.82239	4.55979	4.65023	5.9159	4.71148	4.98948	3.99665	4.45474	4.43415	6.26074	5.47159	4.65506	5.29784	4.57404	5.29243	4.57601	5.11064	5.09403	4.47549	5.21359	5.2351	4.35664	5.8446	7.26524	5.08129	5.95559	4.74072	6.13113	4.82279	5.22086	5.39748	4.80401	5.57577	6.01568	5.58923	4.79902	5.1904	4.54075
METTL2B	4.78606e-05	-4.32002	0.000855038	0.456858	3.46691	2.89894	3.19104	2.56418	2.82072	2.29858	2.2051	2.97301	3.81205	3.17676	3.04784	3.18971	3.40934	3.41231	3.21729	3.33313	2.97485	3.22877	3.86028	3.57394	3.56627	3.47253	3.81478	3.25645	2.93255	3.76658	3.76658	3.76658	3.18689	4.11665	3.60674	3.10218	3.53902	3.34955	3.54408	3.90709	3.55048	2.95475	3.08434	3.66854	4.07092	2.54572	3.77673	3.51788	2.91738	2.96683	3.66361	3.44051	3.53018	3.87282	3.60393	3.47199	3.75895	3.95851	3.53076	3.34887	4.03944	2.84072	3.56324	3.67655	3.43019	3.43002	3.81887	3.13125	2.86742	3.52389	3.45107	3.73542	3.27904	3.81865	3.5754	3.44856	3.50202	4.08444	2.87082	3.3014	3.54483	3.40081	4.16364
AC008124.1	4.79139e-05	-4.31954	0.00085535	0.41669	4.55947	4.07967	4.24395	3.61416	3.79671	4.08241	3.53231	4.13406	4.80672	4.11608	4.64668	4.6631	4.28347	4.23257	4.17628	4.45837	3.94537	3.69112	4.74061	4.73378	4.89515	4.12451	4.79243	4.55789	4.16511	5.01505	5.01505	5.01505	4.14683	4.72127	4.54653	4.23278	5.07582	4.6557	4.54615	5.18513	4.48192	4.02594	4.16882	4.70015	4.61129	3.46518	5.05089	4.92971	4.3628	4.42373	4.71191	4.93749	4.82827	4.94566	4.55613	4.34464	4.4553	4.53937	4.63699	4.63957	4.53881	4.05557	4.60233	4.56384	4.79572	4.38732	4.63615	4.53531	4.55214	4.54166	4.55898	4.479	4.49009	5.14379	4.74148	4.94783	4.51894	4.81109	4.56745	4.54336	4.67615	4.66328	5.02745
TREML2	4.79782e-05	-4.31896	0.000855857	-0.680232	6.9091	7.75601	6.83839	7.52302	7.73372	8.66508	7.62724	7.66754	6.42189	7.17817	7.8415	6.64114	6.95098	6.31178	7.02811	7.24525	7.33778	7.90114	6.85828	6.90331	6.43961	4.04523	6.86077	6.82395	7.34559	6.188	6.188	6.188	7.31833	5.90333	6.75476	6.59762	6.11791	6.49604	5.78054	6.10582	7.55776	7.15808	6.93653	5.58103	6.55254	7.86317	6.29008	5.89929	7.43745	7.34007	7.1855	6.85482	5.35389	5.78774	7.12969	7.28998	5.88997	5.75146	6.5624	6.84203	5.69555	7.16889	6.4646	6.63074	6.45878	6.86519	6.37199	7.06277	7.83249	6.91867	7.24268	5.92668	6.48992	5.92071	6.64072	6.57079	6.57585	6.25222	7.63686	6.99052	6.67336	6.35032	5.98846
AC009495.3	4.80604e-05	-4.31821	0.000856683	-0.70983	2.72329	2.55953	3.29446	2.67349	3.59655	3.99269	2.43149	4.20028	1.0618	2.21185	3.58207	3.48577	2.66944	2.75671	3.47556	3.70647	3.39998	3.32538	2.24923	2.26632	2.20674	1.35991	2.66449	2.04116	3.03687	2.79121	2.79121	2.79121	2.14954	2.03646	2.20302	2.38835	2.75153	2.56997	0.792012	2.81042	3.15695	3.04244	2.47154	1.99534	1.02132	3.69996	2.34666	2.60577	3.30326	3.33516	1.06996	3.25362	1.73341	2.1735	2.71787	2.05202	2.3326	2.62385	2.31093	2.21597	1.4651	2.60639	1.95011	2.5613	2.23698	2.71205	1.76822	2.43699	2.23884	3.22252	2.31534	1.19205	3.17499	1.60119	2.94869	3.23641	2.16051	2.53605	3.49691	3.36141	1.30821	2.39614	1.01512
IER3	4.81939e-05	-4.31701	0.00085842	-0.649853	4.49921	3.97129	4.0575	5.73619	4.90947	5.4376	3.88713	4.93672	4.39157	5.27405	5.31981	4.90581	3.83732	6.12867	5.29835	4.7839	4.46865	4.30044	4.59887	4.07111	4.38357	2.50869	3.52091	4.88116	4.76025	4.02546	4.02546	4.02546	5.19002	2.68488	4.25087	5.27618	3.75701	4.83331	4.1949	3.18853	4.51255	5.06923	4.7686	3.23916	4.18662	4.69001	3.74743	3.15209	4.96065	4.50123	4.0122	3.95767	4.03837	3.14032	4.73694	4.11912	3.94687	3.34837	3.50849	4.93736	4.38797	4.80247	4.37534	4.4694	4.19462	4.53899	3.59316	5.34803	4.97549	4.07386	5.05916	3.65373	4.54539	3.84495	4.83327	4.26441	3.92697	4.07964	4.40778	4.66059	4.16773	4.45035	3.7369
MBD6	4.84149e-05	-4.31502	0.000861713	-0.511124	7.45126	8.09492	7.6003	7.68713	7.77839	8.26988	8.41417	7.77257	7.66812	7.58976	8.34064	8.05348	7.2179	6.88118	7.46799	7.72456	8.05802	8.43143	7.50986	6.99369	6.62871	6.09123	7.25977	7.18242	7.81013	6.86221	6.86221	6.86221	7.74944	6.70436	7.00983	7.71864	6.6806	6.77518	6.41173	6.51209	7.75533	7.40965	7.50733	6.96935	7.6909	8.27187	6.87596	6.8313	7.68328	7.40483	7.82424	7.13061	6.44513	7.1854	7.60985	7.6327	7.16434	6.99017	7.10228	7.2017	7.08084	7.61064	7.53215	7.23421	6.94273	7.5798	6.90868	7.733	8.41258	7.45831	7.52022	6.92306	7.71171	6.75831	7.11716	7.22367	7.35702	6.99988	7.29792	7.41388	7.5946	7.55178	7.0294
TP53	4.8529e-05	-4.314	0.000863099	0.513473	5.36067	5.0776	5.48344	4.81112	4.74536	4.43136	4.27489	4.5905	5.66993	4.86681	4.60733	4.56517	5.2349	5.31494	4.53258	5.1761	4.74716	5.56823	6.08775	5.36992	5.2599	5.6328	5.80981	5.39735	4.81995	5.58428	5.58428	5.58428	4.76671	6.00691	5.353	5.24768	5.05215	5.06222	5.61158	5.8032	4.87668	4.81197	4.83605	5.89414	5.88137	3.87009	5.48539	5.67582	4.81627	5.11208	5.60916	5.51701	5.88684	6.18549	5.36655	5.41548	5.71926	5.93155	5.12088	4.96739	5.90205	4.86362	5.27135	5.46629	5.29421	5.25558	5.85693	4.96122	5.38997	5.48032	5.25299	6.15387	5.18532	5.51257	5.24062	4.72163	5.72119	5.57235	4.40778	4.92771	5.62883	5.6309	5.75139
CYCS	4.87316e-05	-4.31219	0.000865307	0.442613	4.62529	3.98993	4.25976	4.12592	3.67685	4.08241	3.23327	4.21514	4.57286	4.44298	4.41111	3.94755	4.37261	4.93195	4.59438	4.31096	4.26133	4.31762	4.32216	5.26043	5.00587	4.83494	4.59155	4.94687	4.14968	5.11278	5.11278	5.11278	4.21398	5.31701	4.74886	4.92848	4.77559	4.58174	4.85116	4.92486	4.09348	3.90415	4.55932	4.93539	4.45446	3.8765	4.60482	4.4667	4.50795	4.28687	4.50162	4.53584	4.67016	4.91416	4.48335	4.15564	4.61367	4.57022	4.91403	4.74272	4.89146	4.29638	4.63782	4.88289	4.79572	4.91483	4.72378	4.5245	4.92538	4.51032	4.64159	4.46948	4.14381	4.73176	4.77574	5.05019	4.98758	5.66184	4.48982	4.40763	4.33584	4.41159	4.91067
ZNF519	4.87594e-05	-4.31194	0.000865307	0.586393	2.95676	2.15947	2.43988	2.05144	1.84921	2.22776	2.17597	2.28393	3.18366	2.49035	1.22633	2.87243	2.66944	2.82214	2.87616	3.05847	1.68449	1.46664	2.66961	3.31319	2.99948	3.29884	3.39483	3.03262	2.33862	3.27374	3.27374	3.27374	2.23822	3.80072	3.19539	2.6854	3.28951	3.29054	3.14283	3.53344	2.91855	2.73171	2.62106	3.03416	2.4694	1.57353	3.62391	3.53763	2.54606	2.54309	2.65354	3.83828	3.5661	3.22731	2.97458	2.85212	2.98889	3.28158	3.23769	3.06763	3.18204	2.68379	2.5748	3.13078	3.0897	2.80049	3.33245	2.62416	1.36307	3.32213	3.30829	2.98736	2.44677	3.49243	3.15018	3.01982	2.84362	3.26817	2.52662	2.71561	3.10822	2.8745	3.66088
CCDC84-DT	4.8762e-05	-4.31192	0.000865307	0.704201	1.81355	1.06218	1.80499	0.862017	0.774335	-0.740452	0.88434	1.26055	1.0618	1.34695	0.676689	1.49558	2.03405	1.28188	1.71812	1.12689	1.04909	0.297605	2.46693	2.43462	1.8517	1.5784	1.92396	1.73269	1.10289	1.74644	1.74644	1.74644	0.842085	2.28243	2.15999	1.69625	2.19815	1.72974	2.29044	2.46298	1.62548	0.296936	1.16245	2.2506	1.26378	-0.16105	2.24252	2.53876	1.29747	0.958729	1.84931	2.60666	2.7465	1.80463	2.10627	1.85292	1.98847	2.54321	2.19018	2.04626	2.14423	0.788014	1.98444	2.16912	2.10909	1.73173	2.14674	1.46503	0.864384	1.99868	2.23524	2.58191	1.45957	2.66041	2.05766	1.21282	1.85335	2.29214	0.837954	1.68658	2.06382	1.69409	1.79504
RASGRF2	4.91499e-05	-4.30848	0.000871544	0.68047	4.38639	4.47321	4.25976	3.02657	3.37696	1.9335	3.42498	4.24923	3.6055	3.712	3.87494	2.95208	4.39498	3.99224	3.99262	4.04298	3.9327	3.54556	4.8901	4.43101	4.85447	5.10502	4.76211	4.10562	4.22891	4.30578	4.30578	4.30578	3.68028	5.16553	5.27951	3.91941	4.48548	4.48637	4.60817	4.29912	3.98115	3.22487	3.44683	4.35471	4.87952	3.24526	4.82513	4.84904	4.123	3.79516	4.17756	5.43991	4.8898	4.58765	5.18176	4.70151	4.90347	3.6522	5.02803	4.26711	3.80468	4.09577	4.46013	4.3585	4.46226	3.56743	5.03343	4.25918	2.90927	4.78512	5.23079	5.15411	4.06449	5.37344	4.74609	3.59121	3.63373	4.11293	3.74428	3.97461	4.6136	4.65619	4.9804
SLC16A10	4.92351e-05	-4.30773	0.000872405	0.884037	2.06692	0.913901	0.737267	2.05144	1.83061	0.469077	1.62771	1.33499	1.20661	-0.121891	1.34589	-0.431714	1.95594	2.34067	1.14377	1.12689	0.792818	1.23303	1.2459	2.52921	2.88474	3.00407	2.5743	1.61323	2.24008	2.00866	2.00866	2.00866	1.57245	2.95509	2.88774	1.84787	1.58126	2.2674	2.8787	1.29323	1.29049	2.12166	1.53139	1.42391	2.27395	-0.516241	2.50508	2.46849	1.81707	1.18601	1.32741	2.45817	3.08658	1.8366	2.47137	2.69227	2.09545	0.558466	2.6931	2.04626	2.48401	1.79574	2.28915	1.67185	2.56409	1.53953	2.3532	1.40342	-0.645567	2.4588	2.78741	2.66764	1.83219	3.57331	2.17185	1.09677	1.53177	1.3389	1.89249	1.99876	2.18349	1.53834	3.59512
EMP1	4.92744e-05	-4.30738	0.000872454	-0.905894	2.53374	-0.101032	3.09734	1.50677	3.22142	3.4346	2.14624	2.6328	0.857579	3.65333	1.68515	1.42289	2.82034	4.88066	4.68807	4.00278	2.0081	2.34079	2.24923	1.19685	1.94898	2.72763	1.66462	2.19886	1.93271	2.29742	2.29742	2.29742	1.1286	2.63914	2.87004	1.60458	2.69707	1.68461	2.77869	2.2966	1.24257	2.87509	2.30471	3.04351	1.40539	1.0003	2.20606	1.07102	1.63536	2.75029	2.27314	1.17713	1.68523	2.24673	2.12005	1.70307	2.48467	3.84114	1.54884	1.4846	2.10404	2.00322	1.78461	0.340478	2.51446	2.06737	2.63896	2.76553	3.69926	1.25331	2.01304	3.06525	2.58311	1.82909	1.60822	3.32505	2.175	1.93601	1.8434	3.91292	1.2778	2.03736	0.418716
HNRNPR	4.97274e-05	-4.3034	0.000879821	0.428255	5.752	5.78793	5.55887	4.91718	4.84373	5.05328	4.91813	5.45568	5.88161	5.30614	5.25764	5.46079	5.59843	5.54356	5.55198	5.55932	5.22355	5.79374	6.01785	6.18701	5.82699	5.78696	6.09064	5.64129	5.24348	6.05888	6.05888	6.05888	5.35379	6.62914	5.64595	5.21705	5.73295	5.52055	5.36233	6.06758	5.51354	4.64191	5.36418	6.03839	5.89744	5.0544	6.21334	5.93695	5.48716	5.32995	5.86858	6.0342	6.16966	6.37705	6.01458	5.76895	5.79661	6.01708	5.77739	5.7086	5.98184	5.45331	5.60779	5.97595	5.9109	5.84358	6.03343	5.59536	5.53903	5.67187	5.89605	6.13518	5.35205	6.1957	5.81456	5.84993	5.83619	6.33315	5.43334	5.5119	5.74732	5.59057	6.26708
RNA5SP307	4.977e-05	-4.30303	0.000879922	-0.589057	1.10919	2.06887	0.907541	2.14552	1.56402	1.84161	1.39472	1.05566	1.0232	1.64339	1.9844	1.72454	1.30845	0.692719	1.65765	1.08349	1.26664	1.19634	1.28168	1.16774	0.572632	-0.71747	0.942314	1.03968	1.25484	0.218105	0.218105	0.218105	1.0127	0.370513	0.620236	0.406406	0.196909	0.387537	0.158066	1.22073	1.58762	0.296936	1.72682	0.0471307	0.693343	1.29622	1.24533	0.803809	1.63536	1.09295	0.832166	0.359045	-0.174751	0.379887	1.3145	1.26876	0.45636	0.638282	1.28623	1.07789	0.382389	0.996529	0.663635	1.10833	0.937185	1.26896	0.726366	1.43455	0.683271	1.31909	0.982026	0.527686	1.18743	0.176617	1.36586	1.73688	0.818273	0.598961	1.71283	1.76485	1.04481	1.26777	0.831506
BET1	4.98127e-05	-4.30266	0.000880024	0.40505	3.29565	2.73183	3.27902	2.14552	2.64021	2.73297	1.95371	2.66201	3.07464	2.92449	3.33473	3.70087	3.035	3.1725	2.94103	2.96592	3.13828	3.14461	3.03723	3.29984	3.67994	3.4357	3.45925	3.14026	2.78056	3.59088	3.59088	3.59088	3.23078	3.49142	3.43686	3.01941	3.44961	3.7324	3.27717	3.61349	3.25683	2.55555	3.24893	3.40056	3.45765	2.56171	3.25307	3.37152	3.42028	3.66651	3.0684	3.33496	3.61407	3.62987	3.2183	3.03573	3.5174	3.30011	3.49156	3.21509	3.10268	3.35777	3.58578	3.49671	3.62202	3.23434	3.09017	2.92749	3.60691	3.13392	3.63401	3.16885	3.19641	3.65981	3.51177	3.70128	3.50202	3.79905	3.17852	3.05371	2.95328	3.08618	3.66088
RAB24	4.99749e-05	-4.30125	0.000882236	-0.606939	2.56051	3.51119	3.14069	3.01	2.89423	3.90461	2.31607	3.34135	1.24066	2.50517	3.72861	1.84071	2.01492	2.67407	3.05092	3.56377	2.91169	3.14461	2.96202	2.45886	2.70543	0.900893	2.17474	2.18216	2.8298	2.29742	2.29742	2.29742	2.30544	1.49467	2.35067	2.60252	2.1503	2.58641	1.32848	2.22428	2.20285	2.58922	2.81502	1.40953	1.40539	2.98568	2.06392	1.99833	2.83547	3.10033	2.08451	2.26734	1.93915	2.05619	2.77996	2.50117	2.1626	1.96425	2.37388	2.30646	1.66249	3.04226	2.43283	2.36544	2.04063	2.63717	1.88687	2.70299	2.72237	2.7001	2.84252	1.90732	2.87639	1.17322	2.59668	3.28141	1.57611	2.05824	3.32876	2.42556	2.35352	2.26562	1.70884
ARHGEF40	5.01669e-05	-4.29958	0.000884972	-0.849785	7.22557	6.54729	6.6161	8.06862	7.4995	8.89651	9.08121	7.48953	7.62245	7.96895	8.05174	8.27164	6.96351	5.57616	7.08591	8.04218	8.08511	7.65509	6.22734	6.82332	6.2392	4.99961	6.15234	6.84466	7.18269	5.96074	5.96074	5.96074	7.53425	5.38787	6.35453	7.5901	6.40375	6.97813	6.10178	5.33002	7.3816	7.75938	8.07581	5.55432	7.42868	7.92512	6.53814	5.82891	7.98504	7.00703	8.28686	6.63341	5.34488	6.85063	7.15124	6.71792	6.1897	7.10216	6.55767	6.72209	6.13428	7.3737	7.45582	5.63485	6.58032	7.64813	5.55036	8.21766	8.33865	6.58524	5.97422	6.22983	8.07689	5.32444	6.30058	7.63686	7.24861	6.85561	7.42849	7.55685	7.55711	6.2218	6.88308
ZWINT	5.03249e-05	-4.29822	0.000887102	1.06107	1.31645	0.0953606	-0.359403	1.35751	-1.10769	-0.943459	0.318238	0.86782	-0.192346	0.203	1.09596	0.121387	0.102739	0.692719	0.413241	0.736581	0.951975	-0.518974	1.13288	2.32023	1.88017	1.60075	-0.131226	1.77783	0.518222	0.958613	0.958613	0.958613	0.231162	3.42289	1.08646	2.37731	0.673811	1.57349	1.85584	0.389261	-0.717846	0.834956	2.16181	1.38033	0.217855	0.207416	0.894575	0.555255	0.779569	0.771226	1.06996	2.70408	0.554262	-0.199854	0.963359	0.559808	0.28613	0.854227	1.69407	1.95328	1.5272	1.30163	1.64134	2.29835	1.94398	1.78473	0.886838	1.78791	1.30154	1.14865	1.16612	0.15275	-1.13976	1.27989	1.54606	1.86065	2.63936	3.20782	0.934873	0.972879	0.766825	0.697293	2.13623
SORL1	5.05355e-05	-4.2964	0.000890156	-0.793128	11.4631	12.3583	11.2803	11.6008	12.4234	12.4156	12.6121	11.7118	11.345	11.9702	13.3921	11.9861	11.1055	10.3856	11.5875	11.9965	12.1364	12.3942	11.3467	10.9762	10.1364	8.93653	10.8779	10.9606	11.7941	10.4033	10.4033	10.4033	12.1629	10.1178	10.6303	11.3457	10.2887	10.9594	9.89892	9.75988	11.7411	11.3723	11.8511	10.0735	11.6233	12.7356	10.4067	10.5097	11.8663	11.836	11.653	11.1395	9.75166	10.1718	11.539	11.5259	10.912	10.1284	10.9984	11.2689	10.4988	11.6415	11.4494	10.7109	11.0413	11.2461	10.1725	11.9998	13.3163	11.1568	10.9918	10.417	11.6858	10.1786	10.9742	11.5958	10.9248	11.3782	11.7376	11.5588	11.4514	11.063	10.7995
ALG1	5.05797e-05	-4.29602	0.000890278	0.420836	3.55979	2.70199	3.4814	3.10672	3.37053	2.96841	2.72088	2.97301	3.6185	3.42297	2.51325	3.2222	3.63914	3.45419	3.05092	3.53184	2.97485	3.53825	3.94641	3.86892	3.66775	3.82558	3.58004	3.71098	3.20305	3.58643	3.58643	3.58643	3.0661	3.92028	3.57432	3.65274	3.63485	3.5682	3.90983	3.73559	3.2325	3.32818	3.42196	3.98209	3.8326	2.16115	3.69139	3.73869	3.04435	3.12404	3.59453	3.44615	3.92538	3.95158	3.65689	3.44273	3.64028	3.73168	3.71711	3.47129	4.15213	3.40424	3.73943	4.02669	3.58243	3.40202	3.79884	3.09274	3.22312	3.80211	3.7729	4.14417	3.03934	3.62482	3.596	3.34214	3.87468	3.83369	3.06533	3.48216	3.84885	3.606	4.11754
CSGALNACT2	5.06887e-05	-4.29509	0.000891538	-0.686325	7.39111	6.91388	7.10614	8.33843	7.91103	8.43847	7.99875	7.57073	6.84758	7.65185	9.28364	8.95447	7.19257	6.96177	7.6004	7.37013	7.31355	8.51923	6.95979	7.1049	6.66291	5.89266	7.21103	7.07969	7.42664	7.11938	7.11938	7.11938	7.22376	6.53923	6.75536	7.0277	6.56144	7.10734	5.83031	6.66506	7.8418	7.34522	7.86277	6.32749	6.1656	8.65103	6.91506	6.76792	8.05356	7.44931	6.97794	6.67966	6.70179	6.67219	7.86364	7.08325	6.48605	6.83526	6.79986	7.13975	6.38056	7.18495	6.94447	6.92235	7.05184	7.28978	6.45436	7.76626	8.71961	7.07914	7.82221	6.36494	7.70472	6.50907	7.15496	7.64118	6.93629	7.12053	7.78395	7.85923	6.72076	6.95727	6.4615
TYROBP	5.07395e-05	-4.29465	0.000891717	-0.475257	7.10543	8.14394	7.17968	7.41776	7.19313	7.75404	7.299	7.34784	7.26694	7.15897	7.60332	7.79725	7.28682	6.56017	7.37245	7.66187	7.78684	7.99024	6.95772	6.65456	6.61713	5.59293	7.26112	7.03855	7.37409	6.79333	6.79333	6.79333	7.51264	6.10186	6.84357	7.29659	6.61309	6.72777	6.51311	6.73016	7.40832	7.11971	7.26185	6.22446	6.76946	7.5661	6.51224	6.49936	7.40232	7.3003	7.43081	6.52093	6.07701	6.99797	7.16419	7.07851	6.89433	6.96862	6.58918	6.77795	6.3608	7.20281	6.69327	7.17747	6.84742	7.58945	6.88749	7.32821	7.28176	7.12469	6.93403	6.62226	7.86628	6.34368	6.84332	6.88548	6.69374	6.50511	7.34828	7.33215	7.18495	7.23962	6.53974
AL135905.2	5.07737e-05	-4.29436	0.000891717	-0.638642	1.34557	0.184364	2.19869	1.98513	2.54072	2.15327	0.207438	2.35721	0.767046	1.09595	1.8289	1.66274	1.48569	2.15	0.851513	2.38544	2.168	0.997431	1.97099	0.461054	0.673677	0.666694	2.02956	1.07628	1.83962	1.09032	1.09032	1.09032	0.699427	0.827372	0.991463	1.16548	1.6744	1.28188	0.488634	1.69219	1.73344	1.84335	0.969987	1.1402	0.316786	1.47568	1.38232	1.45017	1.69851	1.66692	0.454386	0.941745	0.844845	1.66913	1.3145	0.83665	0.911586	1.33334	0.593911	1.01793	0.241297	0.947157	0.620623	0.90687	0.466326	0.734835	1.16248	1.20104	0.821192	1.03581	0.770957	0.967049	1.9377	0.562043	1.26656	1.71079	0.57778	-0.161046	1.81821	1.90969	0.676459	1.45367	0.183281
GOLGA1	5.11136e-05	-4.29146	0.000897027	-0.41984	5.08063	5.67537	5.14965	6.04977	5.12518	5.09368	5.26446	5.23772	4.85971	5.42782	6.45259	5.98731	5.02618	4.2892	5.25309	4.92886	5.11277	5.15069	5.03344	5.05319	4.75036	4.48748	4.74153	5.06995	5.05551	4.52883	4.52883	4.52883	4.99001	4.91028	4.61718	4.53298	4.56366	4.73898	4.39954	4.82753	5.60639	5.09875	5.17434	4.82866	4.779	5.5045	4.92384	4.83114	5.34144	4.72963	4.78766	4.71247	4.94028	4.59468	5.53548	5.34765	4.88371	4.86381	4.89913	5.08711	4.95685	4.85025	5.05013	4.798	4.79918	5.20301	4.86779	5.51935	5.64191	4.98579	4.79383	5.03979	5.14182	4.73176	5.0466	5.26931	5.13381	5.12263	5.46816	5.37096	4.76927	4.87344	4.57038
TRAV2	5.12542e-05	-4.29027	0.000898833	1.16722	-0.11326	-3.1008	0.321183	-2.09055	-2.10019	-2.97541	-1.62107	-1.2202	-0.286173	-4.36345	-0.766917	-4.36345	0.366977	-1.03638	-1.6497	-1.1949	-1.14334	-1.31209	0.0857023	-0.0522671	-0.522892	-0.511636	-0.057269	-0.551248	-0.580312	-0.147001	-0.147001	-0.147001	-2.20183	1.53519	0.340826	-0.627982	0.531669	0.0507696	1.01351	0.321545	-0.539683	-0.570762	-2.81844	0.49136	0.217855	-1.69514	0.15219	-0.474859	-1.2541	-0.811698	0.00807834	0.698654	0.624081	-0.843023	-0.876829	0.469865	0.22461	-0.39471	0.461044	-0.442154	0.289877	-0.118412	-0.0303544	-0.0917832	-0.956983	-0.491262	0.0982955	-0.22357	-1.92485	0.870152	0.0486716	1.0714	-1.99305	0.603715	0.461773	-2.13455	-0.142516	-0.0728431	-2.08991	-0.275413	-0.0315629	-0.578943	1.17798
CCT6A	5.14394e-05	-4.2887	0.000901201	0.428613	4.41632	3.86087	4.1789	3.65738	3.71285	3.95664	3.38098	3.91494	4.54589	3.93637	4.21042	3.80466	3.96245	4.70796	4.43687	4.30625	3.78544	4.36798	4.86673	4.79217	4.46806	4.49346	4.75955	4.204	4.2794	4.73812	4.73812	4.73812	4.3153	5.42339	4.43061	4.25103	3.88919	4.03466	4.36547	4.20361	3.85137	3.95668	4.20572	4.71485	4.5592	3.49878	4.48315	4.27414	4.21586	4.61994	4.70688	4.42304	4.29803	4.9872	4.30479	4.09676	4.62562	4.59544	4.42445	4.36662	4.46932	4.26146	4.45402	4.59213	4.80263	4.69249	4.66134	4.27646	4.60403	4.41578	4.53409	4.31065	4.31022	4.62451	4.26033	4.93381	4.82942	5.11795	3.6475	4.14037	4.43564	4.30385	4.819
HIRIP3	5.14648e-05	-4.28849	0.000901201	0.538591	1.66387	0.626875	1.73884	1.59834	1.14938	-0.0124783	0.60722	0.708923	1.36932	1.41131	0.736261	0.940459	1.66822	1.72661	1.42347	1.28847	1.09531	1.82013	1.90368	1.9446	1.92185	2.22192	1.42762	1.39879	1.58815	1.48439	1.48439	1.48439	1.33572	2.5919	1.92315	2.13674	1.9783	1.78778	1.82274	1.96053	1.42538	1.84335	1.22129	2.05198	1.65269	0.500661	1.79608	2.0814	1.32441	1.60086	1.19008	1.85715	2.0948	1.68678	1.81576	1.6832	1.43059	1.33334	1.71367	1.41657	1.85237	1.87708	1.95011	2.10774	0.937185	1.3649	2.17811	1.66203	0.776668	1.87292	1.94751	1.84979	1.2296	2.19897	1.62836	0.925901	2.0858	2.03858	0.980996	1.1775	1.91368	1.78353	2.02647
ATP11B	5.17039e-05	-4.28648	0.000904723	-0.742229	8.30272	9.09676	7.80512	8.63351	8.74058	9.9304	8.25309	8.38397	7.41544	8.32092	10.5563	9.30856	8.18727	7.07883	8.81986	8.12242	8.73699	8.74202	7.59589	7.92085	7.50753	6.70612	8.00826	7.90919	8.46435	7.81603	7.81603	7.81603	8.66621	7.66204	7.67292	7.90141	7.91459	7.90473	6.82447	7.69262	9.39351	7.91394	8.74347	7.33825	7.25127	9.19088	7.67856	7.6381	8.92207	8.13872	7.79316	7.82937	7.50409	7.18617	8.93407	8.06295	7.28179	7.66821	7.73417	7.87458	7.23882	8.51442	7.59738	7.61013	7.82946	8.00873	7.33551	8.76897	9.92059	7.80099	8.42542	7.00933	8.88088	7.44706	8.18265	8.74988	7.68962	8.17928	8.91821	8.49294	7.4508	7.56509	7.60914
TRAT1	5.17697e-05	-4.28592	0.000905211	0.833221	4.41223	3.98993	4.15374	2.81382	3.22142	2.38792	2.10046	4.70019	3.17488	2.92449	4.4737	2.20822	4.6519	2.74326	4.3958	3.95543	3.6293	3.41593	4.13919	4.49686	4.59371	4.46937	4.99068	3.83363	3.58784	4.92087	4.92087	4.92087	3.41707	5.71774	5.16264	4.07095	4.99009	4.69035	4.38828	5.51759	4.47156	3.15913	3.24893	4.70605	4.22215	2.46302	4.63026	5.05147	3.57412	4.11213	4.4841	5.44978	5.18081	4.38904	4.72121	4.13384	4.70941	4.01939	4.58473	4.4876	3.92875	3.79455	4.10975	4.5408	4.56333	4.00725	5.06524	3.91186	2.15435	4.69508	5.19417	4.58857	4.04691	6.05163	4.51952	4.20025	3.89232	4.45831	4.4657	4.04948	4.18422	4.11688	5.38101
BMX	5.19578e-05	-4.28435	0.000907412	-1.12947	4.67466	6.85749	3.59172	5.4408	4.69996	6.07594	4.24364	5.81882	4.03697	4.48097	7.08425	6.26063	3.11804	4.18362	5.28592	3.90647	5.50394	5.11182	4.07944	3.99857	4.05875	3.06161	3.02946	3.73978	5.58202	3.82826	3.82826	3.82826	4.68703	3.79239	4.08439	4.25707	2.8346	4.01657	1.39754	2.1085	5.40888	4.62172	4.74122	2.20137	2.27395	6.17655	2.86602	3.7972	5.91811	4.00553	3.73447	3.8764	3.12922	0.655589	5.17847	3.64121	2.51068	3.6522	3.82918	4.77478	1.66249	5.10502	4.23267	4.02254	4.02779	4.46244	1.59313	5.9331	6.46476	4.56218	5.05527	1.38664	4.83207	2.02585	4.02992	4.81641	3.86577	4.27297	5.22394	5.22169	3.75261	3.94143	2.21339
SUV39H1	5.19717e-05	-4.28423	0.000907412	0.468564	2.45917	2.13735	2.11423	2.26211	1.11904	1.99166	1.98763	1.92279	2.20865	1.79583	1.85601	2.04827	2.29423	2.61622	2.14994	2.1322	1.98374	2.74814	3.2509	3.02746	2.90566	2.63319	2.19	2.58912	2.39205	1.99527	1.99527	1.99527	2.40074	3.48627	2.81562	2.50449	2.30397	2.34678	2.58504	2.26089	2.47584	1.69661	2.38411	2.46742	2.41461	1.95872	2.45418	2.73968	2.06086	2.3688	2.68455	2.6167	2.37346	2.67585	2.42771	2.38294	1.93185	2.52232	2.64287	2.47202	2.50474	2.7715	2.77441	2.89682	2.27721	2.55819	2.50932	2.87171	2.43782	2.76053	2.73011	2.25628	1.45957	2.66041	2.37622	2.65971	2.99827	2.82718	1.79258	2.12283	2.45214	2.12211	3.00343
RIC8B	5.21482e-05	-4.28276	0.000909827	0.517545	3.86821	2.93786	3.80072	2.79459	3.42735	3.23237	2.97877	3.2481	4.09859	3.83442	2.87309	2.74404	3.91162	3.71753	3.5016	3.7207	3.19243	3.26466	4.43373	3.66008	3.80772	4.03296	4.13965	3.76803	3.19555	4.33794	4.33794	4.33794	3.37857	4.5514	4.11851	3.2365	4.27853	3.91278	4.25506	4.31227	3.7692	3.51496	3.37738	4.00857	4.08151	2.22278	4.36688	4.12548	3.48141	3.69845	4.1482	4.51452	4.36328	4.70706	3.80928	3.54538	4.23121	4.2369	4.09887	3.51532	4.1189	3.29994	3.60245	4.0142	3.9048	3.72488	4.42033	3.28436	3.22312	3.7494	3.97961	3.97623	3.83794	4.51956	4.07464	3.85208	3.66998	3.90602	3.50483	3.60072	3.84367	3.86562	4.27882
ANKS6	5.21863e-05	-4.28244	0.000909827	0.564941	2.64739	1.81383	2.21501	1.80466	2.00665	1.84161	2.06911	2.33924	2.10158	2.1377	1.09596	2.31251	2.91627	2.72969	2.23519	2.4032	1.85535	2.16206	2.72265	2.72177	3.48981	3.35909	2.74937	2.67515	2.26893	2.53791	2.53791	2.53791	1.99522	3.02077	3.09995	2.52463	3.19049	2.81995	3.20194	2.859	2.2997	3.01792	1.96925	3.03416	2.66985	1.33394	3.2471	2.95323	2.45146	2.49541	2.31338	3.40038	3.28282	2.32771	2.66244	2.78843	3.06106	2.7187	3.21035	2.54818	2.89853	2.09674	2.58602	2.58402	2.74709	1.86895	2.77851	2.39011	0.864384	2.76053	3.1643	2.99401	2.42879	3.41261	2.637	1.78767	2.47345	2.32498	2.29065	2.64838	2.61913	2.96905	3.24309
DIS3L2	5.22984e-05	-4.28151	0.000911115	0.440873	4.74918	4.08546	4.73173	4.00564	4.14047	4.04169	3.97432	4.20525	4.72791	4.88958	4.15693	4.61904	4.72141	4.38324	4.39117	4.47105	4.14532	4.57508	4.98542	4.76084	5.00102	4.85135	5.01874	4.8096	4.33844	4.90127	4.90127	4.90127	4.21834	5.11463	4.80581	4.42725	4.99912	4.70925	5.22658	5.24118	4.59119	4.28928	4.1194	5.13104	5.02195	3.20511	5.22039	5.05147	4.32994	4.31461	4.95173	5.182	5.07571	4.96024	4.79823	4.81316	5.16325	4.95235	5.04747	4.50135	5.24715	4.36848	4.76176	4.97814	4.75	4.58454	5.27197	4.46919	3.81387	4.96025	4.8397	5.25312	4.65774	5.18898	4.96184	4.74109	4.75904	4.74285	4.12928	4.37888	5.08245	4.83211	5.12388
ETAA1	5.25096e-05	-4.27976	0.000914126	0.576405	2.96646	1.69769	2.86897	1.9508	1.86758	2.12756	1.69086	2.73256	3.17488	1.44245	3.33473	2.51842	2.885	2.44404	2.51632	2.50538	2.4428	2.39036	3.13829	3.02746	3.61367	3.54924	3.24941	3.19952	2.00308	3.70214	3.70214	3.70214	2.33792	3.6428	2.87004	2.37731	3.03232	3.22901	3.08119	3.49553	2.63279	2.50353	2.70593	3.10281	3.01005	1.95872	3.04867	3.14567	2.38902	2.56636	3.25902	3.18778	3.69336	3.3487	2.98968	2.75073	2.82238	2.89152	2.80699	3.02257	2.87484	2.07392	2.6937	2.91485	2.76134	3.08739	3.27559	2.1106	3.03746	2.78401	3.17149	2.85473	3.09742	4.04349	2.94066	3.33362	2.90574	3.61212	3.08658	2.80477	2.70163	2.40744	3.47491
IGKV4-1	5.26644e-05	-4.27848	0.000916153	1.63899	5.81304	5.54909	5.3513	4.86743	-1.10769	4.59037	4.84136	2.9495	4.82366	5.61539	4.80807	2.99032	4.16262	2.17024	2.78015	1.92657	3.52343	5.59666	6.66519	7.95453	5.80303	5.63415	2.29256	5.60574	6.83266	5.25992	5.25992	5.25992	4.61267	3.31648	5.16264	7.23449	6.56828	6.90748	6.40476	4.26348	2.04418	3.20329	5.96964	5.64535	4.33562	4.98792	5.09309	4.48207	5.31985	5.1453	4.43327	2.20214	5.45074	2.80268	5.7808	5.37269	5.05696	5.82152	6.15076	5.32681	5.43571	5.95274	6.10182	7.61565	7.34526	6.0579	4.36348	5.58326	2.59993	4.9447	6.07354	4.69245	2.6622	3.21167	6.2356	8.27218	6.78865	8.91974	4.78455	5.6403	5.23271	6.14287	5.83516
PHEX	5.28696e-05	-4.27679	0.00091827	-1.04905	0.303004	-1.98546	-0.178042	-0.51392	0.423425	-0.740452	0.810442	0.592353	1.0232	-0.121891	-0.766917	3.88127	0.913187	1.64218	-0.939815	-0.995618	-0.767533	-2.14778	-1.30053	-0.741579	-0.133253	0.623679	0.144256	0.0733741	-0.927723	0.171271	0.171271	0.171271	0.0857785	-0.301916	0.288505	-0.173839	0.580623	-1.6397	0.4458	0.0969434	-1.79419	1.18248	-0.0285476	0.40701	0.537969	-2.48436	-1.31184	-1.05071	-1.61446	-0.149859	0.756349	0.660324	-0.116651	-0.199854	-1.11435	-0.480397	0.0930922	0.473975	0.0319824	-0.0089294	-0.363563	-0.345653	-0.252243	0.392874	-2.45893	-0.122595	1.13077	0.0420235	1.42207	-0.865116	0.331524	0.452382	-0.939603	0.0617053	-0.0760735	-0.630904	-0.293907	-0.0728431	-0.718987	-0.17457	-0.0315629	-0.769376	0.863777
CYB5RL	5.29283e-05	-4.27631	0.00091827	0.574006	2.6858	1.78566	2.65844	1.30411	2.26401	1.11763	1.80942	1.92279	2.96691	2.83347	0.952631	2.51842	2.70569	2.35842	2.05935	2.47211	1.59082	2.06364	2.98391	2.72177	3.14736	3.27124	3.06301	2.95613	2.31115	3.03957	3.03957	3.03957	1.75186	3.19528	2.83399	2.14977	2.92268	2.88122	3.4924	3.46448	2.22768	2.67011	2.29104	2.92719	2.87857	1.09121	2.86602	3.16484	2.59113	2.09254	2.72489	3.03138	2.72283	2.91925	2.54474	2.22695	2.98889	2.82485	3.02664	2.06119	3.12293	2.41992	2.82265	2.70292	2.97208	2.3629	3.17034	1.96893	1.75607	2.5978	2.58683	3.20371	2.51655	3.27107	2.7789	2.27086	2.87945	2.96899	2.17636	2.48842	2.93391	2.76456	3.03211
LAS1L	5.29472e-05	-4.27616	0.00091827	0.465919	4.10497	3.81282	4.14098	3.52363	3.43353	2.8318	3.38098	3.46254	4.32173	3.88062	3.05955	3.7313	4.04494	3.94015	3.73901	3.92502	3.51495	3.79293	4.28737	4.362	4.16959	4.04523	4.36484	4.19154	3.72949	4.12098	4.12098	4.12098	3.54079	4.75811	4.06508	3.67093	4.22564	4.04957	4.26433	4.4847	4.07991	3.27745	3.61536	4.71777	4.47066	2.84906	4.60482	4.37363	3.68222	3.78528	4.16295	4.40287	4.43302	4.47789	4.40389	3.98756	4.57105	4.30879	4.51102	3.95171	4.60989	3.95925	4.18917	4.52034	4.13019	4.01466	4.61051	4.02868	3.11997	4.16164	4.31452	4.63614	3.68724	4.52228	4.1073	3.9886	4.33119	4.37058	3.42366	3.76842	4.33952	4.10998	4.49255
LINC01002	5.29613e-05	-4.27604	0.00091827	-0.847552	4.80345	6.49714	3.96889	4.95664	5.5922	6.49324	5.64932	5.45359	4.07048	5.12609	5.73745	4.61497	5.43889	3.14208	5.55406	5.38263	5.63094	5.65866	6.02974	4.24842	3.51726	1.27906	4.31698	4.56756	5.53826	3.2401	3.2401	3.2401	5.06709	2.92491	4.74158	4.40297	5.08221	4.52741	2.77869	4.46522	5.51354	4.88496	5.11932	2.55496	3.82422	5.29095	3.93731	3.84157	5.22474	4.92227	4.2588	4.79661	3.43626	2.90424	5.55844	5.16805	3.92286	4.15447	4.6111	4.869	3.12962	5.31663	4.14812	4.36835	3.96145	4.05477	3.82384	5.19053	5.03104	5.25098	4.80312	4.26187	5.04774	3.62482	4.30168	5.57966	3.71033	3.90058	5.38699	4.53965	4.20861	4.23258	3.53627
GTDC1	5.29947e-05	-4.27577	0.00091827	-0.666219	5.5174	6.07656	4.65906	5.80987	5.80608	7.45395	5.83781	5.48867	5.60445	5.79046	7.27207	6.46904	4.9602	5.097	6.10424	5.05496	5.32884	5.4927	4.73094	4.98599	4.66703	3.93079	4.80735	5.18544	5.47622	4.9541	4.9541	4.9541	5.79203	4.7322	5.07655	5.45741	5.14865	5.35642	4.8305	4.55642	6.22904	5.32544	5.72219	4.69126	5.17813	5.97791	4.84503	4.86671	5.9509	5.09619	5.27236	4.65515	4.34789	4.60632	6.0438	5.29461	5.03248	4.6614	5.2287	5.54962	5.0811	6.01396	5.53726	5.14209	5.21617	5.35239	4.85086	5.99966	7.34888	4.77343	5.83734	4.50718	5.52708	4.63961	5.52607	5.48087	5.10761	5.31473	6.03631	5.82518	5.41493	5.15731	5.24827
ZNF567	5.30171e-05	-4.27558	0.00091827	0.478094	2.78941	1.86857	2.57241	1.59834	1.79267	2.29858	1.80942	2.33924	2.98711	2.41387	2.81901	2.84487	2.70569	2.4104	2.27599	2.29322	2.36948	2.67002	2.62851	2.78064	2.99298	2.96152	3.28539	2.60173	2.41804	3.31202	3.31202	3.31202	2.14954	3.17619	2.74942	2.13674	2.98764	2.74134	2.83787	3.44869	2.74022	2.27435	1.96925	2.98652	3.03931	1.93437	3.22298	3.08657	2.29681	2.72983	2.79288	3.22764	3.47457	3.24529	2.94391	2.64168	3.09584	2.85857	2.75117	2.47202	3.07522	2.14133	2.58602	2.73372	2.84402	2.39734	3.05681	2.49721	2.52115	2.85225	2.85151	2.83263	2.75173	3.47007	2.97252	2.72632	2.58615	3.2597	2.52662	2.6891	2.84336	2.81634	3.38882
CD6	5.31393e-05	-4.27458	0.000919718	0.800845	5.9814	5.23172	6.31398	4.63311	4.61283	3.39205	4.70015	6.16462	5.25692	5.93567	4.51255	4.41865	6.01069	4.70796	5.34224	5.81449	4.88837	4.92543	6.81543	6.01073	5.99342	6.30966	6.39064	5.85254	5.57048	6.02964	6.02964	6.02964	5.09823	7.15353	6.07261	5.3401	6.27023	5.90027	6.59135	6.24826	5.94264	4.72756	4.42496	6.86452	6.46627	3.78413	6.95817	6.75058	5.39644	5.77024	6.12747	6.85959	6.4631	5.81609	6.08567	6.16259	6.41296	6.56226	6.38197	5.60161	6.86435	5.39927	6.02246	6.12956	5.80825	5.76333	6.60259	5.35821	3.68729	6.4468	6.59737	6.82618	5.36866	6.52948	6.57868	4.96172	5.71377	5.0385	5.15017	5.24007	6.31369	6.15214	6.60085
STARD13	5.32286e-05	-4.27386	0.000920596	-0.863221	0.685044	0.805843	-0.947725	2.05144	1.37154	1.11763	1.2624	0.86782	1.42959	0.0496806	0.793471	1.49558	0.53757	3.00229	1.1872	1.03876	0.334534	1.33781	-3.20893	0.198604	0.993321	2.38535	-0.131226	0.560461	0.196513	0.122866	0.122866	0.122866	0.541098	-0.915339	0.854212	1.26464	1.22878	0.779612	0.891129	0.321545	1.08844	2.14448	-0.0285476	0.40701	0.617747	-0.270011	0.343337	-0.556247	0.1561	0.356529	0.00807834	-0.838563	-0.00703075	0.194917	-1.24959	-0.572965	-0.493442	0.820407	0.151789	-0.825794	0.737971	0.947157	0.576289	0.340478	0.833083	-0.409606	0.0982955	0.0420235	0.683271	-0.482353	-0.38557	-0.424497	0.175371	0.176617	0.670416	0.44615	-0.00551295	0.0102769	1.02569	-0.275413	-0.109817	0.582348	-0.371144
STK39	5.3273e-05	-4.27349	0.000920696	0.490914	4.49149	3.73393	4.25188	3.04296	3.95967	3.81081	3.66927	3.89662	4.68528	4.8349	4.03769	3.76844	4.39868	3.99224	3.81712	4.268	4.25116	3.56728	5.47717	4.47919	4.1434	4.38816	4.67257	4.61187	3.98122	4.83896	4.83896	4.83896	3.92434	5.38372	4.09204	4.27502	4.61156	4.16083	4.61059	4.91053	4.64287	3.93065	3.91178	5.004	4.645	3.24526	4.8371	4.90522	4.36604	4.34183	4.71191	4.72181	4.70682	4.64295	4.25881	4.16284	4.7886	4.81097	4.44218	4.18088	5.23944	4.35907	4.48133	4.60329	4.38613	4.23696	5.06314	4.27216	4.79193	4.63178	4.48297	4.73874	4.36799	4.48653	4.85693	4.40931	4.68252	4.59586	3.82236	4.23507	4.69641	4.92742	4.92604
MRPL27	5.34411e-05	-4.27212	0.000922861	0.469835	2.95978	2.4381	2.57241	2.28985	2.29147	2.40941	1.71131	2.24584	3.13923	2.50517	1.90875	2.88601	2.65715	3.01354	2.69244	3.01294	2.56278	2.5296	2.83531	3.49996	3.57935	2.83524	3.24941	2.90618	2.19569	3.40604	3.40604	3.40604	1.99522	3.42289	2.96478	2.82191	3.02349	3.09173	3.10891	3.76137	2.65126	2.44955	2.50745	3.34118	3.26049	2.00623	3.01394	3.03887	2.6562	2.24451	3.14473	3.24069	3.31485	3.31505	2.69963	2.74115	3.16297	3.29396	3.30385	2.81803	3.21386	2.52461	3.05847	3.09169	2.87055	3.0153	3.17034	2.94921	2.6987	3.00994	3.00433	2.81771	2.79449	3.44163	2.75161	2.83898	3.36973	3.38179	2.79539	2.82926	3.09956	2.98422	3.35517
TSEN15	5.34756e-05	-4.27184	0.000922861	0.446467	4.06918	3.17351	3.98324	3.24065	3.22855	3.4028	2.92726	3.79478	4.13072	3.83442	3.50709	3.51229	3.9724	4.16861	3.85801	4.09853	3.6293	3.00308	4.49217	4.09837	4.04938	4.32579	4.21247	3.88612	3.59355	4.48402	4.48402	4.48402	3.69289	4.67895	4.26786	3.96436	4.20237	4.22001	4.4383	4.41331	4.02431	3.48844	3.73629	4.33392	4.15354	2.54572	4.29059	4.12222	3.81638	3.66651	4.07596	4.21731	4.5203	4.5228	4.1251	3.55635	4.36553	4.43428	4.25419	4.05601	4.24129	4.11267	3.85063	4.25968	4.11916	3.7339	4.51549	4.02868	3.92003	4.12992	4.0824	4.27831	3.97438	4.49762	4.17047	4.28666	4.29848	4.37842	3.50483	4.05469	3.98214	4.11344	4.57038
SSH2	5.37961e-05	-4.26925	0.000927721	-0.624051	9.92194	10.5991	9.95373	10.6819	10.7468	10.5619	11.0018	10.0579	9.93527	10.3951	11.1095	10.5092	9.85191	9.20048	10.2209	10.0673	10.2601	11.0176	9.77326	9.64515	8.8937	8.39705	9.73648	9.48154	10.3731	9.31452	9.31452	9.31452	10.4589	9.04188	9.17698	9.76406	8.78401	9.27335	8.64269	8.66005	10.2641	10.0031	10.2978	8.69614	9.79929	10.8541	9.08835	9.04615	10.2003	10.0241	10.0964	9.34916	8.61724	9.34799	10.2727	9.92291	9.4566	9.11959	9.3775	9.95757	9.29125	10.1844	9.97305	9.25812	9.72026	9.97276	9.16889	10.5061	11.1541	9.7392	9.68859	9.06402	10.4638	8.70152	9.42858	10.0364	9.56338	9.89262	9.89734	10.0198	10.074	9.73192	9.37943
BCKDHB	5.40165e-05	-4.26747	0.000930847	0.533284	2.78131	1.72761	2.762	1.72564	2.10281	2.27536	1.39472	2.71873	2.50321	2.53437	1.93441	2.25084	2.92655	2.50905	2.25573	2.69029	2.1241	1.97977	3.00548	2.92681	2.84917	2.7478	2.8489	2.53755	2.45617	3.02648	3.02648	3.02648	2.32177	3.56176	3.20248	2.23783	3.26726	2.99648	3.31336	3.15973	2.39045	2.23235	2.70593	2.78959	2.97261	0.799226	3.32849	3.38248	2.59113	2.44609	2.94577	2.92224	3.32536	2.85825	2.89665	2.70218	3.06106	2.95524	3.13238	2.72734	3.12293	2.36459	2.49369	3.08374	2.5312	2.38595	3.23887	2.46741	1.68557	3.07802	3.12779	3.37662	2.39213	3.30935	2.89982	2.93223	3.00639	2.87232	2.13616	2.40941	3.03738	2.57714	3.35517
TCIRG1	5.41152e-05	-4.26668	0.00093172	-0.437495	8.1195	8.95198	8.42601	8.72967	8.28031	8.44173	8.34735	8.54235	8.13716	8.13509	8.98506	8.66667	7.82484	7.56935	8.35598	8.36653	8.80048	9.11361	8.1382	7.97778	7.75818	7.04865	7.75856	7.92527	8.60675	7.80744	7.80744	7.80744	8.44184	7.30438	7.60902	8.39986	7.38966	7.55953	7.79406	7.55519	8.07345	8.02575	8.19643	7.88613	8.15591	8.67764	7.70383	7.48156	8.29658	8.14622	8.37148	7.76958	7.51418	7.77033	8.23216	8.46331	7.66788	7.77	7.79467	7.95722	7.67409	7.7431	8.02578	7.92735	7.91243	8.5203	7.74815	8.10001	8.28626	7.85396	7.95501	7.87085	8.6127	7.35817	7.76386	8.50888	8.14959	8.01886	8.39487	8.18311	7.96013	8.15476	7.53749
AC078789.1	5.41474e-05	-4.26642	0.00093172	-0.85985	0.745987	0.68903	1.54597	0.621302	2.00665	-0.562518	3.06074	0.964793	1.09939	0.885504	-1.37515	1.97389	1.429	0.576191	1.27033	1.62749	-0.11373	1.19634	-0.281141	0.945645	-0.522892	-0.832562	-0.571485	-0.000932473	-0.687082	-0.814162	-0.814162	-0.814162	0.748564	0.457421	0.440098	0.973633	0.673811	0.807942	0.570666	0.0969434	-0.717846	1.04365	1.1011	0.154509	0.65604	2.51321	-0.00987264	0.555255	-0.257968	0.771226	1.30097	-0.373405	-0.23529	0.0927037	-0.00113574	0.0406915	0.22461	0.131892	1.43536	0.712215	1.13362	0.730811	0.220701	0.539529	-0.23721	1.26896	-0.273706	0.631241	-0.139675	0.913383	0.567907	-0.289094	0.413466	0.721961	0.21777	-0.277659	0.234725	0.0102769	0.0597108	1.76485	0.580052	0.870595	-0.616161
VSIG1	5.41843e-05	-4.26613	0.00093172	0.771603	2.31472	1.72761	1.51994	1.64203	1.42212	1.80964	1.60604	1.82285	1.24066	0.639025	1.74438	1.13505	2.58114	1.8572	1.65765	1.56576	1.77245	1.69421	1.99275	2.27999	2.50977	2.81626	2.71812	1.82161	1.51778	2.60111	2.60111	2.60111	2.43116	3.29304	3.3692	1.91046	2.70813	2.94	2.63356	2.847	1.76771	0.376225	1.55446	2.35185	2.23654	-0.387879	2.72714	2.46849	1.83592	1.79061	2.20348	3.41771	2.69065	2.1735	2.69042	2.48978	2.90314	1.53447	3.0955	1.9692	1.91566	1.64907	2.26142	2.46669	1.96875	1.29355	3.15466	1.0881	0.0216452	2.48769	3.05965	2.83263	2.10559	3.76915	2.47962	1.97465	2.18935	2.75671	2.00837	1.71314	2.51868	2.41865	2.89049
HSPA9	5.43212e-05	-4.26503	0.0009334	0.433538	5.45461	5.24471	5.29677	5.28761	4.83676	4.32226	4.4155	5.01523	5.47637	5.37433	5.15496	4.84103	5.18655	5.50224	5.16893	5.15791	4.7068	5.51708	5.83725	6.05015	5.51153	5.7698	5.77227	5.4401	5.28291	5.72064	5.72064	5.72064	4.94856	6.27261	5.24903	5.28211	4.78606	5.05041	5.01762	5.53451	5.17039	4.45367	5.27151	6.01127	5.44194	4.462	5.72967	5.6225	5.09775	5.27098	5.5331	5.37334	5.56166	5.89792	5.57729	5.60169	5.42493	5.75929	5.46824	5.37092	5.86545	5.32632	5.50363	5.89198	5.54134	5.67251	5.71311	5.41395	5.48644	5.47311	5.51006	5.79286	5.00286	5.58848	5.62586	5.65169	5.91167	6.06807	4.74166	5.28282	5.45625	5.4542	5.82187
N4BP1	5.4721e-05	-4.26185	0.000939594	-0.531834	8.21643	9.05589	8.32229	8.74478	8.43495	8.90221	7.70959	8.87285	7.43854	8.57494	8.99501	8.88428	8.21635	8.19891	8.82416	8.66997	9.04856	8.51923	8.63082	7.97437	7.57575	6.77593	8.01068	8.44242	8.1185	7.71276	7.71276	7.71276	8.44278	7.90583	8.07787	8.01012	7.4543	8.14072	6.80395	8.03577	8.46697	8.42206	8.60946	7.35077	7.61152	8.66936	7.70737	7.63782	8.64221	8.3726	8.01322	7.8821	7.84405	8.04401	8.66007	8.60043	7.73698	8.16558	7.65748	7.82323	7.27018	8.48607	7.70489	7.67041	7.95567	8.00269	7.79411	8.70537	8.98247	8.19375	8.26993	7.6658	9.12486	7.03358	8.14754	8.64036	7.63335	7.6495	8.48715	8.44966	7.60038	7.77076	7.17757
LPIN1	5.48234e-05	-4.26103	0.00094031	0.510708	5.71162	5.54699	5.66511	4.61678	4.70763	4.78383	4.624	5.76092	5.43286	5.63405	4.92469	4.78774	5.49348	5.2427	5.40797	5.77071	5.35519	5.44658	6.45205	5.72124	5.74616	5.98795	6.1572	5.61976	5.40002	5.98209	5.98209	5.98209	4.74568	6.32411	6.00532	5.21396	5.90859	5.65918	5.85609	6.37997	5.76957	5.23527	4.99836	6.42141	5.63763	4.43622	6.26889	6.1825	5.19402	5.69571	5.41325	6.38797	6.06372	6.14137	5.91631	5.46288	6.12488	5.90659	5.94225	5.33144	6.21197	5.5495	5.4977	5.95867	5.69958	5.31534	6.37029	5.41979	4.53887	5.96041	6.04837	6.16497	5.33767	5.93405	5.86742	5.82127	5.63212	5.63753	5.11182	5.49478	5.56099	5.91245	5.69421
CCR1	5.4851e-05	-4.26082	0.00094031	-0.820655	8.67173	9.23144	8.86451	9.19534	9.52908	10.7383	8.28754	9.39001	6.91764	9.03079	9.12536	8.87622	9.076	9.32941	9.04053	9.96701	8.93997	9.67705	9.48088	7.96514	7.62705	6.77838	9.20529	8.96699	8.0124	8.45856	8.45856	8.45856	7.33853	7.8492	9.15123	6.70193	8.23341	8.54153	6.80077	8.81178	8.5989	8.7182	9.05144	7.83122	6.2376	9.08303	8.46133	7.78397	9.48588	9.62274	6.88477	7.58079	7.98381	8.66724	8.76454	9.10358	8.88179	8.62169	7.47138	7.29583	7.61126	9.27114	6.83289	8.29828	8.42695	7.87256	8.25253	8.10455	9.08302	8.49059	8.35866	8.60891	8.21316	7.70573	9.18413	8.83063	7.35344	6.61542	9.71256	8.82371	7.0864	8.13131	6.67433
LDAH	5.4881e-05	-4.26058	0.00094031	0.499973	3.62416	2.9506	3.4334	2.11484	2.78251	3.05279	2.62713	3.07428	3.77188	3.37536	3.03603	3.84695	3.42392	3.42079	3.25859	3.21746	3.05888	3.30829	4.15857	3.71142	3.53975	3.31245	3.89615	3.53151	3.07003	4.06443	4.06443	4.06443	2.85795	4.33321	3.9519	3.39264	4.02361	3.76888	4.05583	3.93568	3.55048	3.01792	2.96889	3.96252	3.25426	2.07467	4.02363	3.92266	3.05243	3.45842	3.61614	4.12181	3.87973	3.9071	3.50235	3.57264	3.61653	4.20121	4.04573	3.42587	4.02157	3.28014	3.52876	3.85989	3.43908	3.54713	3.92437	3.32646	3.16385	3.79634	3.83763	3.86448	3.08599	4.0206	3.61126	4.08821	4.0421	4.13625	2.79539	3.42707	3.63757	3.6963	3.99177
KPNA4	5.50118e-05	-4.25954	0.000941875	-0.434682	7.45906	8.12755	7.44081	7.35761	7.37704	8.37706	7.26525	7.67965	7.44858	7.45359	9.0248	8.30646	7.39946	6.89265	7.59537	7.40305	7.87971	7.67856	7.24681	7.3566	6.7426	6.52293	7.58504	7.31036	7.27358	7.3172	7.3172	7.3172	7.84468	7.24683	7.21954	7.1688	7.078	7.24516	6.7718	7.10846	7.7896	7.18379	7.62232	7.03259	7.36798	8.00292	7.17839	7.14629	7.65968	7.44931	7.61245	7.17546	6.90259	7.51551	7.67345	7.39031	7.14528	7.1834	7.25223	7.22343	7.01779	7.3836	7.20003	7.28362	7.58247	7.50544	6.96709	7.48606	8.45845	7.19645	7.4506	6.92524	7.70519	7.11959	7.18459	7.34998	7.26436	7.40889	7.74439	7.16543	7.33557	7.20402	7.3068
RAD17	5.51261e-05	-4.25864	0.000943154	0.371001	3.5988	3.19509	3.28676	3.12223	3.17793	2.99709	2.90079	3.05238	3.688	3.24898	3.72125	3.2222	3.66392	3.34268	3.6093	3.21746	2.81834	3.41593	3.56592	4.01092	3.66366	3.80166	3.79994	3.59595	3.23994	3.77443	3.77443	3.77443	2.95535	3.98022	3.36289	3.58719	3.58173	3.7544	3.6279	3.77409	3.46952	2.99298	3.29759	4.07614	3.64542	3.03231	3.9447	3.63709	3.46334	3.12404	3.80673	3.57021	3.68929	3.88816	3.53872	3.57264	3.68093	3.56808	3.77424	3.58929	3.88988	3.32914	3.71408	3.93249	3.58243	3.70669	3.51548	3.56319	3.62586	3.52389	3.71007	3.58047	3.34765	4.09553	3.91164	4.03664	4.0222	4.31853	3.31981	3.55005	3.51906	3.31341	3.90139
LINC02422	5.56206e-05	-4.25476	0.000950461	-0.821852	3.57967	3.49388	4.84613	3.48815	2.74327	3.76151	5.29864	5.32707	3.341	4.30156	1.4913	4.54391	3.21345	3.10049	2.91543	5.50691	3.67567	4.22958	2.88268	3.71645	2.68136	2.89976	4.03365	3.4778	2.45617	3.29574	3.29574	3.29574	3.21338	2.65761	2.64925	2.72075	3.86469	3.78678	1.17957	3.72252	1.69835	3.86345	3.93394	3.2021	1.74441	5.31708	3.66925	3.66878	4.14206	4.35525	2.35253	3.15369	3.38188	3.16572	3.03403	2.74115	4.26216	3.23099	3.90361	3.05277	3.27547	4.44605	3.15206	3.47864	3.36635	3.46291	2.40714	2.87171	2.15435	3.15208	3.40299	3.39181	2.37345	2.17152	3.01903	2.95463	2.44982	2.61784	2.51099	4.04948	2.84336	3.11404	2.707
LIMA1	5.56635e-05	-4.25443	0.000950461	0.590141	2.71556	1.66713	2.79493	0.934088	1.90362	1.99166	1.53898	2.49347	2.88318	2.15659	2.2929	1.04103	2.19572	2.47691	2.53325	2.82812	2.1241	1.61302	3.00548	2.63935	2.28335	3.41061	3.12786	2.71051	2.45617	3.39079	3.39079	3.39079	2.28893	3.82135	2.41309	3.07512	2.41611	2.77042	2.69886	2.96266	2.34579	2.18908	1.78649	3.27926	2.77798	1.04647	3.21689	3.08657	2.26934	2.83893	2.85781	3.1945	3.00387	2.84259	2.40537	2.89595	2.92264	3.11023	2.45765	2.88669	3.35182	2.38327	2.78419	2.70292	2.73269	2.58832	3.31844	2.71571	2.00795	2.79561	2.68055	2.77198	2.08277	2.86275	2.76986	2.51649	2.60767	2.89437	2.29065	2.34292	2.81187	2.55699	3.50592
SLC46A3	5.56727e-05	-4.25436	0.000950461	-0.473628	5.26242	6.04423	5.08676	5.74874	5.93794	6.23939	5.84361	5.13467	5.0324	5.39238	6.70918	5.28224	4.84574	4.66224	5.746	5.23181	5.39269	5.56103	5.39378	4.65206	5.04097	4.65439	5.24752	5.20002	5.49312	4.92087	4.92087	4.92087	5.481	4.92751	5.23008	4.43792	5.22377	5.12831	4.7067	4.97806	5.73967	4.42133	5.25576	4.87257	4.98106	5.95237	5.0814	5.18268	5.18302	5.34348	5.05621	4.86772	4.92998	4.8451	5.47911	5.55598	5.11533	4.84291	5.12088	4.91493	4.95309	5.2134	4.73176	5.00994	5.11159	4.55179	4.99212	4.97452	6.54078	5.0009	5.50864	4.97904	5.06531	5.0242	5.01635	5.49813	4.75664	4.76994	5.83285	5.02368	5.09777	4.87954	4.83333
NDC1	5.57474e-05	-4.25378	0.000951056	0.438783	4.03033	3.27832	3.87447	2.8328	2.91203	3.44505	3.16078	3.65646	4.28549	3.5712	3.7432	3.654	3.83187	3.91037	3.83771	4.08209	3.80643	3.22877	4.04862	4.43407	3.92167	4.29528	4.12384	3.75679	3.882	4.31658	4.31658	4.31658	4.17856	4.85333	4.11476	4.06064	4.28223	3.97031	4.24884	4.28141	3.65485	3.47048	3.94271	4.50599	4.35612	3.45665	4.02711	3.93388	3.71822	3.78528	4.12577	4.15665	4.00278	4.17437	4.01875	3.70173	4.25448	4.09206	4.12838	4.21799	4.20058	3.64775	4.16692	4.28069	4.13019	3.93093	3.95185	4.30623	4.02844	3.90743	4.17477	3.93533	3.6175	4.48931	4.06728	4.0048	4.66209	4.98042	3.22717	3.80593	3.80687	3.80283	4.64887
AL669831.1	5.58684e-05	-4.25283	0.000952438	-0.558788	4.42336	5.42674	4.65906	4.85819	4.37036	5.03265	4.7078	3.87182	3.76019	4.37198	5.93152	4.04159	5.22868	3.78472	4.67287	5.81283	4.56211	5.01506	4.46519	4.68582	3.45238	3.20712	3.5684	4.033	4.60203	4.49119	4.49119	4.49119	4.53777	4.59278	3.8382	4.06409	3.7247	4.40293	3.82044	3.98028	4.78765	4.97368	3.54799	4.17509	3.74205	4.37872	3.7432	4.20482	3.96504	3.70894	5.06015	3.6892	3.74911	3.52585	4.63983	3.90845	4.37618	3.96626	4.03797	4.14629	4.14884	4.18898	4.04616	4.72835	3.84583	3.94652	3.93817	4.7045	4.11593	4.09279	4.2949	4.39099	5.15282	4.8917	4.62603	4.59545	3.87468	3.2597	4.63752	4.81573	4.1924	4.98889	3.98078
PIK3CD-AS1	5.59445e-05	-4.25224	0.000953054	-0.658934	1.74288	1.99697	1.59665	2.67349	2.34489	3.37029	1.34324	2.28393	0.767046	1.50277	2.54691	3.02757	1.66822	1.80637	2.41034	1.68668	2.18946	2.23623	2.0353	1.41073	0.640775	0.864406	1.81002	2.02253	2.11854	1.27884	1.27884	1.27884	2.46095	0.53939	1.85282	1.52681	1.60511	1.75905	0.953616	1.89216	2.04418	2.67011	1.64321	0.0838186	0.65604	1.54165	0.863704	0.770818	2.25541	1.84869	1.35338	1.30686	1.15895	1.08631	2.1739	1.62188	1.43059	1.93294	0.964942	0.986989	0.666181	1.92887	0.576289	1.10833	1.81328	1.55994	0.924314	2.07152	2.02709	1.75904	1.60908	0.825008	2.42879	0.831245	1.41307	1.7625	1.48602	0.651694	2.32681	1.63194	1.18251	1.4753	0.374603
PTPRK	5.60283e-05	-4.25159	0.000953801	0.965144	2.02113	1.99697	2.27848	0.786155	-0.525238	1.40125	0.847864	0.465529	1.94521	0.930122	1.68515	-1.34015	1.03216	1.45686	1.74743	-0.0672424	0.255338	2.27193	2.38704	2.21032	2.93987	2.02109	2.27835	2.29516	1.46889	1.211	1.211	1.211	2.35388	0.325013	2.99774	1.35743	3.48861	2.59457	2.17717	3.36707	-1.79419	2.86138	1.06943	2.00493	2.4034	0.361476	1.65896	2.72252	1.35086	1.50778	1.16098	0.31037	2.85211	1.78837	2.51375	3.29341	2.09545	1.91702	2.67322	1.90444	2.20882	2.30704	2.61918	1.25708	2.40978	1.38792	1.80887	2.56911	0.730725	1.91607	1.89634	2.81771	1.98769	2.02585	1.0744	1.7625	1.94073	2.65706	1.93997	1.51603	2.09904	1.13812	3.15456
CYRIB	5.6075e-05	-4.25123	0.000953915	-0.490243	8.8149	9.42663	8.79957	9.04376	9.2547	9.87981	8.98922	9.35242	8.64866	9.02485	9.6522	8.92331	8.80915	8.53689	9.27656	9.30768	9.41352	9.34282	8.55493	8.65109	7.96129	7.09515	8.70245	8.54595	9.04065	8.66029	8.66029	8.66029	9.04928	8.22257	8.49963	8.74622	8.45389	8.68697	7.7466	8.26851	9.46866	8.90023	9.22535	8.00134	8.40899	9.74353	8.20399	8.16203	9.27764	9.22154	8.66035	8.49965	8.05427	8.23811	9.0257	8.77826	8.45962	8.31594	8.45671	8.90863	8.22264	8.92928	8.5557	8.42536	8.80113	8.88333	8.12882	9.14042	9.53897	8.6939	8.74445	8.10169	9.12939	7.9393	8.63414	9.0348	8.36591	8.46017	9.11768	8.94003	8.69135	8.57026	8.30143
IFFO2	5.62098e-05	-4.25019	0.000955526	0.472006	4.22072	3.53677	4.40193	3.55825	3.54613	3.22025	3.77018	3.85295	4.38778	4.33927	3.48121	2.87243	3.8643	3.91037	3.70206	4.0373	3.92633	3.47839	5.0016	4.16617	4.06186	4.39458	4.51482	4.35314	3.95483	4.41785	4.41785	4.41785	3.69915	4.57831	4.37837	4.23278	4.02803	4.11622	4.44375	4.12634	4.09348	3.89071	3.65325	5.05108	4.79196	2.97378	4.47296	4.62968	3.57972	4.28337	4.54451	4.48466	4.47378	4.56636	4.09401	4.22945	4.3548	4.5753	4.0914	3.86928	4.95497	3.72301	4.43553	4.3519	4.05697	4.34971	4.61911	3.82053	3.92514	4.35436	4.0709	4.65095	3.87826	4.50038	4.5931	4.0048	4.47278	4.39785	3.50483	4.02848	4.34687	4.41719	4.71891
FMN1	5.64045e-05	-4.24869	0.000958153	-0.935185	4.96415	3.94606	4.68564	5.568	6.1886	6.04881	5.70773	4.61685	5.75483	5.86561	5.12741	6.61486	4.58536	6.99265	5.85606	4.59982	4.30131	6.97807	5.29874	2.82793	3.53528	5.22858	4.79742	5.05168	4.2794	5.3599	5.3599	5.3599	5.08154	2.49251	2.79702	4.22972	5.04781	4.1077	4.96171	2.92893	3.33888	4.47184	4.79063	2.99135	4.54141	4.47049	3.16718	2.37279	4.64784	4.33846	3.65319	4.9633	2.73076	2.41501	4.92338	5.04691	3.41096	5.26521	3.76016	3.54749	4.90517	5.16293	5.40726	2.61743	5.02859	5.07588	4.27196	4.78522	6.20188	4.41953	5.63108	4.20851	5.4013	5.28496	3.19138	5.64654	4.34727	4.03568	3.71046	4.91632	4.68486	4.67267	4.36589
UBXN2B	5.65058e-05	-4.24791	0.000958904	-0.655044	8.24166	8.55405	8.01389	8.48021	9.19641	10.0022	8.54239	8.94927	7.99886	8.34609	9.43892	8.4365	8.0014	8.22967	8.36989	8.67111	8.75892	9.07007	8.36156	7.98458	6.86561	6.05526	8.11433	8.06015	8.31458	7.73909	7.73909	7.73909	8.63531	7.18132	8.17563	7.97623	7.71802	8.38784	6.7233	7.29048	8.99775	8.40974	8.82828	6.99786	7.53942	9.0593	7.5683	7.44543	8.89873	8.97451	8.06127	7.75573	7.11905	7.39654	8.52916	8.20649	7.4729	7.50614	7.9763	8.35038	7.19565	8.47686	7.85015	7.73811	8.0304	7.87612	7.14081	8.45369	9.27881	8.08421	8.6562	7.22583	8.53786	6.8499	7.96037	8.32284	7.76578	7.86825	8.61125	8.12834	7.88992	7.77267	7.51099
PTCD3	5.65291e-05	-4.24773	0.000958904	0.441992	5.45247	4.83459	5.56525	4.53223	4.75772	4.68594	4.44021	5.02651	5.46741	5.23012	4.93108	5.19489	5.48133	5.21618	5.38017	5.30211	4.73991	5.11428	5.57776	5.74976	5.59119	5.50973	5.85	5.27476	4.87962	5.68566	5.68566	5.68566	4.94329	6.13437	5.53804	4.82262	5.45795	5.3802	5.35222	5.9659	5.22072	4.71618	5.09789	5.81792	5.69278	4.18075	5.92455	5.76333	5.17379	5.05977	5.62523	5.71932	5.87972	5.85758	5.771	5.45264	5.77397	5.55981	5.61619	5.42675	5.92048	4.91908	5.33593	5.63349	5.75048	5.42235	5.84232	5.12762	5.04049	5.4857	5.66332	5.8897	5.14733	6.07126	5.62586	5.53576	5.63866	5.60447	4.885	5.24235	5.54671	5.4542	5.88416
RLIM	5.68169e-05	-4.24552	0.000963101	-0.488655	7.14052	7.85972	6.80712	7.41776	7.24717	8.52255	7.21646	7.35176	6.76006	7.24481	8.31766	7.44303	7.1776	7.0312	7.81894	7.20912	7.45318	7.34052	6.79545	6.8063	6.72848	5.93616	6.96704	7.17664	7.28862	6.90623	6.90623	6.90623	7.31477	6.91719	6.96782	6.76257	6.92883	6.82411	6.19688	6.82949	7.68703	6.86868	7.70936	6.55562	6.57082	7.7373	6.76704	6.43961	7.51478	6.92673	7.05808	6.88422	6.52657	6.9278	7.5123	7.15896	6.5949	6.89081	6.66666	6.96917	6.44834	7.2074	6.46384	6.61291	7.09115	7.04701	6.76826	7.62074	8.35104	6.84243	7.23883	6.60008	7.6176	6.8143	7.07421	7.19867	6.56007	7.00938	7.47102	7.18394	6.67336	6.78549	6.66349
NAA80	5.70264e-05	-4.24392	0.000965966	0.640934	1.66912	0.493903	1.41086	1.59834	0.320525	-0.0124783	0.207438	0.86782	1.42959	1.31365	0.736261	1.59818	1.87336	1.03935	1.31017	1.62749	0.548964	0.608083	1.65353	1.55261	1.90809	1.76811	1.57443	1.45546	1.2257	1.79359	1.79359	1.79359	0.929912	1.79085	2.10053	1.66028	2.27452	1.78778	2.68971	2.00438	1.46769	0.943074	1.1011	2.06121	2.13174	0.687101	2.02259	2.15995	1.37683	1.06055	2.24568	1.75172	2.00606	2.00082	1.51558	1.12883	2.19503	1.85155	2.11846	1.10696	1.96136	0.404847	2.06686	1.16968	1.72877	1.43289	2.32545	1.49487	0.821192	1.60933	1.47599	2.09232	1.38691	2.5475	1.45877	1.48319	2.49671	1.84837	0.500685	1.86301	1.95271	2.08036	2.01214
MTND5P32	5.71838e-05	-4.24273	0.000967944	-0.736935	8.12269	8.9016	7.61497	7.92125	9.06418	9.84289	8.60162	8.30021	7.45766	8.71281	8.98122	8.51619	8.54435	8.6858	8.62708	8.83891	8.48316	8.78898	8.03091	7.65028	6.99084	4.69131	7.78299	7.88844	8.34029	7.76372	7.76372	7.76372	8.69783	6.77585	7.93918	7.77229	7.74007	8.25364	6.35715	7.33891	8.62221	8.46774	8.61599	5.96469	6.62371	8.83945	7.41836	7.2882	8.82429	8.62005	7.66814	8.20818	7.07298	7.10194	8.73783	8.00609	7.6313	7.35894	8.15137	7.9612	6.53465	8.79968	7.27995	7.81182	7.76019	7.32151	7.19978	8.4389	8.18236	8.06995	8.28948	6.75989	8.61345	6.65371	8.02874	8.82285	7.12253	6.95534	8.98516	8.49725	7.68429	7.87669	6.96485
DYNLT1	5.73466e-05	-4.24149	0.000970012	-0.609942	6.61194	7.30664	7.2272	6.72287	6.84769	7.46297	5.89032	8.04452	5.77965	6.21911	6.93731	6.67967	6.50647	7.14296	6.82656	7.68064	7.78464	7.76448	6.51166	5.75955	6.14189	5.5171	6.85659	5.97147	6.62239	6.57289	6.57289	6.57289	6.3795	6.41987	6.43345	6.06782	6.31703	6.56354	5.25167	6.81878	6.17899	6.5368	6.7716	6.00829	5.42402	7.47618	6.05582	5.95175	7.17234	7.19228	5.68524	6.65611	6.26972	6.68926	6.82713	6.09086	6.42326	6.26194	6.39721	6.19415	5.66249	6.86348	5.72918	6.47768	6.31522	6.67182	6.03129	6.02928	6.74885	6.39532	6.73299	5.9568	7.53437	5.53698	6.39765	7.18393	5.44304	5.6359	7.22074	6.61251	5.75147	6.52129	5.30666
SLFN12L	5.74826e-05	-4.24046	0.000971544	0.697285	4.75298	3.6189	4.68857	3.2964	3.53468	3.61194	3.24734	4.37806	4.35707	4.65719	4.11266	4.53099	4.99723	3.58056	3.82401	4.61133	4.14532	3.88226	5.01495	4.55984	4.92449	4.69651	4.89379	4.85507	3.90516	5.22739	5.22739	5.22739	3.54079	5.77173	5.01146	4.12474	5.55147	4.83846	5.20105	5.73	5.11823	3.85655	3.51897	5.43338	4.38205	3.11047	5.93201	5.36781	4.49615	4.58049	4.59163	5.94634	5.3122	4.90476	4.78315	4.23287	4.95647	5.23504	5.05901	4.24112	5.31767	4.00821	4.25394	5.02038	4.56333	4.29596	5.54135	4.27216	3.10204	4.73479	5.10871	5.07473	4.5286	5.36135	4.89899	5.28927	4.24455	4.07482	4.29819	4.50206	4.33214	4.84878	4.93556
ZMYND11	5.75186e-05	-4.24019	0.000971544	0.45713	4.59455	3.8541	4.72605	3.5468	3.73303	4.04856	3.36171	4.17517	4.55606	4.35163	4.30198	4.61088	4.48116	4.39619	3.98649	4.41089	4.19391	4.08151	5.22023	4.60668	4.60015	4.71712	5.15721	4.60875	3.98991	4.96958	4.96958	4.96958	4.16956	5.20374	4.58771	4.28981	4.4497	4.59196	4.47604	5.01604	4.50749	3.64071	4.02759	5.0534	4.77248	3.30346	5.20354	4.99902	4.31658	4.32147	4.67892	4.82721	5.03784	5.02238	4.79179	4.69159	4.58029	4.73359	4.59797	4.43985	5.07245	4.21006	4.44788	4.68698	4.41346	4.32607	5.08605	4.26785	4.78913	4.62204	4.83517	4.87655	4.57021	5.03947	4.64097	4.53355	4.61771	4.90368	4.00086	4.3368	4.65264	4.58333	5.13383
RPS2P36	5.76566e-05	-4.23915	0.000973185	-0.640007	3.86542	5.38275	4.30999	3.59205	3.87596	5.11346	2.73093	4.70722	2.6242	3.96345	3.94604	4.53099	3.89602	3.8861	4.5199	4.88845	4.73991	4.49426	3.64361	3.47641	3.63471	2.00442	3.75958	3.88095	3.86321	3.93724	3.93724	3.93724	3.91361	3.439	3.59062	2.75527	3.15052	3.53469	2.56517	3.77409	3.83531	3.99487	4.10385	2.70381	2.86229	4.48314	3.17977	2.6518	4.63175	3.86719	2.76413	3.87222	2.88803	3.96972	4.11481	4.1265	3.65784	3.8199	3.41579	2.95223	3.18846	4.5776	3.24704	3.51455	4.22579	3.89523	3.5697	4.22397	2.94994	3.88045	3.81943	3.22083	4.7108	2.96221	3.5754	4.45324	3.16722	3.38179	4.23774	4.00717	3.05542	3.34901	2.50697
RWDD2B	5.77546e-05	-4.23841	0.000974149	0.523254	1.77126	0.913901	1.64562	1.13093	1.31913	1.11763	0.421133	1.26055	1.42959	1.77152	1.22633	1.17985	1.17691	1.93023	1.22937	1.12689	1.68449	1.15869	1.92647	2.02796	1.8942	2.39817	2.0631	1.79989	1.3114	1.91226	1.91226	1.91226	1.39864	2.50276	1.79774	1.50669	1.8444	2.09419	1.96604	2.26089	1.54874	1.78644	0.935258	1.96615	1.83064	0.799226	1.72915	1.80004	1.61368	1.35585	2.13028	1.28183	2.18996	1.61485	1.36167	1.8706	2.02502	2.35524	1.99573	2.06119	2.43085	0.896035	1.24797	2.09198	1.94398	1.99425	2.09838	1.12674	1.02528	1.55577	2.19345	2.12906	1.18743	2.0411	1.62836	2.2886	2.13109	2.25853	1.34072	1.54589	1.81123	1.53834	2.22586
RPL10	5.78842e-05	-4.23744	0.000975645	0.554672	8.19441	8.16631	8.21155	6.98283	6.5685	7.38102	7.31453	7.9636	8.59704	7.41389	7.7158	7.161	7.54953	7.81049	7.72858	7.81231	8.0958	8.15046	8.23835	8.33199	8.69931	8.3818	8.17456	7.66448	7.98278	8.49556	8.49556	8.49556	8.34307	8.53289	8.33204	8.71039	8.03666	8.22422	8.29619	8.16122	7.99653	6.90088	7.41739	8.598	9.01418	6.82674	8.16456	7.98456	7.73942	7.623	8.99167	8.41639	8.04495	7.98994	7.9525	7.4165	8.50945	7.62172	8.53851	7.84415	8.30435	7.74175	8.33649	8.42713	8.43808	8.54419	8.15048	8.3168	8.46219	7.9971	8.15512	7.96635	8.87716	9.07753	8.24594	8.19461	8.68882	8.55968	7.69336	7.99971	8.51211	8.2052	9.44456
IGLV1-40	5.80335e-05	-4.23632	0.000977471	1.67242	5.52253	4.18048	5.32335	5.22434	-0.84591	2.55153	3.01212	1.05566	4.42526	4.14476	5.2728	1.92208	3.8643	5.10227	3.41291	2.29322	3.39075	5.32226	6.94592	6.31947	4.78088	3.10917	1.92396	7.67198	4.67928	4.8814	4.8814	4.8814	3.74224	3.65664	4.92628	6.36461	5.51731	5.8594	5.18649	3.62757	1.54874	3.07845	6.41465	4.55907	3.72413	5.56919	5.11783	4.08914	4.68729	5.38986	4.95386	2.37777	5.88151	3.44518	5.46433	4.28983	5.02122	5.62738	6.77092	4.61195	5.61919	6.12913	6.36469	7.35014	6.83231	7.46	4.14279	5.47137	2.84603	5.33685	5.63629	3.17472	2.03601	2.86275	6.2141	8.57431	7.47075	6.59452	4.42039	5.30482	3.51906	5.19692	5.94199
IGKV1D-12	5.86979e-05	-4.23138	0.000987965	1.62096	0.606592	-0.457167	-0.0169542	-0.173763	-4.36345	-0.261442	0.087415	-3.15815	-1.03081	-0.121891	0.481617	-0.730199	-1.9191	-1.46542	-1.99324	-2.49011	-2.44779	-1.11477	0.00236146	0.945645	0.798257	-2.40754	-2.78952	0.707703	-1.38626	-0.207608	-0.207608	-0.207608	0.231162	-0.375126	1.11678	1.78244	0.718241	2.95275	1.39754	-0.0749174	-0.381123	-1.10459	1.53139	-1.15922	-0.194165	0.0349145	-0.401577	-1.17377	0.378077	0.245606	0.501589	-1.71837	0.363325	-1.46695	0.219761	1.83502	0.45636	0.337167	1.02893	0.221188	0.77257	1.09048	1.06757	1.85108	0.937185	0.458617	-0.660773	0.73492	-1.23631	0.579413	0.610868	0.104373	-3.10627	-3.44462	0.590542	3.38401	2.87945	2.11568	1.15202	-0.768709	-0.823358	-0.190319	1.43584
SERTAD3	5.89608e-05	-4.22944	0.00099169	-0.416377	4.5163	5.04529	4.61055	4.74754	4.99549	5.56756	4.33872	4.37806	4.4654	4.63378	5.05907	4.46916	4.77073	4.24216	4.78666	4.89788	5.50821	4.8914	4.17293	4.12132	4.08651	3.6862	4.74153	4.75137	4.46849	4.31927	4.31927	4.31927	4.69017	3.9543	4.34993	4.45639	4.18269	4.17721	4.20777	4.20361	5.00789	4.45367	4.68222	3.82571	4.37346	5.30526	3.99542	3.84157	4.86983	4.56614	4.67892	3.62597	3.90449	4.79105	4.36391	4.52852	4.25063	4.07782	4.4095	4.43985	4.16846	4.67937	4.05426	4.46329	4.38613	4.57203	4.23888	4.71722	5.16878	4.15715	4.65704	4.26187	4.52437	3.80084	4.50598	4.10332	4.07337	4.16374	4.68008	4.791	4.44593	4.44761	4.2177
AC016738.1	5.91509e-05	-4.22804	0.000994185	-0.946689	-0.187952	0.000503456	-1.95785	1.00273	1.05637	1.21849	0.60722	1.09903	-0.876886	0.406177	-0.222267	0.121387	0.173472	0.900851	0.413241	-0.523591	0.17154	-0.0985484	-2.13746	-1.11807	-0.0774376	1.25107	-0.472029	-0.162117	-0.0663022	-1.01616	-1.01616	-1.01616	-0.164108	-2.95619	0.119093	0.00888911	-0.327376	-0.152569	-0.201723	-0.623432	-0.539683	1.04365	-0.250452	-1.79543	-2.53612	-0.657149	-1.05432	-0.734244	0.699506	0.555662	-1.27521	-0.295996	-1.41029	-0.408891	-1.97007	-2.14071	-1.30434	-0.0438367	-0.901045	-2.49428	-1.77859	0.329782	-2.40988	-0.505924	-0.624969	-0.873827	-1.36133	-0.549345	0.298543	-0.865116	-1.00973	-1.54856	-1.37224	-1.69817	-0.445485	0.00588205	-1.00051	-1.36997	0.679153	-0.17457	-0.473755	-0.123743	-1.43199
PAFAH1B3	5.92632e-05	-4.22722	0.000995371	0.500939	1.77154	1.43292	1.46643	1.64203	0.734863	0.624202	1.36921	1.33499	1.39977	1.53201	1.71507	1.38512	1.73989	1.38939	1.09899	0.944893	1.22568	1.84404	2.65604	2.30694	2.13767	2.52046	1.45315	1.77783	1.76057	2.09901	2.09901	2.09901	1.8224	2.36343	2.11563	2.34369	1.8643	1.50593	2.13734	1.79563	1.33687	2.33515	1.70637	1.94637	1.74441	0.565522	1.72915	1.45017	1.06163	0.810727	1.63319	1.84011	1.85454	1.55844	1.45162	1.93924	1.76902	1.63518	1.86158	1.39316	1.86845	1.45078	1.68375	1.71365	1.72877	1.80197	1.82877	1.52411	1.47876	1.71084	1.98065	2.07987	1.09922	2.18531	1.68715	1.73688	2.24534	2.09679	1.62841	0.972879	1.99071	1.86776	2.10956
AC099489.1	5.9314e-05	-4.22684	0.000995524	-0.763523	7.64956	7.81207	8.46639	8.31585	8.13223	8.3903	9.64428	8.20137	7.19877	8.82135	5.84453	6.10525	7.62561	7.34956	7.74047	9.20719	8.08117	9.22481	7.06044	7.54136	6.22748	5.15308	7.39723	7.6611	7.37201	6.44953	6.44953	6.44953	8.65819	6.10354	6.83276	7.81892	6.86604	7.15533	6.19202	7.01977	7.15847	7.62482	7.61033	6.71248	7.4273	8.81486	7.10192	6.75058	7.67938	8.5288	7.53232	7.40469	5.99456	6.61803	7.36056	7.91156	7.96423	6.47189	7.7115	7.60594	7.18926	7.89607	7.86894	7.30343	7.25056	7.59224	6.69764	7.38957	6.76389	7.93322	7.30082	7.91227	7.94273	7.32857	7.42016	7.37511	6.97974	7.1946	7.60085	7.81163	7.52914	7.43137	6.68622
POLR3K	5.9436e-05	-4.22595	0.00099687	0.430511	2.70508	2.4381	2.67032	1.9508	2.20745	1.70922	2.13114	2.20673	2.81704	2.51984	2.62778	2.18643	2.43044	2.52486	2.48185	1.97487	2.14622	2.68334	3.09871	3.09087	2.68943	2.85397	3.02946	2.07773	2.62188	3.20565	3.20565	3.20565	1.9114	3.29304	2.65958	2.59301	3.10941	2.64255	2.51425	2.90599	2.75738	2.35486	2.27724	2.94225	2.94967	2.00623	2.76104	3.01793	2.19829	2.49541	2.9795	2.56577	2.80027	3.04774	2.70878	2.02069	3.13816	2.57398	2.85191	2.65045	3.04015	2.24711	3.12154	2.95024	2.73269	2.84276	2.87736	2.70299	2.18874	2.85225	2.68055	2.62541	2.35452	3.06275	2.25192	2.60412	3.14531	2.93748	2.78243	2.29096	2.8843	2.63597	3.17399
ACOT9	5.95169e-05	-4.22536	0.000997525	-0.589333	6.02171	6.002	6.6989	5.38404	6.72148	7.067	5.58844	7.04374	4.9905	6.13941	5.56541	6.06998	6.25348	6.72403	6.51867	7.55672	6.75333	6.97062	6.152	5.55695	4.9364	4.55199	6.61362	5.82188	5.09632	6.26669	6.26669	6.26669	5.44791	6.02124	5.74998	5.26724	5.48553	5.52802	4.69988	6.49394	5.91233	5.92061	5.74368	5.3207	5.38892	6.4097	5.96147	5.27674	6.19489	6.72118	5.43165	5.99624	5.74323	6.78557	6.01643	5.83462	6.36476	6.04481	5.29851	5.15479	5.40847	6.10541	5.45089	6.05632	5.77878	5.95472	6.07672	4.89561	5.4673	5.8604	5.5698	5.85904	6.20828	5.30877	5.94775	6.60836	5.54556	5.43243	6.08332	6.35754	5.09559	5.92627	5.11385
GRAMD1A	5.99256e-05	-4.22239	0.00100367	-0.737948	8.13842	9.002	7.96679	8.53266	8.90894	9.86615	8.21332	8.45036	7.26177	9.32551	9.21577	8.43794	8.09034	7.88854	8.69071	8.66836	8.46072	8.99812	8.44308	7.67214	7.48829	5.98901	7.34534	8.55205	8.9035	7.14649	7.14649	7.14649	8.51089	6.78743	8.35249	8.08982	7.09915	8.03533	6.89135	6.98189	8.39823	8.39702	8.74957	6.56902	7.13323	9.10944	7.29145	7.27796	9.05003	8.6766	7.7538	7.36762	6.96865	6.57484	8.8452	8.41121	7.07675	7.38339	7.2307	7.57669	7.0406	9.01395	7.56584	8.00146	7.97529	7.8288	7.14528	8.44058	8.62055	8.02015	8.64268	7.24896	7.88041	6.87671	7.98913	8.25846	7.32123	7.03442	8.71893	8.26338	7.46014	7.74538	6.87023
APBB1	6.00082e-05	-4.22179	0.00100435	0.598153	3.48766	3.1516	3.30211	3.16779	3.03087	1.74347	3.17557	3.06337	2.86147	3.09094	2.74842	2.50087	3.27103	3.2601	3.13095	3.06964	2.52951	3.11543	3.7368	3.68083	3.88702	4.39137	3.89149	3.49141	3.29006	3.35457	3.35457	3.35457	2.70453	4.27158	3.57978	3.32532	3.28951	3.51334	3.90983	3.4723	3.53066	3.01792	2.13145	3.89445	3.87786	2.24275	3.96666	3.98871	2.90851	3.21518	3.32612	4.42304	4.04793	2.99912	3.88792	3.79265	3.62845	3.15162	4.08388	3.43736	3.81302	3.03045	3.62439	3.7386	3.28976	3.04457	3.85328	2.66411	2.13684	3.8967	4.2378	4.24244	3.12002	4.30897	3.56499	2.70005	2.79754	3.17217	2.79539	3.22961	3.78541	3.71005	4.38547
MAGOHB	6.00568e-05	-4.22144	0.00100446	0.536543	2.8119	2.06887	2.06108	1.72564	2.00665	1.8729	1.84686	2.22642	3.20105	2.31639	2.23212	2.63564	2.86377	2.70215	2.35429	2.6161	2.168	1.72028	2.5278	3.04358	3.1356	2.86325	3.25668	2.86493	2.1343	3.30119	3.30119	3.30119	2.01544	3.34525	2.98957	2.73811	3.26726	3.00874	3.00209	3.37545	2.47584	1.95087	2.69559	2.94724	2.66046	1.50904	3.14167	2.96786	2.60218	2.07643	2.70486	3.09023	3.14712	2.95611	2.77996	2.66213	3.17115	2.93167	3.38556	2.7734	3.11621	2.00322	2.85084	2.95896	2.83056	2.5683	2.95184	2.77773	1.61145	2.73666	2.87813	3.0903	2.76613	3.82747	3.05667	2.9209	2.91441	3.55789	2.41345	2.72869	2.82244	2.77332	3.38882
IL13RA1	6.01887e-05	-4.22048	0.00100548	-0.680915	7.79328	8.66863	7.46233	8.27002	8.75545	8.92431	9.07024	8.15909	8.0769	8.12583	8.57893	7.59551	7.68393	7.39757	7.9927	8.33421	8.45907	9.10079	7.32285	7.41351	6.60279	6.38967	7.55108	7.46414	8.0225	7.29485	7.29485	7.29485	8.13159	6.53611	7.08221	7.79631	7.04513	7.47758	6.39001	6.59329	7.87705	7.70858	8.31346	6.36197	7.21766	9.37616	6.59798	6.73462	8.04245	8.49567	7.67459	7.5332	6.28462	7.09658	7.78147	7.70932	7.52008	6.9691	7.30608	7.82678	7.02409	8.38106	7.58624	7.42321	7.24296	7.75353	7.04305	7.77199	9.01547	7.15483	7.5526	6.77156	8.29951	6.65928	7.45546	7.48258	6.80096	6.99542	8.14591	7.86109	8.00376	7.6729	7.30313
PPRC1	6.02185e-05	-4.22027	0.00100548	0.479392	4.75644	4.74599	4.97385	4.12592	4.04283	3.32576	3.97008	4.03704	4.63817	4.51065	4.21566	3.9859	4.70956	4.55086	4.67287	4.41527	3.98887	4.81481	5.35021	5.06508	4.87052	5.00591	5.16109	4.82581	4.57051	4.7797	4.7797	4.7797	4.12839	5.61515	4.87175	4.26607	4.536	4.57352	5.02491	4.81219	4.07307	4.13255	4.33457	5.42088	4.97917	3.43077	4.98608	5.04286	4.12683	4.33846	4.76849	4.73109	5.00059	5.23074	5.06549	4.88016	5.08319	5.06675	4.99837	4.67882	5.37509	4.31596	4.94072	5.01621	4.80607	4.49196	5.20883	4.78823	4.12484	4.80821	5.1457	5.33139	4.27543	4.98335	4.91752	4.62717	5.21667	5.10146	3.89643	4.57266	4.82027	4.86322	4.93935
AL445524.1	6.0276e-05	-4.21986	0.00100548	-0.732626	3.74944	5.31292	3.67073	4.12592	3.60205	5.22373	3.67448	4.72463	2.89392	3.91987	5.11905	4.35169	2.77557	4.00919	4.02889	4.37084	4.1176	4.35971	3.76236	3.52887	3.41395	2.22192	2.83925	3.62712	3.95926	3.2401	3.2401	3.2401	4.13764	2.58226	3.53557	3.60623	2.93214	3.7138	2.15074	2.20561	3.53066	4.12108	4.37076	2.57443	2.18509	4.68637	2.94187	2.72252	4.77047	4.11608	2.81173	3.32274	2.51801	2.58465	4.32576	3.76455	2.98889	3.15162	3.69262	3.77281	2.24623	4.51967	3.08245	3.81259	3.56629	3.43002	2.66132	4.26352	4.11593	3.85296	4.275	2.59071	3.76097	1.82909	3.41654	4.18138	2.78815	3.47253	4.55988	3.77474	3.07324	3.32538	2.44433
PLB1	6.02864e-05	-4.21978	0.00100548	-0.952116	5.8841	7.09482	4.20364	6.4103	6.47502	8.13364	6.1567	5.37417	5.36696	6.3221	7.44885	7.35113	6.12553	5.16918	6.58512	6.34781	6.07907	6.53388	5.00696	5.48649	4.82365	3.71722	4.46236	4.95427	5.76276	4.64479	4.64479	4.64479	6.70457	4.06223	6.31829	5.65542	4.52978	5.67464	4.70216	4.73945	7.48175	6.9258	6.5413	4.45439	4.03505	6.03628	5.17081	3.6233	6.928	4.9064	5.82401	4.45977	4.22688	5.02064	6.2388	6.1198	4.19958	5.07574	4.55243	5.0632	4.74887	5.35263	4.36561	4.8125	5.74511	4.59447	5.10658	5.74567	7.57372	5.71832	3.53711	4.31863	6.55251	5.04515	6.15806	5.59221	5.07515	5.01605	7.14553	5.7518	5.34331	5.32609	6.18964
PCYOX1L	6.05179e-05	-4.21812	0.00100863	0.500964	4.14899	3.71912	4.17056	3.55825	3.92939	2.87879	3.92264	3.44584	4.11245	3.6797	3.62997	2.22969	4.11849	3.63255	3.70206	4.21369	3.66038	3.72371	4.18243	4.07111	4.26713	4.57476	4.74153	4.11884	3.55893	4.30035	4.30035	4.30035	3.72393	4.99262	4.18799	4.25103	3.951	3.77248	4.79681	4.18943	3.85934	3.44312	3.69017	4.60555	4.48669	3.06633	4.31647	4.2975	3.92599	3.4708	4.56688	4.29755	4.18418	4.53503	4.42069	4.1265	4.83565	4.56767	4.28727	4.10366	4.48244	3.87595	4.35581	4.29108	4.11362	3.95425	4.80639	3.58417	4.03318	4.09748	3.97551	4.57754	3.93669	4.97741	4.17047	3.62652	4.10019	4.14087	3.27423	4.04426	4.79902	4.41998	4.35458
RPS19	6.09174e-05	-4.21526	0.00101458	0.440499	5.81792	5.69254	5.74452	5.34821	5.01416	4.66822	4.83438	5.54856	5.79118	5.31037	5.21901	5.33767	5.34433	5.71525	5.81165	5.50691	5.80615	5.98604	6.30003	5.95218	6.33872	6.04816	6.07222	5.68046	5.70587	5.88838	5.88838	5.88838	5.89519	6.21998	5.65244	6.13079	5.8832	5.5502	6.49747	5.82476	5.28127	4.67757	5.38845	6.0889	6.28571	4.7884	5.80066	5.76961	5.45552	5.26744	5.92052	5.98077	5.56831	5.90454	5.28936	5.45996	6.13222	5.93748	5.86656	5.55358	5.77981	5.57003	5.8341	6.2675	5.72707	6.16089	5.9654	5.82564	5.94701	5.71068	6.12724	5.94053	6.11013	6.49322	5.59677	5.9397	6.32938	6.39148	5.33688	5.63336	5.91972	5.9341	6.52089
DOLPP1	6.10522e-05	-4.2143	0.00101526	0.457067	2.33475	1.86857	2.19869	2.56418	1.17909	1.63817	1.91896	1.77015	1.96571	1.79583	1.80128	1.38512	1.76301	2.75671	1.6882	2.19471	1.95896	2.02232	2.8473	2.6604	2.45404	2.66536	1.70768	2.52437	2.43087	2.55625	2.55625	2.55625	1.72755	2.89408	2.78762	2.77222	2.24445	2.36597	2.71699	1.49112	1.98715	2.21088	1.95199	2.55496	2.48011	1.3707	2.37976	2.25844	2.18365	2.27307	2.4155	2.10559	2.01908	2.59404	2.2385	2.21315	2.27307	2.70949	2.64287	1.9692	2.7061	2.63785	2.58602	2.73372	2.49754	2.45297	2.49693	2.37414	2.02709	2.44414	2.35379	2.58191	2.05958	1.8638	2.44597	2.68673	2.7596	2.49335	1.89249	2.18108	2.11633	2.59702	2.77645
TNFRSF25	6.10731e-05	-4.21415	0.00101526	0.826388	4.13222	3.80583	4.43016	3.09105	3.1024	1.56344	2.62713	4.09174	2.83942	2.90227	2.7192	1.92208	4.38756	3.79779	3.76073	3.40539	3.39998	3.10557	4.30487	4.03126	4.79029	4.51716	4.26387	4.06977	3.65495	4.07719	4.07719	4.07719	3.08535	5.29506	4.91984	3.79638	4.09695	4.02865	4.74475	4.86666	3.28075	3.19237	2.83399	5.07063	4.98294	2.24275	4.78862	4.38458	3.73338	3.6557	4.2588	5.22038	4.94711	4.10386	4.28045	4.11912	4.87623	3.58329	4.53049	3.80421	4.09859	3.37654	4.19652	4.32181	4.20508	3.70669	4.7605	3.39928	1.20403	4.75275	4.95255	4.7208	3.51041	5.55568	4.44483	3.38401	3.57485	3.15401	3.80963	3.79974	4.33952	4.18413	4.59222
OSGEPL1	6.11257e-05	-4.21378	0.00101526	0.56608	1.58704	0.860883	1.35307	1.13093	0.886656	0.891907	0.88434	0.86782	1.36932	0.791903	0.793471	1.13505	1.80817	1.08271	1.34893	1.43377	0.409608	0.815852	1.56916	1.97852	1.8517	2.03758	2.19	1.39879	1.41828	1.89795	1.89795	1.89795	0.424986	2.14517	1.53124	0.717719	1.9783	1.93633	2.05423	1.86862	1.73344	1.42552	0.899671	1.88532	1.57488	0.361476	1.81234	2.13424	1.35086	1.30143	1.77441	1.8054	1.70147	1.53914	1.71038	1.00621	1.60971	1.53447	1.8439	1.93718	1.81965	1.09048	1.30342	1.75427	1.50989	1.19257	2.08189	1.40342	0.530757	1.89466	1.58774	1.97615	1.09922	2.43658	2.02765	1.7625	1.7015	2.07764	0.786938	0.972879	1.36717	1.29236	2.31025
PLPP1	6.11287e-05	-4.21375	0.00101526	0.658028	1.18749	1.06218	0.380244	0.786155	0.652524	0.469077	0.148674	1.18205	0.619611	-0.215989	0.172184	-0.0751855	1.06973	1.1657	1.05278	0.0273895	0.409608	1.12003	0.966943	1.04504	1.37973	1.97049	1.37517	0.275766	0.968648	1.16393	1.16393	1.16393	0.298705	2.29428	1.55358	1.13959	1.50722	1.57349	1.62575	0.632212	0.975706	1.13767	0.102442	1.86439	0.799793	-0.516241	0.954404	1.92525	0.614738	0.688824	1.24659	2.09126	1.5302	1.21352	1.72848	1.32115	1.40309	0.713913	1.86158	1.39316	1.26092	1.58595	1.06757	1.65049	1.21082	0.770308	0.683295	0.877681	0.298543	1.18439	1.94751	1.32465	0.552835	1.55944	1.48109	1.62959	1.1173	1.23904	0.837954	0.316075	1.18251	0.90289	1.70884
IGHV3-11	6.12616e-05	-4.21281	0.00101588	1.89758	0.758897	0.268194	0.947144	-0.33384	-2.82721	-0.562518	-2.10207	-3.15815	-1.62542	-0.669215	-0.469041	-1.34015	-1.23007	-1.23501	-2.44502	-3.14194	-1.14334	-1.11477	1.09315	3.54027	1.54887	-0.71747	-2.37587	0.453226	0.13516	-2.09325	-2.09325	-2.09325	-1.86975	-1.28697	-0.463564	1.54665	-0.157187	1.17719	-0.344798	-2.56755	-1.15788	-0.90389	2.39693	0.119597	-1.25135	0.852181	-0.401577	-0.937333	0.524677	-0.490381	0.676326	-2.50442	0.657764	-2.03322	-0.412688	-0.311374	-0.71662	0.750291	-0.168738	1.10696	1.33224	1.76757	2.65159	0.977195	0.72088	2.3036	-1.03934	1.3716	-1.65716	0.579413	0.430771	-1.14615	-3.10627	-1.34114	1.68715	3.68798	3.10805	2.49335	-0.578567	1.60382	-0.373809	-0.333464	1.30093
ZBTB5	6.12857e-05	-4.21264	0.00101588	0.469164	3.23953	2.6086	3.07963	2.36999	2.40899	2.45147	2.28912	2.79982	3.40244	2.72369	2.77707	3.39367	3.18805	2.79632	3.09719	2.97782	2.56278	3.06544	3.94641	3.22409	3.54864	3.4846	3.52091	3.24042	2.82008	3.39079	3.39079	3.39079	2.91287	3.51694	3.57432	2.8778	3.56358	3.33988	3.61346	3.53344	2.79108	2.05092	2.68517	3.53249	3.42476	1.60473	3.55794	3.49281	2.72859	2.90429	3.43347	3.56503	3.35133	3.65251	3.39308	3.3194	3.27342	3.50561	3.74119	3.08234	3.54432	2.94501	3.21125	3.33873	3.33811	3.24698	3.63332	3.27579	2.67463	3.29786	3.37834	3.49861	2.73719	3.71789	3.35744	3.34214	3.43739	3.54401	2.54209	3.13455	3.20837	3.05778	3.9548
TIMM13	6.12934e-05	-4.21259	0.00101588	0.492705	2.20886	1.69769	1.57153	2.26211	1.51825	1.21849	1.79032	1.92279	2.06405	1.91161	1.18417	1.45969	2.05294	1.9063	1.96268	2.0216	1.71441	2.58742	2.70957	1.74226	2.98645	2.49682	1.94211	2.02253	2.37888	2.29742	2.29742	2.29742	1.99522	2.62981	2.06986	2.712	1.95991	1.88407	2.92622	2.2427	1.33687	1.42552	1.72682	2.81709	2.32238	0.952594	2.0365	1.84828	1.79798	1.50778	2.14522	1.98671	1.9115	2.57521	2.38268	2.4314	2.24236	2.25752	2.44597	2.24241	2.23386	2.18457	2.30282	2.5613	2.27721	2.78323	2.66132	1.6881	2.13684	2.11435	2.32827	2.45262	2.25596	2.65051	2.53401	2.2347	2.5309	2.46416	1.44312	2.04131	2.26327	2.54681	2.74214
RN7SL491P	6.14967e-05	-4.21115	0.00101854	-1.01705	0.563546	2.50873	0.691362	1.50677	1.42212	2.07473	1.36921	1.22183	-1.20314	1.27958	0.410256	-0.730199	1.36998	0.635631	-0.219345	1.77116	1.55819	0.863433	0.876222	0.0146574	-1.29249	-1.82756	0.0801588	1.61323	1.07048	-0.637004	-0.637004	-0.637004	0.842085	-0.915339	-0.143019	-0.30993	-0.743205	0.097422	-1.40754	-0.918616	-0.921153	0.777699	0.436308	-0.433465	-1.75521	1.21767	-0.401577	-0.937333	1.37683	0.645788	-0.641534	0.620949	-0.66411	0.24343	1.89806	1.09914	0.345133	-0.859319	0.550968	0.273407	-1.42495	1.82337	-0.334498	0.229606	-0.781446	-0.491262	-1.03934	1.78791	-1.65716	0.144079	0.430771	-1.03361	1.65788	-0.0631578	0.818009	0.508042	-0.37601	-2.6317	0.679153	0.626699	-0.961646	-0.260117	-0.708043
AL442635.1	6.17807e-05	-4.20915	0.00102253	-0.610448	2.16374	2.62459	2.04291	2.56418	2.92962	3.31441	2.92726	2.64748	1.7463	2.46024	2.80516	1.94822	2.22931	2.46057	2.58287	2.56968	3.01146	2.92674	1.80876	2.06	1.37973	-0.097601	1.64259	1.98452	2.78056	1.8835	1.8835	1.8835	2.28893	1.03942	1.53124	2.58344	0.959426	2.08264	1.39754	0.687055	2.2997	1.97654	2.17675	1.28902	1.38274	2.79598	1.22117	1.76696	2.59113	2.06013	2.06892	2.70408	1.43628	0.792307	2.33621	1.98866	1.72527	1.67357	1.71367	2.06119	1.33224	2.45567	1.40831	2.31202	1.54327	2.40864	1.61622	1.99004	2.57415	1.78254	1.93065	1.6282	2.79449	1.60119	1.96568	3.07198	1.28697	1.3707	2.75615	2.74165	2.06382	2.06617	1.65453
C10orf88	6.18712e-05	-4.20851	0.00102332	0.432034	2.2825	1.89518	1.51994	1.59834	1.20821	1.63817	1.64907	1.68732	2.37114	1.66994	2.14688	2.22969	2.31002	2.46057	2.29597	1.74355	1.55819	1.84404	2.85919	2.16684	2.38619	2.37242	2.55084	2.63891	1.96833	2.48144	2.48144	2.48144	2.03538	2.70278	2.14535	2.4423	2.66338	2.0355	2.21592	2.49407	1.89716	1.09143	2.31825	2.68004	2.1043	1.77895	2.50508	2.38374	2.15392	2.28714	2.75442	2.54488	2.64939	2.67585	2.35963	2.11272	2.49773	2.13905	2.23156	1.87094	2.3065	2.05074	2.12957	2.5727	2.5312	2.33947	2.40714	1.85848	2.33409	1.87292	2.22144	2.57305	2.35452	2.78337	2.39985	2.5463	2.02312	2.74463	2.3621	2.02019	2.29399	2.12211	2.56701
AC021483.1	6.22377e-05	-4.20595	0.00102666	-0.716711	1.04909	0.805843	0.436982	1.30411	1.84921	2.6084	2.6903	1.05566	0.9008	1.37949	1.4563	0.715471	0.590229	1.83201	1.71812	1.9018	0.951975	1.08031	0.620805	0.641282	0.0281053	-1.41502	1.17491	0.453226	0.968648	0.686212	0.686212	0.686212	1.48816	-0.102242	0.661963	0.682286	0.0655069	0.66038	-0.422033	0.632212	1.33687	0.376225	1.45989	-0.0688867	0.537969	1.44153	0.430183	1.09787	0.817993	1.82959	0.302735	1.44855	0.0948449	-0.48589	1.21526	0.72444	1.09466	0.429798	1.78952	0.749563	0.138936	1.30163	0.933405	0.90687	0.240785	1.13931	-0.0392191	0.784094	1.20403	1.63539	1.58774	0.967049	0.679919	0.382163	0.369063	1.78767	0.0583997	-0.580286	1.81821	1.1775	1.2778	0.697293	-0.16176
GCA	6.22428e-05	-4.20591	0.00102666	-0.891391	9.29266	10.0128	8.43366	9.1419	9.61575	11.7007	9.45073	10.1004	8.65321	9.11095	11.0068	10.3536	8.86649	8.74204	10.0587	9.42205	9.98211	9.99955	8.16689	8.7171	8.09502	6.18298	8.73891	8.74112	9.48149	8.64845	8.64845	8.64845	9.75926	7.99023	9.00234	9.28873	8.71853	8.79938	7.04274	8.28304	10.1993	8.98607	9.97201	7.17966	8.10535	10.1451	8.33408	8.08863	10.0194	9.48912	9.11395	9.22252	7.88262	8.33259	9.87914	9.1279	8.09917	8.15778	8.4981	8.9628	7.336	9.36709	8.32355	8.56998	8.8204	8.97918	7.90547	9.63353	11.1125	8.82986	9.29278	7.14817	10.3723	8.04636	8.88192	9.71701	8.22681	8.65579	10.2956	9.14554	8.61377	8.5335	8.19923
VSIR	6.2255e-05	-4.20583	0.00102666	-0.556061	10.3529	10.7228	10.4333	11.2179	11.2178	11.1518	11.3564	10.784	10.1528	10.7174	11.198	10.837	10.1272	9.58247	10.4959	10.4629	10.8287	11.4936	10.4612	10.016	9.47989	8.77422	10.3583	10.1013	10.8177	10.0577	10.0577	10.0577	10.6675	9.34541	10.0535	10.2756	9.43155	10.0341	9.44573	9.62033	10.5726	10.412	10.5452	9.28438	9.8225	11.4476	9.52065	9.66067	10.7712	10.6937	10.1836	10.2999	9.39652	9.89285	10.4894	10.384	9.91747	9.89854	9.75462	10.2998	9.63983	10.5274	10.046	9.95769	10.0353	10.4763	9.45925	10.431	10.9703	10.2887	10.2091	9.75994	10.9357	9.24706	9.99105	10.4703	9.9828	9.86139	10.6582	10.6222	10.3865	10.2882	9.67267
N4BP2L2-IT2	6.22805e-05	-4.20565	0.00102666	-0.40954	6.31283	7.09051	6.37968	6.2198	6.67727	6.89004	6.74165	6.82225	5.98689	6.68063	6.63971	6.67772	6.50218	6.45272	6.64475	6.77263	6.50316	6.75498	5.90478	6.34976	5.15313	4.89948	6.12778	5.66552	5.9931	6.07963	6.07963	6.07963	5.95267	6.28825	6.06777	5.60545	6.14359	6.11955	5.49562	6.18298	6.90406	6.18703	6.58396	5.9248	6.10113	7.04999	6.17377	6.14437	6.43167	6.63647	6.21415	6.41987	5.75203	6.07423	6.73609	6.39722	6.45709	6.21959	6.46961	6.42737	6.03535	6.50677	6.30056	6.24541	6.67464	6.38553	5.95412	6.32761	5.62474	6.42643	6.18169	6.01929	6.08594	5.69232	6.1838	6.71636	6.1485	5.82857	6.43564	6.39801	6.19156	6.24718	5.76213
IRAK1BP1	6.22881e-05	-4.20559	0.00102666	0.705301	1.19986	0.000503456	1.51994	0.101297	0.850179	-0.261442	0.772023	0.592353	0.512225	0.341579	0.901504	0.715471	0.641032	0.948509	0.0861709	0.736581	-0.341015	-0.0101368	2.0353	1.57496	1.37973	1.82618	1.11219	1.88487	0.418749	1.25658	1.25658	1.25658	1.05237	1.24884	1.36435	0.944018	1.42918	1.5899	1.52646	1.32815	1.193	1.81518	-0.0987905	2.2262	1.16102	-0.270011	1.40394	1.09787	0.428617	1.40829	1.06996	1.6769	2.34273	1.41756	1.49458	1.42053	1.79041	0.820407	1.54884	0.856134	0.551317	0.996529	0.161913	1.53866	0.778072	0.770308	0.808832	0.51953	0.166727	1.55577	0.610868	2.02894	-0.219124	1.7754	1.29203	1.4202	1.41455	1.87078	1.34072	0.170314	0.970701	0.934479	1.72649
EGR3	6.24165e-05	-4.2047	0.00102806	-0.914321	1.60928	2.68684	1.9485	1.13093	1.71365	1.8729	1.75135	1.26055	2.10158	0.128376	-0.222267	0.520225	3.19656	4.43852	2.53325	1.79825	1.74372	-0.0985484	1.59783	1.45959	1.11809	2.39817	1.57443	1.1468	2.50549	0.782841	0.782841	0.782841	1.36753	1.06732	1.14648	3.08193	1.48167	0.835726	1.52646	1.22073	1.29049	2.18908	1.24984	1.87489	1.07883	2.05222	0.863704	0.770818	-0.0361291	0.923128	1.63319	1.14972	0.0448061	1.61485	0.0573392	0.559808	0.28613	0.429798	0.791322	1.13545	1.69893	1.2618	0.933405	0.629622	0.886073	0.93566	3.37367	2.18572	1.39287	1.11201	-0.0152194	2.49075	1.144	0.721961	1.48109	1.51368	-0.216227	0.366342	-0.45061	1.25186	1.00823	0.62169	0.461521
UXS1	6.25422e-05	-4.20383	0.00102918	0.427934	5.04341	5.15396	4.75143	4.19355	4.29773	4.21038	4.04046	4.27782	4.9002	4.53613	5.04736	4.44183	4.87522	4.76231	4.77959	5.00641	5.11838	4.81178	5.11008	5.02304	4.99615	5.17373	5.06914	4.88632	4.70061	5.14192	5.14192	5.14192	4.97718	5.52999	5.30771	5.15378	4.73562	4.91209	5.44214	4.95869	4.46636	4.1552	4.75124	5.14196	5.04918	4.48314	4.847	4.90902	4.98829	4.84589	5.08555	5.24	5.11109	4.99961	5.1076	5.08528	5.13845	4.92476	5.35734	5.05577	5.02121	5.00904	5.46311	4.65247	5.05487	5.20787	5.18394	5.12762	6.37614	5.26357	5.60343	5.18788	5.05362	5.66551	4.99712	4.75072	5.31643	5.23057	4.56367	5.11616	5.22675	5.04784	5.84328
NUP54	6.25706e-05	-4.20363	0.00102918	0.345715	4.246	3.96503	4.21179	3.71988	3.57994	3.65756	3.43731	3.72728	4.12617	3.90318	4.21042	4.15814	4.30333	3.96353	4.20825	4.0373	3.84751	4.03552	4.17769	4.36521	4.44918	4.35895	4.3682	4.18318	3.68201	4.51013	4.51013	4.51013	4.02748	4.76877	4.42456	3.84926	4.3079	4.25387	4.27966	4.76835	4.14652	3.90415	3.9644	4.8327	4.48934	3.86366	4.62337	4.37912	3.96504	3.76532	4.29943	4.38241	4.31923	4.53503	4.21132	4.08923	4.58947	4.32094	4.31961	4.32702	4.53629	3.78755	4.32934	4.1073	4.39986	4.30808	4.27559	4.31462	4.44952	4.19706	4.18191	4.4135	4.2032	4.59898	4.37204	4.0983	4.38203	4.66483	3.78385	3.98009	4.29466	4.23892	4.53324
CCT4	6.26779e-05	-4.20289	0.00103023	0.431549	4.67665	4.33426	4.49506	3.22637	3.92501	4.122	3.54945	4.42142	4.60589	4.45448	4.42927	3.84695	4.24704	4.92601	4.7473	4.71804	4.11199	4.58575	5.00696	5.13631	4.729	4.63827	4.93061	4.54162	4.35535	5.2669	5.2669	5.2669	4.49881	5.48674	4.99931	4.66817	4.5329	4.61419	4.88161	4.59636	4.28898	3.92407	4.42809	5.01829	4.87141	3.53971	4.93502	4.5924	4.37574	4.90868	4.67892	4.77435	4.5203	5.11492	4.69382	4.60446	4.73169	4.8534	4.66747	4.77024	4.87762	4.61365	4.59679	5.02038	4.90245	4.63833	4.72378	4.26352	4.53887	4.40446	4.75366	4.78935	4.48139	4.86838	4.47573	5.24225	4.86337	5.04097	4.30727	4.3622	4.55457	4.59078	5.17782
RNU5A-1	6.28686e-05	-4.20157	0.00103201	-1.12779	0.16732	-1.64154	-2.28487	3.2964	0.266184	1.44354	1.14705	1.74307	-0.494391	1.24467	-0.610305	-2.4178	-2.24838	-0.437546	1.00503	0.844493	0.900849	-0.2935	-4.36345	-1.26911	-1.05836	-0.832562	0.478525	0.275766	1.03733	-0.0329289	-0.0329289	-0.0329289	-0.0759148	-1.0289	0.620236	0.882901	0.883425	0.186431	-1.12329	-1.79186	0.318861	0.213034	0.578128	0.00948541	0.991681	-1.18788	-1.62554	-1.4567	-1.8352	-2.07046	0.454386	-1.36218	-1.27704	-0.843023	-1.56531	-0.778084	-1.30434	-1.9545	-0.901045	-0.62126	-2.24807	-0.345653	-0.100593	-0.413039	-2.0085	-0.491262	-0.901815	1.2368	0.23414	-0.865116	-0.303503	-0.573938	0.175371	1.02773	-0.142773	-0.503302	-0.654731	0.702567	0.500685	-0.501079	-0.109817	0.0593246	0.582804
IDH3A	6.28728e-05	-4.20154	0.00103201	0.448147	4.34987	3.8676	4.38401	4.01398	3.90737	3.45542	3.16078	3.79478	4.35319	4.03158	3.65334	3.49466	4.39127	4.39188	4.36776	4.10397	3.54023	4.08653	4.2198	4.73874	4.68731	4.76244	4.67257	4.18736	4.13016	4.67657	4.67657	4.67657	4.01247	5.24096	4.31112	3.87695	4.19453	4.20144	4.28574	4.8427	3.89077	3.51496	4.11164	4.77357	4.23169	3.49045	4.55738	4.17045	4.2723	3.77033	4.22404	4.28501	4.69471	5.04992	4.57125	4.23628	4.58947	4.88032	4.49695	4.21466	4.66618	3.97165	4.44788	4.62536	4.55925	4.37586	4.6502	4.368	4.11593	4.25282	4.42397	4.72481	3.87161	4.53848	4.48956	4.77924	4.74454	4.8955	3.7036	4.18376	4.3866	3.97599	4.51558
SLC2A3	6.30169e-05	-4.20054	0.00103367	-0.843551	10.315	10.8572	9.9538	10.6038	10.7761	11.7404	10.0979	10.4506	8.88191	10.9024	12.7204	11.3699	9.88052	9.70861	11.0619	11.0169	10.6486	10.8302	10.279	9.96189	9.20643	7.67517	10.1456	10.1465	10.9268	9.4904	9.4904	9.4904	10.5862	8.78774	10.1933	10.031	9.23736	10.1854	8.16802	9.08481	10.9401	10.5202	10.8283	8.58076	8.15529	10.5425	9.5252	9.71642	11.4294	10.7232	9.37831	9.67914	9.09236	8.41366	11.1124	10.1276	9.23431	9.55705	9.57596	9.85488	8.89698	10.6748	9.75577	9.87915	9.89494	10.1612	9.15714	11.0739	11.5434	10.2907	10.9499	9.09916	10.5753	9.00089	10.1663	10.412	9.77686	9.69648	11.3414	10.4487	9.26176	9.81402	8.76808
POLR2D	6.32989e-05	-4.1986	0.00103758	0.390178	3.90809	3.73393	4.00686	3.5119	3.23563	3.11952	3.34872	3.40322	4.01254	3.73733	3.38212	3.67763	3.62028	3.73122	3.69455	3.49091	3.32439	3.74292	3.45275	4.01909	4.0926	3.90408	4.19744	3.8012	3.67664	4.19893	4.19893	4.19893	3.72393	4.31004	3.90053	3.70222	3.67485	3.76888	4.31876	3.96372	3.69101	3.15913	3.9687	4.25166	4.11626	2.84906	4.00959	3.85737	3.31674	3.4078	3.99992	4.04951	3.97298	4.11042	3.89595	4.10799	4.08309	4.11317	4.03018	3.92747	4.21008	3.5185	3.90989	4.22035	4.20508	4.24958	4.08191	3.76037	3.77478	3.69469	3.95898	4.01273	3.76097	4.28675	4.04872	4.32155	4.40679	4.70281	3.67582	3.54266	4.01938	3.89803	4.37432
PARP4	6.36882e-05	-4.19594	0.00104324	-0.45119	8.3557	8.69467	8.77931	8.82546	9.14968	8.78581	8.43218	8.72755	8.02931	8.76049	9.06837	9.27894	8.49017	7.89767	8.51783	8.47256	8.6574	9.27667	8.51767	8.22787	7.69072	7.2339	8.51176	7.96118	8.21524	8.21153	8.21153	8.21153	8.12026	8.40907	7.71688	7.52846	7.57245	8.10638	7.09609	8.16061	8.53755	8.30757	8.61975	7.896	7.805	8.95706	8.0359	8.22903	8.54354	8.52603	8.17847	8.11427	7.96017	8.29963	8.55824	8.45729	7.93812	8.42721	7.92703	7.95697	7.97056	8.22863	8.11541	8.13387	8.21776	8.2291	7.99267	8.46269	9.22597	8.23427	8.01246	8.13894	9.00043	7.54623	8.06382	8.8526	8.14752	8.14808	8.54418	8.541	8.10791	8.14698	7.62893
PJA1	6.3747e-05	-4.19554	0.00104349	0.531525	2.49557	2.34464	2.69379	2.05144	1.56402	2.01988	1.31679	1.92279	2.20865	2.05952	1.18417	2.07223	2.14382	2.82214	1.27033	2.31215	1.65394	2.02232	3.33846	2.43462	2.91257	2.38535	2.71812	2.76758	2.58794	2.79893	2.79893	2.79893	2.03538	2.84657	3.01394	1.79908	2.69707	2.56167	2.76133	2.94026	2.04418	1.22594	1.95199	3.02947	2.13174	0.500661	2.94924	2.96786	2.18365	2.56636	2.56742	2.43565	2.95729	2.59404	2.90464	2.68229	2.47149	2.62385	2.93776	2.14766	2.74147	2.43791	2.0828	2.93265	2.5312	2.22907	2.47184	2.37414	1.96891	2.32112	2.98813	2.7797	2.25596	2.5687	2.64691	2.5755	2.63936	2.34112	2.1564	2.50372	2.51868	2.78203	2.98154
E2F5	6.40281e-05	-4.19363	0.00104704	0.852673	2.5903	2.26526	2.65844	0.706082	1.05637	1.11763	0.517174	1.01094	2.11999	1.37949	1.68515	3.76109	1.85196	1.80637	1.65765	1.12689	0.900849	1.93593	3.02672	3.49996	2.96667	1.84503	2.50275	2.61423	1.67694	2.19578	2.19578	2.19578	2.47562	1.29676	2.64925	1.98505	3.70276	3.4741	2.82121	3.42469	0.975706	2.00176	2.47154	2.50172	2.3921	1.3707	3.16718	3.0038	2.02845	2.20057	2.09993	2.13384	3.40189	2.38289	2.96698	2.74115	2.51068	2.17963	3.65256	2.63057	2.82626	2.74285	3.04227	3.07575	3.49984	2.25435	2.62764	2.92749	0.634203	2.27214	2.85151	2.85473	1.96291	2.02585	2.52329	3.9048	3.3947	3.95929	2.03047	1.83909	2.1503	2.31446	3.54625
IGHV3-43	6.40513e-05	-4.19347	0.00104704	2.24941	-0.155271	-1.36402	-1.10085	-1.60869	-2.41838	-1.17978	-1.84161	-2.51077	-0.610974	-1.83296	-4.36345	-4.36345	-4.36345	-2.0788	-2.44502	-4.36345	-3.10859	-3.21615	1.09315	0.412245	0.673677	-0.171443	-2.37587	-0.162117	-1.8002	-1.88094	-1.88094	-1.88094	-0.710329	-1.43568	-2.84896	-1.79595	-1.32975	-1.36213	-1.40754	-1.51931	-2.96017	-1.96124	-1.24704	-0.922514	-1.97168	-1.18788	-1.62554	-1.4567	-0.340202	-0.149859	-2.43206	-2.50442	-1.04259	-2.59059	-1.97007	-1.1536	-0.493442	-0.317376	0.208157	-1.2	-0.798775	1.34039	0.620623	-0.243487	-0.128102	0.501464	-4.36345	1.33906	-1.65716	-1.88369	-1.46505	-1.14615	-2.44485	-1.91642	-0.286204	2.42319	0.662477	4.33877	-0.45061	-1.7966	-4.36345	-1.96838	-0.228234
