## Additional file 4: Differential gene expression results between COVID-19 survivors and non-survivors. for "Distinct immune responses in patients infected with influenza or SARS-CoV-2, and in COVID-19 survivors, characterised by transcriptomic and cellular abundance differences in blood" (part 2 of 3)

### Sheet: Sheet1 (continued)
						COVID-19 non-survivors																COVID-19 survivors
SLC16A3	6.42105e-05	-4.19239	0.00104892	-0.52132	8.32415	8.73252	8.54412	9.03457	9.16438	9.07755	8.78688	8.81956	7.92882	8.84321	8.87321	8.25079	8.5566	8.24556	8.59645	8.73626	8.82897	9.15826	8.54668	8.01427	7.74131	6.40483	8.28886	8.22279	8.87797	7.85336	7.85336	7.85336	8.49725	7.27851	8.09796	8.63796	8.01317	8.33635	7.49741	7.74526	8.5084	8.37728	8.48873	7.17701	7.66061	9.03446	7.83918	7.81084	8.98292	8.61081	8.16318	8.39703	7.75422	7.56407	8.68144	8.47166	7.8688	7.69674	7.89493	8.02637	7.33925	8.51813	7.85247	8.2633	7.9346	8.51132	7.70775	8.29973	8.47422	8.34745	8.38113	7.76833	8.78075	7.40053	8.11445	8.48094	7.76128	7.56008	9.07778	8.69636	8.00201	8.3722	7.30973
CAPG	6.42678e-05	-4.19201	0.00104914	-0.461365	5.57396	5.64237	5.84097	6.23057	5.63839	6.28226	5.19718	5.95341	5.52897	5.87134	6.3067	6.7342	5.78082	5.5455	6.1014	6.02122	5.28216	6.49287	5.36904	5.46422	5.36184	5.25525	5.8809	5.37915	5.70456	5.32422	5.32422	5.32422	5.14944	5.50726	5.63944	5.68145	4.99009	4.98833	4.68845	5.12185	6.02816	5.28749	5.7336	5.08315	4.87344	5.06004	5.45206	4.59476	6.29278	5.7437	5.49279	4.64046	4.96235	5.96636	5.6444	5.52979	5.48684	6.33187	4.93923	4.86262	5.09141	5.43999	5.15559	5.59906	5.19007	6.25153	5.72776	5.5552	5.85899	5.29251	5.35127	5.60025	5.58304	4.86838	5.22417	5.68221	5.60428	5.33503	5.51398	5.58024	4.99168	5.16232	4.86357
APH1B	6.45026e-05	-4.19042	0.0010519	-0.492174	5.25931	5.69254	4.97146	5.99396	5.56009	6.11572	6.3179	5.24979	5.36889	5.24344	6.53247	5.96988	5.22035	4.42174	5.21425	5.28066	5.46487	5.45243	4.93011	4.7584	5.02672	4.4724	5.42895	4.97622	5.16891	5.0167	5.0167	5.0167	5.34383	4.99262	4.41544	4.98592	4.6721	4.88408	4.48135	4.42546	5.8235	5.07815	5.47713	4.61967	4.81329	6.00885	4.74693	4.83514	5.66764	4.53405	5.55144	4.82937	4.73865	4.85879	5.23656	5.39118	5.06356	4.7494	5.00036	5.39616	4.81882	5.19765	5.26961	4.95436	5.02564	5.71523	4.65856	5.54988	6.41751	5.10712	5.12917	4.89799	5.23533	4.90217	4.63352	5.07085	4.88556	5.04097	5.56597	6.01729	5.29478	4.86527	4.89319
CSNK1D	6.45251e-05	-4.19027	0.0010519	-0.440907	7.97726	8.60457	8.06878	8.50371	8.42471	8.82108	8.60418	8.22083	7.72934	8.47214	8.63894	8.17983	8.05741	7.70474	8.06616	8.02221	8.38833	8.93844	8.18767	7.59872	7.52228	6.74616	7.91488	8.03393	8.30938	7.41467	7.41467	7.41467	8.25973	7.29851	7.59327	8.04694	7.17383	7.69794	7.31754	7.34426	8.18541	7.87735	8.13008	7.51278	7.95051	8.58242	7.5399	7.59987	8.3459	8.209	8.13071	7.67301	7.31286	7.5724	8.38856	8.15263	7.45544	7.57368	7.75914	7.59669	7.58899	8.13356	7.68676	7.86293	7.60437	7.89733	7.72312	8.22908	8.6788	7.94075	8.02045	7.75002	8.11113	7.28481	7.74179	7.88555	7.47807	7.4518	8.28339	8.09369	7.94811	8.06418	7.53811
RHOU	6.49394e-05	-4.18749	0.00105749	-0.597998	4.70855	5.21861	4.59505	6.09763	4.69226	5.59127	3.84611	4.42994	4.99549	4.88392	6.18638	6.1038	4.4279	5.07837	4.75093	4.46261	4.63431	4.85655	3.66409	4.54293	4.59586	4.91294	4.2889	5.49689	4.83932	4.95755	4.95755	4.95755	4.44766	4.86132	4.60386	4.16701	4.0412	3.7471	3.83711	4.32529	5.37037	4.10371	4.77843	5.0672	3.92174	4.2316	3.81354	3.86521	5.39961	3.93131	4.30941	3.73603	4.11312	3.8495	5.16856	4.82455	4.31107	4.85965	3.82918	4.1877	4.13561	4.55306	4.14812	3.39762	4.33939	4.98256	4.18971	5.63778	5.5523	4.71048	3.95064	4.59296	4.56198	4.08085	4.82238	3.82802	4.68505	4.82551	4.79104	5.01837	3.94391	4.17424	4.22082
NIFK	6.49572e-05	-4.18737	0.00105749	0.510236	3.09414	2.34464	3.18277	1.76569	2.71312	2.49233	1.60604	2.49347	2.95671	2.61856	3.29566	2.27169	3.01588	2.86001	2.84938	2.85418	2.29223	2.65657	3.28656	3.25902	3.58369	3.3979	3.74415	2.91631	2.33862	3.76658	3.76658	3.76658	3.0661	3.79239	3.25795	2.88561	2.86456	2.92715	3.2649	3.28945	2.27609	2.44955	2.31825	3.36746	3.14407	1.95872	3.15449	3.22697	2.72859	2.68801	2.95428	2.96217	3.52563	3.5061	3.17934	3.01997	3.17115	2.89152	2.86073	2.86133	3.37452	2.34566	3.20398	3.15373	3.43019	3.18262	3.40051	2.5264	3.31161	3.39257	3.45107	3.35093	2.78038	3.94561	3.00369	3.12231	3.04634	3.59875	2.8336	2.90033	3.36846	3.02147	3.52622
EXO1	6.52005e-05	-4.18575	0.00106073	0.841905	1.42742	0.422519	0.195272	1.35751	0.266184	0.469077	0.691974	0.651815	0.334486	0.930122	0.676689	0.294359	-0.0500672	1.6129	1.00503	0.679439	0.847844	-0.0985484	1.70715	2.18148	1.80791	2.39817	0.32105	1.73269	1.63323	1.13981	1.13981	1.13981	1.1286	3.30481	1.05548	2.06976	1.16601	1.63804	1.90411	0.321545	0.5725	1.56743	1.72682	1.45225	0.316786	1.47568	1.01185	1.47086	1.06163	1.21574	1.13127	2.18873	1.06165	-0.335795	0.695272	0.94076	1.37505	0.951176	1.89631	2.28118	1.35525	1.51995	2.00131	2.02716	1.75749	1.86895	1.09835	1.78791	0.986703	1.03581	1.27697	0.37293	-0.60722	1.42643	1.24062	1.86065	2.54212	2.96899	0.934873	1.32257	0.113258	1.2173	2.04066
AC130650.2	6.52965e-05	-4.18511	0.00106157	0.77959	0.186889	-0.598518	-0.0952508	-2.81923	-0.525238	-1.17978	-0.265281	-0.304251	-0.0212265	-0.669215	-0.942624	0.448795	0.240899	-1.23501	-0.466151	-0.820548	-1.99628	-0.518974	0.164491	-0.122448	0.673677	0.386966	0.32105	-0.250008	0.518222	0.072781	0.072781	0.072781	-0.0759148	0.827372	0.702517	-0.817865	0.373977	0.142613	0.047814	1.18307	-0.238277	0.590882	-1.24704	0.0471307	0.65604	-1.69514	0.343337	0.206249	-0.257968	-0.589742	0.756349	0.876368	0.984117	0.464178	0.219761	0.0406915	-0.129824	0.0171489	0.593911	0.323802	0.426511	-0.345653	-0.0303544	0.340478	0.72088	-1.39596	0.960841	-0.324204	-0.772147	0.282416	0.168544	0.244892	-0.00843431	1.33041	0.163595	-0.503302	0.44061	0.301815	-0.718987	-0.17457	0.629061	-0.123743	0.863777
USP15	6.53635e-05	-4.18466	0.00106193	-0.527036	9.46834	10.1568	9.42711	8.95425	10.1666	10.3482	10.077	10.326	9.54787	9.13661	10.1369	9.90875	9.41827	9.34396	9.94466	9.95634	10.1311	10.24	8.86392	9.2372	8.74719	7.79936	9.42984	8.82315	9.16612	9.31401	9.31401	9.31401	9.79469	9.0841	9.01321	9.38028	9.17981	9.19616	8.26052	9.1271	9.80633	9.25499	9.72849	8.66356	9.04562	10.6361	8.91133	8.70332	9.74269	9.6614	9.64228	9.65953	8.69217	9.51985	9.45971	9.18179	9.02104	8.90178	9.0562	9.46725	8.70672	9.55313	8.95179	9.15961	9.23514	9.46351	8.79711	9.32217	10.5802	9.13377	9.33312	8.62896	10.1475	9.14986	9.17613	9.89775	8.72788	9.1257	9.74769	9.63952	9.17521	9.25539	9.01896
ABHD14B	6.56891e-05	-4.18251	0.0010665	0.497921	3.72679	3.66602	3.60416	3.25479	2.947	2.43059	3.16819	2.85146	4.28141	3.42297	2.74842	3.24346	3.17948	3.04677	2.78015	3.80326	3.43634	3.45528	4.36866	3.77553	3.71987	4.1129	4.07123	3.83897	3.50538	3.66459	3.66459	3.66459	3.24797	4.41691	4.0015	3.88476	3.77815	3.38759	4.6033	3.90709	3.45908	2.76155	3.19123	4.21905	4.09899	2.37529	4.04442	4.0346	3.35644	3.45219	4.07986	3.92166	4.1372	3.59758	3.48648	3.41889	3.98447	3.86207	3.8426	3.37898	4.14884	3.58457	3.86452	3.7386	3.65293	3.52133	3.93359	3.53474	3.16385	3.8913	4.10135	4.21137	3.70229	4.09188	3.82704	3.26358	4.04604	3.82224	2.78243	3.7364	4.1171	4.02083	4.3687
AARS1	6.57445e-05	-4.18214	0.00106667	0.559806	4.74988	4.57136	4.96665	4.46692	3.94244	2.87879	3.46768	4.05917	4.22726	4.22752	4.39271	3.70087	4.33066	4.72516	4.06426	4.94713	4.25116	4.22958	5.76639	5.71118	4.69735	5.0694	4.89146	4.7343	4.8959	4.64693	4.64693	4.64693	4.04725	5.40027	4.37837	4.40025	4.05426	4.81073	4.6465	4.95869	3.89077	4.23713	4.75124	5.39283	4.56424	3.95122	5.40994	5.03072	4.32994	4.45834	4.27587	4.50373	4.95221	4.81131	5.06192	4.78313	4.45865	5.20751	5.09121	4.56296	5.1152	4.74945	4.94072	5.40861	4.84674	4.66919	4.73173	4.66567	4.94815	4.71048	4.79848	5.24756	3.80346	4.9105	5.12312	5.3623	5.76495	5.69047	4.01755	4.51721	4.20861	4.45308	4.76449
SHCBP1	6.59764e-05	-4.18061	0.00106971	0.923561	2.23835	1.31961	1.32328	1.59834	1.23675	0.0975504	1.2624	1.26055	1.51552	1.47292	2.05629	0.940459	1.30845	2.24848	1.96268	1.43377	1.04909	1.49713	1.97099	3.44642	2.91257	2.75778	-0.291587	2.74502	2.68746	2.49101	2.49101	2.49101	2.05504	3.21412	1.50855	2.91643	1.69678	2.44024	2.3613	0.632212	0.121029	2.62212	2.91643	2.14172	1.23877	1.9096	1.98004	1.49126	2.29681	1.62321	1.92051	1.90711	1.5119	0.619285	2.12005	1.42053	1.1943	2.05429	2.65305	2.62052	2.25848	2.66864	2.68329	3.51455	2.97208	3.00789	1.54582	2.66411	1.73295	2.25543	2.27585	1.09635	-0.219124	1.44947	2.68587	3.44856	3.63896	4.13625	2.34456	2.04131	1.30821	1.40939	2.47599
GOLGA7B	6.64135e-05	-4.17774	0.00107606	0.78651	2.11888	1.89518	1.57153	1.00273	1.37154	0.695928	1.36921	2.0608	1.42959	1.47292	0.0832152	-0.431714	1.30845	2.17024	1.85907	1.97487	1.18351	1.03947	2.60045	2.19597	1.96236	2.89072	2.24949	2.11339	1.61087	2.48144	2.48144	2.48144	0.595828	2.99195	2.93105	1.64195	2.1503	2.18339	3.08817	2.7855	2.07186	2.12166	0.747839	2.33673	2.346	0.207416	2.40142	2.23444	1.35086	1.86755	2.02113	3.37101	2.36329	2.09636	1.61627	1.66305	2.78024	1.99489	2.04299	2.16159	2.75883	1.97886	1.91494	2.33898	2.23698	1.51882	3.42032	1.78791	-0.0567612	2.79561	2.37886	2.23396	1.45957	3.07762	2.31541	1.01386	0.890285	1.68087	1.79258	1.57515	2.16699	2.24057	2.96676
MRPS23	6.64708e-05	-4.17737	0.00107626	0.399653	2.48636	1.604	2.27848	1.72564	2.52923	1.99166	1.62771	1.89844	2.29218	2.15659	2.25267	2.22969	2.32563	2.74326	2.17173	2.33082	1.62272	2.32388	2.77381	2.52921	2.70543	3.00407	2.5743	2.42854	2.03702	2.59225	2.59225	2.59225	2.35388	2.72046	2.4846	2.21322	2.66338	2.46713	2.40668	2.9175	2.12569	2.58922	2.37117	2.86003	2.5013	1.25748	2.58296	2.67873	2.22713	2.32855	2.88476	2.4913	2.81528	2.88907	2.40537	2.61044	2.7587	2.64332	2.58017	2.07597	2.54532	2.05074	2.40775	2.77379	2.80327	2.7029	2.68335	2.23959	2.33409	2.47332	2.60819	2.84004	2.01206	2.93798	2.13008	2.40704	2.67037	2.78059	2.21547	2.37655	2.60695	2.67389	2.80997
AC093323.2	6.6872e-05	-4.17476	0.00108074	-0.770974	-0.59935	-2.43793	0.436982	1.00273	0.150949	-0.131596	0.263902	-0.0942755	-0.610974	-0.316656	-1.14274	-1.10699	-0.522645	0.514196	-0.939815	0.0273895	-0.610927	-0.941227	-0.929309	-0.0522671	-0.522892	-0.331535	-1.20825	-1.67722	-0.580312	-0.814162	-0.814162	-0.814162	-1.00387	-1.0289	-1.13749	-0.173839	-2.01068	-0.753255	-1.7619	-1.29015	-0.381123	-1.10459	-0.512803	-0.598049	-0.582718	-1.18788	-0.192471	-1.17377	-1.10287	-2.80256	-0.449736	-0.373405	-0.583195	-0.843023	-1.56531	-0.671882	-0.300207	-0.859319	-0.319964	-1.2	-1.14116	-1.14775	-1.60928	-0.0215221	-1.38899	-1.39596	-1.03934	-2.17335	-1.65716	-1.88369	-1.46505	-0.92921	-0.60722	-1.19108	-0.363648	-2.5733	-1.6469	-1.36997	-0.0289224	0.00815317	-0.697174	-1.24775	-2.00083
RPAP2	6.688e-05	-4.1747	0.00108074	0.429366	4.777	4.17506	4.98103	4.09481	3.77255	3.91967	4.00777	4.48411	4.56617	4.4621	4.90536	4.50041	4.6332	4.47559	4.43236	4.62652	4.1508	4.40462	4.97452	5.02304	5.24493	4.80638	5.17074	4.72568	4.15356	5.20576	5.20576	5.20576	4.27813	5.23636	4.60653	4.17977	4.90616	4.85213	4.73811	5.14162	4.47675	4.20492	4.29745	5.03361	4.77683	3.6485	5.25351	5.18894	4.60178	4.62826	4.71191	5.22695	5.38187	5.09358	5.03853	4.7429	4.91082	4.99277	4.99236	4.76797	4.77896	4.29144	4.54021	4.8783	4.88303	4.74693	5.12077	4.3477	4.56202	4.58575	4.70987	5.02687	4.32974	5.3914	5.13019	5.20769	4.62564	5.28165	4.78455	4.57266	4.60749	4.68665	5.11385
RN7SKP292	6.68835e-05	-4.17468	0.00108074	-0.612722	2.59963	3.3474	1.98701	1.9508	3.60752	3.70179	3.6429	2.6764	2.08294	3.54274	3.20369	3.02757	2.84222	2.46057	3.02721	3.04722	2.98716	3.39179	2.30246	1.9446	1.80791	0.223725	2.36159	2.19886	2.75019	2.34039	2.34039	2.34039	2.76549	1.72231	2.18882	2.36619	1.4022	2.27757	1.17957	2.08827	2.87206	2.00176	3.1001	1.3201	1.76207	3.73563	1.90622	2.30527	3.17591	2.85791	2.42777	2.37777	1.54827	1.68678	3.24999	2.48978	2.69208	1.93294	2.54778	2.36779	1.99105	3.32914	2.14483	2.67145	2.35445	2.37447	1.9965	2.89428	2.46613	2.51602	2.35379	2.12906	2.76613	1.81141	2.66652	3.13217	2.28595	1.77895	2.91901	2.54866	2.66685	2.60686	1.9383
PIK3AP1	6.70119e-05	-4.17385	0.0010815	-0.700711	9.27988	10.5989	9.52288	9.41863	9.85531	10.7606	7.91197	10.1939	7.76487	9.55072	9.71266	9.96383	9.17683	9.28804	9.89875	10.2955	10.0518	10.6572	9.79258	9.11718	8.22522	7.87611	9.53211	9.28911	9.17639	8.77706	8.77706	8.77706	9.33896	8.6053	9.16001	8.3956	8.30024	8.97557	7.58575	8.91536	9.15224	9.29316	9.69895	8.43484	8.07652	10.4087	8.69588	8.13595	10.0474	9.88018	8.04643	8.66	8.31676	9.44549	9.58262	9.77532	8.78772	8.99355	8.40037	8.52073	8.29416	10.1009	8.42743	9.0281	9.43992	9.16733	8.83819	9.43724	9.52884	9.15165	9.51225	8.76355	9.75056	7.62265	8.98118	9.16718	8.52087	8.65882	9.40021	8.98824	8.2005	8.59409	7.88401
AC015911.8	6.70211e-05	-4.17379	0.0010815	0.777147	1.93821	-0.210259	1.59665	0.221373	0.886656	0.695928	0.954636	1.50586	1.57009	1.50277	1.00201	1.49558	2.24581	0.851565	0.739269	1.71539	1.71441	1.03947	2.01418	1.96166	2.22905	1.90014	2.07959	1.70957	1.76057	2.37179	2.37179	2.37179	0.363227	2.96994	2.28542	1.98505	2.59355	1.54011	1.95081	2.66773	2.17759	1.09143	0.436308	2.61259	1.84728	0.361476	2.85036	2.36175	1.40234	1.84869	2.20348	3.1117	2.37346	2.19833	1.96067	1.55783	1.87292	2.16623	1.33767	1.59131	2.7061	0.544186	1.80397	2.53823	1.12525	1.65789	3.16252	1.63548	-0.910912	2.22144	2.04472	2.48131	1.71835	2.75591	2.07244	2.56097	1.36487	1.05554	1.6571	1.977	1.70095	1.8513	2.04066
TRMT13	6.70997e-05	-4.17328	0.00108203	0.480489	3.62532	3.19509	3.65885	2.63076	2.83945	2.73297	2.88288	3.47905	3.63139	2.91342	3.49852	3.13387	3.53554	3.21209	3.55231	3.30507	2.79052	3.18262	3.38032	3.98612	3.9353	3.37863	4.03787	3.80666	2.88675	4.08036	4.08036	4.08036	3.14162	4.16587	3.72956	2.59301	3.76232	3.61304	3.0241	4.4613	3.59886	3.03023	3.28386	3.95512	3.60684	2.60863	4.09181	4.04153	3.66651	3.50733	3.46358	4.20738	4.21562	3.89196	4.00024	3.89987	3.4784	3.77204	3.68768	3.59443	3.81302	3.0771	3.14449	3.63908	3.68318	3.542	3.87737	3.16877	3.09299	3.68225	3.9039	3.84988	3.39473	4.37363	4.02613	3.94452	3.43739	4.00561	3.37267	3.55005	3.36123	3.36069	4.05253
LINC01238	6.73923e-05	-4.17139	0.00108602	0.93797	2.28909	1.97219	1.29286	1.00273	1.20821	-0.404141	1.23442	1.29825	2.10158	2.05952	-0.942624	2.31251	2.51458	0.576191	1.5619	1.12689	1.26664	-0.0985484	1.2092	3.12913	2.77531	1.7076	1.92396	1.82161	2.03702	1.5222	1.5222	1.5222	1.05237	2.74658	2.8965	1.84787	3.30416	2.09419	3.19549	2.94026	2.70529	1.66538	1.38466	1.48004	2.9877	1.33394	2.53478	2.77338	1.37683	0.849175	2.69474	1.8054	2.00606	1.45924	3.08411	2.40737	2.51068	2.46875	2.95433	2.9442	3.58869	1.13525	2.83211	2.25655	2.5312	2.17716	3.50315	2.9917	0.0216452	2.42932	2.58683	2.97396	1.9377	2.72792	2.7238	0.16803	2.67037	2.34112	0.622082	2.76723	2.67854	2.70169	3.59512
MAN1C1	6.75022e-05	-4.17068	0.00108657	0.713821	3.96361	3.79173	3.62872	2.8328	3.23563	2.6084	2.77044	3.91494	3.09339	2.99968	2.61196	1.42289	4.31511	3.85518	3.67942	3.85578	2.85909	3.63738	3.81215	4.02722	4.3304	4.586	4.87738	3.2242	3.55308	4.05156	4.05156	4.05156	3.13239	4.80029	4.43061	3.4983	3.26726	3.7138	4.35104	4.17512	3.5406	3.3868	3.21314	4.23748	4.47602	1.80604	4.25535	4.12874	3.66651	3.20038	4.10682	4.75174	4.24362	4.19918	4.25881	4.28983	4.34037	3.57317	4.60324	3.90696	4.13229	3.46689	3.95387	4.03908	3.9112	3.57247	4.43987	3.11212	2.85677	4.61878	4.90803	5.21661	3.81042	5.04704	4.05618	3.57684	3.29873	2.90527	3.11788	3.67016	4.49302	4.19721	4.95815
PSAT1	6.75299e-05	-4.1705	0.00108657	0.793347	2.53551	1.92131	1.80499	2.205	1.05637	-0.131596	0.517174	2.18676	1.17175	2.29949	2.05629	1.17985	1.45762	2.63091	2.23519	2.58532	2.10163	1.19634	3.62979	3.52887	2.52788	2.82578	1.42762	2.47039	2.8298	2.67011	2.67011	2.67011	1.84517	4.17551	2.7002	2.70318	2.33283	2.99648	2.50385	2.26089	0.5725	2.07489	3.36438	2.80616	1.13414	2.07467	2.85036	2.51903	2.09255	1.90453	1.47662	2.18873	2.88803	1.77193	2.27592	1.8706	2.07816	2.97074	3.13238	3.43736	2.75017	2.81343	2.87849	3.40401	2.90947	3.19572	2.54584	2.88304	2.11912	2.57105	1.9136	2.61681	1.49457	2.1576	3.16405	3.38401	3.29873	3.35023	2.05224	2.18108	1.36717	1.90011	2.48639
WDR89	6.75634e-05	-4.17029	0.00108657	0.602397	2.08849	1.1084	2.13153	0.786155	1.14938	0.891907	1.08572	1.40579	2.27586	1.41131	2.53018	1.13505	1.69251	1.64218	1.6882	1.53388	1.41977	1.77107	2.5278	2.12202	2.84196	2.85397	2.64247	2.341	1.39229	2.49101	2.49101	2.49101	1.3032	2.65761	1.92315	1.60458	1.34668	2.09419	1.58685	2.62623	1.42538	1.89811	1.45989	2.41079	2.21104	0.687101	2.67475	2.54853	1.69851	2.02697	1.77441	2.38953	2.90916	2.39368	2.43875	2.09778	2.04295	1.97965	1.80788	2.06119	2.19613	1.67962	1.68375	1.97655	1.47573	1.73173	2.32545	1.30578	1.82328	1.97847	2.63965	2.22268	1.8593	3.29671	2.32778	2.34056	2.0858	2.57752	1.93997	1.86301	1.97183	1.71243	2.74214
AL023653.1	6.7649e-05	-4.16974	0.00108722	-0.477601	1.86786	1.69769	2.70538	2.60891	2.02313	2.81579	1.88336	2.16652	1.69812	2.24755	2.05629	1.59818	2.32563	1.55249	2.17173	2.6161	2.40661	2.02232	2.54263	1.48341	1.41907	0.788541	1.81002	1.70957	1.58815	1.09032	1.09032	1.09032	1.42911	1.273	1.36435	1.54665	1.65167	1.84359	1.35186	1.89216	1.66237	1.30911	1.95199	1.6487	1.40539	1.8844	1.81234	1.47086	1.87289	1.88615	1.03829	2.31747	1.41674	1.82071	1.96067	2.14214	1.43059	1.18176	1.93022	1.21771	1.85237	1.48578	1.95011	1.92411	1.639	2.44202	1.78869	2.25711	1.36307	1.71084	1.65085	2.17663	1.98769	1.79352	1.7801	2.37418	1.36487	1.40182	2.23463	2.30849	1.63049	2.21507	1.01512
UBE2D1	6.80201e-05	-4.16736	0.00109221	-0.642523	7.50222	7.98424	6.85475	7.64615	8.00398	9.24942	7.5566	8.62743	7.03504	7.67743	8.14433	7.67493	7.29675	7.49306	7.99614	8.41547	8.15052	8.06972	7.29412	7.53033	6.26979	5.72472	7.41885	7.50624	7.53416	7.0332	7.0332	7.0332	7.7652	6.48014	7.47352	7.40109	7.49796	7.71253	6.18064	6.92883	7.97836	7.32663	8.33381	6.38328	7.05209	8.40299	6.70743	6.55371	8.18479	7.95316	7.62216	7.40722	6.44633	7.18385	7.83128	7.54698	6.84087	6.89487	7.01659	7.27317	6.42202	7.92505	6.9736	6.98822	7.27187	7.20361	6.25644	7.79391	8.35672	7.28449	7.66865	6.27013	8.10972	6.05727	7.12161	7.5309	7.31757	6.75677	8.11522	7.43198	6.37513	6.83288	6.3513
GTF2H3	6.80511e-05	-4.16716	0.00109221	0.441633	3.01716	2.3055	2.86897	2.39574	2.60781	2.3661	1.79032	2.52562	2.88318	2.83347	2.88629	2.39083	2.75265	3.16243	2.73696	3.0917	2.1241	2.46937	2.82321	3.20273	3.21038	3.39151	3.11991	2.89598	2.88675	3.26819	3.26819	3.26819	2.38529	3.9543	2.88774	2.86205	3.22938	3.05675	3.23376	3.24445	3.0635	2.83356	2.55397	3.4887	3.2973	1.75133	3.24111	3.21476	2.40173	2.75029	2.89364	3.13983	3.35133	3.03402	2.97458	2.91311	3.27342	3.16515	3.2309	2.86133	3.26336	2.49055	3.06651	3.21322	3.17734	3.06614	3.15466	2.82548	3.28801	2.77232	2.86043	3.39684	3.01544	3.59929	2.85779	3.24552	3.21006	3.78731	2.49518	2.79236	3.02827	2.80784	3.39987
EPB41L4A-AS1	6.81853e-05	-4.16631	0.00109346	0.516108	1.89286	0.965039	1.19755	0.786155	1.51825	1.40125	1.05405	1.43992	1.69812	1.44245	1.4913	1.13505	1.97587	2.24848	1.38668	1.36295	1.41977	1.30372	2.01418	1.92733	2.69745	2.55522	1.88697	1.90536	1.54162	2.23046	2.23046	2.23046	1.42911	2.18392	2.05428	1.94076	2.03209	1.43504	1.82274	2.4312	1.89716	1.97654	1.70637	2.07038	1.88001	0.687101	1.95097	2.05424	1.59167	1.35585	2.11518	2.20214	2.37346	2.23478	2.00592	1.39632	1.95097	1.97965	1.99573	1.50658	2.31826	1.22084	1.5753	1.86969	2.01707	1.74961	2.14674	1.30578	1.33263	2.23853	2.19345	2.59071	1.27056	2.93798	1.83312	2.10052	1.64017	1.87078	1.89249	1.38998	1.63049	2.13576	2.23822
P2RY13	6.82211e-05	-4.16608	0.00109346	-0.596789	8.84237	9.74974	8.7432	9.04732	9.41966	10.1943	9.31692	9.19877	8.48324	8.84284	10.3393	9.50127	8.80811	8.20536	9.00854	8.78427	9.25842	9.59696	8.65511	8.75551	7.85929	6.90166	9.02312	8.60233	8.84303	8.58984	8.58984	8.58984	9.45348	8.09962	8.65283	8.44466	8.21318	8.67669	7.94564	8.35175	9.34947	9.4841	9.18919	7.99999	8.43262	9.84336	7.79588	7.48474	9.14625	9.02261	9.01194	8.52403	7.42285	8.64963	8.52706	8.98619	8.66969	8.0165	8.06434	9.15762	7.957	9.0296	8.71354	8.28014	9.26842	8.88561	7.92206	9.09227	9.57822	8.70759	8.10364	8.20996	9.18803	7.91468	8.52591	8.29924	8.54756	8.8534	9.12411	8.24244	8.89479	8.32083	8.34673
EFCAB2	6.83416e-05	-4.16531	0.00109466	-0.911224	4.36362	7.18318	4.37677	4.94796	3.77255	5.2478	4.3518	6.26205	3.05564	4.29731	4.51255	3.97323	3.37223	3.37792	4.25492	4.76686	5.46266	4.84771	3.7368	4.08286	4.27251	3.92637	3.63684	4.24074	3.96368	3.84327	3.84327	3.84327	4.40615	3.27521	2.93955	3.69335	3.46924	4.42138	2.80435	3.9186	3.69101	4.7351	4.85939	3.05279	2.62229	6.43487	3.44777	2.99669	5.14763	4.66644	3.30631	3.6892	3.12922	2.14825	4.37544	4.96903	3.07856	4.26232	4.56328	4.1911	2.5848	5.53912	3.42007	3.87379	4.91844	5.067	3.3043	4.19245	3.4169	4.76461	3.43323	3.48922	4.02314	2.5687	3.77378	4.34293	3.23793	2.96899	5.27575	3.45881	2.94363	3.68241	3.33804
SYTL3	6.85259e-05	-4.16415	0.00109621	-0.520071	5.90511	5.56989	6.27366	5.8936	6.25201	6.6905	6.45608	6.68844	5.75336	6.43574	6.55125	5.32026	6.14436	6.32651	5.4948	7.34796	6.19635	6.4399	6.22504	5.1988	5.31699	4.70685	6.44891	5.4313	6.2178	5.8236	5.8236	5.8236	4.9746	5.46331	5.07848	5.46916	5.2915	5.4859	4.6465	5.96867	5.92567	5.86155	5.73613	5.85089	5.42124	6.21749	5.93758	5.87911	6.17929	6.49512	5.64507	6.25925	5.74813	6.04971	6.32239	5.36491	5.86625	5.71741	5.51228	5.59393	5.99746	6.1374	5.6605	6.13918	4.61917	5.44995	5.69154	5.68223	6.28669	5.84792	5.64277	5.41806	5.83084	4.95746	5.79799	6.43897	4.96274	4.47669	5.96781	6.10013	5.48649	6.47101	5.27401
SLC7A6	6.85302e-05	-4.16412	0.00109621	0.463459	5.82296	5.66187	5.74593	5.4315	5.19775	4.86775	5.31209	5.40474	5.69777	5.39636	5.52586	5.44939	5.77798	5.00983	5.61894	5.23677	5.40879	5.48131	5.80071	6.17243	5.85056	5.76486	5.82822	5.59475	5.42426	5.64874	5.64874	5.64874	5.41595	6.66153	6.09754	5.38488	5.87954	5.62376	5.93854	6.13939	5.35073	5.15605	5.13279	6.21105	6.39235	4.62303	6.0421	5.84485	5.5283	5.29729	6.23874	6.34104	5.97465	5.72613	6.10225	6.16707	6.26611	5.6612	6.20197	5.64561	5.95007	5.56799	6.08115	5.87135	6.2294	5.58183	6.28463	5.52659	4.61039	6.35473	6.1799	6.37326	5.71874	6.45886	5.82769	5.70881	6.22707	6.03495	5.59777	5.69296	6.27187	5.95639	6.59905
TADA1	6.86368e-05	-4.16344	0.00109707	0.438501	3.11192	2.24472	3.01588	2.08349	2.64021	2.43059	2.11588	2.52562	3.26861	2.8797	2.93795	2.91281	2.86377	3.16243	2.92829	2.95393	2.252	2.58742	3.28656	3.31319	3.55748	3.19982	3.28539	3.2242	2.52953	3.4943	3.4943	3.4943	2.47562	3.64743	3.57432	2.97618	3.19835	3.36393	3.13611	3.4166	2.97829	2.27435	2.75654	3.46803	2.85408	1.80604	3.42152	3.32682	2.74862	3.22982	3.23129	3.45178	3.51648	3.54533	3.07706	3.10459	3.31829	3.38932	3.34214	2.84417	3.40792	2.7715	2.99253	3.0515	3.14509	2.98542	3.27559	2.83718	2.90927	2.91741	3.24151	3.29814	2.96642	3.64492	3.28316	3.37573	3.21006	3.59875	2.54209	3.01153	3.08206	2.91465	3.42171
STX18-AS1	6.86764e-05	-4.16319	0.00109707	0.627358	3.72405	3.03678	3.49483	3.05917	3.16314	2.43059	3.14583	3.17904	3.6185	3.42297	1.71507	3.27478	3.68828	3.54225	3.22772	3.43159	2.65823	2.74814	3.94083	4.00681	3.81142	4.2606	3.72855	4.10562	3.33168	3.78614	3.78614	3.78614	3.0661	4.39506	3.92216	3.37611	4.22179	3.88646	4.42733	4.35099	3.49019	3.74894	2.62106	4.04856	3.83677	1.98267	4.325	4.15774	3.0764	3.362	3.83925	4.30998	4.46667	3.74386	4.06936	3.5618	4.20756	3.76317	4.56867	3.48243	3.45128	3.53531	3.90093	4.01002	3.85914	3.20871	4.54285	3.63196	0.298543	3.67599	3.98778	4.28375	3.06286	4.19771	3.82267	3.70128	4.0539	3.44291	3.22717	3.56471	3.78541	3.68241	4.04903
AC092645.2	6.8737e-05	-4.16281	0.00109731	0.949111	0.697073	1.01443	-0.0169542	-0.95986	0.372892	-1.8146	-0.52745	-0.421936	-1.20314	-1.83296	0.410256	-0.90633	0.690108	0.449417	-0.00865644	-0.277448	-0.469668	-1.31209	0.728456	0.723601	0.737311	1.22252	1.50289	0.560461	0.13516	0.431863	0.431863	0.431863	0.00719594	1.43167	1.33885	0.570443	0.673811	1.30194	0.792012	1.02175	-0.539683	-0.727732	0.163731	0.646567	-0.263951	-0.387879	0.9248	1.68078	0.0308339	-0.0759551	0.13325	1.92338	1.79525	-0.335795	1.0523	0.0406915	0.655984	-0.0438367	1.38734	1.01793	0.59063	-0.227563	0.220701	1.36593	0.534297	1.11191	1.44629	-0.324204	-1.23631	1.60933	1.84328	1.04601	1.3104	1.82909	0.951894	-0.0825813	-0.463068	-1.00095	0.222145	0.448451	1.55642	1.05434	1.22842
BEST1	6.87883e-05	-4.16249	0.00109739	-0.562538	6.98658	7.65013	7.15769	7.2974	7.611	8.08313	8.35367	6.91162	7.17311	7.10647	7.33123	6.18709	7.37199	6.89036	7.18364	7.26177	7.74125	7.88394	6.25461	6.70356	6.34958	5.17559	6.80485	6.99799	7.49043	6.62378	6.62378	6.62378	7.28905	5.83091	6.45215	7.29952	6.75979	6.87312	5.84171	6.52343	7.29762	6.8471	7.24067	5.961	6.59627	7.61432	6.2879	6.43895	7.59891	7.19182	7.27737	6.93878	5.94512	6.06329	7.2084	7.03605	6.71021	5.87604	6.82936	6.98443	6.18814	6.94276	6.83231	6.88854	6.41212	7.17412	6.12178	7.21957	7.62721	6.87901	6.62318	6.28445	7.0739	6.23352	6.78452	7.20101	6.35903	6.09569	7.66318	7.43298	7.13969	6.93353	6.30577
AC135626.1	6.90318e-05	-4.16095	0.00110054	-0.799675	1.72969	2.98817	1.54597	2.17556	1.98998	2.96841	2.11588	2.26501	0.942764	2.31639	2.59597	2.95208	1.45762	1.48945	2.86283	2.29322	2.07881	1.89072	2.0353	1.78123	0.262438	-1.41502	0.375474	1.56253	2.22543	0.431863	0.431863	0.431863	2.44613	0.827372	0.620236	1.83179	0.317335	0.992051	-0.344798	0.933773	2.53671	1.49822	1.96925	0.347906	1.33633	2.62394	0.894575	1.12423	2.15392	1.95828	1.40395	0.772386	0.235321	-0.653434	2.95164	2.22695	1.02419	1.20816	2.13309	1.83664	1.13362	2.11921	1.74511	1.41743	1.25177	1.47649	0.726366	2.48239	1.36307	2.03828	1.96417	0.883513	1.49457	0.429279	1.70623	1.90734	0.890285	-0.161046	1.98593	1.90969	1.85309	1.59873	0.73012
ARPC5L	6.91233e-05	-4.16038	0.00110126	0.407341	3.36987	2.83165	3.1492	2.95908	2.52923	2.53206	2.56107	2.69065	3.20105	3.23126	3.76482	3.654	2.885	2.94471	2.95366	3.02446	2.92454	2.5588	3.93522	3.43425	3.5036	3.5377	3.37493	3.63327	3.1263	3.52722	3.52722	3.52722	3.19577	3.74567	3.23048	3.46219	3.42971	3.47852	3.41679	3.57038	3.57002	3.23554	3.27694	3.78173	3.15079	2.46302	3.6193	3.7472	2.9949	2.98421	3.27269	3.41196	3.54825	3.52585	3.2437	3.082	3.4518	3.52674	3.7316	3.44307	3.76657	2.74285	3.38837	3.86917	3.29956	3.32658	3.9654	3.26716	3.10204	3.25649	3.3148	3.45104	3.26897	2.97814	3.48992	3.56961	3.75923	4.094	3.33765	3.22038	3.16748	3.59616	3.65167
GRINA	6.94173e-05	-4.15853	0.00110521	-0.618702	9.45974	10.5988	8.86613	10.1063	9.84586	10.5953	9.64428	9.74005	9.20597	9.61287	10.5387	10.2339	9.48008	9.76616	9.59106	9.98389	9.82942	10.1846	9.75099	8.74508	8.05422	8.80764	9.4984	9.55703	9.55599	8.98356	8.98356	8.98356	10.7672	8.66258	9.45859	9.69899	8.67622	9.30754	8.67319	8.83397	9.42823	9.27501	9.76139	9.41536	9.95355	9.90986	8.29792	7.88643	9.90187	9.15379	9.07327	8.1919	7.94384	8.69789	9.64569	9.80688	9.63824	8.90896	8.78484	8.06693	9.46551	10.1537	9.0986	8.69065	8.82253	8.89468	8.4683	9.86066	10.4187	9.65405	9.8254	8.74506	9.75621	9.2138	9.17923	8.77979	9.3002	8.17169	9.2739	9.2419	8.87858	9.08278	9.22195
ITGA4	6.94862e-05	-4.1581	0.00110557	0.620686	7.82406	7.51724	7.98474	6.37998	7.09522	7.3199	6.68526	7.4788	8.07572	7.03359	7.04724	5.73674	7.6177	6.9962	7.61985	7.2775	7.4904	8.01547	8.1055	7.96779	7.45349	7.60434	8.34406	7.46284	6.70981	8.47039	8.47039	8.47039	7.36831	8.75809	7.16163	7.08012	8.06166	7.43876	7.96093	8.45288	7.73707	6.71227	6.74302	8.12517	8.23512	7.60036	7.98683	7.69389	7.31937	7.60064	8.16066	8.04739	7.6579	9.21462	7.74246	7.47836	8.17583	8.45537	7.67478	7.75743	8.37414	7.42701	7.91667	7.86669	8.3406	7.78449	8.20859	7.07764	7.47223	7.75568	7.1355	8.23756	7.6422	8.16659	7.71408	8.25113	8.30628	8.82552	6.79641	7.1375	7.94237	7.73252	8.23918
ARL10	6.95331e-05	-4.15781	0.00110558	0.557172	3.93458	3.36654	3.89992	3.09105	3.09463	2.8318	2.83709	3.58961	3.71247	3.69271	3.05955	4.10104	3.71224	3.57298	3.73901	3.49091	2.96244	3.27349	3.88957	4.04333	4.50737	4.08938	4.28179	4.14492	3.65495	4.02217	4.02217	4.02217	3.28174	4.21658	4.54653	3.39811	4.68055	4.1387	4.52058	4.17031	4.06621	3.23554	3.10792	4.36778	4.3208	2.26244	4.57654	4.47441	3.47541	3.22252	3.87554	4.43444	4.68044	3.60224	4.24	4.0664	3.80696	4.03422	4.46549	3.61986	4.14884	3.20862	3.87371	4.23478	4.10246	3.44656	4.46234	3.63196	2.66245	3.94957	4.68495	4.34229	3.63329	4.76887	4.16703	3.58405	3.43137	3.53702	3.68978	3.79353	4.01016	3.95304	4.49255
RABL3	6.97325e-05	-4.15656	0.00110748	0.346788	3.79366	3.5452	3.77344	3.40183	3.36408	3.63949	3.00385	3.58199	3.56577	3.45386	3.78611	3.35512	3.87495	3.31567	3.37585	3.42291	3.43634	3.47073	3.82433	4.13643	4.03679	3.73754	4.12781	3.93177	3.19555	4.00558	4.00558	4.00558	3.40179	4.53401	3.93072	3.54343	4.04992	3.56405	4.00141	3.97478	3.45908	3.32818	3.52482	4.01333	3.8073	3.41326	3.8256	3.65528	3.79246	3.61723	3.81142	3.74063	3.9863	3.88434	3.79217	3.76455	3.97982	3.77646	3.97845	3.88195	3.90945	3.60063	3.63524	3.76369	3.95526	4.01096	4.1586	3.9608	3.98017	3.80785	3.72482	3.86811	3.71718	4.52499	3.83139	3.76604	3.81117	4.3226	3.56663	3.82432	3.41112	3.60109	4.14078
CAMK2D	6.97455e-05	-4.15648	0.00110748	0.561979	5.18169	4.93098	4.98579	3.36319	4.11379	4.22257	3.89162	4.57906	5.33974	4.58229	4.03769	5.78103	4.94511	4.99288	4.69936	4.71093	4.51614	5.51894	5.0491	5.36672	5.46295	5.48591	5.57418	5.12776	4.4747	5.39599	5.39599	5.39599	4.54126	5.90236	5.32729	4.15736	5.81067	5.01136	5.57105	5.75909	5.15429	4.06236	4.2906	5.93488	5.46639	3.88922	5.42058	5.47667	4.73074	4.7877	5.34533	5.48721	5.44231	6.08258	5.17022	5.40034	5.67539	5.29322	5.39121	5.0632	5.75732	4.82656	5.00066	5.10134	5.73972	4.98067	5.52771	5.0137	5.11838	5.13021	5.16384	5.68288	4.87255	5.49469	4.99712	5.03975	5.10761	5.55688	4.06114	4.77848	5.37777	4.96996	5.72528
NUFIP2	6.98824e-05	-4.15563	0.00110887	-0.402796	8.57699	9.16396	8.55917	8.62707	8.8859	9.52153	8.96747	9.09095	8.32589	8.89142	9.21757	8.41059	8.57753	8.31624	9.21969	8.84155	8.93382	9.01977	8.41667	8.30614	8.10391	7.46164	8.67712	8.32708	8.62831	8.50872	8.50872	8.50872	8.58948	8.22393	8.35488	8.02832	8.42088	8.34287	7.70009	8.11915	8.8019	8.15116	8.80413	8.02216	8.26543	9.47918	8.34548	8.24094	8.90195	8.89992	8.45891	8.6389	7.97423	8.36926	8.8323	8.57605	8.30984	8.38626	8.41016	8.61496	8.0549	8.58849	8.25687	8.29462	8.70671	8.48387	8.1248	8.69998	9.17769	8.32886	8.51544	8.20979	8.73048	8.32855	8.38948	8.99854	8.17931	8.56248	8.98233	8.5649	8.24686	8.28049	8.08944
PPP1R16B	6.9933e-05	-4.15532	0.00110887	0.561682	5.39614	4.79628	5.51507	4.37928	4.16295	3.80271	3.83218	4.94862	4.97794	5.34785	4.28712	6.03535	5.36337	4.792	4.52414	5.31624	4.8074	4.70155	6.39499	5.6066	5.74616	5.18302	5.66574	5.74013	5.16124	5.66679	5.66679	5.66679	4.81653	5.92445	5.24217	4.88239	5.75977	5.44927	5.66625	6.12705	5.15105	4.38344	4.72606	6.01602	5.5703	4.17556	5.83985	5.80975	4.88575	5.11603	5.2859	5.83997	5.86808	5.35323	5.3255	5.51018	5.64783	5.87399	5.80049	5.08528	5.84629	5.31663	5.24149	5.8586	5.33766	5.05086	6.19164	5.16058	4.29629	5.47492	5.46978	5.66527	5.03888	5.39585	5.46858	5.56335	5.74202	5.7461	4.74166	5.22631	5.10861	5.4945	5.72528
DCTD	6.99724e-05	-4.15507	0.00110887	0.440554	3.955	3.50256	4.29472	3.12223	3.12548	3.22025	3.03663	3.18911	3.95219	3.45386	3.07116	3.49466	3.77044	4.0911	3.6093	4.13086	3.48054	4.0146	4.6681	3.92219	4.26443	4.35895	4.27465	3.99048	3.67664	4.04508	4.04508	4.04508	3.64827	4.43308	4.08055	3.96067	4.08003	3.62105	4.26125	4.21298	3.61777	3.39634	3.48935	4.54599	4.25371	2.74088	4.4627	4.12222	3.5515	3.52525	4.24846	4.08611	4.25191	4.35908	4.01875	3.89987	4.25833	4.14425	4.17155	3.65965	4.2988	3.41336	3.71408	4.28416	3.96761	3.82105	4.41046	3.50572	3.54852	3.8913	4.21013	4.4861	4.05866	4.22801	4.05989	3.91626	3.96915	3.99544	3.28346	3.91864	3.85915	3.96838	4.19569
AL732509.1	7.01952e-05	-4.15369	0.00111166	-0.444539	2.36138	2.15947	2.3092	2.39574	2.70293	3.06638	2.67996	2.82587	2.53099	2.3821	3.1931	3.44045	2.58114	2.10864	2.4643	2.58532	2.83205	2.48466	1.4484	2.02796	2.16106	1.35991	2.4656	2.16528	1.83962	2.16025	2.16025	2.16025	2.89115	1.49467	2.21709	2.26204	2.33283	1.62217	2.15074	2.12846	2.47584	2.81944	2.77629	1.68498	2.18509	2.28187	1.90622	1.89495	1.94411	1.77072	2.60032	1.92338	1.83995	2.37202	2.42771	2.03644	2.43121	2.5328	2.298	2.67006	2.0627	2.36459	2.35624	1.71365	2.27721	2.73018	2.28281	2.49721	2.39428	2.25543	1.93065	2.09232	3.15325	1.73846	1.81567	2.51649	2.3124	2.22412	2.19605	2.66208	2.60695	2.32641	1.67286
KCND1	7.04478e-05	-4.15213	0.00111492	-0.653403	3.99385	4.87191	5.32335	4.95231	4.45174	3.70179	4.07243	5.12683	2.7595	4.58578	3.77905	3.38413	3.63288	4.60019	4.58223	5.00351	4.52038	4.46756	4.48067	3.78993	3.40908	3.37215	3.84884	3.85486	4.24714	3.44101	3.44101	3.44101	3.74224	2.94007	3.58521	2.6583	3.34015	4.06725	2.72596	3.67583	2.94873	4.19948	4.48922	3.67456	3.48981	4.91202	3.75586	3.9189	4.28607	5.06181	2.66395	3.69396	3.32536	2.85044	4.39258	4.31588	3.84834	3.73168	4.18565	4.17746	3.0613	4.47682	3.90989	3.63908	4.31061	4.0938	2.49693	3.60484	3.19802	3.94957	4.09001	4.00616	3.03934	2.37774	3.97199	4.80104	2.96531	3.75152	4.22821	4.28462	3.04643	3.5408	2.06861
HYLS1	7.05106e-05	-4.15175	0.00111517	0.4774	1.90701	1.43292	1.23003	0.934088	1.44676	1.16894	1.08572	2.01625	1.57009	1.41131	2.27292	1.89546	1.45762	1.72661	1.59453	0.992588	1.00135	1.61302	1.92647	2.07575	2.21793	2.31949	2.15931	1.94548	1.58815	2.32976	2.32976	2.32976	1.51681	2.25842	2.05428	1.64195	2.33283	2.11701	2.21592	2.02582	1.66237	1.95087	1.30529	1.91617	1.8961	0.500661	1.96558	1.87956	1.69851	1.94058	1.98836	2.01736	2.39359	2.67585	1.51558	1.70307	1.81148	2.40172	2.14758	1.80151	2.37565	1.45078	1.80397	2.27062	1.78565	1.81901	1.86776	1.49487	1.63658	1.382	2.3023	1.55808	1.71835	2.2259	1.83312	2.25289	2.24534	2.15274	2.09481	1.79002	1.58153	1.57888	2.23822
TSEN2	7.06321e-05	-4.151	0.00111635	0.520308	2.80032	2.71699	2.69379	2.205	2.26401	1.70922	2.06911	1.77015	2.85049	2.67208	2.03272	2.18643	2.63226	2.50905	2.53325	2.42074	1.90808	2.0012	2.38704	3.08309	3.18208	2.96152	3.44022	2.48407	2.33862	2.92426	2.92426	2.92426	2.22092	3.34525	3.06149	2.5445	2.93214	2.88122	2.77869	3.60639	2.94873	2.60577	2.35812	3.02947	3.05373	1.13461	3.15449	3.33249	2.4757	2.07643	3.0684	2.98561	3.33059	2.93411	3.04129	2.94684	3.04336	2.70949	3.25116	2.79142	2.77598	2.34566	2.93224	2.53823	2.58025	2.826	3.51548	2.70299	1.80122	3.09689	3.12037	3.35093	2.23542	3.78282	2.85779	2.30613	2.76918	2.8386	2.32681	2.77985	3.08206	2.38475	3.26138
RPS23	7.06878e-05	-4.15066	0.00111649	0.577197	5.57287	4.65159	5.69595	4.45472	4.40535	4.35587	4.624	4.78231	5.9743	4.92584	5.60789	5.48999	5.18868	4.69405	5.04751	4.85659	5.42245	5.17211	5.63422	5.72873	6.22332	5.92513	5.77859	5.56447	5.63423	6.00648	6.00648	6.00648	6.16325	6.24768	5.68442	5.88899	5.5968	5.65138	5.77623	5.13916	4.93815	4.71998	4.78576	5.73169	6.2486	4.08444	5.15655	5.18737	5.29623	4.80247	6.01708	5.4385	5.24869	5.40079	5.11966	4.73568	5.53356	4.50784	5.65979	5.51479	5.75732	5.22639	6.02659	5.71807	5.71064	6.12965	5.50934	5.65109	5.88806	5.51582	5.72084	5.44865	6.21485	6.50701	5.40433	5.14089	6.08086	6.42973	5.21191	5.224	6.06926	5.35556	6.67149
ZNF675	7.10166e-05	-4.14864	0.00112094	0.574711	3.79322	2.0453	3.65885	1.72564	3.22142	3.20804	2.6903	3.34135	3.78923	3.04095	3.5409	3.69317	3.96245	3.60307	3.47556	3.25706	3.14927	3.55284	3.52171	3.66008	4.34068	3.92637	4.55074	3.80666	2.9144	4.53347	4.53347	4.53347	3.1599	4.10996	3.7778	3.0123	4.14657	3.98279	4.1014	4.70996	3.53066	2.83356	2.78607	3.98694	3.62143	2.51321	4.19152	4.18304	3.69776	3.49525	3.80673	4.43444	4.44994	4.38364	3.88792	3.71647	3.94687	3.97781	3.76956	3.52074	3.88988	3.06558	3.2957	3.87379	3.72013	3.27195	4.01835	3.19627	3.61957	3.71926	3.95064	3.8277	3.88487	4.68156	4.08561	4.0678	3.48468	4.14547	3.57417	3.61488	3.69047	3.84914	4.23013
AC245884.12	7.10926e-05	-4.14818	0.0011214	-1.05258	-0.580863	-0.755238	0.259601	0.101297	-1.25886	0.199779	-1.84161	-0.304251	-0.286173	-1.33373	0.676689	-0.90633	-0.0500672	0.449417	2.10536	-1.4262	-0.341015	-0.0101368	-1.52944	-1.84923	-1.29249	0.334578	-0.291587	-1.94417	-0.580312	-0.555967	-0.555967	-0.555967	-0.466535	-1.0289	-0.294407	-1.03658	-2.33452	-2.73016	-1.40754	-1.09246	-1.15788	-2.41581	0.102442	-4.36345	-0.87864	-1.18788	-1.31184	-0.937333	-2.09592	-3.38147	-1.27521	-2.1924	-1.41029	-0.567231	-0.335419	-0.480397	-0.842652	0.820407	-1.4802	-0.825794	-2.24807	-0.947713	-0.835444	-0.952079	-1.66574	-0.0589533	-1.55402	-0.816237	0.476113	-1.61443	-1.87508	-0.573938	-1.6495	-1.50864	-0.624559	-0.386073	-1.45621	-0.707349	-4.36345	-2.5716	-0.373809	-1.7518	-3.49271
SYNCRIP	7.12705e-05	-4.14709	0.0011233	0.435113	5.91926	5.59648	5.70897	5.37759	5.21039	5.25078	5.01178	5.38077	6.05424	5.45288	5.89441	5.43329	5.93	5.57236	5.75143	5.52931	5.43598	5.98065	6.19134	6.25779	5.9496	5.92291	6.35807	5.86697	5.3418	6.30312	6.30312	6.30312	5.52925	6.85452	5.80223	5.46003	5.7874	5.52162	5.82196	6.21015	5.67344	4.95765	5.58048	6.20169	6.06601	4.74705	6.20104	6.03051	5.54843	5.42528	6.14708	6.07028	6.0994	6.52297	6.06176	5.82897	6.07237	6.13785	5.91181	5.9189	6.23464	5.43104	5.84698	6.07147	6.11475	5.8467	6.29718	5.59536	6.25051	5.9106	5.93143	6.19271	5.82741	6.43236	6.02859	5.9439	6.13559	6.64254	5.22394	5.69296	5.93807	5.9174	6.4582
NMT2	7.13075e-05	-4.14687	0.0011233	0.65198	3.48059	2.91203	3.54085	2.51803	2.80174	2.17853	2.59448	2.98462	3.51103	3.04095	2.03272	2.50087	3.41665	3.31567	2.95366	3.15595	2.40661	2.60152	3.64361	3.35253	3.53975	3.78223	3.8246	3.96143	3.31794	3.86182	3.86182	3.86182	2.70453	4.59758	3.6332	2.72075	3.69722	3.71005	3.58906	3.39205	3.29256	2.70124	2.38411	3.8552	3.94512	1.60473	3.68699	3.74295	3.28966	3.27289	3.25902	5.04553	3.86178	3.9071	3.62824	3.46036	3.80696	2.96301	3.82468	3.16068	3.70968	2.79959	4.10586	3.7386	3.36635	2.84276	3.87259	2.92749	1.66128	3.60524	3.68516	4.15014	3.36667	4.21798	4.14623	2.93223	3.18164	3.05959	2.66019	3.41902	3.4041	3.57627	4.30255
AGK	7.16073e-05	-4.14504	0.00112728	0.499291	4.47319	3.6966	4.07101	3.71988	3.53468	4.02786	3.40629	3.96854	4.56952	4.4197	3.35388	3.54691	4.58536	4.69055	4.12694	4.325	3.95167	3.89948	4.93011	4.6573	4.50051	4.62197	4.62282	4.50517	3.83936	4.60128	4.60128	4.60128	3.82475	5.47507	4.4781	4.12144	4.92286	4.24613	4.83465	4.98628	4.74529	3.98858	3.77609	4.80275	4.5892	3.1213	4.94242	4.9811	4.08017	4.30427	4.56965	5.07497	4.54075	4.73065	4.46457	4.04319	4.75364	4.82596	4.81995	4.50135	4.85358	4.04388	4.29213	4.96954	4.4447	4.28067	5.14478	4.0439	3.2478	4.63178	4.46552	4.8215	4.22941	4.77344	4.67041	4.54097	4.90742	4.62911	3.86603	4.25328	4.46293	4.71649	4.75592
AC004067.1	7.16738e-05	-4.14464	0.00112759	0.671877	1.40464	0.422519	1.23003	-0.173763	0.423425	0.295241	0.318238	1.01094	1.24066	-0.215989	-0.113093	0.715471	1.73989	0.800535	1.71812	0.992588	0.847844	1.19634	1.38401	0.83889	1.83725	1.5557	1.59751	1.36959	0.698691	1.63004	1.63004	1.63004	0.160301	1.99348	1.70098	-0.173839	1.69678	1.71485	1.99604	1.74484	1.29049	0.451383	1.27783	1.91617	1.59473	-0.0597428	1.60398	1.47086	0.927483	0.849175	1.71557	1.97114	1.43628	2.30503	1.24072	1.64261	1.83225	1.35712	1.86158	1.32056	1.86845	0.947157	1.40831	1.04425	1.54327	0.871775	2.38042	1.20104	0.0216452	1.50014	2.01304	2.24516	1.18743	1.9632	1.5878	0.925901	0.854729	1.3389	0.837954	1.76485	1.67785	1.11073	1.84439
AL589993.1	7.1879e-05	-4.1434	0.00113007	0.673405	1.39576	0.422519	-0.459418	0.531227	0.025704	0.548724	0.772023	1.22183	1.30642	0.406177	0.172184	2.0239	1.06973	0.31042	1.59453	0.557881	0.548964	1.19634	0.0857023	1.33419	1.88017	1.13333	0.790357	1.86409	1.13459	1.94047	1.94047	1.94047	1.5449	1.53519	1.20411	0.944018	1.42918	0.596853	2.09639	1.18307	1.14167	0.451383	0.707246	1.38033	2.01872	-0.813324	1.60398	1.49126	1.02925	0.958729	1.59016	1.85715	1.29359	1.30778	1.21526	1.21441	1.63357	0.854227	1.59185	1.57059	1.54732	0.544186	1.96738	1.41743	1.57589	1.26896	2.1308	1.2717	1.26976	1.5828	1.35485	1.83504	2.27622	2.5475	1.62836	1.51368	1.46259	1.57564	1.02569	1.01619	1.67785	1.63764	2.06861
JUNB	7.21236e-05	-4.14192	0.00113201	-0.610332	8.89196	9.88762	8.93838	10.057	9.07423	10.0808	8.61592	9.32486	8.21494	9.59491	9.2777	8.86555	9.03118	8.7986	9.66145	9.37517	9.47708	9.39245	9.45809	8.52674	8.31349	7.06632	8.55514	9.63068	9.41862	7.99477	7.99477	7.99477	9.51712	7.61171	9.1365	9.28181	8.71494	9.11805	8.16204	8.27103	8.81168	9.39171	9.27773	7.58174	7.93721	9.05701	8.15881	7.92887	9.56364	9.09489	8.52126	8.20901	7.97549	8.26407	9.3597	9.13215	8.42008	8.58314	8.2097	8.59939	7.86078	9.40872	8.34539	8.60891	8.8716	8.78107	8.33072	9.39285	9.23718	8.79091	9.17671	8.27321	9.11188	7.73239	8.84931	8.69522	8.32163	7.89276	9.41485	8.97561	8.08696	8.56017	7.54559
TRBV9	7.21308e-05	-4.14188	0.00113201	0.948301	0.51884	-1.13137	-0.0169542	0.221373	-0.730916	-0.562518	-0.973023	0.763856	-0.386529	-0.963545	-0.113093	-4.36345	-0.522645	-0.565588	-0.110158	0.791546	-0.610927	-0.0101368	0.377922	0.0786146	0.737311	0.280216	0.478525	-0.079275	-0.0663022	1.42574	1.42574	1.42574	0.363227	1.36579	1.55358	0.00888911	0.803196	0.270266	1.09893	0.632212	0.223333	0.213034	-0.958773	1.05037	0.833599	-1.18788	1.33808	2.35063	-0.180169	-0.490381	0.501589	1.35565	0.722857	0.886962	0.0573392	0.469865	1.02419	0.473975	0.506706	0.167007	-0.0905454	0.404847	0.0366224	-0.165642	1.50989	-0.332326	0.496871	0.266241	-1.23631	0.682974	0.567907	1.28179	-0.60722	1.51645	0.269984	-0.770898	-0.293907	-0.161046	0.143213	0.510347	0.580052	-0.67102	0.895342
NABP1	7.21451e-05	-4.14179	0.00113201	-0.655206	9.90827	11.0711	9.05498	10.3882	10.0728	11.4859	10.5951	10.2493	9.32887	9.91087	11.0051	10.6505	10.1256	9.58283	10.5184	10.0897	10.2482	10.4347	9.21355	10.1121	8.98316	7.38604	9.35065	9.70287	9.94905	9.27682	9.27682	9.27682	10.2737	9.22391	9.60282	9.69684	9.83904	9.74316	8.39114	9.61349	10.9223	10.1395	10.068	8.34749	8.95121	10.7054	8.89365	9.12557	10.4419	9.6801	9.74507	10.0354	8.85358	8.8072	10.556	10.1691	9.44295	9.19277	9.74654	9.74605	8.76238	10.2303	9.43268	9.19497	9.83251	10.0698	9.24619	10.5258	10.3615	10.013	9.92651	8.83756	10.4741	9.20716	9.75219	10.2259	9.55527	8.67702	10.6451	10.0105	9.32981	9.54048	8.94994
LINC01580	7.2226e-05	-4.14131	0.00113253	-1.17739	-0.172652	-1.36402	0.491573	0.862017	1.05637	1.16894	0.517174	-0.421936	0.619611	-0.215989	-0.469041	2.96494	-1.42532	-0.0156235	-0.466151	-0.820548	-1.99628	0.662897	-3.20893	-0.856496	-0.380995	1.1934	-0.291587	-1.45203	0.469342	-2.34228	-2.34228	-2.34228	-0.710329	-3.49463	-0.556212	0.118998	-1.00687	-0.596517	-0.135177	-1.51931	-0.238277	1.84335	-0.612047	-1.66797	-2.22647	-0.0597428	-1.62554	-0.832218	-1.2541	0.408948	-2.11482	-0.541922	-0.583195	-1.63218	-0.990706	-3.42464	-2.31264	-0.753657	-0.24237	-0.940076	-1.99431	0.250597	0.161913	-1.08909	0.157025	-0.669901	-0.553844	-0.970817	-1.23631	-1.01917	-1.00973	-1.71221	-0.219124	0.00062414	-0.0123216	0.381483	-2.12609	-1.17369	0.368126	-1.09756	-0.473755	-1.11249	-3.49271
PCNX2	7.2273e-05	-4.14102	0.00113253	0.638777	5.05078	4.18048	4.93499	4.17879	4.19602	3.37029	3.90943	4.65368	5.22751	4.90922	3.47248	3.85388	5.47084	4.37454	4.52837	4.75308	4.53302	4.44036	5.31394	5.05717	4.9073	4.97843	5.50721	4.90933	4.46849	5.40107	5.40107	5.40107	4.16052	5.837	5.56028	4.41111	5.45303	4.91697	5.40069	5.82476	5.45429	4.43528	4.01101	5.52461	5.49836	3.03231	5.85366	5.66576	4.5485	4.58904	5.40241	5.67555	5.63113	5.19573	4.96978	4.96903	5.47862	5.37413	5.474	4.86262	5.61562	4.33047	4.81042	5.1131	4.86335	4.69941	5.73041	4.79124	3.05621	5.43282	5.33855	5.58491	4.52437	5.74215	5.55923	4.86452	4.93747	4.5375	4.29819	5.02103	5.20065	4.97566	5.42223
ABCF2	7.27167e-05	-4.13837	0.00113873	0.432696	1.80185	0.965039	1.96788	0.934088	1.34557	0.764255	1.46865	1.59944	2.02551	1.77152	1.14074	1.13505	1.429	1.52131	1.5619	1.62749	0.676037	2.3575	2.21262	2.16684	1.866	2.10168	1.81002	1.5365	1.63323	2.03505	2.03505	2.03505	1.33572	2.03646	1.88841	1.64195	1.74052	1.3795	2.29044	2.00438	1.46769	2.09846	1.33223	2.00493	2.03334	0.852181	1.89099	2.02656	1.65672	1.86755	1.95484	1.73338	2.2128	1.80463	1.89806	1.77994	2.07816	1.90093	1.71367	1.41657	2.11756	1.37813	1.93263	2.22799	1.69946	1.51882	2.06521	1.43455	1.82328	1.68612	2.121	2.05463	1.3104	2.14354	1.74364	1.62959	1.90641	2.01864	1.50756	1.48553	2.16699	1.76608	1.87638
SLC16A1-AS1	7.27934e-05	-4.13791	0.00113919	0.550316	3.6444	3.00048	3.62262	1.45871	2.85794	2.27536	2.7898	3.47905	3.65683	3.5991	2.25267	3.23287	3.59473	3.60307	3.53561	3.38766	2.81834	2.83425	3.48381	3.71645	3.92167	3.93959	3.6424	3.86011	3.04523	4.07083	4.07083	4.07083	3.01681	4.31587	3.64885	3.14185	3.81952	3.36869	3.72514	4.35523	3.78601	3.53237	3.10792	4.04391	3.8073	2.24275	3.97028	3.95606	3.3301	2.97554	3.75896	4.00814	4.1222	3.69673	3.85533	3.65147	4.01204	3.51621	4.09887	3.45443	4.36831	3.59262	3.91435	3.82695	4.05697	3.33253	4.25368	3.6847	1.75607	3.75535	3.92958	3.77072	3.37609	3.92109	3.79621	3.48749	4.00203	3.77548	2.89512	3.59359	3.77456	3.65423	4.06299
TRAJ28	7.29713e-05	-4.13685	0.00114122	0.91385	0.629227	-0.457167	0.544174	-0.173763	-1.83965	-2.28127	-1.10982	-0.421936	0.566917	0.128376	-0.469041	-0.573251	0.871246	-1.23501	0.258955	-0.0672424	0.17154	-0.941227	0.922296	0.461054	0.993321	0.334578	1.07978	0.923952	-0.480901	0.686212	0.686212	0.686212	-0.258045	1.82393	0.991463	-0.460209	0.921926	0.310425	0.7574	0.933773	-0.238277	-0.90389	-0.41995	0.954568	1.28837	-0.516241	1.29245	1.01577	0.657745	-0.811698	0.634585	1.47087	1.58375	1.23767	0.318697	0.94076	0.911586	0.638282	1.71367	0.465214	0.87165	0.609114	0.705402	1.04425	0.72088	-0.669901	1.44629	-0.0411909	-2.68062	1.11201	1.27697	1.12088	0.259179	0.795729	0.590542	0.089233	0.818273	-0.254995	-0.718987	0.00815317	1.04481	0.697293	1.67286
MYDGF	7.31158e-05	-4.13599	0.00114273	0.581262	2.80907	2.15947	2.27848	3.32349	1.7537	2.27536	1.62771	1.92279	2.446	2.60487	2.25267	1.42289	1.78577	2.88472	2.79426	2.15334	2.23145	2.88124	3.51421	3.72647	3.09973	2.89072	2.37501	2.85443	2.85855	2.93131	2.93131	2.93131	2.67941	2.38576	2.55273	3.48807	2.6172	3.02693	3.52363	2.56898	2.17759	2.18908	2.88037	2.76156	2.4694	1.85875	2.92702	2.15995	2.82607	2.39503	2.53376	2.25454	2.61551	2.47719	2.75368	1.85292	2.51068	2.85857	3.31672	2.55874	2.80134	2.91963	2.83211	3.74365	3.02028	3.60721	2.76824	2.76553	2.46613	2.71239	2.97996	2.43316	2.39213	2.5687	3.0861	3.50277	3.94822	3.94879	2.79539	2.94585	2.49243	2.89872	3.18041
METTL1	7.34647e-05	-4.13392	0.00114744	0.643721	0.949732	-0.755238	1.13033	0.786155	0.372892	-0.740452	-0.848081	0.326472	0.767046	-0.0335562	0.335181	-0.431714	0.426111	0.994642	0.739269	0.791546	0.480968	0.297605	0.876222	1.10769	1.51296	1.76811	0.42792	0.560461	0.469342	1.06492	1.06492	1.06492	0.699427	1.79085	1.50855	1.05899	0.995977	1.50593	1.20548	0.790858	-0.381123	0.890028	0.899671	1.58615	0.537969	0.361476	1.14619	0.301729	0.214878	0.849175	0.756349	0.359045	0.722857	1.13855	1.26573	0.762821	0.608607	0.558466	1.38734	1.01793	1.4861	0.671245	1.43338	1.71365	1.2916	1.26896	1.09835	1.0484	-0.227646	0.632122	0.915043	0.939738	0.338384	1.33041	0.818009	1.5728	1.74099	1.3389	0.786938	0.882148	0.52932	0.934479	1.17798
PTGES	7.35598e-05	-4.13336	0.00114817	-1.04173	-0.0784744	-1.36402	0.737267	1.06825	0.320525	1.06442	-0.434665	-1.02133	1.20661	0.128376	1.90875	-2.4178	0.173472	0.900851	1.9118	-0.995618	-0.341015	-1.11477	-0.929309	-1.26911	-0.251813	1.33346	-1.20825	-1.2573	0.78111	-1.88094	-1.88094	-1.88094	0.48421	-1.28697	-1.00099	0.269847	-1.00687	-0.596517	0.401656	-1.79186	-1.15788	0.213034	-0.0285476	-0.922514	0.930511	-0.270011	-0.478603	-1.17377	0.477446	-1.80865	0.248422	-1.36218	-1.27704	-1.46695	0.455438	-1.66264	-1.72214	-0.655207	-1.31221	0.4196	-1.42495	-0.947713	0.0366224	-0.826955	-1.38899	-0.409606	-4.36345	0.266241	1.33263	-1.38762	-0.0152194	-1.03361	-0.60722	-0.611965	-1.0674	-2.13455	-1.00051	0.0888677	-1.47752	0.510347	-0.28034	-0.578943	-0.448283
TRAV9-2	7.37729e-05	-4.1321	0.00115057	0.926665	0.936372	0.0953606	0.491573	-0.33384	-0.432442	-1.46255	-1.10982	0.172568	0.512225	-0.0335562	-0.0116025	-0.90633	1.17691	0.381592	-0.110158	1.03876	0.17154	-0.401837	1.80876	0.55398	0.572632	0.971211	1.40163	0.560461	0.196513	1.32236	1.32236	1.32236	-1.59998	1.93411	1.6186	0.973633	0.959426	1.41677	1.80591	1.91531	-0.539683	-0.0726393	0.0384335	1.63641	0.866632	-1.41933	1.17162	1.31938	0.214878	-0.149859	1.73545	1.89065	1.76466	0.725567	0.498283	0.422699	1.05986	0.598926	1.54884	1.4846	1.26092	0.404847	1.13024	0.755017	1.16867	0.966572	1.52158	0.576466	-2.2538	1.82844	1.63012	0.883513	0.617776	1.51645	0.919569	0.508042	0.341337	0.0102769	-0.874563	0.569696	0.970701	1.11073	2.01214
MBOAT7	7.39436e-05	-4.1311	0.00115057	-0.627713	9.03258	10.0167	9.12693	9.33209	9.90276	9.96631	10.0491	9.29952	8.58694	9.46531	9.95308	8.729	9.05903	8.71322	9.31928	9.72431	9.665	10.3149	9.39094	8.50617	8.03436	6.61229	8.94134	9.07239	9.56301	8.23805	8.23805	8.23805	9.42849	7.87607	8.3705	9.0759	7.94207	8.55621	8.06653	8.00776	9.39385	8.81097	9.24908	7.46121	8.92756	9.79262	8.25525	8.46824	9.38631	9.63396	9.3012	8.59766	7.92062	8.30999	9.12184	9.30781	8.55037	8.20646	8.40735	8.77138	8.13686	9.46954	8.75001	8.78817	8.58153	9.06626	8.52886	9.40543	9.81937	8.87361	8.37725	8.78109	9.51344	7.63903	8.6068	9.25158	8.48716	8.71236	9.26548	9.05498	9.13203	9.14938	8.32444
EIF3E	7.39871e-05	-4.13084	0.00115057	0.527039	5.94241	4.94059	5.91898	4.30647	5.08061	5.20234	4.71288	5.36531	6.30609	5.24785	6.14576	5.26154	5.67051	5.61175	5.6734	5.55337	5.77632	5.38881	5.96105	5.99321	6.41185	6.23571	6.32475	5.5979	5.16508	6.5559	6.5559	6.5559	6.10194	6.62504	6.05217	5.82138	5.88564	5.94878	6.07831	6.09572	5.3048	4.77222	5.45125	6.35542	6.17716	4.39219	5.95325	5.75176	5.62357	5.52958	6.15356	5.88845	5.96712	6.21468	5.79805	5.57632	6.17351	5.71511	6.10418	5.93824	6.17041	5.2134	6.05211	5.88628	6.22169	6.25701	5.77468	5.63107	6.40933	5.92123	6.15018	5.92146	6.29398	6.81651	6.04741	6.10778	6.26227	6.84928	5.61981	5.67787	6.0902	5.9174	6.71083
DDX60L	7.39917e-05	-4.13082	0.00115057	-0.738402	10.0399	10.4775	10.7779	9.9209	11.1162	10.9489	9.47541	11.1907	8.00507	10.3721	10.4508	10.5562	10.4547	10.3927	10.4388	11.4554	10.8788	10.9866	10.2502	9.26452	8.8266	8.0369	10.5554	9.55541	9.48275	9.63204	9.63204	9.63204	9.27502	10.0239	9.71253	8.8771	9.59786	9.78206	7.73108	10.3523	9.85346	10.1304	10.1974	9.1458	8.08137	10.9621	9.86457	9.54386	10.5023	10.7254	8.3798	10.3059	9.61454	10.1755	10.382	9.88256	10.2541	10.1339	9.49482	9.35028	8.96739	10.3305	9.28887	9.66408	9.29912	9.82258	9.7758	9.44299	9.92856	9.95354	10.0287	9.65311	11.1272	8.59271	10.0843	10.7747	8.6205	8.3006	10.5395	10.5815	8.45017	9.89113	8.08495
ATXN7L3	7.39966e-05	-4.13079	0.00115057	-0.362121	6.49194	7.36016	6.61148	6.86332	6.60659	6.76117	6.42546	6.64612	6.35353	6.58621	7.26703	7.31456	6.10305	6.25012	6.74625	6.42263	7.21103	6.93974	6.62657	6.29022	6.14556	5.94383	6.3757	6.32892	6.71768	6.15679	6.15679	6.15679	6.72466	6.21998	6.3191	6.67063	5.85984	6.1392	6.18472	6.01496	6.57456	6.12811	6.54778	6.27788	6.36732	7.07874	6.14035	6.05556	6.70397	6.35686	6.45427	6.06845	6.0511	6.29455	6.60869	6.61087	6.19972	6.2461	6.20457	6.4158	6.32701	6.60355	6.40881	6.4716	6.53542	6.78019	6.24815	6.79535	7.00189	6.25637	6.58934	6.1992	6.79994	5.97729	6.32083	6.21489	6.52939	6.25542	6.39149	6.49496	6.46561	6.55534	6.25345
ARL4C	7.40034e-05	-4.13075	0.00115057	0.636089	6.17335	5.05122	6.23219	4.40486	4.98501	5.25375	4.95075	5.93856	5.9475	6.10698	5.63749	5.04552	6.22463	5.40737	5.27841	6.38738	5.81653	5.33075	7.36256	5.98905	6.03438	5.8349	6.67322	6.34213	6.04822	6.62106	6.62106	6.62106	5.4292	6.78586	6.14337	5.81116	6.40204	6.22443	6.37653	6.8386	6.42291	5.32044	4.79063	6.94275	6.33597	4.47894	6.75867	6.6923	5.76058	6.36931	6.13123	6.90024	6.53453	6.49382	6.16343	5.84583	6.55641	6.57879	5.91181	5.75181	7.01328	5.64161	6.13754	6.50397	5.83376	5.82789	7.07308	5.69996	4.52211	6.03203	6.536	6.64463	5.74986	6.70606	6.46848	6.37605	6.16038	5.85411	5.7184	5.57119	5.91478	6.49703	6.4153
POLA1	7.41058e-05	-4.13015	0.00115142	0.530584	3.31991	2.36383	3.36194	1.00273	2.14859	2.45147	2.7898	2.28393	3.53866	3.04095	2.8463	3.12244	3.11804	3.42921	2.87616	3.19725	2.71853	2.78568	3.78747	3.55158	3.09367	3.79198	3.34797	3.02328	3.14198	3.25702	3.25702	3.25702	2.96578	4.53651	3.16669	3.54836	3.36131	2.95275	3.25873	3.45661	3.04965	2.90214	3.02777	4.02988	3.58716	2.20253	3.27083	3.38793	3.09217	3.03512	3.27269	3.46295	3.53925	3.49111	3.30532	2.98793	3.68665	3.66178	3.3103	3.57895	3.80468	3.17685	3.82244	3.50863	3.42124	3.42446	3.39385	3.30976	3.65075	3.4228	3.35957	3.20944	2.73719	3.67943	3.69958	3.24552	3.87468	4.26453	1.91642	3.00079	3.33931	3.07205	3.83782
NMI	7.42324e-05	-4.12941	0.00115263	-0.594853	6.72388	7.48202	7.43734	6.28499	7.13793	7.61467	6.5612	8.05247	5.89636	6.68552	6.97334	6.70192	6.96288	6.71975	6.98877	7.70947	7.81689	7.79739	6.56528	6.46417	6.30105	5.43395	7.01122	6.39652	6.48391	6.91603	6.91603	6.91603	6.34796	6.5888	6.48158	6.12007	6.32063	6.4417	5.13686	6.98804	6.35692	6.49078	6.94036	6.04014	5.53991	7.82973	6.23762	6.12655	7.33973	7.29596	6.09417	6.96654	5.98796	6.92827	6.88225	6.47225	6.4596	6.35273	6.26062	6.40634	5.74321	6.72295	5.7777	6.50918	6.37089	6.49095	6.33594	6.19299	6.68252	6.76783	6.38409	6.26395	7.68308	5.70793	6.52732	7.0525	5.73837	5.62275	7.30587	6.93377	5.80577	6.39358	5.56278
INTS13	7.43812e-05	-4.12854	0.00115373	0.40255	3.82144	3.45863	3.59172	3.33684	3.21427	3.06638	2.59448	3.47905	3.48286	3.71837	3.93972	4.01092	3.43116	3.66857	3.64868	3.38766	3.24462	3.42389	4.20124	4.25535	3.89401	3.97852	4.0209	3.89126	3.37876	4.14541	4.14541	4.14541	3.35496	4.68796	3.93498	3.38715	3.69722	3.69496	3.90588	4.01285	3.62713	3.15913	3.65325	4.12316	3.94125	2.94968	4.02013	3.86521	3.6926	3.22982	3.67909	4.18393	3.77235	4.06052	3.82199	3.7503	3.8122	4.01939	3.99055	3.79084	4.04653	3.80844	3.80813	4.03908	4.17878	4.05117	3.91043	3.55613	3.86261	3.80785	3.95481	3.7823	3.56906	4.14224	3.91575	4.20959	4.33442	4.38623	3.28346	3.6219	3.67888	3.68706	4.15714
AC242376.2	7.4431e-05	-4.12825	0.00115373	0.908947	0.333625	-0.328437	-0.809305	-0.51392	-1.10769	-4.36345	-0.347488	-1.45094	0.455377	0.0496806	-1.65233	-0.730199	0.590229	-0.319947	-0.219345	0.0273895	-1.6529	-0.0101368	0.675634	0.87536	0.967018	1.07065	-1.37795	0.660273	-0.927723	0.873402	0.873402	0.873402	-0.358527	0.498988	-1.13749	-0.049486	0.196909	1.17719	0.721937	0.321545	-0.717846	0.590882	0.0384335	0.31742	0.0554431	-0.516241	0.471721	0.15603	-0.840993	0.459529	-0.862799	-0.0859492	-1.15506	-0.0173067	-0.990706	0.559808	0.655984	-0.317376	0.506706	0.4196	0.806358	0.544186	0.705402	1.28507	0.534297	0.871775	1.03123	-0.970817	-0.772147	0.346908	-0.225855	0.15275	-0.219124	0.795729	0.548883	1.62959	1.68134	0.366342	0.296981	-0.768709	0.629061	0.659986	0.895342
PRKCQ-AS1	7.44482e-05	-4.12815	0.00115373	0.807486	4.8433	5.09205	3.72869	3.82788	2.95561	2.8633	3.78954	4.86315	3.6185	3.74983	4.03769	3.16763	5.02857	3.91037	4.81463	4.5608	4.1176	4.22503	4.80658	5.75221	5.22564	4.97843	5.28177	4.35314	4.30748	5.36901	5.36901	5.36901	3.8919	5.77491	5.59839	4.41651	5.03907	4.98213	4.76667	5.11436	4.74098	3.73397	3.80041	5.17528	4.66157	3.28432	5.38162	5.57789	4.31658	4.2114	4.65302	6.0812	5.29223	4.40245	5.77863	4.69904	5.43175	4.31791	5.49398	4.5682	4.6289	3.99005	4.50517	5.08749	4.94366	4.16882	5.46869	4.21503	1.66128	5.16863	6.00172	5.68391	4.07609	6.39502	4.74148	4.17185	4.58282	4.27297	4.49381	4.47127	4.89981	4.04635	5.51405
CD44	7.45979e-05	-4.12727	0.0011553	-0.718632	9.60418	10.8968	8.44343	9.46366	9.49589	11.4847	8.78613	9.19612	9.06331	9.70923	11.7515	10.5436	9.00263	9.07005	10.3875	9.67229	9.96578	9.96068	9.75816	9.10966	8.52955	8.5313	9.21732	9.16437	9.47638	8.99106	8.99106	8.99106	10.3618	9.26062	9.50894	8.98157	8.62318	9.21719	8.65729	8.88379	10.3873	9.17375	9.79598	8.95723	9.25103	9.7743	8.64884	8.45483	10.1992	8.99849	9.6486	8.84652	8.47437	8.93432	10.0317	9.83311	8.8222	9.01823	8.79996	8.74721	8.99616	10.0724	8.97772	8.81482	9.35422	9.40803	8.80529	10.2771	11.4635	9.53971	9.7254	8.95975	9.78786	9.06616	9.48843	9.32837	9.284	9.49161	10.005	9.0953	9.3268	8.83439	9.23877
AL158825.2	7.47046e-05	-4.12665	0.00115616	0.630687	0.836809	0.913901	0.643948	-0.029688	0.150949	-0.131596	-0.848081	0.465529	-0.0212265	0.639025	0.0832152	0.373642	0.99358	-0.211215	-0.337477	0.353875	0.409608	-0.401837	1.09315	1.22538	0.640775	0.486358	1.3482	0.798128	0.196513	0.902369	0.902369	0.902369	0.541098	1.55503	0.661963	-0.173839	0.995977	0.916005	1.12631	1.22073	1.42538	0.12395	0.163731	0.914394	1.23877	0.123742	1.42524	1.17555	0.477446	0.923128	0.756349	1.53582	1.22784	1.13855	0.963359	1.00621	0.831314	0.820407	1.86158	0.986989	1.07938	0.250597	0.576289	1.16968	0.661328	0.321864	0.960841	0.631241	-0.645567	0.632122	1.54407	1.09635	0.338384	1.20064	1.13196	1.01386	0.958873	0.651694	0.786938	0.383781	0.52932	0.169618	1.47815
FAP	7.47504e-05	-4.12639	0.00115616	-1.1691	1.76873	0.56192	2.19869	1.409	1.81176	1.90352	0.954636	3.35035	-0.876886	1.05625	-1.99573	2.3522	2.07158	4.67646	2.33511	4.41964	1.90808	1.89072	3.6976	1.78123	0.126451	1.66581	2.19	1.39879	-0.218159	0.263465	0.263465	0.263465	1.05237	-0.165778	2.03852	0.608696	0.673811	2.54494	0.648283	1.55149	0.318861	2.43111	1.62153	0.37776	-1.97168	1.93437	0.297872	0.555255	1.06163	3.05992	-1.44382	1.51449	1.74912	1.59629	0.900862	1.39632	1.09466	1.23408	0.635614	1.10696	-0.290314	2.75725	1.16059	1.75427	2.01707	0.966572	0.768188	0.195304	-1.65716	1.31909	2.01304	1.54001	2.12805	-0.710664	1.7801	2.95463	0.234725	-0.463515	2.34456	0.834549	-0.823358	1.2173	-0.806178
TRBV6-6	7.48278e-05	-4.12594	0.00115624	1.17372	-0.310795	-1.64154	-1.46663	-4.36345	-2.10019	-2.97541	-1.62107	-0.195447	-0.386529	-3.22961	-1.14274	-2.4178	-1.05812	-0.565588	-1.6497	-2.04276	-0.341015	-1.11477	1.13288	-0.856496	-0.856972	0.386966	0.0130806	-1.94417	0.00402448	-1.12886	-1.12886	-1.12886	-1.3728	1.273	0.0578933	-0.173839	0.258378	-0.672759	0.158066	1.0638	-0.381123	-1.10459	-0.833708	-0.657365	0.363819	-3.13743	-0.737934	0.515975	-1.61446	-0.00565308	-0.862799	1.06423	0.235321	-1.06135	-0.990706	-1.1536	-0.493442	-1.38207	-0.0318711	-0.940076	-0.608674	-2.00026	0.161913	0.109499	-1.38899	-2.22239	0.282733	-0.970817	-2.68062	-0.00894285	0.331524	0.00246469	-0.763861	0.721961	0.107306	-0.925951	0.0583997	-1.17369	-0.874563	-1.09756	-0.581144	0.320699	0.658341
SUPV3L1	7.48526e-05	-4.12579	0.00115624	0.436274	3.68962	3.28839	3.69419	2.715	2.95561	2.71582	2.66955	3.07428	3.58577	3.81075	3.37277	3.76844	3.64538	3.42921	3.43109	3.28606	3.07049	3.31686	4.42974	3.99443	3.71197	4.02057	3.99071	3.76803	3.29708	4.03203	4.03203	4.03203	3.12311	4.09986	3.59601	3.30799	3.61736	3.44734	3.85768	4.02886	3.72628	2.91547	3.05228	4.11875	3.8073	2.6836	4.10507	4.12222	3.3301	3.48918	3.29296	3.88474	3.9995	3.77307	3.69422	3.79728	3.8278	4.22726	3.8111	3.75455	4.03944	3.31948	3.40113	4.02669	3.87233	3.66489	4.07776	3.61846	3.02799	3.65066	3.8556	3.96949	3.37609	3.95771	3.61631	3.68798	3.8967	4.13162	3.25559	3.44303	4.04218	3.75055	3.96227
MMS22L	7.52629e-05	-4.12342	0.00116183	0.392252	4.55892	3.8541	4.26761	3.73004	3.98512	4.22863	4.08031	4.12884	4.61565	3.89757	4.63107	4.44183	4.12742	4.56622	4.44583	4.31096	4.07787	3.88226	4.30052	4.86879	4.55891	4.59717	4.84158	4.28832	4.40817	4.57229	4.57229	4.57229	4.30712	5.56099	4.74886	4.3247	4.89168	4.44412	4.67228	4.8091	4.59596	4.20492	4.36098	4.88301	4.71015	3.98718	4.68868	4.76148	4.48425	4.07206	4.59979	4.84867	4.7946	4.64295	4.27738	4.08545	4.66668	4.74715	4.77167	4.73576	4.69577	4.17832	4.84119	4.65784	4.8534	4.39018	4.69154	4.68521	4.76654	4.50327	4.68997	4.49551	4.14381	5.15434	4.71111	4.52609	4.79466	5.43054	3.85987	4.60139	4.40078	4.54292	5.00231
OPLAH	7.53135e-05	-4.12313	0.00116185	-0.995452	4.41718	5.62657	3.29446	6.29186	3.8531	5.66013	4.5493	4.76222	3.20105	5.15927	6.86992	5.93763	2.72936	3.8861	5.06216	4.02589	4.13981	5.04632	3.55865	4.27936	3.87998	3.44808	2.80991	4.96407	5.23802	2.88126	2.88126	2.88126	4.58926	2.99921	4.16641	4.59146	2.90356	3.52192	2.8625	2.41505	5.29602	4.90515	4.26285	2.66196	2.04782	4.47894	3.43208	3.68215	5.94874	3.85779	2.40313	2.98561	3.3358	0.759323	5.61671	4.47172	3.15475	2.86688	3.96215	3.66942	3.10946	5.06508	3.35595	3.83644	2.92221	4.22742	3.09839	5.37837	4.86552	4.66378	5.28485	2.98736	4.14381	2.30382	4.83543	4.22349	3.83873	3.50871	5.12214	5.1842	3.59503	3.68706	2.97417
POLD4	7.54175e-05	-4.12253	0.00116224	-0.370268	3.61802	3.97753	4.23598	4.51471	3.885	4.03479	4.13052	3.92099	3.56577	3.87493	3.51562	3.33545	3.72995	3.37792	3.64868	4.05426	4.03702	4.22047	3.52917	3.30653	4.04938	3.19248	3.43382	3.62712	3.89594	3.44594	3.44594	3.44594	3.15079	2.86258	3.44883	3.69335	4.1425	3.79388	3.3193	3.57765	3.67304	3.61642	3.35784	3.5225	3.00264	3.97529	3.17977	3.54253	3.5685	3.67723	3.37129	3.42916	3.27742	2.81075	3.37595	3.7359	3.64028	3.02371	3.56354	3.63491	3.20122	3.06558	3.45721	3.33204	3.5984	3.90723	3.26832	3.31814	3.88376	3.52389	3.35957	3.46548	3.60954	3.53613	3.51177	3.61953	3.59115	2.97934	4.03951	3.91864	3.51255	3.48855	3.16107
FPGS	7.54369e-05	-4.12242	0.00116224	0.429018	3.87027	3.68139	3.95923	3.66799	2.9979	2.32144	3.61604	3.40322	3.57913	3.89194	2.76282	3.63804	3.69431	3.76489	3.81712	3.46578	3.05888	3.56728	4.27411	4.1289	4.07115	3.98703	3.72332	3.87057	3.55308	3.847	3.847	3.847	3.40945	4.40329	3.81064	3.87302	3.68608	3.62503	4.45999	3.99666	3.97383	3.4523	3.39665	4.55581	4.0459	3.24526	4.21005	4.0346	3.33673	3.29395	4.09917	4.05321	4.11918	4.01234	3.90792	3.81108	4.1754	4.05619	4.30029	3.46007	4.41012	3.53531	4.0783	4.14598	3.86575	3.86683	4.49695	3.82053	3.45978	3.85296	3.97961	4.38594	3.35719	4.2739	3.95216	3.74692	4.08875	3.83369	3.32876	3.80593	4.01938	4.07852	4.32301
TMEM234	7.54845e-05	-4.12214	0.00116224	-0.413241	4.36542	4.93419	4.55396	5.00345	4.42098	4.89086	5.38073	4.5867	4.17979	4.40001	4.87586	4.38077	4.81288	3.63255	4.3958	4.8207	4.80044	4.65837	3.58753	4.24145	4.05251	3.25723	4.03787	4.36058	4.52639	3.91964	3.91964	3.91964	4.16505	3.9049	3.90922	4.3838	4.24475	4.07601	3.84537	4.04994	4.79597	4.24772	4.72097	4.12536	4.24117	5.21717	3.9739	3.88075	4.51088	4.14341	4.6917	4.17716	3.90449	3.66146	4.62541	4.64868	4.34399	4.14425	4.57672	4.47929	3.98147	4.33047	4.20017	4.09154	4.09123	4.86237	4.09429	4.62913	4.44241	4.48189	3.9168	4.24802	4.14931	3.91697	4.32037	4.14288	4.05782	3.85634	4.73831	4.80032	4.33584	4.33673	3.79662
MFSD6	7.57108e-05	-4.12084	0.00116449	0.403246	5.1731	4.86183	4.86434	4.41749	4.63979	4.52295	4.70271	5.02931	5.29993	4.87824	4.49541	4.83753	5.04281	4.65866	4.87564	5.2118	4.81432	4.68509	5.61155	5.06508	5.20046	5.46169	5.52236	5.19795	4.62173	5.64446	5.64446	5.64446	5.01533	5.55484	5.17531	4.84482	5.41135	5.17799	5.23132	5.63557	5.17039	4.19948	4.7286	5.64764	5.37751	4.35139	5.44425	5.55021	4.28264	4.89726	5.27065	5.44132	5.2597	5.66288	5.30302	5.36958	5.26033	5.16435	5.11721	5.01033	5.67969	5.24439	5.14044	5.2649	5.18744	5.00507	5.62197	5.17217	5.7495	5.01833	5.11058	5.44865	4.91192	5.32444	5.09444	4.97548	5.14857	5.48967	4.49778	4.77218	5.27759	5.19855	5.52292
NADK	7.57283e-05	-4.12074	0.00116449	-0.525665	9.27707	9.68758	10.0821	9.73259	10.1342	9.85946	9.42572	10.0925	8.84072	9.65034	9.37227	9.28087	9.39938	9.04834	9.46687	10.0467	9.96345	10.4423	9.46029	9.15904	8.24383	7.59637	9.56303	9.05343	9.54663	8.91991	8.91991	8.91991	9.16211	8.5863	8.93373	9.27346	8.35908	9.09776	7.87651	8.85919	9.33776	9.53439	9.74221	8.46558	8.77606	10.0301	8.86032	8.77031	9.82981	9.96346	9.08337	9.09609	8.54483	9.25483	9.4778	9.43545	9.00982	8.84154	8.69709	9.15327	8.50416	9.27381	9.04242	9.13951	9.03632	9.38649	8.69832	9.26134	9.38713	9.30587	9.03011	8.81119	9.89776	7.89489	8.96852	9.3757	8.97558	8.54951	9.45741	9.46857	8.97102	9.3122	8.23994
H4C13	7.59292e-05	-4.11959	0.00116682	1.13244	1.49092	-0.457167	0.98569	0.221373	-2.41838	-0.404141	0.207438	0.397675	-0.737812	0.341579	0.481617	-0.431714	0.426111	0.994642	2.10536	0.895566	1.14008	-1.31209	0.0857023	1.78123	2.53685	0.579342	0.942314	1.27829	1.1656	1.32236	1.32236	1.32236	1.59949	2.47178	1.33885	2.69432	2.54504	1.72974	0.953616	0.575201	-0.717846	-0.0726393	1.88076	2.01447	1.69008	0.500661	1.26908	0.737054	0.740093	0.730614	1.03829	1.12178	-0.364566	-0.408891	0.993621	0.469865	1.2571	0.238177	1.89631	2.4942	1.23635	1.41491	2.45748	2.73372	2.46307	2.85933	-0.113226	2.56911	2.23884	0.682974	1.32936	0.764029	-0.337258	1.88085	1.13196	2.8024	2.57527	3.30156	1.59913	1.68658	0.365453	0.659986	2.60569
DDX55	7.61882e-05	-4.11811	0.00117005	0.393578	3.50722	3.17351	3.68251	3.02657	3.039	2.51233	2.93597	3.23844	3.49702	3.12971	2.70436	3.40315	3.44552	3.24109	3.5187	3.03589	2.77641	3.58867	3.18628	3.5572	3.65132	3.75259	3.72332	3.51826	3.23994	3.43606	3.43606	3.43606	3.05637	4.07946	3.44286	3.2426	3.20617	3.46524	3.32523	3.66903	3.59886	3.49733	3.17643	4.04624	3.92958	3.00918	3.91865	3.77658	3.08431	3.32155	3.42737	3.69869	3.93914	3.82181	3.60882	3.60997	3.8278	3.36606	3.74596	3.24155	4.04299	3.21906	3.77909	3.65526	3.5984	3.55732	3.92437	3.30976	2.77989	3.4886	3.70513	3.86811	2.67752	4.07346	3.47888	3.71447	3.60191	3.86194	3.21757	3.43507	3.69047	3.36069	3.86598
RHBDF2	7.63601e-05	-4.11713	0.00117194	-0.619481	7.65249	9.48597	8.25461	8.15504	7.89209	7.7852	6.93499	8.55213	6.32506	7.86219	8.02437	8.16841	7.57425	7.33507	7.84671	8.47019	8.61936	9.08677	7.64437	7.78547	7.17338	6.88809	7.46742	7.66486	7.56829	7.16715	7.16715	7.16715	7.66838	7.328	6.85429	7.39255	6.82536	7.24062	6.46499	7.36543	7.1042	7.62177	7.88683	7.51362	6.77165	9.09063	7.23829	6.95486	8.11465	7.88164	6.80998	7.46326	6.9674	7.5406	7.71605	8.00008	7.32869	7.51311	7.17743	7.0453	7.07522	8.27157	7.08113	7.21297	7.78351	8.08621	7.29316	7.43164	7.2907	7.55575	7.12674	7.22336	8.33343	6.34292	7.33464	7.68998	7.09232	6.89031	7.78639	7.65774	6.52427	7.28283	6.30944
CDK1	7.64443e-05	-4.11665	0.00117247	1.0094	1.17635	-0.755238	-0.809305	-0.173763	-0.432442	-0.0124783	-0.52745	0.763856	-0.104251	-0.316656	0.676689	0.588286	-0.639052	1.55249	1.14377	0.895566	0.334534	0.151924	0.239198	1.9446	2.00176	1.50918	-0.919084	1.11197	1.10289	1.27884	1.27884	1.27884	0.160301	3.33381	1.08646	1.83179	1.28893	1.04061	1.4418	0.933773	-0.921153	0.943074	1.59952	1.28902	0.409366	0.744252	0.387414	0.434054	0.855421	0.730614	0.591601	1.53582	-0.174751	-0.48589	0.270077	1.00621	1.12865	0.598926	1.36272	2.01593	0.934114	1.67962	1.64134	1.9062	1.44074	1.71362	0.848362	1.7636	1.66128	0.346908	0.732569	0.104373	-0.763861	1.9632	1.72505	2.12047	1.90641	2.97934	1.15202	1.35667	-0.473755	-0.333464	1.96829
PGRMC2	7.66474e-05	-4.1155	0.00117446	0.333305	4.33217	4.17506	4.11514	3.76997	3.66115	3.80271	3.7456	4.1236	4.34538	4.15419	4.37876	3.9859	4.32291	4.23738	3.87138	3.875	4.1007	4.25656	4.50358	4.84829	4.35343	4.2606	4.60014	4.37534	3.92795	4.41534	4.41534	4.41534	4.29477	4.73002	4.48102	4.15413	4.32595	4.47757	4.37692	4.23155	3.7436	3.87031	4.16882	4.5043	4.13672	4.12804	4.5306	4.32333	4.28949	4.02665	4.46636	4.32537	4.48789	4.75595	4.36101	4.30941	4.25833	4.62512	4.61631	4.3756	4.48244	4.14587	3.99655	4.59493	4.58753	4.40999	4.34977	3.98728	4.2359	4.33461	4.51443	4.50486	4.07609	4.64211	4.5087	4.6886	4.72499	5.05817	4.11384	3.91864	4.25618	4.27638	4.72551
TRBV5-1	7.66722e-05	-4.11536	0.00117446	1.04177	0.41665	-0.328437	0.057311	-2.09055	-2.82721	-2.97541	-0.848081	0.964793	-0.386529	-1.56186	-1.99573	-1.61838	0.173472	-0.565588	-0.110158	0.736581	-1.14334	-0.646469	-0.281141	0.461054	-0.251813	0.936481	1.11219	1.07628	0.0710817	-0.722865	-0.722865	-0.722865	-0.710329	1.70465	0.0578933	0.118998	1.22878	0.530399	1.35186	0.0135706	0.5725	-0.90389	-0.612047	0.741475	0.930511	-1.41933	1.01185	0.737054	-0.340202	0.12544	1.65423	1.73338	1.11112	0.24343	0.657968	0.160533	0.608607	0.337167	0.753942	0.323802	0.59063	-0.0169417	0.220701	1.56173	0.59921	-1.24668	0.496871	0.51953	-1.43144	0.346908	1.04604	1.34561	0.259179	0.382163	0.461773	-0.770898	-0.293907	1.09415	0.222145	0.0915106	-1.47992	0.367737	1.45715
AC106795.1	7.67754e-05	-4.11478	0.00117467	0.648776	2.92188	2.18126	2.77306	2.23384	2.00665	1.70922	1.82826	2.47713	2.63704	2.49035	1.8289	2.29224	2.71758	2.10864	3.15302	2.69029	2.05562	2.34079	2.9058	3.23115	3.28148	3.30566	3.10388	2.7221	2.80046	2.90292	2.90292	2.90292	2.03538	3.77558	3.5243	2.74672	3.18258	2.81297	2.87062	3.53344	3.07723	2.6383	2.11602	3.77893	2.4034	1.33394	3.28255	3.1197	3.02805	2.53132	2.80233	3.83828	3.59681	2.97059	3.17274	2.48978	3.82262	2.57398	3.66268	1.90444	3.32876	1.85047	2.94972	3.37174	2.42777	2.41985	3.61624	2.34166	0.821192	3.28968	4.01603	3.36126	2.46454	3.21167	3.36946	2.19762	2.87945	2.69524	2.27222	2.74165	3.26373	2.64554	3.61422
POLD3	7.67844e-05	-4.11473	0.00117467	-0.392586	4.78526	5.57195	4.40549	4.8489	5.04676	5.12325	4.95504	4.89118	4.79245	5.01915	5.232	5.69683	4.78209	4.73199	5.12214	4.90724	5.59922	5.46019	4.67821	4.63088	4.45155	4.40096	4.69948	4.60249	4.88429	4.70151	4.70151	4.70151	4.49522	5.18157	4.39703	4.22972	4.27481	4.34852	3.90193	4.31662	5.15429	4.92176	4.92944	4.59288	4.56676	5.59272	4.33065	4.16093	4.90596	4.59471	5.02424	4.67211	4.29	4.98185	4.70986	4.98332	4.51112	4.94648	4.34811	4.53115	4.42107	4.71668	4.56027	4.51148	4.96228	5.06342	4.55783	4.80917	5.17951	4.41578	4.20663	4.44055	5.29363	4.25768	4.55415	4.82555	4.81331	4.94388	4.32973	4.42782	4.6227	4.36018	4.53073
AC004554.2	7.69348e-05	-4.11388	0.00117561	-1.13326	-0.22083	-0.328437	-0.809305	1.50677	0.922234	1.2664	1.08572	-3.15815	-1.20314	1.1346	1.22633	1.17985	-0.904505	-0.861814	0.796482	-1.70179	0.676037	-0.518974	-1.80165	-1.62891	-1.42555	-0.0273549	-0.472029	-0.162117	-0.387901	-0.722865	-0.722865	-0.722865	0.298705	-2.95619	-0.556212	-0.627982	-0.869024	0.142613	-1.25843	-3.20243	0.0109122	0.65588	0.279011	-3.29613	-1.97168	0.852181	-1.17735	-1.17377	-0.180169	-0.0759551	-1.44382	-0.634188	-0.938265	-2.03322	0.318697	-1.1536	-0.842652	-2.91753	-0.680315	-1.70662	-2.94849	-0.947713	-1.60928	-2.08373	-2.0085	-1.24668	-1.55402	-0.970817	1.33263	-0.865116	-0.152173	-2.65692	1.27056	-2.17368	-0.723186	0.879824	-1.28781	-0.707349	0.296981	-0.275413	-0.697174	-1.24775	-2.00083
TRAJ49	7.69442e-05	-4.11382	0.00117561	1.07805	-0.0567081	0.0953606	0.12794	-1.60869	-1.10769	-4.36345	-2.10207	-1.2202	-1.03081	-0.808887	-4.36345	-1.10699	0.240899	-4.36345	-0.337477	-0.820548	-3.10859	-0.941227	0.675634	-0.273964	-0.954155	-0.511636	-0.472029	-0.551248	-0.927723	0.122866	0.122866	0.122866	-1.17657	0.760585	0.440098	-1.15978	0.373977	-0.0989852	0.648283	0.933773	-0.381123	-2.41581	-0.718624	0.221896	-0.0639694	-2.03644	0.799906	0.254779	-0.725963	-0.397425	-0.128994	0.772386	0.279263	-0.0173067	0.580333	-0.778084	0.0930922	0.131892	-0.0986822	-0.442154	0.806358	-0.474277	0.383927	0.492282	0.319948	-0.577818	0.496871	-0.22357	-4.36345	-0.274017	0.523628	0.15275	-1.13976	0.932831	0.548883	-1.0997	0.234725	-1.00095	-0.224414	-0.923785	0.422169	-0.260117	1.12571
LAT2	7.71866e-05	-4.11246	0.00117854	-0.494062	7.25612	7.71598	7.7319	7.86877	7.99252	7.95332	7.62016	7.67248	7.27672	7.30852	8.25667	7.69918	6.80823	6.91306	7.32463	7.57494	7.69088	8.17513	7.01864	7.21349	6.94777	5.62327	6.79115	7.36176	7.6456	6.96275	6.96275	6.96275	7.34604	6.04774	7.04574	7.21912	6.41222	7.023	6.10437	6.53842	7.61417	7.08621	6.95398	6.56741	6.94356	8.06066	6.70472	6.61309	7.81676	7.5314	7.00481	6.65246	6.60798	6.64028	7.47223	7.42663	6.94229	6.78519	6.96793	7.14239	6.58966	7.51805	7.19454	7.30129	7.07199	7.1629	6.6648	7.57257	8.04098	7.05159	7.43836	6.67445	7.44493	6.42584	7.16921	7.50742	6.78865	6.89374	7.6503	7.37905	7.30385	7.32924	6.7922
GNB4	7.72651e-05	-4.11202	0.00117854	-0.57745	7.0277	7.39845	7.59563	6.48718	7.57373	8.02426	6.50448	7.99587	6.41817	6.89415	7.65488	7.50981	7.24637	6.88731	7.56534	7.88678	8.20488	8.13388	6.52105	6.49819	6.32131	6.32317	7.35214	6.52122	6.63491	7.09449	7.09449	7.09449	6.56581	6.90419	6.91864	6.42615	6.59235	6.62454	5.8355	7.00568	7.03643	6.55502	7.3629	6.65306	6.51005	7.76949	6.66777	6.0068	7.1903	7.38942	6.71429	6.76115	6.27312	7.82415	6.99967	6.97094	6.89803	7.12961	6.4449	6.29154	6.22608	6.84169	6.26521	6.63347	6.73366	6.79856	6.60548	6.41995	7.68406	6.50625	6.38486	6.40481	8.60371	6.26064	6.73893	7.39162	6.50737	6.8034	7.18731	6.89514	6.1648	6.62596	6.15501
AC012363.2	7.72848e-05	-4.11191	0.00117854	-1.14368	2.38966	4.79274	3.36925	2.58672	2.42147	3.27982	1.20588	4.15989	-1.89428	1.99798	-0.0116025	1.99911	2.07158	4.06971	2.41034	4.2287	3.74253	4.31762	3.00548	2.21032	1.82265	1.64445	2.19	1.61323	1.3114	1.44556	1.44556	1.44556	1.26993	2.96253	1.59726	1.50669	1.37471	1.85721	-0.201723	2.2966	0.788143	2.18908	1.68562	0.974244	-1.25135	3.63345	1.22117	0.98733	2.8448	3.53117	-0.280469	3.06111	1.20524	2.00082	2.33621	2.7218	2.53622	1.88466	2.32374	1.29553	0.191024	3.9021	1.00205	2.28455	2.89661	2.68442	1.7264	0.51953	-1.06446	1.60933	2.0603	1.82014	2.17196	-0.816614	1.96568	2.61822	0.703032	-1.17369	2.29065	1.21516	-0.28034	1.8513	-0.371144
SLC41A3	7.7441e-05	-4.11103	0.00118017	0.44441	3.69019	2.8724	3.80612	3.01	3.40866	2.7996	3.24734	3.00756	3.8892	3.03075	2.70436	3.21145	3.7358	3.61789	3.37585	3.40539	3.32439	3.20126	3.54399	3.64959	4.10773	3.88599	3.91464	3.84428	3.18045	3.78614	3.78614	3.78614	3.55467	4.21034	3.59062	3.63431	4.02803	3.64087	4.39392	3.70269	3.43795	3.3081	3.33138	4.2637	4.09202	2.37529	3.97028	3.78899	3.13845	3.01835	4.02841	3.91354	3.99291	3.91086	3.48648	3.38853	4.02563	4.68273	3.95393	3.43163	4.15213	3.54364	3.7594	3.76369	3.54173	3.62185	3.87259	3.54191	3.27206	3.73139	3.68516	4.20565	3.80346	4.09188	3.72785	3.38401	3.77358	3.38957	3.31081	3.72991	3.7908	3.93363	4.03846
IPO9	7.77448e-05	-4.10933	0.00118404	0.398906	5.41521	5.05122	5.40916	4.57231	4.86217	4.65928	4.81798	4.83136	5.39369	5.28912	5.01465	5.1135	5.44962	5.27577	5.22991	5.19406	4.86188	5.11428	5.60803	5.70992	5.38934	5.43706	5.74411	5.17704	5.06376	5.60425	5.60425	5.60425	4.80496	6.13107	5.37355	5.06887	5.37712	5.2234	5.50999	5.70032	5.24525	4.66578	5.05607	5.90315	5.71562	4.51222	5.76351	5.63515	5.00295	5.13949	5.55285	5.63412	5.56942	5.89128	5.48578	5.50311	5.72622	5.68254	5.65092	5.28926	5.90595	4.82656	5.62421	5.59487	5.56184	5.4293	5.78999	5.41004	5.02392	5.45677	5.47996	5.80426	5.07401	5.75723	5.45455	5.24906	5.81784	5.90251	4.70778	5.21241	5.61825	5.42392	5.84429
TIFA	7.78577e-05	-4.1087	0.00118501	-0.803847	5.61688	7.7225	5.2421	5.62899	5.20137	6.85913	3.73566	7.18	4.20588	5.33131	6.3562	6.1096	4.78209	6.38505	6.29498	6.49168	6.47066	7.06586	6.00051	5.30288	5.41632	5.24464	5.27463	5.83662	5.24892	5.01505	5.01505	5.01505	5.93421	5.32859	5.24903	5.33726	4.97414	5.56168	4.10828	5.14896	5.68917	5.18661	6.35596	4.89596	4.04229	6.80424	4.76793	4.15774	6.72623	6.08815	4.00403	4.76309	4.53623	4.85099	5.91927	6.2822	4.99152	4.26546	5.00236	4.92108	4.12561	6.45141	4.56311	5.61431	6.12718	5.77211	4.74488	5.43334	5.05454	5.04773	6.00675	4.6276	4.88909	4.48095	5.29833	5.50573	4.87451	5.05082	6.24798	4.40356	3.96315	4.39182	4.5257
RABGEF1	7.79775e-05	-4.10803	0.00118607	-0.516772	2.78963	3.64265	2.13153	3.10672	2.66142	3.77813	2.92726	2.64748	2.77119	3.55704	4.0258	4.02326	2.80928	2.70215	2.96618	2.86703	2.38817	2.48466	1.73323	2.77099	2.46348	2.14795	2.17474	2.75634	2.64408	2.17219	2.17219	2.17219	2.57431	2.29428	2.47293	2.27399	2.27452	2.74134	1.73652	2.22428	3.13086	3.46142	2.862	1.98567	2.45861	3.19489	2.41213	2.66981	3.3499	2.32855	2.52236	2.31747	2.30071	2.01487	3.35279	2.86981	2.28819	2.43562	2.84304	3.1256	2.00567	3.01855	2.36929	2.69251	2.80327	2.49599	2.14674	3.34296	3.23139	3.00994	3.4392	2.46225	2.2962	2.1576	2.61698	2.9657	2.88827	2.96899	2.95412	3.16373	2.7578	2.46264	2.6152
MAN1A2	7.80479e-05	-4.10764	0.00118639	0.399148	5.8094	5.44936	5.72044	4.99506	4.95741	5.37069	4.83904	5.22554	5.9944	5.40824	6.3774	5.61558	5.41719	5.15655	5.48177	5.3871	5.50394	5.27246	5.83424	6.20234	5.82058	5.73612	5.96206	5.60731	5.45911	6.05162	6.05162	6.05162	5.88972	6.08831	5.61043	5.59239	5.77825	5.61075	5.87135	5.88611	5.73102	4.93819	5.67297	6.17005	5.94268	4.92752	5.98766	5.77586	5.62628	5.5661	5.92702	5.98949	5.89834	5.81107	5.99415	5.75474	5.94346	5.92957	6.093	5.76212	6.05657	5.49256	5.86091	6.04818	5.95961	5.94796	5.85935	5.88742	6.49942	5.8714	6.00776	5.92842	5.69824	6.21935	6.00568	6.10778	6.29746	6.61293	5.34792	5.45991	5.77616	5.78937	6.25497
H2BC17	7.83673e-05	-4.10587	0.00119048	0.859322	4.27597	3.25795	4.04387	4.01398	2.80174	2.45147	2.61633	3.36819	2.61125	4.10639	3.97724	3.68542	2.78689	4.31215	3.64089	3.7136	3.65267	2.9379	4.80658	5.021	4.89689	3.29884	2.82954	4.58036	4.60203	4.08669	4.08669	4.08669	3.70538	5.65822	4.52125	4.8548	4.34733	4.48637	5.18324	2.9175	2.49641	4.01978	4.65313	4.02517	2.90266	4.2064	3.8296	3.6598	4.51381	3.8858	3.46953	3.94577	3.84725	2.22273	3.83876	3.41287	3.93731	4.67092	5.23888	5.05017	4.05709	5.18173	5.3057	5.34188	4.81293	5.09699	3.84842	4.9877	4.12928	4.22735	4.12748	3.16885	1.38691	4.0206	4.53294	5.06571	5.58949	5.31269	4.12415	4.73053	3.39704	4.26089	4.67184
SET	7.84254e-05	-4.10554	0.00119061	0.382126	6.58881	6.63773	6.59911	5.97486	5.88144	5.84896	5.54922	6.39958	6.66377	6.15006	6.51981	6.00298	6.177	6.35331	6.29622	6.2604	6.57932	6.63673	6.79003	7.03307	6.73532	6.77039	6.80051	6.59402	6.35278	6.93542	6.93542	6.93542	6.57435	7.43828	6.54707	6.63979	6.32063	6.52832	6.5458	6.40982	6.0492	5.84248	6.41465	6.97363	6.79596	6.38857	6.59739	6.48609	6.4804	6.37097	6.70676	6.48643	6.56369	6.856	6.42311	6.55113	6.58346	6.48611	6.61937	6.62495	6.89558	6.29123	6.67105	6.88053	6.80505	6.92248	6.57119	6.5429	7.228	6.42829	6.52902	6.3338	6.48449	6.79812	6.5206	6.68069	6.81317	7.3236	5.99897	6.24257	6.61373	6.49504	7.11652
APRT	7.85006e-05	-4.10513	0.00119099	0.42634	4.44863	4.08546	4.37314	4.37928	3.68205	3.76985	3.86905	4.01457	4.83763	4.3434	3.31533	3.02757	4.18847	4.33025	4.13251	4.12016	4.1617	4.78423	4.9663	4.59306	4.72704	4.55772	4.53588	4.69659	4.47779	4.6405	4.6405	4.6405	4.41759	5.08934	4.8174	4.68394	4.61743	4.39595	4.06294	4.4415	4.09348	3.80016	4.06422	4.84611	4.5892	3.00918	4.49075	4.32048	4.2549	4.00553	4.65041	4.71247	4.43059	4.74124	4.15218	4.42162	4.70378	4.73131	4.58738	4.11801	4.84548	3.88253	4.48133	4.63898	4.66916	4.64789	4.75791	4.15087	4.29234	4.48905	4.65448	4.68218	4.57839	4.8294	4.45332	4.08821	4.64658	4.29386	3.7642	4.35799	4.58904	4.79387	5.0221
ADAMTS2	7.88075e-05	-4.10343	0.00119489	-1.32806	3.92891	3.62686	4.53134	5.96629	5.01622	2.71582	6.16135	4.1701	6.20518	5.8085	4.50829	3.34532	1.5928	5.14892	3.99262	3.57164	3.295	4.89713	0.779412	2.87371	4.8776	5.5053	-0.057269	4.033	2.95934	2.87397	2.87397	2.87397	4.2008	-0.711955	1.50855	4.67945	2.34705	2.81995	2.45068	0.515845	0.915854	4.12108	4.89145	0.694801	1.61431	4.12804	2.67475	1.40788	4.34974	4.12394	2.31338	1.03457	2.59826	0.543815	3.85944	2.11272	-0.0516284	3.71336	2.74165	2.85277	0.510903	4.22049	4.35581	2.81277	2.39158	4.45701	0.446242	3.06316	5.88413	1.41245	3.9039	0.288846	5.03294	1.7754	2.637	4.66502	1.31341	3.78141	2.96563	5.43818	2.80121	2.59702	1.51925
RDH5	7.89493e-05	-4.10265	0.00119537	-0.489702	2.22296	2.97575	1.90893	2.42104	2.61869	3.25629	2.61633	2.64748	1.94521	2.3331	3.45486	2.61946	2.10815	1.8572	2.48185	2.38544	2.57914	2.79797	2.11681	1.78123	1.73184	1.03826	2.17474	1.75544	2.35217	1.79359	1.79359	1.79359	1.86759	1.85628	2.08528	2.08341	2.134	1.62217	1.80591	1.8447	2.2997	0.890028	1.80584	1.3354	1.97395	3.02079	1.92129	2.0948	2.69801	2.17052	1.88535	2.31747	0.957317	1.65126	2.83949	2.1275	2.31795	2.19291	1.94688	2.40338	1.4651	2.26736	2.2043	2.39143	2.42777	2.24177	1.7264	2.25711	1.92878	1.97847	2.41567	1.97615	2.03601	1.7754	1.98142	2.78999	2.03905	1.65527	2.7158	2.29096	2.33887	2.24057	1.98306
RTEL1P1	7.89885e-05	-4.10244	0.00119537	-0.621745	5.81015	6.95557	5.73889	6.00863	6.35242	6.8513	6.60147	6.51115	4.88414	6.24141	5.95991	5.68522	5.92872	5.86091	6.50371	6.50202	6.58439	6.89322	5.4597	5.58612	4.85984	3.90856	5.39807	5.42776	6.26242	5.31482	5.31482	5.31482	6.17453	5.08934	5.63027	6.05142	5.84238	5.73767	5.05551	5.13423	6.07679	5.90063	6.08602	4.59923	4.57428	7.0436	4.75116	4.87643	6.50416	6.18433	5.30432	5.92326	4.58519	4.75176	5.95527	5.84918	5.86373	5.35358	5.67362	5.70266	4.42379	6.50143	5.46463	5.30817	5.51635	6.09334	5.10658	6.03818	5.20073	6.02958	5.57252	5.16004	6.14634	4.6371	5.69314	6.03344	5.21317	4.60925	6.17669	6.11515	5.45625	5.58809	4.44534
FGD3	7.90013e-05	-4.10237	0.00119537	-0.417712	8.84235	9.3698	9.3424	9.25636	9.44262	9.56228	9.47036	9.22607	8.63513	9.14121	9.22409	8.57529	8.97783	8.33737	8.80403	9.36118	9.27703	9.59575	8.95332	8.65109	8.2214	7.22718	8.93936	8.59269	9.29367	8.51679	8.51679	8.51679	8.93304	8.32526	8.41579	8.84966	8.28486	8.63554	7.95497	8.51838	8.91227	8.77531	9.04738	8.32408	8.5773	9.44484	8.59641	8.71502	9.25397	9.33022	8.78885	8.8021	8.39155	8.28793	9.19915	9.02914	8.63187	8.44985	8.7098	8.69791	8.35838	8.82531	8.67366	8.77882	8.47016	8.93931	8.37389	9.01441	8.97909	8.95765	8.77841	8.58625	8.89876	8.30031	8.64777	8.94623	8.48389	8.2427	9.1532	9.0994	8.7938	8.87323	8.21475
PNOC	7.90398e-05	-4.10215	0.00119537	0.963649	1.71489	1.72761	1.88874	0.934088	0.320525	0.295241	0.148674	-0.846578	1.27391	0.839462	1.14074	2.25084	0.366977	-0.0156235	0.739269	-1.4262	0.255338	1.64059	1.2459	2.82793	2.07747	0.623679	1.07978	2.41431	1.39229	1.5222	1.5222	1.5222	1.8224	0.127144	1.20411	1.91046	2.40256	2.81297	2.49337	2.06775	-0.717846	1.49822	1.98632	1.46621	1.88001	0.207416	1.90622	1.864	1.29747	0.958729	1.30097	-0.634188	1.8833	1.05946	1.29032	1.42053	1.22604	1.78297	3.08801	1.50658	1.71681	2.02717	2.45748	2.35227	2.68863	1.76728	0.808832	2.05158	0.530757	1.44228	1.47599	1.09635	0.679919	0.965163	1.72505	3.20872	2.91441	3.33419	1.40979	2.29096	1.1493	1.2173	2.51715
TOMM20L	7.92572e-05	-4.10096	0.00119728	-0.918941	-0.886062	-1.36402	-1.10085	0.332218	0.150949	-0.740452	-0.265281	-0.690726	-0.286173	-0.316656	-3.1082	0.775092	-1.65119	0.449417	-0.337477	-0.277448	-1.6529	-1.31209	-4.36345	-2.10936	-0.522892	0.533599	-1.5703	-1.2573	-2.06236	-1.69591	-1.69591	-1.69591	-1.3728	-2.25755	-0.216728	-1.29449	-0.627484	-0.266105	-1.40754	-2.12819	-1.15788	-0.429206	-1.60766	-1.44254	-1.56702	-1.18788	-2.27918	-1.30831	-1.10287	-0.696456	-1.85493	-1.07675	-0.66411	-2.28515	-1.97007	-2.14071	-1.13349	-2.52086	-1.67037	-1.06419	-0.700596	-0.772067	-1.83017	-3.38968	-0.956983	-2.92759	-1.19137	-0.676628	-1.43144	-0.865116	-0.885109	-1.71221	-0.465934	-0.19986	-1.52036	-1.79858	-2.12609	-0.846692	-0.874563	-1.7966	-1.28573	-1.24775	-1.78532
C12orf57	7.92665e-05	-4.10091	0.00119728	0.56599	2.10965	1.63591	2.26287	1.84261	0.652524	0.469077	1.58403	1.94673	1.98592	1.53201	1.42043	1.99911	1.21094	1.28188	2.10536	1.28847	1.71441	1.55624	2.31978	2.10676	3.16482	2.3329	1.94211	2.35597	2.35217	1.83924	1.83924	1.83924	1.57245	2.22165	2.27201	2.37731	2.69707	2.56997	2.46147	2.33144	2.27609	1.49822	1.64321	2.193	2.24912	0.852181	1.9362	2.24649	1.69851	1.48355	2.43994	2.21541	2.22409	1.41756	2.06411	1.42053	1.60971	1.61559	2.33644	2.46081	2.20882	1.90321	2.23314	2.2135	2.48041	2.44202	2.06521	2.39011	1.77882	1.93717	2.39124	1.84979	2.10559	3.23174	2.27765	2.48606	2.20355	3.03002	1.76648	1.48553	1.99071	1.86776	3.11489
CDC20	7.94788e-05	-4.09975	0.00119973	1.11085	2.47239	2.15947	1.13033	2.65228	0.209717	-0.740452	0.810442	1.68732	1.20661	1.34695	1.59148	1.2655	0.366977	2.10864	2.01182	1.9018	1.52481	1.55624	2.81102	3.8644	2.94662	2.38535	-0.919084	2.67515	3.26164	2.56534	2.56534	2.56534	2.35388	4.54149	2.36337	3.15484	1.82421	2.75595	2.41781	0.250493	-0.238277	1.95087	2.69559	2.35935	0.930511	2.14002	2.18124	1.83238	2.54606	2.12424	1.92051	2.4693	1.20524	-0.48589	1.84925	1.8706	1.68015	2.0831	2.71272	2.90336	2.37565	2.85418	3.46939	3.81739	3.00838	3.27195	1.92435	3.54191	1.30154	2.15094	2.52078	1.42654	-0.219124	1.79352	2.49066	3.1517	4.32145	4.0157	1.59913	2.57786	1.39578	2.06617	3.62837
DKC1	7.95795e-05	-4.0992	0.00120049	0.388958	3.69263	3.7486	3.67663	3.15276	3.11014	2.8318	2.70057	3.0189	3.79497	3.49899	3.42801	3.41257	3.38719	3.77153	3.35696	3.32384	3.19243	3.73654	3.67759	4.3328	3.71197	3.68097	3.98634	3.72833	3.55893	3.83953	3.83953	3.83953	3.42465	4.64695	3.49574	3.54836	3.41629	3.51334	3.63268	3.63457	3.28075	2.92868	3.55944	4.04158	3.81578	2.99748	3.98111	3.873	3.46938	3.3009	3.8161	3.64572	3.91149	3.99119	3.82199	3.74071	3.8122	3.66654	3.87778	3.83928	4.08833	3.57648	3.69865	4.02254	3.5984	3.87907	3.73172	3.81463	3.71114	3.77306	4.20312	3.84988	3.27904	3.82747	3.71378	3.53286	4.18137	4.10822	3.27423	3.41902	3.51906	3.63032	4.07683
TRAV29DV5	7.97967e-05	-4.09801	0.001203	0.935315	1.30488	-0.210259	1.90893	0.706082	-0.525238	-0.261442	-0.52745	0.00026349	0.566917	0.930122	-0.0116025	-0.431714	1.45762	0.576191	-0.219345	0.61994	0.480968	-0.192734	1.3507	1.30775	1.1418	1.7076	1.96003	1.07628	0.611276	1.76233	1.76233	1.76233	0.00719594	2.71165	2.66985	0.913783	1.25917	1.84359	1.80591	1.55149	0.648019	0.834956	0.102442	1.78863	2.01872	-0.988481	1.58518	2.36175	0.614738	0.730614	1.71557	2.37777	2.07	1.08631	0.270077	1.24184	1.70288	1.55518	1.73301	1.41657	2.64206	0.476198	1.35682	1.41743	1.03428	-0.189174	1.7264	-0.22357	-1.65716	1.18439	1.67129	1.94901	0.679919	1.81141	1.36586	0.732047	0.854729	-0.161046	0.980996	0.510347	1.30821	0.96539	2.02647
CCDC58	7.98753e-05	-4.09759	0.00120343	0.598834	1.33752	0.56192	1.62135	-0.719728	0.372892	0.199779	0.318238	0.708923	0.942764	0.930122	1.38364	1.38512	1.10635	0.800535	0.679692	1.08349	0.0825738	0.662897	0.728456	1.13803	2.01466	1.90014	1.45315	1.00212	1.2834	1.8689	1.8689	1.8689	0.298705	1.87218	1.63964	1.11322	1.10038	1.5569	1.95081	1.32815	1.193	0.834956	0.333372	1.40953	1.07883	0.207416	1.40394	1.51137	0.740093	0.730614	1.37888	1.40285	1.74912	1.37465	1.45162	0.762821	1.65705	0.982096	1.80788	1.46228	1.76915	0.544186	1.19031	1.31253	1.81328	1.41058	1.49691	1.30578	1.36307	1.35088	1.93065	1.52171	1.18743	2.10052	1.60822	1.4202	1.59778	2.17092	1.15202	0.383781	1.11531	1.36371	1.76117
LETM1	8.00682e-05	-4.09654	0.00120543	0.402897	4.51837	4.02047	4.64708	4.08693	4.02249	3.57437	4.03641	4.02585	4.47973	4.47721	3.69146	3.68542	4.21386	4.88679	3.99873	4.43698	4.00105	4.82986	5.01761	4.60125	4.62559	4.9307	4.78992	4.31153	4.32132	4.6232	4.6232	4.6232	4.16505	5.21937	4.61186	4.27204	4.09695	4.22527	4.65593	4.67647	3.89852	4.25298	4.02346	5.06376	4.93508	3.53162	4.72133	4.6525	4.19776	4.385	4.65041	4.4316	4.70078	4.91229	4.53313	4.54788	4.76448	4.88442	4.53876	4.08186	5.03196	4.42367	4.61882	4.8125	4.45351	4.51567	4.7605	4.37203	4.40998	4.70742	4.48874	5.03173	4.21899	4.64211	4.55415	4.55936	4.88996	4.76396	3.82236	4.25328	4.7333	4.63472	4.78781
STX3	8.0109e-05	-4.09632	0.00120543	-0.607944	8.46074	9.17775	8.37315	8.58046	8.95234	9.54797	9.14906	9.25856	8.30115	8.90877	9.29188	8.58261	8.27909	8.03439	8.65708	9.24214	9.34495	9.35353	8.00371	8.37063	7.47552	6.04511	8.17024	8.21538	8.84512	8.05224	8.05224	8.05224	8.72513	7.4888	7.83616	8.53899	7.84303	8.28437	7.04004	7.62093	9.04588	8.59594	8.98029	6.92138	8.0601	9.38882	7.51404	7.57022	9.09461	8.92742	8.52751	8.30025	7.22255	7.6624	8.69373	8.55877	8.02216	7.729	7.99068	8.46533	7.43247	8.86302	8.34704	8.1123	8.1953	8.67862	7.58953	8.83006	8.98047	8.34276	8.2465	7.5184	9.02514	7.33167	8.15472	8.76481	7.93281	7.85917	8.99327	8.62624	8.19237	8.35752	7.76116
RPS19P3	8.02586e-05	-4.09551	0.00120692	-0.533212	0.692249	1.43292	0.781756	-0.33384	0.956956	1.06442	1.51592	1.09903	0.983542	0.273953	0.676689	1.22331	1.30845	1.20548	0.851513	1.36295	1.22568	0.226603	0.164491	-0.196218	0.50111	-0.0273549	0.264492	0.337377	-0.140234	0.617999	0.617999	0.617999	0.363227	0.229468	0.440098	0.118998	-0.00497292	0.564009	-0.0106416	0.790858	1.38181	0.590882	-0.172629	0.31742	0.617747	1.09121	0.297872	0.347199	0.271354	0.730614	0.547297	1.37944	0.657764	1.16397	-0.0620813	0.216916	0.746311	0.0756607	-0.168738	0.712215	-0.0296634	1.09048	-0.100593	1.01111	0.661328	1.02648	0.593092	-0.0411909	0.476113	0.282416	0.331524	0.527686	1.4237	0.120305	0.670416	0.832228	0.391827	0.487335	0.734052	0.972879	0.365453	0.995653	0.461521
TMEM245	8.05314e-05	-4.09403	0.00121026	0.48536	5.69116	5.17855	5.62447	4.63311	5.03055	4.75053	4.91373	5.29712	5.61584	5.43751	5.44337	5.28992	5.56921	5.36629	5.19842	5.49453	5.3834	5.23902	5.61856	5.75466	5.44042	5.74242	6.08453	5.46792	5.77538	5.8619	5.8619	5.8619	5.65055	6.39806	6.08321	5.26275	5.7316	5.64747	5.85507	5.81864	5.42238	4.60947	5.28018	6.38925	6.0571	4.64945	5.93851	5.7507	5.32819	5.29555	5.75386	6.01724	5.82889	5.77129	5.83821	5.6865	5.8189	5.65762	5.68855	5.44678	5.93201	5.16563	5.64314	5.47847	5.75583	5.42374	5.85572	5.89863	7.04301	5.78239	5.85532	5.94139	5.29114	7.08276	5.63708	5.62226	5.90842	5.97801	5.05365	5.12855	5.62279	5.53241	6.15256
TMEM243	8.08715e-05	-4.0922	0.0012146	0.448123	4.05313	3.52829	3.93482	2.87002	3.32474	3.47594	3.28193	3.82092	3.9105	3.40728	3.48989	4.57778	4.19274	3.34268	3.79623	3.64809	3.41828	3.84719	3.89535	4.18808	4.48205	3.60006	4.4655	3.77917	3.50538	4.36681	4.36681	4.36681	3.40179	4.51134	4.24745	3.64355	4.5391	4.11054	4.28574	4.63174	3.83531	3.04244	3.55944	4.24762	4.21255	3.24526	4.45495	4.27414	3.75334	3.69845	4.14448	4.6081	4.41097	4.18372	4.19513	3.90845	4.23901	3.73622	4.59004	4.16023	4.14224	3.68587	4.09804	4.23836	4.27628	3.88312	4.04836	4.12248	3.61326	3.94437	4.58884	4.016	4.05866	4.79833	4.19431	4.11828	3.98157	4.44716	3.96114	3.7234	4.12992	3.96456	4.58739
ELAVL1	8.11705e-05	-4.0906	0.00121832	0.349339	5.26072	5.44261	5.2736	4.89928	4.53453	4.54739	4.52351	4.61312	5.28777	5.06738	5.14675	4.98684	5.04753	5.04314	4.91815	4.91035	4.96193	5.38474	6.04022	5.54001	5.19339	5.25877	5.5011	5.25892	5.27226	5.4074	5.4074	5.4074	5.10296	5.78544	5.21964	5.11112	4.74907	5.15336	5.30357	5.22506	4.70607	4.53799	5.21291	5.5112	5.35441	4.57658	5.31614	5.31157	5.12291	5.153	5.32415	5.13735	5.30823	5.49772	5.22863	5.36491	5.39208	5.47268	5.40484	5.2027	5.6544	5.44445	5.43391	5.36665	5.36358	5.26805	5.46393	5.24861	5.62474	5.23616	5.38415	5.48099	5.10832	5.18726	5.24225	5.20536	5.75051	5.66505	4.60475	4.99149	5.41493	5.29753	5.65672
FITM2	8.14861e-05	-4.08892	0.00122229	0.457296	2.84329	2.3055	2.87924	2.31706	2.16353	1.90352	2.44377	2.42695	3.23522	2.53437	1.9844	2.50087	2.77557	2.1902	2.49919	2.04441	2.49545	2.45391	2.72265	3.03554	3.1532	2.75778	3.08767	2.73361	2.62188	2.98646	2.98646	2.98646	2.5468	3.23887	3.2374	2.49431	2.58157	2.78474	3.00946	2.98472	2.97829	2.71656	2.43472	3.2021	3.4951	1.21767	3.16085	3.19002	2.71847	2.40796	3.17416	3.18103	2.83749	2.98493	3.03403	2.94684	3.15475	2.78157	3.16122	2.55874	3.04724	2.74285	2.88759	3.01853	2.97208	2.71205	3.45914	2.6376	1.47876	2.79561	3.22086	3.31418	2.67752	3.41261	2.98038	2.8024	2.78815	3.0981	2.05224	2.50372	3.13392	2.94598	3.34377
CHSY1	8.17995e-05	-4.08725	0.00122622	-0.607913	7.29912	8.29116	7.4986	7.45422	8.01998	8.61044	7.12321	7.47005	6.51088	7.95012	8.35229	7.13065	7.37152	6.76537	7.96568	8.06711	7.85726	8.20371	7.49327	6.37465	6.65057	5.68604	7.17216	7.74874	7.40162	6.75513	6.75513	6.75513	7.57356	6.55225	7.30309	6.8475	6.73365	7.14808	6.19445	6.71044	7.50161	7.20227	7.81641	6.30872	6.51657	7.87961	6.96	6.66507	8.13358	7.65116	6.37013	6.02386	6.47437	6.61284	8.00637	7.54766	6.96657	6.94772	7.04443	7.04951	6.29241	7.82054	6.50655	7.22702	6.62387	6.68872	6.68063	7.82471	8.39289	7.2927	7.29548	6.92611	7.51052	6.28566	7.42196	7.17322	6.28248	6.73479	7.77335	7.1588	6.87665	7.10773	6.38574
PLEKHO2	8.18665e-05	-4.08689	0.00122645	-0.486066	8.15102	9.02271	8.56097	8.93764	8.70942	8.76199	8.26977	8.376	7.8148	8.48621	8.37325	8.26775	8.36542	7.54582	8.48449	8.60576	9.00987	8.8762	8.44506	8.04985	7.10718	6.64156	8.33142	8.24958	8.40223	7.74859	7.74859	7.74859	8.6006	7.32222	7.94474	8.2012	7.35535	8.04801	7.27076	7.78311	8.31849	8.31639	8.73371	7.40092	7.57076	8.86866	7.59115	7.56361	8.50322	8.77052	8.02007	7.74432	7.52961	8.12088	8.15749	8.43387	7.95094	7.87695	7.65685	7.4643	7.67237	8.44665	7.99848	7.93923	8.03627	8.42978	7.71512	8.3121	8.47095	8.03062	7.89245	7.64269	8.77987	7.04781	7.85748	7.74161	7.93573	7.5523	7.95511	8.30681	7.88615	8.21126	7.39017
SERTAD1	8.19982e-05	-4.0862	0.00122766	-0.402106	2.65704	3.09533	2.99713	3.24065	2.8671	2.96841	2.52687	2.98462	2.38643	3.08108	2.49612	2.50087	3.17086	3.25062	3.14203	3.0917	3.07049	3.33385	2.69638	2.37219	2.51885	2.58915	2.80991	2.51106	2.73992	2.57436	2.57436	2.57436	2.96578	2.19661	2.59643	2.70318	2.19815	2.30764	2.12382	2.31413	2.45496	2.58922	2.64275	2.63748	1.98903	3.56372	2.59241	2.45816	2.41432	2.78044	2.35253	1.9554	2.40355	2.9267	2.55492	2.89595	2.24236	2.59413	2.32374	2.03117	2.53528	2.99445	2.18966	2.66081	2.37313	2.5683	2.68335	2.69014	2.85677	2.09571	2.90427	2.68419	2.69267	2.01044	2.56569	2.35747	1.94073	1.97792	2.7021	2.92327	2.51868	2.38475	1.5981
RAB20	8.20512e-05	-4.08591	0.00122768	-0.879452	3.39411	4.92454	3.51473	4.50291	3.70266	5.42446	1.44443	3.57433	0.719555	4.86968	3.44596	3.61375	3.44552	4.64788	4.20825	3.28606	3.25484	4.73071	3.52171	3.33954	2.60666	2.80668	3.69149	3.8229	3.58784	2.79893	2.79893	2.79893	3.54774	2.10536	3.38174	4.42725	1.6744	2.31752	0.983872	2.62623	3.78601	3.32818	3.16149	2.71554	1.83064	3.91434	3.17977	1.7331	4.78751	4.05982	1.83095	2.03245	1.95279	2.09636	3.89995	3.51197	1.91248	1.59573	2.37388	2.53755	2.04865	4.3062	2.18966	3.41038	3.16667	3.48443	2.53377	3.4382	3.50142	3.29786	4.16399	2.32121	2.86306	1.99486	3.48441	2.27086	2.20355	2.57752	3.63313	3.22961	2.27871	2.58712	2.09604
SMIM14	8.22338e-05	-4.08495	0.00122913	-0.391028	5.38953	5.64433	5.85014	5.42526	5.7638	5.83909	5.39975	6.01697	5.20182	5.37635	5.56335	6.05352	5.53437	5.12837	5.85606	5.62132	6.24456	5.92987	4.59531	5.15126	5.21171	5.38488	5.50873	5.20416	5.17844	5.30265	5.30265	5.30265	5.3074	4.94829	4.90036	4.9658	5.26366	5.46826	4.57873	5.1367	5.49832	5.259	5.53192	5.22026	5.40025	6.37053	5.16765	4.78232	5.49756	5.45363	5.43012	4.70072	4.83565	5.73252	5.28478	5.44823	5.30374	4.96208	5.04166	5.34828	5.24253	5.35026	5.14044	5.1267	5.73972	5.75229	4.88452	5.54454	6.15482	4.97307	4.98353	5.1165	5.63494	4.83597	5.10706	5.19128	5.07322	5.57406	5.38699	5.17228	4.85674	5.09578	5.15355
LINC02721	8.23021e-05	-4.08459	0.00122913	-1.1894	-0.954433	-1.64154	-0.809305	0.221373	-0.263041	0.0975504	-0.434665	-0.421936	-1.89428	-0.808887	-1.14274	-0.730199	-1.05812	0.31042	-1.37244	1.71539	-0.943233	-0.2935	-3.20893	-4.36345	-1.7353	0.623679	-1.37795	-0.793886	-1.38626	-3.54396	-3.54396	-3.54396	-1.17657	-3.49463	-0.876299	-1.60875	-1.74638	-1.36213	-1.40754	-0.918616	-1.44124	1.26812	-1.60766	-2.26361	-3.47624	-2.03644	-0.940975	-1.62212	-3.39721	0.0613817	-1.44382	-1.21242	-1.41029	-1.06135	-2.92966	-1.4723	-1.13349	-1.23258	-2.14789	-1.34994	-1.99431	-0.227563	-2.0911	-1.60137	-0.956983	-2.92759	-2.36163	-1.56874	-1.92485	-1.38762	-1.65555	-1.40159	-1.6495	-2.17368	-3.45101	-1.29727	-1.86669	-1.59722	-0.45061	-0.923785	-2.29658	-2.22332	-3.49271
HSD3B7	8.23062e-05	-4.08457	0.00122913	-0.720019	2.27238	3.5452	1.62135	2.63076	2.48233	3.06638	2.30266	2.54142	1.27391	2.9572	3.83462	3.9214	1.87336	2.70215	2.84938	2.21496	1.98374	2.28946	2.19396	1.28081	1.70026	3.00407	1.42762	2.35597	2.67674	1.89795	1.89795	1.89795	1.97472	1.77402	2.24481	2.14977	1.42918	1.21998	0.953616	1.58075	3.5797	2.35486	2.20618	2.66196	1.23877	1.9096	1.03974	0.867612	3.05243	1.90453	0.501589	1.00429	1.29359	0.0927037	2.87243	2.5237	1.37505	2.35524	2.0584	2.09059	1.07938	2.86751	1.87889	1.22853	1.47573	2.3036	2.04834	3.01248	3.2148	2.32112	1.94751	1.55808	2.25596	1.44947	2.50162	1.60147	1.94073	2.75671	2.32681	1.99876	1.50483	2.08036	1.22842
RALB	8.23543e-05	-4.08431	0.00122913	-0.68885	7.57665	8.77433	7.45075	7.99944	8.37943	8.84666	7.65026	8.41138	6.90111	7.78724	8.52374	8.04896	7.55285	7.0166	8.02672	7.98769	8.51033	8.78455	7.63878	7.20814	6.37419	5.73359	7.38153	7.3852	7.81074	7.00593	7.00593	7.00593	8.10058	6.60614	6.86662	7.70298	6.49116	7.16871	5.96438	6.76084	8.09638	7.46964	8.0845	6.32749	6.45681	8.73736	6.60965	6.59258	8.40251	8.02629	7.33917	7.10229	6.28664	7.28834	7.84639	7.57455	6.75032	7.01046	7.09108	7.63835	6.14257	7.72124	6.85626	7.24004	7.30448	7.61284	6.54361	7.88407	8.77247	7.21384	7.84965	6.30867	8.27801	5.97432	7.38877	7.45437	7.17618	7.0742	7.8181	7.64054	7.02134	7.21732	6.31529
OR52B2	8.25265e-05	-4.08341	0.00123083	-0.926684	-0.306396	0.184364	-0.0169542	-0.51392	0.694281	1.2664	0.5629	-0.690726	-1.03081	0.273953	1.42043	1.75447	-1.42532	-1.23501	0.175148	-0.664443	-4.36345	0.0731682	-1.10301	-0.635145	-1.57213	-1.24593	-0.291587	-0.667472	-0.802391	-1.3847	-1.3847	-1.3847	-0.358527	-1.43568	-1.28827	-0.110323	-1.1593	-0.672759	-2.93595	-2.12819	0.223333	-0.429206	-0.0987905	-1.93526	-0.414549	0.799226	-0.646212	-0.556247	-0.340202	-0.310097	-0.641534	-0.0859492	-1.90499	-1.46695	-0.335419	-1.4723	-1.72214	-1.54885	0.151789	-0.209341	-0.0905454	-0.345653	-0.514573	0.392874	-0.483815	-0.669901	-1.03934	-1.14397	0.360194	-1.19166	-0.152173	-0.573938	-0.109937	-1.91642	-0.829054	0.00588205	-0.0723887	-0.846692	0.143213	-1.7966	-1.28573	-0.492392	-2.25428
ACSS2	8.25711e-05	-4.08317	0.00123083	-0.385195	4.80543	5.75016	5.11094	5.28761	5.08846	4.53277	5.46593	4.87879	4.64136	5.39636	5.15223	5.18942	5.02379	4.81146	4.7473	4.85336	5.12396	5.61589	4.37281	4.72131	4.53896	4.76244	4.52689	4.70246	5.32473	4.63187	4.63187	4.63187	4.79914	4.74737	4.47518	4.47204	3.94634	4.01353	4.07704	4.11138	4.98623	4.69313	5.07014	4.82324	4.69873	5.49412	4.39953	4.34029	4.95419	4.60035	4.90202	4.03834	4.30602	4.62704	4.89159	5.22586	4.79919	4.77831	4.39136	4.67397	4.49026	4.67559	4.82471	4.4166	4.78878	5.25871	4.69154	5.08411	4.73779	4.8726	4.33068	4.87114	4.80095	4.71997	4.68731	4.32155	4.58824	4.49485	4.72143	4.86394	4.7333	4.89367	4.3288
PWP1	8.26374e-05	-4.08282	0.00123086	0.409725	3.63375	3.1626	3.76792	2.60891	2.76303	2.8318	2.74091	3.17904	3.51103	3.23126	3.55751	3.7537	3.61393	3.46242	3.33781	3.64063	2.74776	3.38366	3.64361	4.07504	3.89401	3.52022	4.08354	3.96631	2.96817	3.92671	3.92671	3.92671	3.18689	4.16909	3.5523	3.30799	3.62904	3.60902	3.77358	4.00747	3.22018	2.83356	3.10792	3.77893	3.88996	3.32235	3.81757	3.94131	3.50515	2.99282	3.61614	3.60089	3.85816	3.80575	3.2374	3.38853	3.90826	3.69948	3.70247	3.86503	4.02517	3.37654	3.7594	3.72844	3.71282	3.91517	4.07776	3.61846	3.55513	3.65066	3.67508	3.77845	3.60153	4.14929	3.79621	3.77236	3.71033	4.094	3.11788	3.41902	3.53201	3.6109	4.21458
METTL16	8.26869e-05	-4.08256	0.00123086	0.468902	4.18585	3.44968	4.30238	3.2964	3.68205	2.78323	3.30229	3.46254	4.02236	4.02645	3.66105	4.15253	4.24294	3.91638	3.82401	4.25827	3.47181	3.61671	4.29615	4.27254	4.40332	4.37526	4.41442	4.2367	3.73467	4.21634	4.21634	4.21634	3.4693	4.77301	4.22326	3.69335	4.01027	4.11054	4.01613	4.70333	4.2471	3.60823	3.5708	4.67783	4.38491	2.97378	4.83312	4.72319	3.79728	3.72453	4.18481	4.4259	4.86838	4.52034	4.52538	4.43654	4.34399	4.53937	4.35125	4.10005	4.59547	3.84259	4.29555	4.43546	4.19986	3.99979	4.69696	3.84391	3.54189	4.24014	4.49449	4.85295	3.79646	4.47535	4.29539	4.36401	4.18137	4.298	3.37267	4.16464	4.52897	4.30385	4.68545
TTC21B	8.27283e-05	-4.08235	0.00123086	0.395226	4.75863	4.71272	4.6973	3.50007	4.28753	4.1285	4.23661	4.48001	4.7219	4.20046	4.0957	4.85145	4.75351	4.10168	4.64588	4.67117	4.22022	4.58575	4.66472	4.93723	4.63188	4.55199	5.16302	4.3972	4.3787	5.0167	5.0167	5.0167	4.56546	5.21937	4.70712	4.00436	4.75441	4.52954	4.68845	5.14652	4.67482	4.08023	4.50411	4.8055	4.75274	4.33753	5.1818	4.9811	4.63713	4.35525	4.90641	5.38661	4.98575	5.08861	4.91944	4.87579	4.89609	4.72675	5.40785	5.00648	5.06549	4.52809	4.78386	4.78581	5.11714	4.53126	5.00091	4.44646	4.33902	5.04287	4.81694	5.21091	4.32489	5.3322	4.86332	5.02395	4.85664	5.00342	4.34303	4.50966	4.93921	4.72554	5.22827
IFNGR1	8.2894e-05	-4.08148	0.00123256	-0.617022	8.29067	8.27479	8.04844	8.52939	9.01804	9.58194	8.66212	8.73208	8.1366	8.43053	10.1682	8.74377	8.24563	7.9662	8.81813	8.0899	8.57979	9.138	7.65635	7.96779	7.74446	6.90222	8.32927	8.07096	8.3873	8.25745	8.25745	8.25745	8.4896	7.2552	7.87077	8.21482	7.75647	7.97805	6.96619	7.61828	8.65203	8.26361	8.64415	7.32729	7.52138	9.26705	7.62174	7.44281	8.73204	8.45924	8.01067	7.72588	7.42132	7.75001	8.71503	8.01531	7.53916	7.68122	7.6779	8.18771	7.51684	8.0045	7.50173	7.67834	7.99314	8.36056	7.29361	8.25982	9.83692	7.80279	8.20021	7.20555	8.84658	7.77205	8.12224	8.64553	7.54059	8.06364	9.02372	8.54262	7.94146	7.90312	7.54994
FAM98A	8.30332e-05	-4.08075	0.00123386	0.410037	3.91766	3.64265	3.78442	3.15276	3.4519	3.29144	2.65906	3.80136	3.59895	3.81671	3.927	3.55543	3.48777	3.77153	3.70206	3.68485	3.48054	3.99337	4.5224	4.65992	3.80401	3.79683	4.10383	3.87577	3.53537	4.21345	4.21345	4.21345	3.64827	4.38955	3.84727	3.50845	3.78338	4.11905	3.76053	4.18468	3.09083	3.42459	4.16133	4.0555	3.50037	3.57951	4.11821	3.87688	3.87679	3.61723	3.43954	3.96555	4.08554	4.21142	4.05508	3.71647	3.99372	4.30268	4.34183	3.87774	3.96286	3.68587	4.0783	4.56098	4.31061	4.10426	3.84354	3.75422	3.44563	3.9753	4.01202	4.03548	3.52741	3.79186	3.89095	4.5739	4.39136	4.68077	3.80323	3.7493	3.4661	3.81984	3.93974
TOR1B	8.31589e-05	-4.08009	0.00123461	-0.788381	6.61642	6.26435	7.57564	7.22563	7.87233	7.52089	5.22944	7.72448	4.75171	6.70731	7.18656	7.58566	7.15046	7.01451	6.84532	8.08441	7.19852	7.39971	7.38381	5.15312	5.83247	4.59717	7.63991	6.18762	5.76656	6.82724	6.82724	6.82724	5.16762	6.2949	6.65626	4.9228	6.24007	6.61605	5.11482	6.71869	6.32132	6.65975	6.88457	5.64535	5.0146	6.57536	6.5785	6.19265	6.54697	6.90351	5.15547	6.65976	6.27583	7.20199	6.67846	6.24963	6.69965	7.19086	5.82436	5.24908	5.50422	6.47555	5.38655	6.46627	5.37984	5.38993	6.1926	5.62434	5.64036	6.65615	6.57246	6.52511	7.8461	5.42811	6.61193	7.79069	5.15223	5.0385	7.17806	6.94852	5.04231	6.20571	4.61373
PALB2	8.3187e-05	-4.07994	0.00123461	0.464048	3.27523	2.78971	3.12351	2.05144	2.67191	2.68089	2.44377	2.82587	3.61202	2.73631	2.8463	2.88601	3.16219	3.31567	2.87616	3.05847	2.40661	3.19197	3.28656	3.59596	3.57501	3.93959	3.5389	3.02328	2.68746	3.61733	3.61733	3.61733	2.60131	4.04479	3.26474	2.98347	3.19835	3.22901	3.28933	3.76775	2.91855	2.70124	2.92531	3.86049	3.27901	2.18199	3.36752	3.30394	2.78786	3.09234	3.20301	3.46851	3.60115	3.83374	3.31734	3.24	3.72047	3.67603	3.27775	3.22838	3.80886	2.72831	3.04227	3.57249	3.29956	3.21516	3.67788	2.77773	3.31161	3.17001	3.46284	3.38677	2.96642	3.9334	3.39906	3.34214	3.49627	3.81069	2.43017	2.79236	3.19215	3.15484	3.62367
PLCG1	8.32831e-05	-4.07944	0.00123526	0.66086	5.52339	4.7892	5.88752	4.12592	4.47887	3.76985	4.46751	5.48049	4.92135	5.08968	4.58725	4.54391	5.72451	4.75897	5.06508	5.38039	4.86188	4.86242	5.97478	5.65984	5.70796	5.90056	5.8856	5.32505	5.02623	5.51447	5.51447	5.51447	4.383	6.73838	5.67808	4.91137	5.30613	5.12971	5.4864	5.99608	5.66438	4.67757	4.40923	6.48537	6.24154	3.82444	6.22781	6.15479	4.85836	5.28332	5.62256	6.18188	5.99785	5.81207	5.76224	5.71736	5.97882	5.50097	5.89581	5.19426	6.03179	4.98172	5.60641	5.71293	5.39592	5.21271	6.24815	4.96655	3.37271	5.90794	5.98956	6.27424	5.04184	6.48488	5.57358	5.00798	5.26149	5.16859	4.9415	5.25371	5.72777	5.75771	6.15419
CENPK	8.34272e-05	-4.07869	0.00123663	0.910021	3.15372	2.4914	1.43891	1.64203	1.02399	1.2664	1.69086	1.84849	1.94521	1.97687	2.88629	2.04827	3.49469	3.3604	2.91543	2.94183	2.252	1.03947	3.42101	2.32023	3.21598	3.29199	3.7799	2.27955	1.54162	2.08644	2.08644	2.08644	2.43116	4.54397	3.32442	2.23783	4.22179	3.27032	2.34973	4.1989	1.80117	2.41242	2.34495	4.21285	2.4034	1.72318	1.64086	3.75565	2.67726	2.95806	3.52198	2.85595	4.39108	2.97777	3.32925	3.11946	4.23121	2.31936	3.52523	3.49897	4.3165	3.13336	3.23995	4.33526	3.23974	3.60721	3.84842	2.97061	3.04686	2.74865	2.48659	3.50794	3.12002	4.5651	2.54465	2.34056	3.24481	3.75152	3.28346	3.0947	2.23188	3.86152	4.09053
PBK	8.34887e-05	-4.07837	0.00123677	1.18007	-0.206122	-1.98546	-0.68301	-2.09055	-1.42774	-1.46255	-2.42014	-2.51077	-1.62542	-0.808887	-1.14274	-1.61838	-0.765681	-0.110107	-0.466151	-1.4262	-1.6529	-1.31209	0.164491	0.598291	0.30506	1.10233	-3.37172	0.337377	0.311906	-0.406389	-0.406389	-0.406389	-0.710329	1.73975	-0.876299	0.316818	0.531669	0.186431	0.047814	-0.918616	-1.79419	1.26812	-0.250452	-0.922514	-2.53612	-0.270011	-1.17735	-0.734244	-0.619431	-0.0759551	-2.11482	0.038812	-0.0607998	-2.97855	-0.876829	-0.778084	-0.129824	-1.9545	-0.0318711	0.50943	-0.700596	-0.615502	-0.174426	0.539529	-0.128102	-0.409606	-0.454297	0.398437	-1.65716	-0.374428	-0.0152194	-3.03624	-1.13976	-0.816614	0.416163	0.925901	0.854729	0.845235	-0.45061	-0.0803175	-1.97031	-0.874932	-0.0982138
AL109659.2	8.36094e-05	-4.07774	0.00123779	-1.30666	0.562318	-1.36402	1.51994	1.409	2.52923	-0.0124783	1.20588	0.86782	0.942764	-0.54188	-0.113093	0.832346	2.31002	-0.319947	-0.337477	2.31215	3.23434	0.909496	-4.36345	-0.741579	-0.522892	1.07065	2.12795	-0.551248	-0.580312	0.686212	0.686212	0.686212	-0.710329	-0.810066	-1.45667	-0.173839	0.132703	-1.02581	-0.135177	0.453941	-1.15788	0.296936	0.222523	-1.79543	-1.25135	1.09121	-0.0682082	-1.30831	-1.61446	-0.490381	-1.44382	0.735991	-1.04259	3.15941	-1.11435	-0.311374	-0.60072	0.238177	-1.88946	-1.51729	-1.99431	-2.45142	-0.421728	-0.711823	-0.624969	-0.577818	-1.36133	-0.22357	-0.772147	-0.482353	-3.42063	-0.92921	3.23832	-2.17368	-1.0674	0.089233	-0.216227	-0.254995	-0.0289224	-1.09756	0.422169	0.272076	-0.708043
ITGAM	8.36802e-05	-4.07738	0.00123807	-0.76955	9.13463	9.74849	9.22156	9.74015	9.61872	9.97467	9.1399	9.45692	8.41407	9.47663	11.7056	9.78811	8.50696	8.31595	9.37316	9.49321	9.40538	10.0195	9.33708	8.43809	8.0507	7.66626	8.70129	8.85049	9.73966	8.24177	8.24177	8.24177	9.68744	7.97926	8.29336	8.88771	7.61787	8.50495	7.18871	7.72369	8.9991	9.25319	9.67654	8.6573	8.31321	9.85273	8.21684	8.47401	9.81927	9.49226	8.49962	8.13014	7.67933	7.21952	9.96213	9.36604	8.22354	8.76387	8.57044	8.6653	8.29787	9.25649	9.12265	8.6864	8.71268	9.29097	7.89695	9.64792	10.8761	8.80299	9.27983	8.32608	9.13979	7.74786	8.76484	9.33732	8.84251	9.11869	9.36654	9.26901	8.57501	8.79258	8.01618
FSBP	8.37432e-05	-4.07705	0.00123824	0.868288	0.789465	0.0953606	-0.459418	-1.2481	0.423425	-1.46255	-0.187506	1.33499	-0.104251	-0.316656	-0.610305	-0.730199	-0.522645	0.576191	0.904521	-0.16852	0.17154	-1.31209	-0.0860906	1.63999	0.885104	1.33346	0.375474	1.36959	0.13516	-0.0888379	-0.0888379	-0.0888379	0.648557	1.82393	0.119093	0.362307	1.06641	0.424601	1.17957	0.321545	0.0109122	0.943074	0.333372	1.08697	1.28837	-0.270011	1.50742	-0.00605335	0.271354	1.15565	0.405586	1.0933	1.73341	0.543815	1.16296	1.79854	0.987626	0.785775	1.23289	0.552332	0.241297	0.609114	0.383927	0.794505	0.72088	0.734835	1.03123	1.0881	-0.529202	0.346908	0.0486716	0.527686	0.739495	2.57918	1.60822	1.21282	1.2326	1.05554	-0.123359	-0.0803175	0.580052	0.62169	2.17532
AC132872.1	8.40297e-05	-4.07557	0.0012417	-0.622709	3.58429	4.54639	3.49483	4.33337	4.21049	4.04856	4.71542	3.87182	2.92566	3.69271	4.74058	4.53961	3.31862	3.01354	4.16002	3.53184	4.00105	4.45208	3.2509	3.05951	3.10577	2.22192	3.35476	3.288	3.91432	3.09081	3.09081	3.09081	4.18303	2.41862	3.22353	3.6573	2.58157	3.58467	2.27829	3.04894	3.83531	3.44312	3.81481	2.61259	2.87857	4.73652	2.63873	2.94586	4.12683	3.82922	3.16686	3.36506	2.38356	2.40438	4.10097	3.69678	2.83272	3.08908	3.29086	3.55805	2.29464	3.66312	3.0745	3.03511	3.44792	3.45748	2.61623	3.97675	4.02844	3.45972	3.4976	2.42334	4.13828	2.77428	3.50634	4.17185	3.13794	3.30979	4.42873	4.13547	3.07324	2.9614	2.55717
MRPL32	8.41175e-05	-4.07511	0.00124223	0.543712	2.42305	1.19663	2.57241	1.55328	1.23675	1.44354	1.02167	2.0608	2.50321	1.74679	2.35122	1.72454	2.21261	1.93023	2.4643	2.27405	1.93375	1.46664	2.19396	2.51772	3.2974	2.62231	2.45301	2.11339	1.6983	3.02648	3.02648	3.02648	1.8224	2.93251	2.59643	2.18817	2.6172	2.50223	2.1902	2.96266	2.43378	1.38775	2.00318	3.12498	2.32238	1.3707	2.49504	2.58694	2.32376	2.12424	2.21768	2.7228	2.95052	2.85044	2.66244	2.3455	2.36147	2.60411	2.66317	2.35574	2.49441	1.61786	2.12957	2.32557	2.65849	2.61783	2.14674	2.23959	2.39428	2.03828	2.48659	2.49075	2.37345	3.45307	2.61698	2.9209	2.03905	2.74463	2.68826	2.27322	2.04589	2.17596	3.06718
AL353743.4	8.43267e-05	-4.07403	0.00124455	-0.740019	0.445561	-0.755238	0.12794	1.06825	0.956956	1.74347	0.421133	-1.45094	0.20253	0.973401	2.07947	2.22969	-0.0500672	1.28188	1.09899	0.557881	-0.0122418	-0.401837	-0.774291	-0.536026	0.126451	0.579342	0.527416	-0.667472	-0.387901	0.509223	0.509223	0.509223	0.424986	-0.232242	0.340826	0.269847	-0.743205	0.00255814	-0.135177	0.389261	0.719782	1.09143	0.0384335	0.00948541	-0.87864	-0.387879	0.471721	-0.255079	0.0948263	0.993473	0.904197	-0.152624	-0.433825	-0.0756265	0.801726	-0.0231816	-0.842652	0.982096	-0.786462	-0.0726892	-0.290314	0.166811	-0.252243	0.286107	-0.23721	0.222918	-0.113226	-0.22357	1.50629	0.214905	0.279217	-0.225878	1.27056	0.120305	-0.212707	0.44615	-0.654731	0.0888677	1.06904	0.882148	0.244859	0.541904	-0.529782
FBXO31	8.48173e-05	-4.07152	0.00124988	0.477213	3.80323	3.48515	3.71155	3.05917	3.34454	2.98282	2.97031	3.71339	3.82894	3.7056	3.04784	3.44963	3.64538	3.54999	2.99091	3.35154	3.21354	3.4318	4.57382	3.81362	3.99835	4.27109	4.24572	3.80666	3.78047	3.74275	3.74275	3.74275	3.27337	4.39781	4.09586	3.80464	3.99681	3.92577	4.1489	4.0447	3.46952	3.73397	3.0684	4.29533	4.05668	2.35708	4.33628	4.37638	3.43889	3.82441	3.89776	4.56466	4.36328	3.7895	3.90394	3.60469	4.0391	3.95461	3.99055	3.50989	4.31942	3.5185	3.66729	3.85989	3.66813	3.31462	4.27921	3.30976	2.59993	3.87499	4.33068	4.35268	3.00334	4.31838	3.84436	3.53286	3.73009	3.51584	3.33765	3.64278	3.84885	3.77256	3.99177
CLCC1	8.48286e-05	-4.07146	0.00124988	0.451946	4.35708	4.05038	4.22394	3.45179	3.71285	3.25629	3.56639	3.73417	4.52877	3.82854	3.88813	3.95401	4.48464	4.08045	4.24468	4.29678	3.76415	3.85897	4.47682	4.68582	4.27787	4.18864	4.61718	4.11884	3.70331	4.64479	4.64479	4.64479	3.93499	4.73438	4.06897	3.60623	4.40623	4.16083	4.39392	4.60707	4.29487	3.05454	4.05616	4.64291	4.68491	3.18461	4.74693	4.64569	3.94781	4.00553	4.63196	4.63306	4.60259	4.3755	4.3668	4.3383	4.76718	4.74038	4.81995	4.15328	4.97368	4.07294	4.56878	4.71555	4.6386	4.31109	4.75271	4.25482	4.06593	4.53475	4.38428	4.93131	4.12717	4.9105	4.43629	4.58472	4.82942	4.86512	3.61862	4.21662	4.6556	4.44213	4.54075
LPP	8.49406e-05	-4.07088	0.00124988	-0.398476	8.1464	8.28048	8.31758	7.51203	9.04666	9.00638	8.87264	8.59891	8.2317	8.49297	8.3994	7.77324	8.3666	8.33373	8.03752	8.58355	8.56857	8.71755	7.7932	7.72493	7.23565	6.90503	8.2	7.826	8.3096	8.07747	8.07747	8.07747	8.09138	7.8805	8.11284	7.71097	7.99184	7.58916	7.6402	8.08286	8.61399	7.82356	8.3688	7.93276	8.13785	8.4951	8.02657	7.81692	8.38522	8.66419	8.20723	8.40049	7.55217	8.07533	8.3107	8.01357	8.3563	7.9165	8.08519	7.98586	7.95958	8.41947	8.05157	8.07971	7.83915	7.6959	8.00448	7.83131	8.78359	7.94271	7.93243	7.916	8.12026	7.41961	8.10707	8.17447	7.6215	7.75457	8.13544	8.01314	8.15128	8.29159	7.60884
RBM19	8.49541e-05	-4.07082	0.00124988	0.47213	4.81864	4.54639	4.74864	3.42702	4.22124	3.92714	3.73066	4.23472	4.89754	4.75034	3.72861	4.77685	4.78774	4.792	4.57816	4.65644	3.98887	4.22958	5.1686	4.86879	5.08138	4.96772	5.20119	4.92195	4.52937	4.84456	4.84456	4.84456	4.5131	5.28618	4.95384	4.48237	5.10121	4.84702	5.25167	5.36828	4.5864	4.06834	4.3379	5.17846	5.14654	3.31293	5.43247	5.18737	4.39175	4.385	4.93248	5.40701	5.21797	5.23225	5.11794	4.8867	5.11533	5.11289	5.14995	4.3993	5.21449	4.4416	4.86442	5.03694	4.7853	4.57705	5.45115	4.56727	3.94036	4.96796	5.14204	5.20088	4.56198	5.20768	4.77348	4.5186	4.68758	4.7936	4.24248	4.67418	5.03778	4.91164	5.19218
DNAJB9	8.49934e-05	-4.07061	0.00124988	0.590989	3.28046	2.84536	2.75085	2.01867	1.79267	3.06638	1.91896	2.77329	3.10268	2.49035	3.79314	2.4831	2.78689	3.25062	2.79426	2.77456	2.64276	3.06544	3.35535	3.99857	3.56627	3.00407	3.3816	3.37871	2.89602	3.71852	3.71852	3.71852	3.10435	2.97732	3.16669	3.29045	3.56358	3.6643	3.25873	3.39205	2.97829	2.16696	3.45911	3.50231	3.01742	2.35708	3.4633	2.97512	3.17591	2.96683	3.32612	2.88947	3.46032	3.67479	3.51805	2.92162	2.61025	3.11721	3.75071	3.22175	3.08902	2.84072	3.12923	3.96746	3.66055	3.55223	2.81887	3.02276	3.75196	2.79561	3.42723	2.89084	2.96642	3.71314	3.53863	4.93099	3.8613	4.61922	3.25559	2.48842	2.76878	2.5671	3.51102
CNOT7	8.50021e-05	-4.07057	0.00124988	0.313494	5.70918	5.63251	5.59516	5.23151	4.98921	5.36794	4.86892	5.28543	5.97304	5.0243	5.96925	5.48999	5.49175	5.30353	5.46643	5.53737	5.5378	5.74694	5.67179	5.88446	5.96878	5.55193	5.92718	5.81378	5.35195	5.98633	5.98633	5.98633	5.81384	6.07891	5.74271	5.58041	5.68898	5.75141	5.77731	5.8094	5.59928	5.1391	5.81466	5.89672	5.78962	5.69047	5.76873	5.58621	5.57111	5.51769	5.90415	5.78536	5.84907	5.9852	5.82354	5.66005	5.61073	5.58016	5.86765	6.05285	5.73994	5.3455	5.44165	5.83038	5.92205	5.97671	5.62481	5.45628	6.08692	5.55559	5.69486	5.70839	5.74623	5.87145	5.75398	5.84094	5.74324	5.97414	5.59035	5.4481	5.85681	5.63571	6.2312
NAIP	8.51755e-05	-4.06969	0.00125166	-0.762092	6.83633	7.00833	6.31588	7.10981	7.8523	8.46213	6.71721	7.12139	5.04209	7.33105	8.49842	8.14953	6.95663	5.90536	7.92015	7.36504	6.73794	7.75387	6.81619	7.06055	6.48376	4.47543	6.46154	6.58294	6.72225	6.21639	6.21639	6.21639	6.63849	6.6221	6.09564	6.09755	5.66364	6.17226	4.74916	6.47945	7.73599	7.05039	7.31895	6.11959	5.31456	7.59552	6.59622	6.5397	7.72527	6.24506	5.71183	6.07575	5.48281	6.14217	7.24896	7.14722	6.42668	6.40358	5.71918	5.44109	5.47169	7.13828	5.60916	6.63619	6.5611	6.5393	6.68337	7.17821	7.68895	7.64862	6.29469	6.09474	7.27603	5.50159	6.82598	7.55996	6.00686	5.79086	7.43056	7.14362	6.18748	6.55152	4.99322
MPHOSPH10	8.54901e-05	-4.06808	0.0012555	0.428541	2.86177	2.15947	2.7283	2.31706	2.51764	2.04757	1.91896	2.35721	3.07464	2.59104	2.61196	2.39083	2.80928	2.60139	2.41034	2.6161	2.46057	2.34079	2.8473	3.23115	3.1706	3.1851	3.04633	2.87535	2.37888	3.16439	3.16439	3.16439	2.13113	3.33954	2.83399	2.55434	2.96938	2.98412	2.84613	3.31579	2.85622	2.53842	2.39693	3.09833	2.87045	1.50904	3.22905	3.03887	2.61315	2.49541	2.88476	2.96217	3.27199	3.45552	2.81428	2.75073	2.78024	2.96301	3.04223	2.73667	3.07522	2.14133	2.76456	3.09959	3.02028	2.81755	3.09017	2.46741	2.68671	2.8743	3.07507	3.06525	2.91567	3.63992	2.87475	3.18049	2.62888	3.56478	2.72937	2.40941	2.95328	2.94598	3.14146
AL845472.1	8.55557e-05	-4.06775	0.00125569	-0.984884	-0.243703	-0.755238	0.436982	0.934088	0.472248	1.31276	-0.733103	0.397675	-2.65476	-0.316656	-0.469041	-0.431714	0.53757	-0.437546	1.14377	1.03876	1.22568	0.608083	-1.10301	-0.443281	-1.29249	0.386966	-0.793679	-0.250008	-0.927723	-0.814162	-0.814162	-0.814162	0.595828	-0.165778	0.532977	-1.15978	0.196909	-0.596517	-1.25843	0.515845	-0.921153	1.53324	-0.250452	-1.15922	-2.93092	-0.988481	-0.129002	-1.05071	-0.520227	-0.811698	-1.44382	-0.455205	-1.55712	-2.97855	-0.876829	-2.86066	-2.31264	-1.23258	-1.02552	-0.442154	-1.14116	-0.227563	-1.41777	-1.60137	-1.38899	-3.47381	-0.191236	-0.970817	-0.529202	-0.374428	0.567907	-0.83186	-2.44485	-0.710664	-0.829054	0.00588205	-1.6469	-2.19932	0.0597108	-0.0803175	0.113258	-1.11249	-1.59786
GNAQ	8.59893e-05	-4.06556	0.00126128	-0.640137	7.81167	8.44739	7.23922	7.83623	8.35584	9.42886	8.18892	7.77005	7.50044	8.1443	9.44646	8.69709	7.30711	7.67716	8.33199	7.80189	8.15257	8.31646	7.33993	7.36984	6.69281	6.79362	7.29063	7.30121	8.23845	7.43153	7.43153	7.43153	8.22081	6.93811	7.67642	7.88494	7.12619	7.3904	6.79278	6.59688	8.30835	7.33099	8.41837	7.12542	7.523	8.56814	6.71502	6.6538	8.16116	7.92868	8.11586	7.31462	6.4873	7.10153	7.96735	7.63173	7.31906	7.3571	7.10877	7.92621	6.89264	7.95969	7.76815	6.99247	7.57543	7.45626	6.73239	8.48075	9.49069	7.311	7.9258	6.56028	8.3574	6.91445	7.38951	7.6753	7.54059	8.00595	8.07059	7.83487	7.56303	7.47867	7.33225
UPP1	8.62472e-05	-4.06426	0.00126411	-0.79058	6.95449	7.94418	6.09237	7.82975	7.57862	8.38047	6.19169	7.43451	5.47637	7.51071	8.70052	8.03987	6.3046	7.15126	7.99232	6.9363	7.38912	8.01152	6.84563	6.02906	6.64695	5.61506	5.88325	6.67307	7.61503	6.24494	6.24494	6.24494	7.47937	6.13519	6.40301	6.46381	6.15778	6.78901	5.62604	5.89488	7.81389	6.8575	7.26097	5.98241	5.28432	7.94772	6.03432	6.14758	7.65405	6.33162	6.04224	6.50006	6.03597	5.67841	7.75962	6.65618	5.66385	6.49351	6.40703	6.37531	5.27758	7.32863	5.87471	5.8422	6.3368	6.5836	6.00201	7.6131	8.34795	6.5394	7.28598	5.67151	7.33274	6.01156	6.81284	7.72298	6.02597	6.55007	7.85185	7.30294	5.73198	6.12416	5.42763
ST6GALNAC6	8.62884e-05	-4.06405	0.00126411	0.638006	2.42861	1.19663	2.18219	0.934088	1.56402	1.63817	1.34324	1.68732	1.7463	2.64557	0.61455	2.50087	2.58114	2.20989	1.74743	2.17417	1.77245	1.77107	3.16728	2.15206	2.61515	2.52046	2.36159	2.47039	2.43087	2.55625	2.55625	2.55625	0.886667	3.23887	2.93955	2.12359	2.75153	2.071	2.91055	2.6402	2.68751	2.14448	1.57717	3.21042	3.02475	1.77895	3.2471	3.02494	1.87289	2.24451	2.14522	3.55984	2.86659	2.21058	2.41658	2.03644	3.16297	2.64332	2.53681	2.11941	2.93716	1.82337	2.30282	2.71326	2.27721	1.94853	2.81887	2.14865	0.23414	2.33708	2.57603	3.07155	1.80456	2.97814	2.81449	2.53147	2.175	1.89285	1.86816	2.14251	2.7356	2.8332	2.10956
EIF5B	8.63966e-05	-4.0635	0.00126492	0.458651	4.71481	4.16962	4.67093	4.42376	4.24602	3.83484	3.69516	4.03704	4.61889	4.36387	4.7149	4.10104	4.53252	4.59645	4.66521	4.29202	3.90702	4.64481	5.08751	5.30789	4.74263	5.03492	5.11784	4.46087	4.09031	5.07829	5.07829	5.07829	4.2227	5.72323	4.52691	4.17977	4.28961	4.4328	4.47071	4.72315	4.08671	3.78571	4.59869	5.01235	4.81752	3.58734	5.03019	4.88994	4.32661	4.44585	4.67892	4.7334	5.0266	5.163	4.93122	4.81773	4.92539	5.06314	4.75758	4.65687	5.1152	4.32082	4.78142	5.04719	4.86994	4.4999	5.0984	4.49895	4.66942	4.66061	4.87757	5.01056	4.26533	5.11345	4.83543	4.94504	5.17223	5.67304	4.01755	4.37057	4.6703	4.71421	5.02031
ADAMTSL4-AS2	8.75215e-05	-4.05789	0.00128061	-0.688236	5.62283	6.22161	7.01765	6.1647	6.02437	5.728	6.68073	6.76449	5.15796	6.83892	3.91416	4.61497	5.72304	5.45145	5.21425	7.05338	6.03973	6.29451	6.11031	6.06008	4.86163	3.38508	5.27463	5.47307	5.57048	4.8427	4.8427	4.8427	5.66981	4.55879	4.54653	4.94913	4.77559	5.60672	3.99771	5.09675	4.39691	5.75433	6.16963	4.77918	5.10562	6.74946	5.24755	5.0971	5.76427	6.73215	5.20622	5.48172	4.60691	4.76429	5.46703	5.74159	5.9072	5.02282	5.95877	6.07784	4.68446	5.92432	5.97949	5.25255	6.01419	5.98711	4.66688	5.34598	4.06593	5.61735	5.60209	5.83886	5.37101	4.49209	5.47971	5.78266	4.96065	5.10146	5.8944	5.57119	5.14908	5.34678	4.26075
THEM6	8.81262e-05	-4.0549	0.00128866	0.544009	2.86163	2.24472	2.77306	2.54129	2.45829	2.3661	2.28912	2.37496	2.80571	2.34962	1.71507	1.69397	2.64476	2.99096	2.29597	2.48884	1.74372	2.83425	3.55133	2.61798	2.89872	3.22162	3.10388	2.75634	2.41804	2.88852	2.88852	2.88852	2.65385	3.4066	3.40035	2.83003	3.25223	2.8475	3.75176	3.16939	2.5167	2.68576	2.14671	3.06201	3.10999	0.903261	3.13523	3.01088	2.33705	2.75029	2.63249	3.64081	3.27199	3.08815	2.77125	2.53483	3.30349	3.24381	3.0653	2.31894	3.56914	2.38327	3.04227	3.11527	2.46307	2.65626	3.34632	2.48239	1.92878	2.76053	3.21391	3.39181	2.53348	3.53613	2.7789	2.17872	3.04634	2.81567	2.05224	2.18108	2.83294	2.88262	3.78403
SNORA53	8.83027e-05	-4.05403	0.00129045	-1.1931	1.94118	-0.598518	0.321183	4.68625	0.812755	3.68426	4.09595	3.63452	0.719555	3.10073	0.952631	0.121387	0.828049	1.08271	3.22772	1.77116	3.02346	1.15869	-0.774291	0.255053	0.768106	1.78773	1.84901	2.97564	3.00293	1.8835	1.8835	1.8835	1.9114	0.0170053	2.35067	2.2976	2.98764	2.05926	-0.135177	1.0638	2.75738	1.60082	2.99442	2.41799	3.63588	0.0349145	0.626856	-1.05071	-0.106352	-0.811698	2.13028	-0.152624	-0.00703075	1.8366	0.539891	0.160533	0.0930922	-0.0438367	-0.168738	0.273407	-0.44073	0.250597	0.161913	1.10833	-0.128102	0.734835	-0.191236	2.88304	2.40894	-0.0920047	0.732569	1.69506	2.64673	1.9471	1.01445	-0.176825	0.53349	0.544228	2.68826	2.29096	0.180559	1.26777	1.69096
CFLAR	8.8384e-05	-4.05363	0.00129085	-0.569143	11.0112	11.688	11.0877	11.4822	11.587	11.8104	11.8703	11.5407	10.5096	11.64	11.6496	11.4352	10.9639	10.7414	11.4371	11.6143	11.3413	11.792	10.9042	10.867	10.3596	8.84761	10.6691	10.9951	11.198	10.4405	10.4405	10.4405	11.3692	9.99951	10.2949	10.7036	10.2093	10.8625	9.59171	10.2154	11.2686	11.1887	11.4674	9.80303	10.4577	12.0699	10.3087	10.2706	11.4945	11.4887	10.8101	10.9335	10.0961	9.99118	11.4268	11.2681	10.5195	10.3818	10.8489	11.1444	10.1796	11.489	10.9393	10.669	11.0019	11.1376	10.0621	11.3574	11.3339	10.8669	11.1965	10.2542	11.2821	10.0539	10.8504	11.6159	10.6717	10.635	11.5611	11.2656	10.5819	10.6042	10.052
RNU6-761P	8.90122e-05	-4.05055	0.00129923	-0.82418	0.300018	1.01443	1.6695	0.862017	1.02399	-1.46255	2.06911	0.816775	-0.610974	1.53201	0.481617	1.04103	0.102739	-1.03638	-0.110158	0.679439	1.04909	1.49713	-0.389538	-0.536026	-0.133253	0.0396289	0.574703	-0.443692	0.655646	0.020894	0.020894	0.020894	-0.849646	0.325013	-1.28827	-0.719802	-1.1593	-1.80148	-1.25843	-0.623432	0.223333	-0.0726393	-0.612047	0.830524	-0.127599	1.54165	0.100166	0.593494	-0.106352	0.508396	-1.27521	-0.373405	-0.298481	-0.408891	0.619673	-0.160094	0.0225458	0.131892	0.506706	-0.940076	0.241297	0.788014	-0.100593	0.755017	-1.38899	0.222918	-0.660773	-0.549345	-0.772147	0.144079	0.109853	0.288846	-0.109937	-1.69817	0.369063	1.01386	-1.13702	-1.17369	-0.578567	0.383781	0.580052	0.697293	-0.16176
TRAV21	8.92089e-05	-4.04959	0.0013013	1.03363	0.0730791	-1.98546	-1.69143	-0.719728	-0.730916	-2.28127	-1.84161	0.00026349	-0.876886	-2.16708	-0.610305	-1.61838	-0.522645	-0.706112	-0.466151	0.199848	-0.222901	-0.192734	-0.506746	0.412245	0.0281053	-0.610885	-0.131226	-0.93245	-1.06499	1.16393	1.16393	1.16393	-1.59998	1.06732	1.23208	-0.049486	1.22878	-0.455151	0.4458	0.575201	-1.44124	-0.90389	-1.09572	0.37776	0.0554431	-0.813324	1.22117	0.15603	-0.619431	-1.22572	0.405586	1.12178	0.844845	-0.0756265	-0.192286	0.422699	0.701854	0.238177	-0.680315	-0.360304	-0.220605	0.166811	-0.835444	0.629622	0.157025	-0.491262	0.768188	-0.970817	-3.28943	0.282416	0.331524	-0.0513228	-0.60722	0.562043	0.107306	-2.13455	0.341337	0.428107	-0.874563	-0.768709	-0.697174	-0.41074	0.831506
MRPL24	8.96529e-05	-4.04744	0.00130698	0.446488	1.9708	1.15319	1.86825	0.531227	1.71365	1.21849	1.20588	1.29825	2.24265	1.58878	1.55885	1.13505	1.95594	1.72661	1.85907	2.0216	1.34523	1.58491	1.3166	2.61798	2.06513	2.57793	2.20511	1.82161	1.3114	2.25313	2.25313	2.25313	1.75186	2.19661	2.33786	2.21322	2.22918	1.89731	2.33807	1.86862	1.54874	1.87099	1.55446	2.27461	2.01872	1.13461	2.20606	2.17264	1.71896	1.70934	2.00484	1.76984	2.2128	2.18597	2.03531	1.97238	2.17891	2.03967	2.07365	1.72857	2.27064	1.45078	1.89703	2.42955	2.10909	2.33947	1.56967	2.09119	1.8875	1.44228	2.07572	1.83504	1.91204	2.41333	1.86742	2.25289	2.29924	2.46416	1.8434	1.54589	1.85309	2.36169	2.0547
SGF29	9.01404e-05	-4.04508	0.00131329	-0.406543	3.72231	4.49947	3.4814	3.92834	3.69239	5.03265	2.93597	4.68248	3.37971	3.86347	3.93337	4.1968	3.77614	3.73802	4.09879	4.16768	3.6983	4.15505	4.14891	3.47046	3.42848	3.17023	4.10383	3.81751	3.07821	3.57748	3.57748	3.57748	3.5888	3.74567	3.86077	2.79728	3.33302	3.77965	3.44425	3.82999	3.62713	3.86345	3.23472	3.42221	3.51607	4.03948	3.63766	3.33813	4.12683	3.71416	3.23827	3.86381	3.35133	3.95158	3.68034	3.89555	3.6225	4.1374	3.56354	3.34887	3.52416	3.60859	3.46331	3.65526	4.08557	3.85449	3.59897	3.72932	3.12885	3.59864	3.71501	3.81649	3.15325	3.43587	3.56499	3.38401	3.49049	3.06932	3.7642	3.20175	3.45934	3.36069	3.51102
CD3D	9.06542e-05	-4.04261	0.00131861	0.772548	2.80578	1.84146	2.93939	1.45871	0.850179	0.295241	1.64907	3.21891	2.40155	2.36595	1.77311	1.38512	2.45903	0.851565	2.59905	2.71893	2.40661	1.12003	2.9058	2.35938	3.48055	3.10135	3.45925	2.74502	2.41804	2.96602	2.96602	2.96602	1.97472	4.03069	3.19539	2.66739	3.27471	2.5365	2.96465	3.37545	3.42728	1.46233	0.863185	3.83112	3.08213	0.799226	3.3057	3.36047	1.67776	2.50748	2.87583	3.24717	3.42163	2.77819	2.47137	2.65194	2.96087	3.04583	2.86073	2.69899	3.54932	2.14133	3.02588	2.83188	2.71815	2.50654	3.44632	2.32515	1.30154	3.02972	3.35326	3.23775	2.25596	4.09918	3.3331	2.19762	2.40135	2.72015	2.60235	2.29096	2.80121	2.55699	3.59031
SF3B3	9.06675e-05	-4.04255	0.00131861	0.425673	6.4797	6.3534	6.47081	5.76365	5.85752	5.2146	5.82144	6.02683	6.42467	6.41332	6.32622	5.98574	6.21208	6.20913	6.10848	6.37394	6.0189	6.33516	6.979	6.71555	6.41063	6.62256	7.01872	6.38562	6.41621	6.56386	6.56386	6.56386	6.27122	7.42317	6.37506	6.0322	6.15172	6.0707	6.27006	6.66847	6.33424	5.68596	6.08007	7.09682	6.77382	5.40167	6.7592	6.70655	6.11034	6.08009	6.45577	6.48369	6.62085	6.79017	6.6431	6.55728	6.7973	6.7808	6.34474	6.15641	7.00011	6.2332	6.68155	6.6928	6.51032	6.32046	6.9081	6.64458	6.83007	6.62235	6.59604	6.92828	6.13668	6.80762	6.39984	6.34671	6.90892	6.98261	5.5431	6.22191	6.59149	6.58736	6.78958
OPA3	9.06718e-05	-4.04253	0.00131861	0.411139	4.19959	3.97753	4.15374	3.68897	3.43968	3.06638	3.63221	3.77486	4.15769	3.97414	3.41895	3.76109	4.08677	4.42595	3.83771	4.12016	3.66038	4.44428	4.45347	4.30633	4.461	4.51422	4.48419	4.0515	3.7552	4.45254	4.45254	4.45254	3.88092	4.66532	4.22326	3.927	3.70276	4.06138	4.42733	4.44945	3.84336	3.85655	3.88018	4.80825	4.45446	3.00918	4.43409	4.06893	3.80686	3.79516	4.21698	4.34966	4.4159	4.79513	4.13191	4.20874	4.41111	4.6614	4.51102	3.69836	4.78533	3.84259	4.45708	4.29108	4.39072	4.18534	4.68336	3.69116	3.9046	4.13905	4.27834	4.61255	4.1979	4.43552	4.14972	4.11331	4.44615	4.51988	3.52832	4.12066	4.38303	4.31589	4.41572
ABCA6	9.1274e-05	-4.03965	0.00132656	-0.978707	1.39325	-0.210259	1.02323	1.35751	1.42212	1.35768	1.20588	0.326472	2.6242	1.05625	2.38883	4.87548	1.33954	1.9063	0.175148	1.20994	-0.222901	-0.401837	1.59783	0.255053	1.63493	3.16273	-0.378989	0.923952	-0.0663022	-0.207608	-0.207608	-0.207608	0.298705	-0.165778	1.43825	1.69625	1.45567	2.071	1.64481	0.575201	0.223333	2.60577	0.899671	1.19153	0.729706	1.54165	1.42524	1.51137	1.15464	1.21574	1.54581	1.23043	1.47458	-0.48589	0.580333	0.68501	1.09466	0.820407	1.38734	0.552332	0.241297	1.51995	1.16059	0.492282	1.16867	-0.491262	1.09835	0.73492	2.22233	0.682974	1.87887	1.0714	-0.60722	0.382163	1.60822	1.35433	-0.37601	0.799229	1.59913	0.882148	0.52932	0.870595	-0.371144
CXCR1	9.1793e-05	-4.03719	0.00133274	-0.721557	10.2665	11.0588	10.4184	11.2117	11.5754	11.7419	10.9035	10.6808	9.39838	10.7862	10.8199	9.5689	10.7018	9.48925	10.4506	11.0358	10.8775	11.2485	10.8061	9.79909	9.2508	6.85767	10.6067	10.3198	10.7172	9.2869	9.2869	9.2869	10.7937	8.48828	10.2861	9.84802	9.53686	10.4925	8.9373	9.63708	10.5635	10.782	10.513	8.62441	9.20222	11.2027	9.41714	9.71209	10.9242	11.1034	9.7666	9.91787	9.35918	9.28538	10.7447	10.6622	9.7412	9.4286	9.74684	9.89404	9.14181	10.9365	9.42176	10.0449	9.82065	9.85778	9.38801	10.2976	10.6065	10.3317	10.6549	9.35032	10.3024	9.0043	10.2292	10.1957	9.42714	9.06275	10.8231	10.4054	9.546	9.82815	8.9614
TRBV6-2	9.18107e-05	-4.03711	0.00133274	1.48284	0.148503	-1.98546	0.544174	-4.36345	-0.624414	-4.36345	0.318238	-1.02133	-0.192346	-2.60266	-1.99573	-2.4178	-1.42532	-1.73975	-1.37244	-2.49011	-1.99628	-1.11477	-0.389538	-0.443281	0.607106	0.386966	1.23502	-1.08575	-1.38626	0.813664	0.813664	0.813664	-0.358527	0.498988	1.46207	0.118998	-1.1593	-0.266105	-0.682158	1.1444	0.121029	-0.429206	-2.40847	-0.541076	-0.263951	-2.48436	-0.0682082	-0.064397	0.0308339	1.40829	0.13325	1.20402	0.189999	-0.745116	-1.56531	-1.4723	-0.129824	0.713913	-0.488917	-0.139398	3.69623	0.609114	-1.09742	-0.505924	-2.0085	-0.768264	-0.0392191	0.195304	-0.772147	0.40864	0.477946	0.563914	-1.99305	0.899757	-1.35307	-1.29727	-1.45621	-0.254995	-1.75146	-0.383838	-0.373809	-1.56353	0.926232
ATXN7L2	9.19211e-05	-4.03658	0.00133353	0.39286	2.6695	2.47385	2.70538	2.81382	1.71365	1.80964	2.38133	2.37496	2.38643	2.21185	2.19013	2.50087	2.60692	2.1902	2.21434	2.38544	2.10163	2.3575	3.01614	2.55192	3.09973	3.0454	2.49048	2.341	2.07018	2.76779	2.76779	2.76779	2.40074	3.32228	2.79702	2.72946	2.50755	2.46713	2.73489	2.98472	2.59512	2.95475	2.33166	3.04351	3.01742	2.20253	2.75264	2.8855	2.21278	2.3688	2.74464	2.95427	2.69876	2.73643	2.47137	2.77909	2.7587	2.63362	3.01879	2.46081	3.39132	2.55788	3.04227	2.90586	2.81698	2.51702	2.81887	2.76553	2.28725	2.58449	2.58683	2.96043	2.10559	2.82801	2.7238	2.51649	3.13052	2.65706	1.98593	2.79236	2.83294	2.8248	2.89049
RPL18A	9.20432e-05	-4.03601	0.00133449	0.465545	7.2784	6.90163	7.37473	6.57151	6.00687	6.22583	6.6083	6.97192	7.46443	6.66751	6.63776	6.89736	6.83439	7.15571	7.06787	7.02212	7.18456	7.04666	7.3802	7.11922	7.65949	7.37797	7.38402	7.09203	7.05029	7.40395	7.40395	7.40395	7.55426	7.58934	7.40529	7.8156	7.52713	7.13276	7.81315	7.32277	6.72055	5.88207	6.91385	7.90548	8.0308	6.1622	7.19205	6.97808	6.84844	6.77522	7.78245	7.40106	7.05097	7.36639	6.94119	6.9735	7.70178	7.03371	7.53646	7.23829	7.38469	6.81183	7.29157	7.46396	7.35351	7.52796	7.39386	7.36099	7.19349	7.14353	7.57243	7.54101	7.55887	8.12828	7.14582	7.19279	7.62908	7.64382	6.80285	7.15819	7.28677	7.3015	8.30548
NAF1	9.22665e-05	-4.03496	0.00133691	0.4184	3.32967	2.97575	3.00654	2.97625	2.70293	2.73297	2.53836	2.71873	3.21824	3.12011	2.93795	2.89947	3.34184	3.50288	2.91543	2.97782	2.84563	2.98168	3.75601	3.31982	3.40418	3.29199	3.70749	3.03262	2.96817	3.42113	3.42113	3.42113	2.84671	3.99482	3.72956	2.6583	3.84479	3.57233	3.5081	3.6622	2.79108	2.87509	2.9075	3.62563	3.52127	1.77895	3.55311	3.69099	2.95235	3.22252	3.53338	3.52826	3.7215	3.66146	3.39308	3.29995	3.53651	3.72712	3.65256	3.18814	3.65045	2.65333	3.40747	3.30495	3.3093	3.14257	3.51548	3.07309	3.06549	3.09689	3.57014	3.63683	3.14226	3.88775	3.55975	3.40855	3.63896	3.51584	2.91901	3.41902	3.30201	3.41768	3.67913
IGHV3-15	9.2447e-05	-4.03411	0.00133871	1.57316	1.69587	0.422519	1.96788	0.332218	-2.41838	0.891907	-0.434665	-2.06551	0.334486	1.81974	1.55885	0.294359	-0.904505	-2.0788	-1.6497	-3.14194	-0.943233	1.23303	1.70715	2.90932	2.24007	0.164932	-0.571485	1.07628	1.46889	0.391571	0.391571	0.391571	0.298705	-0.232242	0.889768	2.24998	1.25917	2.3371	2.56517	0.321545	-2.26246	0.522818	2.76645	4.14503	1.61431	1.60473	1.01185	0.928712	0.927483	1.86755	0.868631	-2.50442	1.39693	-1.06135	1.74637	0.872195	0.28613	1.99489	2.04299	2.28118	0.138936	2.02717	2.06686	1.60679	2.87055	2.17716	0.593092	2.62416	-1.65716	2.28865	2.76856	1.28179	-3.10627	-0.0631578	3.66099	3.80971	2.88827	3.83939	0.622082	2.02019	1.76813	1.26777	1.39226
HSPA13	9.28208e-05	-4.03235	0.00134331	0.518592	4.32073	3.6966	3.99746	3.75015	3.23563	4.42609	3.46768	3.75466	3.85664	3.57822	4.69627	3.57234	3.78181	3.97508	3.94913	3.88135	3.98887	4.17405	4.08957	5.31952	4.73875	3.9997	4.26387	4.65485	4.18795	4.69325	4.69325	4.69325	3.9871	4.31004	4.13342	4.37827	4.58481	4.3653	4.27355	4.19417	3.68206	3.41524	4.51002	4.4907	3.97193	4.14935	4.46527	3.86521	4.19411	3.66651	4.17756	4.01954	4.18418	4.43676	4.37831	4.09676	3.87861	4.15786	4.75758	4.40516	4.28089	4.05557	4.336	4.90561	4.59152	4.89689	3.93359	4.24608	4.88924	3.99556	4.24804	3.86811	4.03508	4.69608	4.61849	5.61876	5.05375	5.66184	4.35622	3.74286	3.60119	3.90999	4.67184
TNFSF10	9.2908e-05	-4.03195	0.00134376	-0.657733	8.54858	9.02346	9.53023	8.13606	8.99291	9.4418	7.81314	9.8084	7.33204	8.25312	8.61409	8.52896	8.85644	8.53543	8.88086	9.99847	10.0015	9.32128	8.60611	7.86923	8.17404	7.82807	9.12677	7.82398	8.12764	8.67623	8.67623	8.67623	8.18556	8.68034	8.08436	7.75879	7.94353	8.30066	6.95335	9.10304	8.33573	8.44436	8.49246	7.91394	7.03675	9.30553	7.92462	7.67785	8.62233	9.04879	7.52556	8.409	7.9191	9.66653	8.51179	8.33803	8.74042	8.44951	7.93905	8.10795	7.4596	8.66468	7.50801	8.18839	8.08948	8.13082	8.2954	7.99199	8.56395	8.28272	8.37589	8.07331	9.88864	7.40311	8.34568	9.08548	7.39696	7.374	8.88012	8.71825	7.49774	8.16831	7.06757
CORO6	9.29979e-05	-4.03153	0.00134423	-0.669759	1.30611	0.68903	0.98569	3.18266	1.92131	0.695928	1.84686	1.40579	0.983542	2.01879	1.74438	2.91281	1.80817	2.15	1.34893	0.895566	0.548964	1.40366	0.728456	-0.0522671	1.41907	2.71744	0.790357	1.68608	1.39229	1.06492	1.06492	1.06492	0.231162	0.179213	1.46207	1.19092	0.959426	1.06429	1.28053	1.18307	2.12569	2.44955	0.578128	1.15751	0.765175	1.3707	0.894575	0.803809	1.35086	1.30143	0.716892	1.42588	0.657764	0.0387468	0.318697	1.32115	1.12865	0.473975	0.89798	0.4196	0.551317	1.17868	0.861335	0.492282	0.833083	0.770308	1.16248	0.784094	0.90632	0.282416	0.430771	0.854557	0.85174	0.683612	1.4361	1.05591	1.41455	0.651694	2.03047	1.45438	0.851863	1.4753	1.07147
FEM1C	9.30536e-05	-4.03127	0.00134423	-0.597185	6.67454	7.40483	6.20692	6.74933	6.4645	8.23268	6.22318	7.45865	6.05902	6.43283	8.36797	7.27315	6.39341	6.32425	7.41017	6.68825	7.40926	6.95492	6.52292	6.57434	5.91045	5.67555	6.45918	6.11361	6.83627	6.4666	6.4666	6.4666	6.93363	6.28306	6.82762	6.32063	6.24578	6.62603	5.52806	6.29424	7.36421	6.29299	7.04739	6.01839	6.10719	7.51262	5.93851	6.13224	6.8403	6.79259	6.4993	6.41987	5.91061	6.58723	6.94941	6.36562	5.90843	6.49418	6.1624	6.31975	5.69103	6.39499	6.11447	6.14873	6.4456	6.41174	5.81265	7.08563	8.16627	6.23203	6.91488	5.41558	7.44381	5.91452	6.24867	7.02895	6.26227	6.79683	6.93905	6.22998	5.92341	5.96884	6.15827
FBXO21	9.31369e-05	-4.03088	0.00134462	0.452377	4.40751	4.09697	4.3912	4.03051	3.75785	3.47594	3.37459	3.76143	4.49743	3.98476	3.88155	4.44183	4.46009	4.16861	3.81019	4.12016	3.69079	4.1212	4.8549	4.49393	4.60655	4.48147	4.86555	4.38631	3.82971	4.60128	4.60128	4.60128	3.78997	5.05665	4.59311	3.91941	4.50146	4.44186	4.48928	5.00799	4.03841	3.68809	3.92954	4.77217	4.63065	3.02079	4.94979	4.86671	3.95645	4.00553	4.53886	4.71247	5.0266	4.68088	4.60595	4.66144	4.60766	4.62267	4.74334	4.23455	4.78956	4.01422	4.10195	4.61987	4.37227	4.08678	4.92206	4.18788	3.79166	4.56557	4.50592	5.00563	4.04101	4.79833	4.53827	4.12324	4.31165	4.57553	3.82236	4.22587	4.66444	4.4311	4.88535
ANKRD22	9.35282e-05	-4.02906	0.00134945	-1.30035	5.29967	8.61511	4.44407	4.21541	4.09832	5.56038	2.52687	7.54597	1.88191	3.58521	6.6181	5.95545	3.36469	6.29229	4.54098	6.37506	7.04583	7.17537	3.6573	5.222	5.48281	7.169	3.4274	3.82828	4.59919	4.9541	4.9541	4.9541	4.30712	6.25072	3.06149	5.13425	3.34015	2.79185	1.83939	4.26798	4.25315	3.6803	5.23806	5.32166	1.35972	7.87921	2.62038	2.6876	5.78503	5.00973	2.35253	4.41731	3.22782	3.72263	4.4373	5.24293	4.10886	4.49718	4.53601	4.08186	3.36322	6.17943	3.47544	5.16487	4.84339	6.17005	4.28282	5.12524	5.4638	4.86711	4.01603	4.18544	4.99065	2.45946	3.99931	3.29902	2.87057	3.87309	4.55226	3.34452	3.00989	3.57126	2.56701
SNX11	9.36257e-05	-4.0286	0.00135004	-0.376043	5.6242	6.25539	5.7806	5.70563	6.01204	5.94959	6.24701	5.89462	5.73108	5.76759	5.9677	5.92945	5.52763	5.45764	5.75685	6.11175	6.21216	6.34881	5.65483	5.22906	5.05509	4.60548	5.57273	5.63364	6.10633	5.43492	5.43492	5.43492	5.63593	5.16875	5.40768	5.29536	4.88439	5.51841	4.6746	5.22968	5.91233	5.75433	5.7094	5.21199	5.30556	6.30319	5.12436	5.28553	5.81027	6.11107	5.77802	5.3419	4.98077	5.33236	5.71648	5.33019	5.53356	5.10061	5.61749	5.5229	5.30886	5.78725	5.69977	5.61293	5.55368	5.91664	5.1428	5.73164	5.65734	5.38755	5.76192	5.23217	5.89774	5.05832	5.5341	5.50003	5.49882	5.39619	5.70643	5.5946	5.78024	5.698	5.29191
SQOR	9.36983e-05	-4.02827	0.00135027	-0.523543	5.25159	6.2821	5.26187	5.40003	5.6073	6.31252	4.95718	6.03802	4.36866	5.34374	5.95679	5.46305	5.09385	5.33076	5.65031	6.01834	5.96858	6.12917	5.25665	5.06113	4.64231	3.99549	5.19931	5.01915	5.4049	5.10812	5.10812	5.10812	5.28051	4.92751	4.81278	4.73886	4.78867	5.16436	4.01613	5.05305	5.30771	5.21385	5.6014	4.3789	4.28459	6.12503	4.68647	4.5686	5.86175	5.59467	4.7709	5.25936	4.69268	4.97289	5.3593	5.45557	4.82533	5.1894	4.80632	4.91903	4.33108	5.68367	4.71907	5.07352	5.15542	5.54774	4.57266	5.4159	5.35822	5.11871	5.29805	4.75646	5.9834	4.0206	4.90313	5.8121	4.68758	4.71215	5.7437	5.32002	4.68196	5.064	4.0171
RFC5	9.39458e-05	-4.02712	0.00135302	0.426907	2.89695	2.70199	2.6222	2.60891	2.51764	1.70922	2.71076	2.58783	2.85049	2.24755	1.55885	2.44689	2.95694	2.88472	2.12782	2.71893	2.62711	2.64301	2.79872	3.06742	2.96667	2.75778	3.05469	2.92637	2.9144	3.04608	3.04608	3.04608	2.25532	3.9049	2.83399	3.00514	3.01461	2.85431	3.10891	3.13035	2.70529	2.53842	2.96889	3.01054	2.78664	3.03231	3.16085	2.72252	2.38902	2.30107	2.75442	3.16742	3.05533	2.67585	2.54474	2.93848	3.16297	3.06762	3.34842	3.31813	3.07522	2.32648	3.12923	3.49671	3.20888	3.26575	2.81887	2.94921	2.25516	2.8411	3.04406	3.07783	2.53348	3.23174	2.88315	2.5755	3.30533	3.66438	2.27222	2.7545	3.01911	2.61662	3.11489
IGHV3-20	9.46932e-05	-4.02368	0.00136296	2.46221	0.828825	-1.36402	-1.10085	-0.51392	-1.42774	-1.8146	-1.84161	-2.06551	-0.737812	-0.0335562	0.481617	-3.08484	-4.36345	-1.73975	-2.44502	-3.14194	-3.10859	-1.31209	1.73323	2.87371	-0.4502	-0.957637	-1.20825	0.396464	3.27592	-4.36345	-4.36345	-4.36345	0.424986	-4.36345	0.0578933	1.33479	-1.52308	-1.49425	-1.7619	-1.29015	-4.36345	-3.08326	-1.24704	0.463788	-0.674776	-0.516241	-3.50734	-2.27611	0.57041	0.508396	-0.747929	-1.52931	0.0448061	-2.97855	0.695272	0.271178	-1.49817	0.516839	2.37388	1.59131	0.289877	1.92887	2.36929	1.53866	-1.66574	1.29355	-1.55402	1.0881	-1.06446	-0.0920047	-1.14613	-1.54856	-1.37224	-1.34114	0.548883	5.28043	1.95759	2.72015	-0.123359	-0.275413	-2.7189	0.115525	0.831506
ARL6	9.55745e-05	-4.01966	0.00137381	0.603552	1.36604	0.422519	1.49343	-0.95986	0.150949	0.891907	0.650219	1.14113	1.20661	1.20891	0.736261	0.653279	1.27667	1.03935	1.09899	0.844493	-0.0122418	0.863433	1.62595	1.01266	1.94898	2.02109	1.84901	1.39879	1.03733	1.89795	1.89795	1.89795	0.48421	1.88792	1.7789	1.16548	1.6744	1.69981	1.66362	1.45997	1.24257	1.30911	0.747839	1.58615	1.16102	-0.387879	1.84432	1.71587	0.927483	1.06055	1.54581	2.10559	1.96629	1.80463	1.3145	1.03786	0.789438	1.6545	1.25981	0.673874	1.68083	1.13525	0.705402	1.7341	1.36809	0.838739	1.03123	0.73492	1.26976	1.18439	1.3034	1.52171	1.4237	2.29112	1.72505	1.38764	0.818273	1.84837	0.786938	0.928227	0.766825	1.36371	1.92307
DDX56	9.55895e-05	-4.01959	0.00137381	0.345047	4.75811	4.80332	4.93499	3.84667	4.06289	4.0139	4.09595	4.50844	4.66662	4.60655	4.43377	4.60679	4.3575	4.57003	4.59841	4.6453	4.39204	4.93381	4.86967	4.95011	4.97815	4.6247	4.93967	4.83117	4.53235	4.8201	4.8201	4.8201	4.35153	5.18476	4.71952	4.67044	4.50146	4.55692	4.72024	4.97255	4.87668	4.03818	4.55932	5.31299	5.05636	4.04518	5.01094	5.01495	4.51088	4.43957	4.8368	4.84867	4.94028	5.13435	5.03671	4.81316	5.06795	4.97942	5.03778	4.55244	5.07591	4.34484	4.80082	4.93903	4.82315	4.85206	5.02483	4.68197	4.36181	4.7408	4.9294	5.20088	4.50733	4.99318	4.63103	4.61316	4.95227	4.98556	4.34744	4.65032	5.01952	4.83838	5.12886
RASA3-IT1	9.56193e-05	-4.01945	0.00137381	0.761297	2.13698	1.27977	1.9485	1.13093	0.694281	0.624202	1.08572	1.97027	1.6734	1.61634	0.255983	1.13505	1.99553	1.95378	1.42347	2.34926	1.00135	1.61302	3.01614	1.68177	1.88017	1.1934	2.29256	1.77783	1.67694	2.28647	2.28647	2.28647	1.5449	2.67585	2.49618	1.33479	2.37507	1.82984	2.9184	2.73434	2.79108	1.78644	1.64321	3.34497	2.24912	-1.18788	2.73569	2.95323	1.75901	1.75055	2.20348	2.89774	2.55423	2.31641	2.14723	2.18517	2.43121	2.58409	2.20411	1.78362	2.95986	1.30163	2.03446	2.52655	2.1956	1.51882	3.19355	1.6881	-0.910912	2.22144	2.4397	2.60817	1.62666	2.70895	2.79681	1.65717	2.11615	1.65527	0.980996	1.35667	2.23188	2.60686	2.60569
DICER1	9.577e-05	-4.01877	0.00137514	-0.498937	8.35861	9.07511	8.32793	8.08306	8.99552	8.97204	8.73789	8.29614	8.4164	8.6216	9.97807	9.2986	8.36448	7.59298	8.57106	8.21926	8.57036	9.16406	8.08729	8.18833	7.44666	7.21772	8.33893	7.9334	8.30067	7.96054	7.96054	7.96054	8.6612	7.96311	7.77538	7.67311	7.85831	7.93274	7.37611	7.60188	8.67281	7.78775	8.75347	8.02231	8.54593	9.15691	7.83669	7.96076	8.41862	8.42604	8.4266	7.76986	7.54291	8.04785	8.81241	8.63074	8.0705	7.93168	8.10805	8.409	8.07301	8.53702	8.33607	8.01693	8.68702	8.47667	7.80514	8.45512	9.49198	8.03765	8.07995	7.94118	8.13108	7.7268	7.97863	8.34606	8.18133	8.45485	8.52193	8.19081	8.4148	8.1979	8.0501
DIP2B	9.61844e-05	-4.0169	0.00138021	-0.473967	8.19089	8.74834	8.43082	8.14178	8.81196	9.16229	8.48473	8.89109	7.71806	8.25914	8.90011	8.24586	8.32982	7.86971	8.46614	8.96792	8.61317	9.16643	8.38668	7.91457	7.08174	6.68601	8.65477	7.74945	8.14743	7.87977	7.87977	7.87977	8.1975	7.83659	7.83045	7.9002	7.67287	7.91941	6.81976	7.89217	8.33394	8.28077	8.50528	7.4599	7.80207	9.0037	7.71171	7.63324	8.55603	8.6846	7.93101	8.0695	7.39066	8.28811	8.37101	8.20605	8.12885	7.86741	7.84886	7.96095	7.54901	8.52024	7.80734	8.05604	7.86537	7.99732	7.83373	8.16323	8.55677	8.16776	8.25689	7.86859	8.84743	7.36045	7.8644	8.41533	7.67918	7.76694	8.43218	8.31686	8.01504	8.13917	7.62393
AC092944.1	9.62384e-05	-4.01665	0.00138021	-0.397601	4.22455	4.41464	4.82237	4.05496	4.74288	4.97616	4.09983	4.70019	3.33314	4.66381	4.55866	4.30189	4.43151	4.74217	4.4142	4.93802	4.46425	5.08196	3.8484	4.20251	4.00805	3.42321	4.11587	3.92677	4.304	4.06763	4.06763	4.06763	4.04234	3.80072	3.93498	3.44115	4.03683	4.34369	3.52877	4.35946	4.15302	4.36898	4.16133	3.75069	3.06088	4.12804	3.98111	4.27708	4.43565	4.63377	3.68932	4.13235	4.13122	3.88051	4.44827	4.07405	4.36909	3.85373	4.168	4.34238	3.70968	4.34484	4.08227	4.03496	3.99801	4.45429	4.182	4.58124	3.74042	4.26955	4.28498	4.19991	4.28545	4.0359	4.09288	4.6819	3.87911	3.56478	4.45348	4.65032	3.91456	3.98733	3.60947
OGFOD1	9.63522e-05	-4.01614	0.00138044	0.372076	4.23586	3.95873	4.26761	4.06302	3.74797	3.49617	3.43116	3.83382	4.0752	4.25409	3.87494	3.58072	4.12742	4.2034	3.84451	4.12552	3.62143	4.10149	4.79425	4.51431	4.2094	4.36876	4.62282	4.23266	3.89594	4.47441	4.47441	4.47441	3.57524	5.06359	4.57138	3.62501	4.1425	4.33398	4.1014	4.33391	3.78601	3.54958	3.90731	4.71631	4.18662	3.74966	4.59546	4.46928	4.19776	4.29734	4.07986	4.22718	4.56092	4.5055	4.45372	4.20177	4.36909	4.5854	4.44512	4.07452	4.27185	4.0844	4.02981	4.36835	4.39986	4.05477	4.52161	4.132	3.90976	4.46018	4.39354	4.49551	3.79646	4.42102	4.32962	4.3971	4.48736	4.58573	3.73758	4.07018	4.44934	4.17754	4.2818
STAT3	9.63706e-05	-4.01606	0.00138044	-0.556496	9.08464	10.0147	9.40706	9.69937	9.99688	9.6714	9.50865	9.75124	8.50812	9.63663	9.86856	8.93315	8.97767	8.69129	9.11182	9.67229	9.65647	10.3301	9.49904	8.95639	7.96918	7.78051	9.15062	9.02724	9.4583	8.52583	8.52583	8.52583	9.08439	8.54255	8.53778	8.64603	7.75447	8.67067	7.46157	8.34271	9.10277	9.18618	9.43273	8.50215	8.52086	10.1668	8.59538	8.74956	9.63944	9.61935	8.73292	8.69671	8.33347	8.5564	9.4383	9.35057	8.64862	8.74737	8.39867	8.8169	8.35161	9.36445	8.92207	8.88238	8.90648	9.10357	8.46055	9.30147	9.85894	9.15348	9.10786	8.75452	9.23066	7.85446	8.82756	9.04054	8.59378	8.71255	9.24215	9.16851	8.75638	8.88085	7.9963
SRP54-AS1	9.66721e-05	-4.0147	0.00138393	-0.656123	2.75298	4.38208	3.01588	1.24866	3.07895	2.7996	3.02851	3.81443	2.06405	2.83347	3.5241	3.31551	2.35636	3.0247	2.88937	4.07656	3.51495	4.16458	1.51004	2.3849	2.37623	2.10168	2.33437	2.11339	2.70868	2.03505	2.03505	2.03505	1.97472	3.07675	1.63964	1.74858	1.60511	2.19417	1.28053	1.96053	2.43378	2.2949	2.6101	2.13299	2.18509	4.05651	2.36881	2.44776	3.5853	2.99282	1.71557	3.14678	2.32187	1.77193	3.46504	2.65194	2.89329	1.90093	2.6326	2.42663	2.07661	3.51003	2.14483	2.70292	2.39158	2.77452	2.36687	2.78981	2.71058	2.66258	3.22086	2.36293	2.49942	2.34126	2.39985	3.08218	2.00701	2.34112	3.24618	2.7545	2.1998	2.03736	2.54727
RAB1A	9.69102e-05	-4.01363	0.00138651	-0.443984	7.00448	7.61554	6.94737	7.31859	7.17204	7.98677	6.8102	7.52376	6.68479	7.43726	7.68353	7.11126	7.02636	7.38192	7.40501	7.49751	7.32753	7.91426	6.9749	6.99577	6.37168	5.80633	7.00853	7.02164	6.99686	6.84972	6.84972	6.84972	7.02309	6.62738	6.76796	6.75991	6.52282	6.89763	6.02019	6.57251	6.98274	6.94787	7.48499	6.33892	6.21453	7.75696	6.60965	6.4611	7.62013	7.59358	6.682	6.58436	6.51341	6.71368	7.22484	6.97196	6.51445	6.87184	6.74495	6.9101	6.24853	7.18362	6.50063	6.92402	6.84992	6.98231	6.44068	7.03764	7.67272	6.93318	7.09825	6.49787	7.27477	6.15336	6.89515	7.23629	6.5697	6.86122	7.33669	7.18632	6.57517	6.72016	6.36967
EBNA1BP2	9.70084e-05	-4.01319	0.00138708	0.461169	2.30186	1.66713	2.13153	1.76569	1.77331	1.11763	1.64907	1.82285	2.20865	2.21185	1.62338	1.72454	1.93574	2.52486	2.49919	1.62749	1.59082	1.9135	2.60045	3.07528	3.06915	2.95286	2.37501	2.51106	2.36558	2.27544	2.27544	2.27544	2.01544	3.37346	2.0226	2.46333	2.134	2.39427	2.58504	2.34856	1.83388	2.46777	2.14671	2.95221	2.00395	1.29622	2.39063	2.17264	1.87289	2.17052	2.46397	1.90711	2.18996	1.97232	2.49272	1.92239	2.12941	2.23202	2.37388	2.28118	2.47353	1.95408	2.35624	2.80312	2.42777	2.58832	2.23886	2.35799	2.22233	2.18662	2.22144	2.44292	1.83219	2.31641	2.22572	2.35747	2.58615	3.05959	1.98593	2.16192	2.32406	2.32641	2.40101
FOXQ1	9.71098e-05	-4.01274	0.0013877	-1.44367	-0.360806	-1.13137	-1.46663	-0.95986	0.812755	-1.46255	3.13073	0.465529	-0.494391	0.406177	-1.65233	-0.302831	-1.9191	1.03935	-2.44502	-1.1949	1.65394	0.0731682	-0.281141	-1.43782	-0.251813	0.749058	-2.78952	-0.93245	0.859074	-1.88094	-1.88094	-1.88094	-2.63396	-1.15218	1.94021	-0.30993	-0.869024	-1.2411	-0.201723	-0.918616	-0.717846	1.22594	-2.0896	-2.46085	-0.674776	-1.69514	-1.05432	-1.30831	-0.520227	-1.58713	-2.83931	-0.541922	-1.15506	-2.97855	-3.47532	-2.45624	-2.73323	-0.476426	-1.88946	-1.06419	-3.48904	-0.772067	-1.24872	-1.2405	-4.36345	-3.47381	-2.03958	-4.36345	0.0960092	-1.01917	-1.46505	-2.65692	1.00526	-4.36345	-2.49687	-0.503302	-2.12609	-4.36345	-1.24739	-0.923785	-1.97031	-0.41074	-2.95354
TRBV13	9.71939e-05	-4.01236	0.00138807	1.42079	-1.30701	-2.43793	-1.69143	-4.36345	-2.41838	-4.36345	-2.82877	-4.36345	-2.22498	-1.56186	-4.36345	-4.36345	-1.9191	-1.46542	-3.1064	-2.49011	-2.44779	-2.14778	-2.13746	-1.62891	-1.29249	-1.41502	-1.37795	-0.93245	-3.37644	-1.25112	-1.25112	-1.25112	-2.63396	-0.232242	-0.0060182	-2.57105	-1.32975	-2.43634	-1.12329	0.321545	-0.381123	-1.6161	-2.0896	-1.15922	-2.53612	-4.36345	-0.737934	-1.17377	-1.8352	-1.58713	-2.11482	-1.07675	-1.04259	-1.06135	-1.11435	-0.89273	-1.72214	-2.91753	-2.14789	-1.2	-1.99431	-3.11146	-1.83017	-1.40968	-0.956983	-2.22239	-0.901815	-1.34078	-2.68062	-0.725937	0.652586	-1.71221	-1.99305	-0.930966	-1.52036	-2.5733	-4.36345	-2.19932	-4.36345	-2.5716	-1.70438	-1.56353	0.131205
TBKBP1	9.76986e-05	-4.01011	0.00139444	-0.675213	5.78919	6.28713	6.12619	6.51241	6.84596	7.06107	5.65856	6.32961	4.40664	6.65345	6.82775	6.20074	5.98634	5.4095	5.5726	6.44851	6.47504	6.98077	5.9638	5.65853	5.01393	3.89506	6.11083	5.76556	6.46378	4.91021	4.91021	4.91021	5.83532	4.60473	5.55337	5.37797	5.10121	5.82862	4.40794	5.34075	6.1288	5.89223	6.23802	4.76513	4.53372	6.3694	4.97529	5.38017	6.51882	6.70686	5.03831	5.25936	5.0169	4.3755	6.17997	5.83911	5.31116	5.40868	5.18373	5.06506	5.09313	6.57235	5.31584	5.63893	5.37521	5.7061	4.92668	6.17005	5.83341	5.44392	6.12447	4.43811	6.06135	4.20788	5.65683	6.1569	5.19195	4.70904	6.43874	5.99039	4.55457	5.9174	4.13418
AC026368.1	9.78094e-05	-4.00962	0.00139519	0.753228	0.408815	0.000503456	-0.809305	-0.719728	-0.525238	-0.261442	-0.848081	-0.846578	0.512225	-0.215989	-1.65233	0.520225	0.102739	-0.110107	0.413241	-0.16852	-1.37574	-0.0985484	0.504468	0.508265	0.885104	0.623679	0.527416	-0.000932473	-0.387901	0.471062	0.471062	0.471062	0.160301	0.760585	0.958355	0.64596	0.0655069	0.424601	0.488634	0.73989	0.5725	-1.10459	-0.612047	0.188596	0.833599	-1.41933	0.387414	0.515975	-0.257968	-0.490381	0.191985	0.876368	1.0866	-0.0173067	0.657968	-0.0231816	0.22461	0.384226	1.28623	1.10696	1.4861	-0.227563	0.483312	-0.0215221	0.240785	0.804929	0.223836	-0.22357	-2.68062	0.996144	0.382001	0.883513	0.617776	0.474905	0.461773	0.381483	0.341337	1.09415	-0.0289224	0.928227	0.113258	0.96539	1.20342
TRAV26-1	9.78689e-05	-4.00936	0.0013952	0.880645	0.312336	0.184364	0.866819	-2.09055	-1.42774	-1.46255	-0.848081	-0.0942755	-0.192346	-1.56186	-0.766917	-1.61838	0.53757	-0.706112	-0.607436	-0.0672424	-1.6529	0.226603	0.966943	0.361727	0.705845	1.03826	0.0130806	-0.793886	0.196513	0.431863	0.431863	0.431863	-0.710329	1.57461	0.234215	0.118998	0.258378	0.270266	0.609996	0.840086	-1.44124	-0.0726393	-0.0987905	0.31742	0.0554431	-0.988481	-0.00987264	0.836063	0.0308339	0.508396	-0.641534	1.40285	1.06165	-0.48589	0.900862	1.00621	0.160349	0.558466	0.93185	-0.0726892	0.382389	-1.14775	0.620623	0.714418	0.0681001	-0.987729	0.808832	0.120699	-0.227646	0.779596	0.732569	0.413203	-0.465934	1.35502	-0.363648	-0.630904	0.178311	-1.17369	-0.0289224	-0.383838	0.306416	0.457447	1.5981
PDCD11	9.80899e-05	-4.00838	0.00139721	0.410919	4.44056	3.92684	4.6944	3.84667	4.12528	3.24438	3.92702	4.11306	4.3725	4.21406	4.23644	3.67763	4.29938	4.36579	4.06426	4.18831	3.75698	4.46756	4.99892	4.79456	4.489	4.95693	4.83432	4.27657	4.27585	4.44272	4.44272	4.44272	3.8754	5.11796	4.18442	4.29275	4.0629	4.02262	4.33646	4.59994	4.06621	4.21034	4.01517	5.0534	4.84679	3.57164	4.74693	4.74246	3.99049	4.25142	4.46338	4.42018	4.66396	4.78697	4.72346	4.63581	4.79125	4.60788	4.38831	4.20124	5.00494	4.00218	4.60509	4.67381	4.30089	4.48664	4.82632	4.30623	4.45659	4.46382	4.48586	5.00727	3.99286	4.76657	4.53294	4.393	4.77577	4.74589	3.47291	4.23048	4.51274	4.4558	4.71006
SAMM50	9.81594e-05	-4.00807	0.00139721	0.401336	3.57405	2.88573	3.44728	3.02657	3.1024	2.68089	2.83709	2.97301	3.74248	3.49156	3.01213	3.33545	3.38719	3.63983	3.22772	3.48258	3.10478	3.47073	3.70421	3.68598	3.94544	3.83975	3.49656	3.46405	3.07003	3.99553	3.99553	3.99553	3.1599	4.02002	3.47833	3.40899	3.60558	3.39227	3.90983	4.06555	3.55048	3.25665	3.21314	3.8684	3.74205	2.26244	3.82159	3.81754	3.40773	3.21518	3.92831	3.83828	3.88329	3.81781	3.67568	3.24	3.48497	3.86207	3.59559	3.55805	3.94021	3.21906	3.60797	3.79323	3.24989	3.61211	4.03985	3.39137	3.13768	3.73742	3.4861	4.15014	3.18574	3.92109	3.69481	3.56233	3.59115	3.59875	2.97706	3.37811	3.77456	3.59122	4.10747
ASCC3	9.81856e-05	-4.00795	0.00139721	0.443743	5.98772	5.7826	5.801	4.83013	5.22649	5.1775	4.69759	5.56218	5.96542	5.67559	5.75556	5.37427	5.8846	6.29229	5.79068	5.80618	5.48887	5.98604	6.39499	6.40303	5.89397	6.08628	6.45524	5.64282	5.32816	6.43039	6.43039	6.43039	5.16987	6.74596	5.93367	5.38488	6.0237	5.82169	5.85814	6.41491	5.68469	5.10749	5.79542	6.4785	5.93588	5.04021	6.38893	6.19032	5.85599	5.8411	5.94847	6.35611	6.32645	6.64762	6.10225	5.8866	6.14991	6.44022	6.08925	5.76668	6.22764	5.62601	5.71263	6.27013	6.19306	5.87651	6.2765	5.57629	6.14609	5.97323	6.00977	6.23053	5.78739	6.17339	6.1141	6.39562	6.05759	6.54486	5.61433	5.57843	5.96456	5.9243	6.22578
UMPS	9.83856e-05	-4.00707	0.00139922	0.489938	3.52954	2.65605	3.4334	2.90631	2.92962	2.76667	2.56107	2.9613	3.81205	3.21332	3.07116	3.16763	3.27103	3.111	3.4843	3.36066	2.62711	3.00308	3.55133	3.83229	3.63053	3.73249	3.79495	3.34161	2.94153	4.08036	4.08036	4.08036	2.93427	4.33894	3.54117	3.20564	3.69722	3.67203	3.90983	3.87792	3.04965	2.6383	2.77629	3.86049	3.53674	2.16115	3.83757	3.56194	3.02805	3.20038	3.77346	3.8511	4.03837	3.52094	3.42674	3.66167	3.4518	3.04583	3.99456	3.08964	3.87404	3.03045	3.74945	3.90569	3.38488	3.44656	4.18971	2.81369	3.00887	3.8585	4.30147	3.72346	3.53584	3.94965	3.50089	3.68798	3.66998	3.67078	3.0108	3.41093	3.67305	3.62064	4.18933
CCNB1	9.85464e-05	-4.00636	0.00140067	0.876018	2.58133	2.0453	1.9485	2.01867	0.025704	0.891907	0.517174	2.0387	1.24066	1.24467	2.59597	1.81253	1.17691	2.3045	2.49919	2.60079	1.90808	0.954133	2.24923	3.8644	2.87769	2.54372	0.707923	2.45657	2.72958	2.41264	2.41264	2.41264	1.99522	4.59758	2.51907	3.34245	2.28932	2.69658	2.89471	1.74484	1.50878	2.12166	2.89852	2.85473	1.72652	1.98267	1.99437	2.17264	2.22713	2.32855	2.40313	3.15369	1.63538	1.16397	2.33621	1.55783	2.43121	2.1527	2.79783	3.40846	2.45235	2.86751	3.39476	3.48469	2.81698	3.23434	1.70503	3.51303	3.30378	2.27214	2.73011	1.61098	1.3104	2.98604	2.3522	3.00915	3.88352	4.06027	1.7399	2.34292	1.67785	2.27798	3.44323
TIMP4	9.88949e-05	-4.00483	0.00140426	-1.31981	-1.20149	-3.1008	-1.95785	0.332218	-0.345257	-0.404141	1.49248	-0.421936	-2.65476	-0.215989	-0.766917	-1.96341	-2.24838	0.449417	-1.37244	-1.4262	-1.37574	-0.192734	-4.36345	-3.40548	-0.599443	0.708464	-3.37172	-2.27199	-0.687082	-3.54396	-3.54396	-3.54396	-2.20183	-2.95619	-1.00099	-1.15978	-0.52036	-1.98372	-1.57387	-2.56755	-1.15788	-0.727732	-1.24704	-2.9611	-2.53612	-1.18788	-1.81233	-1.30831	-1.42305	-1.22572	-4.36345	-1.36218	-0.298481	-4.36345	-1.24959	-2.86066	-3.32938	-2.52086	-1.88946	-3.44934	-2.24807	-2.45142	-2.40988	-1.82248	-4.36345	-2.53232	-1.77647	-1.8396	-0.421526	-3.2628	-0.885109	-2.65692	-1.37224	-2.48698	-2.89646	-2.5733	-2.84861	-2.6317	-2.5329	-0.383838	-2.7189	-2.53319	-2.25428
REXO2	9.89165e-05	-4.00473	0.00140426	0.502025	2.91482	3.0722	2.13153	2.11484	1.84921	1.99166	1.69086	3.21891	2.47489	2.28238	2.25267	2.58656	2.885	2.77003	2.88937	2.45519	2.252	2.04313	3.1285	3.05157	2.98645	2.96152	3.38823	2.24781	2.9144	2.84442	2.84442	2.84442	2.88017	3.42828	3.42479	2.76377	3.16664	2.82688	2.77004	3.08001	3.03565	2.33515	2.55397	2.92719	2.88665	1.50904	3.19845	3.25707	2.48767	2.45858	3.05264	3.60594	2.97076	2.79456	3.01202	2.56772	3.12138	2.59413	3.16122	3.06763	2.9748	2.75725	2.90561	3.06771	3.16667	2.75695	2.97881	2.83718	3.62586	3.05889	3.22086	2.91908	2.37345	4.30266	2.91629	3.22724	2.9901	3.49435	2.68826	2.71561	2.56978	2.80784	3.53627
MEFV	9.90146e-05	-4.0043	0.00140482	-0.536993	8.87243	9.41533	9.49726	9.25262	9.60826	9.75812	9.38413	9.70055	8.48101	9.27897	9.08601	8.58703	8.97844	8.34434	8.91537	9.54536	9.69626	10.1238	9.11191	8.54507	8.08206	6.67486	9.10593	8.82467	9.0848	8.61275	8.61275	8.61275	8.90588	8.05437	8.49891	8.70391	7.9017	8.55164	7.38605	8.30458	8.79387	8.98864	9.17414	7.96508	8.69534	9.70907	8.25358	8.05005	9.13809	9.42216	9.0525	8.40683	7.85248	9.24788	8.9703	9.10906	8.64054	8.53687	8.25304	8.83017	8.27317	9.06221	8.74705	8.73921	8.55186	8.82509	8.48446	9.05629	9.25034	8.90641	8.55362	8.684	9.01651	7.60737	8.46859	9.02574	8.31775	8.44111	9.12009	8.9395	8.7747	8.72687	7.85245
AC084871.1	9.90734e-05	-4.00404	0.00140482	-0.714357	4.28394	5.28803	4.25976	4.57231	5.09237	5.35969	4.88926	4.83136	3.30927	4.64051	5.19267	4.42796	4.52915	4.29842	5.20899	5.13684	4.7829	5.00183	4.33073	3.90906	3.82613	2.17799	3.72855	4.71412	4.69265	4.04832	4.04832	4.04832	4.4402	3.49142	3.17392	3.78389	2.90356	3.68736	1.96604	3.5409	5.11823	3.85655	4.61249	2.79514	2.44773	5.37024	3.40553	3.36047	4.93247	4.58335	3.47545	4.24671	3.31485	2.39368	5.07966	4.3383	3.9421	3.38354	4.24074	4.21466	3.08214	4.75304	3.69347	3.86454	3.55815	4.22423	3.42032	4.84726	4.2441	4.17058	4.21361	3.64107	4.65	3.03256	4.4505	5.09626	3.34431	2.94806	5.34792	4.59068	3.61341	4.11688	2.48639
RPS2	9.92104e-05	-4.00344	0.00140546	0.453867	8.33794	8.39853	8.20391	7.65284	7.24542	7.40128	7.80216	8.0407	8.78863	7.69693	7.79585	7.59085	7.74291	7.9026	7.9684	7.98658	8.39931	8.28049	8.50376	8.43752	8.71174	8.34151	8.30735	8.19524	8.33859	8.50931	8.50931	8.50931	8.51356	8.80804	8.59578	8.82144	8.59925	8.35672	8.88064	8.21732	7.72349	7.26676	8.10467	8.52921	9.02748	7.3403	8.11668	7.91455	7.95005	7.6904	8.94695	8.56302	7.93185	8.29028	7.99402	7.88108	8.6956	8.23602	8.49881	8.36531	8.42004	8.10183	8.57184	8.40776	8.5108	8.61739	8.37495	8.51551	8.40643	8.02816	8.28679	8.29476	8.79047	8.92857	8.26717	8.18754	8.94156	8.82606	7.71185	8.07012	8.65076	8.29768	9.27943
AC104964.1	9.92368e-05	-4.00333	0.00140546	-0.612409	2.46035	2.84536	1.19755	2.95908	2.30501	2.99709	3.02034	3.03014	2.34007	2.46024	3.8071	4.59028	2.38645	2.15	2.48185	1.71539	2.74776	2.48466	1.41656	1.89217	1.54887	1.98756	1.74949	1.75544	2.51756	1.50342	1.50342	1.50342	2.49014	2.40775	2.32492	2.11032	2.38888	2.88787	1.66362	1.9381	3.2325	2.55555	2.68517	1.77747	2.22384	2.05222	1.71192	2.17264	2.60218	1.53162	2.52236	2.24161	1.8833	1.43855	2.60479	2.14214	2.38977	1.12748	2.60138	2.8268	1.26092	2.34566	2.99253	1.85108	2.83056	2.55819	2.2088	3.21433	2.68671	2.51602	2.77802	1.30338	2.55021	2.12934	2.46849	2.56097	2.68056	2.37288	2.43017	2.70242	2.69013	2.51582	1.51925
ZXDB	9.97097e-05	-4.00126	0.00141132	0.504273	3.53	2.8178	3.72869	2.14552	2.60781	2.8318	2.19061	2.9613	3.1119	3.24898	3.10545	3.42192	3.35712	3.5881	3.19618	3.58726	2.8045	2.90417	4.04862	3.75611	3.81511	3.61661	4.2384	3.68751	2.9144	3.73069	3.73069	3.73069	2.83539	4.09648	3.85178	3.10218	4.03683	3.57233	3.93327	3.98576	3.30428	2.57249	2.74656	4.08973	3.73759	2.33865	4.09846	3.99229	3.26205	3.07622	3.53905	3.85958	4.31923	3.9258	3.35279	3.51759	3.68093	3.86622	3.70736	3.08964	3.92106	2.88072	3.33615	3.77854	3.63756	3.07325	3.82384	3.34296	3.52852	3.81356	3.55372	4.10475	3.03934	3.89616	3.66099	3.36741	3.40703	3.75152	2.95412	3.11476	3.53201	3.18141	3.84592
HCK	0.000100298	-3.99871	0.0014188	-0.608254	8.99592	10.0747	8.50256	9.5167	9.50215	10.267	9.34018	9.35452	8.62852	9.13169	10.1033	9.43192	8.75559	8.63505	9.64755	9.4059	9.55239	9.98936	9.10771	8.70622	8.03318	6.7323	8.61025	8.96958	9.47009	8.52685	8.52685	8.52685	9.52452	8.01753	8.71424	9.17283	7.93973	8.51143	7.59497	8.2318	9.59539	8.84708	9.35644	7.66089	8.50128	9.48705	8.25507	7.93888	9.66717	8.78051	9.09111	8.51734	7.71451	8.66348	9.41691	8.99112	8.49649	8.667	8.33918	8.59843	8.02247	9.2248	8.66971	8.3588	8.88793	9.19858	8.48211	9.58947	10.1095	8.98877	8.90517	8.16276	9.63521	7.98781	8.73235	8.84719	8.73798	8.38064	9.34933	9.02928	8.91562	8.74424	8.23533
CDK6	0.000100408	-3.99823	0.00141951	0.438	5.94236	5.7001	5.62447	5.27725	5.15352	5.4712	4.98474	5.57568	5.67617	5.59475	5.81893	4.59028	5.93637	5.84997	5.98625	5.70064	5.73678	5.58252	6.31306	6.3538	5.54858	6.03693	5.76081	5.3136	5.62171	6.21061	6.21061	6.21061	5.75794	6.81238	6.20112	5.9006	6.37974	5.61777	6.50401	6.24369	5.82757	5.11907	5.83717	6.38466	5.73252	5.44109	5.9348	6.43238	5.47669	5.53696	5.99766	5.96415	5.76657	5.96002	6.00811	5.76777	6.10154	6.14555	5.98925	5.83669	6.19692	5.71165	6.13563	6.01722	6.52814	6.01418	6.43501	5.71747	6.25356	5.76921	5.9997	5.70028	5.60722	6.6375	5.85572	5.99478	6.33826	6.92554	5.25712	5.7566	5.61369	5.90151	6.18645
TAGAP	0.000100858	-3.99629	0.00142504	-0.51515	8.56543	9.19559	8.94221	8.21909	8.62253	9.25203	9.39701	9.58923	8.77527	8.58544	7.75908	8.03911	8.70089	8.24884	8.40164	9.78419	9.80367	9.56493	8.82276	8.44853	7.41266	6.94052	8.62647	8.45984	8.50981	8.18857	8.18857	8.18857	8.4574	8.34889	7.99866	8.59767	8.13237	8.44646	7.66375	8.34777	8.15094	8.66393	8.49656	8.18853	8.51957	9.2239	8.09566	7.85701	8.90432	9.49368	9.26297	8.67299	7.73536	8.83801	7.93969	8.61361	8.5535	8.28431	8.03762	8.32606	8.13457	8.69864	8.65229	8.58887	8.12643	8.88283	8.15787	8.41104	8.68314	8.54679	8.03087	8.32328	8.82117	7.70752	7.93331	8.39115	8.23071	7.94222	8.42906	8.4644	8.29701	8.2227	8.34406
HAUS5	0.000101031	-3.99555	0.00142663	0.516786	3.00752	2.34464	3.05265	2.205	2.19296	1.67413	2.26165	2.93761	2.69957	2.57708	2.19013	3.01526	2.96694	2.79632	2.51632	2.73304	2.29223	2.40651	3.04766	3.42813	3.43329	3.54924	2.81976	3.07845	2.70868	2.78344	2.78344	2.78344	2.61463	4.10996	3.25795	2.85411	2.96016	3.05675	3.539	3.15	3.04965	2.76155	2.54248	3.67756	3.26669	1.69447	3.42152	3.12624	2.38902	2.58926	2.77378	3.53886	3.35646	2.99204	3.30532	3.29995	3.04336	3.06762	3.37943	2.99173	3.40792	2.57423	3.45721	3.27734	3.40318	2.78323	3.52161	3.26716	1.47876	2.92799	2.96348	3.42173	2.17196	3.42429	3.25105	2.8024	3.29873	3.25119	2.1564	2.64838	2.76878	2.71994	3.64704
ANTXRLP1	0.000101207	-3.99479	0.00142828	0.844181	3.0412	2.3055	2.71689	1.409	1.73381	0.384776	1.77097	2.71873	2.82827	1.88919	1.6546	2.72905	3.51526	2.12947	2.4643	2.27405	2.252	1.15869	2.96202	3.64432	3.6179	3.35909	3.65346	2.81166	2.44357	2.98646	2.98646	2.98646	1.59949	3.80487	3.34378	2.52463	3.62321	3.09173	4.02707	3.40846	3.1043	2.23235	1.68562	3.08029	3.62143	0.852181	3.52379	3.90756	2.07679	2.38198	3.71458	4.0346	3.69336	2.42556	2.74481	3.28684	3.5238	3.69014	3.86469	3.1256	3.12293	2.22656	2.98407	3.13078	3.06693	1.29355	3.78871	2.72833	0.634203	3.66338	3.78232	3.50328	2.41058	4.02444	3.78728	1.17516	2.74995	2.35709	1.81821	2.56334	3.42506	2.9304	4.12089
AC008083.3	0.000101599	-3.99311	0.00143296	0.946623	-0.0246235	0.0953606	0.195272	-1.60869	-0.970871	-1.46255	-0.626615	-1.2202	-0.737812	-1.33373	-2.4473	-1.96341	0.305315	-1.03638	-2.44502	-1.4262	-0.943233	-1.31209	-3.20893	-0.536026	0.607106	0.223725	0.0801588	-0.343602	-0.687082	-1.12886	-1.12886	-1.12886	-1.59998	1.36579	0.661963	-0.049486	0.428479	-0.0473203	-0.271487	0.453941	-0.381123	0.12395	-0.718624	0.40701	0.165723	-0.813324	0.626856	0.347199	-0.840993	-0.490381	-0.0588303	0.973356	0.442757	0.194917	0.270077	0.559808	0.160349	-0.317376	0.413889	0.273407	-0.0296634	-0.772067	-0.0303544	-0.0917832	-0.35525	-1.24668	0.768188	-0.549345	-1.92485	0.214905	0.80835	1.16871	-1.13976	0.865908	0.670416	-0.503302	0.0583997	-0.580286	0.0597108	0.00815317	-0.373809	-0.492392	0.282111
LAX1	0.000101879	-3.99191	0.00143607	0.684012	4.45062	3.357	4.54753	4.31998	2.85794	2.93915	3.2119	3.99748	4.03697	4.13526	3.47248	4.85145	4.22223	3.111	3.20677	4.14676	3.78544	3.71076	4.99353	5.55414	4.2094	4.23224	4.21993	4.68775	3.81511	4.60349	4.60349	4.60349	3.52677	5.02321	3.7442	4.12144	4.62912	4.89733	4.54362	4.96702	4.05237	3.33812	4.09993	5.00878	4.29676	2.97378	5.16449	4.68607	3.90383	4.1588	4.18481	4.61814	4.78891	4.27406	4.26503	4.24309	4.56486	4.77831	5.24731	4.06344	5.27154	4.2564	4.8152	5.15352	4.38613	4.299	4.76309	4.20152	2.28725	4.24861	4.53966	4.70264	3.39473	4.16677	4.96383	5.79513	5.58543	5.55169	3.59656	4.14037	4.15105	4.56074	4.75377
ACSL1	0.00010197	-3.99153	0.00143649	-0.804248	10.8304	11.9695	10.5354	11.4609	11.7305	12.0723	11.2906	11.5269	9.41046	11.2273	12.244	11.0853	10.5869	11.2092	11.5248	11.5218	11.4255	11.7827	11.0021	10.2796	9.96296	8.81647	10.9181	10.8426	11.5233	10.0127	10.0127	10.0127	11.205	9.52055	10.5611	10.5793	9.75931	10.397	8.3136	9.83551	11.4611	10.6714	11.2881	9.00554	8.69361	11.8025	10.0349	9.92947	11.8037	11.3323	9.72835	10.4689	9.81268	8.77353	11.4041	10.8544	10.1126	9.92917	10.2139	10.4154	9.21979	11.1809	10.0431	10.4407	10.0264	10.3875	9.66498	11.4528	12.055	10.7503	11.1358	9.71735	11.2229	8.9498	10.697	11.3002	9.61236	9.708	11.8096	11.2482	9.98823	10.2147	8.88066
PEX3	0.000102479	-3.98936	0.00144268	0.531563	2.48967	2.09206	2.09673	1.55328	1.37154	1.06442	1.28985	2.0608	2.40155	1.93369	2.19013	2.56982	2.37148	2.26739	1.98746	2.43807	2.07881	1.95802	2.61455	2.69141	2.87769	2.60029	2.85848	2.21536	1.56507	3.03957	3.03957	3.03957	1.70283	3.49656	2.66985	1.89506	2.69707	2.62673	2.59488	3.10035	2.57591	1.63346	2.03634	2.93725	2.3921	1.57353	3.18602	2.71387	2.09255	1.92267	2.14522	2.94633	3.27742	2.75328	2.44971	2.40737	2.78024	2.86688	2.83411	2.56922	2.44164	1.92887	1.91494	2.42955	2.40978	2.20335	2.89635	2.01085	1.82328	2.4588	2.45157	2.77198	2.44677	2.9939	2.67623	2.65971	2.10106	2.90527	2.21547	2.35983	2.1998	2.26562	3.14146
C18orf25	0.00010253	-3.98915	0.00144268	-0.514954	7.28847	7.58368	7.76932	7.23636	7.73247	7.59018	7.65423	8.55042	6.63366	7.16306	7.20117	7.55516	7.41277	7.12752	7.26697	8.30144	8.58435	8.06592	7.10856	7.24344	6.83594	6.16808	7.33164	6.79748	6.69461	7.33756	7.33756	7.33756	6.59633	7.22649	6.86606	6.36601	7.03693	7.25837	6.21692	7.26367	6.63961	7.14186	7.50548	6.61362	6.41695	8.77919	7.10605	6.79535	7.35329	7.7003	6.82919	7.64599	6.81806	7.32578	7.22404	7.0974	7.1333	7.08579	7.11937	7.28633	6.63502	7.44602	6.86204	6.98982	7.28611	7.5299	6.98271	6.82502	6.89985	7.13328	7.05952	6.8806	7.81398	6.78063	7.15323	7.65364	6.6149	6.92754	7.59576	7.83638	6.44694	6.90042	6.60085
ZBTB10	0.000102837	-3.98785	0.00144614	0.48054	3.40868	2.74652	3.40524	2.58672	2.31843	2.89412	2.36851	2.88901	3.24364	3.03075	3.09411	2.89947	3.20503	3.66144	3.27881	3.19725	2.62711	3.30829	3.89535	3.14415	4.14926	3.77242	3.9329	3.288	2.72958	3.58643	3.58643	3.58643	3.15079	3.67942	3.69982	3.03354	3.74632	3.35436	3.71165	3.90709	3.04965	2.83356	2.72638	3.82029	3.55205	1.75133	3.96666	3.85344	3.31002	2.98421	3.29296	3.74063	4.17839	3.86121	3.70341	3.40683	3.58015	3.34837	3.21723	3.26753	3.32293	2.95753	2.77441	3.62819	3.3093	2.99295	3.61624	3.13125	3.31939	3.45972	3.60774	3.80896	3.34765	4.3432	3.37543	3.59834	3.21006	3.60545	3.10753	3.06407	3.06435	3.37227	3.89359
SSH3	0.000103318	-3.98582	0.00145205	-0.420464	4.83009	5.56368	5.38052	5.72099	4.94666	4.95804	5.34355	5.27365	4.77513	5.14277	5.39336	4.5567	4.97017	4.27057	4.95002	5.20675	5.27966	4.85361	4.97998	4.57931	4.67923	4.07747	4.81721	4.5514	5.33329	4.45987	4.45987	4.45987	4.13302	4.10323	4.44562	4.99317	4.29695	4.70737	4.04152	3.88381	5.08124	5.13625	5.04593	4.54927	4.46258	5.5966	4.18529	4.65023	5.3513	4.91549	4.82525	4.57758	4.23248	4.14275	5.04396	4.99142	4.53982	4.50784	4.75993	4.84763	4.48766	4.01422	4.70112	4.93682	4.86335	5.27269	4.41046	5.34598	5.17737	5.0059	4.82609	4.52567	4.71822	4.22467	4.60077	4.90534	4.60439	4.33877	4.90009	5.25371	4.72768	4.95078	4.1041
TCF3	0.000103408	-3.98545	0.00145246	0.598186	6.30931	6.21371	6.85735	5.81465	4.71272	4.97975	6.08994	5.39389	6.05185	5.76143	4.89885	5.94251	5.66285	5.86712	5.33743	6.09546	5.81481	5.71973	7.00866	6.4255	6.35973	6.52877	6.47251	6.0689	6.88659	5.99895	5.99895	5.99895	7.21668	6.2756	7.13224	7.28556	6.60867	6.37699	7.24014	6.27423	4.96054	5.86499	6.2398	6.86584	6.4507	5.71212	6.38961	5.85177	5.81027	5.90181	6.30094	5.72977	5.78193	5.62448	6.39717	6.27142	6.50962	6.34308	6.90111	6.10421	6.64847	6.30354	6.69522	6.62117	6.12029	5.92256	6.23889	6.3705	6.50199	6.56335	6.6766	6.34361	5.29363	7.47329	6.26725	6.38844	7.17573	6.81356	4.77477	5.66091	6.01959	6.16551	6.85325
DDX24	0.000103868	-3.98352	0.00145807	0.447732	5.79963	5.59039	6.02225	5.59604	5.29255	4.32226	4.75289	5.27601	5.67461	5.71278	5.35824	5.24055	5.81163	5.33525	5.26073	5.53938	5.34327	5.82262	6.36403	5.99735	5.93695	5.77963	6.43055	5.85649	5.52037	6.02964	6.02964	6.02964	4.97976	6.53799	5.67171	5.23856	5.57582	5.49027	5.7998	6.21715	5.4855	4.8084	5.20564	6.31597	5.6847	4.70088	6.25706	6.27951	5.46917	5.53401	5.88425	5.82705	6.45354	6.17302	5.91136	5.91989	5.782	6.32887	5.91816	5.50117	6.13179	5.41751	5.72411	6.0369	5.52264	5.76663	6.2463	5.91665	5.62474	6.06715	5.9176	6.28445	5.30106	6.21095	5.97946	5.89551	6.0468	5.94142	5.33909	5.66262	5.88987	5.86918	5.99485
MXD1	0.000103939	-3.98322	0.00145821	-0.634286	11.2148	11.6037	11.5076	11.4716	12.3433	12.3415	11.8439	11.8343	10.6035	11.7009	11.5518	11.0376	11.2987	11.2559	11.4696	12.1728	11.9785	12.1589	11.3045	10.8233	9.93036	8.78677	11.5848	11.1523	11.6292	10.6628	10.6628	10.6628	11.4413	9.89525	10.9178	11.1232	10.7033	11.344	9.73584	10.4174	11.5727	11.3652	11.7506	10.0047	10.2025	12.4466	10.5806	10.5453	11.8656	12.1568	10.7528	10.7263	10.2048	10.4595	11.4054	11.2046	10.8437	10.259	10.8737	11.2319	10.2312	11.6501	10.8892	11.099	10.9575	11.2141	10.2051	11.3821	11.7821	10.9421	11.2609	10.5688	11.383	9.6075	10.9175	11.383	10.3301	10.4705	11.5632	11.5173	10.7088	10.9839	9.97184
RN7SL57P	0.000104206	-3.98211	0.00146108	-0.582349	0.609625	1.1084	0.544174	1.45871	1.31913	1.52457	1.17676	1.22183	0.942764	1.1346	0.676689	0.294359	0.482917	0.235554	0.552609	1.32619	1.09531	-0.2935	0.0857023	0.763063	-0.599443	-0.418777	0.42792	-0.93245	1.10289	-0.207608	-0.207608	-0.207608	0.363227	0.127144	0.340826	0.851343	-0.157187	0.349496	-0.344798	0.840086	1.54874	-0.300308	0.532386	-0.657365	0.217855	1.13461	0.387414	-0.937333	0.214878	0.408948	1.21862	0.153638	0.0448061	0.504546	1.0523	0.906885	0.401818	0.238177	0.635614	0.323802	0.336874	0.166811	0.620623	-0.0215221	0.240785	1.11191	0.545784	0.784094	0.530757	0.40864	0.382001	0.599254	1.00526	-0.0631578	0.21777	0.970551	0.57778	0.0102769	0.435928	1.0991	0.52932	0.582348	0.503092
VAMP3	0.00010437	-3.98142	0.00146189	-0.526037	6.7573	8.30797	6.87157	6.37998	6.89379	7.47066	6.31289	7.56446	6.67237	6.47297	7.35339	6.88219	6.64281	6.41399	6.79883	7.27931	8.12115	7.82131	6.46961	6.5062	6.11295	5.879	6.68876	6.44805	6.86962	6.82865	6.82865	6.82865	6.92898	6.6221	6.17704	6.73905	6.16181	6.28929	6.00552	6.36006	6.86898	6.18427	7.07108	6.24688	6.45274	8.12428	6.01338	6.18797	6.95142	6.96279	6.84471	6.36209	5.86087	6.9329	6.71751	6.65618	6.35761	6.59263	6.23796	6.33365	6.12678	6.89229	6.34665	6.47389	6.82554	6.91209	6.11774	6.65453	7.64434	6.55313	6.51283	6.25981	7.18655	6.08512	6.09704	6.17609	6.33181	6.39051	6.6426	6.46304	6.58063	6.6332	6.22034
NAIPP2	0.000104386	-3.98136	0.00146189	-0.78287	5.99109	6.15711	5.96553	5.81704	7.31273	7.55625	5.96885	6.28336	4.26082	6.71211	7.68542	7.45959	5.84452	5.48011	6.62712	6.48857	5.63486	6.82726	6.27473	6.63476	5.30785	3.50844	5.46391	5.62595	4.57051	5.85728	5.85728	5.85728	5.02782	5.37677	5.79521	5.18577	4.75974	5.7794	3.69345	5.83846	6.70295	6.15366	6.62744	5.27185	4.60641	6.83991	5.67403	5.76438	6.8817	5.56177	4.75394	5.17011	4.42571	5.30119	6.41824	6.35702	6.23914	6.03747	4.97419	4.59922	4.98663	6.21506	4.99436	5.60185	5.70328	5.39562	5.89164	6.29934	6.80673	6.86256	5.47415	5.44259	5.15829	4.55717	5.81237	6.5897	5.20789	4.97784	6.25621	6.69978	5.46809	4.33377	3.68817
MRVI1	0.000105375	-3.97726	0.00147488	-0.805608	7.0614	7.55058	6.93696	7.89328	8.30368	9.19205	7.7194	6.77623	6.86541	7.46501	8.18097	6.63612	7.73635	5.63013	6.85882	7.49802	7.81818	7.81679	6.88033	7.06351	5.43323	3.93519	7.03783	7.23951	7.47503	5.97615	5.97615	5.97615	7.70851	4.90256	6.09849	6.73743	6.54226	7.32145	5.25632	5.93225	7.15605	7.14682	7.63894	5.4484	6.6423	7.99632	6.58857	6.30638	7.95626	7.86091	7.56011	6.45738	5.23481	5.83204	7.19178	7.21107	5.98115	5.62248	6.96129	6.49903	5.75515	7.56176	6.51758	6.52833	5.95807	6.66477	5.5888	7.58823	8.17648	7.24326	6.52832	5.79571	7.23652	6.25575	7.12382	6.58072	6.08758	5.68574	7.85417	7.53096	6.40094	6.87215	6.23506
LINC01237	0.000105499	-3.97675	0.00147575	0.750463	1.11331	0.748618	0.195272	0.786155	0.372892	-0.404141	-0.265281	-0.0942755	0.131732	1.1346	-0.340384	0.520225	1.39979	0.635631	1.00503	0.557881	-0.767533	-0.786333	0.563809	1.72238	1.79301	1.22252	1.37517	1.4274	1.07048	0.509223	0.509223	0.509223	-0.466535	1.49467	1.7789	0.608696	1.6744	1.21998	2.08247	1.98262	1.03317	0.834956	0.385758	0.873068	1.8138	-0.0597428	1.62254	1.31938	-0.0361291	0.356529	1.16098	0.973356	0.984117	0.856096	1.47326	1.12883	1.2875	1.30916	1.89631	1.50658	2.0627	0.896035	1.50608	0.794505	1.47573	0.734835	1.68333	1.2368	-1.65716	1.18439	1.25005	1.48439	0.739495	1.68122	0.98351	0.679221	0.958873	1.01586	0.296981	1.35667	1.04481	1.31654	2.12296
LAMP3	0.000106056	-3.97446	0.00148267	-1.42391	4.24782	3.94606	5.43377	3.52363	4.34109	4.17943	0.954636	7.39428	-0.286173	2.73631	-0.113093	1.34634	4.6488	5.87947	2.48185	6.40511	7.13564	5.72778	4.74061	2.30694	3.27613	3.7121	4.84641	3.00441	2.37888	3.68558	3.68558	3.68558	0.699427	5.37118	3.59062	2.13674	3.53281	3.22901	1.78887	5.58953	0.853411	3.24613	3.22037	3.22691	0.45352	5.75446	3.62851	3.0038	3.45726	4.43641	0.191985	4.49559	4.24639	6.66386	2.74481	3.67179	4.1046	4.38885	2.97884	1.19081	1.4002	4.45049	1.50608	3.20592	1.94398	1.71362	4.17035	0.333853	-0.139675	3.90207	2.9384	4.44784	4.49009	1.79352	3.47332	4.393	0.742477	0.651694	3.31081	3.58642	0.851863	3.18141	1.07147
GEMIN5	0.000106199	-3.97388	0.00148302	0.418838	3.82438	3.38544	3.71728	3.24065	3.36408	2.81579	2.92726	3.47905	3.87301	3.75604	3.62997	3.48577	3.69431	3.69675	3.31841	3.43159	3.41828	3.85897	4.47295	4.35233	3.78907	4.34909	4.13177	3.80666	3.63846	3.99553	3.99553	3.99553	3.37857	4.6676	3.63844	3.25471	3.59965	3.46524	3.60861	3.94134	3.51057	3.22487	3.74132	4.34529	4.10246	2.92517	4.12148	4.1417	3.45116	3.63384	3.93263	3.99665	4.10704	4.27698	4.0729	3.90845	4.13417	4.35972	3.74119	3.62991	4.14884	3.34829	4.02157	4.11512	3.95526	3.83368	4.08191	3.74182	3.17247	3.76128	3.76341	4.27559	3.17499	3.90034	3.79175	3.68798	4.00608	4.25178	3.04376	3.68365	3.83847	3.8071	4.10072
APCDD1	0.000106205	-3.97385	0.00148302	-1.01817	1.45714	-1.36402	-0.68301	0.221373	2.13349	1.16894	2.82775	-0.55008	1.94521	1.05625	-0.469041	5.11061	0.590229	2.70215	0.552609	0.895566	1.52481	1.08031	1.51004	-0.122448	2.04011	2.03758	0.478525	2.13089	0.518222	0.902369	0.902369	0.902369	1.42911	-0.165778	2.03852	1.33479	0.258378	1.1553	1.60643	0.389261	1.76771	2.2949	0.787321	0.154509	0.693343	-0.813324	0.100166	0.434054	0.699506	-0.00565308	2.72489	-0.373405	1.15895	-1.1843	1.47326	1.29519	0.608607	0.558466	0.635614	0.712215	1.28509	0.730811	1.70449	0.109499	1.33035	0.622864	1.03123	1.20104	2.18874	1.44228	0.279217	1.12088	0.904749	1.47214	0.461773	0.089233	1.83522	1.43229	1.02569	1.01619	2.11633	1.31654	1.43584
TRIM47	0.000106286	-3.97352	0.00148328	0.715927	1.04118	0.493903	0.781756	1.191	0.472248	-1.17978	0.087415	-0.195447	0.0572788	-0.215989	-0.113093	-0.184523	0.590229	1.64218	0.175148	0.425131	0.613899	-0.401837	1.68059	1.55261	1.31863	2.65472	-0.057269	1.48298	1.10289	0.686212	0.686212	0.686212	0.160301	1.47397	1.85282	1.74858	1.06641	1.17719	1.73652	1.22073	0.648019	1.89811	0.665478	1.22476	1.4713	0.687101	1.03974	0.898486	0.1561	0.645788	1.16098	1.14972	1.5119	0.691003	0.498283	0.68501	0.345133	0.598926	1.91336	0.923044	0.191024	0.788014	1.38279	1.25708	1.47573	0.661161	1.09835	1.16437	0.166727	1.11201	0.567907	1.09635	0.338384	1.30537	0.852663	0.925901	1.50907	1.46212	1.23048	1.45438	-0.0315629	0.870595	1.34732
EHBP1L1	0.000106944	-3.97084	0.00149159	-0.463791	7.58711	8.92681	7.80983	8.15598	7.39417	8.28812	7.84067	7.80975	7.19714	7.82539	8.26681	7.47933	7.72719	6.8112	8.20172	7.84962	8.20916	7.83069	7.54157	7.43772	7.06711	6.55977	7.38028	7.7667	8.03016	6.97175	6.97175	6.97175	8.05644	6.9754	7.13317	7.90285	6.87404	7.044	6.93749	6.89356	7.97424	7.42663	7.90825	7.44191	7.8908	8.16932	7.01679	6.90347	7.78953	7.36599	7.85581	6.72156	6.60852	7.43523	8.04142	8.16701	7.26613	7.34004	7.15565	6.94523	7.26298	7.83079	7.46876	7.26353	7.69579	7.88247	7.2945	8.02912	8.23704	7.40108	7.50428	7.30087	7.53332	7.09377	7.46039	7.28903	7.58399	7.1946	7.66538	7.40117	7.44696	7.37205	7.03959
PHF10	0.000107511	-3.96855	0.00149862	0.483232	4.48972	4.26453	4.46809	3.36319	3.66115	3.75313	3.01212	3.9568	4.36094	4.16356	4.05534	4.80215	4.31901	4.17363	4.14357	4.00859	4.04881	4.02509	4.80043	4.65468	4.7959	4.61649	4.97535	4.1406	3.94593	4.822	4.822	4.822	4.1144	5.18635	4.63562	3.95325	4.6522	4.45312	4.2426	4.92486	4.28307	3.20329	3.93394	4.85675	4.75494	3.02079	4.95895	4.85298	4.19776	3.95354	4.57241	4.9633	5.23899	4.66982	4.65648	4.53408	4.58947	4.75164	4.81542	4.56558	4.8796	4.0202	4.36235	4.48759	4.53872	4.23696	4.6474	4.22397	4.17288	4.43073	5.02383	4.95196	3.98056	5.18898	4.69926	4.67517	4.45508	4.83694	3.91437	4.28018	4.54502	4.25151	5.07302
AC009303.4	0.000107889	-3.96702	0.00150222	-0.871305	1.50865	0.805843	0.824914	2.17556	1.51825	2.53206	1.46865	1.47327	0.270016	2.57708	3.66105	3.03977	1.14206	2.49307	2.48185	2.31215	0.334534	2.19962	1.0523	1.10769	1.25483	1.07065	1.42762	1.63793	0.896531	0.431863	0.431863	0.431863	1.16525	-1.28697	1.36435	1.11322	1.10038	1.78778	0.309095	0.515845	1.69835	1.89811	1.8624	0.851953	-0.127599	1.83264	1.03974	0.104	2.67726	2.0101	0.302735	-0.295996	1.76466	-0.0173067	1.92971	0.559808	0.401818	1.18176	0.262405	0.372496	0.510903	1.34039	0.331544	0.672643	1.36809	1.16619	0.446242	2.05158	2.68671	0.579413	2.85151	0.37293	0.617776	0.00062414	1.94976	1.93012	0.924987	0.799229	2.55739	1.83909	-0.373809	0.934479	-0.16176
EXOC6	0.000107896	-3.967	0.00150222	-0.640817	6.38217	6.95557	5.78607	6.3457	6.59147	7.99257	6.32206	6.96461	5.92805	6.09356	8.15699	7.46921	6.28177	5.59313	6.86969	6.39516	7.02285	6.80839	5.67684	6.10492	5.67989	4.83022	6.02299	5.84593	6.47543	6.12411	6.12411	6.12411	6.63767	5.96488	6.14521	6.04185	5.77562	5.93199	4.59842	6.08172	7.1904	6.50408	6.73799	5.28766	5.29801	7.13792	5.68069	5.59684	7.03891	6.19743	6.11898	6.28782	5.58373	5.88747	6.87313	6.08614	5.65075	5.98596	5.65852	6.3213	5.12192	6.46682	5.82938	5.71421	6.17853	6.30769	5.58442	6.69125	7.69158	6.08617	6.25631	5.29009	7.29104	5.37645	6.20155	6.89998	5.80392	6.38274	7.07152	6.40617	5.92218	5.88543	5.70204
ILF2	0.000108014	-3.96652	0.001503	0.389199	5.10842	4.62402	5.00937	4.29283	4.44258	4.72504	3.9573	4.67891	4.94219	5.00096	5.12741	4.64724	4.91962	5.19657	4.97191	4.96517	4.60666	4.94491	5.07991	5.52287	5.3479	5.22679	5.16881	4.97137	4.94588	5.57081	5.57081	5.57081	4.61267	5.89557	5.28118	5.22938	4.97872	5.06955	5.34058	5.01604	4.62429	4.52934	5.13471	5.46327	4.86733	4.11726	5.10963	4.85101	4.84911	4.6825	5.09712	5.00787	4.93857	5.40213	4.98493	4.85151	5.16734	5.20587	5.38816	5.1142	5.45448	4.8536	5.17801	5.51734	5.31127	5.44035	5.09018	4.99294	5.30238	4.90241	5.29969	5.04461	5.00893	5.45539	5.139	5.45949	5.6176	5.87366	4.76492	4.86986	5.02639	5.01128	5.50895
ICOS	0.000108927	-3.96286	0.00151482	0.842304	3.44972	2.925	2.96855	2.17556	1.86758	1.52457	1.90127	3.60474	2.50321	2.31639	2.80516	1.5306	3.54891	2.57127	3.59325	3.28606	2.18946	2.10382	3.2509	3.27275	3.65956	3.64914	3.88212	3.14887	2.84903	3.79002	3.79002	3.79002	2.53284	5.60091	4.18799	2.78062	3.77815	3.40624	3.87392	4.1558	2.65126	1.63346	2.71619	4.04856	3.28513	1.47568	3.89595	3.73013	2.68767	2.97554	3.29296	4.94548	4.0223	3.2152	3.45963	3.08957	3.92286	2.95524	3.68768	3.86503	3.10268	2.60639	3.2681	3.46647	3.44792	2.88382	4.10657	3.15013	0.530757	4.04499	4.14585	3.8277	2.82231	4.76657	3.89926	3.25458	2.90574	3.15401	3.12817	3.10476	3.10822	3.25206	4.2818
XRCC6	0.000109102	-3.96217	0.00151637	0.361796	5.77639	5.98507	5.75153	5.29447	5.15539	5.00468	5.07232	5.30871	5.86397	5.62899	5.74109	5.24583	5.35198	5.48416	5.47083	5.39156	5.52097	6.11695	6.22389	6.17609	5.70398	5.74367	6.05148	5.92832	5.71245	5.88747	5.88747	5.88747	5.61786	6.55286	5.63027	5.69374	4.96956	5.4459	5.55854	5.68356	5.5311	5.03604	5.74368	6.02017	5.90442	5.25699	5.77392	5.76228	5.72437	5.4125	6.012	5.60793	5.72746	6.09586	5.94176	5.76068	5.71647	5.95707	5.64965	5.6847	6.10149	5.61221	5.96881	6.14968	5.84049	6.14324	6.02914	5.86045	6.14937	5.86729	5.72328	6.0862	5.67173	5.74797	5.71684	5.60996	6.20783	6.25967	5.27575	5.61587	6.03785	5.81187	6.20073
POLR1E	0.000109591	-3.96022	0.00152228	0.456971	2.52566	2.22387	2.6222	2.08349	1.92131	1.2664	1.91896	2.28393	2.25935	2.01879	2.27292	2.22969	2.43044	2.12947	2.12782	2.27405	1.74372	2.06364	2.70957	2.8372	2.79787	2.95286	2.942	2.45657	2.37888	2.67011	2.67011	2.67011	1.75186	3.22035	2.83399	2.46333	2.7408	2.52801	2.76133	2.70807	2.34579	2.27435	2.03634	2.68004	2.7517	1.40655	3.08258	2.98235	1.96138	2.21537	2.88476	3.07574	2.76979	2.59404	2.61456	2.46671	2.7587	2.0249	2.52577	2.42663	2.79294	2.43791	2.46965	2.78363	2.83056	2.38595	2.86778	2.43699	1.55983	2.41435	2.68055	2.8474	1.74766	3.11412	2.5125	1.86065	2.32545	2.90527	2.05224	1.99876	2.69013	2.77332	3.17399
TENM1	0.000109957	-3.95878	0.00152577	-1.15227	5.33942	5.74469	5.07116	6.14395	6.31359	7.89547	6.54776	6.85028	3.13018	4.13049	6.55539	4.94527	3.95744	4.57763	6.80581	6.02982	6.6075	5.9914	3.70421	3.37817	3.63888	3.40427	3.58582	3.79573	6.83567	5.28351	5.28351	5.28351	6.1473	3.60523	5.875	6.02426	5.326	5.43912	4.52058	2.72126	6.5818	2.77624	6.78446	4.12756	2.22384	3.16381	5.16765	5.35117	5.90255	4.15113	2.70486	5.11803	4.86298	3.5061	5.22386	2.74115	3.21135	4.09913	3.37943	3.21509	3.70072	3.37654	4.23979	3.76865	2.64318	2.40864	3.26832	5.58672	6.36584	5.90927	5.13837	2.97396	4.3053	4.09918	5.00869	5.01332	3.71529	5.33704	6.90357	6.58581	5.7008	3.23313	2.59611
AL139349.1	0.000109971	-3.95872	0.00152577	-0.454875	2.11614	3.14052	2.82713	1.9508	1.7537	2.43059	2.58343	2.50963	2.32429	2.50517	2.51325	3.01526	2.34108	1.45686	1.62643	2.15334	2.81834	2.58742	1.99275	1.9446	1.88017	1.5557	1.59751	2.11339	2.07018	1.79359	1.79359	1.79359	2.22092	1.94918	1.72085	2.09693	1.62858	1.89731	1.78887	1.63754	2.57591	1.95087	2.34495	1.84315	2.19812	2.63909	1.50742	1.71587	2.18365	1.53162	2.13028	2.06215	0.984117	1.57749	2.04978	1.93924	1.48407	1.38052	2.32374	2.26837	1.91566	2.18457	2.45748	1.77416	1.33035	2.39734	1.42029	2.58307	1.80122	1.68612	1.63012	1.87884	2.3159	1.64176	2.04273	2.53147	2.18935	1.75505	2.25355	2.6891	2.32406	1.76608	1.82813
CD59	0.000110106	-3.95819	0.00152676	-0.819491	6.03	7.77718	5.58421	6.39761	6.86036	7.47767	6.33282	7.16987	4.57953	5.79951	6.7495	6.66399	5.31138	5.96161	6.42085	6.37506	7.3551	7.2263	5.85071	4.96922	5.70299	4.38816	5.22732	5.92957	6.2178	4.89947	4.89947	4.89947	6.55636	5.43146	5.20736	5.26724	5.00586	5.92473	4.58615	4.72642	6.14029	5.29771	6.05299	4.35471	4.91153	7.58186	4.88016	5.12184	6.67417	6.1937	5.22392	5.95725	4.76207	4.54716	6.17915	5.72831	4.9659	5.04495	5.72523	5.54962	4.11216	6.74569	5.36064	5.23112	5.59803	5.61757	4.77852	6.35227	7.95024	5.67029	6.02175	4.51877	6.51464	5.42666	5.73901	6.5897	5.21317	6.07894	7.13345	5.6403	4.85416	5.06935	5.14864
FCAR	0.000110399	-3.95703	0.00152906	-0.829178	7.25984	7.66664	6.48012	8.0347	7.81463	9.23219	7.15807	7.61155	5.56301	7.56742	9.21887	7.97342	7.14166	7.23832	7.83737	7.85528	7.6484	7.66141	6.73704	6.88387	6.27784	4.04523	6.9863	7.05297	8.11379	6.48047	6.48047	6.48047	7.50193	5.70559	7.16979	7.33667	6.69873	6.97071	5.04837	6.24483	7.8741	7.2919	7.81313	5.40919	5.37751	7.99264	6.27843	6.35727	8.03737	6.81947	6.20616	6.80793	5.95531	5.5862	8.04999	7.31159	5.98695	6.58699	6.6698	6.89767	5.82275	7.66986	6.89907	6.95485	6.94585	7.48523	5.76954	8.34473	8.83369	7.20191	7.69759	5.78328	7.36915	5.5702	6.92395	7.40794	6.96523	6.61376	7.71271	7.43398	6.15647	6.90092	5.61467
CLEC4E	0.0001104	-3.95703	0.00152906	-0.80667	7.02304	6.7586	7.37518	7.37956	8.08298	8.05953	8.54969	8.20262	7.18572	7.28348	7.68684	7.84324	6.17377	7.25382	7.46964	7.6503	7.37162	8.89098	7.0292	6.64403	6.33616	5.48591	6.70744	6.3346	6.91139	6.7996	6.7996	6.7996	6.71697	5.38094	5.95376	6.72606	5.71936	6.48292	4.80953	5.11436	5.92187	6.98944	6.79782	5.77018	6.10113	8.77127	6.09539	6.16197	6.83387	7.81066	6.27485	6.8415	5.79807	5.52128	7.22803	6.0757	5.87878	5.96386	6.95409	7.99537	5.93487	7.5312	6.80194	6.53126	6.12305	6.79426	5.17035	6.91676	8.32083	6.36644	7.13596	5.77847	6.96424	5.48636	6.021	7.95177	5.68369	6.89647	7.60867	7.21622	6.84394	6.52129	5.9066
CENPC	0.000110556	-3.95642	0.00153005	0.416959	5.62083	5.35666	5.39849	4.90378	4.29094	5.22373	4.73302	4.66815	5.70236	5.43558	5.36769	5.80268	5.70971	4.98433	5.21162	5.52324	5.31426	5.628	5.67347	5.24309	5.61785	5.21235	5.66574	5.45407	5.05757	5.88747	5.88747	5.88747	4.9538	6.11779	5.62369	5.03063	5.60422	5.68804	5.72676	5.93366	5.74183	4.95765	4.4467	5.59461	5.74257	5.76831	6.10779	6.22651	5.02365	5.24057	5.73176	5.92427	6.17694	5.82109	5.66687	5.81306	5.6595	6.07021	5.97206	5.76668	5.98921	5.06219	5.7075	5.79917	5.71248	5.50232	5.97771	5.5302	5.42646	5.91593	5.70357	5.99046	5.37337	5.93813	5.77672	5.65682	5.662	5.89979	5.23112	5.76773	5.92218	5.79045	6.06506
ENTPD1	0.0001106	-3.95625	0.00153005	-0.584627	9.13186	9.78352	9.00776	9.65474	9.96712	10.2694	10.1798	9.60647	8.97854	9.32303	9.92715	9.63148	9.13216	8.22394	9.34123	9.38776	9.53363	9.83308	8.62321	8.88538	8.5682	6.7323	8.62085	8.6839	9.35476	8.97176	8.97176	8.97176	9.33658	8.21538	8.33788	9.03357	8.71597	8.99399	7.8858	8.24042	9.58627	9.01074	9.59944	7.93825	8.59988	10.2615	8.29485	7.9479	9.60715	9.15835	9.22996	8.883	8.29385	7.95759	9.19101	9.03883	8.67185	8.47792	9.14054	9.16714	8.32143	9.28285	9.06841	8.78618	8.74217	9.0897	8.10581	9.65867	9.95081	9.15882	8.94676	8.19	9.51624	8.14293	8.92275	9.71967	8.6057	8.93128	9.60219	9.72674	9.0632	8.94235	8.55269
ITGB7	0.000110667	-3.95598	0.00153009	0.613404	6.05288	5.54489	6.56292	5.38404	5.31614	4.84031	4.56061	5.8588	5.54609	5.65248	5.20853	4.5136	5.79911	5.64829	5.15806	6.17513	5.43373	5.17447	7.07836	6.64799	5.88258	6.41512	6.04729	6.12676	5.83448	6.13025	6.13025	6.13025	5.30535	6.95688	5.5183	5.49492	5.90859	6.12801	6.27619	6.05721	5.7759	5.31038	5.09002	7.18389	6.15644	4.78159	6.50601	6.57656	5.47218	6.15105	5.70175	6.07848	6.06451	6.26328	5.89843	6.27475	6.0426	6.66766	6.10139	5.66284	6.92664	6.00494	6.16118	6.48373	6.0334	6.34493	6.47502	5.36429	4.81413	6.17988	5.91009	6.8299	5.14458	6.02408	6.21077	6.9335	7.04676	6.71247	5.08567	5.64548	5.79507	6.1052	6.25649
TLE4	0.000110858	-3.95523	0.0015311	-0.432365	8.24765	8.50738	8.64615	8.5026	8.88252	9.08467	8.29073	8.72453	8.05674	8.42931	8.79263	8.24553	8.37343	7.9225	8.55638	8.96624	8.76563	8.96169	8.62015	8.10704	7.07906	6.66826	8.6175	7.98454	8.53453	7.94648	7.94648	7.94648	8.35353	7.6979	8.11237	8.00341	7.79879	8.14106	7.23307	7.93422	8.46273	8.34161	8.52695	7.65348	7.90974	8.91509	7.80683	7.87604	8.7033	8.76504	8.05955	7.8436	7.59735	8.08888	8.50031	8.254	8.02131	8.05269	7.96995	8.21987	7.74441	8.47441	8.13034	8.22453	7.90442	8.08026	7.75304	8.34959	8.77866	8.30547	8.33082	7.92995	8.53917	7.27879	7.98083	8.26099	8.0184	7.72603	8.16414	8.33515	8.16277	8.24077	7.55118
AC073342.2	0.000110934	-3.95494	0.0015311	-1.08456	3.68521	3.8676	1.19755	3.8373	4.36714	6.31963	4.91152	4.39556	3.17488	3.65997	5.63749	4.91246	3.60116	2.67407	4.22918	3.91268	4.08361	4.59635	2.66961	2.8372	1.70026	0.10364	3.01239	3.31888	3.61618	2.13606	2.13606	2.13606	5.07674	1.32014	3.24428	3.38715	3.31866	3.38759	1.04255	2.49407	4.71488	3.98858	3.93394	0.31742	2.27395	3.96931	2.18124	2.0948	4.31322	3.12404	3.18143	3.52826	0.78514	1.98664	4.54084	3.33222	2.11253	2.91574	2.79783	2.73667	1.30886	3.65545	2.32978	2.2135	2.68863	1.97917	1.42029	4.39199	5.19862	3.16107	3.47452	0.854557	5.72244	2.19897	3.30835	3.96121	2.87057	2.63103	5.01261	3.45094	2.51868	2.84986	2.72468
EREG	0.000110936	-3.95493	0.0015311	-0.909414	0.992178	0.0953606	1.09551	1.35751	1.42212	2.07473	1.62771	1.43992	1.33821	2.05952	-0.942624	-0.184523	-0.522645	2.97953	2.44654	2.8924	0.255338	0.954133	1.01025	-2.8348	0.768106	2.38535	1.26416	-0.000932473	0.611276	0.902369	0.902369	0.902369	0.424986	-1.0289	-0.216728	0.608696	0.673811	-0.0989852	1.20548	0.687055	0.408454	0.994239	-0.0987905	-0.0291685	0.496362	1.63527	0.512097	0.667059	0.657745	0.555662	1.27404	-0.152624	0.363325	2.30503	0.365733	0.515537	-0.0516284	1.61559	-0.488917	-0.940076	0.510903	0.250597	-0.421728	-0.165642	-0.026668	0.838739	-0.191236	0.120699	1.4507	0.069596	0.693132	0.00246469	2.69267	1.53811	0.416163	0.00588205	0.178311	-0.463515	0.837954	1.1775	0.932166	0.934479	-0.911478
H1-4	0.000110997	-3.95469	0.0015311	0.498213	5.60195	5.05417	5.56366	6.11904	4.83909	4.59037	4.30548	4.66094	5.39935	5.33339	5.01766	5.02418	4.91962	5.48416	5.01172	5.59838	5.09013	5.17211	6.28358	6.08268	6.03279	4.88362	5.23286	5.88256	5.94698	5.68774	5.68774	5.68774	5.01533	6.45197	5.45444	6.26783	5.86232	5.54073	6.25308	5.69865	4.77928	4.88834	5.65308	5.84289	5.0635	5.21464	5.49927	5.27528	5.13817	5.12193	5.57232	5.26097	5.546	4.94749	5.05835	5.23783	5.49663	5.90659	5.63301	5.94931	5.52085	5.62992	5.66315	6.28666	5.56184	6.23655	5.90576	5.99836	5.36575	5.42351	5.56707	5.65061	5.03591	5.61292	5.52069	6.14356	6.51736	6.48072	5.45393	5.79752	5.66011	5.55418	6.05636
AC007278.1	0.000111196	-3.95391	0.00153297	-1.13845	4.58604	5.864	4.12812	6.52705	6.1422	4.98334	5.70773	4.9663	0.857579	5.57557	5.84791	5.32526	4.85921	4.55472	5.87942	5.15267	4.88509	5.78296	4.81882	3.8869	1.90809	2.57793	2.65352	3.87057	5.14187	2.12382	2.12382	2.12382	3.36288	3.24499	4.15915	3.82915	4.17474	2.74866	2.55513	3.03843	5.79055	2.77624	4.76118	1.22476	0.765175	7.20243	3.7891	2.99669	5.7269	4.36192	3.38394	4.49287	3.09275	2.69342	5.7401	2.17096	3.34744	4.38307	3.0653	4.5941	1.94629	3.82219	3.62982	4.45407	1.78565	3.93875	3.5697	4.42337	3.7462	4.68264	4.48008	3.20944	4.75477	2.71847	4.53294	5.9453	2.02312	3.645	4.48982	5.52508	4.06907	4.30988	2.55717
ASPM	0.000111515	-3.95267	0.00153648	0.854004	3.65188	2.98817	2.57241	2.8328	1.39706	2.55153	2.49184	3.30477	3.06517	2.44495	3.55751	2.74404	2.51458	3.55769	3.40374	3.06964	3.09344	2.21804	3.69096	4.70114	3.79282	3.78223	1.94211	3.11409	3.77545	3.53649	3.53649	3.53649	3.77818	5.7078	3.55784	3.87302	3.40953	3.55154	3.366	2.4786	2.01595	2.96761	3.92069	4.28552	3.13053	3.3594	3.32849	3.13922	3.24805	3.13186	3.73447	3.85958	2.73076	2.32771	3.03403	2.8342	3.4247	3.54756	3.82017	4.38453	3.77086	3.76636	4.29555	4.4479	4.11362	3.87907	3.21639	4.42337	4.57182	3.24808	3.61304	2.23396	1.71835	4.31525	3.65609	4.72163	4.94383	5.45486	2.51099	3.36141	2.72436	3.22037	4.67639
ZNF275	0.000111777	-3.95165	0.00153886	0.459897	4.64663	4.10839	4.56355	4.27212	3.82047	3.67542	3.78472	3.88427	4.66035	4.52526	4.38342	5.07251	4.51219	4.26587	4.14908	4.16248	3.5895	4.28304	5.1051	5.10786	4.521	4.5832	4.76466	4.53834	4.35871	4.76005	4.76005	4.76005	3.84748	5.17518	4.64865	4.26607	4.68335	4.77351	5.19783	5.01336	4.31818	3.54958	4.47418	5.08654	4.72373	3.76355	5.00211	4.85495	4.08412	4.33846	4.46933	4.82721	5.04422	4.60632	4.58374	4.7429	4.89609	4.9543	5.19423	4.32392	5.05499	4.19428	4.87818	4.90786	4.81975	4.30203	5.01401	4.50996	4.41362	4.55537	4.81694	5.18206	3.93669	5.04326	4.65822	5.34545	5.24442	5.33301	3.78385	4.60139	4.50947	4.6959	5.00593
RBM47	0.000111817	-3.95149	0.00153886	-0.658137	8.20489	9.30181	8.12786	8.34671	8.57075	9.60614	8.8581	8.69788	8.04203	8.66225	9.44771	8.12504	7.97317	7.87627	8.62634	8.62575	8.84912	9.35171	8.35265	7.9783	7.04959	6.43158	8.05642	8.15008	8.46902	7.47316	7.47316	7.47316	8.54323	7.02959	7.63479	8.00699	7.0849	7.8151	6.29742	7.2478	8.46273	7.96893	8.67622	7.0971	7.77242	9.34921	7.35074	7.1559	8.98411	8.89548	8.42085	7.45313	6.83702	7.27891	8.5852	8.31258	7.64274	7.42583	7.39944	8.00264	7.22288	8.75935	7.92525	7.87506	7.75708	8.15576	7.27242	8.36052	9.43392	8.00524	8.25837	7.4807	8.48254	6.81762	8.00823	8.38884	7.56108	7.77996	8.77891	8.14825	7.88646	7.91084	7.38462
TBC1D30	0.000112474	-3.94895	0.00154678	-0.630888	1.60938	2.24472	1.54597	2.14552	1.95606	2.27536	3.07659	2.50963	2.29218	1.72163	1.9844	2.14183	1.45762	2.12947	1.71812	0.944893	1.45564	1.93593	1.73323	1.28081	1.23292	2.48485	0.905799	1.30937	1.82026	1.211	1.211	1.211	1.99522	0.53939	1.41403	1.73135	1.10038	1.21998	1.50576	0.250493	1.73344	2.91547	1.95199	0.764258	1.59473	2.63909	0.863704	1.38626	1.47628	1.53162	1.4528	1.51449	1.13523	1.45924	1.76403	1.34664	0.831314	0.820407	1.50451	1.90444	1.02301	2.63785	0.785474	0.870379	0.778072	1.41058	0.808832	0.576466	1.86641	1.25331	0.610868	1.32465	1.4237	0.644216	0.416163	1.24952	0.62075	0.0888677	2.19605	1.45438	1.55642	1.165	0.183281
PRSS36	0.00011257	-3.94858	0.00154678	-0.566023	1.50051	1.35838	1.29286	2.44591	2.45829	1.44354	2.30266	1.68732	1.30642	1.69602	2.2929	2.22969	1.54024	2.47691	1.59453	1.53388	1.68449	1.46664	1.13288	0.83889	0.856732	2.52046	0.977928	1.4274	1.36583	1.03907	1.03907	1.03907	2.03538	0.414621	1.79774	1.56622	1.65167	1.32173	1.28053	1.22073	1.50878	2.94177	1.06943	0.934621	1.1874	2.09678	1.44623	0.867612	1.50011	1.75055	1.52312	1.23043	1.15895	1.00422	1.42965	1.46776	0.789438	1.04202	0.93185	0.889977	1.23635	1.17868	0.89782	0.870379	1.08048	1.45486	0.339321	0.631241	2.02709	1.41245	1.42875	0.854557	1.45957	1.25396	1.10347	0.313782	1.02435	0.799229	1.93997	2.02019	1.11531	1.4317	0.374603
AL359885.1	0.000112587	-3.94851	0.00154678	-0.830547	0.3017	0.347419	-1.27218	1.409	0.025704	1.96287	-0.347488	0.251571	0.270016	-0.121891	1.00201	2.58656	0.240899	0.900851	1.34893	-0.395276	0.480968	1.46664	0.442582	-0.536026	-1.57213	-0.957637	0.264492	-2.27199	-2.38298	-0.337041	-0.337041	-0.337041	0.541098	0.498988	-0.463564	-1.29449	0.258378	-0.596517	0.68558	0.0135706	0.5725	0.718075	0.436308	-0.23969	-0.194165	0.799226	-0.328455	-0.556247	-0.725963	0.408948	-0.362622	-0.0222204	-0.506578	0.194917	-0.192286	0.216916	0.0225458	0.982096	-0.319964	-0.442154	0.382389	-0.227563	-0.960495	-0.826955	1.44074	-0.873827	-0.113226	-0.324204	0.821192	0.632122	-0.565194	0.104373	-0.763861	0.00062414	0.21777	0.832228	0.703032	-0.0728431	0.0597108	-1.09756	0.244859	-0.67102	0.0771795
APOBEC3A	0.000112878	-3.94739	0.00154941	-0.618302	8.50101	9.13495	8.65047	9.46689	9.02138	9.35255	8.76809	9.49318	7.35116	8.75198	8.95619	8.34201	9.14143	9.02699	9.15741	8.69384	9.04525	9.56178	8.48398	8.07775	8.06065	7.44745	8.60279	7.67943	8.737	8.23467	8.23467	8.23467	7.94393	7.65746	8.35865	8.48056	8.57718	8.80422	7.21645	8.36101	8.42934	8.76383	9.02226	7.3444	7.0467	9.02674	8.29412	7.76629	8.85161	8.8972	8.09989	8.95898	7.82495	7.89324	8.82785	8.46676	8.204	8.30241	8.47352	8.51107	6.80604	8.58042	7.70521	8.41055	8.0359	8.07007	7.89754	8.19738	8.07154	8.41528	8.17001	6.91563	9.2058	7.26465	8.30969	8.99921	7.85114	6.94085	9.59942	9.2257	8.01013	8.37184	6.15419
AC002511.2	0.000112909	-3.94727	0.00154941	-0.863791	2.30717	3.73393	2.82713	3.13758	3.51734	3.51612	2.54976	3.21891	0.9008	2.65889	1.00201	1.34634	2.50089	2.55596	2.21434	3.78306	3.59754	2.92674	3.57316	1.63999	1.6842	0.0396289	2.0631	2.97564	2.77051	1.44556	1.44556	1.44556	2.60131	1.65035	1.57559	1.48629	1.92243	1.80194	-0.271487	1.77046	1.69835	1.89811	2.72638	1.1402	0.729706	2.93748	1.50742	0.898486	3.43271	2.67737	1.19008	2.29262	0.78514	1.73847	3.02673	2.75073	1.58544	1.33334	1.78952	1.52823	0.138936	3.63221	1.40831	2.12333	1.25177	1.93296	1.33937	3.16877	1.17001	1.75904	1.96417	1.19205	2.84961	1.33041	2.27765	2.43917	0.57778	0.487335	3.31981	2.54866	1.2778	1.4317	0.233542
AC089999.2	0.000113026	-3.94682	0.00155013	0.795457	-0.49896	-1.64154	-0.359403	-2.09055	-1.25886	-1.8146	-1.26096	-1.45094	-1.39889	-0.808887	-1.37515	-1.61838	-1.23007	-1.03638	-1.13997	-0.664443	-1.6529	-1.31209	-1.30053	-0.273964	-0.0774376	-1.09459	-0.571485	-0.250008	-1.06499	-0.147001	-0.147001	-0.147001	-2.20183	-0.301916	-0.216728	-1.15978	-0.52036	-0.753255	-0.071566	-0.270055	-0.921153	-1.6161	-2.0896	-0.433465	-0.00302801	-2.03644	-0.478603	-0.324684	-0.725963	-0.227754	-1.12426	-0.22253	-0.116651	-0.199854	-0.192286	-1.01728	-0.393592	-0.476426	-0.0318711	-0.528929	0.59063	-0.772067	-1.09742	-0.711823	0.319948	-0.577818	-0.660773	-0.432387	-1.06446	-0.374428	-0.664154	0.527686	-0.219124	0.00062414	-0.532246	-1.52626	-0.142516	-0.707349	-2.08991	-0.923785	-1.11461	-0.492392	0.0210513
AL158801.5	0.000113247	-3.94597	0.00155226	-0.752797	-0.351754	0.347419	-0.459418	-1.2481	-0.111457	0.624202	0.847864	-0.421936	-0.737812	0.0496806	1.04975	-0.0751855	0.366977	-0.0156235	-0.110158	-0.664443	0.17154	-0.941227	-0.180322	-1.62891	-1.05836	-0.610885	-1.37795	-1.67722	-0.300535	-1.88094	-1.88094	-1.88094	-0.466535	-1.28697	-1.28827	-1.29449	-1.00687	-1.36213	-0.344798	-1.51931	0.975706	-0.300308	-0.512803	-0.997182	-0.414549	0.799226	-1.62554	-0.734244	-0.619431	-0.589742	-0.202744	-1.36218	-0.840975	-0.745116	-0.494332	-0.233752	-1.13349	-0.107514	-0.24237	-0.139398	-0.363563	-0.947713	-0.252243	-2.08373	0.240785	-0.409606	-0.776265	-0.0411909	-0.421526	-0.865116	-2.13413	-0.289094	-0.939603	-0.710664	-0.624559	-0.277659	0.234725	-0.846692	-0.45061	-0.923785	-0.697174	-0.333464	-0.448283
C19orf38	0.000113328	-3.94566	0.00155249	-0.515784	6.4593	7.08329	6.1476	7.15104	6.55723	7.33823	6.31456	6.91238	6.32208	6.39454	7.73144	7.64078	6.40815	5.78419	6.64183	6.38515	7.17517	7.08981	5.99916	6.28938	6.13231	5.53752	6.42088	6.03444	7.0383	6.40151	6.40151	6.40151	6.68656	5.90719	6.24468	6.81156	5.80296	5.89202	5.46243	6.04807	6.98548	6.63276	6.89477	5.78697	5.75585	6.47868	5.48159	5.66912	7.04752	6.37838	6.07187	6.08754	5.50264	6.02564	6.53344	6.3341	5.91087	6.54942	5.65092	6.2408	5.48349	6.30722	6.13277	6.09143	6.53749	6.99502	5.87857	6.8734	7.03948	6.64497	5.9701	5.78616	7.34778	5.53428	5.9627	6.49258	6.50952	6.05711	6.76628	6.45715	6.43665	6.36922	5.83006
PEAK3	0.000113394	-3.94541	0.00155249	-0.606614	6.75957	7.4924	6.76549	7.73394	7.79047	7.78879	7.48974	6.94395	6.27666	6.9303	7.85416	7.0001	6.45681	6.22494	6.86049	6.94466	7.4504	8.15046	6.979	6.39756	5.7909	5.16625	6.67458	6.47485	7.33455	6.11872	6.11872	6.11872	7.046	5.56711	6.54288	6.81463	6.0833	6.64284	5.47846	5.84601	7.05995	7.0699	6.96586	5.71935	5.83518	7.48721	6.14357	6.26181	7.53583	7.07349	6.50365	6.3843	5.87436	5.92048	7.0006	6.63564	6.2235	6.29541	6.32337	6.59769	5.71124	7.05843	6.372	6.65642	6.08672	6.60155	5.89045	6.94339	7.52702	6.77883	6.97623	6.13894	7.10396	5.24601	6.44597	6.82977	6.19455	5.88059	7.0953	7.31166	6.67846	6.6956	5.49228
CLNS1A	0.000115409	-3.93776	0.00157883	0.447306	4.84382	4.24397	4.66204	3.89261	4.23545	4.15419	3.63756	4.31048	5.08488	4.60655	4.25693	4.7173	5.0214	4.64788	4.59438	4.55287	4.24605	4.59987	4.70151	4.88005	5.17196	4.856	5.30474	4.43644	4.23257	5.278	5.278	5.278	4.42138	5.55238	4.896	4.39479	4.85484	4.8623	4.89759	5.58231	4.86881	3.98225	4.32118	5.16354	5.01828	3.28432	5.11127	4.99545	4.45102	4.56325	5.19549	4.97506	5.19091	5.45072	4.85703	4.7429	5.14261	4.93665	5.02214	4.54979	5.19549	4.20482	4.66982	4.9213	4.90887	4.8058	5.28463	4.58818	4.89446	4.81107	4.78682	5.15263	4.98759	5.67043	4.87811	4.76347	4.79935	5.02607	4.412	4.7563	5.15536	4.81524	5.24827
CNNM2	0.00011545	-3.93761	0.00157883	0.402649	3.8161	3.41332	3.67073	2.92412	3.25669	2.6451	3.53231	3.20905	4.11245	3.62647	3.20369	3.91479	3.42392	3.51876	3.16393	3.80993	3.5895	3.21049	4.36449	3.79945	3.90791	4.13986	4.13571	4.0515	3.64398	3.87284	3.87284	3.87284	3.42465	3.72392	4.02167	3.70222	4.413	3.88313	4.21097	4.03944	3.52065	3.65668	3.16149	4.21698	4.17348	2.78241	4.19462	4.12874	3.68222	3.5013	3.70956	4.28185	4.31923	3.6792	3.70341	3.76927	4.05244	3.97397	4.20656	3.40261	4.24129	3.9214	3.85528	3.9588	3.63756	3.51088	4.13082	3.79077	4.10247	3.82493	3.92533	4.07994	3.28904	4.04349	3.92392	3.60544	3.98568	4.02572	3.09709	3.45094	3.85915	3.86562	4.12089
CNKSR1	0.000115545	-3.93725	0.00157923	0.920934	1.3451	0.268194	1.32328	1.24866	0.0896852	-0.261442	0.318238	0.86782	0.455377	0.791903	-0.469041	0.832346	1.17691	0.635631	0.796482	-0.16852	-1.14334	-0.401837	1.857	2.79974	1.61812	2.42347	-0.131226	1.82161	1.10289	0.782841	0.782841	0.782841	1.0127	0.654222	1.66038	2.13674	1.31809	1.96177	1.90411	0.0969434	-0.108309	2.02655	1.68562	1.50731	0.537969	0.432747	1.763	0.98733	0.57041	0.886625	0.676326	0.909427	1.47458	0.543815	1.42965	0.872195	0.987626	0.598926	2.41038	0.986989	1.07938	1.70954	2.12957	1.65049	1.2916	1.58007	1.25363	0.877681	-2.2538	1.60933	1.47599	1.12088	0.259179	0.831245	1.91739	3.18996	2.97362	2.35709	0.887227	0.681536	0.970701	1.51763	1.55921
EEF2K	0.000116289	-3.93446	0.00158848	0.470803	3.83608	3.46753	3.45417	3.35008	3.40237	2.6084	3.3356	2.98462	4.29362	3.38341	2.76282	3.54691	3.77044	3.76489	3.25859	3.70647	3.17101	3.10557	4.03295	3.95664	3.84069	3.90408	3.83434	3.63327	3.79045	3.97523	3.97523	3.97523	3.56842	4.53651	3.65919	3.97903	3.28951	3.47852	4.05227	3.54833	3.68206	3.32818	3.31796	4.18357	4.4298	2.83597	3.93731	3.93388	3.36944	3.30782	4.39628	4.24348	3.66465	4.2296	3.72611	3.68684	4.19958	3.93104	3.80197	3.50989	4.40461	3.60859	4.16318	3.84116	3.85914	3.542	4.36348	3.63196	3.58125	3.87499	3.8331	4.2284	3.66436	4.5651	3.72318	3.68127	4.48155	4.53048	3.09709	3.50515	4.24444	4.43938	4.6558
RNU4-87P	0.000116469	-3.93379	0.00158969	-0.720804	0.939205	1.86857	-0.265875	1.64203	1.17909	2.38792	1.69086	0.530334	1.20661	1.50277	1.90875	2.20822	0.953944	0.381592	1.93747	0.493033	0.735609	1.08031	0.310227	0.683028	0.0781158	-0.832562	-0.131226	0.0733741	1.3114	0.751345	0.751345	0.751345	1.26993	0.0170053	0.340826	0.221296	0.480997	0.0507696	-0.503639	0.17576	1.80117	0.376225	1.68562	-1.07593	0.693343	1.80604	0.799906	-0.324684	1.65672	1.06055	0.716892	0.772386	-0.00703075	-0.335795	1.59668	0.94076	-0.393592	-0.174133	1.11989	0.889977	0.0287531	1.34039	1.33037	0.229606	0.886073	0.321864	0.282733	1.58087	1.30154	0.732094	0.693132	0.288846	1.053	-0.350885	0.919569	1.65717	-0.216227	0.598961	1.19178	1.05824	0.365453	0.803751	-0.16176
SP1	0.00011651	-3.93364	0.00158969	-0.43316	9.27647	9.89341	9.46448	9.59121	9.99042	10.0053	9.66326	9.76803	9.18577	9.35815	10.0164	9.28296	9.29667	8.49212	9.3523	9.58005	10.017	9.99747	9.50189	9.06583	8.32146	7.87123	9.42016	9.26627	9.39764	8.94122	8.94122	8.94122	9.45175	8.80868	8.9504	9.02011	8.69597	9.05149	8.34472	8.77368	9.51052	9.20072	9.66027	8.78603	9.10565	10.1027	8.82156	8.79205	9.69976	9.41637	9.31499	8.71187	8.45234	9.19856	9.54839	9.47246	9.07241	9.02173	8.93774	9.08996	8.84928	9.32362	9.2007	9.07845	9.21861	9.08949	8.68473	9.42736	10.0027	9.16261	9.35481	8.97968	9.67342	8.56364	9.06807	9.03283	9.24107	9.17902	9.21255	9.4567	9.1842	9.2071	8.63432
TRG-AS1	0.000116591	-3.93334	0.00158977	0.724228	5.43939	4.21785	4.66204	4.25815	4.46084	4.80831	4.82737	5.12421	5.4994	5.78592	3.89468	3.60556	4.98253	4.52359	4.51138	5.61942	4.72529	3.28227	6.37753	4.54576	4.6853	4.93949	5.74798	5.74866	4.61332	5.97444	5.97444	5.97444	4.63571	5.82173	5.3386	5.00577	6.39522	5.70791	6.04372	6.33988	6.40669	4.21574	4.39012	6.19017	5.41707	3.60288	6.64753	6.05641	4.89252	5.21135	5.34371	6.05836	6.1237	5.96365	4.85703	4.95459	4.82792	6.46575	5.37129	5.19933	6.38126	4.86362	5.20192	5.52616	5.33051	5.02539	5.99982	5.38436	4.46714	5.14161	5.34015	5.7581	4.86588	5.67776	6.16927	5.76535	5.38347	5.10619	4.694	4.81573	5.44945	5.57937	5.85737
LIPN	0.00011665	-3.93312	0.00158977	-1.10652	4.42854	4.55893	3.56014	3.33684	6.45466	6.57873	3.73566	5.17323	4.67598	5.54541	4.96571	5.89291	5.48133	4.63337	4.86899	3.81657	5.47583	4.0146	1.09315	4.37161	1.53103	3.26425	4.80982	1.84301	4.66579	4.57229	4.57229	4.57229	3.67393	2.69386	1.70098	4.95841	3.42301	4.53802	1.62575	4.37207	4.2226	4.7351	5.33616	2.2506	2.69765	4.16514	2.91953	2.87001	5.13056	4.64201	4.46933	5.9759	1.43628	3.4031	4.97738	1.5795	2.04295	3.44586	2.98692	5.18236	1.56717	2.14133	2.48172	1.60679	2.1956	3.43555	1.70503	4.35179	6.44355	5.17308	3.87776	3.6283	5.12796	2.40157	4.32346	5.64654	2.55326	3.3261	3.91437	3.63586	4.30977	4.30988	2.73344
TRAM2	0.000116787	-3.9326	0.0015898	0.601704	5.2572	4.64377	5.18113	5.0809	4.47589	4.26446	4.40925	4.19529	5.1196	5.28053	4.88247	4.55245	4.86457	4.80824	4.70311	4.75308	4.34021	4.73391	5.70841	6.34326	5.24766	4.54048	4.86079	5.32505	5.3435	5.50977	5.50977	5.50977	5.11472	4.69468	4.72937	5.07912	4.75441	5.47931	5.32145	4.67308	4.29487	4.56785	5.6014	5.66893	5.16159	4.86125	5.29025	4.90142	5.05817	5.16448	5.14622	4.52522	4.9539	5.14874	5.03853	5.13733	5.1836	5.41577	5.87963	5.08162	5.82378	5.44445	6.05312	6.08049	5.54958	5.86835	4.65856	5.2064	5.07537	5.18856	5.25469	5.00398	4.0528	4.54652	5.48524	6.37916	6.73343	6.85069	4.68706	5.05517	4.81763	5.19203	5.74491
CHIC1	0.000116845	-3.93239	0.0015898	0.561991	3.54233	2.47385	3.44036	2.39574	2.30501	2.98282	2.06911	3.27672	3.52491	3.12971	3.04784	3.56391	3.61393	2.88472	2.99091	3.38766	2.99936	2.65657	3.68429	3.62303	3.70403	3.50844	4.04628	3.61473	2.31115	3.87284	3.87284	3.87284	2.70453	4.32456	3.86077	2.76377	4.27109	3.61705	3.75176	4.18943	3.53066	2.98035	2.79579	4.13414	3.66902	2.0294	4.40222	4.14814	3.08431	3.23709	3.5615	3.98118	4.18129	3.7895	3.88792	3.60469	3.77513	3.74074	3.93318	3.50444	3.95158	3.0771	3.28885	3.54959	3.74186	2.73915	3.91043	3.02276	2.39428	3.58533	3.93804	3.99956	3.10876	3.97369	4.05989	3.66778	3.15265	3.59875	3.02187	3.2479	3.47283	3.28918	4.04552
PFKFB3	0.000116852	-3.93236	0.0015898	-0.930881	8.36057	9.41217	7.59836	9.31911	8.96785	10.3586	8.17656	8.50756	6.84896	9.02485	10.3774	8.90153	7.97317	8.46498	9.36255	8.56912	8.58789	8.56491	8.69111	7.26722	7.56675	6.03693	7.78425	8.57041	9.36837	6.80871	6.80871	6.80871	9.01769	6.37243	8.08914	7.97188	7.25807	8.05633	5.87034	6.98668	9.35986	7.96332	8.70903	6.22497	6.55697	8.67443	7.58879	7.55213	9.46466	8.43614	7.33714	6.99617	6.92264	6.29239	9.57099	8.26114	7.2299	7.51905	7.87684	7.47862	6.45301	9.03515	7.36914	7.90441	7.26876	7.59965	6.79316	9.53193	9.81335	8.3393	9.36219	6.70671	8.31458	6.6192	8.34015	8.76045	7.32408	7.38378	9.14484	8.48982	7.01329	7.44137	6.36404
KAT6A	0.000117251	-3.93088	0.00159354	-0.508435	9.01589	9.88669	9.08066	9.05996	9.58582	9.95654	9.43179	9.00574	8.82783	9.59274	10.3012	9.00495	8.82743	8.51307	9.38734	9.37713	9.44384	9.63687	9.33562	8.73069	8.05207	7.6801	9.09393	8.76531	9.25115	8.43768	8.43768	8.43768	9.46903	8.53055	8.55587	8.54223	8.30366	8.67861	7.86944	8.3155	9.40274	8.91254	9.4263	8.31663	8.79052	9.88436	8.67769	8.60905	9.44657	9.10498	8.84311	8.49012	8.35881	8.43877	9.64368	9.16935	8.59739	8.53247	8.6685	8.68967	8.40358	9.33656	8.7865	8.61272	8.77635	8.50738	8.29674	9.41558	10.1541	8.95426	9.33533	8.61796	9.21304	8.27454	8.77771	9.17837	8.64737	8.71758	9.17724	9.07464	8.85993	8.79392	8.44416
IGLV9-49	0.00011726	-3.93085	0.00159354	2.04998	0.0851107	-3.1008	-0.68301	-0.173763	-2.82721	-1.46255	-3.40099	-3.15815	-2.65476	-0.215989	-1.99573	-2.4178	-2.24838	-2.0788	-1.6497	-3.14194	-1.14334	0.297605	0.504468	1.57496	-0.314958	-2.40754	-2.78952	-0.667472	-1.2167	-2.09325	-2.09325	-2.09325	-1.3728	-2.00425	-1.28827	1.69625	-0.627484	0.66038	-0.071566	-2.56755	-4.36345	-1.33779	0.863185	-3.73326	-0.496185	-0.270011	-1.17735	-1.4567	-0.619431	-1.39513	0.716892	-4.36345	0.189999	-1.63218	-1.24959	-2.45624	-1.98738	-0.563049	4.49695	-0.139398	-0.220605	0.896035	0.277186	-0.826955	0.937185	0.904071	-0.776265	-0.676628	-1.23631	-0.274017	-0.152173	-2.35685	-2.44485	-1.91642	-0.212707	1.73688	1.38993	0.0888677	-1.75146	-0.383838	-1.97031	-0.874932	0.131205
BCCIP	0.00011774	-3.92907	0.00159915	0.416811	3.17909	2.47385	3.08852	2.28985	2.61869	2.38792	2.10046	2.61796	2.95671	2.9572	2.92521	2.69858	3.27103	3.49488	3.07424	2.94183	2.70369	2.82226	2.82321	3.4158	3.48519	3.34592	3.60303	3.0694	2.51756	3.57298	3.57298	3.57298	2.80086	3.69739	3.38174	2.95406	3.38906	3.19187	3.5081	3.21676	2.65126	2.27435	2.88037	3.36373	3.10307	2.14002	3.27083	3.36047	2.86329	3.00138	3.3521	3.26005	3.53472	3.60688	3.0194	3.0971	3.23494	3.08908	3.5527	3.01493	3.47773	2.91963	3.1596	3.39762	3.54996	3.43002	3.23887	2.67719	3.11103	3.26486	3.32773	3.40186	2.90269	3.53074	3.38137	3.53286	3.50202	3.85634	2.87082	2.92327	3.29444	3.05059	3.52117
POLR1C	0.000117956	-3.92828	0.00160117	0.47191	2.31954	1.39613	2.09673	2.01867	1.97312	1.11763	1.67012	1.92279	2.08294	2.09914	1.34589	1.42289	2.60692	2.52486	2.08254	1.99842	1.41977	2.18096	2.78632	2.51772	2.43498	3.02901	2.6201	2.27955	2.08648	2.65317	2.65317	2.65317	1.67768	2.8546	2.74942	2.27399	2.24445	2.18339	2.65252	2.56898	2.04418	2.43111	1.62153	2.62509	2.42574	0.500661	2.47476	2.49903	1.94411	1.92267	2.13028	2.4693	2.80779	2.47719	2.35963	2.15662	2.34711	2.47962	2.67322	1.93718	2.78448	2.26736	2.24735	2.65009	2.17445	2.25435	2.66132	2.07152	1.42207	2.38394	2.40351	2.71674	1.9377	2.97814	2.38808	2.2347	2.41362	2.43437	1.91642	1.88654	2.3091	2.46264	2.6152
CASP4	0.00011828	-3.92709	0.00160465	-0.598559	8.23529	9.29886	8.30834	7.86992	8.82333	9.48925	8.43756	9.22041	7.44767	8.08016	8.74675	7.69533	8.25814	8.35847	8.66957	9.13065	9.28359	9.13921	8.24034	7.88888	7.37251	6.46927	8.27416	7.98634	8.46844	7.97275	7.97275	7.97275	8.51156	7.60786	7.79953	8.12921	7.73467	7.9759	6.62713	7.7776	8.45585	8.18148	8.43322	7.23677	7.08799	9.47984	7.54416	7.61563	9.15378	8.61883	7.66361	8.10895	7.38219	7.78167	8.49965	8.0414	7.82251	7.79198	7.96765	7.91957	7.27283	8.51177	7.69844	7.82141	7.8116	8.24966	7.6273	8.49143	8.8916	8.24779	8.4158	7.37825	8.66693	7.12496	8.22852	8.65304	7.39271	7.40024	8.89054	8.30654	7.49526	7.91158	7.07663
ANKRD16	0.000118887	-3.92487	0.00161197	0.567231	1.66582	0.805843	1.26178	1.55328	0.774335	0.829492	0.954636	0.917121	1.64826	1.53201	0.0832152	1.56479	1.33954	1.67087	0.955651	1.03876	1.14008	0.997431	1.9489	1.66103	2.05267	2.49682	1.99521	1.07628	1.25484	1.44556	1.44556	1.44556	1.57245	1.90348	2.00649	1.50669	2.19815	1.71485	2.1902	1.52162	1.73344	1.60082	1.19217	1.99534	1.70842	0.286502	2.31277	2.01251	1.06163	0.245606	1.50006	1.89065	2.01908	1.55844	2.06411	2.25415	1.91248	1.53447	2.53681	1.29553	1.69893	1.48578	1.64134	1.92411	2.08663	1.73173	1.82877	0.784094	0.360194	1.63539	2.10606	1.84979	1.09922	2.18531	1.13196	1.83673	2.14588	2.25853	1.53874	2.04131	1.04481	1.61831	1.9383
DCAF4	0.000119269	-3.92347	0.00161561	0.572842	2.7576	2.0453	2.79493	1.98513	2.17832	1.84161	1.91896	2.24584	2.51717	2.01879	1.9844	2.77358	2.84222	2.3045	2.14994	2.25462	1.98374	2.83425	3.42901	2.79974	3.33388	3.13237	2.6201	2.56357	2.24008	2.06098	2.06098	2.06098	1.95392	3.37904	3.24428	2.73811	3.43637	3.37817	3.03136	3.69602	1.66237	2.81944	2.27724	3.27926	3.03931	1.29622	3.22905	3.21476	2.13882	3.00138	2.64305	2.73207	3.57494	2.71078	2.78862	3.02787	3.28853	2.33142	3.01879	2.33131	2.84263	2.16311	2.91454	2.75389	2.88364	1.91722	2.82878	2.97061	1.06284	2.80712	3.15707	3.19219	2.78038	2.67025	2.91629	2.32344	3.25166	1.95712	2.27222	2.71561	3.16748	3.23947	3.41628
AC110769.3	0.000119291	-3.92339	0.00161561	-0.380746	4.19616	4.6901	3.70579	3.75015	4.62097	5.2207	4.63742	4.46351	4.07991	4.32263	4.83216	4.3663	4.32679	4.07509	4.71799	4.63406	4.53302	4.36798	4.0538	3.93088	3.58369	2.26454	4.08354	3.66365	4.00285	4.14541	4.14541	4.14541	4.35551	4.03776	4.05729	3.99356	4.22949	4.22789	3.86988	4.1989	4.54748	4.23181	4.58195	3.40056	3.94512	4.58442	3.91489	3.69978	4.36928	4.27633	4.16662	4.31924	3.76465	3.8138	4.42625	4.03145	4.19157	3.84535	4.06111	4.15676	3.82543	4.24623	4.13671	3.84116	4.16276	4.22103	4.18971	4.38005	4.15993	4.20143	4.33709	3.9284	4.30037	3.73674	4.23428	4.6061	3.71529	3.95405	4.23774	4.30659	4.32473	4.09608	3.60947
CHIT1	0.000119537	-3.9225	0.00161587	-0.784655	3.5028	3.06049	2.41184	4.56097	3.94677	4.37784	5.11515	3.12761	2.85049	3.65333	5.4163	3.58072	4.31511	3.69675	3.49298	4.79739	2.91169	3.21966	1.73323	3.77553	3.65132	2.29228	2.17474	3.21602	3.78047	1.82418	1.82418	1.82418	3.4693	3.59089	3.91786	3.70222	2.64048	2.82688	2.50385	1.91531	3.35023	3.75637	4.56217	2.20137	2.32238	3.54776	2.94924	2.33943	3.06047	2.57785	3.37129	2.56577	1.43628	1.39626	3.53872	3.20558	2.65758	3.83691	2.6832	3.40846	2.32992	3.40424	3.68827	2.36544	4.50946	3.62185	2.28281	4.58124	3.79166	3.24808	4.2949	2.70867	3.31865	3.99342	2.98038	3.31643	3.8967	4.38233	3.74428	4.23048	3.02827	2.69249	2.43362
SEH1L	0.000119561	-3.92241	0.00161587	0.38509	4.26319	4.06803	3.68836	3.90163	3.54042	3.52599	3.55512	3.69937	4.61565	3.78061	3.86829	3.66192	4.27546	4.57384	4.0169	3.98521	3.74977	4.18813	4.0118	4.66253	4.50737	4.67297	4.28535	4.29997	3.81511	4.25615	4.25615	4.25615	4.15597	5.11796	4.43061	4.22972	4.21405	4.15257	4.59353	4.4847	3.81906	4.12108	4.0399	4.61027	4.50253	3.21525	4.325	4.13199	3.82584	3.66112	4.4958	4.41155	4.24639	4.79309	4.21774	4.28654	4.55239	4.53937	4.49412	4.48206	4.49545	4.11825	4.22551	4.11122	4.46662	4.14537	4.65856	4.38404	4.32363	4.23163	4.42397	4.59077	4.0528	4.59898	4.18414	3.9886	4.52744	4.6776	3.71046	4.08551	4.19647	4.1576	4.78149
RPL6	0.00011958	-3.92234	0.00161587	0.519302	5.81859	5.20005	5.89766	4.55527	4.63712	4.79612	4.76272	5.35864	6.21378	5.01397	5.86802	5.4471	5.30746	5.12579	5.69425	5.30919	5.80615	5.2614	5.88311	5.82859	6.27315	5.9558	5.94978	5.42599	5.44337	6.30583	6.30583	6.30583	6.01801	6.46579	5.64595	6.38542	5.46937	5.7238	5.92106	5.67171	5.26037	4.86791	5.32447	6.31452	6.20164	4.90577	5.45982	5.58265	5.47969	5.35187	6.24828	5.63041	5.57273	5.83303	5.49771	5.29133	5.95889	5.39295	5.72644	5.83125	5.9846	5.03291	5.90303	5.87711	6.01865	6.25388	5.56378	5.85182	6.83347	5.72288	6.0812	5.6326	6.24214	6.65989	5.86424	5.91135	6.2043	6.90736	5.66994	5.62814	5.82955	5.75219	6.77852
ZCCHC4	0.000119581	-3.92234	0.00161587	0.429025	3.10604	3.06049	3.00654	2.01867	2.4942	1.8729	2.27545	2.74627	3.35661	2.60487	2.21128	2.87243	3.00622	3.23149	2.72227	2.8924	2.67354	2.30677	3.17681	3.45247	3.20477	3.39151	3.49656	3.02328	2.37888	3.38053	3.38053	3.38053	2.67941	3.86174	3.33091	2.67642	3.17463	2.80597	3.40566	3.40028	3.20775	3.04244	2.81502	3.19373	3.32727	2.46302	3.37301	3.4673	3.01984	2.60057	2.90246	3.50682	3.50264	3.49613	3.33517	3.16316	3.26581	3.3184	3.34842	3.04528	3.16911	2.65333	2.8415	3.05963	3.66813	3.28427	3.5697	2.83718	2.15435	3.14303	3.20692	3.28735	2.79449	3.383	3.35744	2.9209	3.09287	3.24262	2.68826	2.91185	3.38995	2.99923	3.49566
XBP1	0.000119984	-3.92088	0.00161905	0.744914	7.12408	6.3582	6.75994	7.12625	5.5825	6.77366	5.62931	5.99275	6.20195	7.0117	7.11333	6.07888	6.15532	6.66016	6.68886	6.56648	6.17095	6.81898	7.8613	8.32501	7.00908	6.1118	6.02406	7.25456	7.06064	7.288	7.288	7.288	6.49018	6.53299	6.97456	7.37671	6.8424	8.00564	7.57523	6.62787	6.18376	6.13097	7.66633	7.09317	6.42528	6.40638	7.3824	6.53357	7.0681	6.76143	6.49566	6.03514	6.86928	6.5701	6.93827	6.589	6.70106	7.18755	8.10132	7.11983	7.45594	7.40718	7.73576	8.18398	7.5288	7.46812	6.77147	7.29943	6.3724	6.83331	7.31225	6.38279	6.15457	6.33598	7.46774	8.71463	8.88416	8.84086	6.73718	6.82456	6.36793	7.08416	7.35442
TMEM165	0.00012	-3.92082	0.00161905	-0.501299	6.94814	8.02999	6.55733	7.30081	6.9016	7.59605	6.93607	7.43081	6.4458	7.44929	8.16514	7.8071	6.71201	6.795	7.45473	6.99676	7.34557	7.56981	6.43328	6.80216	6.3654	5.9129	6.34108	6.60424	7.33881	6.56329	6.56329	6.56329	7.12604	6.56209	6.49318	6.70304	6.52907	6.58927	5.77731	6.33022	7.50288	6.89585	7.3968	6.34271	6.22253	7.90959	6.29443	6.28974	7.34468	6.83452	6.66655	6.63218	6.23388	6.26107	7.40346	7.05357	6.53518	6.83102	6.62585	6.84634	6.3386	7.32682	6.66907	6.57514	7.11007	7.3189	6.41787	7.4907	7.39747	6.84173	6.71341	6.30867	7.27099	6.10339	6.72029	7.52109	6.79863	6.50868	7.51185	6.9645	6.7271	6.67412	6.17685
CKAP4	0.00012002	-3.92074	0.00161905	-0.757945	7.35318	8.27003	6.94003	8.70123	7.25678	8.61305	6.97834	7.48085	6.48538	7.52032	9.44576	8.55444	6.96413	6.21888	8.09602	7.36787	7.58605	7.16294	6.90276	7.47273	6.71718	5.92069	6.53062	7.22073	7.99065	6.8539	6.8539	6.8539	7.67871	6.5966	6.78399	7.46927	6.12515	7.11516	5.8984	6.1913	7.47788	7.76676	8.04382	6.15288	6.06868	7.7883	6.15716	6.15319	8.08591	6.32567	6.87528	6.4987	6.17331	5.81508	7.99706	7.25296	5.8675	7.24365	6.63616	7.24279	6.0921	7.05771	7.45734	6.59973	7.24106	7.86694	6.10352	8.43529	8.78587	7.25906	7.60301	5.97961	7.77847	5.57545	6.91065	7.44994	7.51484	7.6495	7.63956	7.95729	6.37962	6.54322	6.36404
KLRA1P	0.000120878	-3.91765	0.0016297	0.873982	2.21107	0.860883	1.57153	0.531227	0.519473	0.764255	0.691974	1.50586	3.27683	1.72163	0.0832152	0.832346	0.99358	1.1657	1.98746	1.46792	1.85535	0.863433	2.64234	2.78064	1.70026	1.76811	2.55084	2.09567	1.36583	2.82942	2.82942	2.82942	1.09099	2.60147	1.6186	1.78244	3.08416	2.74866	1.60643	3.39205	3.72628	0.890028	1.1321	2.80616	1.33633	-0.0597428	2.45418	3.40416	1.29747	2.20057	2.4155	2.6659	2.48086	2.81878	1.72848	1.42053	1.83225	3.34837	2.48071	1.87094	3.37452	1.04427	2.36929	2.27062	1.639	2.40864	3.06522	2.42153	0.298543	1.99868	2.49808	2.73274	1.2296	2.17152	2.75161	2.2886	2.62888	2.68263	1.23048	1.86301	1.67785	1.40939	2.0547
BIRC3	0.000120953	-3.91738	0.00162979	0.533656	6.24572	6.17079	6.25603	5.3416	5.0608	4.7078	4.13809	6.52115	5.5238	5.11164	5.88786	5.97624	6.0894	6.3883	6.23933	5.82935	5.64848	6.3107	6.26916	6.67863	6.71718	6.16808	6.68202	6.3175	5.64252	6.61834	6.61834	6.61834	5.76989	6.55286	6.56573	5.72781	6.83989	6.47466	5.84995	7.35329	5.20205	5.83549	5.98139	6.94898	6.06779	6.09925	6.52401	6.50564	5.80669	6.06893	5.76236	6.53556	6.99525	6.60416	6.53858	6.54632	6.40171	5.90356	6.21493	6.31664	5.95478	5.5412	6.02143	6.24896	6.71181	6.43817	6.58661	6.18957	5.27263	6.43201	6.77727	6.27628	5.88461	6.79306	6.25029	6.40988	6.22794	6.74317	6.26788	5.91945	5.8387	5.38729	6.39405
MRPL11	0.000121101	-3.91685	0.00163087	0.468432	2.56783	1.57137	2.33928	2.01867	1.81176	2.15327	1.60604	1.99344	2.85049	2.28238	2.25267	1.5306	1.97587	2.71598	2.58287	2.29322	2.03206	1.61302	2.85919	2.7016	2.90566	2.89976	2.49048	2.44262	2.59935	3.10333	3.10333	3.10333	2.01544	3.25108	2.97309	2.86995	2.52016	2.65819	2.89471	2.6402	1.66237	2.16696	2.35812	3.10727	2.45861	0.952594	2.41213	2.38374	2.43919	2.31488	2.65354	2.38953	2.31133	2.45676	2.10627	2.18517	2.92264	2.45779	2.76062	2.76431	2.92183	2.45567	2.65159	2.39143	2.83056	2.75695	2.7579	2.5264	2.90927	2.52998	2.59755	2.38335	2.82231	3.02491	2.52329	2.68673	2.97362	3.30156	2.32681	2.37655	2.23188	2.5671	3.00343
ECI2	0.000121194	-3.91652	0.00163102	0.495533	3.19992	2.3055	3.27124	1.9508	2.69266	2.07473	2.32936	2.50963	3.6055	3.06115	1.93441	3.13387	3.05387	3.21209	2.54998	3.04722	2.47811	2.69653	3.14802	3.47046	3.36443	3.0454	3.53293	3.31888	2.77051	3.50378	3.50378	3.50378	2.64089	3.65205	3.50149	2.95406	3.40953	3.2601	3.54408	3.7992	3.24471	2.58922	2.50745	3.56529	3.51086	1.54165	3.73042	3.49786	2.68767	3.00138	3.45161	3.30422	3.62689	3.48608	3.13251	3.27361	3.35464	3.25017	3.47442	2.66029	3.52923	2.65333	3.19668	3.35863	3.357	3.08739	3.62196	2.82548	2.11912	3.32213	3.58098	3.65793	2.86306	3.72734	3.43381	3.32505	3.15995	3.19899	2.51099	3.00079	3.61341	3.37227	3.85799
SMYD5	0.000121249	-3.91632	0.00163102	0.53899	2.59101	1.97219	2.75085	1.80466	2.02313	0.951733	1.53898	2.12516	2.46052	2.26507	1.2673	2.20822	2.65715	2.34067	2.44654	2.47211	1.68449	2.42248	2.9058	3.01934	3.07532	3.02901	2.90548	2.87535	2.45617	2.38211	2.38211	2.38211	1.57245	3.23887	2.94801	2.49431	2.98764	2.81995	3.07417	3.01718	2.2997	2.2535	2.01986	3.13375	2.49075	1.0003	3.17349	3.03192	2.33705	1.81023	2.13028	2.77754	3.28282	2.64006	2.75368	2.59988	2.36147	2.5638	3.25116	1.9692	2.75883	2.36459	2.36929	3.13847	2.6277	2.33947	3.28282	2.37414	1.17001	2.8411	2.95516	2.86203	1.62666	3.00172	2.84923	2.37418	2.60767	2.53605	2.46305	2.47296	2.55717	2.8332	3.00343
SH3BP5	0.000121476	-3.91551	0.00163315	-0.517012	5.9403	6.81718	5.5035	6.38159	6.26679	7.70436	5.49423	5.94897	5.55288	6.21461	7.16843	6.68842	5.66592	5.55707	6.30488	5.6698	5.92926	6.34462	6.08015	5.8134	5.02831	4.80878	5.72589	5.96782	6.3553	5.53542	5.53542	5.53542	6.03543	5.61633	5.79169	6.15764	5.63786	5.62674	4.956	5.28184	6.583	6.06071	6.13562	5.51288	5.46773	5.6216	5.73501	5.6511	6.60306	5.8577	5.70806	5.73439	5.22501	4.87813	6.62509	5.5884	5.51441	5.6468	5.27066	5.39174	5.51448	6.06403	5.50215	5.70647	5.23417	5.74896	5.59607	6.45927	6.79003	5.88368	6.1799	5.41434	6.06863	5.37495	5.79242	5.87657	5.66585	5.54995	6.51321	5.59102	5.91849	6.17049	5.37122
TRIM38	0.000121606	-3.91505	0.00163397	-0.530219	8.92105	9.20642	9.64324	9.12924	9.98228	9.52708	8.54222	9.83078	7.98293	9.16269	8.6624	8.79192	9.33983	9.07542	9.1816	10.0816	9.55936	9.69401	9.30999	8.59445	8.32891	7.57677	9.31574	8.74023	8.48486	8.92212	8.92212	8.92212	8.08003	8.70233	8.64473	7.77413	8.68692	8.86752	7.66258	9.16367	8.49791	8.95513	9.12527	8.29014	7.9174	9.96537	8.86178	8.707	9.12474	9.69601	7.97975	8.86244	8.88802	9.19923	8.97588	9.03552	9.05167	9.04662	8.64715	8.56231	8.36548	9.03496	8.23743	8.77836	8.77985	8.57821	8.73437	8.37814	8.12302	8.99445	8.65908	8.74111	9.47219	7.98116	8.74047	9.29981	8.11243	8.0502	9.14008	9.19937	8.14155	8.78718	7.75983
ZNF529	0.000121732	-3.9146	0.00163474	0.427882	3.7301	3.0722	3.7	3.19737	3.1482	2.8318	2.89186	3.10651	3.71852	3.49899	3.09411	3.28507	3.84276	3.6105	3.51018	3.618	3.39075	3.29967	3.99033	3.84614	3.98202	3.84912	4.27465	3.90659	2.76039	3.95463	3.95463	3.95463	2.93427	4.00206	3.81988	3.22424	4.2561	3.8798	3.86176	4.24988	3.57002	3.09025	3.30441	3.87888	3.96051	2.87488	4.18841	4.22931	3.54578	3.42062	3.83003	4.07523	4.37345	3.84558	3.83458	3.90417	3.77513	3.9151	3.87343	3.69358	4.00712	3.42242	3.42633	3.52633	3.74903	3.43002	4.05682	3.33473	3.2478	3.5719	4.03587	4.07367	3.4758	4.57299	4.14273	3.56233	3.6232	3.9852	3.55143	3.36978	3.51906	3.80283	4.19885
TBC1D14	0.000122197	-3.91294	0.00164006	-0.619512	7.83201	8.90692	7.38873	7.99997	8.52611	9.12624	8.58907	7.64897	7.62245	8.45506	9.06982	8.31998	7.50394	7.37431	8.09352	8.06815	8.38397	9.03251	7.16714	7.26722	7.10152	6.29088	7.72621	7.80537	8.34241	6.98746	6.98746	6.98746	8.50487	6.99369	7.1761	7.82629	6.72347	7.17823	6.43792	6.73016	8.40743	7.54181	7.85059	6.90801	7.54261	8.53639	7.15189	7.06867	8.35307	8.14501	8.03218	7.44188	6.57034	6.76962	8.28722	7.88272	7.2647	6.86719	7.31814	7.59508	7.05472	8.34608	7.53541	7.68722	7.50359	7.80521	7.03451	8.28939	9.04789	7.48363	7.99458	7.14966	8.33524	6.89098	7.66557	8.05451	7.35105	7.24266	8.17503	7.35447	7.93721	7.71756	7.42337
LIFR	0.000122391	-3.91225	0.00164175	-1.29116	0.150445	-2.43793	-1.46663	0.862017	1.26473	0.469077	2.21944	2.14599	0.566917	-0.0335562	-2.4473	-1.10699	0.641032	2.67407	-0.110158	-0.395276	1.88196	-1.31209	-2.13746	-1.84923	0.705845	2.30595	-1.79229	-0.250008	0.00402448	-1.25112	-1.25112	-1.25112	0.160301	-2.25755	0.661963	0.406406	0.995977	1.01653	0.401656	-0.495778	-0.717846	2.09846	-0.512803	-2.26361	-0.582718	-0.16105	-1.31184	-0.324684	-2.41439	0.508396	-2.11482	0.406132	0.363325	-0.948061	-2.53469	-1.4723	-1.72214	1.09955	-2.14789	-0.139398	-2.24807	-0.118412	-0.100593	-0.952079	-1.66574	-4.36345	-0.0392191	-2.60832	0.0216452	-0.725937	-1.87508	-1.40159	0.175371	-1.91642	-0.363648	-2.13455	-3.41572	-2.6317	0.887227	-0.501079	-1.70438	-0.190319	-1.78532
C1QBP	0.00012256	-3.91165	0.00164309	0.46234	3.75408	3.53677	3.65885	3.22637	2.85794	2.74992	3.05275	3.28613	3.91578	3.50637	3.00003	2.72905	3.37223	4.13296	3.73901	3.20739	3.05888	3.53825	3.84242	4.40318	4.24267	3.89053	3.50878	3.72257	3.86793	4.04183	4.04183	4.04183	3.2221	4.74522	4.23368	4.17659	4.05859	3.83576	4.38545	3.72907	3.04965	2.73171	3.62628	4.13414	3.82841	2.71253	3.28255	3.36601	3.49333	3.4078	3.68421	3.61098	3.70951	3.74807	3.50235	3.37621	3.61053	3.64738	4.15013	3.75455	3.84588	3.70827	3.84597	4.09944	3.79824	3.96194	3.83372	3.704	4.1857	3.81356	3.97961	3.49393	3.71718	3.89616	3.76016	4.0471	4.41902	4.40555	3.56663	3.31013	3.16748	3.58127	4.2937
H3P16	0.000122786	-3.91085	0.00164519	-0.708407	0.866423	1.69769	0.98569	0.786155	1.02399	1.90352	0.263902	0.708923	0.813022	1.01542	1.18417	1.38512	0.305315	0.0730509	2.87616	1.24974	2.252	1.97977	0.0857023	0.255053	0.0781158	-1.41502	0.868336	0.560461	1.39229	0.35012	0.35012	0.35012	1.70283	-0.375126	0.391316	1.24048	0.718241	0.596853	0.891129	0.0135706	0.408454	0.777699	1.27783	-0.151762	0.898925	1.69447	0.297872	0.434054	0.996116	1.40829	1.00592	0.0973669	-0.506578	0.290364	0.657968	0.323474	0.655984	-0.655207	-0.0986822	0.465214	-0.290314	1.64907	0.530549	0.672643	0.937185	0.622864	-0.113226	1.2368	1.53331	-0.00894285	0.693132	-0.355208	1.2296	0.0617053	0.163595	-0.0825813	0.818273	0.366342	0.679153	0.510347	0.422169	0.457447	0.956474
CCNC	0.000123138	-3.90961	0.00164898	0.422421	3.98899	3.21635	3.65885	3.25479	3.07105	3.65756	3.08445	3.51952	4.03697	3.41515	4.46492	3.78304	3.55554	3.54225	4.11575	3.62558	3.48054	3.56728	3.62979	4.54576	4.22058	3.82558	3.93743	3.77361	3.17284	4.40779	4.40779	4.40779	3.60223	4.48831	3.82448	3.93455	4.38915	4.06725	3.94101	4.23155	3.94418	3.18138	4.08812	4.05781	3.95668	3.19489	4.04098	3.8296	3.69776	3.49525	4.06814	4.22718	4.17839	4.36183	4.21453	3.76455	4.06126	3.98164	4.07633	4.11085	3.98516	3.95301	3.90989	4.19844	4.17346	4.11465	4.1586	3.88393	4.02369	3.73742	3.94645	3.84253	3.91101	4.46125	4.1739	4.76029	4.41292	5.01353	3.90841	3.89563	3.63757	3.96838	4.33169
LINC02478	0.000123549	-3.90816	0.00165357	-0.607889	1.59018	2.41989	1.02323	1.35751	1.54132	2.99709	1.44443	1.84849	1.42959	1.50277	2.61196	3.25398	1.10635	1.95378	2.58287	1.43377	1.09531	1.93593	1.2459	0.598291	1.21068	0.437518	0.977928	1.24652	1.65525	1.18766	1.18766	1.18766	2.07444	0.981949	1.74046	0.913783	1.31809	1.4531	0.7574	0.933773	2.01595	1.60082	1.80584	0.670886	1.05036	1.25748	0.799906	0.737054	1.79798	1.18601	1.30097	1.12178	0.78514	0.824554	1.92971	1.18644	1.1943	1.07107	1.45878	1.74715	0.510903	2.41992	1.50608	1.01111	1.86699	1.63883	1.13077	1.58087	1.55983	1.25331	1.49904	1.16871	2.8896	1.35502	1.13196	1.68423	1.28697	1.60267	2.60235	1.48553	1.42382	1.13812	0.926232
RUBCN	0.000123859	-3.90707	0.00165656	-0.562317	7.46541	7.97608	8.64352	7.5859	8.14004	7.3494	6.78148	8.48985	6.25392	7.51621	6.85488	7.47203	8.20716	7.86273	7.64684	8.83196	8.26076	8.44762	7.89057	7.10345	6.97525	6.4409	8.16566	7.1098	7.34051	7.28938	7.28938	7.28938	6.49198	7.48039	6.98693	6.23839	7.0673	7.27083	6.42489	7.86269	6.71836	7.17134	7.49657	7.26725	6.54171	8.31171	7.41271	7.23325	7.30592	8.10684	6.46473	7.40432	7.3916	7.92682	7.56238	7.70809	7.49872	7.72929	7.14306	6.83932	7.04458	7.62052	6.86204	7.42714	7.36348	7.36168	7.39511	6.83235	6.60027	7.51861	6.93351	7.59699	7.21503	6.34752	7.33502	8.18547	6.94424	6.67475	7.47707	7.71472	6.64385	7.20402	6.20389
AC104211.1	0.000123912	-3.90689	0.00165656	-0.635139	2.16485	1.92131	1.35307	2.34376	2.76303	3.93458	2.50361	2.35721	2.04491	2.44495	3.66871	3.24346	1.76301	2.10864	2.59905	1.99842	2.36948	1.61302	1.4484	1.70222	1.65154	1.66581	1.70768	1.77783	1.6983	2.08644	2.08644	2.08644	2.64089	0.95233	1.90589	1.64195	1.45567	2.17254	1.12631	0.88769	2.5167	2.12166	2.47154	1.17462	2.07633	2.65408	1.26908	1.27301	2.28314	1.62321	2.75442	2.28004	1.37685	1.78837	2.57508	1.81689	1.22604	1.93294	1.71367	2.63057	1.28509	1.82337	2.38223	1.1994	2.01707	2.37447	0.393772	2.8018	3.33483	1.28657	2.39124	1.04601	2.7225	1.27989	1.93366	2.2347	1.94073	2.13433	2.8336	2.63455	2.11633	1.2173	1.57879
SLC12A9	0.00012403	-3.90647	0.00165721	-0.568629	7.61592	8.63794	7.48352	8.10713	7.77413	8.6263	8.38841	7.92005	7.35407	7.93412	8.96322	8.05386	7.35783	6.45272	8.02149	7.52666	8.3255	8.28186	7.51739	7.02193	7.17014	5.83017	7.05252	7.33653	8.51509	6.88507	6.88507	6.88507	8.13419	6.7088	7.20153	7.84769	7.01817	7.49374	6.70014	6.76244	8.51251	7.60644	7.96316	6.84562	7.48926	7.7682	7.08863	7.04472	8.21951	7.58114	7.87554	7.28737	6.61121	6.99354	8.04932	7.52097	7.15149	7.07821	7.27385	7.10325	6.72389	7.49998	7.03017	7.05427	7.16403	7.57949	7.03932	7.97025	8.56804	7.51071	7.46933	6.99655	8.05764	6.90511	7.30405	7.98752	7.21438	7.05108	8.3217	7.59395	7.70014	7.46251	6.82074
AL359220.1	0.000124754	-3.90394	0.00166595	0.837738	1.50073	-0.457167	0.907541	0.221373	0.812755	0.951733	0.517174	0.651815	1.62267	0.527293	-0.222267	-1.10699	1.66822	1.52131	0.61755	0.895566	0.792818	0.491782	0.239198	1.33419	2.13767	2.29228	1.97772	0.798128	0.0710817	1.74644	1.74644	1.74644	0.648557	2.41862	0.741962	1.31178	2.1175	1.60613	1.78887	2.34856	2.15187	2.12166	0.485147	1.91617	1.72652	-0.387879	2.20606	2.41611	1.29747	0.645788	1.27404	2.44695	2.58957	1.55844	1.53629	1.79854	1.96984	1.04202	1.38734	1.54957	1.3779	0.896035	1.27596	1.7341	0.157025	0.698469	2.08189	0.120699	-1.43144	1.85085	2.15042	2.07987	1.49457	2.79241	1.90092	0.732047	0.854729	1.16842	0.296981	1.48553	1.60622	1.40939	1.9383
GPR18	0.000124877	-3.90352	0.00166635	0.687975	2.71286	1.50381	3.19926	1.00273	0.990861	1.90352	0.148674	2.33924	2.32429	1.50277	2.3126	1.94822	2.97686	1.95378	2.48185	2.67576	1.95896	1.7459	3.65047	2.74166	3.30267	3.10135	3.58004	2.75634	1.82026	3.03304	3.03304	3.03304	1.86759	3.50679	2.75907	1.92569	3.31866	3.08596	3.11576	3.65534	2.15187	2.23235	1.50795	3.16405	3.07508	0.744252	2.98554	3.1197	1.90894	2.47096	2.40313	2.48034	3.23899	3.43999	2.34797	2.54588	3.18736	3.06039	2.66317	2.50516	3.19485	2.11921	2.48172	2.46669	2.80327	2.20335	3.44632	2.1106	2.10118	2.8852	3.05965	3.31949	2.27622	3.35887	2.83197	2.43917	2.33838	3.28496	2.07368	2.10288	2.83294	2.26562	3.41083
AC092053.3	0.000124924	-3.90335	0.00166635	-0.881171	-0.475595	-0.328437	-0.947725	0.786155	-0.345257	-0.261442	0.421133	-0.55008	-1.62542	0.691805	-0.113093	-1.61838	0.53757	0.900851	-0.337477	1.16901	-1.37574	0.151924	-0.774291	-0.443281	-0.4502	0.0396289	-1.79229	-0.343602	-0.300535	-1.88094	-1.88094	-1.88094	-0.358527	-2.00425	0.487285	-0.240281	-1.1593	-0.524103	-1.25843	-0.763488	-1.15788	0.777699	-1.09572	-2.46085	-1.40057	-0.16105	-0.401577	-0.1252	0.214878	-0.149859	-2.43206	-1.52931	-1.15506	-1.1843	0.0573392	-0.671882	-1.13349	-1.23258	-1.16176	-1.34994	-1.77859	0.250597	-1.41777	-1.08909	-0.483815	-1.9674	-0.901815	-0.970817	-0.645567	-0.374428	-1.14613	-2.10858	-0.60722	-0.710664	-1.35307	-0.925951	-1.13702	-1.59722	-0.578567	-2.13267	-0.961646	-0.769376	-3.49271
TNFRSF1A	0.000125095	-3.90276	0.00166693	-0.528768	8.94094	9.84207	9.03802	9.32247	9.49534	9.97152	9.45149	9.41369	8.61925	9.34147	9.43625	8.88872	8.7143	8.72332	9.27703	9.60986	9.55872	10.2135	9.13258	8.47625	8.05695	6.88411	8.93583	9.0249	9.36878	8.45581	8.45581	8.45581	9.43894	7.70513	8.74869	8.83902	8.35293	8.65333	8.00309	8.13649	9.25262	8.90609	9.14357	7.95969	8.59064	9.51836	8.29267	8.28487	9.48681	9.42345	8.89334	8.58637	7.92516	8.42947	9.2215	9.01169	8.63796	8.35799	8.52192	8.76698	8.21264	9.60342	8.61391	8.83996	8.73677	9.00476	8.46651	9.01038	9.3258	8.77762	9.06806	8.47561	9.42619	8.05695	8.61959	8.88959	8.46374	8.2853	9.36776	8.95315	8.77044	8.83164	8.09561
TSHZ3	0.00012512	-3.90267	0.00166693	-0.731651	5.65618	7.2967	5.40561	5.86853	6.36862	6.10423	5.12281	6.87544	5.37081	5.55257	6.64263	6.47017	4.41336	4.50777	7.05034	6.04545	6.6075	6.36646	6.15562	4.98391	4.45155	4.08542	5.64374	4.90679	6.00172	5.23452	5.23452	5.23452	5.76691	4.62599	5.04536	5.14568	4.58181	5.46492	4.58615	4.5001	6.15654	5.45664	6.88457	4.46138	5.43507	5.88726	4.75747	5.3173	5.65972	5.40284	5.82633	4.638	4.60475	5.17086	6.23326	5.33019	4.45865	5.92062	4.97622	5.69431	4.64065	5.80121	4.58565	4.37162	5.58406	4.94618	4.59025	6.37351	7.418	4.9473	4.83517	5.35226	5.90101	3.50348	5.41306	6.59149	5.05375	5.34106	5.84538	4.86986	5.66158	5.22912	4.71449
PTPRC	0.000125177	-3.90248	0.00166693	-0.465308	11.2259	11.8961	11.0453	11.1341	11.697	12.3767	11.4393	11.7468	10.8745	11.3063	12.3644	11.4211	11.1395	10.654	11.7395	11.6536	11.6074	11.9398	11.2247	11.1203	10.3496	9.81363	11.1534	11.0212	11.2038	10.9832	10.9832	10.9832	11.5153	10.8558	10.9338	10.923	10.7179	10.974	10.1981	10.7078	11.7333	11.0906	11.5495	10.5979	10.9621	11.9376	10.8615	10.6599	11.6316	11.3911	11.3136	11.1497	10.4367	11.022	11.4916	11.3229	10.7661	10.7367	10.7857	11.1738	10.7265	11.2032	10.8489	10.7934	11.2749	11.2492	10.7137	11.4962	12.3263	10.9997	11.1685	10.696	11.5406	10.6301	11.0083	11.3419	10.8718	11.1201	11.591	11.0439	11.0333	10.6812	10.8171
TRPS1	0.00012544	-3.90156	0.0016695	-0.622131	6.34187	6.69943	5.63663	6.20166	6.27369	8.2772	5.64932	5.8776	6.40228	6.40149	8.22583	7.45846	5.55604	6.68412	7.18766	5.94448	6.17364	6.3839	5.9693	5.69087	5.83883	5.73359	6.09976	5.79056	5.8126	6.0321	6.0321	6.0321	6.48837	5.99787	5.9715	5.81219	5.59531	5.75323	5.66508	5.49279	7.17293	5.68011	6.4178	6.07245	6.14302	5.45828	5.70266	5.65901	6.74443	5.67579	6.58876	5.16328	5.5415	5.81809	7.41852	6.00039	6.01561	6.26744	6.03769	5.60543	6.17527	6.46572	6.19914	5.64569	6.00673	5.92256	5.88452	7.0665	7.73695	6.12806	7.34164	6.09474	6.24856	5.68869	6.40277	6.09018	6.11601	5.95328	6.6754	6.35964	6.39475	6.09388	5.8126
MPZ	0.000125812	-3.90028	0.00167351	-0.555675	4.66636	5.925	5.20787	5.51023	4.79658	5.3652	4.86436	5.31332	4.18854	5.08475	5.46993	4.7585	4.64258	4.16357	4.72169	5.14741	5.09298	5.25695	4.08957	4.82983	4.49822	3.06161	4.05881	4.75984	5.10834	4.12406	4.12406	4.12406	4.08122	3.62883	4.10723	4.44057	4.4464	4.74997	3.79079	4.23615	4.39691	4.92506	5.23806	3.79838	4.18007	5.6197	4.29349	4.09915	5.44021	4.89266	4.09532	4.11474	4.08554	3.56931	5.26165	4.90182	4.28494	4.18469	4.43038	4.77704	3.97776	5.33834	4.79116	4.35521	5.05197	5.38422	3.95638	3.8087	4.49145	4.40824	4.24804	4.05788	4.17111	3.99342	4.72052	4.93662	3.52483	4.0157	5.56408	4.99961	4.24836	4.58333	3.54625
SLC25A38	0.000126987	-3.89624	0.0016882	0.524413	4.00278	3.4225	3.79531	2.58672	3.2843	3.46571	3.53805	3.48723	4.14427	3.46148	2.61196	3.61375	3.93726	4.10694	2.90246	4.03161	3.5814	3.47839	4.21055	3.79945	3.96551	3.96134	4.95539	3.63327	3.81022	3.9888	3.9888	3.9888	4.37128	4.47274	4.42153	4.02219	4.31876	3.90952	4.13549	4.70996	3.60834	3.18138	3.02777	4.64291	4.64975	2.62394	4.25832	4.17676	3.36944	3.76532	4.06422	4.07158	4.14909	4.50052	3.88792	3.71647	4.47195	4.05981	4.14652	3.60466	4.59547	3.5185	4.32599	4.05542	3.43019	3.33845	4.50315	3.92288	4.1337	4.21445	4.23437	4.45509	3.56906	4.96348	4.17047	3.79736	4.23766	3.86194	3.02187	3.71685	3.85915	4.32188	4.7836
KIFC1	0.000127147	-3.89569	0.00168939	0.867071	2.04748	0.965039	0.907541	1.45871	0.990861	0.295241	1.44443	1.33499	1.09939	1.37949	1.14074	1.04103	0.690108	2.17024	1.9118	1.8766	1.09531	0.997431	2.79872	3.30653	2.08972	2.43596	0.0130806	1.84301	2.02015	1.63004	1.63004	1.63004	1.84517	4.04479	2.0226	2.5738	1.50722	1.99911	2.08247	1.02175	0.408454	2.41242	2.56537	2.00493	1.4713	1.13461	1.98004	1.58913	1.32441	1.62321	1.56816	2.24161	1.29359	0.856096	1.33828	1.60084	2.00686	2.33142	2.43421	2.83551	2.18333	2.57423	2.94101	3.19858	2.51446	2.46385	1.7264	2.90544	1.58587	1.66098	2.23524	1.48439	-1.37224	1.79352	1.5878	2.61822	3.53047	3.234	0.980996	1.93248	1.18251	1.96273	2.707
RPL37A	0.000127792	-3.8935	0.00169665	0.423457	6.22656	5.97107	6.22515	5.66914	5.22114	5.37888	5.3679	5.73366	6.46122	5.68376	6.00148	5.75721	5.87136	6.01715	5.9089	5.96704	6.25986	6.2245	6.60643	6.06206	6.70729	6.09714	6.44414	6.15162	6.0699	6.53813	6.53813	6.53813	6.62786	6.47559	6.40608	6.28047	6.45305	6.1572	6.18146	6.1171	5.86958	5.39848	5.78327	6.32414	6.67356	5.09616	5.95508	6.0244	5.84789	5.44894	6.57573	6.23745	6.08554	6.35237	5.68784	5.59106	6.46459	6.28614	6.38961	6.19838	6.35653	5.77315	6.29885	6.42833	6.47292	6.55273	6.41458	6.11466	6.48738	6.0073	6.40025	6.32657	6.59949	7.02738	6.13448	6.20324	6.71806	6.906	5.81227	6.17251	6.34061	6.35178	7.10349
AC068700.1	0.000127835	-3.89335	0.00169665	0.802858	0.642741	0.68903	-0.0952508	-2.09055	-0.730916	-2.28127	0.207438	0.251571	0.131732	0.0496806	0.61455	0.448795	0.426111	-0.565588	-0.110158	-0.277448	-0.767533	-1.81256	-1.10301	1.33419	0.885104	0.666694	1.11219	0.50784	0.13516	1.13981	1.13981	1.13981	-0.466535	1.29676	1.6186	-0.049486	0.803196	-0.0473203	0.7574	0.632212	0.0109122	0.65588	-0.0987905	1.06879	1.23877	-0.0597428	1.0671	0.928712	0.1561	-0.936952	0.454386	0.207796	0.902177	-0.335795	0.619673	1.00621	1.37505	0.131892	1.43536	0.465214	0.469324	-0.0169417	1.09925	0.672643	1.16867	0.273239	1.61622	0.965565	0.166727	1.25331	0.109853	0.3315	0.0863937	1.68122	0.886504	-0.277659	1.1173	-0.355491	-0.0289224	0.882148	0.851863	0.83756	1.57879
BDH1	0.000127943	-3.89298	0.00169713	0.550963	3.33328	2.6086	2.82713	3.53526	2.79216	1.99166	2.65906	2.83872	3.38733	2.71096	2.23212	3.16763	3.16219	3.36919	2.6465	2.82812	2.29223	3.14461	3.30407	3.1516	3.73554	3.93959	3.49656	3.09638	3.14198	3.19983	3.19983	3.19983	2.36967	4.28649	3.7442	3.2426	3.27471	3.37817	3.56924	3.8116	3.2325	3.46142	2.81502	3.27133	3.63588	2.49667	3.7932	3.77242	2.78786	2.64495	3.37763	3.63093	3.93914	2.67585	3.7216	3.19859	3.56161	3.62307	3.78354	3.26108	3.48297	2.99445	3.71408	3.64449	2.93484	2.85107	4.1586	2.94921	1.55983	3.77892	3.53711	3.7823	2.39213	4.58604	3.01138	2.71325	3.72024	2.96899	3.04376	3.2749	3.61949	3.49386	3.85398
HRH2	0.000128462	-3.89122	0.00170307	-0.754469	9.11506	9.78441	8.78222	10.2256	10.1664	10.6971	9.97983	9.41262	8.23566	9.89003	10.2662	9.55262	8.82383	8.48254	9.87197	9.16553	9.08355	9.91633	9.50662	8.42315	8.30908	6.55477	8.5091	9.10928	9.96181	8.35889	8.35889	8.35889	9.53375	7.44726	9.24022	8.35907	8.14844	8.99447	7.37003	7.76928	9.85645	9.41918	9.59458	7.24642	8.08707	10.0935	8.30098	7.89051	9.7908	9.39429	8.8139	8.45311	7.64694	7.7589	9.77614	9.27675	8.06063	8.71078	8.44503	8.8254	7.34932	9.79393	8.74063	8.50414	8.90588	8.41865	8.06261	9.57982	10.0733	8.9029	9.49515	7.91315	9.19868	7.70423	9.16637	9.42604	8.61469	8.74495	9.96434	9.06275	8.74722	8.31653	7.38114
CD2	0.000128703	-3.89041	0.00170393	0.694894	5.12124	3.99609	5.4682	3.38906	3.69239	4.0757	3.83218	5.26653	5.00543	5.15692	3.96484	3.94755	4.83487	4.15851	4.59438	4.83058	4.44207	4.27427	5.80533	4.99638	5.09965	4.96125	5.56103	5.1058	4.36206	5.70016	5.70016	5.70016	4.21834	6.32483	5.28452	4.72151	5.82978	5.13111	5.4188	5.95477	5.45429	3.52369	3.53065	5.99088	5.22187	2.65408	5.88858	5.75703	4.41073	5.51321	5.32743	5.87177	5.79901	5.33935	4.90757	4.67408	5.52721	5.59524	5.19772	4.87535	5.81343	4.52809	5.04607	5.26138	5.04325	4.619	5.56675	4.62913	3.72878	5.0331	5.52558	5.50215	4.32489	5.5112	5.75169	4.63065	4.8431	4.79653	4.36928	4.57629	4.9319	5.16232	5.66818
EBAG9	0.000128712	-3.89038	0.00170393	0.454604	3.25802	2.76106	3.3398	2.63076	2.71312	2.32144	2.05318	2.55706	3.26033	2.68516	2.80516	3.08759	3.17086	2.5405	3.06263	3.27646	3.1272	2.62931	3.49909	3.47641	3.5036	3.61111	3.8197	3.3491	2.49332	3.75074	3.75074	3.75074	2.69203	3.75428	3.48415	2.98347	3.74094	3.35436	3.61829	3.44073	2.72286	2.07489	2.89852	3.33739	3.17736	2.24275	3.7432	3.33249	2.95235	3.00138	3.17416	3.48505	3.67291	3.46066	3.28711	3.00404	3.18736	3.23099	3.49722	3.06022	3.30532	2.65333	3.01761	3.41038	3.60632	3.22158	3.61051	2.90544	3.20643	3.08748	3.41516	3.17472	3.15325	3.89616	3.3331	3.81584	3.70035	3.69611	3.08658	2.6891	3.36123	3.0288	3.77133
ZNF480	0.000128741	-3.89028	0.00170393	0.509318	3.41561	2.80382	3.51473	2.54129	2.64021	2.25175	2.63785	2.46059	3.86212	2.60487	3.58207	2.97768	3.08172	2.86001	2.80824	3.14544	3.03536	3.57444	3.44488	3.73641	4.38357	3.35252	3.9329	3.6455	2.80046	4.14844	4.14844	4.14844	2.80086	3.63816	3.48415	2.58344	3.15052	3.36393	2.82956	4.12137	2.96358	2.94177	3.00283	3.77893	3.39676	2.59316	3.80949	3.80537	3.38871	3.0517	3.10707	3.80792	3.88329	4.1775	3.34694	3.40683	3.41096	3.67603	3.28432	3.50989	3.55926	2.69878	2.7143	2.94148	3.47411	3.37347	3.43986	2.86029	3.47379	3.12475	3.27528	3.48451	3.56906	4.27713	3.5702	3.53286	3.21708	4.06027	3.58914	3.10476	3.36123	3.07913	3.45916
COPS8	0.000128824	-3.89	0.00170408	0.365159	3.84339	3.03678	3.6348	3.45179	3.27744	3.32576	3.12312	3.44584	3.82894	3.46906	4.18926	3.79749	3.74744	3.66857	3.63306	3.18704	3.39075	3.67787	3.97402	3.95238	4.1434	3.72742	4.18226	3.81209	3.39193	4.26175	4.26175	4.26175	3.32288	4.20721	3.72956	3.75007	3.81952	3.77248	4.01613	4.29472	3.69991	3.27745	3.69537	4.17509	3.90594	3.05508	4.10177	3.88075	3.65595	3.63384	3.84841	3.76792	4.06372	4.24458	3.83876	3.58876	3.98447	3.93499	3.93318	3.87351	3.90165	3.18751	3.72934	3.94131	3.72013	3.87092	4.06523	3.65196	4.11146	3.85296	3.69018	3.69516	3.82425	4.57561	3.98377	4.11331	3.90541	4.48034	3.82868	3.84848	3.81218	3.65423	4.23939
AC093495.1	0.000129008	-3.88938	0.00170557	-0.765637	5.20651	4.94378	4.86434	5.70047	6.33437	6.34216	7.87591	5.48254	5.77675	4.8924	5.07069	4.40456	5.04753	3.90434	4.59841	5.46525	6.07907	6.15927	4.44166	5.11931	4.30437	2.55522	4.95315	4.55789	5.17844	4.1148	4.1148	4.1148	5.43671	3.16977	4.61186	5.6497	5.19655	5.1381	4.4787	4.07586	4.91158	5.58109	4.88008	3.53249	5.37608	6.2137	4.37237	4.05529	5.06218	6.16255	5.94634	5.92326	3.8436	3.92208	4.64699	4.62804	5.18965	3.61815	5.33536	5.30189	4.24129	4.82997	5.08218	4.7258	5.1927	5.19324	3.61051	4.95586	5.27863	4.75869	4.31777	4.64884	5.94121	5.03757	4.28908	5.40766	4.53868	5.04344	5.69955	5.26273	5.8387	5.20504	4.73208
ARHGAP27	0.000129182	-3.8888	0.00170692	-0.400245	8.40637	8.98022	8.80058	8.68826	8.69711	9.05429	8.90504	8.95297	8.2862	8.57779	8.68903	8.35153	8.54288	7.72541	8.6469	8.95744	9.02487	9.53689	8.52118	8.2079	7.77225	7.15727	8.35785	8.19939	8.75607	8.14662	8.14662	8.14662	8.5842	7.71592	8.24592	8.47394	7.89597	7.95784	7.85391	8.05674	8.57037	8.38449	8.50417	8.01105	8.45299	8.85696	7.99731	7.79221	8.65983	8.64996	8.50633	8.16221	7.55329	8.39247	8.60447	8.61836	8.28133	8.08865	8.06601	8.16197	8.07713	8.48148	8.22761	8.24114	8.13535	8.66822	8.11166	8.4312	8.67615	8.30977	8.2499	8.17086	8.87155	7.72562	8.08675	8.4052	8.18357	8.00214	8.61856	8.24444	8.43755	8.43393	7.76517
ELP4	0.000129299	-3.8884	0.00170752	0.432259	4.80998	4.09697	4.56036	3.5468	4.26346	4.52787	3.91385	4.08097	5.09422	4.57528	4.15693	4.51797	4.92987	4.65508	4.66521	4.72511	4.1508	4.3803	4.87261	4.87105	4.66703	4.54625	5.28887	4.49844	4.14968	5.12819	5.12819	5.12819	4.47346	5.33147	4.91554	4.34467	5.33673	4.92831	4.80106	5.37247	4.85692	3.94373	4.49817	4.97378	5.09694	3.49878	5.26685	5.02373	4.30986	4.66644	5.12376	5.33432	5.19951	5.16458	4.97738	4.79244	4.92055	5.09355	5.13912	4.9654	5.11014	4.63719	4.58845	5.05331	4.96844	4.58454	5.12882	4.47669	4.2152	4.77343	5.01785	4.88552	4.51161	5.26237	5.089	5.14577	4.89215	4.95965	4.32526	4.43582	4.91471	4.67501	5.43302
WDHD1	0.000129496	-3.88774	0.00170918	0.623835	2.34249	1.2388	2.21501	0.706082	1.67246	0.695928	1.14705	1.53774	2.20865	1.34695	2.74842	1.69397	1.64352	2.15	2.4643	2.11075	1.68449	1.03947	1.65353	2.82793	2.68136	3.23597	1.76995	2.341	1.58815	2.48144	2.48144	2.48144	2.47562	3.85775	2.0226	2.30926	1.80374	2.11701	2.3613	2.04694	1.86587	2.99298	2.47154	3.03416	2.07633	1.9096	2.14318	2.15995	1.9953	1.99304	1.42858	2.53432	2.22409	1.57749	2.34797	1.64261	2.36147	2.66254	2.59081	3.01493	2.65138	1.92887	2.81313	2.85073	2.15299	2.5683	2.29716	2.42153	3.26402	2.38394	2.46334	1.92135	1.96291	2.95418	2.27765	2.4706	2.72062	3.39732	1.71283	2.12283	1.91368	2.08036	3.06718
KDM8	0.000130935	-3.88294	0.00172721	0.416541	2.66414	2.18126	2.35409	2.49439	2.23601	1.70922	2.28912	2.33924	2.81704	2.17525	1.55885	2.6831	2.29423	2.5405	2.56652	2.31215	1.95896	2.19962	2.89429	2.89163	2.97329	2.96152	2.53897	2.74502	1.82026	2.64462	2.64462	2.64462	2.43116	2.99921	2.59643	2.77222	2.87441	2.47599	3.14283	3.08001	2.68751	2.27435	1.84379	2.80616	2.92636	1.8844	2.97113	2.77338	2.33705	2.15526	2.9795	3.31042	2.94371	2.90424	2.52416	2.88729	2.89329	2.2701	2.9294	2.40338	3.09586	2.34566	2.7245	2.95896	2.78943	2.69369	3.03984	2.48239	2.00795	2.7001	2.73982	3.0965	2.12805	3.0702	2.69545	2.2886	3.0305	2.72015	2.54209	2.64838	2.84336	2.84155	3.20581
DHRS4	0.000131631	-3.88064	0.00173478	0.531743	1.44703	0.493903	1.41086	0.786155	1.23675	0.695928	0.469953	0.530334	1.51552	0.691805	0.255983	0.520225	0.828049	1.78027	1.00503	1.56576	0.847844	1.4355	1.2459	1.76188	1.18808	1.93575	1.88697	2.07773	1.39229	1.66427	1.66427	1.66427	0.929912	1.79085	1.02383	1.13959	1.557	0.992051	1.28053	1.36225	1.50878	1.87099	0.935258	1.58615	2.58308	0.123742	1.72915	1.34202	1.35086	1.15565	2.37805	0.973356	1.39693	2.04255	1.40734	1.60084	1.68015	1.49214	0.997293	0.785968	1.5272	1.92887	0.745993	1.81313	1.639	1.24395	1.59313	1.0881	1.26976	1.52822	1.25005	1.25987	1.18743	1.66163	1.50308	1.5728	1.20463	1.51999	0.934873	1.51603	2.04589	1.63764	1.69096
CPEB2	0.000131655	-3.88056	0.00173478	-0.487062	7.08472	6.5743	7.63822	7.10397	8.11312	8.07432	7.24216	7.75063	7.05551	7.0869	7.41336	7.06274	7.60616	6.97622	7.2827	7.76289	7.63673	7.75584	7.15211	6.39599	6.14629	5.37681	7.53324	6.65352	6.85602	7.16117	7.16117	7.16117	6.66433	6.64427	6.90405	6.62178	7.30115	7.06799	6.37153	6.95909	7.45769	7.1016	7.1854	6.22086	6.66713	7.74126	6.60907	6.76269	6.99084	7.61953	6.97429	7.21194	6.61067	7.2361	7.03329	6.886	7.08327	6.81983	6.70144	6.68643	6.21433	6.94983	6.56444	6.82441	6.61801	6.62899	6.56379	6.48087	7.69793	6.81917	6.91969	6.5445	8.21217	6.3352	6.88158	7.70575	6.5779	6.59621	7.31996	7.47045	6.55312	7.03491	6.35981
HASPIN	0.000131792	-3.88011	0.00173564	0.976645	1.36053	0.913901	-0.359403	0.435151	-0.84591	-0.740452	0.469953	0.326472	-0.192346	0.128376	0.848498	0.991621	0.240899	1.97695	0.484607	0.895566	0.17154	-0.192734	1.62595	2.52921	2.00176	1.5557	-0.291587	1.63793	1.80064	1.27884	1.27884	1.27884	1.23587	3.04903	1.74046	1.97044	1.28893	1.82984	1.87211	-0.0749174	-1.44124	1.87099	1.91681	1.25725	0.111636	1.17674	0.430183	0.515975	0.740093	0.886625	0.794756	1.33146	0.279263	-0.745116	1.02326	1.00621	-0.212502	1.51346	1.73301	1.87094	1.42216	1.87708	2.00131	2.45442	1.84038	1.80197	0.848362	1.99004	0.90632	0.870152	1.98065	-0.497283	-1.13976	0.865908	1.52473	2.12047	2.43785	3.03995	0.368126	1.45438	0.365453	1.34032	2.13623
SNHG3	0.000131936	-3.87964	0.00173657	0.328255	5.16733	5.05417	5.08232	4.49697	4.47887	4.68153	4.81562	5.18334	4.97036	4.76272	4.87255	4.80572	4.93497	4.91705	5.25564	5.04368	4.7829	4.84771	5.0016	5.3425	5.45705	4.57193	5.07532	5.16859	5.06376	5.40487	5.40487	5.40487	4.76969	5.71884	5.42747	5.04291	5.59977	5.32368	5.58098	5.40555	4.72799	4.84021	4.80753	5.16033	5.03835	4.79179	5.30899	5.3173	5.01954	4.71929	4.96442	5.45818	5.36668	5.18179	5.23498	5.03127	5.32954	5.17943	5.4668	5.35738	5.21449	4.92228	5.22184	5.49504	5.31127	5.26494	5.35665	5.24861	4.52884	5.25519	5.58873	5.27377	4.92481	5.69594	5.3867	5.23769	5.44155	5.46962	5.12728	5.22169	4.86699	5.08702	5.47932
NUDT16P1	0.000132944	-3.87633	0.00174888	-0.81287	4.15379	4.76776	4.83298	4.69665	5.49808	4.66376	5.19355	5.42405	4.11704	4.66381	4.42927	4.28147	4.45655	4.38324	3.42203	4.81408	5.10996	5.80901	3.09871	3.54593	3.6009	2.44834	4.36484	2.68703	4.19172	4.18131	4.18131	4.18131	4.1097	3.52702	3.79666	4.03629	4.10952	4.07601	0.721937	3.22605	3.98115	4.03207	4.66378	4.01095	2.8038	6.0716	3.46844	2.97512	4.31993	4.86947	3.77826	3.85535	3.22782	4.43676	2.96698	4.12282	4.21153	3.84954	3.91636	-1.70662	2.75017	4.4416	3.8319	3.99738	3.91758	4.48129	3.19355	2.56911	4.12928	3.8585	3.67001	2.74856	3.91748	3.21839	3.71849	3.57684	3.43137	2.44934	4.56367	4.42782	4.01938	3.71461	2.06861
AC018638.2	0.000133285	-3.87522	0.0017524	-0.34565	4.60257	5.26526	5.25596	4.94796	4.79419	4.40485	5.45839	4.90347	4.70371	5.02172	4.75505	4.85491	4.65499	4.00357	4.36303	4.94106	4.86855	5.2048	4.57743	4.21323	4.27519	3.46646	4.65067	4.43996	5.14965	4.36421	4.36421	4.36421	4.47346	4.24129	4.06508	4.523	3.97408	4.24353	3.98281	4.49242	4.79597	4.38344	4.54211	4.46486	5.03654	4.95199	4.54527	4.33183	4.66111	4.46764	4.79478	4.55686	4.22408	3.98763	4.81951	4.86701	4.54612	4.37144	4.66495	4.52038	4.51856	4.52809	4.59402	4.50555	4.52625	4.37009	4.43663	4.79424	4.35426	4.64787	4.58884	4.35785	4.63046	4.29632	4.35099	4.54836	4.64658	4.51277	4.62668	4.858	4.5609	4.57082	4.29666
C15orf40	0.000133468	-3.87462	0.00175362	0.2957	5.0506	4.84828	4.98579	4.20816	4.69226	4.58566	4.75042	4.98376	4.80388	4.93407	5.02961	5.32026	4.73901	4.67292	4.80421	4.72158	4.54556	4.84178	5.04129	4.96288	5.37566	4.71967	5.19174	5.01445	4.85605	5.17642	5.17642	5.17642	4.69017	5.14112	5.1932	4.88823	5.34738	5.46715	5.35222	5.2729	5.07783	4.75006	4.78088	5.14305	5.3818	4.81865	5.28444	5.38017	4.97347	5.01185	4.89098	5.25616	5.18659	4.96928	4.95448	4.96286	5.22934	4.80233	5.56449	5.25559	5.03909	4.94132	5.12321	5.16109	5.44088	5.22235	5.0031	5.04934	4.53219	5.01337	5.35759	5.13317	4.80792	5.39734	4.98155	5.136	4.96483	4.91451	5.16273	5.04475	5.20671	5.02235	5.28746
TTC37	0.000133525	-3.87444	0.00175362	0.43216	5.28273	4.62003	5.21802	4.49101	4.68192	4.54739	4.28856	4.72463	5.1035	5.22789	5.15769	4.90247	5.20566	5.06762	5.38949	5.03801	4.64212	4.93659	5.66841	5.59161	5.35298	5.5433	5.95314	5.15368	4.91199	5.48245	5.48245	5.48245	4.52373	5.85712	5.22313	4.58427	5.16479	4.84702	5.08547	5.61273	5.50595	4.29439	5.06413	5.83618	5.33093	3.9633	5.67958	5.46898	4.97772	5.04948	5.25007	5.61796	5.57714	5.87116	5.47107	5.25476	5.45203	5.78034	5.42579	5.20439	5.49778	4.68691	5.18541	5.31498	5.40729	5.03454	5.57414	4.89281	5.10268	5.38179	5.39033	5.34186	5.53551	5.76299	5.34014	5.74782	5.30166	6.18896	4.89407	5.12855	5.10212	5.32609	5.50256
HCG18	0.00013393	-3.87312	0.00175797	0.458234	6.68309	6.40986	6.70035	5.45312	5.67925	5.95325	5.61446	6.2086	6.97311	6.77079	6.14988	6.60565	6.59288	6.24178	6.14336	6.47289	5.97632	6.44186	7.16474	6.70229	6.60439	6.20321	6.91345	6.54997	6.0241	7.0291	7.0291	7.0291	6.29313	7.07496	6.72247	6.11343	7.04185	6.73194	7.00267	7.19319	6.88663	5.84248	6.15839	6.73211	6.80291	5.31473	7.37078	7.1507	6.52609	6.48828	6.91614	7.26399	7.08037	7.10563	6.74446	6.52903	6.97301	7.002	7.07127	6.59513	7.03303	6.26503	6.64244	6.9592	6.90632	6.40752	7.0814	6.2759	5.61687	6.76193	7.0336	6.95623	6.45035	7.11148	6.9661	6.77811	6.68301	6.67952	6.23614	6.29186	6.96758	6.82342	6.89776
MIXL1	0.000134178	-3.87232	0.00176025	1.41148	0.614517	-0.101032	-1.10085	-0.029688	-0.0412469	-2.28127	-0.733103	-3.15815	-1.62542	0.273953	-0.0116025	-0.90633	-1.23007	0.800535	-1.37244	-1.70179	-1.37574	-0.646469	1.62595	2.3849	0.768106	1.1934	-4.36345	0.8413	0.366316	0.719146	0.719146	0.719146	0.541098	-1.60149	0.288505	1.52681	0.258378	1.94911	1.54688	-0.918616	-1.79419	0.12395	1.03703	-0.433465	-1.56702	0.687101	0.698585	-0.937333	0.378077	-0.0759551	-1.44382	-1.52931	-0.298481	-1.63218	0.318697	0.422699	-0.60072	-0.476426	1.75209	0.889977	0.839373	0.947157	1.16059	2.04364	1.40487	1.05552	-0.454297	0.51953	-1.65716	0.467839	0.523628	-0.92921	-1.37224	-3.44462	1.01445	2.10052	2.47345	3.17217	-0.123359	0.245034	-0.192561	-0.492392	1.01512
BTNL8	0.000134436	-3.87149	0.00176267	-0.80369	4.95935	4.13096	4.87208	5.22793	5.87465	6.99507	6.91749	5.78104	4.89219	4.63715	5.01766	2.87243	5.20777	4.42174	4.52414	6.50099	5.30692	6.0784	4.73739	4.92858	3.45711	1.78773	5.19364	4.31918	5.76656	4.40779	4.40779	4.40779	5.26159	4.39231	4.99727	5.79984	4.30426	4.8264	3.31336	4.7998	4.71488	5.08111	5.6014	2.11538	5.05457	4.93674	4.16328	4.36813	5.18302	5.26921	5.35981	5.72745	3.10501	4.91229	5.15356	4.20526	4.34037	4.5854	3.82017	5.10343	3.62701	4.94132	4.96241	3.80294	3.38488	3.63634	3.52161	5.2875	5.88806	4.41578	3.54821	3.85354	5.5186	3.87504	4.7322	5.26034	4.26162	4.66803	4.09823	4.03902	4.88979	4.96423	4.45597
RSAD1	0.000134529	-3.87118	0.00176292	0.463097	3.14485	2.20272	3.34722	2.44591	2.29147	1.8729	2.45593	3.0851	3.20105	3.09094	2.25267	2.74404	3.23841	2.80929	2.48185	3.18704	2.35055	3.0346	3.23273	3.31982	3.35938	3.67571	3.41446	3.13159	2.87741	3.41612	3.41612	3.41612	2.74141	3.41205	3.08469	3.12215	2.86456	3.0685	3.55923	3.64153	3.15695	2.46777	2.22068	3.56529	3.62626	1.77895	3.67815	3.30394	2.68767	2.80998	3.31955	3.40618	3.46984	3.40843	3.26867	3.04355	3.33294	2.89152	3.29086	2.83551	3.87005	2.94501	3.21125	3.34539	2.97208	2.95492	3.50315	3.0431	2.25516	3.27318	3.39687	3.62402	2.59928	3.70358	3.23143	3.07198	3.21006	3.19011	2.52662	2.94585	3.27917	3.30739	3.74125
AC007278.2	0.00013465	-3.87079	0.00176354	-1.05792	5.25652	6.20576	4.49839	6.51828	6.69858	5.95142	6.54135	6.04912	1.64826	6.11304	6.64263	6.16497	5.6474	4.97285	6.34498	5.95053	5.88061	6.06193	5.13964	4.47623	2.69745	2.72763	3.49041	4.54489	5.49922	2.54711	2.54711	2.54711	4.7182	4.4304	4.75611	4.63381	5.03469	4.23313	3.25253	4.23615	6.22904	3.83566	5.45738	2.34431	2.1043	7.84981	4.32783	3.98512	6.27476	5.0076	4.14448	5.29264	3.79523	3.76894	6.44518	2.82516	4.02563	5.13885	4.08011	5.28768	2.95233	4.56538	4.13289	5.144	2.44553	4.704	4.1147	5.12046	5.19016	5.42911	5.44477	4.04833	5.61321	3.10689	5.02398	6.48394	3.49627	4.51988	5.8516	6.10013	4.75001	4.99639	3.69715
USP13	0.000135279	-3.86877	0.0017708	0.445953	2.92659	2.4381	3.14069	2.34376	2.25007	1.60129	1.88336	2.6328	3.02667	2.69812	1.93441	2.84487	3.035	3.08991	2.27599	2.19471	2.35055	2.5296	3.10871	3.14415	3.18208	3.38508	3.31354	2.7221	2.51756	3.03304	3.03304	3.03304	2.49014	3.67942	3.42479	2.712	3.22169	2.98412	3.03136	2.859	2.93371	2.68576	2.42223	3.24322	3.43029	1.66517	3.45814	3.49281	2.74862	2.47096	2.77378	3.12583	3.39192	2.89668	2.94391	2.93008	2.87338	2.78157	3.25116	2.80922	3.20755	2.36459	2.73462	3.0515	3.11211	2.49599	3.18586	2.81369	2.66245	2.93849	3.10543	2.72476	2.70766	3.49243	2.99596	2.68673	3.21006	3.34223	2.55739	2.70242	2.96287	2.96905	3.5008
EMC3-AS1	0.00013552	-3.868	0.00177299	0.431761	2.62791	2.36383	2.06108	1.76569	2.19296	1.2664	2.76066	2.10402	2.27586	2.3331	1.9844	2.50087	2.65715	2.70215	2.41034	2.25462	1.82824	2.68334	2.62851	2.95264	2.85636	2.7478	2.80991	2.42854	2.29721	2.48144	2.48144	2.48144	1.79927	3.08359	2.50767	2.46333	3.10941	2.58641	2.82121	2.69475	2.04418	1.84335	2.29104	2.31374	3.15748	2.31997	2.93447	3.03192	2.09255	1.92267	2.9286	2.8644	2.61551	2.64006	2.84779	2.71202	2.59818	2.77275	2.70295	3.37301	2.80134	2.7715	2.89663	3.07575	2.80327	2.35123	2.66132	2.87171	1.96891	2.57105	2.95516	2.54613	2.2962	3.27752	2.637	2.5755	3.15995	3.0498	2.07368	2.44153	2.80121	2.85812	3.09463
PDCL3	0.000135818	-3.86704	0.0017759	0.524639	2.09234	1.35838	1.88874	0.435151	1.67246	1.77693	0.847864	1.40579	1.88191	1.66994	0.848498	0.294359	2.19572	2.26739	2.03578	2.34926	1.52481	1.66765	2.61455	2.77099	2.50977	2.50869	2.04643	1.70957	1.56507	2.60992	2.60992	2.60992	2.22092	2.45075	2.31188	2.3323	2.03209	2.22601	2.8128	2.41505	1.76771	1.60082	1.53139	2.50172	2.15866	0.687101	1.9362	1.92525	1.40234	1.38231	1.88535	1.90711	1.86899	2.63097	1.94527	1.72268	2.09545	2.24483	2.34903	1.81918	2.04865	1.79574	2.18966	2.39143	2.46307	2.21627	2.47184	1.78791	2.43782	2.11435	2.09097	2.2673	1.59476	2.64053	2.21244	1.97465	2.47345	2.74463	1.76648	1.71314	1.95271	2.16268	2.08239
NUDCD2	0.000136078	-3.86621	0.00177833	0.498223	2.53443	2.09206	2.33928	0.786155	1.98998	1.56344	1.64907	1.99344	2.72384	1.95544	1.95962	2.31251	2.38645	2.52486	2.01182	2.64624	1.80061	2.28946	2.1559	2.7016	2.55462	2.91768	2.98639	2.37077	2.08648	2.76779	2.76779	2.76779	2.07444	3.08359	2.83399	2.13674	3.22169	2.44024	3.05292	3.23528	2.09903	2.33515	2.05263	2.63748	2.63193	0.627592	2.95658	2.87001	1.87289	2.43349	2.36535	3.03138	2.97744	2.5657	2.87243	2.29401	2.99811	2.5328	2.8782	2.16159	2.77598	2.54134	2.12957	2.41696	2.5312	2.25435	2.56969	1.83534	1.84501	2.73666	2.94681	2.86203	2.64673	3.36494	2.62703	2.68673	2.27254	2.86117	2.67429	2.21864	2.53162	2.17596	2.95931
NFIL3	0.000136157	-3.86596	0.0017784	-0.679503	6.87339	7.31097	6.9084	8.04999	7.44741	8.22891	6.51251	7.83442	6.16031	6.98485	7.69952	6.74729	6.8117	6.76869	7.51509	7.80816	7.59563	7.57741	7.14058	6.41237	5.71686	4.62742	6.71867	6.85983	6.96251	6.40088	6.40088	6.40088	6.98387	5.54371	6.7757	6.74497	6.22956	7.19308	5.13686	6.22759	7.05822	7.2185	7.31008	5.21613	5.64241	8.24645	6.21487	5.97547	7.49639	7.43555	6.36615	6.2831	6.00359	6.30388	7.5051	6.77478	6.04594	6.38273	6.49036	6.85118	5.69103	7.30126	6.23255	6.44704	6.27853	6.47827	5.85693	6.87624	7.68368	6.60844	7.32843	5.55147	7.94233	4.7848	6.65122	6.93279	6.21222	6.10517	7.17683	7.28534	6.17618	6.50691	5.73949
IGKJ3	0.000136381	-3.86525	0.0017793	1.26953	-0.972909	-1.98546	-2.28487	-4.36345	-1.83965	-2.28127	-0.973023	-4.36345	-1.39889	-3.22961	-2.4473	-2.4178	-4.36345	-0.706112	-2.44502	-1.70179	-2.44779	-2.58525	-1.10301	0.461054	0.126451	-0.957637	-1.79229	-1.2573	-2.06236	-1.88094	-1.88094	-1.88094	-0.583288	-2.25755	-2.44298	-1.29449	-0.627484	-0.524103	-1.97816	-0.623432	-4.36345	-1.6161	0.102442	-3.73326	-1.25135	-1.69514	-1.31184	-1.4567	-1.2541	-1.58713	-1.85493	-1.936	-0.66411	-1.81881	-0.580874	-1.88196	-0.493442	-1.09714	-1.02552	-0.719905	-1.14116	-0.345653	-1.24872	-0.0917832	-0.026668	-1.1114	-2.36163	-0.676628	-4.36345	-0.865116	-1.2968	-1.03361	-1.13976	-2.17368	-0.723186	0.089233	-0.00551295	1.05554	-0.578567	-0.0803175	-1.70438	-1.56353	-1.02507
PFKFB4	0.000136407	-3.86516	0.0017793	-0.620577	7.14172	8.13106	6.99775	7.55552	7.6873	7.9715	7.89531	7.68588	7.1808	7.38413	8.35555	7.89161	6.89452	5.84997	7.32281	7.37745	7.96619	8.20948	7.25471	6.55128	6.24606	4.55486	6.87087	6.66708	7.53564	6.58411	6.58411	6.58411	7.56416	6.13355	6.57122	7.10626	6.09914	6.53045	5.8764	6.10078	7.59283	7.07437	7.5741	5.8015	7.00836	8.18004	6.23461	6.38206	7.68621	7.42207	7.12979	6.83129	5.62901	6.57721	7.38716	7.03898	6.59566	6.72705	6.66854	6.94372	6.24699	7.61953	6.88551	6.72189	6.77112	7.2024	6.29271	7.39798	7.93417	6.92924	7.04686	6.42956	7.95024	5.83255	6.54795	7.5003	6.89859	6.66756	7.53377	7.25063	7.34706	7.12622	6.49858
SNRNP40	0.00013645	-3.86503	0.0017793	0.350547	4.34339	4.14765	4.17056	3.94588	3.60205	3.58386	3.71048	3.9568	4.49743	4.14002	4.06698	3.7537	4.00185	4.48774	4.22398	4.325	3.86095	4.44819	4.61999	4.44624	4.489	4.17753	4.48109	4.29609	4.12623	4.64264	4.64264	4.64264	3.92967	5.01249	4.50127	3.99717	4.10952	4.30942	4.34813	4.42142	4.15948	3.60823	4.19475	4.49752	4.46258	3.74266	4.60249	4.32048	4.12683	3.93131	4.43022	4.50102	4.53849	4.64746	4.34643	4.29639	4.39025	4.74264	4.58738	4.56296	4.53881	4.00218	4.32934	4.61987	4.7284	4.59941	4.65856	4.25918	3.80835	4.09748	4.39968	4.35009	4.12159	4.70089	4.25386	4.33442	4.68505	4.73065	3.84123	4.28018	4.67906	4.24208	4.83943
POLQ	0.000136539	-3.86474	0.00177948	0.726839	2.84737	1.84146	2.18219	2.42104	1.08804	1.96287	1.91896	2.18676	1.83811	2.29949	2.25267	2.07223	1.83023	3.29738	2.76589	2.76085	1.68449	0.997431	2.4513	3.88243	3.09973	3.41693	1.50289	2.51106	2.98565	2.82942	2.82942	2.82942	2.8691	4.47795	2.60715	2.93913	2.64048	2.79185	2.77004	2.1085	1.98715	2.90214	2.99442	3.51244	2.5013	2.49667	2.59241	2.48892	2.54606	2.74009	2.27314	2.65619	2.04476	1.49974	2.65299	2.08269	2.7034	2.70022	3.17543	3.47687	3.38014	3.09987	3.5112	3.50863	3.49984	3.43002	2.26831	3.40715	2.72237	2.8411	2.99625	1.7745	1.27056	3.33432	2.92446	3.55502	4.0539	4.39785	2.27222	2.84135	2.13341	2.48415	3.41628
GMNN	0.000137135	-3.86285	0.00178628	0.608339	1.86391	1.4688	1.32328	-0.719728	1.08804	0.624202	0.810442	1.59944	1.48744	1.41131	1.95962	1.45969	1.21094	1.52131	1.34893	2.0216	1.26664	1.52699	1.99275	2.58533	2.22905	2.17799	1.14389	2.07773	1.93271	2.18403	2.18403	2.18403	1.42911	3.31648	1.85282	2.36619	1.95991	1.98677	1.37488	1.22073	0.853411	1.46233	2.13145	1.99534	1.02132	1.77895	1.48731	1.15012	1.65672	1.40829	1.77441	2.24161	1.29359	1.7553	1.38469	1.5795	1.68015	1.6545	1.86158	2.31894	1.66249	2.24711	2.11414	2.35227	2.29691	2.21627	0.924314	1.78791	1.90829	1.50014	2.0603	1.32465	1.91204	1.9632	1.88427	2.61822	2.5082	3.19011	1.37566	1.93248	1.2778	1.53834	2.47599
LARS1	0.000137241	-3.86252	0.00178668	0.412395	5.81814	5.53647	5.7599	4.73246	5.341	4.72504	4.84367	5.2546	5.9215	5.60683	5.3864	5.59711	5.71713	5.93672	5.74963	5.65134	5.15156	5.63658	6.06995	6.03713	5.75387	5.83607	6.1406	5.51367	5.43862	5.93293	5.93293	5.93293	5.30535	6.60733	5.83566	5.1473	5.71936	5.63269	5.70536	6.1782	5.72667	5.24058	5.32782	6.08833	6.18373	4.63062	6.24812	6.22117	5.5584	5.34516	5.83096	6.05097	6.11463	6.18161	6.16093	5.83799	6.07564	6.13871	5.92133	5.7472	6.20565	5.52236	5.86091	6.10032	6.02013	5.67952	6.33854	5.60394	5.40285	5.97451	6.13186	6.29122	5.48201	6.32668	5.9824	5.88535	5.91383	6.10517	5.36106	5.6472	6.03898	5.95543	6.06852
ATP6V1C1	0.000137533	-3.86159	0.00178951	-0.664228	6.44503	6.58558	5.80505	6.70109	6.57829	8.22966	6.68073	6.61751	5.96924	6.54377	8.57893	6.79757	6.11658	6.22615	7.1749	6.52247	6.47066	7.05757	6.16762	6.22106	5.70597	5.34902	6.13272	6.4428	6.13599	5.93993	5.93993	5.93993	6.68656	5.86012	6.10607	6.2908	5.54224	6.4258	5.33912	5.39117	7.25598	6.5368	6.72725	5.63765	5.29801	7.00976	5.78941	5.57551	7.19487	6.19183	5.93026	5.82489	5.42896	5.58855	6.5231	6.40635	5.65804	5.94338	5.85226	6.26599	5.50165	6.84	5.95913	5.70776	6.17054	6.19555	5.63474	6.90708	8.39773	6.11885	6.75231	5.57939	6.64888	5.70075	6.34233	6.7945	5.57043	6.24687	7.16751	5.89064	5.84649	5.74552	5.79702
ZNF530	0.000137661	-3.86119	0.0017902	0.487539	1.92483	0.626875	1.29286	1.59834	1.79267	1.31276	1.75135	1.29825	2.06405	1.05625	0.793471	1.63082	1.76301	2.02219	1.71812	1.71539	0.676037	1.55624	1.92647	2.01167	2.38619	2.23627	2.17474	1.79989	1.19596	2.37179	2.37179	2.37179	1.51681	2.09184	2.14535	1.95568	2.25956	1.96177	2.41781	2.2966	2.2997	1.63346	1.53139	2.0427	2.01872	1.60473	2.18124	2.32813	1.52355	1.50778	2.17464	2.21541	2.11919	2.41501	1.42965	1.90533	1.81148	2.31936	1.89631	2.04626	2.32992	1.17868	1.68375	2.01049	1.89311	1.58007	2.2088	1.20104	1.30154	2.25543	1.82515	2.36293	1.56213	2.66041	2.04273	0.925901	1.77942	2.6441	1.4757	1.35667	1.97183	1.86776	2.13623
RNY1P16	0.000138114	-3.85976	0.0017951	-0.760353	1.01405	1.53798	-0.0952508	2.17556	1.08804	1.9335	0.517174	0.763856	1.17175	0.527293	3.33473	2.6831	0.426111	1.03935	0.796482	1.08349	0.951975	1.7459	-1.80165	0.461054	0.30506	-1.09459	0.829873	-0.343602	1.19596	0.873402	0.873402	0.873402	0.929912	0.616951	0.532977	-0.240281	0.480997	1.17719	-0.344798	0.17576	0.719782	1.60082	1.1011	-0.151762	0.268168	1.40655	-0.00987264	0.434054	0.855421	0.688824	0.501589	0.660324	-0.298481	0.379887	1.13608	0.373939	0.28613	0.337167	0.506706	0.221188	-0.363563	0.947157	0.745993	0.755017	1.66955	0.273239	0.282733	1.52411	2.08301	1.25331	1.47599	0.00246469	1.45957	0.683612	1.15991	1.51368	0.742477	0.651694	1.71283	1.51603	1.1493	0.457447	0.461521
DENND5B	0.000138512	-3.85851	0.00179929	1.01744	3.86273	3.1516	3.65288	3.75015	1.97312	1.90352	1.77097	1.56892	3.14823	2.71096	3.39142	4.81995	2.70569	2.50905	2.78015	1.71539	1.45564	2.88124	3.87207	5.50697	3.9148	3.10135	3.03792	4.24476	3.29708	3.12192	3.12192	3.12192	3.40179	2.47178	3.4607	3.78389	4.09274	4.68654	4.14556	4.06036	1.69835	3.46142	3.92069	3.74498	3.39676	3.29392	3.75586	3.75565	3.32344	3.21518	2.91994	1.42588	3.9863	3.10137	3.78353	4.27663	3.08722	3.78086	5.19945	3.97948	4.36265	4.44605	4.82233	4.67645	4.69908	3.87907	3.31139	4.41559	2.65016	3.47423	4.17477	3.34574	2.33534	2.63049	4.31727	5.63445	5.85543	5.98188	2.79539	3.48216	3.25595	3.42325	4.57283
OSTC	0.000138718	-3.85787	0.001801	0.508605	3.52909	2.4914	3.02516	2.73531	2.57465	3.02521	2.40663	3.07428	3.49702	3.28378	3.80014	2.66745	2.96694	3.54225	3.52718	3.15595	3.07049	3.09564	3.29534	4.28276	3.72773	3.3979	3.2711	3.40052	3.41147	4.04832	4.04832	4.04832	3.49832	3.97286	3.43686	3.81285	3.5452	3.63693	3.6422	3.29828	2.6695	2.48576	3.77117	3.64418	3.32133	2.6836	3.48375	2.98953	3.28966	3.34865	3.33266	3.00103	3.25008	3.59291	3.60393	3.05905	3.48497	3.26282	4.08765	3.56331	3.65509	3.53531	3.70381	3.90118	4.03368	4.14537	3.2012	3.60484	3.97526	3.17001	3.55921	3.16296	2.79449	3.66965	3.72318	4.47664	4.22727	4.87625	3.74428	3.3014	3.18398	3.24578	4.03493
AC138409.1	0.000138827	-3.85753	0.00180129	-1.05702	3.74602	4.49077	2.39762	5.25632	4.32124	4.15419	4.05253	4.5867	1.90332	4.11608	5.98008	4.41865	3.99699	3.40379	3.20677	3.64809	6.0471	5.8346	2.28494	2.39749	3.76637	3.99549	3.24941	2.77872	3.39848	2.16025	2.16025	2.16025	4.42894	2.72922	3.49574	4.07779	2.95088	3.16475	1.98112	2.9515	4.40781	4.58881	3.60435	2.68602	0.316786	5.39052	2.81044	3.03192	4.123	3.22252	1.63319	3.47956	2.72283	2.18597	3.69422	2.87857	2.27307	2.76388	2.23156	2.95223	1.97628	2.91963	0.530549	3.80778	3.43908	-1.9674	2.85813	2.98119	3.84115	3.4153	3.42723	2.1411	4.39603	2.52599	3.84005	2.85097	2.67037	1.97792	5.9064	2.21864	2.3091	3.75939	2.21339
OR52T1P	0.000138957	-3.85712	0.00180129	-0.906739	1.22449	1.2388	2.94918	1.30411	2.2778	1.40125	0.263902	2.50963	-0.0212265	1.77152	-0.610305	2.25084	2.19572	1.64218	0.338159	3.18704	1.62272	1.89072	0.728456	0.683028	0.0281053	0.223725	1.01268	0.0733741	-0.218159	0.020894	0.020894	0.020894	-0.583288	1.34315	1.4855	-0.817865	0.995977	2.21547	0.158066	1.9381	0.853411	1.66538	1.72682	1.08697	-0.414549	1.09121	1.60398	0.898486	0.817993	2.90429	-0.641534	0.735991	1.35648	0.856096	1.29032	1.49081	1.85273	1.55518	0.635614	0.323802	0.426511	1.76757	0.785474	0.492282	1.25177	0.00199915	0.162431	-0.432387	-3.28943	1.03581	1.04604	1.30338	1.3104	-0.611965	0.951894	2.25289	-0.463068	0.234266	1.11113	0.834549	-0.28034	0.221756	-0.529782
USP36	0.000138968	-3.85709	0.00180129	0.491939	5.26133	4.84487	5.61374	4.71211	4.43952	3.63949	4.54075	4.78895	4.96527	5.19399	4.56278	4.63924	5.43169	4.84648	4.76533	5.1761	4.49905	5.10688	5.59742	5.58061	5.42238	5.68473	5.69145	5.15582	4.99636	5.33089	5.33089	5.33089	4.47711	5.93016	5.3159	4.80006	5.21216	5.17255	5.25787	5.79074	5.00789	4.57207	4.5247	5.95296	5.66723	3.92055	5.91423	5.83291	4.63445	5.01396	5.31757	5.66832	5.87078	5.66177	5.44803	5.2831	5.57575	5.36095	5.62656	4.69805	5.82584	4.66417	5.36716	5.31667	5.28438	5.01249	5.8001	4.9877	4.21102	5.47672	5.43882	5.89948	4.80792	5.81824	5.38818	5.04498	5.33752	5.29622	4.46164	4.99149	5.40968	5.5011	5.4728
AL133230.1	0.000139407	-3.85572	0.00180353	-0.520715	0.96408	2.3055	0.907541	0.221373	0.990861	1.44354	0.421133	1.18205	0.9008	1.66994	1.4563	2.20822	1.14206	0.900851	1.27033	1.50127	0.951975	1.40366	1.28168	1.01266	0.537314	0.280216	0.264492	0.211406	1.0034	0.391571	0.391571	0.391571	0.424986	1.14793	0.177802	0.406406	0.761344	0.750715	1.07101	0.687055	1.33687	0.376225	0.622464	0.646567	-0.194165	1.95872	0.894575	0.737054	1.52355	0.459529	0.547297	0.876368	0.722857	0.194917	0.657968	0.373939	0.911586	1.04202	1.1775	0.986989	0.551317	1.22084	1.19031	0.90687	0.833083	0.698469	0.393772	1.43455	0.0216452	0.779596	1.04604	0.911899	0.796709	0.644216	0.505985	1.05591	0.890285	1.09415	0.435928	0.882148	0.580052	0.90289	0.831506
AL021368.2	0.000139493	-3.85545	0.00180353	0.614553	2.12643	1.15319	1.86825	1.45871	1.56402	0.548724	1.20588	1.89844	2.64976	1.69602	0.848498	1.81253	2.17862	1.38939	1.38668	1.68668	0.792818	0.766647	2.31978	2.34644	2.54576	1.882	2.63133	1.75544	1.39229	2.58334	2.58334	2.58334	1.48816	2.38576	2.36337	1.08636	2.70813	2.51947	2.63356	2.7855	2.17759	1.75711	1.80584	2.27461	1.95871	-0.16105	2.76104	2.71387	1.9953	1.86755	2.60032	2.99334	2.72283	2.45676	2.52416	1.92239	2.30315	2.43562	2.34903	1.93718	2.38686	1.2618	1.87889	2.02716	1.99311	1.67671	2.80888	1.55277	1.06284	2.27214	2.07572	2.57305	1.59476	2.87981	2.32778	2.08029	1.77942	2.17092	1.53874	1.83909	1.97183	1.80078	2.85882
AC090948.4	0.000139499	-3.85543	0.00180353	0.913985	0.517723	0.000503456	-0.68301	-0.51392	-0.0412469	-4.36345	0.0234387	0.172568	-1.39889	-1.1368	-4.36345	0.0264459	1.10635	-0.0156235	-0.00865644	-0.0672424	-0.610927	-1.81256	0.310227	1.33419	1.04453	1.41141	0.749729	0.560461	-0.687082	0.652509	0.652509	0.652509	-0.0759148	1.38809	0.661963	0.269847	0.627969	0.387537	1.15319	-0.0749174	0.223333	0.718075	-0.718624	-0.0291685	0.111636	-0.387879	0.954404	0.898486	0.57041	-0.149859	0.634585	1.14972	1.06165	-0.199854	1.13608	0.906885	0.746311	-0.243978	1.71367	0.856134	0.510903	0.476198	0.0366224	1.25708	0.534297	0.273239	0.593092	0.460253	-2.68062	0.913383	1.86118	1.59357	-0.109937	0.683612	0.269984	-0.0825813	0.391827	-1.00095	-0.718987	0.0915106	0.244859	0.541904	1.12571
ITM2A	0.000139519	-3.85537	0.00180353	0.632802	3.51459	2.22387	3.77344	1.98513	1.58637	2.58969	1.90127	3.939	3.27683	3.57822	2.83272	2.3522	3.3108	2.49307	3.23809	3.26679	2.97485	2.68334	2.95095	2.8827	3.61367	3.1851	3.88212	3.75679	2.88675	3.45574	3.45574	3.45574	3.13239	4.49088	3.63844	3.70664	4.22564	3.80447	4.13885	4.33391	3.79435	2.81944	2.44709	4.47007	3.13053	1.93437	4.17904	3.31543	3.54005	3.362	3.25902	3.60594	4.16382	2.00082	3.17274	3.52877	3.8278	3.49493	3.5743	4.03348	4.03944	3.30974	3.86913	3.54381	3.70547	3.57748	4.05682	3.00213	3.33483	3.28968	3.78232	3.77072	3.05115	4.31525	4.17732	3.71447	3.50202	4.09876	2.63156	3.2749	3.10822	3.23947	4.39655
AC132938.6	0.000139543	-3.85529	0.00180353	-0.555528	2.25753	3.32799	2.00589	2.94171	2.83945	2.73297	2.99554	1.99344	2.22575	2.76122	3.12787	2.0239	2.17862	2.24848	2.76589	2.58532	2.89872	1.77107	2.11681	1.72238	1.8517	1.5557	1.94211	2.53755	3.09442	1.16393	1.16393	1.16393	2.51875	1.82393	1.50855	2.30926	1.4022	1.4531	1.25594	1.66512	3.33888	2.05092	2.00318	1.59888	2.53251	2.60863	1.65896	1.68078	2.33705	2.13984	2.48761	1.63798	1.33582	0.856096	2.67183	2.45504	1.87292	2.19291	2.0584	2.06119	1.33224	2.50768	2.03446	2.28455	2.15299	2.09561	1.78869	2.89428	2.5871	1.89466	1.80679	1.30338	3.02744	2.0411	1.74364	2.5463	1.57611	2.07764	2.8336	2.80477	2.27871	2.21507	1.61716
RERE-AS1	0.000139594	-3.85513	0.00180353	-0.592693	3.6554	5.04529	3.988	3.5468	3.8577	4.44703	4.62669	4.81844	3.31727	3.86347	3.25551	3.13387	3.23841	3.53446	4.07586	4.37084	4.51188	4.64481	3.20504	3.51159	2.9331	2.03758	3.34797	3.55763	3.45606	3.11575	3.11575	3.11575	3.56842	3.28117	3.14479	3.14836	3.13421	3.5969	2.38417	3.23528	3.5797	3.23554	3.84787	2.49493	2.76928	4.91824	2.96387	3.01793	4.28607	4.14341	3.24522	4.06059	2.57201	3.2152	3.79647	3.74071	3.67519	2.6815	3.51967	3.87774	2.60414	4.2665	3.12154	3.57249	3.96145	4.0938	3.27559	3.16877	2.878	3.80211	3.39072	3.00064	4.16569	2.89667	3.53863	4.21887	2.95695	2.69524	4.4657	3.54266	3.34665	3.47787	2.84272
DDX28	0.000139814	-3.85445	0.0018054	0.423473	3.09281	2.62459	2.9589	3.12223	2.69266	2.53206	2.2051	1.84849	3.4174	2.67208	2.98783	3.07578	2.86377	2.92101	2.21434	2.17417	2.70369	3.50863	3.01614	3.15902	3.35432	3.19982	3.00377	3.2242	2.54141	3.05255	3.05255	3.05255	3.16895	3.4066	3.10752	3.35938	3.03232	3.05083	3.56924	3.61349	2.49641	2.68576	2.97745	3.34874	3.73759	1.95872	3.32849	3.16484	2.46363	2.62293	3.59453	3.04632	3.18803	3.61151	2.77996	3.16316	3.4247	3.57824	3.07291	2.88669	3.49337	2.65333	3.13688	3.09169	3.0897	3.32658	3.42687	2.78981	3.05621	2.92799	3.20692	3.41679	2.78038	3.31564	3.04173	2.95463	3.13052	3.26817	2.52662	2.86523	3.30955	3.4617	3.70162
AKAP11	0.000139949	-3.85403	0.00180573	0.429876	6.25662	5.96323	6.31493	5.32829	5.80011	5.2744	5.50305	5.38735	6.3805	5.64246	6.14714	6.27232	6.33095	5.8484	5.96613	5.83753	5.78516	6.16995	6.43428	6.50766	6.32001	6.25961	6.73697	6.07457	5.43862	6.56838	6.56838	6.56838	5.92622	7.07368	6.08129	5.65313	6.36147	6.01711	6.08879	6.65219	6.1533	5.37213	5.90493	6.82138	6.64766	5.44541	6.69598	6.53173	5.82095	5.80611	6.46621	6.33192	6.66499	6.86475	6.46286	6.45257	6.47866	6.49149	6.33607	6.15989	6.55218	5.67042	5.91531	6.28926	6.32485	5.97956	6.63474	5.8547	6.5054	6.14856	6.27061	6.58803	6.03335	6.67158	6.29034	6.45771	6.37166	6.87515	5.53539	6.17848	6.39917	6.13099	6.72077
JMJD4	0.000139991	-3.8539	0.00180573	0.447022	3.68958	3.17351	3.49483	3.37619	2.8671	2.84764	2.98718	3.09585	3.97764	3.39937	2.46123	3.6698	3.40934	3.74478	3.18551	3.48258	3.21354	3.71725	3.32994	3.69621	4.03679	3.97852	3.76469	3.74548	3.35204	3.67722	3.67722	3.67722	3.51971	3.7283	3.96028	3.87695	4.41974	3.6448	4.74695	4.10132	3.03565	3.15913	3.34467	4.14286	3.79877	2.57752	4.04442	3.78899	3.24805	3.01835	4.07206	4.14629	3.90098	4.00883	3.69422	3.48926	3.84323	3.87859	4.1573	3.34887	3.90945	3.24992	3.53456	3.8317	3.62202	3.6267	4.16253	3.22327	2.71058	3.39257	3.9039	4.20278	3.74652	4.07716	3.60111	3.66098	3.88793	3.59202	3.37267	3.58642	4.06016	3.85741	4.13748
PIGW	0.00014008	-3.85362	0.0018059	0.578801	1.31599	0.68903	1.16433	1.191	1.05637	-0.261442	0.732554	0.86782	1.42959	0.691805	1.04975	-0.573251	0.690108	1.38939	0.413241	0.61994	0.548964	0.954133	1.13288	1.66103	1.6842	1.882	1.3482	1.3398	0.518222	1.8689	1.8689	1.8689	0.595828	2.6484	1.72085	1.28841	1.80374	0.992051	1.73652	1.49112	0.648019	1.75711	0.747839	1.20824	1.33633	0.500661	1.42524	1.29639	0.524677	0.688824	1.16098	1.25636	1.89747	1.70422	1.16296	0.872195	1.1943	1.40355	1.59185	0.552332	1.96136	1.09048	1.40831	1.67185	1.57589	0.734835	1.70503	1.30578	1.20403	1.14865	0.880348	1.25987	0.679919	1.33041	1.34167	1.32023	1.55411	1.99842	0.837954	0.834549	0.970701	1.36371	1.82813
IGLV1-36	0.000140161	-3.85337	0.00180597	1.80317	0.849612	-1.36402	0.544174	1.191	-3.39983	-0.562518	-2.10207	-3.15815	-0.386529	-0.215989	-1.14274	-4.36345	-0.414934	-1.46542	-0.764075	-1.70179	-0.943233	-2.14778	0.779412	2.18148	0.737311	-0.418777	-2.78952	0.14404	0.740489	0.072781	0.072781	0.072781	-0.466535	-0.711955	-0.463564	2.78062	-0.0790735	0.530399	1.07101	-3.20243	-4.36345	-1.6161	1.55446	0.119597	-0.992503	0.500661	-0.129002	1.17555	1.75901	0.508396	2.08451	-0.541922	0.554262	-1.81881	0.318697	0.83665	-0.71662	0.131892	0.676144	-0.825794	0.59063	1.45078	2.94101	3.50863	1.89311	0.661161	-0.113226	0.0420235	-0.321332	0.40864	1.16612	-2.65692	-3.10627	-2.88776	1.62836	3.66098	3.33144	0.975055	-2.08991	0.383781	0.306416	-1.24775	1.87638
HNRNPLL	0.000140555	-3.85215	0.00181007	-0.549877	6.27005	7.01441	7.30642	6.32575	6.16466	6.3794	5.98888	7.68899	5.33384	6.08372	6.28442	6.35156	5.8938	6.27019	6.42199	7.75686	7.23187	6.11695	5.40802	5.81809	5.72474	4.97201	6.41114	6.1623	6.0188	5.91172	5.91172	5.91172	5.60625	6.20514	6.10607	5.69262	6.23721	6.6305	4.91928	6.48526	6.04746	6.38092	6.85352	5.71643	5.51147	7.20307	5.84578	5.5294	6.75623	6.83032	5.85842	6.04168	6.12897	6.19554	6.36063	6.02823	6.06251	5.99641	5.97409	6.301	5.09313	6.73664	5.84465	6.27188	6.20745	6.33386	5.4954	5.97208	6.07088	6.17877	6.33528	5.71847	7.07173	5.34455	6.1336	6.88256	5.23061	6.11811	6.7753	6.72936	5.65124	6.08159	5.20011
TMUB2	0.000141709	-3.8486	0.00182327	-0.39332	5.95108	6.68616	6.09347	6.64045	6.16837	6.36847	6.28672	6.47251	5.73258	6.26555	6.58608	6.09651	6.01792	5.38805	5.94098	6.2184	6.50637	6.68139	6.11528	5.93932	5.43683	4.75747	5.97423	5.90308	6.26062	5.55037	5.55037	5.55037	6.0745	5.37677	5.65889	6.02956	5.50626	5.66306	5.44214	5.42987	6.20735	5.78007	6.23624	5.5036	5.70767	6.69161	5.56191	5.64997	6.29619	6.10214	5.93993	5.54883	5.35518	5.28824	6.12806	6.19278	5.71787	5.58897	5.8742	5.92911	5.50422	5.8937	5.84698	5.97273	5.88185	6.2948	5.69154	6.21332	6.36208	6.02712	5.87528	5.23498	5.91076	5.39882	5.87059	5.90129	5.77806	5.55688	6.20369	6.17011	5.50466	6.00183	5.28448
DRAM2	0.000141734	-3.84853	0.00182327	-0.350081	5.51487	5.87072	5.58578	5.78816	5.65567	5.75554	5.11707	5.80906	5.36889	5.1825	6.16215	6.30175	5.83637	5.60619	6.04054	6.16606	5.73495	6.24485	5.48103	5.42938	5.54748	4.86988	5.86435	5.30784	4.88196	5.76862	5.76862	5.76862	4.91397	5.44747	5.32242	4.59384	5.44974	5.01895	5.1419	5.72837	5.43842	5.39372	5.19283	5.30621	5.11767	5.85194	5.40325	5.22287	5.23009	5.20766	5.4286	5.21873	5.17209	5.72399	5.35494	5.52561	5.61823	5.53265	5.14815	5.22939	5.3877	4.9725	5.19277	5.20754	5.71979	5.68185	5.29718	5.08165	5.601	5.70454	5.06882	5.30354	5.75348	5.71389	5.55923	5.66023	5.39125	5.50229	5.81546	5.74216	5.12365	5.31713	5.3838
SKAP1	0.000141968	-3.84781	0.0018243	0.643176	4.75959	3.93328	4.71748	3.12223	3.38972	3.64855	3.56077	4.31967	4.83206	4.84658	3.38212	4.88904	4.88315	3.54225	4.0169	4.59597	3.92633	3.58867	5.21098	4.89345	4.43485	4.26411	4.9054	4.94687	4.16127	4.92263	4.92263	4.92263	3.99731	5.62809	5.03944	4.08798	5.17877	4.64003	5.14693	5.43988	5.16397	3.82157	3.65325	5.42625	5.01091	2.93748	5.63114	5.57312	4.42013	4.58335	4.8709	5.57224	5.21232	4.89531	4.86523	4.726	5.27747	4.94648	5.07425	4.5365	5.4926	4.56946	4.92755	5.11505	4.60343	4.42119	5.39553	4.3477	2.62526	5.1325	5.09364	5.25866	4.1979	5.45255	4.95588	4.26441	4.67234	3.81069	4.02857	4.38716	4.95851	5.00013	5.41544
COMMD10	0.000141975	-3.84779	0.0018243	0.447903	3.23548	2.73183	3.09734	1.76569	2.2218	2.7996	2.34253	2.54142	3.56577	2.67208	2.83272	2.95208	3.19656	3.21209	3.29875	2.84121	2.74776	2.69653	2.66961	3.10629	3.25455	3.12468	3.46553	2.76758	2.52953	3.43606	3.43606	3.43606	2.94485	3.7283	3.02198	3.1931	3.58173	3.17566	3.44425	3.64153	3.16982	2.44955	2.65348	3.81211	3.38541	1.8844	3.48375	3.68658	2.88155	2.70907	3.44559	3.47405	3.63536	3.75227	3.26247	3.03573	3.71488	3.48956	3.65256	3.24809	3.49337	2.74285	3.28885	3.28429	3.44792	3.46832	3.45914	2.72833	3.3501	3.39257	3.43323	3.71543	3.29898	3.81422	3.50634	3.18049	3.53047	3.16312	3.02187	2.9346	3.48619	3.46711	3.56108
AZI2	0.000142043	-3.84758	0.0018243	-0.548551	5.69338	5.41988	5.84491	5.9359	6.07168	6.90808	4.79899	6.54976	4.90817	5.06238	7.23835	6.86343	5.65514	5.75097	5.94572	6.12919	6.08481	6.32882	5.38969	5.01284	5.5987	5.17745	6.008	5.41174	4.97682	5.92501	5.92501	5.92501	5.10767	5.54495	5.42747	4.9379	5.18472	5.48809	4.42733	5.94073	5.51606	5.4452	5.90493	5.43958	4.79196	6.44137	5.47777	5.10208	5.71803	5.87644	5.17198	5.22695	5.49916	5.99763	5.91927	5.43046	5.33864	5.51953	5.2607	5.2669	4.92837	5.28221	4.8152	5.37645	5.20839	5.32283	5.04411	5.09876	6.54576	5.29046	6.00474	5.08412	6.63424	5.45824	5.58006	6.63114	5.01602	5.19548	6.14665	5.93786	4.83601	5.09753	5.08847
IGKJ5	0.000142709	-3.84555	0.00183046	1.4158	-0.173394	-0.457167	-0.947725	0.862017	-4.36345	-2.97541	-2.10207	-2.51077	-2.65476	-1.56186	-0.222267	-4.36345	-1.9191	-1.46542	-1.6497	-4.36345	-1.99628	-0.646469	-0.506746	1.68177	0.967018	-1.24593	-1.05644	-0.079275	-0.580312	-0.147001	-0.147001	-0.147001	-1.59998	-2.25755	-1.00099	-0.460209	-0.0790735	-0.20822	-0.0106416	0.321545	-2.96017	-0.0726393	0.863185	-1.15922	-0.674776	-0.988481	0.297872	-0.642502	-1.10287	-0.397425	-0.987612	-2.90309	-0.364566	-1.31872	0.167626	0.373939	-1.30434	-1.23258	0.791322	-0.442154	-1.42495	-1.14775	-0.613806	1.07665	0.466326	0.321864	-0.553844	-0.0411909	-4.36345	-0.374428	0.279217	-0.0513228	-1.6495	-0.710664	0.548883	1.90734	1.31341	1.60267	-1.47752	-0.0803175	-1.47992	-0.988825	0.543498
REL	0.000142746	-3.84544	0.00183046	-0.367844	7.53473	7.94378	7.65513	7.68974	8.02023	7.89594	7.4587	7.69783	7.30816	7.71776	8.31583	7.98293	7.81174	7.52387	8.09602	7.94097	7.69885	8.06433	7.56309	7.38415	6.83458	6.1186	7.81288	7.45418	7.37989	7.3524	7.3524	7.3524	7.65233	7.1584	7.21473	6.92533	7.35491	7.27654	6.92731	7.38058	7.82359	7.62329	7.8925	7.16636	7.22245	8.36592	7.10687	7.06314	7.61195	7.32566	7.21412	7.15019	7.15745	7.46654	7.73492	7.89789	7.54389	7.4609	7.1046	7.50582	7.36073	7.55663	7.3873	7.28318	7.93106	7.57636	7.21923	7.84405	7.77741	7.51203	7.21118	7.46432	7.52647	6.80595	7.20024	7.63383	7.51555	7.65355	7.66979	7.65902	7.36027	7.33554	7.05409
AC007686.3	0.000142753	-3.84542	0.00183046	-0.545525	4.20996	4.93098	4.09324	4.69665	4.04283	5.51152	4.98684	4.82814	3.78347	4.35163	5.31493	4.98052	4.10498	3.82995	4.27015	4.42833	4.345	4.67179	3.93522	3.37817	4.01449	2.97013	3.58004	4.15351	4.5935	3.58643	3.58643	3.58643	4.25706	3.19528	4.46343	4.31606	4.08003	4.44638	3.79933	3.33309	4.94938	4.23713	4.60146	3.25131	3.57722	4.78159	3.49386	3.4308	4.61548	3.94469	4.04044	3.61098	3.29892	2.85044	4.93901	3.84278	3.66943	3.53197	4.1137	4.01058	3.82131	4.98478	3.79368	3.86454	3.62981	3.7294	3.50933	4.46919	4.69058	4.19706	4.49162	3.69516	4.21899	3.69879	4.08561	4.42544	3.98568	3.43541	5.3055	4.56539	4.0331	3.88999	3.48013
RNF213	0.000143184	-3.84411	0.001835	-0.651766	11.3355	12.2404	12.4061	11.3438	12.0957	11.7464	10.6247	12.5166	9.42129	11.6916	11.1695	11.5732	11.5557	11.7247	11.3133	12.567	12.4712	12.7106	11.869	10.7654	10.4569	10.5718	11.7987	10.8807	10.8605	11.0456	11.0456	11.0456	10.2227	11.4115	10.9373	10.2511	10.6561	10.7482	9.77117	11.4719	10.7768	11.2817	11.4163	11.4626	10.1863	12.4745	11.0437	10.886	11.3268	12.2295	9.88	11.6354	10.866	11.8582	11.3975	11.6205	11.6667	11.2986	10.7305	10.2213	10.9637	11.6217	10.6317	11.1121	10.834	10.8743	11.3604	10.5225	10.5118	11.4125	10.9991	11.3565	11.861	10.0572	11.0782	11.8747	10.6436	10.0935	11.2204	11.39	10.0794	11.2091	9.54547
HDAC4	0.000143505	-3.84313	0.00183812	-0.537915	8.40816	9.57302	8.359	8.83137	8.79287	9.31869	8.845	9.03622	7.83374	9.06464	9.1711	8.39731	7.97997	8.48254	8.7977	8.91185	8.62331	9.53861	8.58813	8.05557	7.74736	7.22673	8.09317	8.28837	9.01799	7.99372	7.99372	7.99372	8.58779	7.7367	8.0951	8.12448	7.80202	8.30626	7.30898	7.71258	8.32785	8.47085	8.58691	7.66695	7.31099	9.30286	7.80708	7.86216	9.11537	8.96524	7.58327	8.46114	7.36954	7.24915	8.718	8.45087	8.196	8.05064	8.20819	8.15198	7.56667	9.11399	8.1784	8.24092	8.12367	8.46505	7.98216	8.56361	8.68012	8.44735	8.68271	7.7013	8.57845	7.54657	8.27378	8.77074	7.81054	7.56094	8.9368	8.64878	7.78503	8.14825	7.21049
AC074117.1	0.000144307	-3.84071	0.0018474	0.418703	2.33355	1.99697	2.43988	1.06825	1.60838	1.74347	1.62771	1.82285	2.55824	1.81974	1.74438	1.63082	2.22931	2.50905	2.23519	1.68668	2.10163	2.19962	2.24923	2.10676	2.70543	2.7478	2.74937	2.18216	2.00308	2.28647	2.28647	2.28647	2.27222	2.44012	2.57474	1.8795	2.94154	2.40358	2.76133	2.73434	2.32293	1.75711	1.64321	2.78403	2.60282	1.25748	2.46451	2.74818	2.01197	2.20057	2.43994	2.26734	2.63255	2.68466	2.44971	2.21315	2.56133	2.50113	2.59081	2.28118	2.47353	2.20572	2.11414	2.58402	2.21644	2.62753	2.59315	2.48239	1.98856	2.32112	2.532	2.48131	1.98769	2.97814	2.5125	2.03895	2.60767	2.22412	1.7399	2.04131	2.27871	2.49478	2.56701
RNU6-1003P	0.000144456	-3.84026	0.00184808	-0.775222	2.63566	4.14765	2.50767	2.54129	3.45797	3.69305	3.32237	2.55706	2.35569	3.58521	4.11266	3.66192	2.61965	1.42352	2.95366	2.78814	2.92454	2.90417	2.41953	2.37219	1.51296	-0.957637	1.92396	2.18216	2.99432	1.54074	1.54074	1.54074	3.38635	1.36579	1.68082	2.11032	1.06641	2.01134	0.530233	1.42813	3.89852	2.79078	3.29759	0.993655	2.19812	3.72857	1.54683	1.87956	3.2828	2.78044	2.62185	1.92338	1.31486	1.03211	3.61857	3.05132	1.60971	1.63518	1.94688	2.64054	1.5272	2.95753	2.80354	2.04364	2.56409	2.38595	1.61622	3.4305	2.98949	2.74865	2.88689	1.44608	2.39213	0.795729	2.38808	2.95463	2.55326	2.01864	2.8336	2.92327	2.4657	2.44081	2.22586
SLC12A6	0.000144515	-3.84009	0.00184808	-0.552374	9.52354	10.389	9.53755	9.81259	10.1743	10.444	10.1722	9.69548	9.19271	10.1283	10.5959	9.74916	9.33502	8.99632	9.96244	9.74328	10.1304	10.3309	9.17497	9.38581	8.54297	7.58975	9.25444	9.30774	9.84841	8.83806	8.83806	8.83806	9.9964	8.50846	9.19074	9.29397	8.88582	9.37685	8.39379	8.62602	9.89158	9.53385	9.95903	8.45446	9.41649	10.3808	8.80146	8.75682	9.91613	9.88018	9.53151	9.05397	8.39233	8.44089	9.95955	9.75865	9.12518	8.70644	9.23852	9.54141	8.78135	9.92004	9.51104	9.1512	9.56871	9.48819	8.77003	9.99211	10.705	9.34031	9.55584	8.82932	9.74705	8.61771	9.22964	9.58278	9.31652	9.38005	9.77505	9.68563	9.38725	9.23987	8.94335
WDR4	0.000144631	-3.83974	0.00184858	0.473437	2.74728	2.55953	2.75085	2.23384	2.20745	1.16894	1.73147	1.99344	2.48912	2.36595	2.19013	2.31251	2.61965	3.1318	2.48185	2.50538	1.85535	2.60152	2.98391	2.84642	2.96002	3.24309	2.68618	2.67515	2.72958	2.57436	2.57436	2.57436	2.57431	3.27521	3.17392	2.38835	3.33302	2.62673	2.95705	2.89438	2.25209	2.55555	2.11602	3.07574	2.83751	1.29622	3.3057	2.98235	2.48767	2.25886	2.69474	3.1117	3.18226	2.81075	3.09811	2.94684	2.93229	2.74598	3.49156	2.35574	3.00421	2.62221	2.63006	2.94148	2.74709	2.48535	3.29001	2.89428	1.39287	3.10624	3.06738	3.271	2.27622	2.82801	2.91629	2.61822	3.10805	2.70775	2.1564	2.6891	2.50561	2.8332	3.31488
RPL36	0.000145419	-3.83738	0.00185765	0.448214	4.37931	4.09123	4.68857	4.16388	3.2979	3.1325	3.41878	4.04261	4.36094	3.712	3.85492	3.79028	3.93726	4.38324	4.3149	4.04863	4.0605	4.26986	4.94414	4.54576	5.32607	4.54048	4.46863	4.323	4.3853	4.57003	4.57003	4.57003	4.05216	4.82705	4.34033	4.68617	4.40962	4.08183	4.95026	4.5001	3.63643	3.31818	3.8618	4.57527	4.42149	3.06633	4.30215	4.41959	3.96931	3.90418	4.33895	4.54639	4.43302	4.2594	3.93935	3.96304	4.63155	4.51843	4.66747	4.21799	4.24129	3.96546	4.21109	4.73344	4.42693	4.51828	4.75011	4.23285	4.22766	4.34649	4.49735	4.6904	4.6883	5.2161	4.4785	4.47664	4.62827	4.96226	4.05576	4.41169	4.46293	4.51707	5.10544
IGKV2-28	0.000145514	-3.8371	0.00185787	1.60774	-1.0974	-2.43793	-2.28487	-2.81923	-2.82721	-2.28127	-2.82877	-4.36345	-1.20314	-4.36345	-4.36345	-4.36345	-1.05812	-4.36345	-1.99324	-2.49011	-1.6529	-2.14778	0.239198	-0.0522671	-1.42555	-3.39269	-3.37172	-0.343602	-3.37644	-3.54396	-3.54396	-3.54396	-2.63396	-2.56498	-2.84896	-0.240281	-0.869024	-0.0989852	0.721937	-1.29015	-4.36345	-0.90389	-1.24704	-2.9611	-1.40057	-0.988481	-1.31184	-2.27611	-2.41439	-1.39513	-1.12426	-3.45588	-1.27704	-2.28515	-1.24959	-1.4723	-2.73323	-0.655207	-0.680315	-0.528929	-2.24807	-0.615502	-0.252243	-0.325774	-1.15687	-0.669901	-0.361177	-0.549345	-2.68062	-1.01917	-2.45009	-2.65692	-1.37224	-1.19108	-1.35307	-0.925951	1.1173	0.366342	-0.874563	-2.5716	-1.47992	-0.492392	-1.78532
NDUFS8	0.000145668	-3.83664	0.00185885	0.435745	3.08783	2.8724	2.92954	3.02657	2.33172	1.52457	2.36851	2.78662	3.1119	2.92449	2.05629	2.22969	2.61965	3.33373	2.83579	3.01294	2.64276	2.95995	3.55133	3.03554	3.46653	3.50844	3.19749	3.31122	3.1263	2.91007	2.91007	2.91007	2.95535	3.31648	3.34378	3.37611	3.04981	2.96538	3.93327	2.88268	2.75738	2.91547	2.71619	3.43646	3.3797	1.83264	3.35648	3.03887	2.95235	2.76041	3.10707	3.16057	3.10501	2.76993	2.69042	3.14148	3.15475	3.13795	3.26452	2.90336	3.44593	2.88072	2.95839	3.47257	3.22953	3.50036	3.48445	3.20533	2.57415	3.01986	3.08272	3.74334	2.61527	3.43587	3.04173	3.06169	3.74958	3.40502	2.1564	3.08456	3.04643	3.21395	3.53627
IGLV2-8	0.000145853	-3.83608	0.00186022	1.49372	3.83037	2.76106	3.58546	3.76997	-1.42774	2.6084	1.31679	0.651815	4.08928	2.84516	2.97552	3.16763	1.33954	0.381592	0.552609	1.28847	0.548964	3.52352	5.42412	3.93952	4.97321	0.280216	1.3482	5.03086	4.46538	4.77187	4.77187	4.77187	5.27213	1.63178	2.53038	5.08422	4.0629	3.91278	3.1825	2.53948	0.915854	2.52108	3.67972	4.42073	2.43678	1.85875	3.16085	3.75143	2.94369	3.57197	2.81173	0.359045	4.18418	1.68678	3.35861	2.88729	3.65201	3.21806	4.26087	2.78244	2.79294	4.51967	3.90989	6.81123	3.80514	4.17545	2.63896	3.63196	-1.65716	3.12475	3.35326	2.65929	0.175371	2.14354	4.78698	5.8795	5.6016	4.12231	3.22717	3.2749	3.7691	3.5305	4.18295
AC106865.1	0.000146025	-3.83557	0.00186141	-0.980636	1.431	3.38544	2.32432	1.87958	1.7537	1.21849	1.41979	4.50441	-0.192346	0.273953	-0.469041	-0.184523	-0.314709	0.747634	3.44905	0.353875	-0.11373	2.18096	0.728456	0.801475	2.25101	0.749058	1.55098	1.03968	-0.802391	1.23397	1.23397	1.23397	0.231162	-2.00425	0.702517	0.786078	0.627969	2.0355	0.488634	0.933773	0.5725	0.890028	1.38466	0.37776	0.833599	1.09121	1.38232	-0.255079	1.29747	1.21574	0.302735	-0.152624	1.93915	1.33042	0.580333	1.34664	0.28613	2.52232	2.14758	0.673874	1.85237	0.996529	0.89782	1.77416	2.01707	0.838739	0.638898	0.965565	0.90632	-0.00894285	0.0486716	2.22268	0.955878	1.14527	0.951894	2.67328	-0.37601	0.0102769	1.68523	0.681536	-0.192561	1.34032	-0.371144
TRBV7-9	0.000146303	-3.83475	0.00186396	0.920455	1.28886	-0.210259	2.6222	-0.719728	0.025704	0.764255	-0.848081	0.964793	0.0572788	-0.121891	-0.340384	-0.431714	0.102739	0.576191	0.955651	-0.16852	-0.341015	0.429915	0.779412	1.10769	1.77796	1.68686	2.27835	1.75544	1.61087	1.6977	1.6977	1.6977	-0.164108	2.17112	2.31188	1.11322	1.53232	1.39825	0.891129	1.29323	-0.108309	0.296936	-0.0285476	2.11538	1.67151	-1.69514	1.42524	1.40788	0.477446	1.06055	0.868631	1.78773	1.56612	0.824554	0.868568	1.49081	1.65705	1.80042	1.61288	0.712215	1.10675	1.13525	1.43338	2.95024	1.21082	0.93566	2.04834	0.398437	-1.92485	1.52822	2.19345	1.36627	0.904749	2.29112	1.98142	0.732047	0.991981	0.702567	0.56266	0.882148	0.892573	0.697293	2.22586
TRAJ39	0.000147225	-3.83202	0.0018747	1.03499	0.517334	-1.13137	-0.809305	-2.09055	-1.25886	-2.28127	-0.973023	-1.2202	-0.104251	0.341579	-1.14274	-0.184523	1.39979	-0.437546	0.338159	-0.395276	-1.14334	-3.21615	0.504468	1.07671	0.640775	-0.957637	1.14389	0.14404	-0.687082	1.11528	1.11528	1.11528	-0.164108	1.65035	1.43825	-0.719802	0.803196	0.424601	1.04255	1.02175	0.492807	-0.90389	-0.512803	0.764258	0.898925	-2.03644	1.46692	1.24926	-0.520227	0.302133	-0.128994	1.85715	1.71753	0.0927037	0.219761	0.644471	1.16185	0.429798	1.11989	0.221188	0.87165	0.329782	0.745993	0.870379	0.778072	-0.669901	1.09835	-0.970817	-3.28943	0.579413	1.19464	1.09635	-0.219124	0.759316	0.548883	-0.503302	0.289015	-0.254995	-0.224414	0.00815317	0.766825	-0.333464	1.65453
ALDH3B1	0.000147327	-3.83172	0.001875	-0.44217	5.84027	5.58222	6.138	6.66183	6.72966	5.97143	6.05337	5.97394	6.00558	6.12028	6.42796	6.59018	6.46212	5.49021	5.81512	6.11309	6.0515	6.47383	5.46749	5.33106	5.49321	5.82187	6.20588	4.85507	6.04718	5.8992	5.8992	5.8992	5.68724	5.55607	5.06882	5.94519	4.64359	5.07976	5.54592	5.90069	6.19009	5.78007	6.07609	5.67871	5.66488	5.94629	4.94427	5.72402	5.7826	5.77024	5.91617	5.37926	5.21515	6.11635	5.56601	5.65878	5.77397	6.59763	4.89054	5.15131	5.62037	5.04762	5.5545	5.4197	5.36358	6.25701	5.65856	5.65109	6.39651	5.82263	4.82381	5.3182	6.51251	5.50434	5.37334	5.54686	5.95008	5.64405	5.72857	6.22767	6.01152	6.28825	5.39764
AC009948.2	0.000147615	-3.83087	0.00187763	-0.464295	4.70853	5.29803	4.60127	4.97384	4.13668	6.00005	5.18078	5.12421	4.45819	4.79021	5.30267	4.52666	4.93751	4.91405	5.12214	5.31624	5.28465	4.92543	4.42974	4.40318	3.99184	3.03723	4.03365	4.02834	5.04512	4.23922	4.23922	4.23922	4.65194	4.57589	4.22674	4.41381	4.70835	4.56317	3.78221	4.25896	5.58494	4.82969	5.21291	3.80938	4.23169	5.19428	4.46784	4.3873	5.13056	4.66913	4.56132	4.64046	3.9995	4.27989	4.44554	4.52573	4.48184	4.71069	4.67749	4.8984	4.14884	4.59774	4.48732	4.38785	4.91526	4.20167	3.82879	5.03163	4.1381	4.92371	4.61017	4.47663	5.11114	4.5304	4.44483	5.24906	4.40986	5.03602	5.19733	5.41612	4.27939	4.79172	4.17975
PNO1	0.000147706	-3.8306	0.00187763	0.454979	2.38793	1.35838	2.00589	1.24866	1.60838	1.70922	1.69086	1.89844	2.40155	2.07947	2.00876	1.66274	2.37148	2.97953	2.27599	2.0216	1.68449	2.16206	2.79872	2.81859	2.65689	2.60029	2.58589	2.60173	1.82026	2.67011	2.67011	2.67011	1.75186	3.02789	2.87004	2.26204	2.55732	2.52801	2.54501	2.97373	1.92779	1.81518	2.05263	2.27461	2.346	1.85875	2.50508	2.46849	1.83592	1.50778	2.14522	2.28004	2.78511	3.08815	2.2385	2.18517	2.76951	2.39024	2.38615	2.58996	2.72389	1.61786	2.17487	2.73372	2.59624	2.24177	2.62764	2.12975	2.27129	2.61099	2.60819	2.56413	2.05958	2.62037	2.58642	2.42319	2.70073	2.8386	1.71283	2.57786	2.08154	2.37327	2.65262
DCP1B	0.00014777	-3.83041	0.00187763	0.467578	3.77475	3.32799	3.64687	2.92412	3.11783	2.45147	2.70057	3.53539	3.9877	3.43076	2.5798	3.17871	4.07296	3.63983	3.49298	3.6993	3.27506	2.84614	4.229	3.85985	3.71987	3.95268	4.39808	3.73978	3.25444	3.93724	3.93724	3.93724	3.8643	4.15616	4.19867	3.1931	3.92754	3.77965	4.11513	4.41331	3.82721	3.40582	2.95161	4.36964	3.88996	2.93748	4.34749	4.28295	3.26205	3.77533	3.7541	4.1873	4.20142	4.13955	3.81353	3.79728	3.83296	4.19463	3.96624	3.53685	4.16195	3.40424	3.7344	3.90569	3.60632	3.31462	4.20121	3.4382	3.33483	3.82493	4.09758	4.24523	3.36667	4.44701	3.80066	3.51035	3.8158	3.61212	2.79539	3.46664	3.70769	3.7461	4.19251
GIMAP5	0.000147965	-3.82984	0.00187911	0.643581	5.80699	5.24212	5.67546	4.52642	4.93146	4.52295	4.66651	5.916	5.55795	5.01656	4.81154	4.23446	6.04175	5.6356	5.49695	5.45465	5.184	5.75484	5.59564	5.8216	6.15068	6.0318	6.18603	5.48333	4.80279	6.39897	6.39897	6.39897	5.03774	6.72585	6.306	5.01648	6.09177	5.83638	6.01471	6.65735	5.74183	4.39777	4.67171	6.35308	6.14555	3.56372	6.21257	5.96548	5.2372	5.61991	5.84932	6.6297	6.14909	6.49068	6.11263	5.92941	6.41296	5.86364	6.36037	5.43537	6.17446	5.07947	5.65118	5.89765	5.66019	5.5693	6.36007	5.26819	3.85192	6.01477	6.50003	6.41786	5.57079	6.71084	5.9377	5.53018	5.16136	5.18433	5.3413	5.19602	6.10326	5.78179	6.34345
RBMX	0.000148051	-3.82959	0.0018792	0.357388	6.28101	6.36297	6.0566	5.4984	5.52147	5.78872	5.45384	5.80906	6.23715	5.90106	6.21937	6.10525	6.25042	6.0255	6.26489	5.99658	5.92606	6.30209	6.44418	6.48866	6.56328	6.20138	6.60012	6.20114	5.96582	6.54561	6.54561	6.54561	6.00795	7.02293	6.4007	5.8486	6.35533	6.09534	6.35643	6.50161	6.15815	5.2926	5.90493	6.49178	6.34112	5.32647	6.57731	6.31998	6.01226	5.83273	6.46175	6.47612	6.44332	6.52236	6.38438	6.2369	6.3763	6.50951	6.32894	6.26196	6.54657	5.85741	6.26521	6.48147	6.51664	6.33534	6.55784	6.20658	6.26771	6.34883	6.33448	6.49728	6.06572	6.76522	6.29744	6.39562	6.45045	6.75451	5.96925	6.045	6.40622	6.30043	6.76949
KIAA0930	0.000148322	-3.8288	0.00188163	-0.455671	6.54895	7.62402	6.65099	7.49872	6.35486	6.50702	5.96885	6.58356	6.71839	6.9709	7.86086	7.64628	6.17269	6.32425	6.77501	6.21211	6.62729	7.41026	6.12393	6.40926	6.2556	6.42141	6.51858	6.02862	6.46689	6.65975	6.65975	6.65975	6.89596	6.11946	6.0134	6.27379	5.66222	5.42318	6.25618	6.06758	6.76363	6.48184	6.50253	6.48922	6.24939	6.42944	5.91611	5.71645	7.1108	5.77773	6.5826	5.39247	5.74127	6.58193	6.4588	6.27059	6.39823	6.76255	6.28948	5.89097	6.35796	6.74027	6.53651	6.49576	6.60917	6.88656	6.33072	6.81323	7.07151	6.34292	6.26137	6.23124	6.6872	6.44173	6.16583	6.59238	6.64578	6.5069	6.79561	6.82836	6.5047	6.34959	6.00574
AL627309.2	0.000149578	-3.82513	0.00189656	-0.823196	2.80183	3.68139	2.45369	3.33684	3.2843	3.94197	3.72564	3.0851	1.7463	2.79779	3.32506	4.55245	2.58114	1.08271	4.38185	2.82812	3.82712	2.58742	3.14802	1.59696	1.41907	-0.610885	1.90559	2.66317	2.50549	1.40565	1.40565	1.40565	3.12311	1.90348	2.08528	2.49431	2.134	2.29768	1.07101	1.79563	3.69101	2.81944	3.34467	0.741475	1.86374	3.58734	2.25447	2.14715	3.48738	2.97554	2.46397	1.84011	1.65219	1.05946	3.34694	3.67682	2.09545	3.88679	2.39832	0.955371	1.5272	3.68587	1.45802	1.39191	2.40978	3.0153	1.78869	3.51303	2.43782	2.98989	2.48659	0.700359	3.21752	2.84548	2.7789	2.9209	3.3947	2.2066	3.40686	2.91185	2.35352	3.10018	1.53937
C3AR1	0.000150459	-3.82258	0.00190589	-0.884528	7.44837	8.64604	6.89644	8.32048	8.43514	7.43311	6.52267	8.71432	6.42744	8.36982	8.4658	9.13632	5.77656	8.42184	8.61917	7.89347	7.34497	6.72068	7.86904	8.53264	7.24833	6.7549	7.04991	5.2409	7.85928	6.9649	6.9649	6.9649	5.36762	6.52358	6.93788	7.73332	5.88807	8.12162	4.53086	6.55603	7.94786	7.95568	8.60619	6.94681	5.07944	8.2306	6.87885	6.66395	7.75745	6.88512	5.57232	6.483	6.14687	7.18346	8.43599	5.25476	6.28319	7.16625	5.99527	6.38647	6.34867	7.81109	6.40644	6.3756	8.83163	7.6703	7.39678	7.57126	8.30818	7.53989	5.45365	5.86722	7.47372	5.96135	7.11627	8.31014	7.15029	5.46041	7.605	7.5719	6.06259	6.22659	5.53674
IGHV3-48	0.000150474	-3.82254	0.00190589	2.0334	1.00921	0.493903	-0.265875	0.862017	-2.41838	-2.97541	-0.187506	-2.51077	-0.286173	-2.60266	0.481617	-4.36345	-1.42532	-1.73975	-0.607436	-2.04276	-2.44779	-2.58525	2.4513	2.34644	1.33928	-1.09459	-3.37172	1.30937	0.740489	1.36461	1.36461	1.36461	-2.20183	-2.56498	-1.28827	2.16269	-2.33452	-0.524103	0.7574	-1.29015	-1.44124	0.296936	-1.24704	1.40953	-0.992503	0.500661	-1.62554	0.475596	0.524677	-0.227754	1.54581	-1.07675	-0.506578	-0.48589	0.963359	1.37169	0.22461	-0.859319	1.96335	0.372496	1.30886	1.41491	0.434475	0.629622	-1.66574	0.368903	-0.113226	-0.1295	-1.43144	-1.88369	0.567907	-1.14615	-1.6495	-3.44462	0.548883	2.35747	0.890285	5.57577	0.222145	2.63455	-1.70438	1.34032	1.04357
PARP2	0.000150789	-3.82163	0.00190887	0.527884	2.03724	0.748618	2.11423	1.64203	1.23675	1.11763	0.847864	1.14113	1.94521	1.69602	1.04975	1.56479	1.93574	2.1902	1.59453	1.82484	1.77245	0.863433	1.97099	2.72177	2.20674	2.67593	1.57443	2.47039	1.89619	1.73038	1.73038	1.73038	1.77576	2.78068	1.95706	1.83179	2.1175	2.29768	1.8882	2.26089	1.62548	2.50353	2.39693	2.25865	1.97395	1.04647	2.42276	2.32813	1.47628	1.57814	1.67497	1.7148	2.49956	1.55844	2.0783	1.55783	1.87292	1.90093	2.52577	2.10507	2.61371	2.16311	2.12957	2.86007	2.15299	2.27918	2.17811	1.81182	1.42207	2.03828	2.36638	1.82014	1.18743	2.23919	2.41152	2.53147	2.59695	3.06932	1.93997	1.71314	1.74608	1.67552	2.28663
CCNF	0.000151291	-3.82019	0.00191422	0.661013	2.58484	2.09206	2.18219	2.31706	1.49482	1.11763	1.44443	1.74307	2.19135	2.34962	1.93441	2.0239	2.01492	2.72969	1.9118	2.36746	1.74372	1.4355	2.31978	3.49411	2.91257	3.09349	1.74949	2.42854	2.86801	2.06098	2.06098	2.06098	2.41603	4.31877	2.66985	2.98347	2.42953	2.48479	2.87062	1.86862	1.38181	3.01792	2.79579	2.82795	1.95871	2.14002	2.52495	2.46849	2.26934	2.23001	2.31338	3.12583	2.04476	1.82071	1.92971	2.33279	2.45819	2.99368	2.65305	3.03018	2.87484	2.62221	3.2681	3.47257	2.92221	2.97025	2.38042	3.11212	1.53331	2.5438	2.54314	1.78987	1.27056	2.65051	2.67623	3.06169	3.85231	3.76953	1.79258	2.40941	2.09904	2.60686	3.18041
ZNRD2	0.000151533	-3.81949	0.00191612	0.458012	1.70512	1.57137	1.90893	1.00273	0.922234	0.199779	0.847864	1.26055	1.42959	1.77152	1.38364	0.653279	1.33954	1.64218	1.45934	1.20994	1.45564	1.61302	2.13649	1.99519	2.00176	1.72805	1.72874	2.04116	1.93271	1.74644	1.74644	1.74644	1.51681	2.18392	2.15999	1.64195	1.82421	1.80194	1.95081	1.69219	1.42538	0.296936	1.57717	2.11538	2.06215	0.500661	2.14318	1.78359	1.40234	1.35585	1.42858	1.65757	1.54827	1.3527	1.79872	1.70307	1.85273	1.83471	2.07365	1.36936	1.86845	1.48578	2.01798	2.22799	1.2916	1.97917	1.88687	1.52411	1.4507	1.5828	2.02896	2.10467	1.56213	1.82909	2.08707	1.73688	2.13109	1.75505	1.02569	1.13883	1.74608	1.86776	1.92307
FAM160A2	0.000151602	-3.81929	0.00191612	-0.512002	6.60329	6.71818	6.64649	6.77532	6.86494	7.78109	6.95388	6.56531	6.62885	7.20338	7.99571	7.92571	6.26365	5.84526	6.90589	6.29885	6.50958	7.1941	6.64558	6.2246	5.99098	5.5171	6.70013	6.28465	6.47697	6.52829	6.52829	6.52829	6.54771	6.08575	6.24468	6.60769	5.68898	6.14754	5.70763	5.75749	7.05995	6.86954	7.00825	6.08551	6.26728	7.33391	6.01338	6.17148	7.42778	6.28768	6.45126	6.21779	5.65008	5.78057	7.09478	6.40331	5.89244	6.3849	6.22435	6.30962	5.95478	6.26503	6.30481	6.54145	6.08955	6.6945	5.91858	6.87411	7.28176	6.47593	6.80528	6.07212	6.59848	5.65564	6.34689	6.98745	6.38886	6.38566	6.99069	7.19753	6.77007	6.57426	5.80327
TBC1D32	0.000151827	-3.81865	0.00191794	0.46623	3.24345	2.13735	3.03438	1.72564	2.16353	2.6451	2.31607	3.2481	3.25201	2.72369	3.01213	3.12244	3.53554	2.90902	2.95366	3.02446	2.74776	2.58742	3.16728	3.33954	3.21038	3.4419	3.52091	3.27231	2.72958	3.5085	3.5085	3.5085	2.28893	3.91645	3.27822	2.85411	3.61148	3.12589	2.96465	3.7867	3.35023	2.67011	2.57668	3.81211	3.5316	2.24275	3.80137	3.63709	2.85408	3.01835	3.0684	3.86381	3.89393	3.44518	3.42674	3.15597	3.64028	3.53197	3.53628	3.2546	3.39687	2.93237	2.46965	3.61722	3.11211	3.10138	3.62196	2.86029	2.66245	3.39257	3.26187	3.60675	3.08599	3.85361	3.47332	3.37573	3.28544	3.07898	3.12817	3.15407	3.17575	3.48322	3.57577
PPIE	0.000152181	-3.81764	0.00192139	0.467226	4.34061	3.68139	4.55396	3.87441	3.885	3.1833	3.19021	3.61971	4.13525	3.712	3.39142	4.33693	4.30726	4.5157	4.13251	3.94334	3.89401	3.81124	4.44166	4.37798	4.32782	4.63014	4.64791	4.54162	3.61056	4.23068	4.23068	4.23068	3.34701	4.45437	4.58771	4.28981	4.37535	4.38188	5.21547	4.9559	4.56707	3.29796	4.05616	4.89338	4.21255	3.1533	4.42883	4.40622	4.21226	4.32488	4.91733	4.8207	5.36668	4.78697	4.12851	4.50324	4.86619	4.17469	4.43038	4.59666	4.28987	3.85603	4.54597	4.67909	4.09686	3.89924	4.3838	4.38404	3.53522	3.97019	4.60487	4.91035	4.40526	4.43552	4.70875	4.36401	4.60706	4.15006	4.28447	4.33252	4.5225	4.51967	4.26378
SNRPD1	0.000152349	-3.81716	0.00192249	0.455809	2.3827	1.43292	2.06108	1.30411	1.54132	1.63817	1.31679	1.77015	2.43134	2.07947	2.23212	1.5306	2.31002	2.58641	2.51632	2.36746	1.85535	2.0012	1.99275	2.51772	3.01882	2.96152	2.63133	2.47039	1.80064	2.67011	2.67011	2.67011	1.97472	3.03497	2.24481	2.47373	2.37507	2.47599	2.47218	2.56898	1.86587	2.48576	2.00318	2.70969	2.52218	0.799226	2.45418	2.53876	1.92663	1.81023	2.42777	2.44695	2.99072	2.71938	2.35963	2.31998	2.57371	2.43562	2.44597	2.33131	2.60414	2.09674	2.27535	2.45442	2.59624	2.16388	2.48444	1.85848	2.61265	2.07682	2.47501	2.73274	2.05958	3.12847	2.59668	2.35747	2.54212	2.96899	2.25355	2.18108	2.36803	2.35003	2.68007
PPM1M	0.000153237	-3.81464	0.00193208	-0.508364	5.99713	6.79527	5.69595	7.05228	5.99021	6.60575	6.06136	6.00562	5.67617	5.94385	7.3038	7.48548	5.78082	4.547	6.25345	5.70243	6.5339	6.26492	5.7393	5.81223	5.62942	4.80156	5.62139	6.04487	6.6034	5.72672	5.72672	5.72672	6.53551	5.36557	5.66275	6.2513	5.39263	5.3896	5.34787	5.37664	6.75512	5.95168	6.0701	5.64535	5.79391	6.11694	5.46882	5.27674	6.47665	5.37511	5.93993	5.36592	5.14563	5.25016	6.36135	6.05941	5.53356	5.75706	5.60835	5.69311	5.77342	5.95742	5.78259	5.60463	5.85552	6.43954	5.46552	6.35125	6.58422	5.83252	5.73789	5.40563	6.68152	5.45112	5.77446	5.58684	6.0099	5.6554	6.39576	6.20446	5.97526	5.79798	5.59197
RPL12	0.00015327	-3.81454	0.00193208	0.476476	6.28458	5.9648	6.47844	5.23508	5.28061	5.60298	5.2748	5.75246	6.53166	5.60683	6.02257	5.57422	6.001	5.99036	6.01365	6.04968	6.11035	6.16165	6.54241	6.25865	6.73386	6.82125	6.57272	6.01454	5.99526	6.45991	6.45991	6.45991	6.90276	6.78428	6.34655	6.6712	6.51654	6.18244	6.89931	6.58158	5.86958	5.13055	5.75741	6.67013	6.81988	4.89319	6.06857	6.13143	5.70656	5.39798	6.74097	6.19367	6.20782	6.62205	5.74789	5.67144	6.72902	6.18927	6.40326	6.28757	6.48205	5.61023	6.18445	6.40619	6.21005	6.39194	6.28193	6.05831	6.42022	6.18209	6.45506	6.37517	6.65855	7.04922	6.31541	6.31459	6.52939	6.77174	5.76692	5.90943	6.27476	6.41473	7.34481
AC104964.3	0.000153558	-3.81373	0.00193357	-0.585447	3.53252	4.18588	2.67032	3.69935	3.72801	4.83238	3.97854	3.56662	3.30123	3.74983	4.89559	5.34752	3.54224	2.64544	3.55231	3.17675	3.52343	3.58157	2.68306	3.23816	2.59812	2.31949	2.95099	2.77872	3.882	2.91007	2.91007	2.91007	3.88642	3.80487	3.06926	3.22424	3.25223	3.58875	2.60464	3.13035	4.69276	3.10196	3.90731	2.68602	3.29123	2.87488	3.12224	3.33813	3.51102	3.13186	3.40272	2.94633	2.36329	2.89668	3.95866	3.07439	3.574	2.69089	3.78354	3.54749	2.80134	3.36718	3.98812	2.91485	3.85914	3.44656	3.25367	4.59509	3.43134	3.67599	3.58098	2.49075	3.44928	2.76513	3.2704	3.04091	3.90106	3.3261	4.05576	3.5574	4.02397	3.5408	2.74214
ALG2	0.000153595	-3.81362	0.00193357	0.371195	4.30503	3.93968	4.0301	4.15637	3.60752	3.68426	3.43731	3.91494	4.30171	4.03158	4.41111	3.91479	3.99699	4.41327	4.08737	3.80326	3.90702	4.34302	4.48067	4.65206	4.36858	4.00809	4.4655	4.52185	4.02838	4.65546	4.65546	4.65546	4.25281	4.38123	4.4781	4.1734	4.37535	4.66347	4.67692	4.40924	4.05931	3.21412	4.17255	4.35846	4.28764	3.53971	4.36136	4.05871	4.05224	4.03502	4.30941	3.89715	4.21279	4.73913	4.34055	4.08545	4.16316	4.26546	4.60848	4.22795	4.6218	4.09577	4.24334	4.75111	4.57144	4.67622	4.46869	4.0788	4.2152	4.08336	4.29819	4.39854	4.25005	4.3432	4.33269	4.94224	4.94805	5.13888	3.9262	4.03376	4.321	4.2671	4.59462
DYSF	0.000153631	-3.81352	0.00193357	-0.773617	10.1892	11.5413	10.2382	10.8483	10.7622	11.2598	10.3179	10.6641	8.98326	10.5856	11.9884	10.8548	9.4136	9.8206	10.5333	10.6009	11.0884	11.2741	10.4256	9.78823	9.23375	8.50654	9.48435	10.017	10.8752	9.12275	9.12275	9.12275	10.8191	9.06206	9.49647	10.0758	8.61732	9.72997	7.84415	8.82234	10.7248	10.2193	10.6996	9.15458	8.98169	10.9978	9.04665	9.3101	11.1245	10.5372	9.57603	9.24698	8.76954	8.81337	10.9375	10.4969	9.33121	9.4058	9.68192	9.70125	8.91718	10.6404	9.90382	9.65288	9.62264	10.1738	9.01591	10.8429	11.8156	10.2677	10.3943	9.11059	10.6903	8.12628	9.91847	10.1901	9.49871	9.51448	10.4865	10.172	9.52684	9.70984	8.51016
AC025262.1	0.000153892	-3.81278	0.00193582	-0.553826	2.04876	2.88573	2.29392	1.30411	2.35794	2.78323	3.26819	3.0851	1.94521	2.60487	2.03272	1.66274	1.93574	2.17024	2.56652	2.48884	2.40661	2.76076	1.41656	1.99519	0.82779	0.437518	1.72874	1.36959	2.00308	1.6977	1.6977	1.6977	2.40074	1.43167	1.25952	2.05599	0.995977	1.78778	1.20548	1.32815	1.76771	2.00176	1.55446	1.40953	1.92774	3.27465	1.22117	1.40788	2.45146	2.64495	1.92051	2.65619	1.39693	1.43855	1.84925	1.72268	1.60971	1.09955	2.04299	2.11941	1.44379	2.78561	2.18966	1.92411	2.40978	2.20335	1.09835	2.14865	1.70945	2.03828	2.28913	1.86439	2.35452	1.20064	1.81567	1.90734	1.77942	1.60267	2.43017	1.977	1.99071	2.05184	1.63596
SH3YL1	0.000154058	-3.81232	0.00193689	0.50216	4.35235	4.15318	3.94463	3.31001	3.73303	3.46571	3.52078	3.72728	4.35319	3.93089	3.7432	3.59733	4.8294	3.8363	3.99262	4.3481	3.66038	3.97182	4.5224	4.76084	4.62349	4.27804	4.94418	4.3494	3.48093	4.76005	4.76005	4.76005	3.54774	5.12462	4.87398	3.67994	4.6145	4.25901	4.83465	4.63174	4.14	3.59172	3.79558	4.435	4.49199	3.02079	4.47296	4.76148	4.25839	4.08822	4.72191	4.8207	5.00059	4.41044	4.8363	4.23628	4.60464	4.47289	4.86228	3.5315	4.46668	3.81533	4.336	4.23119	4.41796	4.21782	4.79632	3.96613	3.16385	4.88351	4.75126	4.74072	3.63329	5.09896	4.39867	4.06266	4.40064	4.05048	4.19435	4.08042	4.5766	4.19395	4.92985
OLA1	0.000154323	-3.81157	0.00193921	0.400721	3.6054	2.98817	3.29446	2.85153	2.91203	3.33702	2.56107	2.9613	3.77188	3.33445	3.38212	2.72905	3.40934	3.75152	3.71695	3.46578	3.23434	3.26466	4.07435	3.91783	3.62212	3.80648	3.5389	3.40772	2.90524	3.79775	3.79775	3.79775	3.64178	4.50625	3.81064	3.64815	3.50138	3.30552	3.8288	3.8116	3.39476	3.28774	3.35127	3.92257	3.8819	2.51321	3.58185	3.51788	3.49925	3.25152	3.87105	3.71748	3.66465	3.88434	3.46504	3.41287	3.69801	3.76761	3.82017	3.6498	3.84588	3.23971	3.77909	3.79323	3.78435	3.72488	3.29001	3.22327	3.8785	3.33013	3.53711	3.89679	3.51894	4.04727	3.66587	3.91055	3.82041	4.1592	2.95412	3.48216	3.51906	3.54592	4.36589
AC112173.1	0.00015442	-3.8113	0.00193939	-0.5883	1.47635	1.84146	2.52085	1.84261	1.56402	0.295241	2.66955	1.71547	1.76981	2.01879	0.736261	2.119	1.69251	0.381592	1.5619	2.36746	2.6887	1.61302	1.09315	1.66103	0.463973	0.334578	1.14389	0.923952	1.10289	0.617999	0.617999	0.617999	1.77576	1.29676	0.119093	0.570443	0.627969	0.779612	1.04255	0.88769	1.46769	1.66538	1.55446	1.7549	2.23654	1.95872	1.72915	1.51137	0.962208	1.24487	2.05317	1.40285	0.78514	1.23767	1.0523	1.09914	1.2571	1.20816	1.75209	1.32056	2.15738	0.329782	1.84191	1.04425	1.639	1.86895	1.03123	1.73887	0.360194	1.35088	1.16612	1.92135	1.59476	0.996786	1.13196	1.48319	1.20463	0.428107	0.0597108	1.51603	1.76813	1.55875	1.27716
AC093323.1	0.000154915	-3.80991	0.00194459	0.553709	2.29419	1.01443	1.64562	1.98513	1.71365	0.951733	1.71131	2.0387	2.64976	1.34695	1.93441	1.22331	2.40126	2.02219	2.12782	1.95092	1.30647	1.79581	2.66961	1.80032	2.64864	2.68642	2.76983	2.5764	2.26893	2.73596	2.73596	2.73596	1.59949	3.28117	2.44929	2.45285	2.53265	1.62217	2.66191	2.77288	2.17759	2.52108	0.935258	2.38897	2.77798	0.744252	2.37976	2.6151	1.63536	2.47096	2.53376	2.59654	2.94371	2.61262	1.97591	2.02069	2.43121	2.00997	2.27179	2.26837	2.62322	1.61786	2.43283	2.2135	1.75749	1.76728	2.40714	2.2039	1.36307	2.03828	2.52078	2.8765	1.9377	3.44163	2.17185	2.17872	2.40135	2.47883	1.71283	1.99876	2.36803	2.21507	2.59611
MRPS10	0.000155058	-3.8095	0.00194537	0.329175	3.59726	3.66602	3.4334	2.8328	2.74327	3.01122	3.09226	3.20905	3.48286	3.24898	3.83462	3.47682	3.50158	2.87242	3.31841	3.36066	3.61351	3.30829	3.37205	3.78993	3.7238	3.28511	3.77485	3.65158	3.10245	3.79002	3.79002	3.79002	3.60223	4.09309	3.50149	3.47778	3.37525	3.36393	3.58906	3.64845	3.85934	3.09025	3.55944	3.67155	3.71055	3.04374	3.5771	3.64166	3.5685	3.39486	3.64796	3.71748	3.64379	3.84164	3.68961	3.8065	3.69801	3.97397	3.78817	3.75455	3.32876	3.17685	3.68827	3.75871	3.61419	3.9772	3.79378	3.82053	3.98996	3.4228	3.46869	3.59805	3.81735	3.87504	3.7464	3.51035	3.91839	4.15464	3.42366	3.48216	3.53201	3.56623	3.90527
KAT14	0.000155321	-3.80877	0.00194764	0.486725	3.08226	2.18126	3.11484	1.50677	2.58579	1.52457	2.2051	2.71873	3.21824	2.80978	2.46123	2.58656	3.0725	3.08991	2.72227	2.95393	2.77641	3.02417	3.02672	3.25902	3.35938	3.35252	3.42094	2.90618	2.36558	3.29027	3.29027	3.29027	2.47562	3.65205	3.19539	2.66739	3.57571	3.13151	3.45509	3.44073	2.75738	2.58922	2.37117	3.43646	3.4024	1.33394	3.44256	3.36601	2.75853	2.9134	3.42737	3.78138	3.47929	3.51601	2.92833	3.19158	3.5174	3.25651	2.8782	2.84417	3.69171	2.28734	3.0745	3.27734	3.22953	2.63717	3.37367	2.94921	2.92975	2.74865	3.26187	3.52182	2.78038	3.6499	3.0861	3.08218	3.04634	3.55789	2.37942	2.70242	3.28682	2.89872	3.55121
AC008964.1	0.000155556	-3.80811	0.00194923	-0.503707	4.00933	5.02435	3.23969	3.55825	4.25651	5.41917	4.11526	4.40423	3.19238	4.29305	4.45609	4.50482	4.0067	4.08045	4.62234	4.80743	4.47303	4.51675	3.54399	4.09837	2.56342	2.08592	3.60872	3.09638	3.26164	3.72664	3.72664	3.72664	4.42894	3.48627	3.75388	4.00795	3.98322	3.88646	3.56924	3.61349	4.48707	4.04426	4.16133	3.14248	3.38541	4.40997	3.39477	3.57155	4.15337	4.26215	3.94549	4.25638	3.21657	3.69673	4.22732	3.92547	3.97048	3.19845	3.94151	3.87351	3.1429	4.78149	3.84597	3.95444	4.7853	4.14537	3.72643	4.12725	3.74042	3.77306	4.10511	3.88252	4.3774	3.75535	3.88678	3.82194	3.64938	3.26817	4.50569	3.7873	3.95357	3.82827	3.77558
RIOK2	0.000155612	-3.80796	0.00194923	0.450373	2.99971	2.20272	2.88944	1.72564	2.2218	2.25175	2.23365	2.46059	3.04605	2.65889	3.29566	2.84487	2.76416	2.68818	2.59905	2.74701	2.59531	2.58742	2.8473	3.10629	3.2491	3.29884	3.47179	2.82247	2.45617	3.47996	3.47996	3.47996	2.60131	3.7283	2.81562	2.95406	3.26726	3.02693	3.08817	3.27162	2.39045	2.14448	2.54248	3.40781	3.24801	1.50904	3.20462	3.01088	2.59113	2.65584	3.09173	3.03887	3.38691	3.39238	2.83949	3.00404	2.88337	3.22454	2.88686	2.7734	3.06828	2.57423	2.51733	3.16131	3.24989	2.94719	3.36006	2.40591	3.78606	2.91741	3.12037	2.95362	3.14226	3.58376	3.21821	3.19937	3.13052	3.52294	2.76935	2.92327	3.01911	3.04336	3.42712
HLA-C	0.000155693	-3.80773	0.00194923	-0.493125	10.8043	11.7237	11.3277	11.2138	11.2955	11.1371	11.2735	11.7042	10.5613	11.2544	11.0713	10.2525	10.702	10.479	10.9798	11.4652	11.5466	11.1813	11.1866	10.1741	9.66365	9.41716	10.8792	10.9879	10.8429	10.3522	10.3522	10.3522	11.1481	10.2752	10.6848	10.7192	10.0759	11.2208	9.89904	10.1584	10.0099	10.9531	11.1388	10.3353	10.2987	12.1529	10.5576	9.99756	11.3857	11.3931	10.4031	10.6273	10.3944	10.2942	10.3289	11.0791	10.4571	10.5378	10.6861	10.8588	10.4891	11.0938	10.615	10.9761	10.974	11.3612	10.1059	11.0903	11.0697	10.1588	10.5608	10.1667	10.6966	9.96611	9.97817	10.7117	10.5611	10.4469	10.8719	10.8997	10.3763	10.6514	10.259
AC025171.2	0.000155798	-3.80744	0.00194952	-0.385767	5.72321	6.00811	6.05434	5.75123	5.87805	6.0194	5.86202	6.56144	5.69163	5.74748	5.77876	6.55127	5.69175	6.05165	5.68102	5.92463	6.536	6.6764	5.38353	5.45069	5.7909	5.41357	6.065	5.5757	5.57338	5.81125	5.81125	5.81125	5.00272	5.64901	5.55198	5.36825	5.75178	5.84666	5.36521	6.18178	5.51101	5.53863	5.71453	5.62137	5.15325	5.8681	5.53889	5.4805	5.62628	5.42369	5.7068	5.98077	5.80278	5.79081	5.40505	5.33974	5.89492	5.56492	5.48117	5.26368	5.06549	5.77845	5.07822	5.58927	5.67344	5.59549	5.39052	5.25735	4.86286	5.47852	5.61534	5.85082	6.65276	5.63192	5.4203	5.81056	4.93321	4.89003	6.07271	5.81755	5.6542	5.56557	5.14372
BHLHA15	0.000156083	-3.80665	0.00195205	1.42636	1.8411	0.748618	1.41086	2.44591	-1.83965	-0.261442	-0.347488	-0.304251	0.566917	1.09595	1.14074	-0.184523	-0.314709	0.31042	0.61755	-1.1949	0.480968	0.997431	2.07663	3.53458	2.51885	0.971211	-2.05477	2.51106	2.02015	1.59498	1.59498	1.59498	1.23587	-0.0413868	1.36435	2.96884	1.71882	2.91417	2.94171	-0.495778	-1.79419	1.46233	2.67469	1.17462	0.496362	1.72318	1.77964	0.667059	1.77862	0.923128	1.06996	-1.36218	0.957317	-1.06135	1.26573	1.70307	0.160349	1.35712	3.5903	2.21597	1.99105	2.41992	3.0093	3.42303	2.54773	2.58832	-0.273706	2.12975	-2.2538	2.03828	1.73093	0.413203	-1.13976	-1.91642	2.05766	3.59121	4.0262	3.86753	1.4757	1.45438	0.113258	1.165	2.20081
LSG1	0.00015642	-3.80571	0.00195525	0.403549	4.42204	4.19662	4.77913	3.52363	3.73303	3.59328	3.69516	4.05367	4.45457	4.09173	4.04359	4.07162	4.50535	3.72439	4.04668	4.47945	3.70577	4.09154	4.78181	4.53155	4.47507	4.40096	4.92606	4.1406	3.85371	4.99165	4.99165	4.99165	3.80746	5.06359	4.40011	4.25103	4.38571	4.29698	4.21735	4.65256	4.68829	3.80733	4.01932	4.70015	4.72823	3.42204	4.63256	4.75306	3.85385	4.44898	4.57241	4.62064	4.56314	4.84707	4.42902	4.3478	4.51434	4.63001	4.59797	4.29895	4.85963	4.2564	4.25041	4.56669	4.4882	4.71087	4.78363	4.28075	4.03791	4.44553	4.39661	4.73279	4.3442	4.65208	4.26355	4.46499	4.63615	4.83694	3.63313	4.12066	4.3866	4.54292	4.72551
AARS2	0.000156981	-3.80415	0.00196123	0.446185	3.42073	2.77546	3.59172	2.58672	2.89423	2.34394	2.72088	2.99613	3.37971	3.30934	2.47878	2.95208	3.20503	3.42079	3.27881	3.43159	2.67354	3.18262	3.71733	3.5572	3.82613	3.77734	3.76469	3.27231	3.18802	3.48954	3.48954	3.48954	2.83539	3.96917	3.36289	3.53352	3.46273	3.36869	3.71165	3.70933	2.99284	3.22487	2.85273	4.08295	3.90196	2.22278	4.02711	3.77242	2.83547	3.10828	3.45761	3.83398	3.91845	3.78131	3.66632	3.47199	3.53017	3.62307	3.72196	3.09691	3.84182	3.08853	3.49343	3.44801	3.47411	3.12212	3.79884	3.37541	1.96891	3.47423	3.49186	3.89324	2.96642	3.95369	3.60111	3.09232	3.49627	3.49435	2.80824	3.07435	3.59503	3.42881	3.67459
TRAV8-6	0.000157466	-3.80281	0.00196627	0.836409	0.633075	-1.13137	1.02323	-1.2481	-0.0412469	-0.562518	0.0234387	-0.195447	-0.494391	-1.33373	-0.766917	-0.90633	0.590229	0.449417	0.484607	0.353875	-0.610927	-0.401837	1.5399	0.801475	0.0281053	0.0396289	0.62049	1.00212	-0.0663022	0.617999	0.617999	0.617999	-0.164108	1.273	1.31289	0.362307	0.761344	1.06429	1.64481	0.790858	-0.238277	-0.429206	-1.09572	1.35053	0.693343	-0.387879	1.95097	1.09787	0.378077	0.302133	1.19008	1.28183	0.657764	0.0927037	0.270077	0.216916	0.789438	-0.0438367	1.02893	0.167007	0.551317	-0.227563	1.35682	0.83294	0.661328	-0.577818	1.61622	0.120699	-1.65716	1.60933	1.47599	1.0714	-0.465934	1.53811	0.746099	-0.176825	0.178311	-0.161046	0.679153	0.170314	0.80997	0.272076	1.51925
PMEPA1	0.000157981	-3.80139	0.00197054	0.770085	1.61204	1.78566	1.69298	1.06825	1.29219	0.548724	0.772023	0.917121	0.396197	0.527293	0.793471	-0.573251	0.737569	1.88196	0.851513	0.61994	-0.222901	0.662897	1.68059	2.22452	2.70543	2.61134	1.50289	2.07773	1.39229	0.686212	0.686212	0.686212	1.51681	0.325013	2.58563	1.67838	2.03209	2.22601	2.45068	1.8447	0.318861	2.57249	1.30529	1.03171	2.19812	0.744252	1.44623	2.17264	1.47628	1.60086	0.938907	1.51449	1.9115	0.422648	1.5567	2.09778	0.22461	0.750291	2.25851	1.80151	1.85237	1.09048	1.93263	1.62881	2.46307	0.734835	1.25363	2.32515	-0.139675	1.87292	1.96417	1.84979	1.4237	1.58047	0.818009	1.68423	1.85335	2.69524	0.887227	1.54589	1.70095	0.83756	2.68007
NIT2	0.000157995	-3.80136	0.00197054	0.535352	3.70983	3.0722	3.21557	3.13758	2.83012	2.40941	2.60545	3.14841	3.88382	3.17676	2.68936	3.62189	4.08218	3.52663	3.24837	3.618	2.83205	2.77327	3.39674	3.96089	4.1227	3.78223	4.02941	3.58963	3.1263	3.93724	3.93724	3.93724	2.72923	4.37845	3.6948	3.36497	4.32236	3.88977	3.73851	4.4847	3.45908	3.09025	2.85273	4.06929	3.75092	2.30105	4.05812	4.0346	3.19794	2.8197	3.95823	4.03834	4.25191	3.7895	3.81353	3.81108	4.18351	4.04158	4.03408	3.82185	3.87802	3.11112	3.65135	3.47257	3.60632	3.59242	4.43338	3.59798	2.54789	3.86951	4.10135	4.13516	3.52741	4.88326	3.79621	3.24552	3.99388	3.58526	3.16859	4.12562	4.04669	3.70548	4.0063
PDE1B	0.000158056	-3.80119	0.00197054	-0.423131	4.05187	4.46435	4.53134	4.57231	4.06289	4.51305	4.28856	4.43418	3.3949	4.01614	4.83557	5.11927	4.13631	4.33025	4.63808	4.05426	3.66038	4.46371	3.81215	3.94382	3.29211	3.86767	3.50878	3.70515	3.57056	3.53649	3.53649	3.53649	4.51665	3.95056	3.48996	4.1987	3.53902	3.70253	3.22745	3.72252	4.67482	4.25298	4.09993	4.02045	3.59704	4.29034	3.39477	3.62791	3.97782	4.35525	3.64796	4.14975	3.54376	3.19684	3.83458	4.64612	4.21548	4.24649	3.9498	4.08552	4.17817	3.84259	3.69347	3.90118	4.59947	4.91285	3.78362	4.15555	3.50824	4.11611	3.52031	3.89324	3.72457	3.79186	4.04123	4.08821	4.39446	4.02572	4.27524	3.61488	3.59503	3.64948	3.6047
CXCR5	0.000158182	-3.80084	0.00197108	0.910202	3.2769	3.4225	3.988	2.56418	1.81176	1.48462	0.469953	0.708923	2.69957	1.84326	2.5798	3.80466	2.22931	1.72661	2.27599	1.82484	1.49064	3.56728	3.90112	3.68598	4.49362	2.11727	3.5389	3.76803	3.37876	2.29742	2.29742	2.29742	3.34701	2.0505	3.7635	2.11032	4.47581	3.86639	3.90193	4.51154	1.03317	2.50353	2.10044	3.51244	3.7685	1.66517	3.84943	4.3431	2.49954	2.92244	2.78336	1.90711	4.51571	3.0271	3.13251	4.23969	3.1044	2.97074	3.52523	3.22175	3.40241	3.24992	3.59691	3.22049	3.72013	2.51702	3.67239	3.95544	1.17001	3.90743	3.84664	4.07053	2.61527	2.89667	2.90808	2.48606	3.76403	4.21721	2.21547	2.62059	3.53843	2.58712	4.13748
SMPD5	0.000158579	-3.79975	0.00197499	-1.10113	2.04554	3.3474	1.82639	4.28596	1.54132	2.90929	0.60722	3.09585	-0.610974	2.76122	3.73592	4.0294	0.482917	3.00229	2.49919	2.21496	1.62272	2.57318	2.82321	1.87426	1.66796	2.08592	-1.05644	2.71051	2.68746	0.751345	0.751345	0.751345	2.05504	-1.0289	1.88841	1.78244	1.53232	2.28766	0.983872	-0.378507	0.975706	2.84753	2.69559	-0.657365	-1.40057	1.85875	1.42524	0.928712	3.09217	1.81023	-1.44382	0.698654	1.45556	-1.46695	2.92048	2.70218	0.345133	0.0171489	1.73301	0.323802	-0.363563	2.5904	1.27596	1.28507	1.66955	2.54801	-0.113226	2.49721	1.53331	2.22144	3.29518	0.3315	1.3104	-1.19108	1.98142	2.12047	1.46259	-0.355491	3.38987	1.977	0.244859	0.733659	-0.448283
TMA16	0.000158803	-3.79914	0.00197675	0.461671	2.6796	2.34464	2.18219	1.45871	1.86758	2.10138	1.58403	2.22642	2.72384	1.99798	2.3126	2.75889	2.43044	2.72969	2.69244	2.48884	2.0081	2.37402	2.79872	2.79022	2.77531	2.41088	3.0795	2.61423	1.87758	2.91007	2.91007	2.91007	1.88966	3.1438	2.74942	2.47373	3.19049	2.68898	3.21475	3.24445	2.49641	2.21088	2.37117	2.70969	2.93417	0.903261	2.92702	2.6151	2.42681	2.24451	2.90246	2.51297	3.17064	3.25124	2.70878	2.26756	3.02543	3.10321	3.01879	2.36779	2.95986	2.18457	2.64087	2.89682	2.56409	2.54801	3.19355	2.42153	2.39428	2.78401	2.73982	2.64245	2.63108	3.08499	3.07146	2.30613	2.97362	3.35023	2.3621	2.54866	2.90435	2.70169	3.16755
MRRF	0.000159065	-3.79843	0.00197897	0.425471	4.06233	3.71165	3.85378	3.46401	3.42115	3.02521	3.329	3.3593	4.30573	3.78669	3.38212	3.88803	4.27143	3.89829	3.83771	3.76257	3.43634	3.76814	3.17681	4.24494	4.28321	4.22866	4.44655	3.94667	3.53537	4.42536	4.42536	4.42536	3.65473	4.76877	4.27123	3.85324	4.29695	3.97344	4.32468	4.71657	3.85934	3.60823	3.60986	4.31282	4.12652	2.6836	4.29638	4.29169	3.60741	3.56621	4.08374	4.10764	4.43545	4.32285	4.09401	3.97126	4.42827	4.18469	4.45097	4.03726	4.44271	3.62438	3.93644	4.04318	4.19986	4.06552	4.57561	3.9608	3.57477	4.21012	4.24463	4.40604	3.87826	4.60155	4.18754	3.80971	4.37263	4.08923	3.26494	4.2442	4.16358	4.21982	4.53324
DIS3L	0.000159541	-3.79713	0.00198306	0.456999	3.93286	3.51119	3.86416	3.01	3.039	3.10642	3.11546	3.48723	4.15769	3.75604	3.28573	3.28507	3.82089	3.87997	3.75353	4.00859	2.98716	3.68451	3.95198	4.08286	4.00805	4.28496	4.5742	3.8229	3.24721	4.15748	4.15748	4.15748	3.70538	4.69915	4.0096	3.46741	3.86469	3.66817	3.72066	4.52289	4.00289	3.04244	3.47128	4.44913	4.3208	2.59316	4.2464	4.25935	3.39508	3.37524	4.40871	4.10764	4.34272	4.44456	3.84707	4.03538	3.97982	4.27486	3.97845	3.83928	4.50834	3.26007	4.12522	4.12677	4.02189	3.9581	4.37706	3.88393	3.28006	3.79056	3.90821	4.29727	3.60153	4.28675	3.51177	4.09326	4.15968	4.51277	3.46481	3.74286	3.78541	3.94918	4.413
TIMM23B	0.00015956	-3.79708	0.00198306	0.569912	1.5724	1.92131	0.947144	-0.173763	0.472248	-0.131596	0.5629	1.65862	1.69812	1.05625	0.676689	0.991621	1.69251	1.24418	0.851513	1.16901	0.792818	1.40366	1.80876	0.83889	1.77796	1.30652	1.79013	0.923952	1.13459	0.985934	0.985934	0.985934	1.23587	2.29428	1.81633	1.4656	1.50722	1.66925	1.91984	1.96053	1.89716	1.81518	1.62153	2.57443	2.15866	1.44153	1.84432	1.31938	0.1561	0.730614	1.56816	2.03245	1.97967	2.22273	1.63559	1.42053	1.53565	1.63518	1.99573	1.04822	1.96136	1.85047	1.93263	1.77416	1.75749	1.73173	2.19354	1.2368	0.730725	2.01862	1.75027	1.75896	0.739495	2.14354	1.34167	1.62959	1.87125	1.75505	1.11113	1.05824	1.97183	1.38673	1.63596
PIGL	0.000159842	-3.79631	0.00198553	0.602022	3.23821	2.70199	2.69379	1.91563	2.37087	1.84161	2.73093	2.01625	3.49702	2.96794	1.95962	3.33545	3.72407	2.3045	2.90246	2.74701	2.252	2.86963	2.78632	3.333	3.64719	3.34592	3.29953	3.44319	2.54141	3.47996	3.47996	3.47996	2.13113	3.89715	3.10752	3.10218	3.58173	2.46713	3.66105	3.77409	3.28075	2.74671	2.30471	3.28715	3.6737	1.75133	3.68258	3.48775	2.68767	1.57814	3.70453	3.54413	3.79523	3.39238	3.43227	3.37621	3.8278	3.43473	3.88644	3.10413	3.65045	2.43791	3.23283	3.13847	2.81698	2.81755	4.09018	3.39928	1.73295	3.59864	3.39687	3.88968	3.22796	4.32774	3.30835	2.63218	3.51347	3.38957	2.72937	3.36141	3.37566	3.36069	3.87788
PMS2P4	0.000159971	-3.79596	0.00198611	0.487498	1.77641	2.15947	1.71609	0.786155	1.20821	0.384776	0.732554	2.0387	1.45881	1.69602	0.676689	1.2655	1.69251	0.900851	1.14377	1.59696	0.847844	2.19962	1.56916	1.92733	1.866	1.76811	2.24949	2.05956	1.33887	2.11147	2.11147	2.11147	1.16525	2.14517	0.958355	1.4233	1.8444	1.85721	1.85584	2.00438	1.83388	1.69661	1.57717	1.78863	1.97395	1.69447	2.18124	2.10806	1.54662	0.849175	1.9717	1.89065	1.96629	1.73847	1.89806	1.93924	1.95097	1.69239	1.91336	2.18903	2.18333	1.76757	1.98444	1.75427	1.60779	2.02394	2.17811	1.83534	-0.227646	2.09571	1.40454	2.50945	1.18743	2.07112	1.91739	1.7625	1.64017	1.84837	1.68523	1.65952	1.53086	1.99305	1.84439
DFFA	0.000160396	-3.79481	0.00199035	0.375066	4.21903	3.91389	4.17474	3.02657	3.61841	3.48609	3.6106	3.76816	4.42156	4.31003	3.82093	3.87447	3.90644	4.1381	3.98033	4.17803	3.72794	4.1163	4.39749	4.41251	4.55891	4.51127	4.53887	4.04228	3.86793	4.4623	4.4623	4.4623	3.96128	4.63534	4.42759	3.77971	4.17075	4.14981	4.19166	4.44945	3.99568	3.64071	3.88018	4.78337	4.52081	2.60863	4.47296	4.37363	3.99049	3.95354	4.43327	4.40287	4.3166	4.4626	4.3198	4.22945	4.33674	4.48644	4.34183	3.90282	4.50319	3.9021	4.45095	4.4292	4.52207	4.17875	4.46869	4.06892	4.04262	4.14813	4.34347	4.36813	3.87161	4.51411	4.12866	4.4174	4.49893	4.39785	3.7968	4.05987	4.32473	4.43386	4.69445
GINS3	0.000160603	-3.79425	0.00199188	0.604115	1.3051	-0.457167	0.544174	1.24866	1.23675	0.951733	0.772023	0.00026349	0.619611	0.406177	-0.113093	0.588286	0.99358	1.78027	1.31017	0.944893	-0.11373	0.954133	1.83308	1.90986	1.6842	1.78773	0.749729	1.11197	1.56507	1.5222	1.5222	1.5222	0.748564	2.3177	1.9902	1.50669	0.921926	1.3605	1.82274	1.71875	0.408454	1.46233	1.62153	1.12268	0.578409	1.17674	1.36037	0.737054	1.24202	1.06055	0.972802	1.42588	0.957317	1.23767	0.767107	0.644471	1.48407	1.30916	1.52685	1.54957	0.993985	1.76757	1.43338	1.92411	1.66955	1.08399	1.36685	1.2717	1.50629	1.11201	0.770957	1.04601	0.0863937	0.795729	1.48109	1.09677	1.94073	2.47883	0.679153	0.882148	0.722349	1.38673	1.99768
RANGRF	0.000160953	-3.7933	0.00199518	0.535942	1.41623	0.860883	1.78328	1.00273	0.320525	0.199779	0.263902	0.816775	1.39977	1.41131	0.0832152	0.0264459	0.590229	1.55249	1.05278	1.36295	0.951975	1.69421	1.857	1.48341	1.90809	2.06998	1.74949	1.39879	1.39229	1.57713	1.57713	1.57713	1.0127	2.29428	1.36435	1.31178	1.4022	1.1553	1.75418	1.49112	1.03317	1.26812	0.532386	1.91617	1.49262	0.123742	1.8756	1.49126	0.996116	0.555662	1.27404	1.06423	1.70147	1.55844	1.18935	1.03786	1.87292	1.93294	1.52685	1.41657	1.58674	0.788014	1.35682	1.79378	1.47573	1.43289	1.68333	0.877681	0.821192	1.55577	1.75027	1.28179	1.38691	1.97912	1.45877	1.01386	1.26004	1.8256	0.837954	1.21516	1.60622	1.4317	2.04066
STYX	0.000161487	-3.79186	0.00200012	0.340531	5.55198	5.40375	5.65767	4.90826	4.98712	5.20542	4.81325	5.47227	5.47458	4.84949	5.59185	4.97418	5.53772	5.04588	5.3637	5.31624	5.37874	5.58784	5.45579	5.68446	5.6523	5.55337	5.88443	5.4765	4.97244	5.87474	5.87474	5.87474	5.28884	6.15808	5.62105	5.12603	5.76375	5.33954	5.5982	5.82934	5.58253	4.67365	5.25224	5.86809	5.62924	5.44971	5.77392	5.60154	5.32986	5.17019	5.70428	5.81183	5.74127	6.05397	5.58228	5.51581	5.65513	5.59273	5.65726	5.71805	5.50808	5.01804	5.31921	5.64973	5.80653	5.61879	5.87857	5.26386	5.58171	5.5367	5.5437	5.73842	5.82053	6.21851	5.54606	5.57605	5.46679	5.85551	5.28267	5.47745	5.43229	5.33351	6.00303
GOLGA5P1	0.000161591	-3.79158	0.00200012	-0.504362	5.17764	6.71071	4.96905	4.31324	5.56854	6.28226	5.07824	5.64316	4.77803	5.29553	5.55096	5.12214	5.24108	5.19657	5.53737	5.9014	5.93562	6.07966	4.94971	5.1734	4.2289	3.39151	5.14551	4.74286	4.9097	5.03153	5.03153	5.03153	5.72763	4.82297	4.71209	4.70616	4.64359	5.05338	4.32468	4.96147	5.79263	5.13055	5.42958	4.04856	4.65685	5.7246	4.75957	4.33748	5.66632	5.4676	5.03631	5.29264	4.47141	4.92163	5.50691	5.23271	5.11108	4.63245	5.14995	5.0539	4.51601	5.96829	4.6106	5.08948	5.41857	5.37848	5.00966	5.13238	4.72027	5.2017	5.21347	4.814	5.34007	4.57822	5.04286	5.10128	4.43415	4.06027	5.40401	4.86394	5.00567	5.15396	4.81282
BUB3	0.000161603	-3.79155	0.00200012	0.347031	5.92816	5.7826	5.92147	5.26682	4.96809	5.2146	4.9952	5.68112	5.97177	5.85841	5.67412	5.936	5.88064	5.63013	5.62881	5.70959	5.68672	5.68539	6.1878	6.0817	5.85236	5.50973	6.11584	5.86043	5.65077	6.14244	6.14244	6.14244	5.54845	6.47559	5.90463	5.58521	6.14665	6.02769	6.02747	6.2218	6.03169	5.11907	5.63966	6.03956	6.03638	5.29334	6.27916	6.19265	5.71167	5.79137	6.02518	6.3501	6.14018	6.23131	5.9232	5.87569	6.0548	6.15067	6.21579	6.00828	6.24853	5.78198	5.92308	6.30899	6.24976	6.01603	6.12782	5.74101	5.27863	5.9331	5.9701	6.04434	5.5313	6.17511	6.08616	6.04783	6.19988	6.23504	5.65045	5.6745	6.09457	5.88442	6.29989
NBEAL2	0.00016171	-3.79126	0.00200041	-0.52538	10.0195	11.079	10.3677	10.6296	10.2639	10.6294	10.4511	10.7926	9.51891	10.2566	11.2082	10.3041	9.71393	9.16814	10.2175	10.2343	10.5241	10.9019	9.89838	9.85288	9.3292	8.41588	9.38183	9.81193	10.7264	9.28604	9.28604	9.28604	10.1676	9.17886	9.86127	10.2114	9.35909	9.69686	9.26282	9.0527	10.36	9.96291	10.2481	9.67273	9.86883	10.7614	9.39732	9.59886	10.525	10.1585	9.81754	9.59026	8.97681	8.77107	10.5931	10.3222	9.55488	9.5806	9.69138	9.84541	9.71687	10.2474	10.0412	9.64074	9.61211	10.258	9.34006	10.5075	10.8286	10.0199	10.1945	9.53061	10.2117	8.98411	9.62562	10.1238	9.84725	9.73068	10.3525	10.0653	9.73311	9.91644	8.98372
HMG20A	0.000162665	-3.78871	0.00201105	0.353335	4.62498	4.14765	4.74302	4.04686	4.34765	4.16054	3.91385	4.08637	4.69145	4.44298	4.04359	4.45556	4.46362	4.59271	4.45475	4.42399	3.99497	4.25656	4.75977	4.82983	4.91764	4.66768	5.09167	4.72568	4.11037	4.9244	4.9244	4.9244	4.13302	5.09782	4.70463	4.03278	4.52978	4.63608	4.62026	4.98355	4.31239	3.95022	4.4467	4.9652	4.77466	3.9081	4.99501	4.87061	4.50501	4.237	4.71191	4.67211	4.7543	4.99253	4.70529	4.82455	4.96119	4.87002	4.96808	4.47929	4.91681	4.33528	4.67771	4.73851	4.80607	4.54668	5.09018	4.45787	4.29629	4.48905	4.59687	4.89088	4.31513	5.03185	4.63849	4.53727	4.88556	4.98299	4.00086	4.47515	4.52897	4.85499	4.86557
AL121839.2	0.000162739	-3.78851	0.00201105	0.74038	3.76221	2.89894	3.64687	2.36999	1.90362	2.15327	2.2051	3.91494	3.46137	3.80478	2.7192	2.31251	4.04494	3.03578	3.47556	3.35154	2.47811	2.51477	4.2198	3.91783	3.67182	3.58892	3.6424	3.38602	2.93255	4.03203	4.03203	4.03203	2.53284	4.52398	4.111	3.01941	4.09274	3.89968	4.0051	4.53415	4.33541	2.41242	2.45937	4.24155	4.51821	1.44153	4.2039	4.61116	3.62377	3.7297	3.39649	4.80102	4.41344	3.62531	3.89995	3.88254	4.00291	3.68546	4.80404	3.37898	3.87404	3.77346	4.23979	3.8317	3.59044	3.38496	4.3043	3.27579	0.683271	4.24861	4.50021	4.2284	3.30885	4.66444	4.28591	3.17096	3.76881	2.73244	2.78243	3.34452	3.98685	4.11344	4.36307
AL596202.1	0.000162943	-3.78796	0.00201253	0.482653	2.28461	1.53798	2.23114	0.786155	1.71365	0.764255	1.98763	1.68732	2.53099	1.86641	2.16867	2.119	2.45903	1.93023	1.62643	1.79825	1.52481	1.95802	2.49769	2.44679	1.66796	1.80708	2.49048	2.37077	2.1499	2.58334	2.58334	2.58334	2.27222	2.72046	2.10053	1.89506	2.94154	2.43116	2.61435	2.4312	2.22768	2.3743	1.80584	2.26665	1.83064	2.0294	2.45418	2.87778	1.83592	2.38198	1.90304	2.81292	2.82272	2.35003	2.56504	2.50117	2.51068	2.34338	2.93776	2.21597	2.5945	2.00322	2.39504	2.73372	2.48041	2.60806	2.59315	2.07152	0.23414	2.5438	2.27585	2.62541	1.18743	2.50415	2.14414	2.17872	2.18935	2.32498	1.91642	2.37655	2.51868	1.86776	2.71587
PRMT3	0.000163389	-3.78678	0.002017	0.367914	3.76096	3.7988	3.77344	2.99322	2.88524	3.60264	2.89186	3.39454	3.89455	3.59217	3.16085	3.30543	3.90644	3.71753	3.34742	3.20739	3.22397	3.38366	3.45275	4.15509	3.91136	3.70696	4.15529	3.78471	3.04523	3.91254	3.91254	3.91254	3.43219	4.36165	3.92216	3.31379	4.13022	3.61705	3.57423	4.1799	3.49019	3.3868	3.69537	3.80938	3.65017	3.39553	4.07843	3.95239	3.5853	3.47695	3.87554	3.8764	4.37345	4.01583	3.95097	3.94229	4.09603	3.82417	3.8111	3.8436	3.74495	3.43142	3.57455	4.09154	4.15738	3.86683	4.06942	3.59109	2.91955	3.74342	3.7297	4.03225	3.60954	4.16329	3.98377	3.72102	3.87023	3.90058	3.63313	3.7234	3.90961	3.68241	4.14735
RNU4ATAC11P	0.000163568	-3.7863	0.00201816	-0.597074	2.12001	2.97575	2.21501	2.26211	2.57465	2.22776	2.81836	2.12516	1.86017	2.74882	3.16085	2.58656	2.43044	1.55249	3.10853	2.27405	2.89872	2.5588	1.5399	1.61864	0.82779	0.0396289	1.32073	1.5881	2.00308	1.5222	1.5222	1.5222	2.23822	1.57461	0.532977	0.819079	0.843868	1.28188	0.891129	1.10466	2.88772	2.21088	2.67469	1.56034	2.51178	3.00918	1.44623	1.91018	2.43919	1.92267	2.36535	1.42588	1.03627	1.55844	2.87243	2.76025	2.09545	2.06877	1.93022	2.41505	1.8361	2.68379	2.55209	1.6929	2.10909	1.99425	1.39382	2.35799	2.00795	2.35287	2.02896	1.87884	1.27056	1.0877	2.23888	2.53147	1.99073	1.65527	1.8434	2.47296	2.35352	1.91602	1.36996
ZNF354B	0.00016377	-3.78577	0.00201961	0.498115	2.30656	2.06887	2.58502	0.531227	1.58637	1.90352	1.31679	1.53774	2.27586	1.86641	1.55885	2.09581	2.05294	2.35842	1.5619	2.1322	1.55819	2.16206	2.69638	2.23859	2.8635	2.58915	2.72861	2.02253	1.63323	2.66166	2.66166	2.66166	2.01544	2.53309	2.31188	2.14977	2.50755	2.29768	2.3025	2.97373	2.34579	1.42552	1.82494	2.46047	2.52218	0.361476	2.75264	2.54853	1.81707	2.10848	2.25948	2.80415	2.85211	2.84259	2.57508	1.92239	2.40372	2.11135	2.58017	2.16159	2.53528	2.11921	2.06686	2.6284	2.46307	1.8525	2.44631	1.60844	1.90829	2.58449	2.74946	2.64245	2.17196	3.17067	2.46849	2.27086	1.74099	2.46416	2.19605	1.88654	2.51868	2.06617	2.59611
CCDC25	0.000164006	-3.78514	0.00202147	0.405438	2.98127	2.28552	3.04355	1.87958	2.52923	2.17853	2.10046	2.64748	3.19238	2.73631	3.03603	2.65163	2.86377	2.88472	2.35429	2.47211	2.70369	2.19962	3.26884	2.87371	3.36946	3.33262	3.49656	2.89598	2.93255	3.29027	3.29027	3.29027	2.51875	3.66123	2.79702	3.11553	2.85464	2.83379	2.8787	3.63457	2.88772	2.94177	2.54248	3.44354	2.99519	2.46302	3.10255	3.20244	2.52299	2.78044	3.20301	3.1945	3.36668	3.19684	2.90464	3.03573	3.18736	2.90771	3.28432	2.86133	3.03304	2.14133	2.93224	3.02685	2.92221	2.73915	3.17034	2.72833	3.18103	3.05889	2.90427	3.15704	2.46454	3.66965	2.80568	3.06169	2.92301	3.57847	2.54209	2.97906	2.93391	2.77332	3.29727
NEK1	0.000164877	-3.78284	0.00203116	0.334389	4.23055	3.7988	4.18306	2.90631	3.56876	3.97117	3.54945	3.90275	4.48329	3.89194	4.262	4.07755	4.16696	3.96932	3.90429	3.99695	4.04292	3.79906	4.05897	4.31962	3.81879	4.49645	4.48109	3.92175	3.78047	4.40779	4.40779	4.40779	4.06676	4.74522	4.09586	3.84526	4.32595	4.35813	4.0051	4.5001	4.30073	4.12108	4.05616	4.83942	4.54652	3.7773	4.45236	4.35428	4.03603	4.18909	4.47821	4.39414	4.22126	4.4549	4.34349	4.27994	4.31107	4.2686	4.42147	4.29895	4.56124	4.01422	4.15943	4.28069	4.296	4.00725	4.27559	4.04894	4.65719	4.06909	4.45082	4.31065	4.18189	4.77799	4.40452	4.43344	4.43716	4.36664	4.01201	3.85446	4.21665	4.24523	4.58013
AC015911.3	0.000165009	-3.78249	0.00203174	0.755011	3.98609	2.57607	3.81685	2.81382	2.51764	2.90929	2.53836	3.88427	3.22676	3.80478	2.83272	3.12244	4.07758	3.51876	3.06263	4.13086	3.21354	2.5296	4.61999	3.78515	3.49442	3.14763	4.3682	3.63327	3.23994	4.34851	4.34851	4.34851	2.44613	5.08252	4.58771	3.03354	4.76239	3.75075	4.13549	5.17557	4.17871	2.84753	2.81502	4.50937	3.4951	2.16115	5.19116	4.77402	3.45726	3.92683	3.77346	5.1321	4.71684	4.42629	4.00024	3.67179	4.46531	4.75164	4.2938	3.55805	4.44807	3.4581	3.70381	4.40389	3.88541	3.27812	4.80388	3.4686	0.986703	4.17502	4.37496	4.58857	3.73193	4.77115	4.18074	4.24182	3.85231	2.92682	3.31981	3.65653	3.64354	4.41439	3.99177
SLAMF6	0.000165164	-3.78208	0.0020326	0.531218	5.85605	4.95331	6.06225	4.65993	5.11176	4.85996	4.70271	5.56798	5.79691	6.05882	5.10216	5.9013	5.63021	5.20641	5.06798	5.59645	5.28714	5.5245	6.70609	5.99631	5.61149	5.70422	6.42894	5.9519	5.50075	6.01976	6.01976	6.01976	5.22733	6.60317	5.77871	5.18418	6.31883	6.09749	5.92399	6.71044	6.09546	4.84021	4.82423	6.5079	5.88137	4.462	6.51535	6.64473	5.37405	6.09216	5.71933	6.26645	6.32579	6.02564	5.89342	5.55871	6.07455	6.4199	6.03477	5.61937	6.58905	5.58826	6.0702	5.97488	5.59405	5.17516	6.45516	5.50659	4.78352	5.73347	6.08787	6.22771	5.18264	5.47236	6.07611	6.06209	5.9342	5.97672	5.23112	5.61763	5.75562	6.01943	6.28805
NMD3	0.000165424	-3.7814	0.00203474	0.408576	3.88506	3.03678	3.988	2.95908	3.14066	3.31441	2.94463	3.62713	3.86757	3.24015	4.19458	3.44963	3.85895	3.74478	3.77504	3.76943	2.97485	3.4475	3.83039	4.21679	4.36102	4.24294	4.45921	3.87057	3.40499	4.41031	4.41031	4.41031	3.54079	4.41148	3.71971	3.62034	4.19846	3.84262	3.51847	4.3382	3.71755	3.27745	3.48935	4.04856	3.6737	3.08857	4.3079	4.0757	3.70802	3.50733	4.02033	4.1873	4.07934	4.14913	4.02243	3.69678	3.8017	4.07064	3.95804	3.92747	4.01075	3.24992	3.7594	4.01838	3.9048	3.90723	3.88214	3.60484	4.14687	3.75535	4.00801	3.87533	3.82425	4.56773	4.00318	3.92196	3.79718	4.57553	3.7968	3.7493	3.61949	3.79854	4.05603
MRPL58	0.00016568	-3.78073	0.00203684	0.463032	1.83762	1.06218	2.35409	1.24866	1.44676	1.00918	0.5629	1.05566	1.69812	1.81974	1.2673	0.520225	1.39979	1.78027	1.62643	1.82484	1.14008	2.04313	1.9489	1.76188	2.24007	2.35937	2.09589	1.90536	1.56507	2.14821	2.14821	2.14821	1.3032	2.65761	1.79774	2.11032	2.04958	1.99911	2.11017	2.02582	1.73344	1.69661	1.0039	2.21797	1.83064	0.687101	1.74617	1.80004	1.61368	1.70934	1.65423	1.69597	2.03198	1.51957	1.53629	1.64261	1.60971	1.69239	1.87905	2.07597	2.38686	1.55333	2.0828	1.9062	2.10909	1.73173	1.94272	1.46503	1.75607	1.82844	2.07572	1.82014	1.3104	2.27831	2.13008	2.40704	1.87125	2.17092	1.02569	1.65952	1.89377	1.94733	2.13623
MRPS30	0.000165841	-3.78031	0.00203777	0.399988	4.91714	4.37264	5.04858	3.95457	4.43028	4.50309	3.78954	4.6243	4.82085	4.68349	4.76581	4.4871	4.90929	4.69405	4.46801	4.88845	4.43759	4.56432	4.92447	4.94368	5.04883	5.0714	5.45762	4.8096	4.31442	5.3998	5.3998	5.3998	4.40232	5.50088	5.14804	4.3893	5.37886	5.1575	5.05373	5.3891	4.80425	4.09202	4.57068	5.45542	4.90558	3.75662	5.37205	5.11364	4.74077	4.67449	4.8345	5.38514	5.37556	5.24273	5.17022	4.80399	4.92539	5.10413	5.10983	4.73809	5.06549	4.40093	4.77408	5.13441	4.79918	4.69018	5.11673	4.43881	4.83056	4.96282	5.07074	4.99239	4.60666	5.4639	4.92364	5.12122	4.83855	5.17761	4.80393	4.76902	4.849	4.71194	5.20955
DLGAP4	0.000166306	-3.77909	0.00204244	-0.307688	6.18159	6.79615	6.7083	6.44309	6.32027	6.22583	6.25574	6.43492	6.11744	6.6708	6.82175	6.39021	6.40906	5.84211	5.79068	6.48753	6.54539	6.59946	6.47155	5.89449	5.81045	5.66498	6.18699	6.22171	6.51209	6.03373	6.03373	6.03373	6.00163	5.8481	5.64595	6.02868	5.73701	6.09605	5.65806	6.21132	6.18534	5.97734	6.68606	6.33702	6.14049	6.4207	6.22325	6.16038	6.3578	6.10909	6.13216	5.76519	6.01338	6.03687	6.47296	6.3221	6.08324	6.11711	6.11712	5.78366	6.06182	6.00494	6.04399	6.21207	6.32004	6.51009	5.91393	6.26078	6.18068	6.1876	5.90255	6.13518	5.87634	5.72573	6.09704	6.10277	5.87331	5.74913	6.17173	6.23342	6.17927	6.20571	5.63934
AL357033.3	0.000166437	-3.77875	0.00204298	-0.57136	2.35343	3.1516	2.19869	3.09105	2.58579	3.10642	2.70057	2.92561	2.25935	2.29949	3.54923	3.13387	2.52814	1.69901	1.85907	2.74701	3.19243	3.10557	1.88053	2.12202	2.33568	1.53263	2.60879	2.21536	2.07018	2.21899	2.21899	2.21899	2.35388	1.70465	1.75981	2.09693	2.1503	2.071	1.87211	2.20561	2.5167	1.97654	2.77629	1.56034	1.33633	3.60288	2.00855	2.10806	2.89059	1.64523	1.54581	2.31747	2.15501	1.95786	3.11197	2.03644	1.56076	1.67357	2.10368	1.59131	1.4651	2.50768	1.16059	2.42955	1.94398	2.46385	1.92435	0.965565	1.86641	2.25543	2.76856	2.19984	2.46454	1.93082	2.36426	2.4706	1.74099	1.20416	3.58914	2.84135	1.08049	1.59873	1.72649
RMI2	0.000166672	-3.77814	0.00204482	-1.21859	3.42816	6.41332	4.65607	3.0752	3.13309	1.90352	1.97077	5.83173	0.0572788	2.3331	-0.610305	1.75447	2.45903	4.83384	2.05935	5.03517	5.32884	5.33497	2.9398	2.89163	2.91257	3.99549	3.17465	2.63891	2.07018	2.93131	2.93131	2.93131	0.648557	3.84974	2.25848	1.50669	2.6747	2.74134	1.70053	3.38377	-2.96017	3.13654	2.51922	3.23101	0.833599	6.01902	2.02259	2.06789	3.83991	4.48606	0.547297	4.02332	2.58957	3.75227	1.74637	3.33222	2.97027	2.78157	2.77935	2.34357	1.94629	4.06139	1.86052	3.54381	2.93484	3.77377	2.71577	0.877681	0.360194	3.20523	1.98065	2.6924	1.27056	1.70056	2.59668	3.42469	1.38993	1.46212	3.09709	2.35983	1.21498	2.48415	1.67286
BUD23	0.000166848	-3.77768	0.00204553	0.412532	4.02655	3.61089	4.10204	3.79922	3.60205	3.06638	3.39369	3.52748	4.00266	3.98476	2.59597	3.62189	4.04964	3.96353	3.88463	3.69209	3.31466	3.54556	4.26966	4.31631	4.37359	4.28151	3.9238	4.22044	3.6604	4.08036	4.08036	4.08036	3.55467	4.32456	3.89179	3.77551	3.99229	3.92577	4.56629	4.34674	3.52065	3.93065	3.61536	4.56719	4.43256	2.59316	4.42883	4.28002	3.65063	3.86719	4.06028	4.30688	4.37345	4.28569	4.13531	4.01167	4.24289	4.39461	4.34183	3.55805	4.59305	4.06139	3.99234	4.36835	4.15198	4.05117	4.40715	3.91738	2.99921	4.21445	4.11261	4.31065	3.76814	4.2739	4.12158	4.03138	4.47571	3.98006	3.48095	3.89563	4.22464	4.00232	4.24858
RHBDD2	0.000166901	-3.77754	0.00204553	-0.406613	5.73844	6.21371	5.41094	6.73301	5.76012	6.84736	6.12561	6.12321	5.28981	6.24913	6.32743	6.22633	5.7551	5.36848	5.72589	5.7396	5.82169	5.9116	6.152	5.6066	5.27472	4.72222	5.52085	6.0757	6.16026	5.16301	5.16301	5.16301	5.83248	5.31411	5.7305	5.52648	5.46122	5.59661	5.4312	5.01872	6.03872	5.92556	5.84655	5.04179	5.30556	6.30081	5.37479	5.15578	6.01122	6.0097	5.53736	5.39247	5.22922	5.16929	5.87322	5.85696	5.4453	5.53395	5.49681	5.80488	5.49389	6.28752	5.51395	5.52029	5.25194	5.7175	5.46234	6.15377	5.95453	5.85487	6.11982	5.5207	5.72244	4.98532	5.56968	5.48472	5.67352	5.30035	6.00177	6.06189	5.55466	5.40149	5.48452
SRGAP2C	0.000167049	-3.77716	0.00204628	-0.559617	3.90841	4.07967	4.55075	3.61416	5.01827	3.4028	4.7405	4.5905	3.96242	3.94182	2.62778	3.38413	4.6332	4.43435	4.07007	5.14741	4.8383	5.05659	3.8484	3.29984	3.24363	3.31921	4.95985	3.33407	3.28301	4.33263	4.33263	4.33263	3.51971	4.11998	3.64365	3.22424	3.48861	2.96538	3.5542	4.4613	3.0635	3.33812	3.39026	3.52917	3.17736	4.92134	3.43208	2.99669	3.43889	3.73996	3.49308	3.71281	3.74127	4.84903	3.13251	3.61522	4.20358	4.02683	3.16122	3.68397	3.63173	3.93413	3.65135	3.80294	3.357	3.66489	4.14279	3.41497	3.889	3.43768	2.99625	4.0955	4.14931	3.33432	3.32695	4.12324	3.15265	3.3661	3.27423	3.76842	3.63757	3.62064	3.14802
IL10RB-DT	0.000167284	-3.77655	0.00204729	-0.654825	2.28712	2.52587	2.33928	2.28985	2.64021	3.81081	2.26165	2.46059	1.51552	2.89103	3.91416	2.84487	2.37148	2.52486	3.32815	2.43807	1.85535	2.81017	2.51282	1.48341	1.27641	1.38589	2.527	2.29516	2.00308	1.18766	1.18766	1.18766	2.70453	0.859641	2.14535	2.3323	2.6747	2.68898	1.09893	2.14814	2.22768	3.06654	2.68517	0.57105	0.833599	2.14002	2.45418	1.60793	2.82607	2.18563	1.93777	1.42588	1.73341	1.61485	2.92833	2.14214	1.74731	1.88466	1.48183	1.72857	0.77257	2.75725	1.45802	1.83223	2.04063	1.94853	1.54582	2.27443	2.43782	2.44414	3.07507	1.21501	2.33534	1.51645	2.49066	2.98759	1.6609	1.84837	3.38129	2.34292	1.60622	1.96273	0.764713
DDX10P1	0.000167303	-3.7765	0.00204729	-0.757119	3.34711	4.51242	2.71689	3.10672	3.4519	5.09368	3.43116	4.42994	2.19135	3.66658	4.69627	3.42192	3.3264	3.62524	4.20297	3.67026	4.08933	4.86535	2.79872	3.59596	2.66509	1.60075	3.30655	3.38602	2.69811	2.7599	2.7599	2.7599	3.58204	1.97886	3.13741	2.98347	2.18237	3.03893	0.825814	2.50936	3.70876	3.65668	3.53065	1.72036	1.55475	4.19106	2.15598	2.04047	4.57959	3.92232	2.48761	3.46851	2.39359	2.82676	3.73061	3.40683	2.79089	3.04583	2.79783	2.7734	1.44379	4.12382	1.765	3.06771	3.37565	3.34435	2.80888	3.15948	3.74042	3.28968	3.17865	2.28911	3.83111	2.75591	2.94869	4.08313	2.38897	1.80246	4.22342	2.87703	2.16699	3.07205	1.92307
KANTR	0.000167527	-3.77591	0.00204899	0.52605	3.82585	3.28839	3.60416	1.76569	3.19984	2.7996	3.03663	3.46254	3.96242	3.61285	3.00003	3.81179	3.95744	3.59561	3.45794	3.28606	3.09344	3.27349	3.73034	3.78993	4.19814	3.90856	4.41767	3.70515	3.39193	4.03857	4.03857	4.03857	3.43219	4.04479	4.14818	3.2365	4.40962	3.88313	4.42182	4.32529	3.47989	2.68576	3.19857	3.92763	3.78588	2.22278	4.51579	4.08914	3.81163	3.15507	3.99168	4.38535	4.27651	4.02973	4.21453	3.84278	4.04801	3.87859	4.67998	3.55805	4.02157	3.38583	3.72934	3.91915	3.66813	3.50036	4.22768	3.84391	2.25516	4.16164	4.2916	4.37324	3.30885	4.64959	4.03747	3.77865	3.46123	3.55789	3.53606	4.0018	3.95357	3.78993	4.34318
UBE2FP1	0.000167778	-3.77526	0.002051	-0.601216	0.341931	1.31961	-0.0169542	-0.33384	0.694281	1.2664	0.370603	1.14113	0.396197	0.128376	1.4913	1.30648	-0.220997	-0.110107	0.955651	0.679439	0.847844	0.715704	-0.180322	-0.122448	-0.0774376	-0.71747	-1.20825	0.275766	-0.140234	-0.207608	-0.207608	-0.207608	0.796082	-0.620094	-1.64735	-0.110323	-0.327376	-0.524103	-0.682158	-0.270055	0.975706	-0.181987	0.163731	-0.783857	-0.414549	0.903261	0.0461955	-0.474859	0.57041	0.245606	0.676326	0.495932	-0.23529	0.0387468	0.455438	0.323474	0.345133	0.0171489	0.208157	0.372496	0.191024	0.671245	0.0366224	-0.0215221	-0.35525	0.222918	0.223836	0.922292	0.298543	0.214905	-0.0152194	0.199556	-0.465934	-0.19986	0.048732	0.089233	0.391827	0.933066	0.887227	0.316075	0.0426642	0.659986	0.73012
STX16	0.000168121	-3.77438	0.00205329	-0.322157	7.13792	7.74325	7.2964	6.72287	7.42045	7.71573	7.25615	7.60122	6.98885	7.19997	7.86629	7.52019	7.02517	6.91756	7.29019	7.48036	7.61261	7.4787	6.99188	6.79564	6.67057	6.26137	6.96815	6.72008	7.24073	7.06717	7.06717	7.06717	7.15367	6.9946	6.85935	6.8233	6.71184	6.98008	6.50205	7.01643	7.45572	6.89837	7.30924	6.89161	7.08053	7.61432	6.81321	6.82277	7.40074	7.17347	7.0733	7.15923	6.87645	6.96806	7.41224	7.14586	7.01223	6.94625	6.95512	7.0741	6.89018	6.99684	6.9906	6.92569	7.19521	7.08888	6.84232	7.32198	7.62485	7.15596	7.11093	6.95111	7.33637	7.02594	6.93763	7.55538	6.87992	6.90871	7.45783	7.2608	6.92467	6.98817	6.84721
MAP3K5	0.000168137	-3.77434	0.00205329	-0.479489	7.66327	7.81295	7.8732	7.73961	8.35727	8.68229	7.92022	8.00978	7.54369	7.88433	8.65952	8.21558	7.48364	6.84858	7.87147	8.28418	8.2579	8.37201	7.79397	7.3049	6.65109	5.94164	7.80825	7.21305	7.84707	7.44236	7.44236	7.44236	7.80567	7.27776	7.23085	7.29915	7.04403	7.38482	6.43313	7.23347	8.00374	7.72193	7.86911	6.81116	7.13238	8.46514	7.08863	7.06952	8.01351	8.01074	7.62616	7.65759	6.87645	7.57773	7.85414	7.45401	7.4832	7.29573	7.28331	7.76458	7.02812	7.91746	7.59738	7.36456	7.23405	7.49818	7.07047	7.72908	8.47335	7.61013	7.60434	7.02566	8.48063	6.66236	7.38322	8.01476	7.31675	7.28709	7.82286	7.86776	7.61261	7.69641	7.12819
PHC2-AS1	0.000168235	-3.77408	0.00205343	-1.06152	-0.35419	-0.101032	-0.359403	1.35751	1.39706	-0.261442	1.97077	-1.2202	-1.03081	0.128376	0.410256	-0.431714	-0.414934	-0.0156235	0.338159	-0.995618	-1.14334	0.297605	-0.506746	-0.273964	-0.954155	-0.171443	-1.37795	-0.793886	-0.140234	-0.555967	-0.555967	-0.555967	-0.258045	-1.43568	-1.45667	-0.460209	-1.52308	-0.596517	-1.12329	-2.56755	-0.921153	0.376225	-0.958773	-2.6894	-2.53612	1.85875	-1.46018	-1.05071	-0.180169	0.12544	-2.11482	-0.0222204	-1.72059	-2.59059	-0.192286	-1.88196	-1.98738	-2.52086	-0.488917	-1.06419	-2.94849	0.476198	-1.60928	-0.952079	-1.15687	-1.56249	-2.03958	-1.8396	-1.06446	-1.19166	-0.38557	-1.26823	-0.939603	-2.88776	-1.0674	0.732047	-2.84861	-3.25198	0.679153	-0.17457	-0.192561	-1.24775	-1.78532
AL627309.1	0.000168511	-3.77337	0.00205575	-1.03482	2.35411	3.57018	0.544174	2.05144	2.00665	3.27982	2.31607	2.16652	0.455377	1.81974	3.66105	5.46305	0.783518	0.576191	4.11575	1.59696	3.43634	2.25419	2.09686	2.02796	0.463973	-0.610885	1.62023	2.21536	2.25457	0.307443	0.307443	0.307443	3.26495	0.725995	2.03852	2.02803	1.22878	2.45822	0.7574	0.453941	3.29256	2.18908	3.22756	-0.109729	1.53433	1.17674	0.954404	1.29639	2.77815	2.77046	2.06892	1.33146	1.37685	0.504546	2.59495	3.00404	0.701854	2.11135	0.997293	1.67133	0.87165	3.46689	1.6627	0.492282	2.25724	1.91722	-0.361177	2.97061	2.20563	2.57105	2.78741	-0.107194	3.78943	1.17322	1.52473	2.08029	2.3512	1.95712	3.86603	1.977	2.1503	2.20215	0.956474
IGHV6-1	0.000168611	-3.77311	0.00205592	1.51379	2.17024	1.35838	1.90893	1.59834	-2.10019	2.32144	-1.26096	-4.36345	2.10158	1.05625	1.71507	-0.730199	-0.639052	-1.03638	0.484607	-1.1949	-0.11373	1.23303	1.75885	3.68083	2.82008	0.579342	-1.20825	2.73361	2.40511	2.50995	2.50995	2.50995	0.929912	0.760585	1.53124	3.62501	2.7408	3.93543	-0.885928	-0.270055	-2.26246	1.66538	3.27694	1.27322	0.833599	1.25748	2.60179	1.15012	1.77862	1.62321	1.30097	-1.936	1.47458	-0.567231	2.20009	1.88807	0.701854	3.32444	3.53628	2.58996	2.44164	2.66864	3.5053	3.78345	3.58243	3.57247	-0.191236	2.30844	-0.321332	1.71084	2.68055	0.413203	-0.763861	-0.350885	2.89982	3.28141	4.22379	2.11568	2.57253	2.14251	1.21498	1.40939	2.29849
TRAJ29	0.000169969	-3.76963	0.00207044	0.87346	1.61889	1.1084	1.98701	-1.60869	-0.111457	-0.740452	-0.187506	1.33499	1.09939	1.24467	0.61455	1.08881	1.61838	-0.0156235	1.34893	0.844493	0.334534	-0.786333	1.59783	1.85613	1.8517	0.971211	1.88697	1.1468	0.255363	2.06098	2.06098	2.06098	0.160301	2.57256	2.00649	0.682286	2.28932	1.96177	2.13734	2.4312	1.58762	-0.181987	-0.0987905	1.89568	1.70842	-0.16105	2.25447	1.98401	0.962208	1.55507	0.938907	2.81292	2.2464	1.51957	1.72848	1.29519	2.28819	1.63518	2.62227	1.46228	2.37565	0.896035	2.06686	2.02716	1.78565	1.47649	2.31138	0.51953	-1.43144	2.03828	2.16491	2.38335	1.00526	2.41333	1.997	0.567387	1.50907	1.20416	0.622082	1.54589	1.81123	1.51763	2.43362
LITAF	0.000169976	-3.76961	0.00207044	-0.65897	10.6773	11.7192	10.8664	10.685	11.9433	12.1638	10.9053	10.8925	10.0753	11.221	10.9949	10.2829	10.8164	10.7515	10.9458	11.4291	11.4181	11.8932	11.1464	10.2336	9.06275	7.95414	11.019	10.6683	11.1027	9.87082	9.87082	9.87082	11.309	9.32307	10.5104	10.7458	10.0362	10.7198	9.38724	9.84552	11.3261	10.5652	11.1376	9.18834	9.92938	11.4497	10.3027	10.046	11.4636	11.7917	10.48	9.90159	9.6138	9.83466	10.9716	10.7425	10.2839	9.76282	10.2011	10.3129	9.65309	11.3058	10.1364	10.5487	10.286	10.0561	9.89614	10.8657	11.3241	10.6532	10.7353	10.0054	10.7116	8.99161	10.4716	10.2343	9.77463	9.74601	10.8242	10.3931	10.4446	10.563	9.88207
AC122718.2	0.000170129	-3.76922	0.00207124	-0.443692	2.43795	3.12936	2.04291	2.51803	2.43385	3.46571	2.65906	2.52562	2.37114	2.59104	2.96311	2.89947	3.06321	2.08751	2.9786	2.64624	3.07049	1.97977	1.80876	2.3849	1.25483	1.16368	2.527	1.77783	2.33862	1.99527	1.99527	1.99527	2.8691	1.85628	1.83469	2.02803	2.31847	1.89731	1.70053	2.44717	2.97829	2.68576	2.78607	2.08855	2.3921	2.82276	2.11724	1.76696	2.9262	2.38198	2.89364	2.04738	1.78003	2.65807	2.83949	2.86981	2.28819	2.55354	2.25851	2.09059	2.04865	2.32648	1.89703	2.36544	2.80327	2.54801	2.3532	2.66411	2.67463	2.57105	1.99693	2.0673	2.64673	1.82909	2.14414	2.85097	2.00701	1.89285	2.41345	2.40941	2.21593	2.33827	2.33348
RN7SKP16	0.000171451	-3.76586	0.00208627	-0.77688	3.39585	3.93968	3.23969	3.41448	4.51136	4.35587	4.91593	3.89046	3.05564	4.11124	4.4737	3.82596	2.91627	3.51876	3.66413	3.75567	4.27646	4.87408	3.27773	2.57428	2.21793	1.22252	3.30655	2.76758	3.82	2.69516	2.69516	2.69516	4.2052	2.14517	1.97373	3.42516	2.27452	2.71165	0.983872	1.8447	3.69101	2.91547	3.3709	2.20969	2.76052	4.89002	2.64782	2.39461	3.74838	3.93579	3.13727	3.47956	1.99293	1.59629	3.8304	3.01997	1.91248	2.52232	3.19648	3.17448	1.90009	4.0844	2.91454	2.81277	2.42777	3.54713	2.31138	3.42276	3.9454	2.38394	3.40299	2.11692	4.12159	1.51645	3.10059	4.30856	2.46168	2.6441	4.48583	3.90142	3.00989	3.05059	2.18812
MACC1	0.000171575	-3.76555	0.00208673	0.740233	1.53886	0.748618	1.49343	1.68444	0.025704	0.295241	0.691974	0.465529	0.942764	0.885504	1.00201	1.13505	0.366977	1.58301	1.59453	-0.664443	0.334534	0.365277	1.62595	2.34644	1.8517	1.80708	1.17491	2.05956	1.51778	1.30077	1.30077	1.30077	1.77576	0.95233	1.94021	2.04208	2.42953	2.04743	2.22861	1.36225	-0.108309	1.46233	1.8624	1.70866	0.96142	1.13461	0.863704	1.49126	1.52355	1.18601	0.454386	0.153638	1.47458	0.422648	1.10869	1.39632	0.345133	1.42621	1.97963	1.19081	1.85237	2.05074	2.18966	2.25655	2.04063	1.81901	1.25363	2.01085	1.55983	0.40864	2.04472	0.854557	0.904749	0.965163	2.04273	2.10052	3.16722	2.84993	1.68523	1.32257	0.629061	1.02529	1.96829
INTS3	0.000172161	-3.76407	0.00209278	-0.394526	6.63232	7.52578	6.81984	6.54154	6.95679	7.2546	7.01067	7.12402	6.44306	6.73508	7.33243	6.95005	6.08482	6.30379	6.85124	6.80805	7.41269	7.58896	6.76496	6.2526	6.06027	6.01317	6.46076	6.34495	6.71506	6.40973	6.40973	6.40973	6.59045	6.43065	6.11548	6.1848	5.74105	6.11034	5.62484	6.22528	6.87881	6.28915	6.4951	6.63849	6.78088	7.32516	6.35811	6.2356	7.09524	6.95179	6.63448	6.59836	5.85362	6.32868	7.05945	6.87016	6.48605	6.2477	6.43017	6.29628	6.48727	6.65731	6.60362	6.48449	6.61016	6.78941	6.27288	6.61346	7.10172	6.60844	6.62055	6.42772	6.43692	6.23103	6.32777	6.95518	6.54062	6.4335	6.58777	6.637	6.63263	6.42658	6.12204
ERLEC1	0.000172385	-3.7635	0.00209365	0.472899	4.44294	3.52829	4.48836	3.96321	3.38335	3.94933	3.19021	4.11834	4.24833	3.93637	4.89885	4.18036	4.12296	3.80428	4.05257	3.80993	4.27646	4.27427	4.33499	5.17523	4.75421	4.25003	4.23472	4.48489	3.87733	4.78942	4.78942	4.78942	4.11908	4.47795	4.12225	4.69953	4.36839	4.65375	4.52058	4.42948	4.14	3.62456	4.88008	4.59764	4.01309	4.10641	4.62567	4.1417	4.38856	4.34856	4.30609	4.0569	4.35304	4.27406	4.57376	4.15203	3.86859	4.29962	5.05901	4.54183	4.41834	4.35434	4.57443	5.03075	4.79572	4.8375	4.08605	4.32296	4.93555	4.01554	4.46552	4.016	4.16025	4.44414	4.82675	5.64826	5.37878	5.59272	4.42873	4.1885	3.85401	4.24208	4.67184
HABP4	0.000172408	-3.76344	0.00209365	0.494523	2.14146	1.75692	1.82639	1.76569	1.95606	0.891907	1.36921	1.68732	1.57009	1.56067	1.22633	1.22331	1.97587	2.39328	1.9118	1.68668	2.05562	1.12003	2.72265	1.90986	2.30451	3.10135	2.88686	2.58912	1.89619	1.8689	1.8689	1.8689	1.67768	2.66676	2.31188	2.08341	1.88394	1.91044	2.26603	2.27886	1.83388	1.97654	1.82494	2.38162	2.18509	1.29622	2.57345	2.83851	1.75901	1.35585	1.93777	2.73207	2.76207	1.92849	1.89806	1.81689	2.24236	1.90093	2.54778	1.36936	2.37565	2.57423	2.7143	1.9418	2.17445	1.86895	2.33939	1.73887	2.73406	2.35287	2.85151	2.37318	2.08277	2.44806	2.26484	1.68423	1.81686	1.89285	2.17636	1.977	2.16699	1.99305	2.45496
GPR141BP	0.000173622	-3.7604	0.00210732	-0.634541	2.31584	3.01268	1.78328	2.44591	2.26401	3.1325	2.38133	2.61796	2.27586	2.79779	3.14994	4.20766	1.78577	1.9063	2.19319	3.2374	2.94992	1.7459	1.56916	2.06	1.29768	0.486358	1.07978	1.39879	2.33862	1.73038	1.73038	1.73038	2.23822	1.34315	1.68082	1.99952	1.45567	2.5365	1.17957	1.63754	3.37267	2.60577	3.24184	2.0427	1.4713	3.06633	1.90622	1.60793	2.56877	1.09295	1.69541	2.00212	1.22784	1.57749	2.56504	1.64261	2.49773	2.64332	2.25851	2.64054	2.38686	2.47321	3.09035	2.28455	2.21644	2.54801	1.7264	3.0431	2.75716	2.13276	2.15042	1.28179	2.25596	0.644216	1.96568	2.50135	2.32545	1.80246	2.63156	2.66208	2.39662	1.94733	1.17798
FCGR1B	0.00017393	-3.75963	0.00210939	-0.91763	6.93599	9.14278	5.9619	6.75183	6.55014	8.86841	6.897	8.41191	4.7576	6.70009	7.41962	7.05675	6.40356	6.98838	7.24144	8.18374	8.14744	8.60549	6.32918	6.57918	6.37606	5.57893	5.37488	7.01812	6.71375	6.46296	6.46296	6.46296	7.39122	6.55902	6.72123	6.65244	6.15374	6.57389	4.08753	5.8905	7.07969	6.60113	7.56064	5.70544	4.24745	8.15391	5.61385	4.82513	8.32875	7.39876	5.82865	7.03601	4.77938	4.98185	6.97855	7.2266	5.93628	5.7334	6.5171	5.92809	5.12025	8.34101	5.80077	6.91117	6.95828	7.3533	6.08812	7.43886	6.79213	7.00863	6.43054	5.65481	7.03356	5.14731	6.88263	6.55347	5.40052	5.40197	7.90776	5.90799	5.18229	6.13185	4.73862
PRR13	0.000173969	-3.75953	0.00210939	-0.401187	6.23487	6.60485	6.34211	6.62556	6.62019	7.20014	6.39418	6.59117	6.08853	6.62828	6.74134	6.3106	6.34155	5.82146	6.3933	6.59379	6.87423	6.87592	5.99916	6.03813	5.54748	4.70685	6.18413	6.13329	6.45674	5.81315	5.81315	5.81315	6.42366	5.5829	5.99004	6.27973	5.97532	6.28047	5.54592	5.992	6.73902	6.27629	6.53479	5.66212	5.71562	6.85863	5.74774	5.87815	6.62895	6.68378	6.15264	5.84104	5.78097	5.9242	6.38295	6.24116	6.14266	6.13699	5.98421	6.13276	5.61323	6.49393	6.06018	6.24095	6.16519	6.42223	5.82012	6.31929	6.54078	6.29571	6.23758	5.92233	6.43016	5.60011	6.11944	6.30264	6.04975	5.2284	6.72452	6.37219	6.12264	6.1104	5.59076
FCMR	0.000174294	-3.75872	0.00211225	0.64028	6.92178	6.43615	7.294	5.35151	6.05875	5.33743	5.53639	5.58905	6.82531	6.3137	6.13197	7.99042	6.65213	5.83737	5.76941	6.27132	5.6446	6.69871	7.65208	7.2698	7.35487	6.70096	7.62454	7.10704	6.41702	6.67976	6.67976	6.67976	6.36382	7.37585	7.08413	5.98663	7.36542	7.26541	7.40644	7.93067	6.39988	5.89223	5.81824	7.258	7.27453	5.30289	7.67078	7.59369	6.52826	6.6003	6.59626	7.43338	7.79381	6.77065	7.13352	7.18878	7.23625	6.8594	7.3498	6.63746	7.11537	6.46901	6.89061	7.01563	6.79469	6.0188	7.48054	6.71363	6.07892	7.33803	7.52759	7.58492	6.48231	7.60031	6.839	6.73103	6.92829	7.20676	6.07802	6.58581	7.06429	6.80752	7.64556
INTS7	0.000174437	-3.75836	0.00211291	0.399977	4.42112	3.71912	4.39479	3.81838	4.02249	3.90461	3.3356	3.93302	4.42156	4.32263	3.72861	3.87447	4.34606	4.52751	4.35353	4.31565	3.88746	4.11138	4.89589	4.61749	4.2122	4.4541	4.84158	4.00953	3.82	4.71993	4.71993	4.71993	3.98198	5.25771	4.39393	4.05373	4.54836	4.26668	4.20777	4.69666	4.15302	4.12108	4.12711	4.86468	4.41033	3.37758	4.76793	4.51979	4.04416	4.29734	4.55013	4.66002	4.55199	4.93092	4.45372	4.23287	4.58336	4.69445	4.67998	4.13927	5.04617	3.99613	4.6106	4.76856	4.6386	4.40718	4.65299	4.17872	4.21102	4.39305	4.57263	4.58196	3.97438	4.44127	4.48956	4.95618	4.834	4.80237	3.88434	4.1057	4.24836	4.48009	4.94501
DOK1	0.000174801	-3.75746	0.00211514	-0.355781	5.48837	6.2821	5.79016	6.13251	5.79292	5.94039	5.88807	6.00134	5.39179	5.41218	5.54681	5.11061	5.65669	5.27344	5.34464	5.87619	6.13959	6.20038	5.55601	5.4522	5.06752	4.69391	5.66438	5.40456	5.70719	5.47404	5.47404	5.47404	5.44977	5.03032	5.43651	5.75577	5.4365	5.38255	5.30956	5.00529	5.34507	5.47252	5.8547	5.31009	5.20421	6.28163	5.12273	4.99188	5.68853	5.5975	5.54723	4.8761	4.82271	5.44165	5.31505	5.59904	5.27368	5.48622	5.28547	5.13199	5.00129	5.09088	5.28346	5.45093	5.32572	5.89772	5.15664	5.25299	5.57523	5.41601	5.10308	5.35355	5.5015	4.90842	5.36436	5.01065	5.3066	5.00342	5.57352	5.72268	5.54512	5.70259	4.98407
TULP4	0.000174858	-3.75732	0.00211514	0.404895	5.74383	5.20272	6.12727	4.86743	5.53589	4.80019	4.86665	5.22798	5.75483	5.42587	5.49817	5.35242	5.55272	5.62831	5.47741	5.60415	4.98359	5.69692	6.4812	5.90003	5.61679	5.91958	6.23469	5.46101	5.35364	5.98294	5.98294	5.98294	5.46455	6.42122	5.59705	5.10277	5.43484	5.58949	5.56856	6.03095	5.44108	5.27202	5.49959	6.42499	5.93977	4.75402	6.00102	5.85669	5.47369	5.72314	5.61722	5.88637	5.88862	6.07674	5.92713	5.79697	6.02466	5.85532	5.97104	5.31596	6.26836	5.41524	5.91197	5.79309	5.79099	5.26649	6.18683	5.54454	5.56872	5.84653	6.05422	6.21353	5.4105	5.92586	5.8493	5.98665	5.95953	6.38274	5.08567	5.50432	5.757	5.84237	5.99667
ARMCX4	0.000174896	-3.75722	0.00211514	-0.430213	2.8351	3.4225	3.20744	3.2964	3.25669	3.5358	3.34872	1.79674	2.80571	3.27516	3.1931	3.47682	3.11804	3.68273	2.76589	2.64624	2.67354	2.60152	2.3538	2.78064	2.70543	2.9872	2.93296	2.91631	2.45617	2.50051	2.50051	2.50051	1.67768	2.66676	3.06149	2.4423	3.04981	2.71913	2.48281	2.90599	2.65126	3.43389	3.02777	2.47435	2.36923	2.97378	2.85036	2.89319	3.01984	3.0843	2.13028	2.78647	1.89747	2.21058	3.28099	2.71202	2.76951	1.78297	3.16122	3.03018	2.80134	2.89381	2.68329	2.70292	3.21924	2.52742	2.43337	2.76553	1.63658	3.15208	2.96348	2.93991	2.23542	2.85414	3.20486	2.25289	2.71071	1.75505	3.16859	2.71561	2.47913	2.57714	2.54727
AC084824.4	0.000174976	-3.75702	0.00211514	0.588125	0.580523	-0.101032	0.195272	-0.719728	-0.624414	-1.17978	-0.265281	-0.690726	0.334486	0.0496806	0.549614	0.294359	0.426111	0.31042	0.413241	0.425131	0.255338	0.297605	-0.506746	1.22538	1.35965	0.533599	0.790357	0.923952	0.196513	0.751345	0.751345	0.751345	-0.583288	0.654222	0.817757	-0.173839	1.37471	0.750715	0.4458	1.02175	0.719782	0.451383	-0.332713	0.40701	0.866632	-0.0597428	1.01185	0.836063	0.214878	-0.589742	0.302735	0.909427	0.754334	0.856096	0.270077	0.160533	0.655984	0.713913	0.753942	0.673874	0.702523	0.329782	-0.252243	0.755017	1.08048	0.321864	1.44629	0.460253	0.166727	0.732094	0.610868	0.825008	0.175371	1.40302	0.505985	0.567387	0.57778	0.0888677	0.296981	0.510347	0.80997	0.870595	0.764713
RRP1	0.000175745	-3.75512	0.00212337	0.430002	2.36572	1.92131	2.49436	2.08349	1.95606	1.67413	1.71131	1.56892	1.90332	2.21185	1.74438	1.84071	2.19572	2.83487	1.93747	1.43377	1.85535	2.40651	2.68306	2.97801	2.72125	3.19982	2.23485	2.78979	2.32495	2.23046	2.23046	2.23046	2.09359	2.73792	2.57474	2.5641	2.45601	2.43116	2.68971	2.04694	1.86587	3.01792	2.24923	2.86003	2.31042	1.3707	2.70989	2.54853	2.25541	2.63398	2.18913	2.50217	2.77747	2.25858	2.40537	2.3455	2.2578	2.42441	2.46923	1.95328	2.63267	2.00322	2.32978	2.5613	2.04063	2.73018	2.38042	2.34166	1.36307	2.27214	2.532	2.70056	1.49457	2.5475	2.36426	1.95256	2.56431	2.61784	2.09481	2.47296	1.99071	2.37327	2.62464
FAM185A	0.000175918	-3.75469	0.00212379	0.421124	2.17763	1.604	1.76123	1.87958	1.31913	1.9335	1.56168	1.56892	2.69957	1.58878	1.42043	1.86835	2.24581	1.75369	1.6882	1.95092	1.68449	2.04313	1.99275	2.21032	2.39608	2.44834	2.68618	2.23168	1.74011	2.12382	2.12382	2.12382	1.95392	2.54306	1.97373	2.01385	2.69707	2.28766	2.45068	2.53948	1.89716	2.21088	2.01986	2.29822	2.22384	0.627592	2.46451	2.30527	2.10814	1.84869	2.37805	2.73207	2.08246	2.40438	2.38268	2.59988	2.34711	1.85155	2.60138	2.47202	2.31826	2.02717	1.96738	2.42955	2.29691	1.99425	2.53377	1.43455	1.39287	2.5978	2.34109	2.54613	2.08277	2.53679	2.11588	2.05977	2.28595	1.93601	2.13616	1.79002	2.26327	2.22787	2.57678
MIR4772	0.000175958	-3.75459	0.00212379	-1.07935	1.67872	3.09533	1.13033	3.04296	2.88524	2.34394	3.04471	2.3026	-2.22498	2.64557	2.97552	2.40976	1.93574	1.38939	2.59905	2.45519	2.168	2.73541	1.2459	0.508265	-0.314958	-0.610885	0.0801588	1.48298	2.54141	-0.911628	-0.911628	-0.911628	0.886667	0.95233	1.57559	1.13959	1.88394	0.530399	0.260488	1.02175	2.82402	0.890028	1.33223	-0.486267	-1.75521	4.2064	0.983413	0.39128	2.49954	1.35585	0.634585	1.7148	-0.506578	-0.266224	2.59495	-0.572965	-0.493442	1.47049	0.506706	1.69066	-0.798775	0.947157	0.576289	0.942461	-1.38899	1.02648	0.393772	1.40342	1.96891	1.68612	1.47599	0.0543187	1.96291	-0.710664	1.79799	2.71325	-0.142516	0.301815	2.23463	2.63455	0.932166	1.53834	0.183281
AC091948.1	0.000176175	-3.75405	0.00212533	-0.550254	0.790928	1.19663	1.32328	0.435151	1.34557	1.2664	1.28985	1.26055	0.813022	1.41131	1.30713	1.08881	1.17691	1.1657	0.679692	1.03876	1.30647	1.86757	0.922296	0.641282	0.0281053	-0.331535	0.707923	-0.343602	0.820619	0.263465	0.263465	0.263465	1.26993	0.498988	-0.0728928	0.913783	0.132703	0.387537	-0.135177	0.321545	1.62548	0.718075	0.578128	-0.195056	0.268168	1.40655	0.551373	0.0500223	0.891902	0.958729	0.972802	0.53882	-0.116651	-0.48589	0.731637	0.323474	0.28613	0.288521	0.593911	0.673874	0.510903	0.996529	0.434475	0.629622	0.59921	0.583521	1.03123	1.2717	0.683271	0.40864	0.652586	0.00246469	0.175371	-0.350885	0.818009	1.38764	0.890285	-0.463515	0.887227	0.734364	1.21498	1.24276	0.183281
PES1	0.000176448	-3.75338	0.00212755	0.395987	4.44567	4.22836	4.3912	3.92834	3.99351	3.57437	3.65878	3.77486	4.58947	4.15419	3.72861	3.96044	4.40604	4.63337	4.27015	4.19342	3.88088	4.68178	4.89589	4.83447	4.58725	4.85833	4.56252	4.45394	4.22891	4.71586	4.71586	4.71586	3.96648	5.08422	4.44263	4.5079	3.99681	4.42824	4.6465	4.58558	3.79435	3.88394	4.23813	5.01235	4.67328	3.3317	4.73632	4.53952	3.98206	4.13954	4.68404	4.24994	4.52258	5.00138	4.30781	4.38825	4.64042	4.84291	4.52773	4.17403	4.87762	4.05557	4.49925	4.66051	4.55925	4.58703	4.76567	4.0788	4.3275	4.39686	4.42698	4.78168	4.32489	4.48653	4.14972	4.27335	4.92681	4.90096	3.56663	4.20263	4.75278	4.48009	4.77089
UTP3	0.000176883	-3.75231	0.00213171	0.444297	2.92415	2.20272	2.91962	1.50677	2.30501	2.47204	2.32936	2.47713	3.29314	2.41387	2.53018	2.04827	2.86377	2.50905	2.82208	2.85418	2.40661	3.08565	3.38032	3.21701	3.25455	3.0454	3.33429	3.16596	2.24008	3.32278	3.32278	3.32278	2.74141	3.48109	2.77817	2.38835	2.87441	2.88122	2.95705	3.22605	2.5167	1.97654	2.42223	3.41862	3.00264	1.77895	3.19225	2.69641	2.71847	2.76041	2.79288	2.59654	3.1648	3.46066	2.82273	3.01997	2.99811	3.19845	2.81608	2.83551	2.99691	2.49055	2.58602	2.93265	2.94736	3.12212	3.32546	2.69014	3.18955	2.94892	2.58683	3.02683	2.73719	3.56278	2.71441	3.70789	3.25166	3.71482	2.63156	2.70242	3.07324	2.71084	2.85882
AC009948.3	0.00017759	-3.75058	0.00213829	-0.450428	2.65685	3.01268	2.8482	2.54129	2.52923	3.68426	2.90967	3.23844	2.34007	2.71096	3.20369	2.88601	2.87442	3.01354	3.00311	3.13485	3.32439	2.70961	2.33689	2.34644	2.10185	1.30652	2.09589	1.70957	3.05355	2.25313	2.25313	2.25313	2.40074	2.89408	2.20302	2.27399	2.66338	2.62673	1.75418	2.08827	2.97829	2.52108	3.02777	1.58615	2.5013	3.3594	2.18124	2.6518	2.95235	2.64495	2.68455	2.44695	1.93915	2.44643	2.40537	2.44327	2.68067	2.8163	2.58017	2.86133	2.36435	2.63785	2.65159	2.35227	2.93484	2.31566	1.63894	2.84878	1.90829	2.8852	2.4397	2.36293	2.82231	2.61018	2.22572	3.17096	2.28595	3.17217	3.30175	3.18286	1.85309	2.73795	2.09604
EIF1B-AS1	0.000177608	-3.75054	0.00213829	-0.544852	5.30361	5.72628	5.5795	6.00863	5.84483	6.17966	5.50452	5.63028	3.86212	6.1082	5.76274	5.69875	5.60164	5.39237	6.1598	5.97596	5.1973	5.76114	5.03606	4.9155	4.14633	4.12451	4.70481	5.12994	4.97682	4.41283	4.41283	4.41283	4.94065	4.69692	5.02152	4.68169	5.35443	5.85092	4.79681	5.05826	4.33541	5.43828	5.79421	4.22111	4.17348	6.30793	5.23855	5.28699	5.6742	5.69439	4.103	4.90303	5.12621	3.81781	5.7808	5.87679	5.14676	4.76726	5.35109	5.31752	4.80844	6.03922	5.31416	5.24544	5.3161	5.62001	4.894	5.64778	4.51196	5.40659	4.93152	5.29548	5.26604	4.1909	5.70148	5.67211	5.31807	4.48398	5.7218	5.77405	4.49633	5.16066	4.43464
LILRB5	0.000178003	-3.74957	0.00214196	-1.09335	1.23245	2.80382	-0.68301	-0.029688	1.88571	1.56344	2.45593	0.763856	1.42959	1.93369	0.335181	-0.302831	0.173472	1.28188	4.48986	1.53388	1.85535	1.46664	0.164491	-0.536026	-0.380995	2.42347	-0.793679	0.0733741	0.0710817	0.686212	0.686212	0.686212	0.541098	0.229468	0.780357	1.67838	1.03162	1.06429	0.309095	1.66512	0.0109122	1.66538	-1.24704	0.914394	0.693343	3.61058	0.15219	0.898486	0.325702	0.849175	-0.202744	-0.541922	0.0948449	2.05619	-0.990706	0.60276	0.508915	3.46788	0.208157	0.273407	0.138936	-0.0169417	0.0366224	0.492282	1.21082	-0.332326	0.393772	-1.14397	0.634203	0.40864	-0.38557	0.15275	1.62666	0.603715	-1.20317	1.65717	-0.37601	1.93601	1.02569	0.0915106	0.113258	0.413289	-2.00083
CMSS1	0.000178764	-3.74772	0.00214939	0.551486	2.43697	1.97219	2.06108	1.35751	1.6932	0.548724	1.62771	2.16652	2.34007	2.05952	1.18417	2.6831	2.55488	2.52486	1.96268	2.17417	0.847844	1.79581	2.4513	2.79974	2.58952	2.89976	2.23485	1.75544	2.11854	2.37179	2.37179	2.37179	2.07444	3.25108	3.05367	2.2976	3.13421	2.61876	3.08817	2.9515	2.32293	2.2535	1.80584	2.59363	2.41461	1.29622	2.76104	2.75663	1.89103	1.77072	1.90304	2.4693	2.87377	2.27033	2.81428	2.31998	2.66917	2.52232	3.22408	2.18903	2.49441	1.87708	2.51733	2.44204	2.51446	1.63883	3.10657	2.35799	0.864384	2.72457	2.9384	2.90503	2.08277	2.91334	2.86629	2.43917	2.51959	2.89437	2.00837	2.06213	2.53162	2.55699	3.08097
CD7	0.000178892	-3.74741	0.00214939	0.549416	5.88845	5.51518	5.81445	4.56665	5.12518	5.22676	5.15115	5.63949	5.81114	5.97612	5.22682	4.83053	5.42446	5.70141	5.07956	5.86342	5.19465	6.0087	7.4269	5.89782	5.85774	6.28744	6.10077	6.04487	5.98877	5.78815	5.78815	5.78815	5.24028	6.46972	6.28529	5.67132	5.54686	5.61877	6.66789	5.85352	5.40071	5.45664	4.69785	6.18226	6.27959	5.25944	5.96693	6.38683	5.95198	6.15489	5.56401	6.82156	5.49334	5.78467	5.81403	5.84248	6.48031	5.42986	6.01811	5.52694	6.0093	5.54743	5.78381	6.51288	5.67533	5.39704	6.51319	5.05936	4.25632	6.13378	6.18524	6.47248	6.23051	6.34445	5.81016	5.7574	5.76495	5.25207	5.38912	5.21706	5.82824	6.7543	6.49601
MRPL17	0.000178965	-3.74723	0.00214939	0.453218	2.61201	1.50381	2.87924	1.50677	1.92131	2.10138	1.23442	2.46059	2.00585	2.0393	2.2929	1.97389	2.43044	2.57127	2.66197	2.6161	2.4428	2.4998	3.0683	2.42235	3.15903	2.93538	3.11192	2.51106	2.16532	2.91007	2.91007	2.91007	2.09359	3.53703	3.02997	2.27399	3.16664	2.7776	2.96465	3.15	2.32293	1.89811	2.20618	2.87057	2.4694	1.54165	2.90444	2.96786	2.13882	2.12424	2.35253	2.45817	2.84482	2.99204	2.6339	2.4314	2.86332	2.90771	2.6832	2.30646	2.80134	2.50768	2.30282	2.5029	2.49754	2.62753	2.73699	2.27443	2.11912	2.23853	2.84252	2.71674	2.91567	3.13559	2.67623	2.42319	2.58615	2.90527	2.39654	2.74165	2.4107	2.62633	2.9138
GMPS	0.000178981	-3.74719	0.00214939	0.389358	5.05168	4.67865	5.00233	4.02227	4.3345	4.41551	4.18271	4.49632	5.29589	4.75654	5.06489	4.72488	4.76787	4.94962	4.88556	4.90101	4.66145	4.68509	5.28117	5.08274	4.95492	5.30034	5.29242	4.91944	4.58205	5.38961	5.38961	5.38961	4.94065	6.03101	5.13142	4.85877	5.10121	4.67313	5.07847	5.30174	4.74958	4.34946	4.74874	5.56734	5.33536	4.01066	5.27713	5.19205	4.81864	5.03705	5.17926	5.44556	5.21515	5.47505	5.01474	4.8736	5.15709	5.20259	4.91826	4.97923	5.23944	4.64107	5.17801	5.14209	5.1927	4.97877	5.20693	4.90953	5.66652	4.97562	5.2782	5.23779	4.79042	5.48357	4.9835	4.92816	5.10383	5.55515	4.29363	4.77848	5.03551	5.0315	5.57501
MTF1	0.000179274	-3.74648	0.00215125	-0.551502	7.81835	8.58299	8.03213	8.56671	8.28416	8.26325	6.98413	8.2294	6.72141	8.35046	9.27848	8.65184	7.44127	7.93216	8.33622	8.23793	8.03375	8.26839	8.03091	7.86187	7.17661	6.8932	7.56871	7.73914	8.0443	7.50862	7.50862	7.50862	7.79145	7.32077	7.67387	7.42004	6.79392	8.04726	6.39001	7.20381	7.99969	8.35023	8.46705	7.06907	6.81988	8.45688	6.99825	7.27134	8.41196	8.04815	6.8964	7.1814	7.17972	6.99044	8.47489	8.19272	7.01507	7.75133	7.14396	7.59412	6.85882	8.06035	7.54514	7.63651	8.09442	7.82617	7.17425	8.43457	8.37107	7.85014	8.2386	7.09035	7.70799	6.39056	7.68493	7.94759	7.60086	7.49167	8.11296	8.10565	7.27238	7.44137	6.36122
TUBA1A	0.000179316	-3.74638	0.00215125	-0.617958	7.6218	7.90339	7.37971	7.22742	7.95624	9.39003	7.93877	7.58605	8.03356	7.17122	8.37648	7.92118	8.10512	6.96829	7.64489	8.28568	9.10612	8.37867	7.45655	6.9911	6.26979	5.80873	7.51706	7.26203	7.41378	7.02499	7.02499	7.02499	8.74096	6.82622	6.96209	7.96407	7.28693	7.27432	6.32944	7.40788	8.48799	7.50535	8.1724	6.49391	7.82536	7.30571	6.94348	6.93406	8.11199	8.06968	8.57741	7.10006	6.25466	7.9619	7.37859	7.44001	7.26566	7.15272	6.9422	7.07042	6.82883	7.79068	7.34085	7.17233	6.94741	7.75353	7.24538	7.78526	8.78324	7.47102	6.90682	6.99572	8.08481	6.39502	7.20276	6.98406	7.08034	6.53524	7.82996	7.24666	7.71937	7.59474	7.37661
ALOX12-AS1	0.000179432	-3.7461	0.00215156	-0.287251	4.43845	5.10636	4.66797	4.67578	4.67411	4.3887	4.65072	4.77898	4.55606	4.96389	4.3552	4.4871	4.59505	4.41751	4.73272	4.62652	4.63822	4.99116	4.42974	4.47028	4.08651	3.62208	4.1746	4.38631	4.49315	4.42536	4.42536	4.42536	4.29477	4.02359	4.29795	4.45639	4.22179	4.38188	4.07353	4.39695	4.46636	4.46732	4.80031	4.01808	4.33562	4.64195	4.19772	4.13847	4.57399	4.51025	4.41181	4.52255	4.20996	4.30296	4.5485	4.48039	4.46863	4.06704	4.50822	4.3301	4.30472	4.41915	4.24688	4.65516	4.90887	4.69711	4.35664	4.02868	3.80281	4.43815	4.31127	4.34229	4.31022	4.14929	4.21776	4.46108	4.37577	4.02072	4.6447	4.3622	4.37228	4.33377	4.05253
AC009506.2	0.000179978	-3.74478	0.00215703	-0.612733	4.13032	3.88762	4.84874	4.58915	4.92051	5.93484	4.84599	4.67534	4.03697	4.17288	3.64559	4.37114	3.62659	3.24109	5.03568	4.66751	4.59866	4.5571	4.29615	3.93952	3.89052	2.7677	4.14749	3.76803	4.58779	3.44101	3.44101	3.44101	4.35551	2.42941	4.7681	4.24194	4.33668	5.09277	2.96465	3.45661	3.29256	4.52934	4.16508	3.03884	3.57222	4.83189	3.15449	3.42551	4.26536	5.08415	3.65319	4.09332	2.97076	2.86602	3.4758	3.87818	3.93731	3.62307	3.64237	4.63209	2.66065	4.00821	4.38822	4.21309	4.01	3.7339	2.60474	4.32296	4.62929	3.79056	4.76796	3.52642	4.41443	3.50348	3.84436	3.97771	3.51347	3.47984	4.09823	4.50966	3.83325	3.87379	2.92913
FAM153A	0.000180665	-3.74313	0.00216373	0.984624	2.32781	1.50381	1.13033	0.706082	2.2218	0.469077	0.954636	2.20673	-0.494391	0.273953	0.255983	0.775092	2.63226	1.1657	2.90246	1.56576	0.951975	1.7459	-0.0860906	2.5963	2.64864	3.32593	2.77996	1.36959	1.10289	1.99527	1.99527	1.99527	1.45894	2.32927	3.89617	1.64195	1.31809	2.30764	2.29044	3.4723	2.01595	1.75711	1.88076	2.66801	1.98903	0.744252	3.53363	3.0595	2.32376	2.74009	2.53376	3.55462	3.92538	1.3527	2.73588	2.53483	2.93229	0.887273	3.53628	2.29388	2.07661	1.09048	2.26142	2.87856	2.48041	1.59993	2.11468	2.1673	-1.92485	2.35287	3.29518	3.31418	1.80456	3.27752	2.85779	1.81241	2.18935	0.163398	1.76648	1.76485	2.35352	1.6567	3.0392
NAT10	0.000180779	-3.74285	0.00216373	0.427753	4.48803	4.09697	4.68564	3.82788	4.03878	3.3482	3.77989	3.89046	4.55606	4.13049	4.0957	4.10104	4.42428	4.27057	4.09879	4.43266	3.82026	4.50555	4.8901	4.79217	4.489	4.73238	5.01016	4.3494	4.15742	4.48402	4.48402	4.48402	3.80746	5.34293	4.40319	4.12474	4.07576	4.27685	4.46804	4.73621	4.07307	3.82863	4.06422	5.02538	4.84472	3.07749	4.75957	4.89951	3.91717	4.34856	4.66084	4.62562	4.86298	5.05672	4.86523	4.55883	4.87372	4.76726	4.49412	4.06715	4.99581	4.00821	4.62699	4.70004	4.47096	4.32607	5.08191	4.31043	4.14687	4.67009	4.6364	5.00727	4.11035	4.81616	4.4868	4.1526	4.73968	4.80819	3.93794	4.21662	4.71071	4.61536	4.86557
SCAMP3	0.000180899	-3.74256	0.00216373	0.362791	4.66328	4.51671	4.79278	4.39851	4.11763	3.7447	3.83684	4.10244	4.58285	4.45066	4.21566	4.15814	4.65808	4.45924	4.46801	4.59597	4.33058	4.78113	5.32256	4.80877	4.64023	4.76244	4.94192	4.7457	4.33503	4.89768	4.89768	4.89768	4.2096	5.17197	4.74158	4.71495	4.28592	4.642	5.01396	4.72642	4.35245	3.98225	4.2906	5.01829	4.8612	3.65596	4.93687	4.73393	4.26536	4.385	4.66344	4.67932	4.80215	5.1198	4.55359	4.59651	4.87122	5.04495	4.83793	4.37859	5.05499	4.29638	4.76424	4.8806	4.86335	4.72675	4.99652	4.42337	4.44241	4.93687	4.71233	5.09344	4.32489	4.80281	4.51952	4.66502	4.97107	5.12496	4.00086	4.47127	4.72205	4.75459	4.96002
CXCL16	0.000180901	-3.74256	0.00216373	-0.667738	6.67177	7.52419	6.21099	6.44925	6.71452	7.99079	7.39969	6.29389	6.28993	7.16481	7.27082	7.42628	6.37476	7.05181	7.69606	7.2757	7.86186	8.67402	6.84712	6.52928	5.52173	5.64226	6.30736	6.70483	6.41702	5.85079	5.85079	5.85079	7.28541	5.2486	6.4566	6.58568	5.69038	6.5155	5.93758	5.06086	6.95792	6.83224	7.23443	5.18375	6.09766	6.65016	5.75932	5.49447	6.92745	7.2473	6.54648	5.67795	4.90566	6.37637	6.65498	6.47297	6.15714	6.01522	5.99327	6.25386	5.87244	7.26142	5.7075	6.28839	6.50821	6.23893	6.15861	6.45548	7.48007	6.32901	6.66136	6.07369	7.9264	5.20768	6.39765	6.16533	5.65813	6.95337	6.60536	6.15203	6.82434	6.81655	6.28283
ARMC6	0.000181399	-3.74136	0.00216716	0.331967	3.76097	3.44068	3.85378	3.48815	3.35108	2.87879	3.34217	3.51151	3.84008	3.63996	3.29566	2.83089	3.43835	3.84262	3.62518	3.52375	3.44529	4.18813	4.0118	4.07111	3.78907	3.82083	3.96875	3.76803	3.51745	3.86182	3.86182	3.86182	3.58204	4.03423	3.84274	3.79223	3.56966	3.38759	3.79933	3.90131	3.55048	3.35779	3.26999	4.13414	4.08151	3.3594	4.03059	3.53763	3.54578	3.1779	3.96667	3.79471	3.60115	4.26528	3.41001	4.00768	3.95636	4.08496	3.8111	3.67913	4.09859	3.51003	3.85063	4.04318	3.71282	3.9581	4.08191	3.53474	3.58771	3.81926	3.9039	4.04833	3.83111	3.75535	3.76926	3.56233	4.13024	3.72716	3.17852	3.81821	3.95837	4.11688	4.04552
AC106028.2	0.000181445	-3.74125	0.00216716	-0.635258	2.28669	2.96323	2.65844	2.54129	3.31138	2.58969	3.94007	2.54142	1.27391	3.20427	1.90875	0.887415	2.96694	2.26739	2.49919	3.16639	2.54624	2.84614	1.75885	2.54061	1.11809	-0.418777	2.66449	2.52437	2.22543	2.12382	2.12382	2.12382	2.13113	1.55503	1.31289	1.83179	1.95991	2.35641	0.858841	1.91531	2.12569	2.65429	2.5309	1.22476	0.833599	3.24526	2.02259	1.94017	2.67726	3.01835	2.00484	2.6659	1.65219	1.16397	2.2385	2.35809	2.34711	1.25954	2.01166	2.30646	1.54732	2.38327	1.52952	1.86969	2.23698	2.69369	1.7264	1.85848	1.4507	2.11435	2.10606	1.59357	1.98769	1.9471	1.96568	2.87466	2.0548	1.43229	3.05459	3.00079	1.36717	2.16268	0.895342
RPS3AP32	0.00018146	-3.74122	0.00216716	-0.868554	0.618383	1.50381	0.643948	1.13093	1.29219	2.01988	1.05405	0.964793	-0.876886	1.34695	0.481617	2.22969	0.53757	0.800535	0.904521	1.8766	1.00135	1.7459	0.966943	1.28081	-1.42555	-0.171443	-0.472029	0.14404	0.366316	-0.637004	-0.637004	-0.637004	0.648557	-0.452251	-0.463564	0.490755	-1.52308	0.807942	-1.57387	-0.623432	1.14167	1.75711	1.16245	-1.24762	-0.77311	0.799226	-0.940975	-0.324684	1.21348	1.86755	-0.202744	-1.21242	-1.55712	-0.843023	0.498283	0.60276	-0.300207	0.887273	0.208157	0.4196	-0.522259	1.37813	0.823903	-1.2405	0.937185	-0.122595	-0.454297	0.684012	-0.529202	0.732094	0.880348	0.633749	1.27056	-0.273397	0.886504	0.783007	-0.216227	0.487335	0.980996	-0.383838	-0.373809	0.367737	-2.25428
SMDT1	0.000181625	-3.74083	0.00216804	0.422257	3.02074	2.6086	2.88944	1.409	2.40899	2.81579	1.86523	2.57253	3.46857	2.61856	2.59597	2.92602	2.54157	2.64544	2.95366	2.4032	2.92454	2.94897	3.24184	3.21701	3.02521	2.58915	3.28539	2.8857	2.59935	3.18222	3.18222	3.18222	2.77737	3.09719	3.34378	3.28455	3.33302	2.62673	3.43333	3.23528	3.22018	2.14448	2.88037	3.2989	3.41362	1.98267	2.83452	2.97512	2.82607	2.57785	3.52769	3.20119	3.14118	3.35974	3.13251	2.59988	3.17115	3.13107	3.42176	2.72734	3.34033	2.84072	3.369	3.29121	3.10095	2.68442	2.99651	3.13125	2.97971	2.58449	2.58683	3.15704	3.26897	3.48687	2.69545	2.98759	3.2921	3.50871	2.52662	2.94585	3.02827	3.59122	3.68366
ZNF106	0.000182083	-3.73973	0.00217242	-0.475699	8.30057	8.92681	8.34424	8.35371	8.7802	8.99865	8.42001	8.44117	8.22534	8.41344	9.74915	9.07408	7.97812	7.75712	8.75954	8.39593	8.76541	8.98926	8.2746	8.20163	7.44964	7.23836	8.40174	7.77855	8.51584	8.05889	8.05889	8.05889	8.15456	7.85796	7.67769	7.9728	7.33587	7.71744	7.14125	7.47614	8.79361	8.30187	8.64968	7.84948	8.16403	8.63578	7.58051	7.72032	8.62606	8.58078	8.24629	8.00477	7.3654	7.89396	8.66169	8.44959	7.88381	7.94056	7.78804	8.25601	7.90921	8.27032	8.19751	7.88596	8.49169	8.54675	7.71378	8.64239	9.44718	8.1686	8.05367	7.80592	8.80862	7.4112	7.95565	8.60694	8.23309	8.62316	8.41679	8.2264	8.27673	8.07063	7.76491
CPNE4	0.00018387	-3.73549	0.00219265	-1.05574	1.23173	1.84146	-0.178042	0.786155	3.09463	0.384776	0.5629	2.66201	-0.494391	1.44245	0.410256	1.38512	1.03216	2.8475	0.851513	2.4032	3.88746	1.72028	1.0523	1.80032	0.262438	1.82618	0.0130806	1.21404	1.67694	-0.147001	-0.147001	-0.147001	0.748564	3.84572	1.66038	0.531149	0.196909	1.06429	2.09639	0.321545	-0.921153	1.84335	2.13145	-1.15922	0.0554431	0.952594	-0.940975	-0.00605335	0.855421	0.645788	2.47584	-0.0222204	0.78514	-1.81881	-0.494332	1.49081	0.0225458	0.429798	-0.680315	0.50943	-1.27609	1.13525	1.43338	-0.505924	0.886073	1.13931	0.496871	-0.676628	-0.0567612	0.467839	-0.0152194	0.37293	0.904749	-1.19108	-0.445485	1.54354	1.20463	0.0888677	0.296981	0.882148	0.244859	0.169618	-0.616161
RIOX2	0.00018404	-3.73509	0.00219358	0.420586	3.78462	3.27832	3.77344	3.31001	3.43353	3.45542	2.87383	3.32318	3.68182	3.24015	3.49852	2.6831	3.92193	3.39522	3.56059	3.57164	3.52343	3.80516	4.05897	4.13267	3.85151	3.73249	4.42414	3.59595	3.3385	4.13934	4.13934	4.13934	3.2046	4.47013	4.22326	3.44644	3.80929	3.87311	3.97906	4.24988	3.81087	2.99298	3.51897	4.1472	4.00198	2.28187	4.20698	4.00653	3.32344	3.21518	4.02033	3.90946	4.14018	4.26234	3.75732	3.56723	4.10032	3.69482	4.16444	3.22175	3.88594	3.29008	3.61894	4.05135	3.92393	3.72036	4.21261	3.37541	3.55513	4.01057	3.97551	4.10782	3.22796	4.22467	3.87839	3.85208	3.68525	4.02072	3.30175	3.48987	3.9342	3.72368	4.02426
HGH1	0.000184433	-3.73416	0.00219717	0.472725	2.87771	2.3252	3.14069	2.95908	2.31843	1.8729	2.10046	2.61796	2.95671	2.76122	1.52547	1.84071	2.22931	2.95641	2.53325	2.34926	2.14622	3.00308	3.74323	2.96114	2.98645	3.50844	3.22739	2.94628	3.11044	2.50995	2.50995	2.50995	2.11248	3.51694	3.12254	2.78897	2.85464	2.71913	3.22745	3.03843	2.5167	2.44955	2.20618	3.2753	3.41362	1.47568	3.03488	3.26301	2.52299	2.76041	3.19585	3.13285	2.85937	3.20911	3.03403	2.8342	3.21135	3.01626	2.90403	2.42663	3.48297	2.79959	2.94972	3.22772	2.64318	2.53775	3.26101	2.25711	2.28725	3.08748	2.86043	3.42666	2.90269	3.13559	2.76077	2.53147	3.10805	3.20782	2.09481	2.76723	2.90435	3.04336	3.27943
HSP90B1	0.00018489	-3.73309	0.00220151	0.836403	7.62611	7.11548	7.24568	7.44269	6.20132	6.64025	5.95712	6.37001	7.05611	7.15369	8.00596	5.88954	6.28976	7.35896	6.81968	6.98428	6.48049	7.58231	8.28069	9.31113	7.33122	7.09662	6.58215	7.71359	7.9614	7.7976	7.7976	7.7976	7.61141	7.40655	7.04672	7.60171	6.68201	8.30268	7.35238	6.46872	6.22442	6.55715	8.29239	7.5487	6.63333	7.14457	7.67161	7.02561	7.54086	7.47949	6.94577	6.25041	7.20806	7.22255	7.89855	7.40745	6.62721	7.61094	8.34016	7.79029	7.9019	8.11202	8.16607	8.5407	8.45654	8.01822	6.64038	7.83021	7.64705	7.29014	7.49141	6.77542	5.94754	6.56089	8.161	9.24265	9.33589	9.75432	7.01237	6.95061	6.79444	6.96303	8.12295
RPTOR	0.000185119	-3.73255	0.00220314	0.436031	5.71526	5.40838	5.89133	4.8159	4.76998	4.56186	5.03021	5.63766	5.72207	5.47564	4.79762	5.2246	5.6505	5.47402	5.14159	5.97299	5.21834	5.54288	6.41023	5.81458	5.82241	5.88357	5.78238	5.68787	5.47002	5.87383	5.87383	5.87383	5.35973	6.42527	5.80921	5.23092	5.7491	5.5813	5.92983	5.72018	5.5286	5.08111	5.07214	6.3251	6.01812	4.38323	6.22097	5.61438	5.17749	5.52067	5.78996	6.0602	6.12144	5.91112	5.81297	5.89202	5.81107	6.00396	5.75273	5.23434	6.7033	5.54328	5.85164	5.93347	5.78925	5.73556	6.10352	5.44486	5.43005	5.73196	5.81685	6.18909	5.36156	5.92277	5.81016	5.50003	5.9019	5.63753	4.956	5.4019	6.13436	5.9174	6.20467
SLC25A24	0.000185414	-3.73186	0.00220554	-0.476882	5.35233	4.91481	5.11529	5.65321	5.40055	6.67727	4.71034	5.64499	5.3417	5.42393	6.75491	6.16358	5.57576	5.29203	6.18546	5.59065	5.09582	5.32651	5.22713	4.7802	4.7657	4.73491	5.22362	4.91944	5.10234	5.7696	5.7696	5.7696	5.52044	5.15582	5.32405	4.73454	5.09068	4.84018	4.50762	5.21809	5.83364	4.76118	5.44509	5.23052	4.63784	5.53518	4.98965	4.80286	5.30302	5.43953	5.35017	5.21873	4.88447	5.81408	5.82984	5.31896	4.97993	5.65762	4.86228	4.73809	4.73578	4.67937	4.69854	4.67381	5.4453	5.35385	5.12681	4.97981	6.47785	5.03065	5.70729	5.03818	5.39668	5.16482	5.04286	5.48472	5.57454	5.17761	5.8516	5.3372	4.6703	4.57333	4.35742
NR2C1	0.000185538	-3.73157	0.00220592	0.450606	3.68368	3.0722	3.45417	2.60891	3.1482	3.03906	2.75082	3.0413	3.71852	3.68622	3.02413	3.53833	3.65777	3.73802	3.34742	3.44879	3.04717	3.28227	3.47611	3.73145	4.05563	3.85378	3.94195	3.31888	3.03687	3.81308	3.81308	3.81308	2.84671	4.50625	3.35655	3.08193	3.64639	3.42465	3.366	4.18468	3.75218	3.31818	3.31796	3.98452	4.0495	2.14002	4.17904	4.05871	3.39508	3.19293	3.82076	4.07158	4.11918	3.91086	3.77049	3.68684	4.05244	3.88679	3.85148	3.54749	4.11216	3.03045	3.42007	3.63908	3.83239	3.42446	4.10657	3.46106	3.18103	3.91276	4.02002	4.02902	3.49321	4.5331	3.83572	3.84611	3.69533	4.04063	3.23671	3.93001	3.88964	3.9258	4.33745
FILIP1L	0.000185726	-3.73113	0.00220706	-1.09872	-0.208901	-4.36345	-0.809305	0.435151	0.652524	0.199779	-0.0435068	0.86782	0.857579	-0.669215	-0.942624	2.66745	-0.414934	1.52131	0.175148	-1.4262	-0.943233	-0.401837	-2.57593	-1.43782	-0.191315	1.86363	-1.20825	-0.250008	-0.480901	-1.01616	-1.01616	-1.01616	-0.583288	-2.00425	-1.00099	0.449197	-0.327376	-0.0473203	-0.422033	-2.12819	-0.717846	1.18248	-1.09572	-1.93526	0.165723	-3.13743	0.297872	-0.00605335	-1.42305	-1.07412	-0.362622	-1.36218	-0.938265	-0.136403	-2.92966	-1.4723	-1.30434	0.0171489	-2.46294	-1.51729	-1.77859	0.544186	-1.83017	-1.82248	-2.45893	-2.22239	-1.19137	-2.17335	1.50629	-0.59901	-0.770405	-1.40159	-0.60722	-1.19108	-0.624559	-0.925951	-1.45621	0.0888677	-0.718987	-0.923785	-0.581144	-0.874932	-1.28323
ARPC1A	0.000185978	-3.73054	0.00220895	-0.349985	2.58369	3.357	2.97814	2.97625	2.59684	2.87879	2.66955	2.6328	2.34007	2.60487	3.35388	2.96494	2.56807	2.46057	2.72227	2.82812	3.09344	3.10557	2.24923	2.71172	2.26187	1.78773	2.47809	2.41431	2.9144	2.41264	2.41264	2.41264	2.38529	2.09184	2.29871	2.34369	2.22918	2.35641	1.8882	2.2966	2.70529	1.78644	2.88037	2.44645	2.52218	3.18461	2.61111	2.58694	2.73864	2.68801	2.43994	2.32973	2.27923	2.25858	2.77125	2.59988	2.21098	2.51177	2.34903	2.71795	1.96136	2.50768	2.61918	2.68202	2.31635	2.58832	2.50932	2.83718	2.75716	2.47332	2.37886	2.24516	2.75173	2.1576	2.32778	2.71325	2.5082	2.47883	2.87082	2.76723	2.23188	2.51582	2.09604
ZNF792	0.000186223	-3.72997	0.00221011	0.432521	3.81708	2.89894	4.02548	3.13758	3.51734	3.3482	2.88288	3.46254	3.65683	3.61285	3.44596	3.0993	3.67615	3.71753	3.30861	3.76257	3.26498	3.20126	4.2198	3.51737	3.90791	3.83504	4.03365	3.82828	3.31794	3.98203	3.98203	3.98203	3.1599	4.18191	4.40011	3.5135	4.15062	3.82194	4.27661	3.84213	3.56028	2.74671	3.02777	4.26769	3.95668	2.31997	4.16644	3.98512	3.52851	3.83402	3.94975	4.38241	4.04475	3.97332	3.78786	3.81565	4.35121	3.71336	4.12838	3.51532	4.09518	3.66312	4.13671	4.04318	3.9048	3.37923	4.28282	3.77261	3.40232	4.18388	4.27834	4.21137	3.56083	4.34012	3.84866	3.35061	3.87023	3.69611	3.44849	3.77474	3.90465	4.26089	4.34889
AC093520.1	0.000186261	-3.72988	0.00221011	-0.924512	-0.963649	-0.931081	-2.70843	0.786155	0.025704	-2.28127	0.318238	0.326472	-1.62542	-0.0335562	-1.14274	-1.61838	-2.67576	-1.23501	0.0861709	-0.820548	0.334534	-1.54073	-1.80165	-1.11807	-1.42555	-1.09459	-2.37587	-0.551248	-0.927723	-1.88094	-1.88094	-1.88094	-2.20183	-0.915339	-2.44298	-0.30993	-0.743205	-1.6397	-2.54186	-0.763488	0.121029	0.296936	-0.958773	-0.85152	-2.93092	-1.69514	-2.02695	-0.832218	-2.41439	-1.22572	-1.85493	-2.90309	-2.36434	-2.28515	-1.24959	-1.4723	-0.842652	-0.655207	-0.680315	-0.528929	-1.42495	-0.947713	-0.613806	-1.82248	-0.483815	-1.1114	-1.03934	-1.56874	-3.28943	-2.21499	-2.45009	-2.10858	-2.44485	-1.50864	-1.70962	-1.52626	-1.00051	-1.36997	-2.08991	-1.52421	-1.70438	-1.24775	-1.59786
LRFN3	0.000186527	-3.72926	0.00221217	0.629402	2.45564	1.01443	2.50767	1.80466	1.60838	-0.131596	1.34324	2.37496	1.94521	2.36595	1.22633	1.34634	2.16132	2.58641	2.14994	2.53789	1.68449	1.08031	3.48381	2.79022	2.61515	3.57205	2.69691	2.49763	2.49332	2.38211	2.38211	2.38211	2.28893	3.09041	3.34378	2.18817	2.38888	2.69658	2.8787	2.77288	1.69835	2.62212	1.1321	2.91196	2.6415	0.852181	2.99981	2.79815	2.13882	2.07643	2.05317	3.23418	2.96404	2.88143	2.28818	2.21315	2.45819	2.86688	2.37388	2.06119	3.11621	2.32648	2.17487	2.36544	2.37313	2.25435	2.54584	2.35799	1.09946	3.01986	3.27528	2.74856	1.80456	2.79241	2.96462	1.78767	2.00701	1.97792	1.8434	2.19998	2.13341	2.29024	2.96676
JDP2	0.00018733	-3.72739	0.00222059	-0.543508	6.0868	5.44486	5.9918	7.2567	7.15812	6.60459	7.4095	6.39306	5.69777	6.51751	6.48225	6.84268	6.16837	6.05165	6.16931	6.03837	6.12574	7.67814	5.63767	5.94147	5.39798	4.93949	6.42007	5.48673	6.40732	5.8956	5.8956	5.8956	6.3569	4.88895	5.47799	5.68033	5.56978	5.70132	5.35945	5.22274	5.79679	6.1324	6.14705	5.23868	5.62924	7.42849	5.5703	5.4086	6.29959	6.18245	5.66724	5.78759	4.9539	5.50022	5.95719	5.8931	5.3056	5.76819	5.81304	6.02551	5.50679	6.00343	5.88837	5.94229	6.1258	6.61442	5.29002	5.86617	6.39375	5.86316	6.12724	5.32613	6.39469	5.48775	5.60187	6.20207	5.98545	5.88059	6.57466	6.27413	6.01037	6.06919	5.32416
MYBPC3	0.00018767	-3.72661	0.00222323	-0.593437	4.2025	4.93098	5.69304	5.13924	4.42098	5.16175	4.67954	4.56753	3.52491	4.78111	4.03769	4.47816	3.88025	3.58056	4.74003	4.48779	4.56622	4.89713	4.14406	3.49411	3.71593	3.33929	3.32049	4.29609	3.90056	2.99992	2.99992	2.99992	4.13302	3.07675	3.83364	3.80464	3.08416	3.62901	3.08817	3.5184	4.15948	3.99487	4.41554	4.19409	4.07799	4.40554	3.32283	3.84157	4.66111	4.84827	3.12225	3.92974	3.25008	2.91177	4.77882	5.43641	4.15494	3.66654	4.2169	4.05601	4.27487	4.74584	4.6539	3.58943	4.8534	4.60924	2.90574	4.58124	3.76911	4.43073	4.64933	4.11699	4.35377	3.37701	4.19431	4.10332	3.73499	3.76355	4.68008	4.47903	2.64319	3.76818	3.57089
IGIP	0.000187739	-3.72645	0.00222323	0.521373	2.34245	1.84146	2.29392	1.06825	1.17909	1.52457	1.62771	2.20673	2.38643	1.66994	1.68515	2.3522	2.34108	1.67087	1.93747	2.04441	1.77245	2.10382	2.21262	2.5963	2.50977	2.3462	2.69691	2.23168	1.82026	2.58334	2.58334	2.58334	1.77576	2.98465	2.36337	1.81553	2.75153	1.85721	2.66191	2.99562	2.57591	0.994239	1.68562	2.76156	2.58308	0.286502	2.73569	2.67873	1.69851	1.40829	2.79288	2.94633	2.67429	2.73643	2.12005	2.31998	2.73683	2.20606	2.52577	2.66029	2.47353	1.82337	1.93263	2.10774	2.70347	2.33947	2.87736	2.22186	1.68557	2.28865	2.64998	2.80263	2.17196	3.06275	2.47962	2.12047	2.3124	2.79238	1.68523	2.29096	2.59466	2.41865	2.8983
AC063965.2	0.000188081	-3.72565	0.00222494	-0.557002	3.93115	4.08546	3.89992	3.87441	4.99966	4.92484	4.97632	4.23472	3.92104	4.09173	4.66595	4.0355	4.12296	3.84262	4.5199	4.12552	4.36871	4.29611	3.72385	3.67049	2.56342	1.68686	3.73377	3.31122	4.04932	3.59088	3.59088	3.59088	4.13302	3.42289	3.41262	3.33106	3.65784	3.53044	2.62399	3.23528	5.03276	3.64071	4.71074	2.86531	3.4951	5.1814	3.78499	3.39877	4.42324	4.33169	3.73941	3.71281	3.19951	3.08815	4.49132	4.04319	3.58015	3.37191	3.47442	4.10366	3.05428	4.00821	3.66729	3.61722	3.19844	3.75175	3.17034	4.03884	4.1337	4.17946	3.71007	3.91794	3.89145	2.81919	3.69958	4.54097	3.03844	3.3661	4.18453	4.46346	3.94391	3.81561	2.95182
IRF9	0.000188091	-3.72563	0.00222494	-0.451982	4.76052	5.23433	5.28909	4.70697	5.18132	5.45321	5.25578	5.52689	3.51799	4.91478	4.88247	5.11927	5.04517	4.60019	5.17434	5.29262	5.48236	5.69034	4.51114	4.63886	4.51873	3.7121	4.61718	4.60249	4.90051	4.5902	4.5902	4.5902	4.06676	4.19461	4.46637	4.48237	4.5788	4.42596	3.75615	4.68996	4.90389	4.46732	4.99415	4.86336	3.90594	5.52094	4.44456	4.45117	5.0092	5.01819	4.15928	4.99638	4.11312	4.55199	5.04034	4.92316	4.95647	4.35382	4.79716	4.16369	4.65463	4.73861	4.53443	4.95436	4.17878	4.67622	4.62765	4.52811	3.71705	4.69508	4.64417	4.72681	5.23791	4.57036	4.68971	5.24225	4.43114	3.63849	5.3055	5.07579	4.10415	4.84255	3.36647
AL121603.2	0.000188164	-3.72546	0.00222494	-0.620559	3.48417	4.41464	3.24765	4.43623	3.19984	4.61371	3.38735	4.52045	2.97705	3.34273	4.94692	4.30694	3.14469	3.0685	3.62518	3.64809	4.05467	3.94994	3.57316	3.18104	3.03157	2.06998	2.79999	3.5049	3.44346	2.85186	2.85186	2.85186	3.88642	2.6484	3.03791	4.03979	3.02349	3.42007	2.58504	2.36547	3.33888	3.98225	3.60986	2.18458	2.27395	4.28554	2.57345	2.32813	4.27575	3.56621	3.32612	2.95427	2.26837	2.42556	3.50235	3.35752	3.17115	2.82485	3.01879	3.72204	2.45235	3.99005	3.12154	2.73372	3.28976	3.87092	2.55782	3.82641	4.71438	3.33013	3.84664	2.43316	4.51588	2.45946	2.68587	3.54767	3.1888	3.67078	3.84747	3.23878	2.92412	2.78203	2.98154
RNF144B	0.00018833	-3.72508	0.00222567	-0.718808	7.35791	8.05565	6.35964	8.14748	8.64066	8.16834	8.11889	7.74339	7.01858	7.96293	8.4952	8.42171	7.47097	7.31475	7.49417	7.28171	7.94781	9.48757	6.35356	7.18789	6.00801	6.66362	7.55624	6.64364	7.21872	7.06357	7.06357	7.06357	7.88952	6.17501	6.52604	7.5901	6.17482	6.73839	5.74785	6.42704	7.88536	8.19145	7.88199	5.6988	6.91028	8.53891	6.2755	5.98898	7.57176	7.48941	7.09654	6.8286	5.4204	6.62834	7.23041	7.10068	6.31305	6.49619	6.31938	6.75976	6.19772	7.28769	6.89174	6.66909	7.02919	7.51495	6.44713	7.63043	8.28303	6.76562	6.83503	6.06345	8.14801	5.87571	6.29665	7.54666	7.34905	6.99988	7.52261	7.43797	7.10221	6.91979	6.56019
HNRNPAB	0.000188412	-3.72489	0.00222567	0.395279	4.23078	4.19126	4.0301	3.99725	3.42735	3.62118	3.16819	3.39454	4.43999	4.1959	3.77905	3.05187	4.06368	4.35699	4.24468	3.89396	3.76415	4.26101	4.62696	4.60939	4.38357	4.31231	4.33769	4.25677	4.25798	4.52418	4.52418	4.52418	4.07159	5.1493	4.38773	4.1509	3.63485	4.14704	4.08404	4.08099	3.77763	3.80016	4.12326	4.49412	4.30883	3.57164	4.1696	4.00653	3.78278	3.97108	4.45741	4.01575	4.1372	4.53015	4.11481	4.08166	4.11311	4.29347	4.30676	4.23125	4.49286	4.32082	4.43553	4.60884	4.38152	4.50254	4.38044	4.12725	4.53219	4.05468	4.40579	4.21137	3.81042	4.45272	4.11445	4.20493	4.79935	5.14809	3.6113	4.20263	3.98685	4.27638	4.74513
FKTN	0.000189189	-3.7231	0.00223374	0.48338	3.84229	3.18434	3.61034	2.65228	3.33137	2.90929	2.79938	3.27672	3.85114	3.69917	3.09411	3.45875	4.18847	3.85518	3.45794	3.64809	3.1272	2.72257	3.92394	4.0945	3.89052	3.94396	4.34793	3.63327	3.10245	4.1086	4.1086	4.1086	3.21338	4.7036	4.111	3.4726	4.40623	3.7544	4.21735	4.28141	3.88298	3.25665	3.65858	4.32628	3.96433	2.22278	4.21617	4.28295	3.43889	3.33516	3.89334	4.0569	4.31132	3.98763	4.05866	4.03538	3.99372	4.01566	4.14291	3.66454	4.45874	3.28014	3.74945	3.97177	3.75616	3.57748	4.36348	3.6717	3.40232	4.03034	3.86893	4.35785	3.34765	4.71284	4.04498	3.43269	3.82041	4.02072	2.95412	3.71685	3.8846	3.77256	4.15389
SDHAP3	0.000189657	-3.72203	0.00223815	0.581361	2.79164	1.78566	2.45369	1.84261	1.79267	1.21849	1.51592	2.18676	2.58499	1.81974	3.17168	3.654	2.32563	2.35842	1.85907	2.06686	2.10163	3.05524	3.10871	2.94408	3.32355	3.11694	2.93296	2.94628	2.33862	3.12807	3.12807	3.12807	2.03538	2.74658	2.96478	2.06976	3.55135	2.86783	3.07417	3.5184	2.04418	2.53842	1.88076	3.22281	2.53251	1.09121	3.14167	3.2511	1.71896	2.09254	2.4155	2.87281	3.33059	2.55613	3.06286	2.77909	2.93229	3.13107	3.18248	3.23498	2.89853	2.45567	2.15993	2.89682	2.93484	2.32761	3.26832	2.58307	0.986703	2.96955	3.06738	2.95362	3.05115	3.41261	2.50162	2.83898	3.53047	2.74463	2.63156	3.14434	2.99126	3.10018	3.14802
TRAJ9	0.000189975	-3.7213	0.00224081	0.975988	-0.353646	-1.98546	-0.459418	-0.95986	-1.25886	-2.97541	-3.40099	-0.421936	-0.737812	-0.963545	-1.65233	-1.10699	-0.0500672	-2.0788	-3.1064	-0.995618	-1.99628	-0.786333	0.0857023	0.255053	-0.599443	-1.41502	-0.057269	-0.443692	-0.927723	-0.270874	-0.270874	-0.270874	-1.3728	0.95233	-0.294407	-0.923083	0.132703	-0.266105	-0.271487	-0.0749174	0.0109122	-1.96124	-2.81844	-0.598049	0.165723	-1.18788	0.663166	0.206249	-0.427408	-1.07412	-0.987612	0.53882	0.363325	-0.266224	-0.771286	-0.0231816	0.0930922	0.131892	-0.319964	-0.719905	0.191024	-2.00026	-2.0911	0.443434	-1.38899	-0.987729	0.339321	-1.34078	-3.28943	-0.274017	-0.664154	0.244892	-0.465934	0.230814	0.048732	-1.79858	-0.875815	-0.580286	-0.874563	-1.52421	-0.109817	-0.333464	0.694677
AL122035.1	0.000190453	-3.72021	0.00224498	0.762556	0.519299	0.626875	-0.0952508	-0.51392	-0.263041	-1.8146	-1.10982	0.00026349	0.131732	0.128376	-1.99573	-0.90633	0.240899	-0.0156235	-0.00865644	0.679439	-0.11373	-2.14778	0.310227	0.979544	0.705845	1.53263	0.868336	0.707703	-0.218159	0.5464	0.5464	0.5464	-0.466535	1.01097	0.234215	0.269847	0.673811	0.495988	1.01351	1.10466	0.492807	0.0290014	-0.612047	0.934621	0.578409	-0.657149	1.0671	0.928712	-0.0361291	-0.0759551	-0.449736	0.620949	1.03627	0.917183	-0.580874	-0.0900141	1.22604	0.982096	1.23289	-0.0726892	0.666181	-1.14775	0.331544	0.629622	0.394993	-0.0589533	0.924314	0.195304	-1.23631	0.913383	1.04604	1.14499	0.904749	1.71963	0.951894	0.16803	0.62075	0.702567	0.368126	0.834549	0.476739	0.000845674	0.956474
MYBL1	0.000190596	-3.71989	0.00224498	0.715253	4.68113	2.74652	4.60437	2.23384	3.19984	3.83484	2.95324	4.38245	4.57953	4.84367	3.65334	4.01092	4.65499	4.37454	3.53561	4.79739	4.07787	4.15027	5.60627	4.07895	3.89052	4.17007	4.86555	5.00023	4.39842	5.38705	5.38705	5.38705	3.85311	4.98715	3.94769	3.57275	4.95339	4.51242	4.44375	5.59671	5.48035	4.17751	2.83399	5.57541	5.11939	2.71253	5.75091	5.62941	4.62364	4.86947	5.02424	5.60541	4.94711	5.58855	4.60104	4.08545	4.9776	5.3207	4.19962	4.30837	5.45714	4.48117	4.15943	5.14017	4.81634	4.33498	5.49851	4.15087	3.27206	4.36607	4.38737	5.02849	4.07609	4.68884	5.23571	5.00261	4.66209	4.23891	4.20896	3.88982	4.40078	4.88561	4.41572
RAD18	0.000190795	-3.71943	0.00224498	0.395626	3.48215	3.01268	3.52785	2.6944	2.79216	2.68089	3.02851	2.6328	3.70639	3.12011	3.27573	2.99032	3.52205	3.61789	3.10853	3.31449	2.76215	2.72257	3.63672	3.77553	3.23814	3.54348	3.55077	3.25645	2.93255	3.60417	3.60417	3.60417	3.12311	4.40329	3.4065	3.22424	3.44301	3.41547	3.52363	3.8955	3.46952	3.18138	3.19857	3.83919	3.81155	2.79598	3.55794	3.5811	3.06047	3.13964	3.53905	3.71281	3.68112	3.54048	3.41001	3.19859	3.9421	3.65699	3.43363	3.66454	3.9666	3.05396	3.60797	3.60061	3.49132	3.43002	3.76309	3.5203	3.32713	3.49573	3.81024	3.66629	3.18574	3.97369	3.94012	3.40855	3.95663	4.12697	2.82098	3.29262	3.45934	3.50968	3.9697
IGHV3-23	0.000190826	-3.71936	0.00224498	1.41222	3.24865	2.28552	4.24395	3.09105	-0.525238	1.70922	1.39472	-1.72575	2.53099	2.1377	2.83272	1.38512	0.240899	1.08271	0.175148	-1.1949	0.613899	4.49803	4.85787	5.91872	3.27613	1.33346	0.829873	3.89639	3.67125	2.39236	2.39236	2.39236	1.70283	1.19926	1.85282	4.02219	2.96938	3.65653	1.23093	1.60942	0.318861	0.12395	4.64778	3.42221	2.61259	3.43077	3.43208	2.73968	3.34333	3.10033	3.67909	0.31037	3.23342	1.11266	2.53449	3.44273	2.89329	3.46788	4.63442	2.83551	2.85075	4.10143	4.20382	3.38474	4.09686	3.22158	2.04834	3.46106	1.36307	3.09689	3.46869	1.87884	0.484833	0.120305	3.68041	4.92816	4.05782	4.94123	2.05224	3.67016	1.85309	2.78203	4.68545
URGCP	0.000190855	-3.7193	0.00224498	0.456288	3.79351	3.4225	4.03929	2.73531	3.26364	2.55153	2.89186	3.23844	3.34883	3.75604	2.95058	3.39367	3.78181	3.77153	3.73901	3.76943	3.02346	3.60975	4.46908	3.95664	3.92167	4.02884	4.3749	3.72257	3.43712	3.91964	3.91964	3.91964	3.09488	4.20407	3.80599	3.15484	3.76762	3.70629	4.05227	3.95257	3.63643	3.25665	3.3112	4.35846	4.21896	2.16115	4.14734	4.36261	3.3301	3.64481	3.80202	4.11474	4.26563	4.05713	3.99277	3.8738	3.87361	3.95461	4.04185	3.67429	4.3165	3.62438	3.72934	3.97607	3.97985	3.52133	4.33246	3.36737	2.76857	3.80785	4.12006	4.47425	3.62542	4.35545	3.8183	3.49515	3.71529	3.73939	3.32876	3.48216	3.86939	3.89803	4.17011
LINC01135	0.000190894	-3.71921	0.00224498	0.588938	1.58392	1.1084	1.64562	0.934088	0.694281	0.624202	1.49248	0.251571	1.24066	1.20891	0.481617	0.991621	1.39979	1.1657	0.904521	1.20994	1.18351	0.766647	2.09686	1.43537	1.63493	2.10168	1.62023	2.09567	1.74011	1.4651	1.4651	1.4651	0.886667	0.981949	1.87073	1.28841	1.80374	2.23647	1.90411	2.26089	1.33687	1.60082	1.03703	2.07949	1.26378	0.627592	2.48494	2.31675	1.45205	1.15565	0.938907	2.1752	2.08246	0.975788	2.2385	1.53584	1.43059	1.18176	2.36151	1.50658	1.60606	1.55333	1.64134	1.92411	1.36809	1.38792	1.88687	1.2717	-0.139675	1.55577	1.9136	2.90503	0.739495	1.58047	1.86742	2.08029	1.36487	0.366342	1.37566	1.25186	1.74608	1.51763	1.32431
SPOCK2	0.000191237	-3.71843	0.00224791	0.647167	6.98941	6.44068	7.27516	5.9293	6.12704	4.75473	6.14641	6.77037	6.55383	6.40248	6.47789	6.44056	7.02875	6.24058	5.75143	7.0357	6.25223	6.63073	7.92315	7.027	7.23185	7.45821	7.68067	6.94517	6.63353	7.26275	7.26275	7.26275	6.06119	8.18148	7.28485	6.36041	6.61014	6.79477	7.03554	7.0124	6.72818	5.65846	5.6926	7.60796	7.78543	5.23472	7.70302	7.74707	6.66234	6.78021	6.9873	7.86772	7.81566	7.11259	7.16793	7.22531	7.24499	6.89284	7.23537	6.61803	7.37663	6.37995	6.90244	7.16998	6.53334	6.41103	7.33724	6.25425	4.83328	7.36504	7.7357	7.60841	6.64401	7.72415	7.21363	6.26168	6.65873	6.61707	6.19393	6.70888	7.20579	7.22931	7.48204
RAD51AP1	0.000191902	-3.71692	0.00225462	0.773708	0.618872	-0.598518	-0.359403	-0.51392	-0.185259	-0.740452	0.421133	-0.304251	-0.494391	-0.215989	0.172184	-0.0751855	-0.904505	1.24418	0.175148	0.353875	-0.610927	-1.11477	-0.774291	1.10769	1.21068	1.38589	-0.793679	0.396464	0.00402448	0.686212	0.686212	0.686212	-0.583288	1.9641	0.741962	0.786078	1.10038	0.530399	0.356117	0.453941	-0.539683	1.38775	0.578128	0.873068	-0.582718	-0.270011	0.387414	0.867612	0.477446	0.923128	0.191985	0.807886	0.363325	0.792307	0.498283	-0.160094	0.22461	0.887273	-0.0986822	0.856134	0.191024	0.671245	0.663635	0.794505	1.2916	1.21849	0.496871	1.30578	0.634203	0.069596	1.01439	-0.654894	-0.219124	1.20064	0.163595	1.51368	1.38993	2.18887	-0.0289224	0.448451	0.113258	0.870595	1.04357
ATAD3A	0.00019243	-3.71573	0.00225971	0.517804	2.26704	1.39613	2.11423	1.91563	1.81176	1.16894	1.95371	1.40579	2.15611	2.26507	1.30713	1.34634	1.85196	2.68818	1.42347	1.62749	1.88196	2.08387	2.65604	2.8827	2.59812	3.22881	2.15931	2.49763	2.40511	2.37179	2.37179	2.37179	1.86759	3.19528	2.4846	2.63068	2.21375	1.97432	2.85434	1.82038	1.54874	2.83356	2.13145	2.96209	2.41461	1.25748	2.27807	2.10806	2.15392	1.95828	2.42777	1.69597	2.30071	2.49733	1.97591	2.22695	2.59818	1.85155	2.0584	1.87094	2.61371	2.05074	2.18966	3.10745	2.06381	2.21627	2.33939	2.54078	1.42207	2.55749	2.66025	2.54613	0.955878	2.19897	2.36426	1.1365	2.80688	2.53605	1.6571	2.14251	2.02773	2.36169	2.56701
SBNO2	0.000193264	-3.71385	0.00226838	-0.606297	8.91954	10.213	8.86338	9.65907	9.35187	10.0159	9.21678	9.70845	8.08424	9.40026	9.67866	8.68378	8.54893	8.79981	9.35661	9.44794	9.48876	10.1975	9.24434	8.5574	8.16828	7.40839	8.63869	9.00798	9.64138	7.95255	7.95255	7.95255	9.28793	7.80094	8.92452	9.04702	8.2032	8.76773	7.72605	7.97818	9.08143	8.88718	9.16492	7.99548	7.99671	9.73981	8.27207	8.22637	9.8005	9.5513	8.47193	8.46428	7.91997	7.72887	9.46394	9.13649	8.30637	8.36991	8.53076	8.5278	7.73018	9.5948	8.41588	8.84643	8.59428	8.81504	8.17571	9.30398	9.47096	8.98688	9.29195	8.25342	8.95167	7.6515	8.74133	8.86633	8.38804	7.99706	9.40206	8.82695	8.40582	8.68613	7.68926
ZNF514	0.000194097	-3.71198	0.00227704	0.554338	3.82981	2.52587	3.27902	2.08349	3.4458	3.68426	2.75082	3.38581	3.55904	3.69917	2.51325	4.0047	3.69431	3.93424	3.17476	3.875	2.62711	3.39179	4.26966	2.99469	4.42039	3.62753	4.20498	4.01426	3.07821	3.74275	3.74275	3.74275	3.05637	4.31296	4.53535	3.52355	4.31876	4.02865	4.07704	3.95257	3.39476	3.27745	2.77629	4.39359	3.79877	1.8844	4.45236	4.48462	2.6562	3.7297	4.04443	4.62562	4.03197	3.94793	4.23368	3.68184	4.37618	3.89899	3.66771	3.27395	4.05006	3.32914	3.55755	4.06353	3.63756	3.65069	3.85328	3.5203	3.54189	4.16164	4.40883	3.98628	3.99896	4.825	4.3869	3.96673	3.90975	3.721	3.9262	3.77474	3.69047	4.07498	4.35458
MIPEP	0.000194432	-3.71123	0.00227984	0.477313	2.16754	1.66713	1.71609	2.05144	1.11904	1.60129	1.39472	1.56892	2.64976	1.99798	1.00201	1.81253	1.97587	1.97695	1.85907	1.77116	1.22568	1.37111	2.0353	2.29352	2.44454	2.72763	2.41454	2.41431	1.36583	2.27544	2.27544	2.27544	1.23587	2.90957	2.43732	2.09693	2.45601	2.05926	1.93541	2.36547	2.25209	2.00176	1.95199	2.49493	2.3921	1.09121	2.54455	2.6151	1.65672	1.55507	2.24568	2.53432	2.80779	2.28199	2.03531	2.21315	2.27307	2.29494	2.6832	2.00052	2.63267	1.73885	1.93263	2.46669	2.40978	2.05304	2.45913	1.85848	1.58587	2.25543	2.27585	2.55516	1.91204	2.78337	2.37622	1.78767	2.5309	2.29214	1.19178	1.977	1.99071	2.17596	2.67098
TOX4P1	0.000195285	-3.70933	0.00228872	-0.667611	1.9677	2.40144	2.33928	2.11484	1.83061	3.3482	2.6903	3.12761	0.9008	1.86641	2.23212	2.78812	2.17862	2.1902	2.51632	2.76085	2.36948	3.58157	1.51004	2.07575	1.16513	1.22252	1.40163	1.5365	1.25484	1.11528	1.11528	1.11528	2.22092	1.14793	1.36435	2.12359	1.69678	2.02347	1.01351	1.39557	1.95778	2.71656	2.44709	0.254445	0.217855	1.95872	0.698585	1.12423	2.42681	2.65584	0.904197	2.18873	0.93001	1.51957	2.20009	1.5135	2.45819	1.91702	1.86158	2.40338	0.6289	2.49055	1.24797	1.25708	2.10909	2.03856	0.924314	1.7636	1.42207	2.20413	1.65085	1.48439	3.00334	1.25396	1.56708	1.97465	1.02435	1.2731	2.64594	0.972879	1.42382	1.94733	0.282111
RNU6-1013P	0.00019549	-3.70888	0.00228905	-1.23747	-0.619814	1.15319	-0.68301	-2.81923	-0.0412469	0.764255	-1.42981	0.816775	-4.36345	0.406177	0.61455	1.72454	-1.42532	-2.0788	0.338159	0.116194	-0.610927	-0.0985484	-2.57593	-1.11807	-4.36345	-2.0886	-2.37587	-1.94417	-0.0663022	-2.09325	-2.09325	-2.09325	0.160301	-3.49463	-0.655222	-2.01112	-4.36345	-1.49425	-4.36345	-3.20243	0.492807	0.0290014	0.0384335	-4.36345	-1.11613	-0.516241	-2.02695	-2.27611	-0.0361291	-0.00565308	-2.43206	-1.936	-2.66383	-2.59059	0.219761	-0.311374	-1.13349	-1.38207	-1.31221	-0.940076	-2.55618	0.671245	-1.24872	-2.81357	0.319948	-0.768264	-2.77687	0.195304	-0.321332	-1.19166	-0.664154	-1.54856	-0.60722	-2.48698	-1.0674	0.089233	-2.12609	-1.17369	-0.718987	-1.09756	-1.97031	-2.22332	-1.59786
DARS1	0.000195505	-3.70884	0.00228905	0.354539	4.4987	4.19662	4.34748	4.13359	4.0589	3.71911	3.44343	4.26835	4.3257	3.89757	4.78357	4.33197	4.34606	4.12261	4.56175	4.18831	4.11199	4.36798	4.57743	4.85971	4.62769	4.35238	4.80735	4.3494	4.0822	4.77383	4.77383	4.77383	4.22704	5.28172	4.49551	4.3755	4.40962	4.50162	4.40514	4.58558	4.33541	3.99487	4.20572	4.64137	4.06382	3.80443	4.72348	4.58767	4.45712	4.01402	4.4484	4.3406	4.56314	4.47535	4.56119	5.03716	4.25063	4.46471	4.58206	4.66911	4.37958	4.39173	4.44172	4.73597	4.6767	4.8058	4.60187	4.09838	4.47761	4.53129	5.04748	4.64884	4.43259	4.85335	4.67284	4.60256	4.91822	5.37478	4.40778	4.55808	4.28705	4.46664	4.72331
AL139384.1	0.000195953	-3.70785	0.00229317	-0.363948	3.997	4.09697	4.29856	4.60579	4.36714	4.52787	4.50606	4.31508	3.84008	3.97946	4.55039	3.97323	4.13631	4.16861	4.28022	4.02015	4.4331	4.36798	3.50667	3.64959	4.24541	3.9997	3.87269	3.84428	4.02416	3.96153	3.96153	3.96153	3.03673	3.49142	3.85628	3.8964	3.87454	4.45983	3.6279	3.81776	3.73497	3.86345	4.37724	4.00857	3.32727	4.18075	3.48375	3.70416	4.1646	3.91781	3.73447	3.77691	4.10093	3.58352	3.7216	4.04709	4.11311	3.77204	3.96624	4.23125	3.41888	4.12382	3.8413	4.0142	4.0742	4.43231	3.65577	3.74182	4.12928	4.07386	3.60243	3.83142	3.51041	3.86222	3.86148	4.36818	3.37601	3.16312	4.77149	4.55808	3.53843	3.55611	3.16755
SIGMAR1	0.000196078	-3.70757	0.00229351	0.36704	4.13467	4.11406	4.40549	3.91059	3.60752	3.25629	3.77989	3.55109	4.01746	3.96345	3.60622	3.23287	4.07758	3.8861	3.69455	3.99695	3.72058	4.09154	4.75022	4.3426	4.1551	4.20332	4.03365	4.22044	4.32132	4.36681	4.36681	4.36681	3.73006	4.66532	4.53535	4.10815	4.3649	3.99824	4.89759	4.16066	3.47989	3.25665	3.86642	4.48729	4.08151	3.51529	4.10507	4.12874	3.80208	3.63934	4.15559	4.19402	4.22969	4.33129	4.08349	4.1842	4.50466	4.2433	4.4597	4.05228	4.57601	3.78052	4.1818	4.51444	4.0742	4.35556	4.26832	3.91738	4.01892	4.26121	4.30474	4.27011	3.75376	4.47815	4.4016	3.91626	4.44316	4.13162	3.43198	4.07018	4.30601	4.12375	4.22704
SAAL1	0.000196502	-3.70663	0.00229733	0.449235	2.23061	1.66713	2.06108	2.26211	1.54132	1.44354	0.60722	1.56892	2.38643	1.95544	1.62338	1.86835	2.38645	2.12947	2.33511	1.32619	1.38298	1.58491	2.1559	2.42235	2.41566	2.87246	2.40148	2.23168	1.80064	2.04807	2.04807	2.04807	1.48816	2.94007	2.14535	2.20075	2.30397	2.36597	2.55513	2.39871	2.32293	2.14448	1.66457	2.81164	2.23654	1.40655	2.73569	2.58694	1.83592	1.81023	1.90304	2.42426	2.88803	2.45676	2.18705	2.19923	2.66917	2.60411	2.60138	2.33131	2.48401	2.09674	2.31636	2.41696	2.61206	2.09561	2.50932	1.99004	1.66128	2.18662	2.34109	2.33176	2.12805	2.55814	2.36426	2.40704	2.47345	2.27543	1.76648	1.57515	2.21593	2.14929	2.54727
LYN	0.000196918	-3.70571	0.00229939	-0.555426	10.1096	11.0485	10.0346	10.3957	10.811	11.2813	10.2494	10.6304	9.61815	10.3776	10.956	10.1649	10.0904	9.74111	10.5087	10.6634	10.8273	11.1391	10.4148	9.99444	8.79131	8.08873	10.2023	10.1815	10.2799	9.53682	9.53682	9.53682	10.5568	9.19525	9.94493	9.99454	9.15465	9.90538	8.79431	9.5057	10.4488	10.19	10.5445	8.87253	9.45992	10.9376	9.38285	9.29467	10.7292	10.591	9.941	9.72947	9.14748	9.93372	10.3439	10.2202	9.62389	9.64209	9.48986	9.9982	9.18097	10.5029	9.7378	9.72075	10.0203	10.1375	9.42861	10.3779	10.9944	10.0329	9.9924	9.56159	10.6559	8.70959	9.87442	10.1086	9.73523	9.62636	10.5102	10.2006	9.81117	9.87246	9.27784
TLR4	0.000196975	-3.70559	0.00229939	-0.641026	9.33726	9.77358	9.08594	9.41017	9.75722	11.1908	9.37204	10.108	8.91358	9.14299	10.3618	10.4227	8.85325	9.36318	9.98097	9.26143	9.85662	10.4742	8.97431	8.31301	8.67438	7.87467	9.23468	9.2913	9.64396	8.8309	8.8309	8.8309	9.9197	8.16825	8.91942	9.12146	8.67552	9.20899	7.80867	8.60704	10.0056	8.66393	9.49237	8.0953	8.38051	10.1235	8.19511	8.53131	9.90634	9.57201	9.0572	9.17372	8.14092	8.82437	9.90076	9.42707	8.63113	8.73452	9.19069	9.55639	8.39493	9.78089	8.64879	8.87102	8.41601	9.25416	8.30275	9.89613	10.2932	8.99382	9.5959	8.16682	9.56953	8.03594	9.46744	9.92646	8.46411	8.86357	10.3111	9.49416	8.94933	8.5372	8.4838
EI24	0.000197062	-3.7054	0.00229939	0.390133	3.97877	3.17351	3.85378	3.42702	3.2843	3.55521	3.50914	3.43741	4.0846	3.7056	3.17168	2.83089	3.83732	4.45924	3.73169	3.90647	3.71319	3.89948	4.02769	4.07111	3.73943	4.07747	4.41117	3.89126	3.65495	4.21056	4.21056	4.21056	3.92967	4.56859	4.14082	4.17659	4.0672	4.01048	4.33646	4.12634	3.70876	3.13654	3.90282	4.45088	4.21576	2.82276	4.28186	3.9189	3.46938	3.70894	4.13329	3.92571	3.86538	4.22054	3.86764	3.92123	4.36553	4.19463	4.22375	3.73141	4.41834	3.70827	4.20746	4.19844	4.00402	3.8912	4.31845	3.72932	4.09795	3.87499	4.12377	4.0387	3.91101	4.44414	3.93204	3.97771	4.32795	4.52696	3.18838	3.7234	3.83325	3.97599	4.45332
PDK2	0.00019714	-3.70522	0.00229939	0.51026	4.15342	4.07967	3.89992	3.12223	3.65058	2.66311	3.86905	3.73417	4.30171	3.22232	2.53018	3.40315	4.05434	3.77814	3.31841	4.76342	3.5895	3.58157	4.49979	3.84154	4.32782	4.15882	4.74928	4.16205	4.10638	3.94074	3.94074	3.94074	4.93535	4.18191	4.41544	4.42725	4.44309	3.88646	4.86138	4.11138	3.5797	3.54958	3.85253	4.42252	4.57428	2.98568	4.02363	4.02414	3.63995	3.58911	4.70184	3.92166	4.1222	4.40778	3.6137	4.06255	4.49818	4.24967	4.35125	4.03348	4.81882	4.72768	4.76176	3.93691	3.74903	4.07264	4.01835	4.22397	4.80861	4.53129	4.35615	4.30531	3.72457	4.61944	4.01087	3.89904	5.02004	4.20843	2.98839	3.71685	4.29086	4.74349	4.67184
TOR1A	0.000197436	-3.70457	0.00229939	-0.353195	6.11278	6.40986	6.31776	6.47061	6.34752	6.8737	5.65988	6.67328	5.69777	6.05756	6.94994	6.6118	6.20787	5.89476	6.38866	6.39627	6.51064	6.85179	6.05063	5.73495	5.82973	5.13978	6.2764	5.99197	6.0188	6.16801	6.16801	6.16801	5.80516	5.75896	6.2421	5.609	5.85363	6.12238	5.45839	5.9108	6.19639	6.07117	6.23356	5.57299	5.67541	6.29962	5.90004	5.7507	6.34552	6.24506	5.93349	6.0342	5.60654	6.18704	6.06533	6.0034	5.82668	6.07201	5.81531	5.75869	5.71458	6.1208	5.78867	6.05327	5.89483	6.10728	5.78999	6.2077	6.36208	6.1542	6.07258	5.5816	6.76363	5.82596	6.11855	6.50211	6.00179	5.95983	6.57748	6.25505	5.87724	5.98213	5.60157
ALDOA	0.000197436	-3.70457	0.00229939	-0.387647	4.30673	5.01224	4.29472	5.24574	4.25302	4.8244	4.51481	4.37365	4.32965	4.6304	5.26524	4.2238	4.23055	3.92831	4.65364	4.31096	4.75078	4.88565	4.10464	3.74629	4.08345	3.26425	4.13571	4.30768	5.06992	3.97182	3.97182	3.97182	4.45508	3.67942	4.01766	4.71495	4.18269	4.17177	4.05939	3.86014	4.47675	4.31968	4.31106	3.78452	4.35902	4.28554	3.75165	4.09915	4.29971	3.95795	4.29609	3.93778	3.48399	3.51601	4.29875	4.17356	3.92286	4.03791	4.19266	4.12513	3.77939	4.51967	4.30237	4.11512	4.0799	4.57705	4.10249	4.54247	5.06152	3.9753	4.30801	4.07053	4.73295	3.98556	4.12512	4.13309	4.15603	3.92221	4.69745	4.45168	4.39725	4.45308	4.00268
SLC4A9	0.000197446	-3.70455	0.00229939	-1.10472	-0.222253	-1.64154	-1.95785	1.64203	0.372892	0.469077	0.691974	0.592353	-0.737812	0.691805	-0.113093	0.448795	-1.05812	1.52131	0.955651	0.844493	0.409608	-2.58525	-0.180322	-1.11807	-0.191315	1.68686	-0.571485	-0.443692	-0.802391	-3.02456	-3.02456	-3.02456	0.298705	-1.60149	0.661963	-0.110323	-0.239773	-0.152569	-0.344798	-1.09246	0.318861	2.07489	-0.41995	-2.6894	-0.496185	-1.18788	-2.02695	-0.642502	-0.257968	-0.227754	-2.43206	-1.36218	-1.15506	-0.653434	-0.990706	-1.4723	-1.30434	-0.563049	-1.67037	-0.940076	-1.99431	0.329782	-0.835444	-1.82248	-1.15687	-2.92759	-1.55402	0.0420235	-4.36345	-0.482353	-1.00973	-0.654894	-0.00843431	-2.17368	-0.943309	-0.770898	-3.41572	-0.355491	0.368126	-0.923785	-1.70438	-0.578943	-1.78532
YARS1	0.000197448	-3.70455	0.00229939	0.361353	5.15276	5.05712	5.06443	4.69665	4.72536	4.22863	4.24364	4.68248	5.00543	5.24785	4.79061	4.1968	5.22244	5.12319	4.68428	5.29023	4.80393	5.04116	5.83574	5.55273	5.05353	4.87217	5.24752	5.26884	5.16699	5.32288	5.32288	5.32288	4.81653	5.91201	4.93481	5.03766	4.78867	4.99297	5.02491	5.43988	4.89617	4.67757	4.90048	5.64918	5.15157	4.31884	5.4701	5.38563	4.97134	4.88574	5.22919	5.18031	5.30292	5.44554	5.14009	5.07578	5.25841	5.60396	5.32265	5.12312	5.5916	4.935	5.14044	5.54799	5.01379	5.15517	5.61911	5.1442	5.01915	5.22333	5.13101	5.48453	4.69959	5.19921	5.32634	5.18892	5.6176	5.31064	4.61941	5.16749	4.99869	5.24496	5.34288
TXLNB	0.00019822	-3.70285	0.00230667	-0.701795	1.77551	1.94697	2.54686	1.191	2.19296	2.69846	2.70057	3.73417	1.57009	1.47292	1.4913	2.83089	1.66822	1.42352	0.338159	2.74701	2.38817	3.12522	1.28168	2.48269	0.940227	1.64445	2.0631	1.48298	0.740489	1.32236	1.32236	1.32236	0.595828	1.36579	0.741962	1.28841	1.28893	2.95275	0.825814	1.77046	0.719782	2.18908	2.45937	1.92631	1.10675	2.94968	1.98004	1.45017	1.79798	1.70934	1.67497	1.874	1.39693	1.61485	1.18935	0.83665	0.950107	1.30916	2.23156	0.821477	1.05147	1.34039	1.27596	2.16912	2.37313	2.20335	0.960841	0.51953	0.583407	1.60933	0.770957	1.23762	0.338384	1.02773	1.54606	1.93012	0.991981	1.3707	1.98593	1.01619	0.365453	0.582348	0.694677
NABP2	0.000198268	-3.70275	0.00230667	0.426238	3.1151	2.50873	3.04355	2.99322	2.45829	2.32144	2.31607	2.42695	3.16605	2.77351	2.5798	2.27169	3.00622	3.26951	2.87616	3.13485	2.40661	2.73541	3.52171	3.39082	3.19347	3.45423	2.95992	3.14026	2.9144	3.32278	3.32278	3.32278	2.84671	4.23515	3.22353	3.48807	3.02349	3.19724	3.66105	3.16939	2.34579	2.53842	2.81502	3.69249	3.13053	2.4459	3.2471	2.94586	2.8448	2.74009	3.10707	3.34708	2.99072	3.19684	2.58505	2.90455	3.34021	3.28778	3.08048	3.23498	3.52416	3.34829	3.30931	3.45419	3.17734	3.35607	3.34632	2.89428	3.12885	2.77232	2.97174	2.89795	2.69267	3.35277	3.32695	2.85097	3.71529	3.78731	2.19605	2.91185	2.81187	3.22037	3.54127
NDFIP2	0.000198377	-3.70251	0.00230682	0.662452	1.42951	0.493903	0.643948	-0.029688	0.423425	0.624202	0.318238	1.33499	0.334486	0.930122	0.676689	1.45969	0.641032	1.58301	1.00503	1.08349	1.22568	-0.941227	1.56916	1.57496	1.58391	1.86363	0.749729	1.45546	1.78074	2.16025	2.16025	2.16025	1.0127	1.80749	1.79774	1.54665	0.995977	1.71485	2.58504	1.58075	1.62548	1.66538	1.43525	1.72036	0.217855	-0.270011	1.90622	1.78359	1.21348	0.771226	0.355076	2.36591	1.01043	0.824554	1.8326	0.83665	1.2571	1.20816	1.94688	1.54957	1.1859	1.13525	1.19031	2.05993	1.36809	1.73173	1.96087	0.922292	0.23414	1.66098	1.25005	1.50317	1.83219	1.79352	1.90092	1.83673	1.76033	1.16842	0.837954	0.00815317	0.766825	1.59873	1.9383
RRS1	0.000198582	-3.70206	0.00230808	0.434409	1.9745	1.35838	1.59665	1.98513	1.84921	0.384776	1.17676	1.71547	1.72241	1.72163	1.4913	0.715471	1.7164	2.42732	1.1872	2.04441	1.34523	2.16206	2.13649	2.23859	2.32537	2.41088	1.92396	1.94548	2.31115	2.18403	2.18403	2.18403	1.77576	2.74658	2.0226	1.99952	1.45567	1.71485	2.08247	1.9381	1.46769	2.35486	1.78649	2.34431	1.8138	0.500661	2.24252	1.98401	1.65672	1.4589	1.75506	1.82286	2.27923	2.19833	2.16062	1.93924	2.02502	1.93294	1.91336	1.4846	2.51499	2.02717	1.68375	2.2135	2.04063	1.69528	2.06521	2.03136	1.92878	2.18662	2.22144	2.36293	1.91204	2.18531	2.13008	1.83673	2.18935	2.18887	1.71283	1.90969	1.81123	1.81782	2.40101
RORC	0.000198726	-3.70175	0.00230863	0.91367	1.81513	-0.457167	1.71609	1.30411	0.990861	-0.404141	0.517174	1.22183	1.36932	0.930122	-0.469041	-0.573251	1.83023	1.69901	1.31017	0.679439	1.59082	1.08031	2.5573	1.28081	2.50977	2.79703	1.59751	2.341	0.820619	0.509223	0.509223	0.509223	1.57245	2.3177	2.60715	1.16548	3.22938	1.74447	2.33807	1.49112	0.318861	2.14448	0.622464	2.47435	3.85746	0.627592	1.98004	1.09787	2.36327	1.95828	1.59016	1.30686	2.85211	2.94881	1.59668	1.93924	2.76951	0.854227	2.10368	1.07789	2.07661	0.404847	1.78461	1.81313	1.25177	1.19257	2.56969	0.576466	-0.529202	1.382	1.84328	2.31059	1.80456	2.85414	1.68715	0.783007	2.16051	1.05554	1.06904	1.35667	1.39578	2.6645	2.12296
ASF1A	0.000198909	-3.70134	0.00230963	0.500922	3.67086	2.5428	3.73436	3.0752	3.07105	2.96841	2.45593	3.34135	3.688	2.28238	3.59016	3.42192	3.84276	2.80929	3.07424	3.49091	3.56507	2.72257	3.86028	3.51737	3.85151	3.7018	4.08354	3.58963	3.48093	4.1363	4.1363	4.1363	3.55467	4.54893	3.9561	3.33676	4.11783	3.79034	3.95253	4.36788	3.58931	2.65429	2.96028	4.23136	3.8073	2.4459	4.04098	3.70852	3.36944	3.29395	3.7541	3.90127	4.37345	3.8258	3.44328	3.26695	3.94687	3.70412	3.86907	3.37301	3.57894	2.74285	3.2681	3.7386	3.54173	3.26575	3.66133	3.37541	4.07055	3.40776	4.05154	3.49393	3.64112	4.50863	4.00703	3.45643	3.91407	4.31853	2.99964	3.41902	3.68469	3.52532	4.47959
HIP1	0.000199214	-3.70068	0.00231205	-0.768181	7.16489	7.92615	6.74246	7.68778	7.51414	8.74624	6.27818	6.88864	6.70398	7.27161	9.58138	7.51965	6.88335	7.31362	8.17365	7.19326	7.03253	7.59822	7.28973	6.55831	5.66361	5.08732	7.24203	6.66783	8.19331	6.26599	6.26599	6.26599	7.7652	6.50712	6.38444	7.48414	5.7424	6.19791	4.40235	5.64252	7.82613	7.28164	7.47179	6.28085	6.61887	6.92965	6.48016	6.38547	8.17395	7.43318	7.39023	6.43769	5.74519	6.06498	8.21881	6.72462	6.19872	6.15322	6.45731	5.93925	6.4042	7.257	7.33338	6.54435	6.60028	7.23807	5.737	8.05408	8.67917	6.93055	7.42563	6.26601	7.31327	5.74098	6.86045	7.25164	6.71496	6.30565	7.23508	7.21854	6.06259	6.91435	7.14552
ITPRIPL2	0.000199449	-3.70017	0.00231365	-0.524398	5.02106	5.19738	4.73739	5.45312	4.97234	5.6713	4.5802	6.47148	5.19966	5.30826	4.70001	5.04855	4.58211	5.52599	5.18776	6.47813	5.68105	6.2165	4.82489	4.20967	4.73291	5.46627	5.07326	4.80142	4.32132	5.19702	5.19702	5.19702	4.8563	4.81682	4.78472	4.35032	4.32595	4.559	4.53342	4.54161	4.21641	4.39301	5.02956	5.19428	4.94091	5.39722	4.16328	3.94131	4.96065	4.55455	4.89098	4.39414	4.07623	5.79691	4.8467	5.0566	4.92539	5.27305	4.25084	3.94368	5.14191	5.84567	4.2291	4.67116	5.33766	5.24459	4.69696	4.45028	5.95077	4.26955	4.33709	4.78168	5.24564	4.57561	4.50598	5.19599	4.54706	4.89003	5.28036	4.82489	4.90231	4.66092	4.26378
H4C3	0.000199786	-3.69943	0.00231643	0.82495	2.81905	1.27977	2.02452	1.59834	0.372892	1.11763	1.23442	1.97027	2.29218	2.31639	2.73388	2.37164	1.429	2.55596	3.07424	2.42074	2.6887	0.365277	2.09686	2.72177	3.9488	1.91805	2.50275	2.71051	2.68746	3.47996	3.47996	3.47996	2.57431	3.68843	2.24481	3.63431	3.35429	2.72657	1.71864	2.859	2.27609	0.994239	2.47154	2.97191	3.068	1.75133	3.10914	1.68078	2.16886	1.88615	3.09173	2.53432	1.89747	2.05619	2.1337	2.03644	2.68067	1.74742	2.60138	3.40846	2.36435	2.94501	3.44494	3.65526	3.44792	3.92307	2.54584	3.6717	3.56825	1.60933	2.59755	2.2673	2.44677	3.72262	2.69545	3.6473	3.66486	4.462	2.79539	2.70242	1.97183	2.41865	4.19885
NFAT5	0.000199956	-3.69907	0.00231727	-0.389034	8.36561	8.88178	8.36038	8.47682	8.79617	8.93662	8.69938	8.56355	8.18794	8.80291	9.14369	8.78037	8.36542	8.09289	8.91859	8.45856	8.74743	8.56896	8.41617	8.24125	7.4419	6.93283	8.26631	8.04897	8.32535	7.94887	7.94887	7.94887	8.53931	7.93806	8.17676	8.04127	8.15351	8.12021	7.68319	7.81424	8.76474	8.24755	8.5925	7.83341	8.34926	9.25864	7.95331	7.98658	8.54319	8.49397	8.28517	8.11516	7.68954	7.84026	8.72211	8.6044	8.269	8.08108	8.16501	8.38602	8.05116	8.75622	8.38428	8.10201	8.3403	8.16973	7.98327	8.62815	9.1726	8.21766	8.5598	8.01888	8.40244	7.7268	8.13219	8.67724	8.24366	8.45694	8.29571	8.70114	8.18905	8.2235	7.96736
PHB	0.000200139	-3.69867	0.00231827	0.368588	4.07789	3.45863	4.10204	3.58087	3.37696	3.57437	3.07659	3.80136	4.20156	4.00576	3.84142	3.36485	3.75323	4.22775	4.01087	3.82318	3.65267	4.06634	4.27855	4.17351	4.53449	4.02471	4.43058	4.11004	3.89131	4.41534	4.41534	4.41534	3.58204	4.71907	4.3563	4.36437	4.10952	4.05253	4.43283	4.24988	3.68206	3.83566	3.84319	4.42788	3.95283	3.07749	4.26128	3.88461	3.79246	3.80986	3.91094	3.88889	3.98298	4.36457	3.83458	3.77398	4.23121	4.25284	4.15372	4.10726	4.85156	3.59262	3.82244	4.31504	4.17346	4.27141	4.13881	3.82053	3.99968	4.00558	4.13485	3.96273	3.70229	4.39455	4.13219	4.33014	4.44913	4.60925	3.85368	3.94129	4.05568	4.04273	4.50794
MIEF1	0.000200406	-3.69809	0.00232023	0.32677	4.61419	4.44647	4.67389	4.54954	4.21049	3.78637	3.94007	4.03704	4.71888	4.33927	4.66595	4.21844	4.32291	4.32575	4.20297	4.47105	4.28645	4.57864	4.79734	4.93075	4.73486	4.75996	5.02301	4.51853	4.456	4.85941	4.85941	4.85941	4.3153	5.12462	4.46931	4.64535	4.24095	4.33398	4.59353	4.55273	4.48707	4.33465	4.51591	4.94165	4.85504	3.67813	4.7127	4.52475	4.21226	4.33846	4.67635	4.40287	4.62405	4.75595	4.46186	4.59385	4.71221	5.00787	4.69977	4.44839	5.0266	4.50268	4.76176	4.83161	4.7853	4.87057	4.84598	4.46166	4.64176	4.48905	4.68495	4.84929	4.2346	4.7848	4.48128	4.86452	5.16499	5.12263	4.09299	4.47903	4.85416	4.83629	4.85155
MTMR3	0.000200738	-3.69737	0.0023207	-0.509189	9.04635	9.59538	9.09092	9.48237	9.78148	9.83049	9.67461	9.42065	8.65203	9.4778	10.0408	9.43899	8.89195	8.56392	9.32217	9.42843	9.45993	9.87549	8.86981	8.8904	8.1965	7.27314	9.06731	8.76741	9.56683	8.6761	8.6761	8.6761	9.25948	8.25421	8.58701	8.86406	8.03803	8.71786	7.8084	8.12661	9.35353	9.12401	9.54496	8.20566	8.89703	9.98662	8.33162	8.5071	9.62266	9.403	8.71316	8.72615	8.1036	8.07784	9.51169	9.17747	8.54448	8.58408	8.63564	9.02195	8.45608	9.2484	8.94785	8.82677	8.80737	9.07105	8.25736	9.49445	9.85652	9.03431	9.23634	8.33479	9.22498	8.11349	8.6927	9.29062	8.87518	8.74893	9.33913	9.35072	8.8158	8.91119	8.23629
H2AZ2P1	0.000200801	-3.69723	0.0023207	-0.784854	1.75845	2.0453	2.69379	3.2964	2.74327	2.62687	3.36816	1.94673	0.334486	2.68516	0.736261	0.588286	1.95594	1.99975	1.59453	2.92963	1.59082	2.95995	1.88053	1.55261	1.11809	1.27906	2.56262	1.68608	1.82026	0.391571	0.391571	0.391571	1.1286	0.53939	0.391316	1.16548	1.34668	2.19417	-0.071566	0.790858	1.38181	2.58922	1.93451	0.646567	-1.56702	1.98267	1.33808	1.07102	2.42681	1.75055	0.868631	1.69597	1.35648	1.03211	1.65465	2.69227	1.2571	0.820407	2.2179	2.07597	1.13362	2.38327	1.5753	1.65049	1.84038	1.91722	0.683295	0.398437	0.0960092	2.16889	1.49904	1.57593	2.15018	1.75705	1.45877	1.35433	1.57611	0.366342	0.679153	2.51886	0.422169	1.4753	-1.02507
ADGRE5	0.000200811	-3.69721	0.0023207	-0.690727	9.50965	10.4392	9.71041	9.76073	9.88962	10.3611	10.6307	10.7361	9.23542	10.0012	10.2507	9.43798	9.29518	8.2595	9.54811	10.4359	10.5129	10.9821	9.75179	9.47457	8.18549	7.91174	8.77558	9.38169	9.60446	8.5823	8.5823	8.5823	9.85439	8.72317	7.79778	9.23386	8.23628	8.80147	8.18053	8.10191	9.29214	9.72428	9.84021	8.87409	9.54345	11.302	8.48307	8.35715	10.0543	10.0521	10.0576	9.61279	7.69538	9.22031	8.92047	9.60868	8.86897	8.94362	8.67241	9.23001	8.85724	10.0095	9.5939	9.02421	9.0429	9.94671	8.43805	9.58612	10.579	9.20087	8.42899	8.92741	9.48761	8.09214	8.97247	9.55842	9.03908	9.28336	9.38099	9.49105	9.19734	8.94635	8.75671
PHF14	0.000200835	-3.69716	0.0023207	0.438083	4.60418	3.98374	4.42315	3.31001	3.98932	3.99979	3.83684	4.13406	4.81804	4.20501	4.04359	4.44642	4.73024	4.50777	4.45475	4.3481	3.95167	4.34302	4.5149	4.62018	4.58941	4.84902	5.04626	4.23266	3.79542	4.86678	4.86678	4.86678	4.18749	5.29063	4.66156	3.88865	4.70835	4.42824	4.64177	5.15869	4.63361	3.96312	4.08812	4.87257	4.73496	2.71253	4.97709	4.70147	4.22304	4.35525	4.79478	5.10739	5.0569	5.01367	4.80251	4.78313	4.87122	5.0135	4.64722	4.62959	4.85358	4.10706	4.40416	4.75612	4.90887	4.50254	4.89636	4.38005	4.23179	4.76461	4.76559	5.02362	4.38675	5.24437	4.88231	4.77924	4.30178	5.03354	4.00644	4.52098	4.77744	4.58582	5.20168
CEACAM4	0.000200964	-3.69688	0.00232106	-0.60433	6.34727	6.6169	6.30067	7.12433	7.01973	7.36667	7.70258	6.63327	6.62321	6.82791	7.11262	7.1955	6.07562	5.54936	6.69546	6.08174	6.43517	7.7758	5.74892	6.34814	5.85146	4.05741	5.78615	5.87997	6.82721	6.10944	6.10944	6.10944	6.1924	5.0071	5.73906	6.45596	5.67637	6.02317	4.94834	4.64565	6.70184	6.47736	6.6349	5.05686	6.21132	7.35814	5.35827	5.64884	6.51736	6.2868	6.58603	6.05743	5.17209	4.94932	6.32388	6.28137	5.83442	5.33424	6.16329	6.61043	5.6369	6.30354	6.18813	6.23826	6.12443	6.68117	5.38716	6.84254	6.95396	6.36255	5.74996	5.63792	6.11576	5.68263	5.84608	6.74877	5.76375	6.03247	7.15938	6.68224	6.67117	6.21458	5.77598
VNN2	0.000201374	-3.696	0.00232442	-0.734739	9.47837	10.2755	9.27798	9.33375	10.039	10.9542	9.70584	9.61268	8.82099	9.65398	11.3468	10.9218	9.26678	8.79188	9.62921	9.51723	10.1898	10.3103	8.72379	8.93171	9.20923	6.88069	9.02245	9.15103	10.0743	8.97719	8.97719	8.97719	10.4338	8.394	9.64846	9.00249	8.88353	9.05943	7.46761	8.37569	10.3308	9.53141	9.7215	7.84998	8.87944	10.0521	8.3146	8.42698	10.0663	9.81604	8.7802	9.02174	8.23056	7.70173	9.76172	9.54463	8.44895	7.90923	9.03967	9.28699	8.39961	10.0981	9.05963	9.13663	9.33201	9.72821	8.11951	10.2996	10.6296	9.07102	9.28565	7.95914	9.6938	7.64932	9.15025	9.77263	8.74027	9.23436	10.5257	9.6244	8.95294	8.53929	9.01526
HMOX2	0.00020145	-3.69583	0.00232442	0.387251	4.2705	3.59474	4.31379	3.31001	3.59103	3.76151	4.28516	4.13406	4.66975	4.07196	4.01982	3.58072	4.11849	3.36919	3.34742	4.06546	4.13981	4.05614	4.71467	4.51141	4.05251	3.76749	4.32045	4.41874	4.22891	4.08353	4.08353	4.08353	4.21398	4.73438	3.90488	4.41651	4.03243	3.87311	4.23947	4.3382	4.50241	4.26865	3.89832	4.38074	4.8364	3.14271	4.4704	4.54684	4.417	4.15113	5.09904	4.54639	4.22688	4.29723	4.25569	4.18067	4.12579	4.35382	4.4363	4.58121	4.64533	3.78052	4.52572	4.57805	3.96145	4.45156	4.68063	4.14618	3.75196	4.19706	4.2883	4.4647	4.37271	4.51956	4.39867	4.06266	4.61771	4.42082	3.90243	4.17423	4.65855	4.68201	4.7836
IGLVI-70	0.000202488	-3.6936	0.00233412	2.53551	0.320064	-4.36345	-1.46663	-0.95986	-2.10019	-2.28127	-4.36345	-3.15815	-4.36345	0.203	-1.65233	-1.34015	-2.24838	-1.46542	-1.6497	-3.14194	-4.36345	-2.14778	1.97099	1.19685	-1.42555	-2.0886	-2.78952	-0.551248	-2.79583	-2.09325	-2.09325	-2.09325	-0.710329	-2.56498	-2.44298	-0.460209	0.317335	-0.455151	4.07353	-1.29015	-4.36345	-1.96124	-2.0896	-2.26361	-1.11613	-2.48436	-1.81233	-2.27611	-2.09592	-0.936952	-2.83931	-3.45588	-1.27704	-4.36345	-1.97007	-1.66264	-1.98738	0.598926	1.826	0.0521314	-0.798775	1.97886	0.0366224	0.392874	-0.781446	4.3816	-1.77647	-0.22357	-4.36345	-0.865116	-1.65555	1.6282	-2.44485	-1.69817	-1.35307	0.783007	3.08522	-0.161046	-1.47752	-2.13267	-4.36345	-0.67102	0.374603
MIR3945HG	0.000202538	-3.69349	0.00233412	-0.906574	4.4238	5.65215	4.18306	4.41119	5.80727	6.14003	4.74795	5.67037	2.04491	5.26755	3.80014	2.85872	4.69461	5.23552	4.65364	6.16215	4.71423	6.30425	5.0465	3.6653	3.1532	2.08592	4.62	5.09914	4.09031	3.59975	3.59975	3.59975	4.34755	2.63914	4.80115	3.35938	3.46924	4.07018	1.78887	4.95869	3.68206	4.05635	4.25935	2.73297	2.1043	5.08514	4.03753	3.80537	5.42005	5.75892	2.51087	4.26279	3.01041	2.36107	4.82373	4.95666	4.1754	3.06762	4.71201	3.15373	2.92183	4.72402	3.04227	4.4694	3.26996	3.9112	4.03128	4.03884	4.08887	4.08336	4.98149	2.60817	4.08186	2.90503	4.50053	4.47277	2.95695	1.87078	5.61067	4.32823	3.07324	3.64471	2.52726
KIF11	0.000202584	-3.69339	0.00233412	0.821227	3.03381	2.24472	2.58502	2.51803	0.956956	1.48462	1.58403	2.12516	2.40155	1.88919	3.07116	2.56982	1.7164	3.0247	3.02721	2.69029	1.71441	1.7459	2.78632	4.16985	3.21038	3.31921	1.32073	3.0694	2.85855	3.10956	3.10956	3.10956	2.77737	5.16068	2.46116	3.14836	2.68593	2.67367	2.97222	1.91531	1.193	2.41242	3.33804	3.49552	2.65101	2.72677	2.9927	2.66981	2.63484	2.77046	2.66395	3.1945	2.16675	1.47963	2.31239	2.74115	2.7034	3.23099	3.25116	3.86928	2.95986	3.12228	3.82244	3.73353	3.55815	3.33845	2.33939	3.66515	3.86261	2.5978	2.61875	2.07987	1.65788	3.383	2.90808	3.68798	4.11904	5.03105	2.41345	2.7545	2.1998	2.44081	3.98812
Z83843.1	0.00020289	-3.69274	0.00233652	-0.448142	5.7104	5.98197	5.34019	5.75123	5.95091	6.83947	5.8892	5.93856	5.56804	5.74279	6.54085	6.56401	5.94018	5.53187	6.61921	5.84079	5.80441	5.55199	5.33112	5.52574	4.30437	3.88599	5.52537	5.19379	5.44969	5.27385	5.27385	5.27385	5.53101	5.67191	5.5589	5.09268	6.03142	5.37547	4.73366	5.30613	6.80855	5.37695	6.04283	5.17209	5.58774	5.87611	5.56791	5.71103	5.87092	4.88111	5.44378	5.39539	5.01853	5.04479	6.39362	5.66639	5.62122	5.61633	5.90863	5.82252	5.55976	5.79599	5.81037	5.40543	5.69588	5.51283	5.43663	6.35939	5.71157	5.68284	5.95455	5.46311	5.60522	5.50709	5.8947	6.01623	5.45793	5.26905	5.66642	6.22998	5.45964	5.62969	5.68408
ZFYVE16	0.000203317	-3.69183	0.00234031	-0.48719	7.40076	7.99697	7.28967	7.31354	7.81759	8.83851	7.73665	7.6078	7.17255	7.67292	8.46167	7.45846	7.51419	7.19019	7.83182	7.69468	7.62152	7.58763	6.93893	7.31032	6.442	5.53026	7.19362	7.11475	7.39796	6.97004	6.97004	6.97004	7.45875	6.70824	7.1262	6.91678	7.06354	7.27495	6.0914	6.81263	8.11978	7.41377	7.87112	6.33226	7.0814	8.04795	6.85551	6.91814	8.04625	7.54866	7.58635	7.34099	6.6499	6.71798	7.87359	7.59297	6.99736	6.9662	7.23707	7.66425	6.66928	7.5592	7.12987	7.15584	7.53089	7.51462	6.66826	7.70414	8.18688	7.34791	7.52654	6.69552	7.57327	6.67708	7.35744	7.65279	7.12207	7.15005	7.89163	7.68232	7.23428	7.20281	6.79952
AC005899.7	0.000203464	-3.69151	0.00234087	-0.59571	0.372387	1.4688	0.643948	0.706082	0.5652	0.469077	0.847864	0.592353	-0.192346	1.34695	0.549614	0.832346	1.10635	0.692719	-0.00865644	1.32619	-0.0122418	0.815852	0.310227	0.598291	-0.133253	-1.41502	0.144256	-0.079275	-0.300535	0.509223	0.509223	0.509223	0.424986	0.53939	-1.13749	-0.240281	-0.743205	0.0507696	-1.7619	-0.0749174	0.318861	-0.429206	0.665478	-0.433465	-0.582718	0.123742	-0.328455	-0.474859	0.214878	0.302133	-0.280469	1.00429	0.143206	0.504546	0.539891	0.422699	0.401818	0.0171489	-0.488917	0.110713	0.191024	0.544186	0.0366224	0.83294	1.33035	0.273239	0.223836	-0.676628	-0.139675	0.214905	0.732569	0.37293	-0.00843431	-0.432772	0.670416	0.679221	0.178311	-1.00095	0.500685	0.170314	-0.0315629	0.733659	-0.616161
SIRPB1	0.000204	-3.69037	0.0023459	-0.563677	8.86585	9.87587	8.61748	9.33874	9.35136	9.68123	9.25602	9.15271	8.8836	9.43756	10.1336	9.11737	9.41816	7.58593	8.77542	9.07461	9.47926	9.81806	8.33679	8.55968	7.57439	6.70741	8.83399	8.57641	9.42554	8.40769	8.40769	8.40769	9.42283	8.35827	8.20306	8.95247	8.05247	8.33848	7.55049	8.39332	9.18806	9.09903	9.47197	7.878	8.39526	9.8082	8.33268	8.11885	8.64772	9.05946	9.22029	8.33375	7.98733	8.02873	9.29681	8.84113	8.61567	8.29858	8.17122	8.65872	8.2923	9.12686	8.5104	8.79594	8.42331	8.83285	8.40322	9.32632	9.6241	8.73062	8.72808	7.71973	9.71634	7.958	8.38301	8.70764	8.38959	8.55298	8.83669	8.79893	9.20834	9.16601	8.14137
AC244034.2	0.000204429	-3.68946	0.0023497	0.802384	0.581184	0.56192	0.12794	-4.36345	-0.525238	0.0975504	0.087415	0.00026349	-0.286173	0.203	-2.4473	0.121387	0.590229	0.0730509	-0.00865644	-0.995618	-0.11373	-0.786333	0.00236146	0.461054	0.856732	0.164932	0.32105	0.275766	0.00402448	1.09032	1.09032	1.09032	0.00719594	1.01097	0.817757	0.00888911	0.718241	0.424601	1.25594	1.39557	0.648019	0.834956	0.102442	1.28902	0.578409	-2.48436	0.983413	0.347199	-0.106352	-0.397425	0.716892	1.28183	0.690677	0.582044	0.318697	0.160533	1.56076	0.384226	0.827758	-0.442154	1.4002	-0.227563	0.331544	-0.0215221	0.833083	-0.189174	1.47182	0.51953	-1.23631	0.825584	1.22261	1.38664	0.175371	1.35502	1.04474	-0.386073	0.662477	0.301815	-0.718987	0.383781	1.1493	1.19139	1.41422
TRAJ8	0.000204639	-3.68901	0.0023508	1.01275	0.519782	-1.64154	0.321183	-0.33384	-1.61904	-2.97541	-1.62107	-0.55008	0.270016	-0.0335562	-0.340384	-0.730199	0.53757	-0.861814	0.0861709	0.493033	-0.767533	-0.941227	0.310227	0.945645	0.705845	0.280216	0.977928	0.50784	-2.38298	1.09032	1.09032	1.09032	-1.00387	1.53519	0.817757	-0.30993	1.19773	0.097422	0.953616	0.840086	0.318861	-2.41581	-0.718624	0.873068	-0.127599	-2.48436	1.38232	1.34202	-0.257968	-0.00565308	0.405586	1.85715	1.35648	1.21352	0.498283	0.60276	0.508915	0.676593	0.635614	0.634487	1.02301	-0.947713	-0.0303544	0.870379	0.0681001	0.368903	0.768188	-0.324204	-4.36345	0.682974	1.3034	0.911899	0.484833	1.58047	1.01445	-0.386073	0.62075	0.0102769	-0.0289224	0.448451	-0.109817	-0.260117	2.04066
RIPK2	0.000204721	-3.68884	0.0023508	-0.515331	4.94793	6.42478	5.04174	4.62769	4.71526	5.14263	4.11142	6.76702	4.67909	4.28877	4.4737	4.69046	4.7155	5.71525	4.99348	5.89983	5.72028	5.98469	4.71139	4.71378	4.61293	4.856	5.04206	4.26868	4.65763	5.08778	5.08778	5.08778	4.47711	5.17036	4.67436	4.45639	4.78345	4.40293	4.34231	4.78416	4.66576	4.43064	4.76366	4.79724	4.53115	6.05617	4.56939	4.26232	4.89026	5.50119	4.80422	5.30666	4.39108	5.69594	4.29875	4.7596	5.04589	4.78709	4.32599	4.76797	4.48766	5.11902	4.35908	4.59772	5.00183	5.22235	4.65299	4.58818	4.53554	4.7378	4.40273	4.51877	5.25842	4.23134	4.59821	5.09121	4.49026	4.62582	4.80713	4.67418	4.39725	4.72328	4.53324
AEN	0.000205217	-3.68779	0.00235535	0.476438	3.86904	3.1516	3.69419	3.65738	3.41492	2.74992	2.51529	3.48723	3.14823	3.15812	2.7192	3.28507	4.23469	4.40475	3.7679	3.54789	3.27506	3.62363	4.46908	4.32622	4.0431	4.13221	4.15917	3.79023	3.76029	4.28943	4.28943	4.28943	3.49112	4.46752	4.3658	3.95325	4.30426	3.90297	4.15224	4.64911	2.93371	2.98035	3.54799	4.1032	3.44677	3.06633	4.2464	4.19553	3.65595	3.36863	3.27948	4.21401	3.87973	4.31152	3.68961	3.63605	4.02563	4.30879	4.11739	3.71734	4.05358	3.38583	3.59691	4.39107	3.39406	3.60721	4.51855	3.73559	3.12885	3.74342	4.20312	3.86448	3.54422	4.23797	3.85722	4.34293	4.17777	4.11293	3.6113	3.51273	3.57641	3.66839	3.99905
PTK2B	0.000205324	-3.68756	0.00235545	-0.405033	8.58687	9.2541	8.95774	8.53338	8.80125	9.10663	8.71671	9.07864	8.38202	8.7655	9.1862	8.84266	8.3397	8.61327	8.87381	9.32496	9.13837	9.6641	8.75476	8.39419	8.12544	7.53094	8.58539	8.17112	9.00746	8.39946	8.39946	8.39946	8.60936	8.12161	8.11284	8.32752	7.75214	8.383	7.50558	8.22891	8.85814	8.36093	8.8484	8.22324	8.13298	9.37446	8.09108	7.83822	8.87842	8.89577	8.43669	8.45381	7.84998	8.39733	8.76865	8.65709	8.32641	8.42422	8.28697	8.27814	8.18361	8.72657	8.48514	8.74851	8.35124	8.88308	8.20527	8.70338	9.12733	8.563	8.45741	8.28123	8.81966	7.84064	8.24574	8.90423	8.4127	8.43642	8.6396	8.66906	8.31256	8.34196	8.01573
ARL4AP2	0.000205754	-3.68665	0.00235924	-1.15427	-0.213252	-0.101032	-1.95785	1.00273	0.519473	1.9335	1.08572	-0.690726	-0.286173	1.01542	1.68515	1.04103	-0.220997	-1.46542	0.413241	-0.277448	-1.37574	-0.0101368	-1.10301	-0.981364	-3.05273	-1.09459	-1.37795	-0.793886	-1.38626	-2.64346	-2.64346	-2.64346	0.0857785	-2.00425	-0.556212	-2.96149	-1.74638	0.310425	-2.23265	-2.12819	0.788143	-0.181987	-0.250452	-2.6894	-1.75521	0.207416	-0.835885	-0.734244	1.27001	-0.227754	-0.862799	-1.71837	-1.72059	-3.51083	0.963359	-0.311374	-1.49817	-0.859319	-1.31221	-0.0726892	-4.36345	0.250597	-2.0911	-0.826955	-1.38899	-1.75079	-2.36163	0.398437	1.58587	-1.38762	0.224942	-1.40159	0.413466	-1.34114	-0.943309	-0.386073	-1.00051	-0.463515	1.15202	-0.383838	-0.697174	-1.11249	-2.56195
LPCAT2	0.00020612	-3.68588	0.00236231	-0.72728	7.80205	9.40336	7.34121	7.41619	7.50757	9.17195	7.64429	8.59039	7.18299	7.39263	9.51716	8.66248	7.15647	7.30735	8.3693	7.96769	9.02804	9.35873	7.05593	7.57709	6.63708	6.68862	7.40338	7.2115	7.83295	7.48128	7.48128	7.48128	8.21618	7.36851	7.01688	7.62552	6.69248	7.31529	5.91812	6.73423	8.48703	7.56209	8.41029	6.61518	6.68228	9.33082	6.46353	6.46368	8.50248	7.97016	7.61447	7.73195	6.45054	7.12599	7.89178	7.94611	7.06857	6.97151	7.21058	7.17192	6.19453	8.38339	7.15175	7.10227	7.83621	7.97801	6.90283	7.81329	8.72035	7.53514	7.24779	6.57145	8.69377	6.42293	7.14145	7.91119	7.01742	7.61381	8.24226	7.16362	7.43882	7.46691	7.20104
MDH1	0.000206463	-3.68516	0.00236418	0.385187	4.27658	3.57842	4.31757	3.25479	3.72801	3.68426	3.02851	3.88427	4.13976	4.06197	4.22089	4.06566	4.31119	4.08578	4.07586	4.25827	3.98887	3.91085	4.07944	4.5344	4.69935	4.43557	4.69682	3.96143	3.79045	4.65971	4.65971	4.65971	3.94029	5.05665	4.49551	4.22972	4.38571	4.34127	4.46536	4.48083	3.94418	3.50617	3.91624	4.69126	4.1964	3.54776	4.33909	4.19241	3.92599	3.91328	4.24152	4.07158	4.47378	4.37822	4.12851	4.15564	4.48184	4.39461	4.56057	4.18429	4.71146	3.64775	4.1818	4.48457	4.61132	4.59694	4.37706	4.10323	4.2644	4.17946	4.15314	4.28917	4.32002	4.90217	4.40452	4.53727	4.68505	4.85391	4.22821	3.89563	4.07792	4.22621	4.62318
H3-3B	0.000206492	-3.6851	0.00236418	-0.521599	8.81773	9.35265	9.2493	9.29515	9.4359	9.96155	8.65091	9.384	8.32663	8.98046	9.25098	8.66716	8.80359	8.53177	9.09268	9.65618	9.73303	9.58425	9.07016	8.48365	8.0682	7.3054	8.99718	9.0161	9.12048	8.2809	8.2809	8.2809	9.0502	8.00496	8.54354	9.0668	8.60758	8.79452	7.77148	8.60348	9.17556	8.67353	9.37771	7.94543	8.03762	9.73497	8.50152	8.32182	9.44417	9.47363	8.51606	8.08654	8.31297	8.47985	9.10461	8.81938	8.29285	8.44414	8.37443	8.72218	7.71052	9.1475	8.17724	8.58606	8.23605	8.71392	8.18442	8.95827	9.61671	8.57315	8.68381	8.23774	9.51424	7.59773	8.79605	8.67534	7.8486	7.96584	9.08357	8.98313	8.30834	8.6558	7.86321
ASPH	0.000206581	-3.68491	0.00236418	-0.832178	7.5633	8.0736	6.85475	8.90691	8.54209	8.52225	8.4901	7.51428	6.53509	8.43923	9.398	8.93928	6.39526	6.55537	8.8276	6.8596	7.14116	8.44444	6.33238	7.37064	5.86844	5.23753	6.6347	7.21202	7.79564	6.50074	6.50074	6.50074	8.04112	5.99424	7.14103	7.26475	7.52165	6.98435	6.52023	6.08428	8.7396	7.39901	8.07182	5.83618	6.41625	9.43985	6.77328	6.63903	8.21637	7.38206	6.91994	6.64512	6.15057	5.02412	8.15602	7.68641	6.2498	6.95065	7.43899	7.25948	6.51754	7.50532	7.66078	6.05937	7.16336	7.69532	6.43258	8.37388	8.70279	6.42829	7.22852	6.26326	7.82649	6.30236	7.59248	7.56588	7.20691	7.34877	7.78314	8.3632	6.52103	6.85523	6.09255
TAMM41	0.000207119	-3.68378	0.0023692	0.523351	4.27288	3.65827	3.83279	3.41448	3.51734	2.51233	3.21906	3.55888	4.42526	4.09173	3.01213	4.11264	4.50878	4.10168	3.89777	4.5207	3.52343	3.62363	4.54098	4.33607	4.36606	4.34578	4.54184	4.15778	3.78547	4.51248	4.51248	4.51248	3.33097	4.90643	4.61186	3.76708	4.5204	4.32175	4.51282	5.09167	4.45589	3.48844	3.80041	4.93414	4.41592	2.62394	4.93316	4.49476	4.02786	3.79516	4.73431	4.67692	4.74845	4.55679	4.56119	3.99564	4.70096	4.53937	4.82897	3.94368	4.79798	3.8956	4.17066	4.54949	4.46662	3.71126	4.8139	3.71037	2.86742	4.46746	4.55898	4.6425	3.81735	4.57036	4.18074	4.05231	4.36001	4.03568	3.64033	4.3622	4.76927	4.19395	4.69445
PRIM1	0.000208145	-3.68163	0.00237892	0.443986	2.44796	1.66713	2.49436	2.05144	1.47099	1.52457	1.49248	2.10402	1.83811	1.79583	2.25267	2.20822	2.54157	2.24848	2.42856	2.21496	2.252	2.0012	2.81102	2.45886	2.58952	3.06161	2.77996	1.86409	2.02015	2.70341	2.70341	2.70341	2.09359	3.50679	2.61779	2.28584	2.22918	2.46713	2.50385	2.44717	1.86587	2.23235	1.96925	3.01529	2.27395	1.3707	2.85821	2.47874	1.94411	1.88615	2.35253	2.67554	2.71485	2.43604	2.61456	2.05202	2.87338	2.7187	2.52577	2.56922	2.65138	1.92887	2.49369	2.70292	2.59624	2.69369	2.43337	2.37414	2.33409	2.39922	2.75904	2.55516	1.8593	3.15674	2.60687	2.67328	2.63936	2.96899	1.98593	2.25526	2.4107	2.3024	2.79331
PCYT1A	0.000208168	-3.68159	0.00237892	-0.533146	6.94499	7.77718	6.46059	7.36578	7.00892	8.0608	7.03976	7.01926	6.70626	7.36293	8.66024	7.87211	6.72752	5.86091	7.41475	6.74243	7.05463	7.1426	6.59403	6.89834	6.22123	5.44635	6.46311	6.87484	7.04405	6.39897	6.39897	6.39897	7.29475	6.43735	6.24554	6.77418	6.07478	6.72313	5.77406	6.24597	7.66845	6.89079	7.34151	6.28775	6.94114	7.096	6.3407	6.37385	7.61877	6.59324	7.11231	6.34784	6.00686	6.39796	7.59974	6.86024	6.29819	6.74969	6.52198	6.72092	6.44968	7.05625	6.87411	6.45013	7.10309	7.05558	6.4431	7.7326	8.16411	6.7912	6.68479	6.3598	7.16023	6.25002	6.7424	6.92501	6.8407	6.94548	7.20382	7.01541	6.84912	6.76752	6.50115
RPLP2	0.000208394	-3.68111	0.00238037	0.49909	5.33496	5.19202	5.19969	4.6439	4.29094	4.58093	4.53503	4.73841	5.60281	4.49959	4.19988	4.7511	4.83214	5.20396	4.84884	5.30211	5.45382	5.26804	5.7166	5.24657	5.7625	5.40725	5.66983	4.73143	5.25434	5.47404	5.47404	5.47404	6.18349	5.43815	5.59166	5.73431	5.2915	5.09133	6.26853	5.21343	5.18947	4.32968	4.40606	5.57541	6.20971	3.96931	5.09641	5.06514	5.07413	4.51025	5.90853	5.39976	4.9674	5.23225	4.84255	4.99344	5.51602	5.46722	5.4243	5.16173	5.42895	4.67559	5.38012	5.2979	5.08067	5.31384	5.75271	5.19962	5.57523	5.34279	5.5058	5.66318	6.0184	6.18973	5.09444	5.03713	5.63605	5.72933	4.60475	4.9106	5.69936	5.44464	6.37598
SSBP3	0.000208874	-3.68012	0.00238303	0.593429	6.39773	5.75198	6.08684	4.99084	5.23359	5.57472	6.7254	5.94452	6.88303	5.88415	5.42764	5.07547	6.13885	5.84526	5.05045	6.25185	5.96392	5.79067	7.1737	5.87098	5.61255	5.67818	6.86136	5.97147	6.92844	6.28674	6.28674	6.28674	7.13415	6.62151	6.90893	6.88402	6.007	6.16681	6.46767	6.32267	6.06823	5.88547	5.88573	7.21575	7.17049	5.29574	6.72364	6.60023	5.89583	6.39147	6.8691	6.07119	5.99621	6.62033	6.24274	6.52205	6.76862	6.64308	6.19153	6.32903	7.49661	6.55803	7.01934	6.20568	5.85219	5.64888	6.33768	6.59119	7.37991	6.70233	6.27479	6.5781	5.10266	7.09286	6.22902	5.9467	7.34345	6.32607	5.1324	5.81755	6.48237	6.58301	7.34588
TIGIT	0.000208888	-3.68009	0.00238303	0.749482	3.3996	2.0453	3.62262	1.91563	2.40899	2.07473	2.13114	2.22642	3.55228	2.82167	1.52547	2.40976	3.25481	2.82214	2.12782	3.76943	3.11603	2.18096	4.36032	2.96114	2.57218	2.7677	4.12384	3.69929	3.02846	3.80159	3.80159	3.80159	2.56062	4.12663	3.11505	2.94661	4.03683	3.55572	3.76489	4.9559	4.31239	2.76155	1.57717	3.98452	3.58716	1.8844	3.73469	4.43019	2.4757	3.13964	3.40892	4.16694	3.5661	3.95523	2.58505	2.59988	3.92769	4.18801	3.29086	2.80922	4.00712	2.65333	3.56324	3.86454	2.27721	2.60806	4.72378	3.30134	1.73295	3.73742	3.52593	3.76684	2.79449	3.12131	3.86148	3.12231	3.50202	2.87232	2.9308	3.3188	2.54445	3.68706	3.42712
MIDN	0.000208992	-3.67987	0.00238303	-0.497046	8.4683	9.28241	8.73916	9.17062	9.0826	9.54843	8.71592	8.35463	8.14336	9.03143	9.32181	8.16737	8.52736	7.74114	8.79221	8.81589	8.96216	9.12158	9.01707	8.1308	7.64349	6.73799	8.46468	8.80163	9.12023	7.79784	7.79784	7.79784	8.97106	7.53698	8.18483	8.51212	7.882	8.25654	7.60596	7.67323	8.7099	8.5879	8.79523	7.54377	8.13319	8.91412	8.01344	8.10216	9.08147	8.62698	8.51893	7.89377	7.73018	7.87676	8.89865	8.74194	7.97536	8.13	8.00293	8.14104	7.87304	8.8574	8.16115	8.36147	8.08276	8.25143	8.01374	8.83225	9.23333	8.61344	8.66179	8.30567	8.58835	7.3421	8.27517	8.17805	8.07816	7.72757	8.62015	8.53217	8.28464	8.47092	7.67768
ICE2	0.000209027	-3.6798	0.00238303	0.420688	5.2759	4.85507	5.22609	4.20087	4.65309	4.60907	4.19365	4.82491	5.40499	4.82902	4.95007	4.83403	5.25746	5.00983	5.22991	5.31624	4.85182	4.93659	5.17337	5.37788	5.51153	5.4183	5.75954	5.23484	4.71379	5.62829	5.62829	5.62829	4.63897	5.98605	5.35935	4.69953	5.31519	5.33711	5.27785	5.94777	5.19262	4.6379	4.8501	5.66061	5.34857	3.65596	5.75827	5.72509	4.9412	5.05771	5.42554	5.56188	5.7491	5.73039	5.50822	5.19987	5.50312	5.34469	5.34167	5.18918	5.51576	4.72768	4.94726	5.24722	5.4453	5.07233	5.6488	4.95586	5.09364	5.17752	5.39801	5.523	5.27613	6.02887	5.46858	5.33054	5.24613	5.60948	4.84815	4.95022	5.38849	5.09228	5.74924
CHRFAM7A	0.000210108	-3.67756	0.00239398	-0.825346	-0.0228059	-0.101032	-0.459418	1.55328	1.67246	1.35768	0.421133	1.26055	-0.386529	0.0496806	0.481617	0.832346	0.102739	0.449417	-4.36345	-0.395276	-1.14334	-0.192734	-0.929309	-0.856496	0.798257	0.533599	-0.678309	-0.443692	0.655646	-0.47924	-0.47924	-0.47924	0.424986	-1.60149	-0.876299	-0.817865	-0.0790735	-0.389344	-1.25843	0.0135706	0.915854	0.376225	-1.41611	-0.783857	0.165723	-1.18788	-0.940975	-0.474859	0.0948263	-0.0759551	-0.54245	-1.936	-0.749834	-0.745116	0.167626	0.101856	-0.129824	-0.655207	-1.67037	-0.940076	-0.798775	-1.38005	-1.09742	-0.413039	-0.624969	0.661161	-1.36133	-0.324204	0.360194	-0.274017	-1.65555	-1.03361	-0.109937	0.382163	-1.0674	0.381483	-1.6469	-0.0728431	0.887227	0.00815317	0.580052	-0.769376	-1.02507
PSMC3	0.000210256	-3.67725	0.00239398	0.397031	2.67758	2.47385	2.65844	2.49439	2.2778	1.84161	2.16118	1.94673	2.53099	2.24755	2.42549	2.27169	2.32563	2.79632	2.23519	2.50538	1.98374	2.98168	3.07851	2.9696	2.97989	3.00407	2.50275	2.96592	2.68746	2.91719	2.91719	2.91719	2.83539	3.32806	2.44929	3.00514	2.1503	2.24685	2.82121	2.53948	2.07186	2.67011	2.45937	2.92213	2.7068	1.3707	2.85821	2.46849	2.25541	2.21537	2.90246	2.36591	2.52715	2.85044	2.51375	2.31998	2.78024	2.74598	2.56946	2.52683	3.0613	2.43791	2.89663	3.05963	2.93484	3.26575	3.17034	2.97061	2.89892	2.50193	2.32827	2.8474	2.63108	2.70895	2.69545	2.58988	3.27875	3.06932	1.96313	2.37655	2.60695	2.72897	2.8983
PTPN4	0.000210289	-3.67718	0.00239398	0.512231	6.63791	5.43583	6.72192	5.19896	5.67404	6.23488	5.64667	6.25368	6.73864	6.64008	6.67629	5.95061	6.59368	5.77099	5.84932	6.60439	6.2187	5.81356	7.22859	6.31284	6.2556	6.21864	7.15574	6.76982	6.08924	6.94111	6.94111	6.94111	6.32688	7.0784	6.6037	5.82443	7.14818	6.61555	6.59686	7.33248	7.15686	5.77277	5.63019	7.37178	7.00743	5.25699	7.40234	7.35162	6.46308	6.76709	6.75077	7.29833	7.02095	6.90537	6.84228	6.31566	6.88255	7.05976	6.56308	6.55613	7.28074	6.03922	6.41433	6.8351	6.36156	6.1142	7.24908	6.16889	6.44177	6.50006	6.8339	6.97064	6.2331	7.24586	6.94367	6.70071	6.59011	6.39921	6.32152	6.27302	6.43061	6.86244	6.84822
DTNBP1	0.000210495	-3.67676	0.00239519	-0.374466	4.54492	5.77724	4.46126	4.6113	4.63712	5.15541	4.18271	4.96922	4.15769	4.72524	4.66595	4.6631	4.64258	4.77888	5.12493	4.68938	5.17057	5.50775	4.60241	4.32951	4.53896	4.03296	4.16305	4.49844	4.382	4.26454	4.26454	4.26454	4.11908	4.529	4.35312	4.30153	4.23714	4.08762	4.30085	4.66627	4.52262	4.07429	4.42809	4.16443	3.79877	5.00264	4.41025	4.15774	4.95419	4.58335	4.2588	4.35267	4.20427	4.37822	4.77447	4.59916	4.48512	4.53937	4.56328	4.10366	4.08833	5.04469	4.10195	4.46023	4.6767	4.47325	4.70775	4.69167	4.27244	4.74679	4.72705	4.71074	4.73661	4.09188	4.52759	4.79484	4.04998	3.75152	4.7009	4.28018	4.0512	4.73454	3.87392
IGKV1-12	0.000210879	-3.67597	0.00239743	1.50529	2.38731	0.805843	1.78328	2.34376	-1.42774	1.31276	2.27545	-1.72575	1.17175	2.1377	1.4563	0.588286	1.03216	-0.110107	-0.466151	-0.820548	-0.610927	1.15869	2.21262	2.18148	2.50063	-0.71747	-2.37587	2.86493	1.2257	0.843842	0.843842	0.843842	1.70283	0.370513	2.62835	3.70222	1.82421	4.6557	1.82274	1.22073	2.12569	-0.181987	2.43472	1.01281	0.898925	1.09121	1.03974	1.57008	1.81707	1.73009	2.91994	1.0933	2.49024	0.619285	3.00461	2.25415	1.31728	2.03967	4.31641	1.95328	2.03446	2.88072	2.98407	3.19858	2.56409	2.43097	0.496871	2.81369	0.298543	2.30497	2.54314	0.883513	-0.465934	0.176617	2.58642	6.00689	4.33442	3.37397	3.35526	1.93248	-0.0315629	1.26777	2.97417
IGKV1-16	0.000210894	-3.67594	0.00239743	1.46276	3.20701	1.86857	4.51825	3.02657	-4.36345	1.60129	0.847864	-0.846578	1.33821	2.82167	1.38364	-0.184523	1.61838	-0.0156235	1.1872	-1.70179	0.847844	3.07558	4.13919	3.90906	3.25455	0.826972	0.0801588	3.3491	2.78056	1.94047	1.94047	1.94047	1.20099	1.91887	1.94021	4.27204	2.72999	4.0905	4.31281	2.77288	-1.79419	2.90214	3.66919	1.77747	2.5013	4.44055	2.15598	2.10806	3.05243	3.32155	2.74464	-0.295996	3.01041	2.1735	2.83113	2.95515	4.1754	4.08496	3.02664	5.18918	2.57503	3.96546	4.18917	4.95436	4.01	3.32061	2.42031	3.84391	-0.421526	3.7494	3.34055	2.85473	0.259179	1.70056	2.94066	5.34121	4.89871	4.49845	2.43017	3.40279	2.08154	2.99923	4.19569
C12orf65	0.000211125	-3.67546	0.00239892	0.439268	3.31203	3.06049	3.52131	2.87002	2.66142	1.70922	2.28912	3.0189	2.86147	2.91342	2.38883	3.18971	3.17086	2.93291	3.01521	3.46578	3.1272	2.86963	3.69096	3.42813	3.48981	3.77734	3.47179	3.43616	2.81031	3.36501	3.36501	3.36501	2.46095	3.85375	3.50723	2.94661	3.50138	3.49603	3.65166	3.8955	3.37267	2.99298	2.71619	3.65641	3.61659	2.92517	3.65128	3.43607	2.9949	3.07622	2.91122	3.64081	3.83626	3.20299	3.59902	3.54538	3.4784	3.60331	3.71225	3.2084	3.44056	2.91963	3.38194	3.39119	3.21924	3.40766	3.59316	2.72833	2.04597	3.33808	3.60243	3.83142	2.27622	3.89616	3.64625	3.41665	3.29873	3.51584	3.06533	2.79236	3.57015	3.25206	3.64239
RPS3	0.000211365	-3.67497	0.0024005	0.432666	6.26627	5.99125	6.19874	5.59048	4.87811	5.31767	5.60629	6.0967	6.54704	5.70478	6.08691	5.7937	5.68722	5.94261	6.13368	5.8967	6.3146	5.85681	6.25573	6.31118	6.59637	6.22675	6.18603	6.09478	6.02092	6.37528	6.37528	6.37528	6.52497	6.63264	6.27357	6.76416	6.24198	6.0707	6.52602	6.16135	5.90465	4.97368	5.88345	6.567	6.77382	5.24466	6.14758	6.04179	5.93241	5.73859	6.90685	6.35235	6.15941	6.12851	5.90342	5.8636	6.53439	6.03747	6.35414	6.36857	6.3028	5.94175	6.53144	6.41414	6.41663	6.89562	6.3114	6.46776	6.4382	6.02589	6.40483	6.32394	6.80517	7.06702	6.17356	6.17012	6.67602	7.12053	6.12114	6.09509	6.37513	6.24875	7.21127
AGPAT5	0.000211487	-3.67472	0.00240075	0.485066	3.59241	3.38544	3.87447	2.60891	2.91203	2.66311	2.06911	3.19912	3.76019	2.74882	2.89938	4.25554	3.17948	3.19243	3.00311	3.12419	2.52951	3.65101	3.32137	3.81831	4.06186	3.94396	4.08354	3.31888	2.79054	3.74275	3.74275	3.74275	3.31474	4.04829	3.85178	3.12215	3.93697	3.41086	3.72514	4.07586	2.47584	2.88868	2.99442	3.76488	3.79019	3.04374	4.01312	3.9376	2.89059	2.95806	3.66361	3.78138	3.96628	4.69184	3.47043	3.68684	3.87361	3.33046	3.52523	3.43163	3.93258	3.36718	3.662	3.69231	3.80514	3.43002	3.87259	3.77869	4.03791	3.4153	3.91251	3.95593	3.48453	4.12087	3.39906	3.56233	3.64938	4.17279	2.97706	3.26595	3.54483	3.33132	4.10072
FIGNL1	0.000211615	-3.67445	0.00240105	0.516743	2.15508	1.31961	1.98701	2.11484	1.67246	1.06442	1.60604	1.59944	1.86017	1.09595	1.88262	1.99911	2.05294	2.44404	1.1872	1.56576	1.18351	1.58491	2.4513	2.26632	2.65689	2.93538	2.50275	2.02253	1.82026	2.18403	2.18403	2.18403	1.67768	3.06987	2.36337	1.76561	2.22918	2.1616	2.46147	2.46298	1.76771	2.00176	1.78649	2.50849	2.03334	1.09121	2.52495	2.45816	1.85452	1.84869	2.17464	2.37777	2.61551	2.43604	1.97591	2.08269	1.95097	2.28258	2.49211	2.28118	2.45235	1.58595	2.21879	2.45442	2.35445	2.44202	2.5216	1.83534	0.864384	1.80567	2.22144	2.01592	1.144	2.57918	2.34004	2.32344	2.67037	3.24262	1.44312	1.51603	1.55642	1.83465	2.87474
GTF3C4	0.000211898	-3.67387	0.00240312	0.372212	4.27705	4.21785	4.36586	3.98882	3.885	3.17077	3.44343	3.58199	4.43999	3.89757	4.41111	4.12987	4.14952	3.99791	3.73169	3.83631	3.63713	4.3803	4.93011	4.54859	4.39595	4.586	4.81475	4.27657	3.93697	4.372	4.372	4.372	3.97683	4.95204	3.99743	4.06409	4.00131	4.05549	4.36547	4.00208	3.99568	4.11532	3.99424	4.72068	4.50516	3.53162	4.34749	4.29169	3.96075	3.87186	4.50452	4.1532	4.29803	4.59702	4.35228	4.42162	4.40419	4.5753	4.1393	4.22464	4.79167	3.88908	4.24334	4.44169	4.42693	4.51567	4.69696	4.08372	4.54884	4.22306	4.09758	4.71074	3.92391	4.36457	4.24411	4.23726	4.66979	4.90368	3.55905	4.14526	4.4663	4.18084	4.43464
TDRD9	0.000212076	-3.67351	0.00240399	-1.05318	4.79442	4.64377	3.41234	4.787	3.67164	6.14964	3.75055	5.00386	2.66237	5.58432	7.54152	7.82793	2.35636	2.93291	5.51411	4.07102	4.17789	4.49047	3.84242	3.81362	3.67182	3.26425	2.20511	4.26075	4.26873	3.73472	3.73472	3.73472	5.25097	2.62981	3.93072	4.67044	3.35429	4.46206	2.51425	2.56898	5.81123	5.02686	5.94911	3.09833	3.32133	5.44971	3.97751	3.03887	5.83975	4.10818	4.12577	2.48034	4.03837	2.32771	5.23181	4.50607	3.32563	4.38597	4.08388	5.09257	3.89382	5.43552	4.63512	4.38138	4.61917	5.16354	3.45914	6.26078	6.06163	4.35827	4.75126	2.88369	4.27039	3.06275	4.55415	4.9864	4.81562	3.86194	5.76857	5.72921	3.00989	2.65505	2.26263
PPP3CB-AS1	0.000212593	-3.67245	0.00240872	0.432294	3.97744	3.51977	3.86416	3.47613	3.67685	3.20804	3.36171	3.07428	3.89989	3.6797	3.78611	3.79749	4.1842	3.28815	3.49298	3.64063	3.54856	3.9987	3.71733	4.20251	4.26443	4.17753	4.17843	3.80666	3.27592	4.08353	4.08353	4.08353	3.23078	4.57102	3.93072	3.48807	4.1425	4.18263	4.03431	4.81219	4.10022	3.64872	3.42196	4.44208	3.82841	2.84906	4.57892	4.47952	3.79246	3.38835	4.22051	4.11474	4.68453	3.98763	4.12851	4.03929	4.41456	4.1236	4.60848	4.02589	4.34264	3.22942	3.8366	3.85523	4.01596	4.18205	4.46552	3.69759	3.29592	3.91276	3.824	4.38594	3.57725	4.6371	4.30793	3.40855	4.0539	3.721	3.42366	4.31961	4.06907	4.05715	4.01351
RNU6-920P	0.000212923	-3.67178	0.00241044	-0.602938	2.22959	2.97575	2.04291	2.715	2.64021	2.95386	3.52656	2.14599	2.40155	2.76122	2.51325	3.16763	2.32563	1.52131	2.70743	2.52172	2.65823	3.11543	1.41656	2.26632	1.49467	0.280216	2.04643	1.66221	2.54141	1.79359	1.79359	1.79359	2.46095	1.12156	1.08646	2.16269	0.959426	1.5569	0.825814	1.49112	2.39045	1.84335	2.5309	0.37776	2.03334	3.23532	1.71192	1.36431	2.56877	1.95828	2.74464	1.82286	0.984117	1.63317	2.77996	2.50117	1.40309	1.44852	1.80788	2.51603	1.13362	2.94501	2.28915	1.99362	2.35445	2.49599	1.47182	2.37414	2.30304	2.18662	2.121	1.57593	2.69267	1.35502	1.90092	2.98759	1.53177	1.57564	2.4467	2.48842	2.76878	2.08036	1.69096
RPS6KA1	0.000212948	-3.67173	0.00241044	-0.456273	8.25215	8.82474	8.16429	8.76684	8.70016	9.21092	8.74828	8.38616	8.12326	8.50776	9.26211	8.82865	8.08204	7.40933	8.47493	8.28568	8.80744	9.04223	8.39488	8.10464	7.51945	6.77777	8.13395	8.2613	8.66285	7.83493	7.83493	7.83493	8.69018	7.56569	7.91566	8.38754	7.34697	7.84382	7.34038	7.50265	8.82928	8.32016	8.49731	7.63389	8.15737	8.81715	7.73562	7.74283	8.69639	8.22074	8.38216	7.84627	7.3332	7.80129	8.52139	8.33743	7.78238	7.92573	7.64318	8.05252	7.88693	8.3038	8.12818	8.02421	7.98557	8.44341	7.86448	8.59409	9.13603	8.25069	8.05562	7.90963	8.66957	7.33477	7.8628	8.11387	8.14752	7.77847	8.35574	8.22496	8.31631	8.2851	7.84741
KIAA1328	0.000213398	-3.67081	0.00241439	0.454068	3.30293	2.77546	3.01588	2.85153	2.25007	2.73297	2.70057	2.50963	3.341	2.94638	2.80516	3.5297	3.50844	2.72969	2.94103	2.92963	2.62711	2.78568	2.64234	3.2659	3.40908	3.52022	3.91004	2.8857	2.77051	3.4311	3.4311	3.4311	2.47562	3.85375	3.28491	3.12215	3.78338	3.35915	3.8288	3.68259	3.53066	3.42459	2.81502	3.79838	3.46845	1.57353	3.76842	3.39336	2.86329	2.94036	3.71958	3.55462	3.74911	3.5788	3.31134	2.80691	3.76436	3.53197	3.80197	3.19493	3.79209	2.69878	3.40747	3.14612	3.44792	3.13579	3.75791	3.22327	2.72237	3.09689	3.44515	3.71945	3.13118	3.92109	3.71378	2.99841	3.21708	3.17217	2.75615	3.10476	3.53843	3.45627	3.70608
TLE3	0.000213572	-3.67046	0.00241494	-0.602882	9.16657	9.97792	9.01593	9.73212	10.4247	10.2654	9.93727	9.33793	8.99062	9.63757	10.0596	8.80985	9.20467	8.40752	9.26821	9.38902	9.92578	9.80812	9.73182	8.62656	8.52152	7.06933	9.20939	9.4732	9.86334	8.21785	8.21785	8.21785	9.3372	7.94443	8.8343	8.89704	8.25878	8.94859	7.7455	8.10537	9.77575	9.08674	9.49842	8.01283	8.98498	10.0725	8.67353	8.61633	9.83867	9.22234	9.3671	8.52386	8.03897	8.40552	9.56438	9.50926	8.73492	8.41876	8.89115	8.73533	8.13893	9.65033	8.74079	8.89407	8.58754	8.65123	7.96961	9.7179	10.3797	9.31672	9.13662	8.34719	9.22416	8.12895	9.00485	9.06471	8.60151	8.62913	9.48142	9.35758	9.16057	8.98835	8.40358
CCNA1	0.00021369	-3.67022	0.00241494	-1.32857	2.52927	0.268194	3.00654	5.18426	3.63993	0.951733	-0.0435068	5.02651	-1.62542	2.07947	3.07116	5.125	2.63226	2.92101	2.3919	3.36972	2.36948	4.51303	2.01418	1.78123	0.607106	2.62231	1.64259	1.5881	1.98581	1.01275	1.01275	1.01275	-0.164108	1.01097	2.00649	0.752303	0.673811	3.37344	0.7574	1.36225	1.92779	3.00551	1.95199	0.596664	-1.25135	4.462	1.42524	-0.324684	2.06086	3.28696	-0.280469	-0.0859492	1.92539	1.05946	2.34797	1.53584	0.789438	2.63362	0.413889	0.273407	-1.14116	3.64775	-0.252243	-0.413039	2.13121	0.966572	0.808832	0.684012	1.06284	0.913383	2.46334	-1.89682	1.91204	0.759316	2.69545	3.9048	-0.654731	0.487335	4.20896	4.71418	-0.0315629	0.995653	-1.28323
EPHX2	0.00021375	-3.67009	0.00241494	0.669519	2.92318	3.01268	2.60991	1.72564	2.39639	1.31276	2.13114	2.99613	1.76981	1.88919	1.9844	1.5306	2.90592	2.63091	2.44654	2.78814	2.18946	2.43828	3.14802	3.09087	3.40418	3.90408	3.66443	2.71051	2.94153	3.09081	3.09081	3.09081	1.48816	3.74998	3.56336	2.63068	2.77275	3.06264	3.56924	3.48009	2.39045	2.60577	2.10044	3.05279	2.93417	1.47568	3.7932	3.5811	2.31035	2.44609	2.87583	3.88889	3.78384	2.24673	3.4542	2.91311	3.27342	1.74742	3.43363	2.7085	2.5652	2.40171	2.5748	2.79341	2.33553	2.35123	3.58148	2.34166	1.53331	3.4153	3.93804	3.75122	2.51655	3.94155	3.02664	2.2347	2.21761	1.65527	2.51099	2.62059	2.36803	2.84155	3.56108
DNAJC18	0.000214299	-3.66898	0.00241901	0.46341	1.6985	0.860883	1.62135	1.24866	1.14938	1.40125	1.11671	1.43992	1.48744	1.31365	1.04975	1.66274	1.36998	1.42352	1.1872	1.12689	1.14008	0.909496	1.83308	2.21032	2.14941	2.27848	1.84901	1.61323	0.820619	1.63004	1.63004	1.63004	1.51681	1.94918	1.97373	1.69625	1.99645	1.41677	2.37278	1.71875	1.73344	1.56743	1.88076	1.70866	1.88001	0.852181	1.38232	1.51137	1.50011	0.810727	1.61183	2.09126	1.76466	1.37465	1.47326	1.77994	1.74731	1.42621	2.13309	1.01793	2.39798	1.41491	1.74511	1.77416	1.86699	1.61951	2.14674	1.7636	1.68557	2.07682	2.16491	1.94901	1.4237	1.7754	1.60822	1.60147	1.94073	2.03858	0.435928	1.71314	2.00934	1.38673	2.64336
AL627309.6	0.000214314	-3.66895	0.00241901	-0.824043	5.925	7.46157	5.73466	6.55732	6.15441	6.67283	7.25048	6.29739	5.01037	6.05253	6.97257	7.12206	5.56429	4.19848	6.60927	6.13982	7.31965	6.82425	5.7553	5.00051	5.28939	2.29228	5.17458	6.18028	6.67453	4.45499	4.45499	4.45499	6.49379	4.50115	5.03349	5.9102	4.79905	5.16573	4.13212	4.71327	6.68289	5.50816	6.13371	4.06012	5.40728	6.50062	5.05431	5.12999	6.45472	5.70229	6.24482	4.91325	4.52942	4.01234	6.37507	7.02671	5.12378	5.22377	5.41236	4.58638	4.74016	6.88166	4.55457	4.24551	5.21617	5.72317	4.83864	6.96421	6.29065	5.97706	5.74031	3.74728	6.87408	5.50021	5.60314	6.0608	6.41884	4.06027	6.72283	5.8206	5.61825	6.37643	4.99504
AL592295.5	0.000214452	-3.66867	0.00241943	-0.459307	1.28132	2.4914	1.09551	2.11484	1.11904	2.07473	1.28985	1.92279	0.396197	1.34695	1.90875	1.42289	1.69251	1.24418	1.14377	1.43377	1.71441	1.97977	0.828629	1.10769	1.06947	0.900893	0.62049	1.30937	1.0034	1.27884	1.27884	1.27884	1.16525	1.12156	0.532977	0.851343	0.673811	1.3795	0.648283	0.97843	1.58762	0.943074	1.35868	1.3354	0.45352	2.07467	1.17162	0.770818	1.75901	0.886625	0.756349	1.00429	1.43628	0.759323	1.47326	1.64261	1.2571	0.638282	1.0599	0.986989	0.77257	1.37813	0.861335	1.22853	1.16867	1.31773	1.03123	1.3716	1.02528	1.03581	1.01439	0.911899	1.18743	0.899757	1.48109	1.51368	1.02435	0.301815	1.59913	1.48553	0.676459	1.11073	0.831506
RNASEH1	0.00021475	-3.66807	0.00242164	0.346873	3.92042	3.77033	3.86416	3.48815	3.27056	2.78323	3.56077	3.50347	3.95732	3.82264	3.6221	3.67763	3.95242	3.54999	3.76073	3.7136	3.43634	3.9165	3.84242	4.30633	3.97544	3.98278	4.1746	3.94172	3.68737	3.95463	3.95463	3.95463	3.36288	4.6902	3.8382	3.63431	3.71925	3.76527	3.96016	4.29472	3.96648	3.59172	3.64252	4.37335	4.17348	3.62587	3.85337	3.74295	3.34333	3.5193	4.08374	4.01575	4.20142	4.33969	3.99277	4.12282	4.02112	4.23369	4.14652	3.85221	4.30472	3.42242	3.91879	3.97607	4.09123	3.78248	4.23142	3.8381	3.59414	3.96507	3.73941	4.39099	3.76814	4.23466	3.86996	4.35561	4.11529	4.38233	3.27423	3.7873	4.08672	3.86152	4.23323
WDYHV1	0.000215575	-3.6664	0.0024298	0.468016	2.51665	2.02134	2.19869	1.59834	1.98998	1.56344	1.51592	2.37496	2.446	2.31639	1.38364	2.33249	2.41592	2.46057	1.88568	2.34926	2.40661	1.55624	2.49769	2.47083	2.3662	3.23597	2.58589	2.3106	1.98581	2.54711	2.54711	2.54711	2.07444	3.19528	2.5416	2.43167	2.80401	2.57821	2.52458	3.15	2.68751	2.68576	1.95199	2.80066	2.19812	1.25748	3.12875	3.09326	2.04474	2.09254	3.0043	2.99334	3.09889	3.43478	2.33621	2.40737	2.73683	2.65296	2.82512	2.58996	2.679	1.97886	2.14483	2.74384	2.46307	2.12331	3.12278	2.48239	1.68557	2.77232	2.49808	2.78739	1.8593	2.58959	2.7424	2.3907	2.87057	2.3885	2.23463	2.45733	2.50561	2.71084	2.60569
STT3A	0.000216752	-3.66404	0.00244191	0.477056	5.34864	5.2291	5.13472	4.60579	4.34765	4.58093	4.52928	4.71421	5.23808	5.24123	5.66457	4.89912	4.65499	5.19904	4.96569	4.91035	4.73627	5.32651	5.89471	6.31699	5.06287	5.00591	5.06086	5.40456	5.59062	5.30943	5.30943	5.30943	5.23166	5.60448	5.09761	5.32726	4.73562	5.34559	5.247	4.87258	4.86881	4.7426	5.65974	5.71205	5.27512	4.89634	5.32183	5.1087	5.09775	5.07201	5.21333	4.74489	4.90215	5.1849	5.51737	5.36647	5.10469	5.41294	5.73245	5.35435	5.68196	5.52447	5.83292	6.02865	5.71064	5.78083	5.18972	5.41785	5.32382	5.17974	5.34334	5.25589	4.63046	5.03376	5.50444	6.25718	6.48502	6.82867	4.7112	5.13101	5.35792	5.17726	5.75355
FLOT2	0.000217372	-3.6628	0.00244775	-0.69191	8.68053	10.0309	8.43909	9.18753	9.3709	10.2199	9.01875	8.94594	7.88004	9.05586	10.0102	9.31564	8.22184	7.85024	8.96651	8.95688	9.25127	9.70935	8.94515	7.97095	7.72766	6.43625	8.44453	8.85773	9.30231	7.6901	7.6901	7.6901	9.33016	7.40552	8.39448	8.72828	7.51537	8.46534	7.10257	7.57714	9.50783	8.69616	9.03897	7.21885	7.93745	9.38152	7.90343	7.81034	9.42573	8.87058	8.56479	7.95418	7.42316	7.55689	9.0633	8.85313	7.64824	8.057	8.09316	8.28968	7.3486	9.25602	8.32146	8.32844	8.31366	8.35509	7.7475	9.29989	10.1802	8.48701	8.94007	7.63526	9.11065	7.48239	8.37372	8.4908	8.1169	7.92156	9.12572	8.66077	8.29084	8.21829	7.53154
ZFAS1	0.00021804	-3.66146	0.00245411	-0.607241	6.05687	6.20443	5.8696	6.17774	6.70306	7.40997	7.8551	6.43492	6.32704	6.55894	6.53876	6.01075	5.78223	5.01823	6.1309	6.40291	6.53704	6.91172	5.28558	5.78253	5.07524	3.6862	5.77354	6.00389	6.24528	5.39853	5.39853	5.39853	6.72773	4.69468	5.15718	6.03484	5.52671	5.95196	4.98059	5.08147	6.45612	5.99785	6.33446	4.61341	5.77229	6.98627	5.2295	5.21829	6.20308	6.34345	6.10568	6.42988	4.97744	5.38196	6.25137	5.81192	5.60773	5.14569	5.74799	6.17798	5.25329	6.71283	6.10084	5.48904	5.78751	6.37548	4.94275	6.26728	6.67268	5.42538	5.67981	5.19944	6.91503	5.55833	5.53276	6.53407	5.59489	5.66344	6.76628	6.25505	5.96814	5.88341	5.63934
PLXDC1	0.000218702	-3.66015	0.0024604	0.820843	2.47416	1.63591	2.7283	0.862017	1.81176	-0.404141	2.26165	1.09903	2.29218	2.39807	0.410256	1.5306	2.12609	1.95378	2.25573	0.679439	1.59082	0.297605	2.81102	2.35938	2.50063	3.50844	2.24949	2.38543	2.87741	2.20744	2.20744	2.20744	2.25532	2.91726	2.33786	2.14977	2.76218	2.70414	3.366	1.82038	3.30428	3.3081	1.1321	1.53407	4.00198	0.500661	3.11571	2.64271	2.28314	2.02697	2.51087	2.13384	2.85211	1.72144	3.28099	3.35123	3.1044	1.23408	3.18248	2.63057	1.8361	2.47321	2.60821	2.27062	2.33553	1.90131	1.86776	1.52411	0.0216452	2.44414	2.96348	3.3664	2.35452	3.13559	3.07146	0.508042	2.20355	1.62921	2.72937	1.54589	2.94363	3.0932	3.75422
NAE1	0.000218948	-3.65966	0.00246201	0.407766	3.29737	2.4381	3.55374	2.65228	2.42147	2.22776	2.77044	3.12761	3.04605	2.7857	3.28573	3.31551	3.17086	2.82214	3.23809	3.26679	2.40661	2.23623	3.04766	3.48823	3.81142	3.4906	3.47179	3.10526	2.77051	3.48476	3.48476	3.48476	2.36967	4.03069	3.28491	2.85411	3.30416	3.4016	3.11576	3.42469	2.99284	2.91547	2.91643	3.60369	2.95735	2.51321	3.83757	3.74295	3.31674	3.07622	3.25214	3.71748	3.81029	3.20299	3.56918	3.15597	3.43152	3.34243	3.65256	3.47687	3.52923	3.24992	3.71408	3.52633	3.42124	3.41329	3.44632	3.03297	3.37271	3.14303	3.54267	3.33005	3.17499	3.92931	3.62636	3.49515	3.06202	3.42787	3.34648	3.47442	3.19215	2.97665	3.55615
ILF3	0.000219132	-3.65929	0.00246291	0.405723	6.46782	6.39944	6.54448	5.91601	5.75643	5.1775	5.74788	5.96077	6.51001	6.25682	6.00905	6.28391	6.3663	6.11045	6.26995	6.27735	6.00988	6.46615	6.94103	6.80394	6.69932	6.37353	6.68337	6.46712	6.30134	6.48766	6.48766	6.48766	6.1335	7.1519	6.31992	6.21379	6.05867	5.93921	6.59012	6.44605	6.21047	5.76358	6.02126	7.02936	6.83665	5.34044	6.79492	6.65154	6.13908	5.86475	6.63249	6.39237	6.60259	6.54249	6.57218	6.65745	6.73179	6.65991	6.50661	6.21516	7.02319	6.08273	6.63907	6.68033	6.32725	6.52185	6.96034	6.627	6.58422	6.54112	6.51071	6.93694	6.12277	7.14979	6.41224	6.29168	6.9621	6.98326	5.6558	6.15929	6.99705	6.52453	6.89971
SPC24	0.000219389	-3.65879	0.00246463	0.907006	1.23041	0.56192	-0.0169542	1.64203	-0.84591	-0.740452	0.954636	-0.195447	0.396197	0.639025	0.481617	-0.184523	-1.05812	1.1657	0.484607	0.61994	0.735609	0.0731682	1.59783	2.22452	1.66796	2.02109	-0.20918	1.00212	1.2834	0.719146	0.719146	0.719146	0.48421	3.24499	1.11678	2.21322	0.428479	1.19874	1.6822	-0.378507	-0.108309	1.56743	1.62153	1.2411	0.729706	0.744252	0.250927	0.206249	0.962208	1.0274	0.868631	1.55684	0.589594	-0.408891	0.539891	1.12883	1.48407	1.30916	1.36272	2.09059	0.993985	1.13525	1.89703	1.79378	1.50989	1.81901	-0.191236	1.71371	1.06284	0.955357	0.844798	0.00246469	-0.939603	2.12934	1.31706	1.05591	2.64978	2.81567	0.734052	0.785326	0.580052	1.2173	2.21339
BOD1	0.000220195	-3.65719	0.00247163	0.430441	2.4383	2.22387	2.23114	1.00273	1.86758	1.56344	1.51592	1.37083	2.50321	2.05952	1.9844	1.89546	2.44481	2.97953	2.51632	1.95092	1.80061	2.27193	2.78632	2.37219	3.0124	2.83524	2.9688	2.51106	1.74011	2.64462	2.64462	2.64462	2.03538	2.63914	2.46116	2.35498	2.48201	2.51087	2.72596	3.10035	2.2997	2.12166	1.8624	2.58726	2.43678	1.29622	2.73569	2.83851	2.41432	2.27307	2.56742	2.71347	3.02338	2.85044	2.31239	2.4314	2.62223	2.45779	2.49211	2.40338	2.65138	1.87708	2.14483	2.5029	2.48041	2.40864	2.42031	1.88126	2.25516	2.35287	2.49808	2.53705	2.19343	3.19132	2.54465	2.4706	2.175	2.46416	2.17636	2.40941	2.54445	2.39614	2.81822
ABI2	0.000220219	-3.65715	0.00247163	0.366565	4.80628	4.68248	4.77913	3.2964	4.38955	4.122	3.85992	4.45936	4.83763	4.68349	4.01381	4.69432	4.68858	4.82749	4.49419	4.90413	4.4861	3.65777	5.1923	4.72881	4.89863	5.00591	4.90308	4.5962	4.46226	4.9402	4.9402	4.9402	4.5825	5.1493	5.11085	4.60807	4.91334	4.96808	5.16849	4.99989	4.84494	4.40724	4.7387	4.98473	4.80693	4.29034	5.26832	5.13324	4.59903	4.68781	4.7244	5.16841	5.10805	4.78082	4.86523	4.89752	5.02799	4.67802	5.14093	4.71938	5.01941	5.24949	5.06022	4.91235	5.00483	4.30808	5.02267	4.72038	5.12505	4.63824	5.22042	5.05737	4.31022	5.09531	4.92771	4.65137	4.54706	4.67123	4.32526	4.47903	5.04908	4.95464	5.26498
TIMM44	0.000221057	-3.6555	0.00247987	0.414616	3.20676	2.70199	3.42642	3.01	2.38369	1.96287	2.44377	2.66201	3.37205	2.9786	1.80128	2.4831	3.34184	3.51084	2.91543	2.87977	2.65823	2.90417	3.55133	3.61226	3.41395	3.76254	3.03792	3.288	3.16518	3.44101	3.44101	3.44101	2.8691	3.68843	3.19539	3.37055	3.18258	3.33502	3.69345	3.43273	3.03565	2.73171	3.0684	3.74784	3.3911	2.11856	3.25307	3.27482	2.95235	3.02676	3.05264	3.1117	3.32536	3.43478	3.27484	3.04355	3.15475	3.34837	3.46866	2.8268	3.70072	2.75725	3.28197	3.58943	3.41224	3.36769	3.50315	3.11212	2.28725	3.17001	3.1643	3.46068	2.56675	3.37098	3.29581	3.16136	3.74473	3.51584	2.7021	3.25695	3.27147	3.2075	3.45916
TDRD7	0.000221721	-3.65419	0.00248393	-0.657493	6.84567	7.18655	7.54491	7.32866	7.60315	7.77334	5.57734	8.11455	5.22539	6.85564	6.88233	7.21043	7.16572	7.15888	7.25745	8.20794	7.70305	7.72558	7.16833	6.09142	6.12564	5.26403	7.49879	6.67828	6.33242	6.8636	6.8636	6.8636	5.80661	6.90371	6.68248	5.59	6.44233	6.76392	4.98993	7.21901	6.54029	6.81367	7.17241	5.9653	5.16159	7.73334	6.68222	6.28171	7.21526	7.37673	5.61453	6.92874	6.56147	7.38543	7.01219	6.81415	6.69682	7.01514	6.40175	5.97122	5.6263	6.99608	5.67765	6.60876	6.23068	6.33977	6.55261	6.0445	6.14719	6.63693	6.72751	6.53427	8.17219	5.66059	6.79736	7.51026	5.85093	5.42108	7.3674	7.12086	5.52745	6.42032	5.14208
WARS2	0.000221756	-3.65412	0.00248393	0.488175	2.36157	1.27977	2.19869	1.35751	1.65141	1.70922	1.49248	1.68732	2.59818	2.1377	1.38364	2.1643	2.16132	2.46057	2.05935	2.21496	1.77245	1.4355	2.58621	2.52921	2.58952	2.7677	2.67538	2.49763	1.87758	2.41264	2.41264	2.41264	2.32177	3.02789	2.56378	2.17549	2.7191	2.50223	3.07417	2.76015	1.58762	1.49822	2.13145	2.27461	2.53251	0.687101	2.54455	2.83053	1.35086	1.73009	2.63249	2.34189	2.85211	2.89668	2.39407	2.14214	2.44476	2.34338	2.43421	2.31894	3.02588	1.79574	2.42035	2.68202	2.42777	2.10952	2.73699	1.85848	2.34938	2.42932	2.37886	2.75641	2.21457	2.64053	2.43457	2.3907	2.72062	2.78059	1.62841	2.04131	2.4657	2.22787	3.10817
AC012636.1	0.000221829	-3.65398	0.00248393	0.55774	2.42235	2.28552	2.06108	1.30411	2.19296	0.891907	1.2624	2.6328	2.15611	1.79583	1.4563	1.04103	2.41592	2.4104	2.03578	2.15334	1.74372	1.19634	2.2672	2.71172	2.54576	2.84464	2.53897	2.27955	2.03702	2.52865	2.52865	2.52865	2.11248	2.97732	2.88774	2.30926	2.38888	2.57821	2.34973	2.41505	1.54874	2.27435	1.95199	2.63748	2.49075	1.66517	2.70118	2.47874	2.16886	2.64495	2.05317	3.3531	3.23342	1.7553	2.82273	2.46671	2.79089	1.74742	3.11774	2.37975	1.85237	2.32648	2.49369	2.39143	2.97208	2.03856	2.60474	2.1106	0.986703	2.8743	3.60243	3.15704	2.2962	3.07762	2.76077	2.42319	1.2326	1.77895	2.39654	2.56334	2.95328	2.24057	2.67098
AL008729.1	0.000221835	-3.65397	0.00248393	-0.482639	3.09934	2.6086	3.79531	3.52363	3.82987	4.1414	3.36171	3.30477	2.91516	3.16747	3.33473	2.46511	3.91679	3.78472	3.687	3.618	2.65823	3.88226	3.00548	2.97801	2.60666	1.53263	3.49041	2.49763	3.3385	3.31741	3.31741	3.31741	2.66669	2.54306	2.60715	2.69432	2.48201	3.23945	2.41781	2.7473	3.0635	3.1251	4.06019	2.66196	2.55295	2.62394	2.61111	3.15209	3.45116	3.90874	2.31338	3.59582	3.02338	2.58465	2.97458	2.61044	3.01638	2.57398	2.6832	3.48796	2.5945	2.69878	2.94972	2.79341	2.46307	2.64675	2.77851	2.66411	2.3645	2.86332	3.10543	3.03331	2.63108	2.59992	3.33923	3.75332	2.48513	2.69524	3.48896	3.08456	2.79048	3.26454	2.35634
PDHB	0.000222254	-3.65315	0.00248745	0.32709	3.33431	3.06049	3.08852	2.715	2.65086	2.55153	2.71076	2.81291	3.58577	3.14871	3.26565	3.44963	3.34184	3.0685	3.10853	3.0917	2.89872	3.31686	3.14802	3.52313	3.44287	3.19248	3.55077	3.3491	3.18802	3.45574	3.45574	3.45574	2.93427	3.6335	3.077	3.20564	3.36131	2.95275	3.44968	3.40028	3.44855	2.74671	3.12343	3.4784	3.68763	2.71253	3.37301	3.52285	3.32344	2.63398	3.68421	3.59074	3.36668	3.61151	3.13251	3.48352	3.53651	3.57824	3.62694	3.42009	3.82543	3.1981	3.49938	3.51455	3.28976	3.54713	3.49071	3.20533	3.19802	3.22252	3.38454	3.39181	3.22796	3.66474	3.46214	3.17096	3.78307	3.61212	3.076	3.2749	3.43198	3.27691	3.82968
GLRX	0.000222394	-3.65288	0.00248785	-0.484404	6.71085	7.7628	6.62452	6.19251	7.00943	7.37557	6.2986	7.4361	6.05185	6.39155	7.43206	7.27832	6.74867	6.68851	7.05547	7.47984	7.8459	7.56577	6.73381	6.59976	6.35149	5.17186	6.70146	6.07908	6.56612	6.77925	6.77925	6.77925	6.81177	6.24004	6.21169	6.75832	6.23435	6.56458	6.06687	6.13939	7.01341	6.84362	6.99829	6.03371	6.13372	7.39876	6.11272	5.70558	6.96164	7.15008	6.461	6.8511	5.65217	6.56235	6.44791	6.63435	6.50235	6.38995	6.02205	6.35046	6.06793	6.94512	6.45392	6.62596	7.08621	7.25538	6.24815	6.40823	6.44355	6.25322	6.37243	6.22276	7.63585	6.18801	6.3695	7.29178	6.2958	6.53436	7.14679	6.494	6.30618	6.55661	5.95234
MIR3605	0.000223021	-3.65165	0.00249369	-0.872465	0.428823	1.2388	-0.265875	1.59834	1.47099	0.764255	2.16118	0.816775	0.20253	0.584241	1.00201	1.45969	0.102739	-0.565588	0.851513	1.08349	1.18351	1.61302	-3.20893	0.198604	0.346459	-1.82756	0.264492	0.211406	0.93304	0.072781	0.072781	0.072781	0.595828	-0.711955	-1.64735	0.570443	-0.743205	-0.389344	-1.12329	-0.918616	0.788143	-0.727732	0.333372	-0.997182	0.111636	2.05222	-0.559975	-0.474859	0.1561	0.408948	0.248422	0.495932	-0.938265	-2.03322	0.963359	0.271178	-0.393592	-0.655207	-0.168738	-0.282849	-0.608674	0.896035	-0.334498	-0.243487	-1.66574	0.543076	-0.361177	0.784094	0.683271	-0.865116	0.523628	-1.14615	0.955878	-1.91642	0.670416	1.35433	-1.00051	-0.254995	1.53874	1.21516	-0.473755	-0.0601042	-0.911478
RNMT	0.000223228	-3.65125	0.00249484	0.390405	4.90011	4.55893	4.80091	4.16388	4.37679	4.29942	3.93138	4.28723	5.08254	4.42361	4.82532	4.79136	5.13431	4.65866	4.38185	4.6453	4.345	5.16025	4.8872	5.1952	5.21031	5.07539	5.38154	4.63044	4.29351	5.18233	5.18233	5.18233	4.37519	5.46593	4.97468	4.39479	4.85981	4.8212	4.94065	5.31921	4.62429	3.98858	4.34453	5.31203	5.00721	4.27102	5.18804	5.2899	4.55136	4.33846	5.23444	4.98673	5.40065	5.58737	4.9273	4.92739	5.08102	5.36095	4.99035	4.69805	5.00494	4.17832	4.69595	4.86677	4.96228	4.8228	5.18972	4.46919	5.23404	4.9131	4.73193	5.163	4.80792	5.39585	4.88441	4.90246	4.98552	5.14349	4.36494	4.88161	5.23469	4.96423	5.14372
AIMP1	0.000224046	-3.64966	0.00250239	0.417935	4.32034	3.8541	4.13671	3.78953	3.54042	3.63949	3.45561	3.89662	4.52186	3.64666	4.36467	3.90147	4.36884	3.90434	4.36303	3.84283	3.84751	4.41264	4.19656	4.37161	4.60655	4.44795	4.6644	4.21635	3.76029	4.9367	4.9367	4.9367	3.88092	4.87125	4.43963	3.9156	4.39601	4.12187	4.03431	4.87554	3.96648	3.64071	3.80523	4.65363	4.34444	2.82276	4.62337	4.43547	4.16832	3.80008	4.41489	4.64292	4.49722	4.86074	4.37831	3.97943	4.51112	4.52106	4.3132	4.09643	4.44271	3.78755	4.00911	4.33526	4.24112	4.45973	4.65299	3.87261	4.47412	4.36996	4.45966	4.52107	4.2032	5.21105	4.28908	4.56301	4.39136	4.86512	4.06114	4.10068	4.5062	4.32188	4.6627
PGD	0.000224114	-3.64953	0.00250239	-0.700377	7.27854	8.189	7.04699	8.53519	7.76773	8.41043	6.94419	7.39971	6.5368	7.64685	8.94735	8.44283	6.4875	6.86186	7.85557	7.41403	7.55899	8.05026	7.32821	6.93443	6.48434	5.77104	6.98684	7.19807	8.1696	6.45931	6.45931	6.45931	7.68661	6.13355	6.44768	7.20202	5.50468	6.72638	5.28547	5.82017	7.73653	7.05417	7.76109	6.19489	6.38239	7.78957	6.32945	6.54825	8.17302	7.03649	6.85156	6.28467	6.34595	5.50893	7.95394	7.37993	6.02804	6.72762	6.57183	7.11044	6.14752	7.71895	7.14275	6.8262	6.93411	7.68287	6.07984	8.09088	8.64049	7.19535	7.56665	6.25151	7.93	5.67654	6.80346	7.17859	7.08754	7.22862	7.66185	7.60641	6.91544	7.00268	6.34987
DCUN1D5	0.000224828	-3.64815	0.00250919	0.327558	3.17404	3.1626	3.12351	2.7751	2.62949	2.66311	2.59448	3.15869	2.96691	2.68516	3.1167	3.01526	3.04447	2.93291	2.7515	2.71893	2.89872	2.94897	3.32994	3.3718	3.61367	3.17768	3.12786	3.19952	2.52953	3.59975	3.59975	3.59975	2.70453	3.75428	3.26474	2.96884	3.49501	3.22376	3.10891	3.34166	3.24471	2.84753	3.08434	3.17685	3.18393	2.6836	3.31714	3.26301	2.87245	2.92244	3.29965	3.66521	3.50727	3.26305	3.09811	3.28684	3.05224	3.37774	2.90403	3.34278	3.41888	2.68379	3.16709	3.13078	3.04379	3.3086	3.23142	3.20533	2.93988	3.2139	3.10543	2.98068	2.97883	3.47007	3.31458	3.37573	3.1888	3.721	3.17852	2.91185	3.03738	3.06493	3.54625
RPL17P10	0.000225283	-3.64727	0.00251309	-0.792933	2.12241	3.72654	2.65844	3.04296	2.93833	1.56344	3.54376	2.61796	1.45881	2.9572	1.4563	2.04827	1.78577	2.63091	2.78015	2.71893	2.77641	2.61548	0.504468	2.10676	1.5665	0.164932	2.23485	1.98452	2.36558	1.09032	1.09032	1.09032	1.99522	1.12156	0.0578933	0.362307	0.480997	1.17719	-1.12329	1.25743	1.08844	2.16696	2.55397	0.596664	1.4713	4.5081	1.29245	1.20054	2.21278	2.63398	1.73545	2.11978	1.41674	1.3527	2.53449	3.15597	1.60971	1.78297	1.54884	2.24241	1.21134	2.54134	1.78461	1.60679	2.5312	2.00917	1.22389	2.40591	1.17001	1.73514	2.13578	1.16871	2.27622	1.27989	1.91739	2.77748	1.6609	1.16842	2.19605	2.45733	1.65436	1.45367	0.831506
MCUB	0.00022574	-3.64639	0.00251608	0.472195	4.44628	3.75588	4.67978	3.38906	3.80149	3.55521	3.31571	4.14445	4.5184	3.57822	3.64559	3.56391	4.50535	4.39619	4.62629	4.17803	4.12318	4.71458	4.42575	4.44017	5.05976	4.79915	4.91691	4.2367	3.6927	4.86126	4.86126	4.86126	3.84183	5.37118	4.63562	4.20808	4.58481	3.90952	4.71123	4.94187	4.06621	3.43389	3.98578	5.04528	4.61129	2.99748	4.73845	4.29169	4.00306	4.29386	4.6052	4.6697	4.71884	5.15351	4.26503	4.43059	4.6782	4.41458	4.79486	4.40808	4.56618	3.82219	4.23267	4.4007	4.52207	4.24644	4.84598	3.73559	4.55544	4.33063	4.6338	5.00891	4.79394	5.00489	4.43343	4.36818	4.30837	4.65517	3.80963	4.32393	4.41482	4.30687	4.95441
H2AC4	0.000225853	-3.64617	0.00251608	0.937946	2.77862	1.1084	2.1655	2.28985	0.774335	1.44354	0.5629	2.33924	0.857579	1.93369	2.80516	2.31251	0.99358	2.87242	2.56652	1.9018	2.1241	1.86757	2.31978	3.51737	3.82978	1.74822	1.07978	3.33407	3.52943	2.79121	2.79121	2.79121	2.32177	4.29832	2.66985	3.60149	3.59965	2.7776	2.64307	1.55149	0.975706	1.72718	3.15395	2.77845	1.74441	2.22278	2.60179	1.34202	2.4757	1.81023	2.78336	3.01629	1.68523	0.886962	2.18705	1.70307	2.28819	2.0249	2.78862	3.60466	2.35296	3.09987	3.43876	4.11122	3.70547	3.87907	2.36687	3.81463	2.46613	1.93717	2.49808	1.94901	-0.60722	2.68003	2.42309	4.18612	3.73987	4.22157	3.41528	3.13455	1.33799	2.16268	3.87788
CDC42EP3	0.00022589	-3.6461	0.00251608	-0.591242	8.75371	8.87176	8.59311	9.90333	8.8195	10.3158	8.43814	8.32668	8.08072	9.12391	10.0513	9.50058	8.72703	8.41893	10.0165	8.91669	8.31669	9.44751	8.81095	8.31405	8.34671	6.93833	8.67932	8.87342	8.89774	8.39819	8.39819	8.39819	8.65739	7.79548	8.97608	8.29911	8.05328	8.48959	7.55144	8.24385	9.34096	8.67818	9.00103	7.67054	7.39476	8.40632	8.54047	8.19699	9.16745	9.45904	8.0509	7.3568	7.90711	7.66213	9.45241	8.82804	8.29589	8.30566	8.58648	9.09892	7.78125	8.90342	8.42469	8.40298	8.41122	7.93445	8.16816	9.14086	9.45537	8.60358	9.57241	8.03591	9.12939	7.98929	9.17709	8.78292	8.28932	8.37011	9.11024	9.46503	8.33927	8.49496	7.83576
FAM3C	0.000225973	-3.64594	0.00251608	0.597854	3.45378	2.64041	3.1492	2.8328	2.11823	2.38792	1.90127	2.28393	3.62496	2.39807	3.03603	4.64324	2.60692	3.14208	2.84938	2.70468	2.1241	2.76076	3.52171	4.39378	3.73164	3.08558	3.48423	3.61473	2.71917	3.59088	3.59088	3.59088	3.45457	3.37904	3.33736	3.16771	4.16674	3.88313	3.5133	4.27247	2.55645	2.3743	3.15395	3.5057	3.25426	2.28187	4.00253	3.6598	3.2828	2.77046	3.08399	3.03887	4.15794	3.38158	3.68961	3.57804	3.1954	3.49493	3.81564	3.47687	3.54932	3.49293	3.28885	3.74365	3.72013	3.44106	3.27559	3.59109	3.63212	3.36168	3.54821	3.14514	3.01544	3.35887	3.46214	4.57028	4.31493	4.82837	3.06533	3.2111	3.17575	3.0932	4.08026
AC007686.4	0.000226078	-3.64574	0.00251608	-1.23997	1.18322	-0.598518	1.6695	3.77979	1.83061	1.00918	3.96157	0.530334	2.11999	2.96794	-1.65233	0.775092	0.366977	-0.110107	-0.00865644	1.85096	2.10163	0.226603	-0.0860906	-0.856496	0.126451	0.623679	-2.37587	1.00212	-0.927723	-2.34228	-2.34228	-2.34228	1.0127	-2.25755	-0.294407	0.882901	-0.157187	1.17719	-0.201723	-1.79186	-0.539683	2.09846	2.43472	-2.46085	3.03205	2.51321	-3.50734	0.347199	-1.10287	1.35585	2.02113	0.31037	-0.364566	-0.745116	1.33828	1.21441	0.701854	-0.859319	-0.581444	2.31894	0.551317	1.92887	1.43338	-0.325774	-0.026668	0.0604804	-1.77647	2.6376	1.73295	-0.274017	0.168544	-0.497283	1.38691	0.519132	0.670416	1.21282	-0.463068	1.3707	1.40979	1.0991	0.851863	0.0593246	-0.0982138
SCYL2P1	0.000226283	-3.64535	0.00251719	0.437028	2.51825	2.3252	2.11423	1.45871	1.63006	1.90352	2.08487	2.20673	2.48912	1.74679	2.25267	2.80252	2.51458	1.97695	2.08254	2.42074	1.71441	2.48466	2.82321	2.6287	2.08972	1.82618	2.64247	1.92556	1.85873	2.73596	2.73596	2.73596	2.71693	2.96253	3.02997	2.22558	2.80401	2.45822	2.33807	3.13035	2.3683	1.95087	1.91681	2.4881	2.99519	1.95872	2.70989	2.71387	2.01197	1.90453	2.65354	2.94633	2.67429	2.69342	2.62426	2.3455	2.78024	2.59413	2.77935	2.35574	2.20882	2.36459	2.18966	2.39143	2.54773	2.26682	3.17034	2.42153	2.45205	2.35287	2.78741	2.67594	2.21457	3.58895	2.66652	2.81469	2.43785	2.57752	2.21547	2.76723	2.76878	2.53655	3.27943
NR4A2	0.000226726	-3.6445	0.00252094	-0.478408	1.57202	1.06218	1.90893	1.68444	1.90362	1.70922	2.74091	2.18676	1.72241	1.69602	1.85601	1.81253	1.33954	2.68818	1.1872	2.11075	1.80061	1.26881	1.2092	0.87536	1.45736	2.43596	1.29272	1.39879	1.82026	0.985934	0.985934	0.985934	1.26993	1.12156	1.14648	1.28841	2.08394	1.19874	1.41984	1.25743	1.03317	1.42552	0.825752	1.73196	1.86374	2.00623	0.766917	1.55077	1.35086	1.18601	2.56742	1.61812	0.902177	1.72144	0.932449	0.83665	1.2571	1.44852	0.753942	1.59131	1.54732	1.13525	1.64134	1.65049	0.59921	1.49781	1.16248	1.73887	2.33409	0.825584	1.35485	1.72736	1.71835	1.44947	1.4361	1.48319	1.53177	1.23904	1.44312	1.48553	1.39578	1.13812	1.27716
ESF1	0.000227381	-3.64325	0.00252704	0.523	2.22852	0.965039	2.07901	1.13093	2.02313	1.56344	0.954636	1.82285	2.38643	1.27958	2.38883	1.75447	1.93574	2.39328	1.74743	1.59696	1.34523	1.61302	2.4355	2.50614	2.91944	2.94415	2.9147	2.3106	1.67694	2.80661	2.80661	2.80661	1.97472	2.96253	2.21709	1.95568	2.18237	2.36597	2.06842	2.69475	1.92779	2.16696	1.53139	1.96615	1.72652	0.852181	2.42276	2.47874	1.50011	1.75055	1.9717	2.63658	2.80779	2.89668	2.04978	1.93924	2.27307	1.99489	2.23156	1.78362	2.28269	1.70954	1.40831	2.19885	2.23698	2.45297	2.47184	1.63548	2.34938	2.39922	2.46334	2.27825	2.39213	3.11412	2.32778	2.40704	1.76033	3.06932	2.11563	1.99876	1.93333	2.17596	2.28663
MNT	0.000228194	-3.6417	0.0025349	-0.33651	6.25761	6.93968	6.24316	6.95927	6.57968	6.49952	6.44162	6.04219	6.45307	6.48142	7.07635	6.69422	6.26871	5.58184	6.45012	6.12652	6.73064	6.55305	6.08142	6.27495	6.04148	5.69256	6.04205	6.19907	6.38031	5.8992	5.8992	5.8992	6.52761	5.8481	5.78345	6.3799	5.87095	5.92392	5.8764	5.85352	6.54893	6.40712	6.20104	6.09789	6.48234	6.2622	5.99034	6.06154	6.32566	5.82913	6.69093	5.92931	5.82611	5.90359	6.39292	6.29125	6.04927	6.23812	6.04544	6.20259	5.86645	5.8674	6.11641	5.94996	6.12029	6.41664	5.97325	6.56505	6.86039	6.3771	5.85643	6.19488	6.64693	5.96335	6.04835	5.87511	6.41503	5.9793	6.09122	6.56408	6.60763	6.42935	6.00664
LTA	0.000228695	-3.64074	0.00253724	0.532171	1.79713	1.69769	1.96788	1.30411	1.05637	0.829492	0.650219	1.65862	1.09939	0.527293	1.14074	0.653279	1.21094	1.20548	1.52852	1.92657	1.93375	1.58491	2.79872	2.13711	2.10185	2.35937	1.79013	1.79989	1.65525	1.96813	1.96813	1.96813	1.42911	2.24627	2.38845	1.50669	2.16643	1.65373	2.08247	2.27886	1.62548	0.590882	1.06943	2.35185	1.49262	0.687101	1.99437	2.43729	1.42741	1.62321	1.13127	2.10559	2.29001	1.47963	2.14723	1.72268	1.81148	1.91702	2.19018	1.92091	1.1859	1.95408	1.61966	1.53866	1.639	1.58007	2.19354	1.71371	0.530757	1.85085	2.52078	2.2673	1.2296	2.425	1.85038	1.01386	1.87125	1.87078	1.89249	1.73923	1.89377	1.55875	1.70884
AC073569.3	0.000228791	-3.64056	0.00253724	-0.441346	3.52767	4.13654	3.25555	3.40183	3.65058	4.86775	3.84148	3.63452	3.29314	3.90876	4.55453	4.0355	3.45974	3.1725	3.94913	3.57947	3.80643	3.40793	3.0683	3.2659	2.60666	1.90014	3.15922	3.14887	3.66584	3.03957	3.03957	3.03957	3.40179	3.16332	3.25113	3.13532	3.76762	3.52619	2.53483	3.27162	4.31818	3.74894	3.87561	2.75019	3.23542	4.19106	3.05551	3.16484	3.82584	3.1779	3.40272	3.60089	2.99072	3.1339	3.86764	3.11946	3.34021	3.2691	3.49156	3.63989	3.13628	3.51003	3.5053	3.30495	3.78435	3.33845	3.12278	4.0439	3.89421	3.34599	3.54821	2.94678	3.6175	3.12131	3.41654	3.99402	3.49049	3.17217	3.99525	3.94129	3.23236	3.31941	3.24921
TSPAN14	0.000228818	-3.64051	0.00253724	-0.36796	8.40739	8.5098	8.62551	8.7322	9.23726	8.94492	8.72097	8.34368	8.16263	8.95505	9.08815	8.97824	8.3421	8.38713	8.57438	8.58087	8.37726	9.44544	8.6729	8.06769	7.92759	7.75582	8.74845	7.94519	8.58684	8.39946	8.39946	8.39946	8.28337	8.13445	8.13153	8.07325	7.71972	8.05208	7.87373	7.96887	8.478	8.16378	8.42796	8.22299	7.9481	9.10229	8.25265	8.11803	8.48598	8.85797	7.95108	8.3326	7.84405	8.17386	8.60095	8.29877	8.23991	8.39184	7.97097	7.92161	8.28464	8.39954	8.1253	8.23801	8.07708	8.26159	8.18804	8.24837	9.22481	8.19429	8.49444	8.13293	8.61395	8.17158	8.23551	8.46079	8.15028	8.10736	8.39699	8.40071	8.45634	8.48099	7.83856
SNX5	0.000228899	-3.64036	0.00253724	0.391604	5.68719	5.10636	5.51012	4.75751	5.22649	5.02919	4.81089	5.05156	6.03133	5.22789	5.25764	5.41467	5.73185	5.66977	5.64837	5.51509	5.2442	5.43678	5.82062	5.88893	5.696	5.63008	5.86077	5.47307	5.21597	6.14396	6.14396	6.14396	5.33381	6.2651	5.70078	5.38212	5.96037	5.60269	5.88344	5.9365	5.4855	4.85413	5.43736	6.04886	5.72579	4.47894	5.87123	5.82289	5.26701	5.31285	6.01098	5.81074	5.71051	6.24105	5.46298	5.486	6.03029	6.12058	5.62786	5.58233	6.21983	5.29706	5.78746	5.82443	6.01121	5.61514	5.95977	5.41004	5.86565	5.67187	5.68233	5.92146	5.34727	5.92174	5.6556	5.84094	6.06636	6.28701	4.93858	5.59638	5.9086	5.73323	6.05985
FRG1CP	0.000228937	-3.64028	0.00253724	0.649809	2.44685	1.69769	1.51994	1.98513	2.03942	0.891907	1.31679	1.89844	1.45881	2.57708	1.55885	0.887415	2.48707	1.93023	1.88568	2.80159	1.93375	1.4355	2.96202	2.37219	2.84196	2.37242	3.14362	1.75544	0.740489	3.05255	3.05255	3.05255	2.32177	2.10536	0.958355	2.43167	2.38888	2.47599	2.89471	1.29323	3.03565	2.35486	1.84379	3.13375	3.13053	0.361476	2.49504	2.84645	1.27001	1.35585	2.85781	3.21448	2.90215	3.17199	2.51375	1.85292	2.1626	1.59573	2.82512	2.62052	3.01147	2.47321	2.34307	2.73372	2.73269	2.5683	2.85813	2.09119	2.68671	2.82986	2.09097	1.55808	1.74766	3.40084	3.12914	2.78999	2.77869	2.80407	2.03047	2.45733	2.84336	2.52622	2.12296
DPH7	0.000229774	-3.6387	0.00254534	0.391238	2.87157	2.8724	2.73962	2.05144	2.37087	1.90352	2.38133	2.20673	3.13018	2.7857	1.95962	2.80252	2.58114	3.07924	2.29597	2.38544	2.38817	2.42248	2.98391	3.42198	2.99948	3.27819	2.8962	2.91631	2.54141	2.95224	2.95224	2.95224	2.14954	2.99195	2.8965	2.61197	3.06709	2.48479	3.15617	3.05937	2.82402	3.06654	2.39693	3.37488	3.2099	2.14002	3.25901	3.1197	2.82607	2.40796	3.01247	2.71347	3.07416	2.8347	3.00461	2.92162	2.92264	3.04583	3.26452	2.99173	3.51907	2.75725	3.17454	3.14612	3.02028	3.0944	3.23887	2.42153	2.18874	2.96955	2.71049	3.10267	2.48208	3.21839	2.5552	2.51649	3.01447	2.8386	2.54209	2.66208	3.41811	2.91465	3.11489
EVI2B	0.000230685	-3.63698	0.00255425	-0.47618	10.1354	10.2985	10.3845	10.2705	10.9245	11.1917	10.3231	10.6925	10.0589	9.98602	10.9018	10.1704	10.4155	9.59341	10.3229	10.7774	10.8167	11.0008	10.3357	9.97554	9.04035	8.12002	10.4123	9.94899	10.2365	10.0403	10.0403	10.0403	10.4634	9.15265	10.1214	9.9882	9.96343	10.3789	9.47407	9.76098	10.1633	10.384	10.4638	9.1477	9.39445	11.1544	9.54525	9.47967	10.5696	10.7051	9.84611	9.62784	9.28955	9.81936	10.0276	10.0052	9.97384	9.64187	9.89061	10.2406	9.50792	10.2204	9.83985	10.1568	9.98356	9.86383	9.32984	9.97484	10.77	10.0991	10.1891	9.34472	10.5109	9.13982	9.94468	10.0774	9.80362	9.6547	10.2172	10.2768	10.0006	10.0744	9.58993
FAF1	0.000231099	-3.6362	0.00255755	0.37716	4.69028	4.41923	4.74864	3.87441	4.07084	3.64855	3.95301	4.31508	4.7339	4.72524	4.51681	4.53961	4.61425	4.46744	4.40042	4.41527	4.10636	4.32614	4.86967	4.8414	4.88289	4.63827	4.96872	4.71702	4.11037	4.87776	4.87776	4.87776	4.14683	5.17357	4.80348	4.32757	4.84986	4.66347	4.90946	5.16354	4.57193	4.10953	4.19475	5.06262	5.01276	3.18461	5.07804	4.85888	4.21945	4.26571	4.8368	4.83152	5.03944	4.8877	4.71441	4.58584	4.94459	5.02838	5.05517	4.4427	5.04264	4.29144	4.7267	4.86213	4.66537	4.72223	5.05471	4.62576	4.55873	4.67638	4.63899	4.99405	4.63046	5.12244	4.93177	4.73139	4.93108	5.02856	4.01755	4.65718	4.94889	4.75016	5.04867
AOAH-IT1	0.000231198	-3.63602	0.00255755	-0.462649	3.9065	5.44261	3.89487	4.03051	3.76767	4.1414	3.79912	4.09174	4.13525	4.38005	4.32156	4.86523	3.91679	3.04677	4.33917	4.268	4.20449	4.46371	4.03819	3.70636	3.06915	2.30595	4.10383	3.65158	3.78547	3.95117	3.95117	3.95117	4.3791	3.52199	3.19539	3.48807	3.10104	3.8798	3.22745	3.66903	3.96648	3.89071	4.40606	2.79514	3.3911	3.9081	3.79729	3.74295	4.22661	3.58911	3.50471	4.2107	2.99072	3.97691	3.92765	3.94647	3.59845	3.8579	3.60086	3.87774	3.49855	3.67074	3.65135	3.72844	4.15198	3.81257	3.71043	3.90632	3.9454	4.23589	3.76816	3.61109	4.28545	3.20492	3.5754	4.8763	3.74473	2.59109	3.90841	3.85446	4.0911	3.72819	3.16755
CCT7	0.00023185	-3.63479	0.00256357	0.316831	4.63712	4.56723	4.44407	4.29283	3.97669	3.86627	3.94007	4.37806	4.42156	4.50329	4.66595	4.3663	4.28347	4.53143	4.55348	4.64902	4.31602	4.53155	4.9663	5.12121	4.67111	4.5888	4.88678	4.56434	4.71379	4.76991	4.76991	4.76991	4.09078	5.37955	4.60118	4.80006	4.10952	4.50811	4.61059	4.66286	4.20395	4.01978	4.34783	4.92911	4.48403	4.35139	4.7845	4.50231	4.56836	4.62549	4.75637	4.60306	4.52487	4.86268	4.64699	4.51734	4.53982	4.61776	4.7193	4.62457	4.8796	4.6176	4.8482	5.02869	4.79918	4.9423	4.79632	4.82394	4.67246	4.64787	4.71726	4.85112	4.29044	4.63459	4.67284	4.87042	5.13009	5.19548	4.17464	4.60494	4.44251	4.52227	5.02031
MIR6753	0.000232214	-3.63411	0.0025664	-0.488189	0.878055	1.31961	1.43891	0.332218	0.812755	1.35768	1.31679	1.47327	0.813022	1.05625	0.793471	1.45969	1.33954	1.08271	1.1872	1.28847	1.62272	1.23303	-0.0860906	0.801475	0.537314	0.164932	-0.472029	0.753624	1.2834	0.5464	0.5464	0.5464	1.05237	0.498988	0.702517	0.717719	0.718241	0.495988	0.609996	0.88769	1.73344	0.213034	0.222523	0.974244	0.765175	1.50904	0.863704	-0.00605335	0.524677	0.771226	0.868631	0.842533	0.321906	0.504546	1.02326	0.973858	0.987626	-0.243978	1.1775	0.110713	0.469324	0.896035	0.705402	0.672643	0.72088	1.58007	0.031176	0.831646	0.0216452	1.03581	0.652586	0.288846	0.739495	-0.350885	0.548883	0.832228	1.08698	1.05554	0.980996	0.448451	1.24673	0.934479	0.374603
CHEK1	0.000232423	-3.63372	0.00256752	0.771948	1.9449	0.748618	1.49343	1.409	0.886656	0.0975504	0.988541	1.37083	1.24066	1.17223	1.30713	0.294359	1.17691	2.46057	2.08254	1.46792	0.480968	-0.0985484	2.13649	2.60718	2.24007	2.7478	0.574703	1.84301	2.28314	1.8689	1.8689	1.8689	1.62603	3.86969	2.05428	2.42096	1.7619	2.11701	2.4398	1.10466	0.975706	2.31516	2.19154	2.32144	1.35972	2.00623	1.56613	1.69844	1.59167	1.73009	1.65423	2.36591	1.43628	0.504546	1.21526	1.26876	1.91248	2.2191	2.19018	2.41505	1.88436	1.45078	2.78419	3.0515	2.49754	2.46385	1.22389	2.61059	1.39287	1.66098	1.7882	1.12088	-0.60722	1.68122	1.70623	2.5463	3.01447	3.0498	1.37566	1.38998	1.18251	1.73054	2.73344
AC018638.5	0.000233088	-3.63248	0.00257368	-0.326368	5.2029	5.70387	5.79423	5.53941	5.29764	5.17122	5.90371	5.48254	5.29791	5.66408	5.21116	5.57631	5.39701	4.70796	5.01774	5.38487	5.63486	5.86998	5.62554	4.63886	4.84548	3.92194	5.28177	5.00498	5.56903	4.78165	4.78165	4.78165	5.00525	4.96507	4.78943	4.90945	4.84486	4.75544	4.74254	5.01068	5.51606	4.97368	5.15182	5.03009	5.45557	5.57904	5.09142	4.95012	5.1589	5.01819	5.30931	5.13385	4.57861	4.9179	5.43431	5.30927	5.03697	5.10237	5.227	5.27812	5.26092	5.19237	5.24681	5.10723	5.08634	5.18833	5.22017	5.46761	4.92028	5.39329	5.03767	5.21091	5.27362	4.87691	5.09444	5.10879	5.1866	4.99324	5.20464	5.34783	5.22476	5.13709	5.0381
DDHD1	0.000233814	-3.63113	0.00258051	0.40347	6.50147	6.10106	6.61763	6.0679	6.04368	5.74077	5.25926	6.63142	6.32704	6.04747	5.33915	6.52221	6.57339	6.16568	6.05819	6.35923	6.08338	6.44675	6.56073	6.66632	6.42881	6.01525	6.74474	6.3002	5.58919	6.79091	6.79091	6.79091	5.90063	7.18212	6.47866	5.8295	7.03528	6.70112	6.48826	7.27434	6.53159	5.9821	6.34608	6.60812	6.19597	6.56647	6.85207	6.8288	6.24687	6.32822	6.27145	6.91354	6.80872	7.12437	6.55135	6.46062	6.75916	7.20485	6.76858	6.32517	6.64439	6.33627	6.15083	6.35181	6.81533	6.1931	6.89636	6.33999	5.74806	6.70001	6.42227	6.79222	6.35596	6.6475	6.75905	6.79915	6.55662	6.83224	6.2397	6.4601	6.22681	6.50231	6.65775
MIF	0.00023411	-3.63058	0.00258257	0.502821	3.3845	3.57842	3.16608	3.6467	1.67246	2.47204	2.26165	2.91351	2.68727	3.17676	3.07116	2.88601	2.59409	3.54225	3.23809	2.55387	2.71853	3.40793	3.76236	3.54593	4.15801	3.25018	2.9688	3.81751	3.71907	3.74275	3.74275	3.74275	3.2394	3.80487	3.85628	3.83722	3.77289	3.70629	4.27355	2.92893	2.6695	2.50353	3.10792	3.36	2.78664	2.69813	3.2767	3.0595	3.04435	2.94924	2.85781	3.26005	3.04263	2.81075	3.08411	2.7977	3.37601	3.69948	3.8111	3.60974	3.42976	3.56015	3.82244	4.0016	3.57438	3.79975	3.49694	3.60484	2.53458	3.31409	3.56469	3.23213	2.69267	3.51444	3.47332	3.79736	4.24111	4.17279	2.89512	2.98996	3.28682	3.12777	3.64239
STRADA	0.000234734	-3.62942	0.00258826	-0.341307	5.06492	5.49357	4.91015	4.96527	5.33441	5.74289	5.52632	5.3225	5.07076	5.15692	5.75915	5.43098	5.30352	4.5157	5.57055	5.39378	5.21834	4.78113	4.94414	5.06706	4.62769	3.86305	4.81475	4.84184	5.20107	4.76005	4.76005	4.76005	4.8868	4.8948	4.53815	4.68394	4.71658	4.90555	4.23003	4.85473	5.62052	4.89845	5.28018	4.64751	4.72373	5.58882	4.87436	4.94088	5.41849	4.86244	5.1937	4.88028	4.75819	4.48042	5.29088	5.15728	4.91325	5.00034	5.01821	5.12312	4.80636	4.89325	5.12321	4.8197	5.08634	5.50758	4.96989	5.52298	5.08225	5.15518	4.8397	4.9874	5.07979	4.84251	4.90106	5.36857	5.08093	4.88728	5.37192	5.50242	5.01261	4.96614	4.54324
CCL28	0.000235011	-3.62891	0.00259011	0.582398	2.22873	1.72761	2.29392	-0.173763	1.47099	1.11763	1.17676	1.84849	1.6734	2.3331	1.77311	0.991621	2.26214	1.83201	1.45934	2.17417	2.0081	0.608083	2.5573	2.56314	2.45404	2.37242	2.80991	2.14819	1.89619	2.3614	2.3614	2.3614	1.42911	2.48218	2.74942	1.91046	2.40256	2.46713	2.65252	3.00644	2.22768	2.09846	0.787321	2.86003	2.51178	1.09121	2.59241	3.09326	2.16886	1.68828	2.17464	2.79534	2.77747	2.44643	2.40537	2.18517	2.37569	2.45779	2.67322	1.54957	2.17041	1.55333	2.17487	2.29835	2.08663	1.49781	2.88689	2.18572	0.419317	2.27214	2.59755	2.78739	2.27622	3.17067	2.32778	1.68423	1.99073	1.93601	1.81821	2.18108	2.26327	1.93176	2.63403
S100A12	0.000235321	-3.62834	0.00259233	-1.13471	7.80254	7.98695	8.29809	7.22473	6.02846	9.90332	6.07523	7.58796	5.71604	7.01623	10.6011	10.5858	6.50304	5.82784	8.71247	7.53221	8.08904	7.33156	7.13997	5.81809	8.09862	5.35231	6.99012	6.77887	8.06553	7.29996	7.29996	7.29996	8.34107	6.58096	7.55121	8.51165	7.10648	7.06065	5.65454	6.28316	8.61781	8.22296	7.8694	6.3573	4.97539	7.17347	5.61501	6.43698	9.09827	6.97207	6.03825	4.16352	6.31198	4.26234	8.18295	6.54907	5.71228	6.4527	7.19672	7.37974	5.0897	6.88576	6.91973	6.73019	7.05978	7.01687	5.32372	8.68387	10.4178	7.44133	8.78736	5.05737	8.62015	6.6331	7.0422	7.61153	6.43247	8.1106	8.51705	7.70524	6.45545	5.66895	6.17122
FLT3LG	0.000235459	-3.62808	0.00259266	0.682861	1.37047	1.75692	1.23003	-0.33384	-0.432442	-0.943459	0.810442	1.74307	0.983542	0.691805	-0.469041	-0.0751855	0.99358	0.156589	1.31017	1.28847	0.409608	0.491782	1.2092	1.36016	1.8942	2.05387	1.07978	0.923952	0.820619	1.03907	1.03907	1.03907	0.886667	1.93411	1.68082	1.31178	1.48167	1.47092	1.77163	1.22073	1.50878	1.63346	0.622464	1.83241	1.76207	0.361476	1.81234	1.66291	1.1243	0.0613817	1.35338	2.26734	2.0948	1.21352	1.61627	1.83502	1.81148	1.33334	1.43536	1.04822	1.30886	0.996529	1.21943	1.49138	1.75749	1.43289	2.40714	1.30578	-1.06446	1.63539	1.84328	1.59357	1.144	2.63049	1.64823	0.624388	1.26004	0.428107	0.622082	1.25186	2.06382	1.55875	1.27716
RCC2	0.000235619	-3.62779	0.00259323	0.412957	6.05244	5.60053	6.23818	5.28416	5.80369	5.25078	5.18627	5.38077	6.17028	6.00769	5.52375	5.28992	5.7551	6.00593	5.59091	6.10498	5.58714	6.09594	6.49461	6.3145	5.96463	6.24105	6.53137	5.86567	5.87022	6.27433	6.27433	6.27433	5.67617	6.83132	5.875	5.88607	5.63786	5.56584	6.03472	6.07788	5.45692	5.259	5.71453	6.63695	6.28419	4.89634	6.14518	5.96366	5.83858	5.94572	6.19004	5.78202	6.01501	6.73981	5.99508	6.07092	6.41209	6.68597	5.72885	5.67745	6.69487	5.9989	6.29373	6.32678	6.03487	6.10728	6.38549	5.88178	6.26469	6.0838	6.01277	6.62601	5.89447	6.1472	5.94876	6.00689	6.50594	6.51314	5.12984	6.02526	6.26897	6.24718	6.34845
NAA35	0.000236526	-3.62612	0.00260124	0.333531	3.84161	3.74129	3.8275	3.33684	2.947	3.17077	3.04471	3.52748	3.91578	3.59217	3.71386	3.69317	3.94739	3.84262	3.53561	3.55585	3.18176	3.34228	3.86028	4.12132	3.79282	4.15882	3.9238	3.84428	3.28301	3.87284	3.87284	3.87284	3.33901	4.38123	3.7098	3.53352	3.90849	3.65263	3.77358	4.12137	3.92912	3.51496	3.42822	4.13195	4.20933	3.36852	4.19152	3.96702	3.68742	3.43965	4.11443	4.08972	4.09172	4.15548	4.01138	3.86941	3.92769	3.79834	4.18916	3.79531	4.15541	3.49293	3.79852	3.94131	3.81883	3.96194	4.14676	3.6847	3.54852	4.08336	3.97551	4.05471	3.50184	4.10282	3.96805	3.98317	3.81117	4.21283	3.52053	3.98555	4.06462	3.86971	4.29961
TLR1	0.000236566	-3.62605	0.00260124	-0.566437	9.3162	10.0043	9.01346	9.52365	9.72523	10.7928	9.74619	9.73017	8.88225	9.30871	10.5147	9.52968	9.34989	8.55168	9.86697	9.75758	9.96996	9.8936	9.01225	9.22984	8.63237	6.97141	9.08834	9.32091	9.29509	8.86303	8.86303	8.86303	9.86139	8.18068	9.1943	8.95665	9.10936	9.38906	8.1036	8.82731	9.73005	9.35945	9.66962	7.8657	8.56398	10.0327	8.52035	8.38075	9.8814	9.4896	9.2172	9.16839	8.26477	8.70697	9.67546	9.56012	8.62853	8.69482	8.83129	9.49749	8.19899	9.45912	8.67514	8.8996	9.52696	9.44785	8.49831	9.7425	10.2343	9.02479	9.35491	8.42711	9.94983	8.68068	9.29321	9.70001	8.76741	8.97785	10.1736	9.37276	8.70373	8.79983	8.55886
IGHV4-61	0.000236851	-3.62552	0.00260158	1.54482	1.49002	0.268194	0.907541	0.435151	-1.83965	-0.261442	0.087415	-3.15815	0.9008	1.91161	1.00201	0.588286	-1.05812	-3.16759	-4.36345	-1.1949	-0.11373	1.77107	-2.57593	3.03554	1.80791	-1.24593	-1.79229	2.26377	1.61087	0.843842	0.843842	0.843842	-1.3728	-0.375126	0.741962	3.00514	0.959426	1.99911	0.488634	0.73989	-1.15788	-0.0726393	1.16245	0.646567	-0.496185	0.799226	3.72613	1.40788	-0.0361291	1.48355	0.191985	-0.541922	1.58375	-0.136403	1.38469	0.94076	0.401818	1.18176	0.635614	0.821477	1.58674	0.788014	2.86011	3.47864	2.98428	1.51882	-0.776265	2.12975	1.20403	1.55577	2.02896	1.23762	-0.219124	-1.91642	2.36426	4.63759	2.68056	0.366342	-0.123359	0.972879	0.365453	1.86776	2.59611
KCNAB3	0.000236889	-3.62546	0.00260158	-0.397515	2.35807	3.00048	3.02516	3.01	2.64021	2.47204	2.81836	2.37496	1.96571	2.54875	3.04784	2.27169	2.80928	1.9063	2.44654	2.86703	2.54624	2.39036	2.51282	2.07575	2.52788	2.48485	1.66462	2.21536	2.83945	2.20744	2.20744	2.20744	1.86759	2.27048	0.991463	2.50449	2.33283	1.65373	1.90411	2.06775	2.47584	2.71656	2.11602	2.43939	2.23654	2.78241	2.55425	2.43729	1.83592	2.18563	2.20348	2.20214	1.92539	1.13855	2.80577	2.56772	1.89283	2.17963	2.77002	2.40338	2.5652	2.16311	2.63006	2.13876	1.86699	2.61783	1.9965	2.29153	1.82328	2.58449	1.99693	2.46225	1.3104	2.18531	2.05766	2.2347	2.20355	2.09679	2.27222	2.37655	2.27871	2.18912	2.01214
YARS2	0.000236924	-3.62539	0.00260158	0.394681	3.1205	2.73183	3.27124	2.56418	2.48233	2.45147	2.10046	2.91351	2.86147	2.94638	2.35122	2.96494	2.83132	3.15229	3.01521	2.94183	2.6113	2.82226	2.88268	3.17373	3.35432	2.93538	3.60872	3.12287	2.63302	3.55028	3.55028	3.55028	2.97613	3.62883	3.22353	2.63068	3.5937	3.10321	3.41123	3.55572	2.65126	2.35486	2.84339	3.43646	3.06088	1.54165	3.47356	3.26301	2.79751	2.78044	3.23827	3.32887	3.4314	3.46066	3.31734	2.9798	3.25815	3.3184	3.47442	2.80035	3.17559	2.79959	2.93224	3.27036	3.24989	3.18918	3.31844	3.08295	2.57415	3.22252	3.12037	3.34574	3.33805	3.43587	3.25753	3.42469	3.26527	3.3661	2.89512	3.00079	3.13392	2.80784	3.57577
IGLV2-18	0.000237206	-3.62487	0.00260348	1.5247	1.52252	-3.1008	0.321183	1.06825	1.14938	-0.740452	-0.733103	-1.72575	-0.610974	2.0393	0.61455	-3.08484	-0.220997	0.0730509	0.0861709	0.61994	-1.37574	0.365277	1.70715	0.55398	1.01915	-0.832562	-1.79229	0.923952	0.366316	0.5464	0.5464	0.5464	0.160301	-0.915339	0.288505	2.30926	-0.00497292	2.10565	0.983872	0.453941	1.33687	0.890028	1.50795	1.86439	0.217855	2.11856	1.26908	1.47086	1.02925	1.81023	0.938907	-1.71837	1.8103	0.543815	1.8657	1.29519	1.2571	1.15487	4.66998	1.95328	1.30886	3.40424	1.86052	3.82218	2.08663	3.45748	-0.553844	0.266241	-2.68062	0.870152	1.27697	-1.03361	-0.337258	-0.350885	1.29203	4.16226	2.83452	1.97792	0.500685	0.834549	-1.28573	0.457447	1.72649
PTBP3	0.000237658	-3.62405	0.00260724	-0.426639	8.97549	9.23339	8.94037	9.246	9.54388	10.134	9.22691	9.28301	8.81835	9.09527	9.82892	9.14412	8.97086	8.41045	9.35736	9.30178	9.48225	9.31113	8.70374	8.78502	7.92972	7.63411	9.04794	8.76338	9.19683	8.62746	8.62746	8.62746	9.29338	8.61848	8.79015	8.82334	8.74528	8.77694	8.16245	8.47033	9.60386	8.78396	9.37569	8.48167	8.87742	9.75009	8.50449	8.46212	9.32541	9.03008	9.10538	8.61264	8.15149	8.65622	9.17738	9.00395	8.58559	8.66774	8.7043	9.0054	8.52761	9.13533	8.84183	8.70059	8.80393	8.85431	8.31317	9.34437	10.1112	8.77341	9.02566	8.35108	9.38306	8.11978	8.74075	8.85372	8.80705	8.87158	8.91803	9.04489	8.87636	8.83203	8.60509
NPEPL1	0.000238763	-3.62203	0.00261655	-0.350476	4.42208	5.13176	5.0934	5.00764	4.35743	4.49306	5.04841	4.73498	4.36094	4.42361	4.75145	4.93551	4.3575	3.81717	4.30013	4.53285	4.99277	4.64481	3.62979	4.17351	4.53225	3.98278	3.71806	4.26472	4.53829	3.9054	3.9054	3.9054	4.24427	4.16587	3.93498	4.58427	4.27481	4.08762	4.30684	4.05516	4.4922	4.4491	4.47115	4.34151	4.70787	4.90263	4.19152	4.16411	4.38536	4.05571	4.65302	4.17716	3.91497	3.60688	4.71894	4.45717	4.55239	4.27798	4.64467	4.63459	4.48505	4.21529	4.51988	3.97177	3.93025	4.63111	4.12278	4.80322	4.21936	4.44921	4.24122	4.27831	4.69584	4.00901	4.23428	4.4493	4.32795	4.22593	4.87282	4.83702	4.58283	4.41159	3.94729
G3BP1	0.000238802	-3.62196	0.00261655	0.356784	6.64149	6.30585	6.61456	6.25891	5.91273	5.98044	5.85284	6.27037	6.73565	6.38755	6.72673	6.4881	6.62241	6.2737	6.49402	6.29648	5.97786	6.40817	6.80009	6.93011	6.49761	6.53821	7.00314	6.48254	6.16889	6.82582	6.82582	6.82582	6.32385	7.51721	6.63808	6.2513	6.6876	6.43434	6.54009	6.85291	6.52784	5.79998	6.2922	7.02848	6.90134	5.88408	6.988	6.82126	6.29704	6.26653	6.85554	6.83345	6.96024	7.05429	6.85933	6.62656	6.72417	6.82251	6.80786	6.57771	7.0512	6.23191	6.75982	6.75542	6.73185	6.53028	6.88453	6.37752	6.79492	6.66724	6.68354	7.06372	6.46697	7.03454	6.73139	6.59416	6.84523	7.10348	6.1841	6.43937	6.82697	6.58922	7.03251
NAP1L4	0.000238836	-3.6219	0.00261655	0.35204	5.95456	5.72813	5.8696	5.23508	5.28744	4.87935	5.59258	5.67754	6.13565	5.49989	5.86469	6.03382	5.84588	5.324	5.61098	5.78263	5.78163	5.29215	5.9374	5.98071	6.00559	6.08529	6.37987	5.62749	6.0241	6.10165	6.10165	6.10165	6.28586	6.40286	5.84248	6.02603	5.8209	5.65918	5.96533	5.94214	5.73751	5.34774	5.45125	6.56619	6.42251	5.73168	6.03951	6.01739	5.77041	5.60734	6.10281	6.24718	5.86087	5.83995	5.95623	5.77601	6.17351	5.86053	6.10139	6.08972	6.03268	5.66851	6.13085	5.91007	5.78228	5.94699	5.95072	6.08062	6.66583	6.01477	6.11143	5.93189	5.79092	6.87352	6.08342	6.07493	6.22968	6.08374	5.46411	5.90656	5.98706	5.94868	6.42073
DDHD2	0.000239042	-3.62153	0.00261761	0.426736	4.07701	3.5619	4.02548	3.16779	3.4519	2.7996	3.32237	3.60474	4.21874	4.01096	3.48989	4.12415	4.1095	3.4706	4.0169	3.86862	3.54856	3.32538	3.95198	4.33934	4.215	4.22866	4.35472	4.0469	3.62178	4.19308	4.19308	4.19308	3.62872	4.7322	4.12225	3.85722	4.22564	3.71005	3.91376	4.49627	4.15302	3.71884	3.53065	4.53444	4.42704	2.65408	4.45495	4.35428	3.75829	3.34192	4.2588	4.19067	4.56314	4.1775	4.04788	4.14478	4.4553	4.29347	4.284	3.91108	4.51856	3.49293	4.14433	4.11901	4.03954	3.84204	4.61625	4.06892	3.32713	4.12072	4.30474	4.44298	3.93032	4.68399	4.13572	4.05231	4.35683	4.76695	3.6967	3.94129	4.321	4.03547	4.71891
SPART	0.000239183	-3.62127	0.00261795	-0.365092	5.25956	5.79854	5.63663	5.99606	5.4547	6.06413	5.25404	5.62473	4.38016	5.54541	5.73927	4.76219	5.40806	5.73747	5.5077	5.39156	5.5146	5.97254	5.01229	4.92423	4.83642	4.83494	5.72851	5.05398	5.23071	5.28626	5.28626	5.28626	5.03031	5.10625	4.98705	5.15378	4.84736	5.4837	4.45999	5.03466	5.25434	4.9832	5.49662	5.0242	4.50778	5.89359	5.07972	5.10374	5.63573	5.57186	5.32251	5.02871	5.41303	5.07861	5.47643	5.28804	5.11956	5.07215	5.09869	4.65687	4.70252	5.42879	4.47832	5.0431	4.96844	5.10222	4.84842	5.51389	5.42646	5.34674	5.37171	4.97568	5.29114	5.01651	5.23571	5.30243	4.85214	4.6159	5.38484	5.32649	4.6615	5.39157	4.6922
CENPU	0.000239608	-3.6205	0.0026214	0.655974	1.69263	-0.101032	0.691362	1.55328	0.774335	0.295241	0.650219	1.26055	1.20661	0.527293	1.55885	1.42289	1.56676	1.38939	1.52852	1.36295	1.26664	-0.192734	1.59783	2.27999	1.80791	2.43596	0.478525	1.00212	1.6983	1.68108	1.68108	1.68108	1.62603	3.22035	1.59726	1.98505	1.19773	1.50593	1.66362	1.32815	0.719782	1.75711	1.91681	1.58615	1.35972	1.3707	1.58518	1.34202	1.37683	1.68828	1.42858	2.18873	1.43628	1.3527	1.3145	0.973858	1.05986	1.85155	1.41155	2.28118	1.44379	1.70954	1.86052	1.97655	1.91877	2.02394	1.22389	2.05158	1.77882	1.35088	2.23524	0.633749	0.413466	2.52599	1.997	2.56097	2.56431	3.19011	1.79258	1.60382	1.67785	1.57888	2.40101
NAIPP1	0.000239959	-3.61986	0.00262262	-0.933329	1.45674	1.66713	0.544174	2.28985	3.04708	3.89703	1.88336	1.89844	-1.20314	2.44495	2.61196	1.63082	2.17862	1.58301	0.484607	1.82484	0.792818	2.46937	-1.30053	1.04504	0.30506	1.48535	0.205626	1.3398	1.6983	0.072781	0.072781	0.072781	0.0857785	0.95233	1.33885	0.449197	0.480997	1.3795	0.309095	-0.495778	2.01595	1.04365	1.88076	0.286276	-2.53612	2.91276	0.512097	0.206249	1.9953	2.02697	0.355076	1.33146	0.403587	0.725567	1.74637	0.800208	0.508915	1.61559	1.54884	0.4196	-0.798775	3.70827	0.100627	1.46715	1.25177	0.804929	0.683295	1.16437	0.986703	0.913383	0.948923	1.6452	1.45957	0.831245	1.41307	1.32023	-0.293907	-0.254995	1.93997	1.54589	-1.11461	0.995653	1.32431
AL021707.6	0.000240012	-3.61977	0.00262262	-0.645159	2.36438	3.1516	3.10612	2.05144	2.67191	3.72769	2.52687	3.54326	1.17175	2.19367	2.49612	2.97768	2.10815	2.92101	2.48185	3.2374	3.05888	3.32538	2.85919	1.89217	1.49467	1.27906	2.19	2.341	2.24008	1.82418	1.82418	1.82418	2.09359	1.36579	1.7789	1.79908	1.88394	2.32734	0.570666	2.38218	2.17759	2.68576	2.55397	1.10494	0.578409	3.20511	1.8756	2.01251	3.13084	2.98421	1.37888	2.90595	1.79525	1.94325	2.6339	2.26756	1.74731	1.81767	1.99573	1.92091	0.90322	2.81343	1.40831	2.04364	1.72877	2.62753	1.7264	2.54078	2.3645	2.13276	2.52078	1.92135	3.28904	1.20064	2.08707	3.33362	0.854729	1.97792	3.08658	2.59225	1.04481	1.57888	1.01512
LYRM4	0.000240056	-3.61969	0.00262262	0.428802	2.61921	2.6086	2.19869	1.68444	2.07146	1.44354	2.19061	2.0387	2.73582	2.19367	1.59148	2.27169	2.54157	3.2023	1.93747	2.19471	2.14622	2.48466	2.5573	2.50614	3.15903	3.30566	2.71812	2.48407	2.43087	2.65317	2.65317	2.65317	2.30544	2.69386	2.72009	2.82191	3.04109	2.90764	3.12936	2.72126	2.47584	2.98035	1.98632	3.10281	3.25426	1.60473	2.40142	2.31675	2.32376	2.32855	2.74464	2.38953	3.07416	2.45676	2.60479	2.48978	3.24272	2.12526	2.83411	2.50516	2.77598	2.78561	2.6728	2.74384	2.70347	2.21627	2.95184	3.10246	1.8875	2.22144	2.80602	2.49075	2.69267	3.13559	2.78788	2.43917	2.83452	2.69524	2.19605	2.40941	2.7578	2.31446	3.14146
AL162253.2	0.00024016	-3.6195	0.00262262	-0.5022	1.89283	2.76106	2.24709	2.01867	2.16353	1.63817	1.31679	3.09585	1.54306	2.31639	1.71507	2.61946	1.27667	1.72661	2.67729	2.86703	2.4428	1.89072	1.83308	1.57496	1.92185	2.20742	1.86812	2.02253	1.46889	1.16393	1.16393	1.16393	2.32177	1.06732	1.74046	1.58553	1.90331	2.04743	0.983872	1.36225	1.29049	1.87099	2.05263	1.58615	0.693343	3.07749	1.48731	1.87956	1.85452	1.92267	1.24659	1.49284	1.70147	1.13855	2.22581	1.74202	1.60971	1.04202	2.17612	1.93718	0.806358	1.95408	1.70449	1.65049	2.37313	2.25435	1.6613	1.94751	2.10118	1.63539	1.82515	1.82014	2.08277	1.27989	1.7801	2.34056	1.48602	1.89285	2.00837	1.48553	1.11531	1.59873	0.926232
DPH1	0.000240425	-3.61902	0.00262432	0.498228	3.078	2.67153	3.47464	1.80466	2.33172	1.96287	1.88336	2.33924	3.03639	2.92449	1.8289	2.71389	3.06321	3.28815	2.44654	2.8924	2.47811	2.51477	3.46058	3.05157	3.5036	3.60006	3.26391	3.44319	2.76039	2.90292	2.90292	2.90292	2.25532	3.48627	3.01394	2.72075	3.25976	2.97165	3.74294	3.40028	3.15695	2.92868	2.62106	3.75922	3.64066	1.85875	3.4633	3.39336	2.22713	2.57785	3.08399	3.12583	3.51188	3.19684	3.34694	3.10459	3.44507	3.20502	3.51409	3.02257	3.74059	2.60639	2.97556	3.12304	2.89661	3.08739	3.60475	2.98119	1.70945	3.00994	3.4976	3.67873	2.41058	3.74141	3.16405	2.68673	3.06979	3.02003	2.41345	3.13455	3.14238	3.27691	3.51102
AC092329.4	0.000240575	-3.61875	0.00262475	0.518497	3.74769	2.85894	3.44728	2.58672	2.9979	2.89412	2.90079	3.00756	3.83452	3.52831	2.77707	4.35169	3.82639	3.23149	3.05092	3.38766	3.16018	3.18262	3.62284	3.80891	4.13456	3.27124	4.13571	3.73978	3.02846	3.84327	3.84327	3.84327	2.91287	3.90103	4.08055	3.2426	4.5204	4.09338	4.03431	4.4375	3.75218	2.96761	3.04416	4.19619	3.72863	2.24275	4.23137	4.37089	3.60192	3.23709	3.78781	4.45138	4.71884	3.99827	3.92372	3.91273	4.10032	3.56298	4.34183	3.29305	3.90945	3.15527	3.85991	3.89665	3.55815	2.9626	4.18586	3.57721	3.15518	4.00558	4.24463	4.44298	3.51041	4.37964	3.80066	3.48749	3.65456	3.22532	3.25559	3.6219	3.81218	3.82827	4.30255
SCN5A	0.000241003	-3.61798	0.00262823	-1.12932	1.30127	-0.931081	-0.0952508	2.08349	1.71365	1.56344	4.08815	1.68732	0.270016	0.406177	3.60622	3.05187	1.03216	2.52486	0.955651	0.557881	0.409608	0.662897	0.164491	0.0786146	2.07747	3.20712	-1.20825	1.5365	0.859074	0.652509	0.652509	0.652509	0.298705	0.0170053	1.25952	1.83179	1.25917	1.48853	1.62575	0.453941	-0.108309	2.60577	1.1321	-2.09011	-0.496185	2.31997	0.202403	0.630745	0.214878	1.06055	-0.747929	0.495932	1.33582	0.543815	-3.47532	-1.30417	-0.493442	1.28456	-1.16176	0.50943	-0.363563	0.476198	0.663635	0.170802	-0.128102	-0.258975	-0.113226	1.52411	3.80835	0.282416	0.567907	-0.573938	0.85174	-0.816614	0.369063	-0.176825	-0.216227	1.73074	1.06904	1.45438	-0.109817	0.500294	-1.43199
SIRPA	0.000241732	-3.61667	0.00263439	-0.596915	8.98935	10.1419	8.52707	9.6341	9.40853	10.0075	9.28114	9.08034	8.84677	9.28811	10.3163	10.0163	8.60658	8.47975	9.35409	8.93607	9.39877	9.6733	9.53794	8.83202	7.7306	7.05776	8.68168	8.96349	9.33582	8.31412	8.31412	8.31412	9.87822	7.76758	8.63215	8.83133	7.71047	8.7231	7.88229	7.60411	9.53544	9.0849	9.32325	7.85364	8.53426	9.82837	8.07116	8.12783	9.61305	9.19403	9.00722	8.16435	7.66076	8.04956	9.27436	9.36292	8.3545	8.4184	8.31532	8.91198	8.22616	9.09002	8.54064	8.47444	9.02768	9.29507	8.18346	9.25195	9.9129	8.83391	8.84065	8.58941	9.93029	8.03997	8.39335	8.66795	8.78537	8.84245	9.13483	9.05758	9.01936	8.91317	8.36675
MMP9	0.000241789	-3.61656	0.00263439	-1.16775	9.15547	9.28854	8.64182	10.7481	8.39396	10.9349	8.25265	8.46313	6.87289	8.58064	12.771	10.6415	7.15702	6.95523	9.40441	7.74863	8.56908	9.55625	8.32129	9.01234	8.16629	4.8373	7.42531	8.17165	10.4905	8.0617	8.0617	8.0617	8.93586	7.69734	8.45712	9.4889	6.47911	8.50819	6.78313	6.39651	9.06538	9.02561	9.85444	6.87306	6.59258	8.9344	7.79844	8.79167	10.2317	8.65149	7.53161	7.10853	7.31121	3.97691	10.4566	7.97117	6.72625	8.20789	8.54912	9.28719	7.20992	9.21212	9.31282	8.82409	8.70095	8.59685	6.68882	10.7822	10.772	8.58928	10.0525	6.8716	9.04317	6.10067	8.62603	9.51998	7.7383	9.06046	9.40246	9.75098	8.44398	8.40269	6.85877
RAB7A	0.000241952	-3.61627	0.00263491	-0.456921	8.24999	8.78793	8.44386	8.56103	8.9899	9.12461	8.36117	8.39787	8.33478	8.70661	9.04279	8.61101	8.11779	8.0399	8.27116	8.57501	8.71103	9.31635	8.39513	8.06103	7.41782	7.30964	8.4154	8.27465	8.52596	7.99855	7.99855	7.99855	8.64142	7.56997	8.05847	8.18882	7.16734	8.18037	7.21366	7.54919	8.43734	8.25936	8.55796	7.52992	7.79726	9.11182	7.74914	7.54055	8.8268	8.73279	8.14912	7.55458	7.45434	7.85302	8.39442	8.26616	7.70319	7.89255	7.75973	8.18983	7.58139	8.42399	8.10764	8.1101	8.03883	8.19463	7.646	8.39999	9.26993	8.01767	8.30305	7.6294	8.70666	7.22348	7.96854	7.87201	8.01161	8.02855	8.16383	8.2186	8.1916	8.0861	7.76464
ANAPC10	0.000242058	-3.61608	0.00263491	0.463497	1.67068	1.01443	1.29286	0.531227	1.34557	1.11763	0.954636	0.86782	1.7463	0.839462	1.04975	1.66274	1.21094	2.06607	1.62643	0.895566	1.26664	1.12003	0.966943	1.81916	1.27641	2.20742	2.36159	1.63793	0.78111	1.94047	1.94047	1.94047	1.05237	2.23401	1.57559	1.08636	2.04958	1.57349	1.62575	2.20561	1.73344	1.42552	1.19217	1.83241	1.74441	1.25748	2.06392	1.98401	1.1243	1.18601	1.83095	2.06215	1.63538	2.14825	1.8657	1.42053	2.1461	1.99489	1.96335	1.36936	2.00567	1.2618	1.40831	1.77416	1.91877	1.67671	2.09838	1.7636	1.17001	1.63539	1.76936	1.82014	1.62666	2.10052	1.70623	1.62959	1.59778	1.95712	0.837954	1.81476	1.67785	1.53834	2.14938
IER3IP1	0.000242466	-3.61535	0.00263815	0.495798	2.15584	1.01443	1.90893	0.706082	1.29219	1.52457	1.05405	1.97027	2.13816	1.1346	2.74842	1.49558	1.97587	2.20989	2.08254	1.43377	1.55819	1.7459	2.4513	2.32023	2.68136	2.61134	2.40148	1.94548	1.51778	2.7599	2.7599	2.7599	1.48816	2.52305	2.18882	1.94076	2.33283	2.23647	1.91984	2.39871	2.04418	2.12166	1.93451	2.46742	2.03334	0.687101	2.36881	1.89495	1.90894	1.88615	2.45201	1.92338	2.37346	2.63097	2.10627	1.85292	1.98847	2.19291	2.02741	2.10507	2.0627	1.45078	1.74511	2.04364	2.33553	1.97917	2.28281	1.6881	2.8885	2.07682	2.13578	2.18828	2.12805	3.08499	2.36426	2.42319	2.44982	2.86117	2.03047	1.57515	2.06382	2.14929	2.68007
EIF3J	0.000242921	-3.61453	0.00264189	0.39053	4.47011	4.06217	4.44407	3.28266	3.45797	3.99269	3.51497	4.19029	4.65089	3.94182	4.46932	3.86764	4.49158	4.38324	4.27015	4.40208	4.16712	4.30044	4.48452	4.68068	4.59156	4.39777	4.81229	4.33437	4.06174	4.81059	4.81059	4.81059	4.4402	5.04968	4.4486	4.29861	4.48227	4.31929	4.35104	4.79669	3.81906	3.63266	4.35113	4.83001	4.53115	3.48207	4.45236	4.45377	4.11916	4.2114	4.61328	4.66245	4.64099	4.84903	4.40107	4.27663	4.55864	4.60788	4.56867	4.47651	4.56124	4.00821	4.29213	4.67381	4.47096	4.32309	4.71311	4.368	5.41923	4.43815	4.54244	4.44298	4.31022	5.21273	4.55152	4.75072	4.76144	5.02607	4.30727	4.21662	4.41482	4.39182	5.05392
PLD1	0.000243136	-3.61415	0.00264302	-0.416926	5.20279	4.83115	4.93499	5.45005	5.82147	5.74289	5.7342	5.15793	5.28165	5.41806	6.38207	6.0231	5.12987	5.15908	5.59293	5.67346	5.04374	4.92262	5.08499	4.52583	4.64439	4.47543	5.19931	4.98587	5.72812	4.95237	4.95237	4.95237	5.23813	4.69245	4.93268	4.61043	4.59973	4.50811	4.22687	4.34248	5.72449	5.39848	5.70038	4.87125	4.91153	5.34044	4.70183	4.60415	5.53552	5.11997	5.1425	4.53319	4.10093	4.61095	5.49109	4.99747	5.29254	5.41577	5.10055	5.02944	4.911	5.26971	5.48576	5.07352	5.37753	5.22075	4.71043	5.5302	5.70861	5.03065	5.4507	4.62546	5.00893	5.00295	4.92568	5.33482	5.19373	5.61944	5.54502	5.79441	5.20267	5.37007	4.58013
ATP5MC3	0.00024358	-3.61336	0.00264664	0.33862	3.76735	3.33773	3.40524	3.21194	3.13309	3.61194	2.84636	3.44584	3.85114	3.32613	3.51562	3.46781	3.49469	3.77814	3.97414	3.618	3.41828	3.6712	3.94641	4.39378	3.89052	3.6862	3.94645	3.53808	3.52345	4.09612	4.09612	4.09612	3.62214	4.41962	3.65919	4.00795	3.5937	3.61705	4.20135	3.7992	3.51057	3.18138	3.71085	4.04624	3.51607	3.14271	3.69139	3.4308	3.92159	3.32838	3.77346	3.67965	3.56166	3.97691	3.66632	3.44273	3.8122	4.15107	3.79739	3.95171	3.99984	3.55192	3.86913	3.95444	3.96761	4.23061	3.86778	3.78474	3.84655	3.52389	3.53711	3.82024	3.65666	3.96971	3.94414	4.1526	4.10398	4.23027	3.44849	3.65653	3.63757	3.63513	4.03138
SHISA5	0.000243741	-3.61307	0.00264719	-0.601851	9.92899	10.1794	10.5876	10.6047	10.9337	11.0915	9.70664	10.8063	8.40776	10.4151	9.99522	9.84116	10.3677	9.91901	10.0412	10.9229	10.5022	11.0086	10.4865	9.20856	9.0643	8.24989	10.4682	10.1761	9.97787	9.59391	9.59391	9.59391	9.26398	9.09484	10.0729	8.86221	9.8399	10.1472	8.89439	9.68681	9.52812	10.2325	10.23	9.46091	8.34065	10.8826	9.66409	9.48683	10.5011	10.8873	8.66554	9.6837	9.47131	9.39421	10.1474	10.0194	10.0014	9.88889	9.52521	9.37289	9.19379	10.6337	9.09259	10.0285	9.18481	9.18858	9.61902	9.38341	9.46297	9.97904	10.2038	9.61221	10.0913	8.76215	9.90325	9.91455	9.10239	8.18209	10.1697	10.4311	8.90026	9.96283	8.27186
FOXD2-AS1	0.000245494	-3.60996	0.00266501	0.433635	2.03808	1.50381	2.1655	2.08349	1.60838	0.295241	1.60604	1.97027	1.98592	2.09914	1.34589	1.17985	1.66822	1.6129	1.31017	1.74355	1.52481	1.49713	2.88268	1.41073	2.07747	2.25047	2.07959	1.73269	2.32495	2.24184	2.24184	2.24184	1.42911	2.32927	1.55358	1.89506	2.78325	2.05926	2.6805	2.4312	2.15187	2.02655	1.59952	2.36681	2.1043	2.09678	2.43331	2.64271	1.35086	1.94058	2.17464	2.54488	2.0948	1.73847	1.84925	1.79854	2.24236	2.34338	1.86158	2.09059	2.54532	2.49055	1.96738	1.85108	1.78565	2.00917	1.9965	1.88126	2.20563	1.73514	2.01304	1.7745	1.45957	1.8977	2.19903	1.93012	2.0858	2.07764	2.51099	2.02019	1.83231	1.94733	1.82813
RPL18	0.000246341	-3.60846	0.00267299	0.443461	5.12216	5.15672	5.12611	4.94361	4.1022	3.85847	4.24715	4.67891	5.44933	4.77195	4.46932	4.61497	4.42065	4.76896	4.88226	4.66383	5.09013	5.20017	5.62554	5.25178	5.66463	5.06136	5.17266	5.09692	5.12422	5.25712	5.25712	5.25712	5.33983	5.48157	5.13328	5.4898	5.14051	4.80898	5.83342	4.91915	4.34679	4.4491	4.53922	5.32166	5.61229	3.52348	4.92944	4.81707	4.85143	4.48606	5.52456	5.19881	4.83012	4.68747	4.59858	4.6538	5.37272	5.17442	5.43615	5.0632	5.33803	4.84352	5.2521	5.38617	5.06064	5.80348	5.50316	5.07179	5.15145	5.01337	5.15842	5.14816	5.64081	5.70194	4.95986	5.08868	5.65555	5.55342	4.66604	4.87281	5.42883	5.14555	6.02192
IGSF3	0.000247212	-3.60693	0.00268123	-1.13804	0.012123	-2.43793	-0.947725	1.191	1.49482	-0.0124783	0.650219	0.251571	0.983542	-0.0335562	-4.36345	2.96494	0.102739	1.88196	-0.939815	-0.820548	-0.610927	-1.81256	-4.36345	-0.856496	0.737311	2.3462	-1.20825	0.337377	-0.0663022	-0.406389	-0.406389	-0.406389	-0.0759148	-0.711955	0.177802	0.913783	-0.0790735	-0.326409	0.68558	-1.29015	-0.238277	2.14448	-0.958773	-0.598049	-1.97168	-1.18788	0.202403	-0.397819	-1.42305	0.356529	-2.11482	-0.732759	-0.0607998	-0.48589	-3.47532	-1.1536	-1.30434	-0.655207	-1.16176	-1.2	-1.99431	0.329782	-1.24872	-0.711823	-1.66574	-2.92759	-0.191236	-1.34078	-0.772147	-0.374428	-1.46505	-1.54856	-0.465934	-0.930966	-0.829054	-1.0997	-0.463068	-1.36997	-1.24739	-0.501079	-0.697174	-1.24775	-1.43199
PATZ1	0.000247457	-3.6065	0.00268225	0.432267	4.74804	4.41003	4.75143	4.55527	4.19239	3.63036	3.88263	4.24923	4.84318	4.40001	4.04359	4.61497	4.78209	4.61133	3.97414	4.54489	4.17789	4.93102	5.23628	4.68582	5.05821	5.00171	4.9885	4.7457	4.49315	4.77383	4.77383	4.77383	4.16052	5.25619	5.0804	4.46423	5.13232	4.6712	5.45164	5.13176	4.07991	3.9759	4.11164	5.02656	5.26741	3.55576	5.17553	5.13162	4.2549	4.25858	5.04629	5.04367	5.22922	5.19264	4.80465	4.8867	4.95173	5.04495	5.06092	4.37859	5.06374	4.24623	4.65124	4.84812	4.73563	4.48664	5.25	4.44264	4.03791	4.71965	4.96502	5.29144	4.33458	5.29294	4.64345	4.34293	4.54427	4.49485	4.09299	4.56539	5.0692	4.90567	5.33858
NUMB	0.000247539	-3.60636	0.00268225	-0.52364	8.85143	9.70555	8.88664	9.18891	9.57983	9.75051	9.40321	8.96346	8.60625	9.34379	9.62019	9.18642	8.9414	8.00792	9.16422	9.23534	9.48889	9.57914	8.90699	8.71379	7.84808	6.75428	8.74345	8.79495	9.1777	8.24248	8.24248	8.24248	9.28325	7.78423	8.34611	8.75517	7.88627	8.60559	7.61686	7.95706	9.42018	8.87187	9.28831	7.7841	8.56461	9.81134	8.20438	8.17391	9.33155	9.27866	8.82264	8.26457	7.92581	8.25485	9.14909	9.1926	8.49669	8.12525	8.57497	8.89775	8.22108	9.23029	8.79937	8.47177	8.83058	8.89719	8.05762	9.25849	9.61681	8.76163	8.91846	8.34735	9.22123	7.5916	8.57424	8.90135	8.66656	8.40004	9.09525	8.97612	8.83925	8.67507	8.25713
AC084290.1	0.000247645	-3.60617	0.00268225	-0.524206	3.37457	4.2747	2.73962	2.26211	3.88049	4.27621	3.62684	4.47178	3.07464	3.35914	3.44596	3.86764	3.65159	3.48683	4.0169	4.08209	4.1007	4.28304	2.74846	3.17373	2.3662	1.90014	3.1823	2.49763	3.03687	3.11575	3.11575	3.11575	3.31474	3.36224	3.00587	3.24867	3.55135	3.03893	2.68971	2.7855	3.5406	3.21412	4.06422	2.58726	2.93417	4.51633	2.55425	2.83053	3.41402	3.76028	3.38394	3.68444	2.40355	2.96336	3.19244	3.53987	3.15475	2.8163	2.80699	3.53685	2.5652	3.66312	3.5053	2.96762	3.74903	3.8462	2.96988	3.4382	3.06549	3.35386	2.84252	2.83263	3.88487	1.88085	2.84062	3.92196	3.21006	2.7687	3.80323	3.43507	3.10822	2.89872	2.63403
AC092999.1	0.000247933	-3.60567	0.00268229	-0.651104	1.37737	1.31961	1.73884	0.786155	2.47036	2.49233	2.2051	2.08258	1.69812	1.74679	1.52547	2.46511	1.27667	1.80637	0.552609	1.71539	1.93375	1.12003	1.0523	0.55398	0.425856	0.864406	1.52714	-0.667472	0.859074	1.34364	1.34364	1.34364	1.1286	0.654222	1.11678	1.54665	0.480997	1.63804	-0.344798	1.49112	1.14167	2.71656	2.37117	1.08697	0.833599	2.14002	0.512097	1.58913	1.89103	2.24451	0.634585	1.42588	0.690677	1.37465	1.88197	0.872195	1.81148	0.0756607	1.0599	1.24412	0.138936	1.37813	1.45802	1.25708	0.937185	0.622864	0.162431	0.965565	1.23727	1.41245	0.770957	0.700359	1.09922	-0.519588	1.7801	1.24952	0.487797	0.0888677	1.50756	-0.383838	1.53086	1.49662	0.282111
MYC	0.000247953	-3.60563	0.00268229	0.492401	5.74798	5.56575	5.62294	5.32495	5.37189	4.66376	4.94428	5.33616	5.08019	4.96657	5.53218	3.70854	5.48655	6.203	5.59897	5.70423	4.95881	6.48243	6.0363	6.06897	6.11519	6.25873	6.42733	5.63364	5.63838	5.96932	5.96932	5.96932	5.40641	6.51094	6.27944	5.43231	5.39605	5.59356	5.88944	5.72837	4.73667	4.63387	5.11738	6.01839	5.82261	4.37872	6.03865	5.5257	5.55698	5.35855	5.63849	6.16914	6.05189	5.75151	6.27621	5.94305	5.89984	5.4916	6.01021	5.4888	5.36945	5.54743	5.82347	5.62804	5.71614	5.66192	6.09018	5.49371	5.38812	6.05151	6.61066	6.49494	5.46887	6.58515	5.54473	5.48664	5.49305	5.90115	5.15772	5.61587	6.06259	5.69685	6.11367
CENPL	0.000247985	-3.60557	0.00268229	0.428387	2.06706	0.913901	1.51994	1.24866	1.34557	1.44354	1.73147	1.68732	1.8157	1.79583	1.77311	1.94822	1.69251	2.4104	2.17173	1.9018	1.09531	1.15869	1.68059	2.35938	2.18408	2.3462	1.90559	1.92556	1.74011	2.50995	2.50995	2.50995	1.70283	2.8385	2.40082	2.28584	2.24445	1.89731	2.21592	2.06775	1.86587	2.00176	1.72682	2.47435	2.3921	1.44153	2.02259	2.18521	1.71896	1.81023	2.05317	2.34189	1.92539	1.88328	2.00592	1.72268	2.1626	2.23202	2.01166	2.20256	2.45235	1.97886	2.23314	2.46669	2.23698	2.3629	2.44631	1.94751	2.04597	1.71084	2.58683	1.72736	1.38691	2.65051	1.96568	1.88418	2.64978	2.49335	1.53874	1.79002	1.95271	1.81782	2.31025
ZNF75A	0.000248907	-3.60396	0.00269103	0.370023	4.43159	3.92684	4.30619	4.04686	3.77255	3.31441	3.61604	4.23957	4.65405	3.62647	4.53369	4.82701	4.40604	4.06971	3.70206	4.32965	3.72794	4.2067	4.4377	4.41561	4.87052	4.47845	4.63681	4.3268	3.97248	4.75609	4.75609	4.75609	3.99731	4.75168	4.42759	4.02926	4.60861	4.53166	4.63939	5.05305	4.44004	3.63266	4.20935	4.72359	4.64975	3.40442	4.64168	4.63885	4.35629	4.14727	4.5332	4.61062	4.7832	4.70056	4.60595	4.51171	4.73445	4.35086	4.80404	4.47093	4.71591	4.02616	4.24688	4.23119	4.50099	4.47055	4.7734	4.31462	4.00451	4.43815	4.48586	4.76815	4.28545	4.9494	4.53827	4.50348	4.35683	4.462	4.38223	4.29345	4.55139	4.39749	4.71449
VAV3	0.000249476	-3.60297	0.00269583	-0.448969	6.57474	6.45192	6.3851	6.63505	7.02281	7.95103	6.48457	6.80516	6.44853	6.64176	7.66975	7.07614	6.42001	6.52031	7.09805	7.04563	6.83476	7.07915	6.60555	6.36507	5.61149	4.97201	6.69479	6.29827	6.82114	6.46296	6.46296	6.46296	6.76253	5.93301	6.27693	6.26259	6.1887	6.36334	5.63083	6.41084	7.50098	6.64782	6.82534	5.81861	5.83622	6.98923	6.11108	6.11016	7.14047	7.00331	6.23088	6.35835	5.93914	6.13415	6.80544	6.52554	6.11855	6.42975	6.07889	6.47762	6.02283	6.65154	6.26259	6.22748	6.45769	6.59291	5.91044	6.83015	6.98426	6.44956	6.73663	5.91446	7.12366	6.09246	6.2511	7.02829	6.31064	6.4725	6.92142	6.69728	6.17309	6.35178	5.93251
MBTPS2	0.000249576	-3.6028	0.00269583	0.417701	3.46092	2.50873	3.34722	3.05917	3.00622	3.01122	2.62713	3.21891	3.49702	2.92449	3.05955	2.87243	3.48777	3.64707	3.00311	3.42291	2.52951	3.21049	3.35535	3.67567	3.45238	3.63297	3.90079	3.40052	2.88675	3.94422	3.94422	3.94422	2.56062	4.13983	3.62267	2.8778	3.42971	3.58057	3.58906	3.92432	3.03565	2.80518	3.29759	3.99419	3.59704	2.37529	3.7132	3.33813	2.97803	2.85791	3.68932	3.30422	3.62689	3.8138	3.43778	3.41287	3.67519	3.72255	3.68271	3.50444	3.77086	3.0771	3.48746	3.51455	3.36635	3.24698	3.84842	2.95995	3.71705	3.57863	3.12037	3.81273	3.24861	3.95771	3.74179	3.47979	3.92697	4.094	2.94251	3.43507	3.54483	3.28918	3.83376
CLIC1	0.000250058	-3.60196	0.00269981	-0.460688	8.49896	8.90468	8.70978	8.59547	8.71545	9.66219	8.13057	9.05905	8.01494	8.47096	9.35619	8.86276	8.32424	8.39924	9.05122	8.93206	9.35284	9.0863	8.25082	8.00812	8.18674	7.13111	8.37486	8.50206	8.6504	8.40485	8.40485	8.40485	8.9047	7.89176	8.46745	8.86592	8.34764	8.44815	7.69552	8.08701	8.90915	8.37578	8.66979	8.10732	7.73097	9.06229	7.92392	7.62691	8.96363	8.64075	8.37683	7.73455	7.55608	8.04122	8.65283	8.35265	7.9542	8.07907	8.07457	8.32238	7.81432	8.48391	8.16396	8.2084	8.22066	8.67321	7.86749	8.68408	9.56998	8.11347	8.61541	7.66032	9.31951	7.75539	8.52541	8.5887	8.12671	8.30086	8.92025	8.65393	8.07789	8.30713	7.88917
ALOX5AP	0.00025018	-3.60175	0.00269991	-0.634641	8.64737	9.17927	8.66372	9.24068	9.38133	9.88761	8.56609	9.06076	8.77109	8.82449	10.2837	9.19378	8.3223	8.47696	9.17032	8.70841	8.76429	8.93653	8.73049	8.14394	7.65435	6.16808	8.38401	8.58537	9.12073	8.02596	8.02596	8.02596	9.02596	7.26765	8.17811	8.96473	8.33833	9.0422	7.63127	7.5515	8.44298	8.78396	9.06555	7.33087	7.39935	9.48023	7.8357	8.06309	9.42183	9.23646	7.60065	7.69629	8.09402	6.49194	8.97042	7.66092	8.13121	7.90898	8.59658	9.1613	7.62701	8.96576	8.52651	8.87319	7.87441	8.81066	7.23982	9.49225	9.09625	8.70528	9.35826	7.50914	9.05183	7.17463	8.67011	8.54347	8.07261	7.80345	9.07313	9.07896	8.46501	8.72235	8.2243
PTEN	0.000250335	-3.60148	0.00270036	-0.557858	9.93389	9.90991	10.1716	10.4629	10.9682	11.3398	10.4525	10.5038	9.5677	9.94728	10.8521	9.64515	10.0231	9.50714	10.3243	10.2618	10.4036	10.6285	9.73747	9.6773	8.83401	8.04099	10.1813	9.84055	10.1901	9.7481	9.7481	9.7481	9.94726	9.00595	9.62128	9.68262	9.8249	9.70135	8.70461	9.45055	10.6626	9.91081	10.5035	8.849	8.95626	11.0173	9.6296	9.41141	10.6904	10.7429	9.48639	9.53705	9.14637	9.09991	10.3562	9.98549	9.18533	9.26958	9.64865	10.1637	9.0574	10.1145	9.46818	9.60527	9.17569	9.65018	8.99968	9.90049	10.8517	9.86272	9.9794	9.28264	9.90754	8.7228	9.9104	10.2137	9.05202	9.38444	10.3217	10.2323	9.48834	9.51279	9.00343
AC069234.5	0.000251142	-3.60008	0.00270784	0.986676	-1.19618	-1.64154	-1.69143	-4.36345	-2.82721	-1.8146	-1.62107	-2.51077	-4.36345	-4.36345	-3.1082	-4.36345	-1.05812	-2.52283	-1.99324	-0.664443	-1.6529	-0.941227	-2.13746	-0.536026	-1.42555	-1.41502	-1.37795	-2.27199	-1.06499	-0.637004	-0.637004	-0.637004	-2.63396	-0.915339	-2.44298	-1.60875	-2.75274	-0.524103	-0.780448	-0.495778	-1.15788	-2.41581	-1.41611	-1.44254	-0.87864	-1.69514	-1.81233	-0.734244	-1.2541	-2.80256	-1.85493	-1.71837	-1.90499	-0.266224	-1.75354	-2.14071	-1.30434	-1.54885	-0.401969	-2.18151	-0.522259	-1.38005	-1.09742	-0.952079	-1.38899	-0.768264	-1.55402	-2.17335	-1.06446	-1.61443	-1.2968	-0.92921	-1.6495	-1.05517	-2.18429	-0.925951	-1.28781	-1.59722	-1.47752	-2.13267	-0.697174	-0.769376	-0.911478
NOP53	0.000251668	-3.59917	0.00271228	0.448409	5.6759	5.49357	5.69595	5.27031	4.81563	4.51305	5.16047	5.37417	6.00805	5.19627	4.92789	5.44481	5.51917	4.94962	5.28342	5.16052	5.4427	5.60718	5.88165	5.77652	6.15651	5.90506	5.95426	5.48162	5.2362	5.82833	5.82833	5.82833	5.53101	6.20279	5.98697	5.9545	5.83861	5.4459	6.22406	5.89924	5.22381	4.60947	4.91392	6.02901	6.31817	4.25637	5.95416	5.61322	5.29623	4.98835	6.29425	6.16572	5.72349	5.86826	5.48578	5.38965	5.95889	5.45625	5.55366	5.45529	5.78829	5.10502	5.6605	5.54799	5.44309	5.82367	6.01727	5.63945	5.37884	5.51406	5.7391	6.00947	6.20564	6.56617	5.56708	5.30897	5.84641	5.96765	5.03465	5.51379	5.93075	5.67247	6.69802
GAR1	0.000252225	-3.59821	0.00271687	0.43689	1.80595	1.39613	1.41086	0.621302	1.58637	1.11763	1.20588	0.816775	2.29218	1.69602	0.793471	1.17985	1.61838	1.99975	1.34893	1.59696	1.09531	1.49713	1.80876	2.63935	1.70026	2.26454	1.50289	1.4274	2.02015	1.99527	1.99527	1.99527	1.5449	2.87052	1.87073	1.69625	1.7619	1.68461	1.83939	1.58075	1.62548	2.07489	1.8624	1.78863	1.74441	1.13461	1.99437	1.95493	1.35086	1.40829	1.90304	2.14776	2.08246	1.86789	1.81576	2.09778	1.79041	1.7653	1.826	1.92091	1.66249	1.17868	1.82307	1.97655	1.72877	2.31566	2.08189	1.2368	1.30154	1.78254	1.45256	2.00279	1.45957	2.05618	1.81567	1.83673	2.23154	1.87078	1.53874	1.60382	2.23188	1.86776	2.27468
JMJD1C	0.000252371	-3.59796	0.00271687	-0.461735	9.31363	9.94496	9.56117	8.97228	9.9914	10.1539	10.0068	9.66063	9.45973	9.46341	9.75603	9.02158	9.48769	8.68844	9.41501	10.0909	10.0718	9.93967	9.24576	9.31321	8.20408	7.35473	9.37256	9.17443	9.2042	8.89141	8.89141	8.89141	9.69794	8.69829	8.61947	8.81915	8.81454	9.05629	8.22593	9.01769	9.46066	9.36052	9.67982	8.46003	9.31197	10.4585	8.75385	8.7522	9.65594	9.67116	9.73222	9.28182	8.47982	9.12025	9.32507	9.53617	9.20512	8.89074	9.0485	9.36736	8.85029	9.47036	9.40472	8.92387	9.43187	9.40635	8.73799	9.44371	10.0513	9.27797	8.58526	8.90519	9.5622	8.6875	9.12964	9.33305	8.98358	9.04976	9.23533	9.42755	9.25763	9.07781	8.88914
MZT1	0.000252435	-3.59785	0.00271687	0.488178	1.18761	0.493903	1.23003	0.706082	0.423425	0.951733	0.207438	0.964793	1.27391	-0.316656	-0.0116025	0.294359	0.590229	1.1248	1.14377	0.895566	1.18351	1.15869	1.28168	1.33419	1.33928	1.5557	1.26416	1.24652	1.13459	1.27884	1.27884	1.27884	1.16525	1.66868	0.958355	1.24048	1.557	1.17719	1.41984	1.22073	0.5725	0.994239	1.0039	1.48004	1.35972	0.799226	1.0671	0.958319	1.02925	0.923128	1.47662	1.23043	1.33582	1.33042	0.868568	1.06883	1.1943	0.854227	1.02893	1.29553	1.4002	0.250597	0.483312	1.67185	1.25177	1.49781	0.996467	1.40342	1.39287	0.913383	1.42875	0.527686	0.955878	2.05618	0.919569	1.35433	1.68134	2.2066	1.02569	0.834549	0.766825	0.697293	1.92307
TRAJ44	0.000252898	-3.59705	0.00272062	0.97232	-0.0860187	-2.43793	-0.265875	-4.36345	-1.83965	-2.97541	-2.42014	-3.15815	-0.876886	0.128376	-2.4473	0.0264459	-0.0500672	-1.46542	0.175148	-0.16852	-1.6529	-0.941227	-0.0860906	0.461054	0.262438	0.223725	0.42792	-0.000932473	-2.06236	0.263465	0.263465	0.263465	-1.17657	0.53939	0.741962	-0.923083	0.0655069	-0.20822	0.047814	-0.0749174	-1.15788	-1.33779	-1.09572	-0.151762	-0.0639694	-1.41933	0.832157	0.0500223	-1.10287	-0.589742	-0.54245	0.842533	0.554262	-1.81881	-0.125715	-0.89273	0.401818	0.131892	0.827758	-0.282849	0.0848959	-0.474277	-0.100593	0.340478	0.0681001	-0.122595	0.223836	-0.22357	-4.36345	0.282416	0.279217	0.452382	-0.939603	0.644216	-0.212707	-0.503302	-0.463068	-1.00095	-0.0289224	-0.275413	-0.0315629	-0.41074	1.49885
COIL	0.000253408	-3.59618	0.00272409	0.370096	3.19357	2.9506	2.85862	2.49439	2.54072	2.45147	2.34253	2.66201	3.36435	2.71096	3.36335	2.87243	2.9965	3.111	3.16393	3.00133	2.8045	2.97086	3.35535	3.49411	3.55748	3.30566	3.47179	3.46405	2.63302	3.74675	3.74675	3.74675	2.90205	3.59569	3.20953	2.78062	2.80401	2.87454	3.19549	3.30706	2.87206	2.90214	2.9075	3.51244	3.22272	2.39327	3.46844	3.31543	2.95235	2.77046	3.38394	3.03887	3.50727	3.34314	3.19244	2.96342	3.3109	3.4122	3.40377	3.22838	3.31708	2.62221	3.18934	3.13078	3.12319	3.29039	3.39385	3.12172	3.47379	3.04923	3.39687	3.45104	3.23832	3.67455	3.30209	3.07198	3.20301	3.76355	2.54209	2.86523	3.45934	3.21395	3.53125
GPS1	0.000253448	-3.59611	0.00272409	0.357226	4.90266	4.73866	4.78187	4.71211	4.30448	4.02786	4.70271	4.23472	5.24229	4.69969	4.53788	4.23976	4.7155	4.79852	4.4142	4.72158	4.4286	5.23677	5.44202	5.14194	4.87407	5.03902	5.02301	4.81502	4.85129	5.04296	5.04296	5.04296	4.96943	5.26676	4.97882	5.16024	4.60861	4.67889	5.30806	4.7873	4.54748	4.56362	4.62071	5.39466	5.25655	3.94514	4.95529	4.66153	4.46319	4.50123	5.13877	4.70072	4.81713	5.42466	4.6035	4.96697	5.16939	5.28704	4.95784	4.76569	5.4303	4.66417	4.88502	5.25609	4.71381	5.25088	5.16057	4.89001	4.89186	4.82245	4.64159	5.1806	4.68072	5.02228	4.69449	4.70851	5.53998	5.05572	4.04495	4.82489	5.04231	5.08174	5.33139
KLHL2	0.000253901	-3.59534	0.00272772	-0.746093	6.69746	7.3967	6.12727	7.2021	7.11937	8.36026	7.28457	6.7754	6.0768	6.94939	8.47921	7.86184	6.32028	6.01295	7.62923	6.43886	6.85505	7.34681	6.05063	6.29107	5.85056	4.53178	6.08555	6.21864	6.99579	5.88112	5.88112	5.88112	7.35895	5.41527	5.83224	6.86587	5.86108	6.19724	4.82633	5.04257	7.61946	6.56985	7.31727	4.97987	5.73364	7.58578	5.88571	5.79752	7.35737	6.56392	6.237	5.81729	5.34099	4.98185	7.40028	6.44078	5.52402	5.74922	6.21407	6.68883	5.32788	7.05115	6.46536	6.11891	6.14631	6.66123	5.48132	7.51548	8.49412	6.28649	6.92555	5.49395	7.22223	5.34301	6.51182	7.01569	6.01796	6.53436	7.38412	6.94921	6.31837	6.09825	5.89396
ITPR3	0.000254088	-3.59502	0.0027285	0.498828	5.12551	4.88857	5.4665	4.26515	4.13289	3.57437	4.31886	5.00671	4.50795	5.14514	4.0957	5.34752	4.78774	4.61872	4.62234	4.96517	4.415	4.26101	5.96518	5.31123	5.1177	5.53462	5.19742	5.06313	4.90282	5.05912	5.05912	5.05912	4.26553	5.79486	5.37982	4.94726	5.30613	4.9523	5.40768	5.45576	5.22072	4.76855	4.19841	6.08777	5.25343	4.0789	5.85169	5.62481	4.46016	5.2132	5.27236	5.42713	5.56054	5.14874	5.11966	5.2831	5.63014	5.31767	5.48972	4.81717	5.6322	4.70559	5.25034	5.24544	4.96844	4.85206	5.70506	5.07179	3.4668	5.17308	5.40871	5.50797	4.45498	5.37945	5.38522	5.29806	5.58949	5.22623	4.23298	4.77533	4.97992	5.25594	5.32561
ZSWIM6	0.000255041	-3.59339	0.00273549	-0.399329	6.66939	7.33061	6.64122	7.04518	6.98335	7.60481	6.66444	6.90247	6.7055	7.00845	7.49593	6.56189	6.95098	6.16316	6.79269	6.87797	7.20841	7.32997	6.59669	6.31782	5.87199	5.56904	6.83126	6.52371	6.80584	6.42603	6.42603	6.42603	7.21341	6.10354	6.35294	6.51191	6.22187	6.20725	5.82091	6.41389	7.04169	6.64382	6.96155	6.26396	6.57332	7.04999	6.15477	5.99077	6.94438	6.54061	6.86742	6.22929	5.88418	6.74455	6.97523	6.79518	6.45793	6.57373	6.3416	6.3603	6.18413	6.52791	6.44007	6.2534	6.54986	6.73153	6.17035	6.95417	7.67537	6.4974	6.51283	6.44967	7.25258	6.25493	6.45586	6.59862	6.55454	6.31487	6.72622	6.79999	6.62208	6.62112	6.11032
AC107071.1	0.000255063	-3.59335	0.00273549	0.640703	0.226052	-0.210259	-1.27218	-0.51392	-0.730916	-0.404141	-0.113711	-0.304251	0.566917	-0.54188	-1.37515	0.210463	-0.639052	0.449417	-0.219345	-0.820548	-1.37574	0.0731682	-0.634326	0.945645	0.705845	0.437518	-0.378989	0.50784	-0.387901	0.218105	0.218105	0.218105	-0.849646	0.859641	0.440098	-1.03658	0.480997	-0.152569	0.047814	0.0969434	-0.238277	-0.181987	0.0384335	0.49136	0.316786	-0.988481	0.589608	-0.1252	0.0308339	-0.00565308	0.591601	0.259994	0.0448061	0.24343	0.498283	0.160533	0.345133	0.854227	1.02893	0.167007	0.336874	0.166811	0.530549	0.585279	0.72088	-0.122595	0.593092	0.333853	-1.06446	-0.274017	0.109853	0.732545	-0.763861	0.603715	0.269984	1.09677	0.289015	0.975055	-0.0289224	-0.17457	-0.0315629	0.272076	0.374603
BICDL1	0.000255083	-3.59332	0.00273549	0.636984	2.97904	2.40144	3.21557	1.91563	1.58637	1.48462	1.23442	2.90132	2.64976	2.29949	1.38364	1.22331	2.90592	3.0247	2.6465	3.15595	2.62711	2.06364	3.74323	2.89163	2.88474	3.60006	3.0958	2.80076	2.56486	2.93131	2.93131	2.93131	2.25532	4.36727	3.19539	2.6854	3.34015	3.12025	3.40006	3.77409	3.07723	2.57249	2.23502	3.64724	3.37397	1.3707	3.24111	3.26301	2.24134	3.06809	3.13727	4.08611	3.35646	3.09477	2.77996	2.85212	3.36892	3.08196	3.15407	2.88669	3.35182	2.30704	2.90561	3.29121	2.74709	2.51702	3.82384	2.29153	0.419317	3.35386	3.37834	3.31949	2.42879	3.44163	3.05667	2.42319	2.77869	2.73244	2.41345	2.63455	3.03738	3.22037	3.53627
CCNL1	0.000255739	-3.5922	0.00274129	-0.354066	7.97899	8.69135	7.98831	7.82679	7.91628	8.64851	7.79679	8.4786	7.65792	8.2091	8.65711	8.02805	7.9447	8.28757	8.57617	8.42935	8.30352	8.34083	7.8782	8.01222	7.6128	6.79241	7.77067	7.96637	8.06604	7.78185	7.78185	7.78185	7.98006	7.75638	7.7175	7.7678	7.78971	7.8568	6.96287	7.85373	8.23332	7.58469	8.18862	7.29612	7.51293	8.37979	7.77737	7.57022	8.27452	7.94236	7.97218	7.9405	7.57301	7.74633	8.46023	7.99328	7.85364	7.66969	7.73417	8.08758	7.43854	8.04869	7.7564	7.73113	8.17581	8.1747	7.73733	8.33522	7.96178	7.83862	7.98721	7.6834	8.26666	7.74292	7.81994	8.50201	7.60052	7.80673	8.58325	8.13234	7.71901	7.6638	7.58575
KCNE3	0.000255937	-3.59187	0.00274218	-0.446139	7.55978	7.45488	7.63822	7.74087	8.24211	8.7375	7.92789	7.92759	7.57863	7.80494	8.36089	7.68856	7.69073	7.15824	7.6014	7.81812	8.24226	8.24444	6.84488	7.36824	6.75371	5.99007	7.86671	7.20842	7.74392	7.53573	7.53573	7.53573	7.92736	6.43467	7.63315	7.79216	7.41308	7.75385	6.72945	7.24665	7.68143	7.5207	7.91885	6.74398	7.28641	8.00949	6.85109	6.96856	7.9	8.0192	7.70957	7.38241	6.52942	7.41386	7.7714	7.54526	7.20124	6.97054	7.11154	7.48417	6.94382	7.63569	7.27085	7.42163	7.58697	7.81904	6.65369	7.42681	8.23216	7.34199	7.714	6.65569	7.98219	6.81374	7.35026	7.5041	7.23051	7.01253	8.0006	7.61788	7.47404	7.60949	7.04927
IFI30	0.000256614	-3.59072	0.00274821	-0.498739	3.69657	4.84145	3.91498	3.24065	3.42115	4.33916	3.77018	4.28723	3.40994	4.16356	3.43701	3.08759	4.27546	4.33025	4.54932	4.22372	4.4774	4.73071	2.07663	3.46449	3.44287	2.72763	3.44022	3.47094	3.68737	3.45574	3.45574	3.45574	3.5338	2.99921	3.01394	4.4084	3.28951	3.25497	3.04577	3.35018	3.45908	3.34799	3.87102	3.72769	3.44677	4.11184	3.12224	2.25844	4.33657	4.06391	3.93693	3.47956	2.76979	4.09728	3.51805	3.77398	3.56782	3.71336	3.08048	2.86133	3.39687	4.16219	2.88759	4.06353	4.09686	4.45156	3.47185	3.38341	3.68126	3.58533	3.0362	3.37662	3.90452	3.53074	3.38729	3.71447	3.23101	3.22532	4.03951	3.45094	3.02827	3.77692	2.74214
NCAPH2	0.000256844	-3.59033	0.00274943	0.374961	3.15549	2.70199	3.32484	2.88828	2.34489	2.07473	3.03663	2.71873	3.13018	3.04095	2.12476	2.87243	3.04447	3.05767	2.66197	3.00133	2.83205	2.65657	3.38032	3.39711	3.20477	3.5945	2.95992	3.10526	3.39848	2.82185	2.82185	2.82185	2.71693	3.87364	3.2374	3.44115	3.10104	3.06264	3.73407	3.12042	2.91855	3.18138	2.70593	3.40781	3.27286	2.75486	3.32283	3.35492	2.59113	2.57785	3.45161	3.30422	3.41672	3.04089	3.26867	3.10459	3.25045	3.08196	3.04996	3.13268	3.46192	3.14436	3.20398	3.8317	3.03209	3.55732	3.43338	3.30976	2.33409	3.29786	3.30175	3.39181	3.12002	3.32189	3.44521	2.94347	3.41315	3.58526	2.76935	2.84135	3.4041	3.14136	3.45387
AC108471.3	0.000257822	-3.58868	0.00275866	-0.646644	0.370314	0.0953606	0.544174	-0.95986	1.34557	0.199779	2.27545	0.465529	0.20253	0.584241	0.676689	-0.431714	1.14206	0.800535	1.00503	0.895566	0.676037	-0.0101368	-0.180322	0.139856	0.262438	0.971211	0.32105	0.275766	0.196513	-0.722865	-0.722865	-0.722865	0.160301	-1.0289	0.391316	0.406406	0.883425	1.06429	0.158066	0.250493	-0.381123	1.04365	0.825752	-0.541076	-0.194165	0.687101	-0.258862	0.347199	0.740093	0.730614	0.072021	0.451731	-0.364566	-0.0756265	0.167626	0.101856	-0.60072	-0.317376	0.208157	0.110713	-0.798775	0.609114	-0.613806	-0.0215221	0.72088	0.222918	-0.113226	0.576466	-0.139675	0.467839	-0.225855	-0.573938	-0.939603	0.0617053	0.416163	0.732047	-0.555719	-0.0728431	1.06904	0.681536	-0.581144	-0.492392	-0.806178
AC018445.4	0.000258	-3.58838	0.00275932	0.490137	2.30628	2.18126	1.90893	1.59834	1.11904	1.21849	1.71131	1.74307	2.53099	1.44245	1.09596	3.01526	2.32563	1.52131	2.29597	1.53388	1.38298	1.89072	2.77381	2.22452	2.79039	2.3462	2.65352	2.48407	1.83962	2.47181	2.47181	2.47181	2.16772	2.30604	2.21709	1.54665	2.5695	2.65039	3.08119	2.1085	2.17759	1.97654	1.93451	2.00493	2.32238	1.63527	2.26632	2.6518	2.10814	2.12424	2.17464	2.83889	2.69876	2.7864	2.3712	2.29401	2.61025	2.39024	2.74165	2.60022	2.36435	2.07392	2.11414	2.09198	2.61206	2.55819	2.90574	2.2039	0.166727	2.36849	2.6906	2.74856	1.98769	2.41333	2.7424	2.15956	2.48513	2.3885	2.27222	1.76485	2.42465	2.09441	2.73344
AC009133.1	0.000258621	-3.58734	0.00276473	-0.519529	1.72349	2.11488	2.00589	1.80466	1.34557	1.80964	1.97077	3.10651	0.334486	1.66994	1.4913	2.50087	2.34108	2.63091	2.14994	2.25462	2.18946	2.0012	1.62595	1.55261	1.47613	2.14795	1.04662	1.56253	1.82026	1.32236	1.32236	1.32236	1.84517	1.17382	1.70098	1.89506	1.7619	1.4531	0.858841	2.26089	1.38181	2.60577	1.45989	1.53407	1.05036	2.00623	1.38232	1.40788	1.75901	2.17052	0.832166	1.65757	1.8103	0.792307	1.91397	1.62188	1.51009	1.67357	1.14898	1.57059	0.59063	2.14133	1.33037	1.25708	1.44074	1.88522	1.76822	1.55277	0.360194	2.07682	1.37991	1.44608	1.71835	0.474905	1.52473	2.61822	1.38993	1.2731	1.93997	1.0991	0.629061	1.55875	0.831506
EIF2S1	0.000259703	-3.58552	0.00277505	0.398523	4.6394	3.99609	4.57939	3.91059	3.82987	4.32226	3.49152	4.19029	4.58285	4.1257	4.81154	4.05968	4.41701	4.66581	4.61441	4.5608	4.18859	4.67513	4.54834	4.95011	4.8163	4.79915	4.91232	4.65485	4.13016	5.18233	5.18233	5.18233	4.35551	5.49575	4.77048	4.39205	4.4497	4.53378	4.45999	5.02671	4.24101	3.98858	4.51297	4.96151	4.53115	3.41326	4.79681	4.4249	4.32327	4.22608	4.68148	4.62313	4.79271	5.07527	4.73022	4.489	4.64336	4.88442	4.61631	4.63708	4.9322	4.10706	4.53443	4.8101	4.89924	4.73575	4.80388	4.43881	5.16014	4.38155	4.6338	4.59296	4.50733	5.16482	4.82892	4.84066	4.80168	5.49148	4.21862	4.37888	4.42527	4.45308	5.06437
SEM1	0.000259931	-3.58514	0.00277625	0.448049	3.45963	2.50873	3.0707	2.14552	2.72324	3.24438	2.72088	3.30477	3.44686	3.01011	3.18243	2.99032	3.50158	3.77814	3.05092	3.10261	2.8045	2.97086	4.09461	3.31982	3.57935	3.51434	3.83434	3.21602	2.86801	3.89463	3.89463	3.89463	3.43219	4.03423	3.72464	3.21186	3.98322	3.84604	3.59398	4.03416	3.26884	3.06654	2.88947	3.57176	3.27901	1.50904	3.88061	3.7172	3.33673	3.32838	3.48723	3.8511	3.69741	4.04007	3.58914	2.89595	3.80696	3.63284	3.34214	3.21509	3.54932	3.23971	3.25409	3.78835	3.44792	3.25326	3.79378	2.69014	2.81334	3.55152	3.74906	3.64531	3.13118	3.98556	3.58058	4.0678	3.3947	3.41267	3.29264	3.22961	3.24813	3.21395	3.90914
AC135626.2	0.000260244	-3.58462	0.00277819	-0.703522	1.2772	2.3055	0.98569	2.01867	1.56402	2.6084	1.14705	1.92279	0.566917	1.27958	2.14688	2.04827	1.48569	0.576191	2.67729	1.77116	1.14008	1.15869	-0.0860906	0.87536	-0.251813	-1.82756	0.905799	1.1468	1.71936	0.652509	0.652509	0.652509	1.48816	0.725995	0.532977	1.00265	0.531669	0.992051	-0.503639	1.10466	2.04418	0.522818	2.08468	-0.23969	0.409366	2.20253	0.471721	0.475596	1.79798	1.06055	0.591601	0.580469	0.143206	-0.136403	2.61456	1.8706	0.559622	0.337167	0.997293	0.856134	0.666181	1.97886	1.03518	1.46715	1.47573	1.21849	0.683295	2.05158	1.47876	1.21926	1.75027	0.15275	0.904749	0.644216	1.29203	1.81241	0.924987	0.702567	1.06904	0.972879	1.00823	1.19139	-0.371144
TRAJ23	0.000260346	-3.58445	0.00277819	0.85613	0.912602	-0.101032	1.35307	-0.719728	-0.345257	-2.28127	-0.733103	0.651815	0.131732	0.406177	-0.942624	0.210463	0.590229	0.156589	0.904521	0.791546	-1.37574	-1.11477	0.828629	1.16774	0.940227	0.486358	1.57443	1.1468	0.0710817	1.38527	1.38527	1.38527	-0.583288	1.57461	1.3894	0.531149	1.42918	0.691125	1.41984	1.39557	1.54874	-0.727732	-0.718624	1.05037	1.4713	-1.69514	1.31545	1.49126	0.477446	0.302133	0.591601	2.16155	1.78003	1.11266	1.24072	0.644471	1.09466	0.820407	1.41155	0.821477	1.30886	0.544186	0.576289	1.56173	0.59921	0.622864	1.31135	0.460253	-2.68062	1.382	1.65085	1.54001	-0.109937	1.66163	1.36586	-0.386073	0.289015	0.702567	-0.224414	0.626699	0.970701	0.76913	1.79504
TRAJ3	0.000260618	-3.584	0.00277924	0.917252	1.20061	0.000503456	0.781756	0.706082	0.0896852	-2.97541	-0.347488	0.651815	0.455377	1.20891	-2.4473	-0.573251	1.33954	0.800535	1.27033	0.116194	0.0825738	-0.646469	1.09315	1.25337	1.04453	0.486358	1.20528	0.923952	0.13516	1.73038	1.73038	1.73038	-0.258045	1.73975	1.70098	0.851343	1.69678	1.3795	1.87211	2.4786	0.975706	-2.41581	-0.332713	1.78863	1.61431	-1.69514	1.82842	1.83238	0.0948263	0.958729	1.30097	2.1752	2.08246	1.3527	0.993621	0.973858	1.31728	1.40355	1.67419	1.16339	1.69893	0.476198	1.52952	1.1994	1.40487	0.501464	2.25366	0.877681	-1.65716	1.4715	1.84328	2.04184	0.413466	2.12934	1.66782	0.508042	1.41455	0.366342	-0.123359	0.681536	1.53086	1.02529	1.9383
SRP68	0.000260678	-3.5839	0.00277924	0.372047	4.8574	4.8173	5.0734	4.62225	4.30785	3.59328	4.01601	4.31048	4.63817	4.97458	4.80807	4.42331	4.57886	4.80501	4.42331	4.58045	4.16712	4.93381	5.50771	5.40931	4.91075	5.09521	5.12977	4.71991	4.74749	4.99837	4.99837	4.99837	4.36341	5.49704	4.71952	4.64305	4.22179	4.50811	4.65358	4.72969	4.53261	4.16081	4.8384	5.26986	4.9716	4.02226	5.02147	4.92222	4.81864	4.71929	4.8709	4.76309	4.89687	5.09192	5.03489	4.93371	4.92055	5.12333	4.99437	4.54183	5.13694	4.72036	5.06624	5.20205	5.01379	5.15685	5.0031	4.68521	4.69058	4.79092	4.82381	5.30889	4.48139	4.87052	4.97959	5.21002	5.4916	5.52013	4.29819	4.68428	4.85931	4.85705	5.0713
IL17RA	0.00026146	-3.58259	0.00278591	-0.571709	10.1343	11.0148	10.3952	10.5572	10.569	10.9731	10.4341	10.3749	9.70929	10.3411	11.7824	10.6931	9.62504	9.49641	10.3092	10.5134	10.6293	11.1418	10.2822	9.86185	9.21989	8.31175	10.0308	9.89967	10.6182	9.59058	9.59058	9.59058	10.5295	9.235	9.52881	9.98832	8.88886	9.76528	8.58078	9.07568	10.3244	10.3577	10.5374	9.28807	9.4769	10.5926	9.20618	9.50583	10.7954	10.6093	9.79729	9.65915	8.96624	9.30346	10.6939	10.2026	9.5437	9.70918	9.67506	10.0236	9.41985	10.3538	10.0872	9.78158	9.88399	10.1248	9.27004	10.4205	11.4127	10.0738	10.3285	9.54894	10.6306	9.06231	9.68226	10.5137	9.86068	9.9705	10.3675	10.1328	10.0232	10.0416	9.15944
AC010336.1	0.000261583	-3.58239	0.00278591	0.719469	0.517731	-1.36402	0.12794	-0.029688	-0.345257	-0.131596	0.207438	-0.0942755	-0.104251	-0.316656	-2.4473	-1.34015	0.426111	1.35444	-0.764075	-0.277448	-0.222901	0.226603	0.0857023	1.04504	1.01915	2.11727	-0.678309	1.03968	0.366316	0.072781	0.072781	0.072781	0.298705	0.0170053	1.17559	0.64596	0.531669	0.66038	1.39754	0.17576	0.0109122	1.53324	-0.0987905	0.57105	-0.414549	-0.988481	0.297872	0.667059	0.325702	-0.490381	0.868631	0.153638	0.873795	-0.48589	0.619673	0.68501	1.22604	0.713913	0.964942	0.0521314	0.426511	0.671245	0.383927	0.714418	0.886073	0.0604804	0.960841	0.73492	-0.910912	0.732094	0.915043	0.79484	0.175371	1.0877	0.163595	0.00588205	0.391827	0.234266	0.222145	0.972879	0.80997	0.803751	0.582804
AC084871.2	0.000261653	-3.58227	0.00278591	-1.08262	0.375305	1.39613	0.12794	0.934088	1.34557	1.44354	1.64907	1.26055	-0.737812	0.639025	1.9844	-1.34015	-0.133002	1.55249	1.6882	1.12689	1.04909	0.954133	-0.180322	-0.536026	-0.191315	0.10364	0.0130806	0.50784	0.469342	-0.555967	-0.555967	-0.555967	1.09099	-3.49463	-0.216728	0.570443	-0.627484	0.097422	-1.7619	-0.918616	-0.238277	-0.570762	-0.0987905	-0.997182	-2.93092	2.14002	-0.835885	-1.17377	1.1243	1.18601	-1.12426	0.876368	-1.15506	-2.03322	1.36167	-0.671882	-1.98738	-0.973337	0.314687	-0.209341	-3.48904	0.947157	-0.835444	-1.2405	-1.15687	0.368903	-2.03958	0.195304	1.55983	-0.725937	0.523628	-1.14615	1.09922	-1.69817	-0.363648	1.24952	-2.84861	-1.36997	1.96313	0.448451	-2.29658	-0.578943	-2.95354
RFX2	0.000262247	-3.58129	0.00279085	-0.894475	5.59891	6.14745	4.30999	6.60777	5.66488	6.99862	7.32991	5.60418	5.93975	6.54825	7.01528	6.52221	5.60484	3.25062	6.03014	5.92463	6.44969	5.57539	5.31394	5.3603	3.69204	3.39151	3.78493	5.98236	6.21595	3.68558	3.68558	3.68558	6.43684	3.74135	4.1445	5.53891	4.78867	5.33832	4.3911	3.44869	6.38478	5.91065	6.3118	3.48184	6.34698	6.43704	3.93731	3.72153	6.63771	5.37016	6.85838	4.88859	2.92308	3.71405	5.3255	5.5505	3.94687	4.77611	4.3944	5.06875	4.01075	5.93068	6.22629	3.88755	5.39592	6.32345	3.45274	6.75892	6.49942	4.98325	4.23093	4.0955	6.04668	4.27067	5.20251	5.4634	5.8722	5.29829	5.80748	5.69962	5.30988	4.20694	4.83333
CCNA2	0.000262352	-3.58112	0.00279085	0.799526	2.64868	1.39613	1.59665	2.01867	1.37154	1.67413	1.41979	2.58783	1.64826	1.79583	2.56345	1.66274	1.64352	2.65983	2.14994	2.31215	2.07881	1.46664	2.65604	3.63371	2.69745	2.29228	1.17491	2.62662	2.68746	2.60992	2.60992	2.60992	1.75186	5.01069	2.78762	3.0123	2.37507	2.74866	2.79585	1.36225	0.915854	1.92473	2.92531	2.70381	1.38274	2.07467	2.27807	1.91018	2.12356	2.57785	2.39064	3.45178	2.05744	1.66913	2.06411	2.17096	2.28819	2.65296	2.77002	3.70313	2.07661	2.93237	3.59691	3.5668	3.00838	3.10138	2.26831	3.38341	2.50759	2.41435	2.75904	1.36627	1.144	2.5475	2.42309	3.66098	3.56388	4.23027	2.27222	2.53384	1.81123	2.12211	3.56108
GAN	0.00026271	-3.58052	0.00279284	0.358618	2.805	2.62459	2.55969	2.56418	1.95606	2.01988	2.38133	2.18676	2.95671	2.74882	2.53018	2.56982	2.52814	2.78324	2.37322	2.56968	2.38817	2.18096	2.79872	3.07528	2.84196	3.00407	3.02095	2.8857	2.40511	3.16439	3.16439	3.16439	2.40074	3.32806	2.95642	2.5346	3.01461	2.54494	2.95705	3.06973	2.75738	2.2949	2.19154	2.84408	2.9106	1.98267	2.91953	2.8622	2.41432	2.64495	3.08399	3.37693	2.85211	3.05455	2.82273	2.7218	3.17928	3.00124	3.08048	2.68941	3.01869	2.34566	2.60821	2.95896	2.84402	2.81755	2.94274	2.70299	3.14646	2.8852	2.55418	2.96721	2.80847	3.01722	2.84062	3.00915	2.9901	3.26817	2.1564	2.92327	2.74674	2.58712	3.14802
MIR342	0.000262773	-3.58042	0.00279284	0.866609	0.0847872	-0.755238	0.195272	-2.81923	-0.730916	-2.28127	-1.26096	-0.0942755	-1.03081	-1.83296	-1.37515	0.0264459	0.028358	-1.03638	-0.764075	-0.277448	-0.341015	-0.401837	-0.180322	0.309375	-0.0774376	-0.832562	0.574703	0.0733741	-1.57843	0.307443	0.307443	0.307443	-0.466535	0.690555	-0.876299	-1.15978	0.196909	0.495988	1.12631	1.02175	-0.108309	-1.96124	-1.41611	0.154509	0.65604	-0.516241	0.799906	0.555255	-0.520227	-0.811698	-0.362622	0.807886	0.957317	0.379887	0.695272	-0.393412	0.559622	-0.0438367	0.791322	-0.442154	0.934114	-0.474277	-1.41777	0.392874	0.319948	-0.332326	0.768188	-0.1295	-2.68062	0.524704	0.168544	0.993853	-0.00843431	0.865908	-0.445485	-0.925951	-0.761043	-0.254995	-0.333084	-0.383838	0.180559	-0.260117	0.986095
AL139317.3	0.000263109	-3.57987	0.00279516	0.480756	1.905	2.20272	1.71609	1.191	0.652524	1.48462	1.34324	1.59944	1.6734	1.64339	1.22633	1.08881	2.05294	1.42352	1.52852	1.39879	0.900849	1.69421	2.21262	2.06	2.05267	1.48535	1.92396	1.84301	0.896531	2.02191	2.02191	2.02191	1.75186	2.60147	2.0226	1.16548	2.10082	1.77349	2.08247	2.39871	2.27609	1.42552	1.43525	1.69687	2.4694	1.83264	2.24252	1.99833	1.67776	1.30143	2.00484	2.74128	2.10705	2.43604	2.09235	1.42053	2.19503	1.8682	2.23156	1.88779	1.71681	1.82337	1.70449	1.95928	2.23698	1.53953	2.26831	1.30578	0.730725	1.63539	2.41567	1.86439	2.17196	2.71847	2.07244	1.48319	1.68134	2.09679	1.62841	1.63194	2.3824	1.53834	2.59611
AC012676.3	0.000264	-3.5784	0.00280339	0.800231	-0.420157	-1.64154	-1.10085	-1.2481	-1.42774	-0.740452	-0.733103	-1.2202	-2.65476	-2.16708	-1.37515	-0.730199	-1.23007	-1.03638	-0.466151	-0.995618	-0.767533	-0.646469	0.164491	-0.35614	0.425856	-0.71747	-0.378989	0.275766	-1.38626	-1.12886	-1.12886	-1.12886	-0.583288	0.229468	-0.294407	-0.719802	-1.00687	-0.672759	-0.682158	-0.378507	0.0109122	-2.41581	-2.40847	-0.657365	-0.337286	-2.03644	-0.646212	0.206249	-0.725963	-0.811698	-0.362622	-0.541922	0.279263	0.0387468	-0.192286	-0.480397	-0.129824	-0.0438367	-0.680315	-0.62126	0.191024	-0.772067	-0.100593	-0.0215221	0.157025	-0.669901	0.223836	-0.22357	-3.28943	-0.482353	0.224942	-0.573938	-1.13976	-0.273397	0.21777	-0.630904	-0.761043	-1.17369	-1.24739	-0.501079	-0.28034	0.541904	-0.448283
ATAD2	0.000264372	-3.57778	0.00280609	0.476742	4.30655	3.6189	4.485	3.94588	3.2843	3.23237	3.329	3.69231	4.28141	3.5712	4.57507	3.66192	4.04494	4.03702	3.96793	4.15202	3.87427	3.35897	4.41371	4.74368	4.55229	4.74749	4.15529	4.19571	4.21043	4.51013	4.51013	4.51013	3.89736	5.80111	3.9519	4.1509	3.86469	4.26413	3.6231	4.28586	3.7436	3.80016	4.23457	4.88561	4.1401	3.69272	4.40758	4.51482	3.81163	3.95354	4.24846	4.5172	4.29803	4.27698	4.21132	4.1842	4.33674	4.63732	4.3606	4.73809	4.64999	3.83582	4.70112	4.62262	4.65014	4.43507	4.23516	4.58472	4.78633	4.08808	4.32101	4.0387	3.57725	4.7848	4.39574	4.61667	4.84083	5.40389	3.66173	3.93566	4.00553	4.10305	4.86158
C8orf37	0.00026461	-3.57739	0.00280736	0.590052	1.06274	0.347419	0.321183	-1.60869	0.5652	-0.0124783	-0.52745	-0.55008	1.09939	0.584241	0.549614	1.66274	0.53757	1.24418	0.679692	0.425131	0.735609	-0.0101368	-0.281141	0.945645	1.47613	1.53263	1.57443	0.8413	0.820619	1.27884	1.27884	1.27884	0.298705	1.22426	1.08646	0.449197	1.60511	1.57349	1.39754	1.89216	1.38181	0.376225	1.38466	0.830524	1.07883	-0.387879	0.983413	1.24926	0.524677	0.645788	1.47662	1.53582	1.37685	0.655589	1.3145	1.55783	1.12865	0.951176	1.23289	0.955371	0.96436	0.730811	1.06757	0.443434	1.50989	0.414457	1.19351	1.49487	0.683271	1.18439	1.10733	1.44608	1.27056	1.47214	1.41307	0.313782	1.26004	1.54808	0.500685	1.28765	1.08049	0.96539	1.57879
VSIG10L	0.00026486	-3.57698	0.00280877	-0.597695	1.74969	1.06218	2.88944	2.58672	2.52923	1.70922	0.772023	1.92279	0.670449	2.0393	1.52547	2.56982	2.07158	3.19243	1.74743	2.85418	1.98374	1.30372	2.13649	1.33419	1.61812	2.20742	2.27835	1.94548	1.0034	1.34364	1.34364	1.34364	0.971898	1.49467	1.90589	1.13959	1.06641	1.3795	1.54688	1.9381	2.09903	2.68576	1.98632	1.7997	0.165723	1.13461	1.52726	1.15012	1.94411	1.94058	0.13325	1.03457	1.93915	2.31641	1.69204	1.44434	1.85273	2.40172	1.11989	1.21771	1.33224	2.07392	1.16059	1.75427	1.89311	1.74961	0.848362	0.965565	1.02528	1.14865	1.01439	2.00279	1.71835	0.00062414	1.29203	1.93012	1.31341	0.975055	1.7399	2.56334	0.629061	1.49662	0.543498
MRPL57	0.00026521	-3.57641	0.00281028	0.440925	2.79011	2.22387	2.8377	1.9508	2.35794	2.04757	1.62771	2.40983	2.61125	2.19367	2.46123	2.07223	2.07158	3.40379	2.80824	2.50538	2.168	2.72257	2.9398	2.89163	3.31315	3.17768	2.87747	2.5764	2.55318	3.3598	3.3598	3.3598	2.58788	3.13723	2.55273	2.81375	3.15052	2.92715	3.22745	3.21676	2.43378	1.60082	2.48361	2.95716	2.82075	1.69447	2.79416	2.75663	2.46363	2.09254	2.83034	2.84744	2.85211	2.68466	2.69042	2.3455	3.13816	3.11023	2.86949	2.63057	2.73271	1.82337	2.59716	3.06771	2.84402	3.10833	2.76824	2.54078	2.67463	2.91741	3.32128	2.85473	2.76613	3.51989	2.84923	3.01982	3.0305	3.2166	2.21547	2.76723	2.65507	2.98422	3.16755
DHX37	0.000265249	-3.57635	0.00281028	0.391736	3.95809	3.65827	4.29472	3.85598	3.36408	3.01122	3.15332	3.73417	3.81205	3.76838	3.00003	3.57234	3.83732	3.87381	3.3945	3.78306	3.41828	4.12609	4.53358	4.22741	4.30962	4.49346	4.1514	3.92677	3.81511	3.97182	3.97182	3.97182	3.24797	4.57346	3.90922	3.79638	3.70828	3.7287	3.97529	4.27695	3.51057	3.90415	3.63713	4.5817	4.0459	2.88762	4.4049	4.17045	3.46334	3.57197	3.96667	3.91761	4.25467	4.47027	4.02609	4.093	4.08309	4.26546	4.06493	3.59443	4.49545	3.66312	3.91435	4.19844	3.94281	4.00725	4.37029	3.92288	3.23962	3.99052	3.99995	4.47187	3.69478	4.13515	4.00703	3.80355	4.22031	4.23891	3.16859	3.81821	3.98685	4.16761	4.00268
PARPBP	0.000265357	-3.57617	0.00281028	0.581171	1.93034	0.805843	1.82639	1.45871	0.694281	0.951733	0.88434	1.50586	1.27391	0.973401	1.77311	1.13505	1.80817	2.12947	1.93747	1.95092	0.613899	0.297605	1.0523	2.32023	2.12583	2.70717	1.59751	1.77783	1.83962	1.89795	1.89795	1.89795	2.28893	2.68488	1.90589	2.41017	1.8643	1.94911	2.16402	1.63754	1.54874	1.92473	1.91681	2.54183	1.72652	0.852181	1.67683	1.76696	1.15464	1.77072	2.13028	2.13384	1.8252	1.49974	1.84925	1.53584	1.81148	1.99489	2.25851	2.75515	2.19613	1.51995	2.01798	2.31202	2.35445	1.69528	0.848362	2.01085	2.5871	1.73514	2.09097	1.40673	1.3104	2.3897	2.19903	2.25289	2.96531	3.06932	1.50756	1.51603	1.67785	1.4317	2.92913
QRSL1	0.000266126	-3.57491	0.00281591	0.495547	3.79666	3.71165	4.0301	2.42104	3.25669	2.6084	2.50361	3.03014	3.55904	3.04095	3.03603	4.70202	3.42392	3.42921	3.40374	3.2956	2.76215	3.97182	3.60882	3.98612	4.11374	3.60006	4.21993	3.73978	3.30407	3.79775	3.79775	3.79775	3.37074	4.24434	3.76828	3.08871	4.13022	3.95456	3.8288	4.52666	3.02153	3.06654	3.21314	4.31861	4.02044	1.95872	3.99898	4.22627	3.43889	3.43965	3.62682	3.96161	4.36328	4.3001	4.14882	4.04319	4.06126	3.92309	4.24074	3.66454	4.22577	3.34829	3.92323	3.82695	4.01596	3.83368	4.19739	3.83227	3.28801	3.79056	4.0398	4.19991	3.64891	4.19431	3.88259	3.75332	4.13024	4.41702	3.11788	3.63586	3.67305	3.71005	4.39655
KLF9	0.000266162	-3.57485	0.00281591	-0.658915	4.91018	4.15318	4.55396	6.88734	5.8132	5.12649	6.38546	4.83777	4.67598	5.30403	5.69866	5.71216	4.55587	5.21618	5.03568	4.75308	4.64212	6.68719	4.63043	4.15509	4.63815	4.97201	5.01446	4.00004	4.94141	4.92263	4.92263	4.92263	4.52373	4.43844	4.16641	4.44586	4.45299	4.13591	4.41072	4.06555	3.95165	3.4523	4.17999	4.92658	4.29069	6.58321	4.98787	4.39273	4.66639	4.91095	3.82076	4.74718	4.1372	4.3341	5.02394	4.10051	4.28117	4.16124	4.21001	3.96765	4.65695	5.22639	4.40416	4.27721	3.69808	4.45973	4.38044	4.47295	6.45419	3.86951	4.93575	4.32656	5.188	4.54385	4.24411	5.34333	4.05782	3.89513	4.87282	5.42217	4.66737	4.77436	4.47176
AL021707.7	0.000266242	-3.57472	0.00281591	-0.650572	2.28725	3.09533	2.60991	1.9508	2.8671	3.71047	2.17597	3.58199	1.45881	2.44495	2.44347	2.51842	2.21261	2.82214	2.27599	3.19725	3.01146	3.67787	2.09686	1.76188	1.41907	0.623679	1.57443	2.21536	2.18059	1.73038	1.73038	1.73038	1.9114	1.63178	1.95706	1.76561	1.95991	2.83379	0.609996	2.20561	2.27609	2.18908	2.67469	0.694801	0.765175	2.91276	1.50742	1.98401	2.87245	2.88592	1.13127	2.76856	1.71753	2.18597	2.55492	1.90533	2.06066	2.05429	2.08874	2.16159	0.737971	2.86751	1.21943	1.9418	1.96875	1.96393	1.13077	2.66411	2.10118	2.38394	2.41567	1.50317	3.17499	0.644216	2.15806	3.11239	1.1173	1.54808	2.97706	2.47296	1.42382	1.8513	0.986095
AC012100.3	0.000266968	-3.57354	0.00282169	-0.495442	1.1391	1.31961	1.46643	1.06825	0.774335	1.21849	1.79032	1.87368	1.30642	1.24467	1.6546	1.81253	1.83023	1.48945	1.27033	1.65739	1.38298	1.33781	1.01025	1.07671	-0.191315	0.579342	0.905799	0.753624	1.0034	0.582644	0.582644	0.582644	-0.0759148	1.273	0.234215	0.0649938	0.0655069	1.01653	0.356117	1.0638	1.83388	1.49822	1.48412	0.694801	0.799793	1.54165	1.17162	0.928712	0.817993	0.849175	1.19008	1.06423	0.403587	1.05946	0.539891	1.44434	1.02419	1.33334	0.827758	1.90444	1.02301	0.329782	1.00205	0.443434	1.33035	1.31773	1.74746	0.965565	0.166727	0.913383	1.65085	1.02017	0.955878	0.333456	1.29203	1.60147	1.33937	0.301815	0.622082	1.42254	1.00823	1.24276	0.461521
AC245052.7	0.000267025	-3.57345	0.00282169	-0.826683	-0.348194	0.626875	0.195272	-0.95986	0.990861	0.469077	0.318238	-0.421936	-1.20314	1.09595	-0.222267	-1.61838	0.482917	0.514196	-0.607436	0.278916	-0.610927	0.715704	-1.80165	0.55398	0.262438	0.0396289	-0.793679	-0.93245	-1.06499	-0.722865	-0.722865	-0.722865	-1.59998	-1.60149	-0.76153	-1.15978	-0.239773	-0.524103	-2.23265	-0.763488	-2.96017	0.376225	-0.250452	-1.55085	-1.25135	-0.16105	-0.559975	-1.05071	-0.257968	-0.227754	-0.280469	-0.952744	0.189999	-2.28515	-0.672941	-0.89273	-0.393592	-2.21006	0.314687	-0.62126	-1.14116	-2.45142	-2.40988	-0.711823	-2.45893	-0.577818	-0.660773	-1.14397	-0.772147	-0.180142	-0.472588	-0.165315	-1.13976	-2.48698	-0.445485	-0.770898	-1.45621	-1.86709	0.368126	0.734364	-0.823358	-1.39702	-0.806178
NDUFB11	0.000267379	-3.57287	0.00282418	0.354533	4.35683	4.38678	4.45441	4.11045	3.54042	4.21649	3.46768	3.9568	4.39535	4.08188	4.10703	3.79749	3.77044	4.29382	3.89777	3.86862	4.26639	4.44036	5.12494	4.36841	4.56331	4.15126	4.44337	4.5514	4.42429	4.56325	4.56325	4.56325	4.49522	4.57589	4.48683	4.49774	4.33311	4.56524	5.02127	4.16549	4.04541	3.50617	4.41554	4.59764	4.31483	3.72857	4.28478	3.8296	4.18311	3.81472	4.41797	4.17716	3.91149	4.2296	4.02609	4.1375	4.14251	4.51843	4.3606	3.999	4.51601	4.53228	4.37858	4.83161	4.57144	4.45973	4.50625	4.38802	4.45306	4.04499	4.49162	4.31065	4.40985	4.77799	4.3928	4.72489	4.78289	4.95703	3.84123	4.39948	4.36868	4.49869	4.82925
SVIL	0.000268781	-3.5706	0.00283773	-0.518175	8.04868	8.648	8.26125	8.44017	8.69454	8.80241	8.67811	8.2762	7.95468	8.52695	9.14283	8.2024	8.20927	7.17775	8.29741	8.45192	8.46787	8.67172	8.0534	7.80007	6.73288	6.07934	8.21802	7.64406	8.55828	7.67496	7.67496	7.67496	8.41308	7.40825	7.19798	7.88055	7.18476	7.64642	6.52602	7.08631	8.67026	8.1126	8.59424	7.00086	7.82955	8.73758	7.57754	7.70157	8.69768	8.43693	8.21189	7.71978	7.04382	7.43621	8.5095	8.00258	7.52726	7.4053	7.74165	7.9758	7.05867	8.12595	8.02475	7.82708	7.57895	8.22591	7.04411	8.49304	8.8504	7.93191	8.21138	7.51753	8.33041	7.08184	7.70373	8.20895	7.79128	7.92022	8.219	8.26646	8.07458	8.03168	7.27378
EIF2A	0.000269478	-3.56948	0.00284383	0.386013	5.25349	4.60802	5.15177	4.37928	4.52009	4.94705	4.37762	4.80213	5.62875	4.87539	5.19532	4.33693	5.16718	5.01263	5.33984	4.96517	4.96815	5.0744	5.3481	5.39995	5.4886	5.31224	5.54924	4.94934	4.4747	5.86558	5.86558	5.86558	5.08872	5.75253	5.36726	5.00397	5.21604	5.17119	5.20587	5.51191	4.96423	4.55938	4.98356	5.63379	5.33388	4.21147	5.30037	5.15098	4.82573	4.96666	5.55004	5.06217	5.32928	5.69267	5.27249	5.0352	5.25649	5.45625	5.30499	5.22276	5.40984	4.83337	5.2521	5.35019	5.30155	5.31684	5.27015	4.89281	5.64191	5.0331	5.42384	5.24338	5.49503	5.94118	5.40725	5.65853	5.44454	5.9546	5.02917	5.15785	5.13218	5.13369	5.67502
SNHG1	0.00026977	-3.56901	0.00284565	0.495296	3.87436	3.3474	3.81149	2.87002	2.80174	2.20335	3.00385	3.34135	3.87301	3.4385	3.30553	3.72375	3.98228	3.43758	3.99873	3.88135	3.21354	3.14461	3.69096	4.33934	4.49822	3.80648	4.13177	3.63327	3.19555	3.95463	3.95463	3.95463	2.98641	4.76665	3.86524	3.5824	4.15062	3.7324	3.71165	4.4613	3.61777	3.01792	3.13877	4.46312	4.09899	2.63909	4.21311	4.12874	3.34333	3.1779	3.83925	4.24994	4.20711	4.02973	3.96631	3.53433	4.0744	3.97397	4.18214	4.03726	4.32235	3.03045	4.03391	4.04318	3.99198	3.77813	4.13482	4.0788	3.67521	3.90207	4.33709	4.17962	3.15325	4.86838	4.00703	4.07293	4.30837	4.76097	3.49691	3.55005	3.86939	3.75939	4.18933
ANKRD39	0.00027022	-3.56828	0.00284795	0.451432	1.13928	0.347419	0.643948	1.00273	0.734863	0.199779	0.847864	1.18205	0.9008	0.691805	-0.0116025	0.991621	0.737569	0.635631	1.27033	0.944893	0.0825738	0.608083	1.65353	1.16774	1.35965	1.27906	0.905799	1.75544	1.10289	1.11528	1.11528	1.11528	0.842085	1.34315	1.28645	0.882901	1.8444	0.916005	1.12631	1.36225	1.38181	1.42552	0.279011	1.35053	1.35972	0.565522	1.46692	1.31938	0.657745	0.601429	0.938907	1.73338	1.22784	1.28479	1.0523	0.906885	1.31728	1.07107	0.964942	1.29553	1.42216	1.04427	0.663635	1.56173	0.661328	0.93566	1.33937	0.784094	0.23414	1.25331	1.37991	1.23762	1.09922	1.22754	1.60822	1.54354	1.20463	1.09415	1.50756	0.510347	1.08049	1.24276	1.43584
ATF6	0.000270227	-3.56827	0.00284795	-0.530217	7.63401	8.83465	7.10669	7.78842	8.19902	8.74967	8.08771	8.06483	7.24824	7.93001	8.64624	8.11714	7.42867	6.89872	7.8185	7.77316	8.30167	8.41256	7.49088	7.32564	6.98224	6.42533	7.1712	7.48258	7.51998	7.03892	7.03892	7.03892	8.00018	6.9946	7.33286	7.30025	7.01149	7.4291	6.57653	6.92027	8.18025	7.57685	7.81999	6.71174	7.16469	8.69382	7.01151	6.67792	7.89298	7.44539	7.3253	7.17674	6.81574	7.20849	7.89002	7.89789	7.258	7.19705	7.11661	7.69209	6.88525	8.26497	7.03273	7.10227	7.59346	7.68635	7.06524	8.18198	9.06216	7.27934	7.41695	6.88285	8.24177	6.87671	7.55516	7.70946	7.07117	7.25868	8.12617	7.47821	7.49154	7.32478	7.42574
AL031283.1	0.000271078	-3.56691	0.00285566	-0.435922	2.13796	2.70199	2.33928	2.14552	2.92085	2.98282	2.60545	2.10402	1.8157	2.91342	1.77311	2.29224	2.44481	2.37595	2.17173	2.77456	2.1241	2.37402	2.07663	2.16684	1.73184	1.98756	1.68631	1.94548	1.95063	2.00866	2.00866	2.00866	1.95392	1.24884	1.94021	1.76561	2.19815	2.47599	1.82274	1.66512	1.86587	3.36752	2.29104	1.63641	1.63363	1.8844	2.00855	1.68078	2.42681	2.49541	1.47662	2.8644	1.73341	1.39626	2.14723	2.39521	2.24236	1.81767	1.33767	1.92091	2.19613	2.52461	1.87889	1.77416	1.75749	2.20335	1.84839	1.63548	1.66128	2.25543	1.71132	1.84979	2.19343	1.75705	2.1855	2.42319	1.81686	1.16842	2.37942	2.10288	1.53086	2.27798	1.43584
SIRPB2	0.000271574	-3.56611	0.00285928	-0.592518	7.59688	6.76763	6.87735	7.99102	8.22329	8.67343	8.81889	8.22879	8.28976	8.033	8.67078	8.06211	7.15702	7.19884	7.77112	8.09639	8.00907	8.34162	7.23659	7.58296	7.02151	6.45707	7.36733	6.53114	8.23868	7.81389	7.81389	7.81389	7.16446	7.00546	5.98183	7.91578	6.66862	6.18919	6.62653	5.94355	8.2689	7.90603	7.85757	7.16903	6.96373	8.58413	6.9871	6.9401	8.07032	8.02682	8.15283	7.57049	5.88862	7.07245	7.74691	6.34521	7.83672	7.51211	7.15207	7.48209	6.97387	6.9938	6.72408	7.51914	7.52724	7.09895	7.07828	6.66606	8.39105	7.79739	6.40025	6.98407	8.35502	6.98218	6.95717	7.71439	7.34145	7.35276	7.4128	7.42647	7.92469	7.85802	6.99658
AP5B1	0.000271662	-3.56597	0.00285928	-0.538399	9.31456	10.0549	9.72508	9.85643	9.83897	10.2109	9.47083	10.1835	8.32812	9.62554	9.8383	9.47173	9.41235	8.95334	9.59043	9.93714	10.0543	10.3229	9.27892	9.06201	8.75718	7.24769	9.38909	9.30871	9.73312	8.96759	8.96759	8.96759	9.38181	8.55338	9.11401	9.2083	8.77204	9.17863	8.0047	8.86904	9.19516	9.32708	9.7419	8.23972	8.24634	10.1685	8.71222	8.59646	9.98872	9.77248	8.7805	9.31516	8.54638	8.59576	9.61187	9.61049	8.82155	8.94595	9.01544	9.07613	8.22069	9.79208	8.88137	9.10851	9.06676	9.32883	8.63492	9.36395	9.43627	9.35483	9.48364	8.80942	10.096	7.94184	9.14327	9.67093	8.80326	8.49215	10.0024	9.74546	8.60919	9.16341	7.91056
AC026471.1	0.000271926	-3.56555	0.0028608	0.454955	3.3283	2.88573	3.17445	3.0752	2.79216	2.20335	2.67996	2.88901	3.26033	2.57708	2.46123	2.88601	3.28707	3.53446	3.13095	3.04722	2.73322	3.39988	3.38855	3.0986	3.91136	3.69662	3.40795	3.57051	2.88675	3.4311	3.4311	3.4311	2.88017	3.61472	3.4666	3.08871	3.98776	3.09173	4.47604	3.95257	2.91855	2.53842	2.67469	3.60053	3.63108	1.72318	3.82159	3.68658	2.67726	2.58926	3.46358	3.30422	3.68929	3.43478	3.2437	3.39466	3.63438	3.37191	3.54724	3.26753	3.26943	2.81343	3.09821	3.47257	3.31896	3.43555	3.94731	3.15013	2.39428	3.25649	3.28195	3.75905	3.33805	4.04727	3.3331	3.18996	3.27875	3.15401	3.03286	3.59359	3.41112	3.66839	3.45916
EEF1A1P13	0.000272817	-3.56413	0.00286766	0.638453	0.808082	-0.210259	0.781756	-0.719728	0.025704	-0.261442	0.650219	0.251571	0.767046	-0.424877	-0.113093	0.294359	-0.904505	0.381592	0.484607	0.557881	0.900849	0.151924	0.0857023	0.641282	1.76275	1.41141	0.62049	0.396464	0.740489	1.16393	1.16393	1.16393	1.1286	1.57461	0.741962	1.28841	1.4022	0.941801	0.7574	0.97843	-0.238277	0.12395	0.707246	1.3201	1.51363	-1.69514	0.766917	0.515975	0.0308339	-0.00565308	1.35338	0.876368	0.480891	0.619285	0.619673	0.68501	0.872008	0.337167	0.964942	0.221188	0.77257	0.0778584	0.663635	0.340478	0.394993	0.93566	0.593092	0.73492	1.09946	0.632122	0.693132	0.667438	1.56213	1.71963	0.320374	0.624388	1.147	1.51999	0.934873	-0.0803175	1.11531	0.96539	1.82813
RGL1	0.000272819	-3.56413	0.00286766	-0.960073	3.67243	2.22387	3.87447	3.19737	4.16666	4.04856	3.14583	3.87806	2.24265	3.76838	3.30553	1.56479	3.8643	7.04223	4.55762	5.12083	3.07049	5.411	3.42901	2.48269	2.76007	4.22866	4.38488	2.62662	2.32495	3.80926	3.80926	3.80926	2.05504	4.15616	3.57432	2.5346	2.99669	1.17719	2.66191	4.56376	2.49641	2.94177	3.0684	4.34151	1.44967	2.54572	3.55794	2.39461	2.46363	2.30107	2.64305	2.06215	4.10704	4.69838	3.44875	2.54588	3.63438	5.08823	2.11846	2.35574	2.49441	2.49055	2.11414	3.03511	2.67364	1.76728	4.20121	1.99004	3.82484	2.64985	2.92143	4.74861	4.89565	2.64053	2.75161	3.21801	2.57527	2.05824	2.91901	3.93001	2.53162	3.58625	1.99768
EEF1AKNMT	0.000273069	-3.56373	0.00286861	0.326487	4.12264	3.98374	4.13671	3.88354	3.81102	3.32576	3.43116	3.91494	4.18854	3.84611	3.59016	3.654	3.88553	4.0964	3.92368	3.91886	3.79247	4.3803	4.63736	4.24842	4.2289	4.30211	4.59442	4.03765	3.85847	4.38488	4.38488	4.38488	3.57524	4.69915	4.09204	3.87695	3.94166	3.92577	4.19166	4.52289	3.99568	3.54958	3.73629	4.53112	4.23486	3.64099	4.36412	4.26232	4.01964	4.10023	4.12577	4.24023	4.19283	4.58295	4.21132	4.04709	4.5079	4.47289	4.05728	3.89451	4.36548	3.73033	3.96681	4.26672	4.19986	4.2146	4.50933	3.73559	3.99483	4.27371	4.08621	4.50718	3.68724	4.09918	4.11802	4.05749	4.16694	4.4132	3.49691	4.14526	4.17187	4.03547	4.20831
GSDMC	0.000273264	-3.56342	0.00286861	-0.932751	0.148521	0.347419	0.259601	-0.173763	1.44676	0.764255	0.954636	1.53774	-1.20314	0.0496806	-1.99573	-0.730199	-0.639052	2.49307	-0.764075	1.36295	1.38298	1.89072	-0.180322	-0.981364	-0.680284	1.72805	-0.678309	-0.343602	-0.580312	-0.406389	-0.406389	-0.406389	-1.17657	-0.533733	0.620236	1.05899	-0.327376	0.310425	-0.071566	-0.918616	-0.921153	1.26812	0.0384335	-0.922514	-1.25135	0.799226	-1.05432	-0.642502	0.524677	1.35585	-1.85493	0.038812	-0.938265	-0.843023	-0.771286	-0.0900141	-0.60072	-1.09714	-0.168738	-0.62126	-1.42495	0.843036	-1.24872	-0.165642	-0.624969	-1.24668	-0.113226	-1.34078	-1.23631	0.069596	0.0486716	-0.497283	-0.763861	-1.91642	0.107306	-1.29727	-1.28781	-1.59722	0.296981	-0.501079	-0.28034	0.115525	-1.59786
SULT1B1	0.000273269	-3.56341	0.00286861	-0.793549	8.69785	9.19609	7.88663	8.74447	9.66892	10.7607	9.19051	8.88607	8.28059	8.82892	10.6905	9.79003	7.79185	7.34066	9.33188	8.58574	8.76451	8.95518	8.35002	8.25017	7.30225	6.85767	8.10857	7.723	9.04104	7.87613	7.87613	7.87613	9.37241	7.04283	8.56346	8.6502	7.9447	8.78942	6.88334	6.78697	9.52421	8.88464	9.38818	6.87503	7.99391	9.37291	7.52672	8.12437	9.06209	8.85929	8.64171	8.16006	7.03063	6.65043	9.19111	8.37218	7.4078	7.74712	8.1919	8.56461	6.99508	8.86136	8.64158	8.06035	8.49782	8.22471	7.04889	9.35356	10.694	8.51404	9.08614	6.92437	9.41296	7.21762	8.41851	8.94203	8.21502	8.48354	9.13849	8.82638	8.2748	7.8744	7.82325
RPL8	0.00027346	-3.56311	0.00286935	0.43321	6.57927	6.52297	6.63971	6.15719	5.57833	5.74712	5.85284	6.18615	6.8197	5.95334	6.00148	5.95061	5.98879	6.45478	6.18144	6.36604	6.55576	6.55939	7.02986	6.70988	7.05702	6.74678	6.55293	6.60581	6.65554	6.52422	6.52422	6.52422	6.97034	6.95967	6.51327	7.03211	6.63932	6.23881	6.88885	6.51493	5.80093	5.45436	6.1715	7.07478	7.15261	5.3358	6.27916	5.98179	6.16166	5.94682	7.0437	6.30655	6.35368	6.37024	6.2451	6.443	6.65953	6.52731	6.60632	6.52954	6.70106	6.49501	6.96825	6.90667	6.6614	7.37398	6.73041	6.74191	6.76318	6.30487	6.57178	6.75696	7.06155	7.34402	6.4035	6.4048	7.21963	7.12753	6.1108	6.51492	6.53636	6.51608	7.3874
IRF2	0.000274062	-3.56215	0.0028744	-0.459947	7.97259	9.03379	8.20263	7.92014	8.3483	8.8927	7.90505	8.71388	7.59599	8.03938	8.16243	7.89958	7.82827	7.79142	8.16655	8.75432	8.84533	8.94537	8.1651	7.89472	7.14029	6.56617	8.06473	7.83437	8.06424	7.70738	7.70738	7.70738	8.11938	7.48976	7.7736	7.76648	7.29887	7.81772	6.87429	7.73878	7.86127	7.8765	8.23665	7.23091	7.44176	9.15691	7.52487	7.23665	8.53041	8.52194	7.69314	7.8428	7.29491	8.26553	8.08137	8.0294	7.74692	7.69499	7.62712	7.93459	7.28636	8.46704	7.60671	7.81782	7.99729	8.1089	7.50393	8.05188	8.22777	7.81993	7.82734	7.50652	8.50525	6.94568	7.64501	7.87495	7.57241	7.38183	7.90702	7.89303	7.59576	7.7661	7.31667
PAXBP1	0.000275174	-3.56039	0.00288479	0.351401	5.14665	4.7998	4.89757	4.06302	4.57701	4.42609	4.30548	4.83457	5.29589	4.63715	5.22161	5.10772	5.09157	4.81146	5.18776	5.04651	4.8383	5.02817	5.14693	5.2273	5.40657	4.97629	5.58865	4.92446	4.67928	5.42747	5.42747	5.42747	4.77266	5.68772	5.16989	4.4326	5.09068	4.85553	4.93292	5.41573	5.19892	4.33465	5.00256	5.2478	5.31606	4.3742	5.40593	5.41529	5.0092	4.91322	5.31922	5.39247	5.31616	5.5052	5.25854	5.08528	5.30374	5.40012	5.15354	5.09075	5.34091	4.74945	5.04403	5.15542	5.50369	5.17019	5.35493	4.80917	5.04753	5.19076	5.16384	5.41929	4.9628	5.84129	5.41886	5.21002	5.37408	5.75667	5.1144	5.00768	5.28334	5.08702	5.49872
STX4	0.000275323	-3.56016	0.00288508	-0.309911	4.44304	5.30797	4.82237	4.33337	4.69226	4.65928	4.61318	4.5481	4.36094	4.57528	4.8046	4.60679	4.41336	4.51965	4.54932	4.6966	5.02894	4.99116	4.57382	4.10989	4.50509	4.17007	4.40791	4.29997	4.49315	4.08036	4.08036	4.08036	4.23998	3.98753	3.98515	4.60097	3.74094	3.88313	3.88599	4.13623	4.73234	4.22112	4.35442	4.40269	4.41871	5.11795	4.18529	4.04153	4.65316	4.40126	4.64516	4.20072	4.18129	4.17437	4.61571	4.50607	4.40072	4.22079	4.1063	4.3993	4.34551	4.39634	4.16692	4.48759	4.50523	4.8562	4.30785	4.57776	4.80584	4.66378	4.33068	4.35526	4.33458	3.93748	4.33576	4.49968	4.38203	4.27717	4.62305	4.34531	4.37228	4.39466	3.8975
LOXHD1	0.00027627	-3.55867	0.00289374	-0.83721	4.05925	4.06803	4.77363	4.10265	5.4547	4.49808	5.25055	5.2546	1.62267	3.90318	5.05907	4.94203	3.76473	3.56536	3.58515	5.36235	5.46706	4.8914	2.60045	3.14415	3.90098	3.74759	2.17474	1.92556	4.71379	3.20565	3.20565	3.20565	4.73658	1.36579	2.41309	3.74149	3.20617	4.07018	3.39444	1.25743	1.33687	4.52064	4.47115	2.12421	3.13732	5.65365	2.83452	3.88461	3.86766	3.33516	3.48723	4.49014	2.34273	2.77819	3.77049	4.08166	3.15475	4.51314	4.24411	3.65473	3.50371	3.60859	4.21832	4.17245	3.97985	3.37923	3.53378	4.48043	4.89707	4.03524	3.93382	2.99401	5.06822	1.9471	2.52329	2.9657	3.73009	2.73244	4.42457	5.55843	3.37566	3.71005	4.05603
CBLB	0.000276789	-3.55785	0.0028979	0.484277	6.12599	5.23953	6.05774	4.76246	5.30608	5.19926	5.10166	5.72849	6.29196	6.37752	5.50888	5.80268	6.16404	5.91439	5.25309	6.20074	5.52519	5.81659	6.76496	5.98384	5.82058	5.93396	6.64581	6.18238	5.65351	6.35119	6.35119	6.35119	5.55538	7.09628	5.9294	5.32295	6.44233	6.08017	6.29139	6.60491	6.47698	5.26162	4.9878	6.42275	6.67122	4.84827	6.57076	6.67569	5.89471	6.203	6.16735	6.84043	6.526	6.34891	6.17997	6.04	6.57193	6.41637	6.07227	5.90345	6.65428	5.87567	6.13085	6.41493	5.97804	5.71864	6.73371	5.83879	5.42285	6.13264	6.17633	6.51184	5.58507	6.40905	6.38364	6.23562	6.09997	6.08614	5.19977	5.895	6.17721	6.47437	6.60204
LATS2	0.000278554	-3.55509	0.0029151	-0.432804	5.7728	6.70037	5.97753	6.12675	6.2874	6.43679	5.79295	5.95488	5.59131	6.4673	6.31161	5.71216	5.60644	5.74929	6.19879	6.10904	6.08767	6.76833	6.11156	5.36992	5.32995	4.87447	5.80238	5.6244	6.19355	5.47162	5.47162	5.47162	5.81816	5.12628	5.62633	5.3401	4.87215	5.68995	4.99922	5.05305	5.72012	5.88377	5.90717	5.41009	5.35877	6.68615	5.21581	5.00789	6.28079	6.25136	5.65424	4.97896	4.87913	5.75883	6.07155	6.06805	5.59866	5.66835	5.16427	5.40057	5.40847	6.39384	5.35737	5.47239	5.78228	5.68185	5.30431	5.77181	6.39743	5.48927	6.03068	5.27241	5.72428	4.99514	5.54208	5.72519	5.25809	5.61447	5.87316	5.90799	5.59685	5.92036	4.87747
ZNF664	0.000278884	-3.55458	0.00291727	0.386359	4.66545	4.59184	4.6973	3.43946	4.03878	3.8894	3.59968	3.93302	4.55606	4.44683	4.34567	4.36145	4.30726	4.39619	4.33434	5.07725	4.6576	3.73014	5.16621	4.86879	4.51193	4.65972	4.98632	4.71702	4.42108	4.68285	4.68285	4.68285	4.59934	5.02499	4.73915	4.83477	4.4919	4.76269	4.66062	4.61416	4.38039	3.85655	4.59313	5.23562	4.8612	4.03948	4.8955	4.7761	4.34646	4.76525	4.65563	4.60558	4.71884	4.64521	4.67059	4.58852	4.75907	4.62512	4.7481	4.57602	5.2239	4.8965	5.24857	4.71812	4.75	4.47593	4.52467	4.89001	5.3955	4.48547	5.05333	4.75646	4.1047	4.84251	4.68971	4.93381	5.17943	5.19548	4.07715	4.07018	4.69641	4.68201	5.17782
AC093297.2	0.000280487	-3.55209	0.00293276	0.489738	1.90795	0.56192	1.84747	-0.51392	1.65141	1.16894	0.847864	1.56892	2.02551	1.53201	1.34589	2.04827	2.01492	2.08751	1.09899	1.65739	0.676037	1.89072	2.1559	1.80032	1.93548	2.25047	2.41454	1.92556	1.51778	1.96813	1.96813	1.96813	1.48816	2.25842	2.06986	1.52681	2.31847	2.25716	1.87211	2.22428	2.07186	0.65588	1.8624	2.29822	2.19812	0.565522	2.39063	1.95493	1.50011	1.60086	1.71557	2.6167	2.43303	1.98664	2.04978	1.5795	2.34711	2.11135	2.33644	1.59131	2.18333	1.45078	1.45802	2.09198	2.23698	1.93296	2.22391	1.71371	1.13517	2.23853	2.121	2.17663	1.62666	2.29112	1.93366	2.17872	1.68134	2.01864	1.37566	1.76485	2.16699	1.80078	1.99768
PRAG1	0.00028164	-3.55031	0.00294352	0.507091	4.22496	4.00222	4.14525	3.38906	3.71792	2.98282	3.02851	3.56662	4.23572	3.60599	3.38212	5.00563	3.97735	3.79127	3.64868	3.88767	2.98716	4.47906	4.96905	4.44321	4.55008	4.57193	4.81229	4.28441	3.64947	4.27842	4.27842	4.27842	3.83047	4.35318	4.14082	3.67544	3.96028	4.36291	4.65122	3.9186	4.04541	3.22487	2.99442	4.5043	4.5892	2.62394	4.97529	4.5686	3.88586	3.79023	4.20989	4.74489	4.38858	4.47027	4.63744	4.62804	4.34037	4.48913	4.69977	4.01442	4.53125	3.96546	4.31254	4.0016	4.01596	3.71126	4.31845	3.69116	3.7462	4.26539	4.72216	5.0171	4.21375	4.61944	3.86996	4.10332	4.09257	4.68394	3.39839	4.04948	4.80968	4.59573	4.87549
HELZ2	0.000281944	-3.54984	0.00294541	-0.706669	8.89847	9.10195	10.1856	9.5823	9.71782	9.65293	8.32721	10.0638	6.84204	9.17201	9.04353	9.16864	9.13798	9.25035	9.0925	10.0144	9.91153	10.036	9.51522	7.64929	8.18656	7.85097	9.38753	8.62779	8.582	8.64644	8.64644	8.64644	7.41376	8.97717	8.81911	7.93143	8.4688	8.34121	7.28943	9.04025	8.29519	9.01035	8.94349	8.68424	6.97514	9.64732	8.89006	8.74665	9.02125	9.59852	7.34323	9.14408	8.79045	9.38089	9.26343	8.94519	9.09017	9.15554	8.13806	7.56823	7.77992	8.99567	7.50616	8.61289	7.50094	7.80307	8.83511	7.68161	7.95711	8.90908	8.87767	9.06095	10.2893	7.4803	8.67586	9.46472	7.69999	6.63683	9.16402	9.39061	7.47864	8.75492	6.62341
AC119396.1	0.000282117	-3.54957	0.00294593	0.420555	4.70109	4.23358	5.25596	4.38572	4.22124	3.63036	4.15685	4.14961	5.14678	3.68622	4.41111	4.80215	4.63946	3.3604	4.19235	4.02015	3.96417	4.5822	4.95249	4.72631	4.67518	4.72985	5.07532	4.44347	4.58779	4.60569	4.60569	4.60569	4.46246	4.67442	4.54931	4.60571	4.41974	4.46873	4.56879	5.00259	4.79182	4.24243	4.11164	4.7031	5.53606	3.73563	5.03539	5.10208	4.29971	4.59753	5.41787	4.99445	5.06477	4.73277	4.86728	4.86039	4.88619	4.68508	4.76933	5.10162	5.01761	4.2564	5.12513	4.89883	4.69537	4.8848	4.99432	4.59509	4.1857	4.93424	4.87096	5.18643	4.30037	4.95947	4.65085	4.7855	4.91175	4.75194	3.87826	4.53221	5.42883	4.64668	5.22205
ANKRD13C	0.000282739	-3.54861	0.00295113	0.379934	4.22212	3.62686	4.1872	3.46401	3.57436	3.46571	3.4	3.92702	4.20156	3.5712	3.91416	4.13557	4.22223	4.0964	4.42784	3.91268	3.88746	3.75558	3.87792	4.14392	4.43485	4.37526	4.67257	4.26075	3.74497	4.51717	4.51717	4.51717	3.96648	4.80651	4.18442	3.95325	4.50464	4.03166	4.38545	4.5001	4.29487	3.29796	4.04398	4.80413	4.37633	3.02079	4.67096	4.17361	4.08017	3.87652	4.25191	4.45418	4.57861	4.54232	4.17876	4.05097	4.38323	4.25916	4.27413	4.10366	4.59063	3.78755	3.85063	4.19844	4.40441	4.17214	4.55186	3.65196	4.50857	4.23589	4.12377	4.52337	4.2032	5.00295	4.50053	4.36818	4.17777	4.46937	3.90841	4.27573	4.29086	4.13059	4.6627
SAE1	0.000284689	-3.54563	0.00297016	0.341349	4.24731	4.11972	4.47826	3.71988	3.70266	3.31441	3.47965	3.73417	4.29362	4.16356	3.62997	4.01092	3.96245	4.1174	4.30013	4.06546	3.84751	4.22958	4.68491	4.62554	4.35343	4.45717	4.46863	4.22453	4.21415	4.2949	4.2949	4.2949	3.8754	5.21157	4.22326	4.24801	3.7247	3.81148	4.22053	4.28586	3.81906	3.69584	4.13861	4.61184	4.11282	3.72147	4.44195	4.03807	4.06826	3.97543	4.26223	4.56984	4.31396	4.42103	4.24	4.29639	4.27359	4.41175	4.37913	4.46532	4.44807	4.11267	4.5228	4.68698	4.34886	4.29596	4.51241	4.17872	4.02844	4.35436	4.32424	4.39351	3.91101	4.35545	4.13572	4.21887	4.65177	4.81109	3.84747	4.09059	4.12992	4.33968	4.64424
RNU7-181P	0.000284811	-3.54544	0.00297016	-0.52023	2.37788	3.24767	2.53391	2.42104	2.9979	2.9243	3.13073	2.58783	2.25935	3.11045	2.73388	2.4831	2.54157	2.0443	2.61504	3.15595	2.70369	3.13495	2.38704	2.50614	1.1418	0.437518	2.09589	2.13089	2.78056	1.89795	1.89795	1.89795	2.38529	1.79085	1.36435	1.40167	1.31809	2.17254	1.35186	1.71875	3.25683	2.39348	2.85273	1.06879	2.06215	3.21525	1.40394	1.84828	2.72859	2.56636	2.60032	2.06215	1.61837	1.80463	2.95933	2.19923	2.00686	2.24483	2.2451	2.21597	1.94629	2.89381	2.34307	1.88806	2.51446	2.45297	1.97879	2.45228	2.3645	2.6877	1.94751	2.09232	2.67752	1.33041	2.17185	2.98759	1.99073	1.49135	2.43017	2.42556	2.3824	2.49478	1.89211
FDXACB1	0.000285083	-3.54503	0.00297067	0.594555	0.976169	0.347419	0.491573	-0.173763	0.423425	0.384776	0.0234387	0.172568	0.619611	0.203	0.549614	0.210463	0.783518	0.31042	0.552609	1.16901	0.735609	0.662897	1.88053	1.81916	1.6842	1.5784	0.749729	1.1468	-0.0663022	0.902369	0.902369	0.902369	0.48421	1.55503	0.817757	0.973633	0.995977	1.41677	1.48476	1.1444	0.318861	1.22594	1.1011	1.36551	0.799793	-2.48436	1.17162	1.20054	-0.0361291	0.555662	0.832166	0.406132	1.65219	1.18896	0.835534	0.872195	0.950107	1.53447	0.89798	1.07789	1.3779	0.671245	1.52952	0.870379	0.157025	0.458617	1.56967	0.398437	0.23414	1.31909	0.610868	1.21501	0.413466	1.20064	1.21422	1.24952	1.43877	0.933066	0.143213	0.785326	0.676459	0.995653	1.63596
AC007683.1	0.000285182	-3.54488	0.00297067	0.561236	0.263007	-1.13137	0.057311	-1.2481	-0.263041	-0.562518	-0.434665	0.00026349	0.512225	-0.963545	-0.0116025	0.0264459	-0.133002	0.0730509	-0.00865644	-0.277448	-0.943233	-0.2935	0.504468	0.598291	0.425856	0.164932	0.527416	0.50784	-0.140234	0.391571	0.391571	0.391571	0.48421	0.229468	0.391316	-0.240281	1.03162	0.66038	0.609996	1.02175	-0.108309	-0.181987	0.163731	-0.0291685	0.65604	-0.16105	0.954404	-0.064397	-0.965996	-0.227754	0.454386	0.698654	0.902177	0.464178	-0.0620813	-0.233752	0.746311	0.186013	0.461044	-0.282849	0.551317	0.329782	-0.0303544	-0.325774	0.0681001	0.170778	0.638898	0.0420235	-0.645567	0.524704	0.382001	0.3315	-0.219124	0.899757	0.320374	0.16803	0.289015	0.301815	-0.123359	0.00815317	0.244859	-0.41074	0.183281
SLAMF8	0.000285234	-3.5448	0.00297067	-1.19581	2.33063	6.21238	0.643948	0.435151	1.05637	2.6451	2.28912	2.0608	1.62267	1.47292	0.736261	0.588286	1.06973	4.83701	1.62643	1.77116	1.82824	3.96638	1.73323	1.76188	1.45736	5.58174	1.23502	1.07628	-0.218159	2.23046	2.23046	2.23046	1.09099	2.90185	0.391316	1.58553	1.10038	0.228958	1.04255	1.10466	0.975706	1.46233	0.222523	2.51522	1.70842	1.75133	1.31545	1.42918	1.45205	3.56621	1.95484	1.44855	0.0948449	1.97232	0.963359	1.18644	2.97027	1.47049	0.753942	0.955371	2.87484	1.82337	0.968133	2.02716	2.40978	2.05304	1.47182	0.684012	2.13684	0.282416	1.07701	1.19205	1.18743	1.30537	0.369063	-1.29727	0.780873	0.598961	1.8434	0.316075	1.50483	1.73054	1.01512
METTL7B	0.000285823	-3.5439	0.00297479	-1.21958	3.15772	3.95873	2.77306	3.5696	4.9227	3.88173	2.57229	2.91351	-0.737812	4.5289	4.94061	5.38866	2.75265	3.84891	4.17088	3.78306	4.13981	3.72371	2.68306	3.43425	4.03045	2.97869	2.30663	-1.08575	4.1458	3.52722	3.52722	3.52722	2.93427	1.43167	4.03364	2.97618	2.10082	3.08596	0.530233	1.25743	0.5725	0.12395	0.333372	3.36746	-0.674776	1.44153	2.54455	1.80004	4.33988	2.96683	-0.449736	0.451731	3.34617	0.856096	3.66632	2.53483	0.28613	4.52632	1.52685	-1.2	0.0287531	2.54134	-0.835444	3.02685	2.42777	-1.24668	3.49071	3.0431	3.3501	-0.59901	3.04406	2.12906	3.39473	-0.129891	2.84923	4.4493	2.85266	-2.19932	3.42366	3.48216	2.86398	3.72819	-2.56195
HACL1	0.00028588	-3.54382	0.00297479	0.350632	3.45064	3.26817	3.36194	2.23384	2.93833	2.78323	3.08445	3.12761	3.43221	3.20427	3.1167	3.37452	3.50158	3.01354	3.16393	3.42291	3.05888	3.41593	3.05802	3.54027	3.78154	3.56069	3.72855	3.54463	2.87741	3.66036	3.66036	3.66036	2.76549	3.88152	3.4607	3.20564	3.64639	3.44734	3.36025	3.64153	3.19522	3.25665	3.22756	3.64724	3.61659	2.74088	3.69139	3.7931	3.28966	3.06809	3.53338	3.77691	4.00932	4.00532	3.43778	3.38853	3.66943	3.58329	3.72679	3.44876	3.80468	3.13336	3.32279	3.62272	3.38488	3.32658	3.83864	2.9917	2.91955	3.47423	3.44515	3.69107	3.33805	3.92931	3.49542	3.62652	3.42532	3.50155	2.89512	3.48987	3.65542	3.33724	4.03493
IGLV3-16	0.000286069	-3.54353	0.00297547	2.0756	-1.00167	-3.1008	-3.31059	-0.95986	-4.36345	-4.36345	-2.42014	-4.36345	-2.65476	-1.83296	-4.36345	-2.4178	-2.67576	-2.52283	-1.99324	-4.36345	-2.44779	-4.36345	-3.20893	0.979544	-2.37747	-2.40754	-2.78952	-1.2573	-3.37644	-1.3847	-1.3847	-1.3847	-1.17657	-4.36345	-2.84896	-0.719802	-2.75274	-0.929121	-0.344798	-0.918616	-4.36345	-1.33779	0.436308	-3.73326	-2.53612	-2.03644	-2.27918	-2.27611	-0.725963	-1.80865	-1.44382	-4.36345	-1.04259	-4.36345	-0.771286	-2.45624	-3.32938	-0.859319	-1.31221	0.110713	-1.59096	-1.65708	-0.960495	-0.0215221	0.157025	0.583521	-1.19137	-1.8396	-4.36345	-2.21499	-0.770405	-3.55232	-4.36345	-2.88776	-0.624559	2.65971	0.289015	0.0888677	-4.36345	-1.09756	-3.31853	-1.96838	-0.228234
AC012236.1	0.000287009	-3.5421	0.00298323	0.931561	1.86147	1.15319	1.38225	2.28985	-0.0412469	1.16894	0.263902	0.763856	0.566917	1.34695	0.61455	0.775092	1.24418	-0.319947	0.851513	1.53388	1.45564	0.766647	2.46693	3.23816	1.94898	0.708464	1.07978	2.3106	1.82026	1.5222	1.5222	1.5222	4.27813	-0.165778	1.3894	2.32082	2.28932	3.07435	2.49337	0.790858	0.719782	1.66538	2.43472	1.10494	1.65269	1.60473	1.71192	1.15012	1.02925	1.4589	1.27404	-0.22253	1.29359	0.582044	1.26573	2.03644	0.789438	1.59573	3.32312	1.74715	2.13095	2.57423	2.18966	2.58402	2.49754	2.3036	0.924314	2.34166	0.298543	1.41245	1.40454	0.993853	0.0863937	0.932831	2.1855	2.60412	3.26527	3.0981	1.96313	1.76485	1.00823	1.31654	2.20081
AL645568.1	0.000287066	-3.54202	0.00298323	-0.507226	4.97235	5.39212	4.67093	5.45618	5.73658	5.89159	5.15489	4.92471	4.24414	5.59128	5.92674	6.08331	4.84574	4.29382	5.75865	5.05496	5.10432	4.99917	4.89877	4.90231	4.23718	3.6545	4.58579	4.71702	5.31957	4.22783	4.22783	4.22783	5.36565	4.39781	4.46343	4.83477	4.42645	4.63213	4.04511	4.45736	5.79886	5.41969	5.46653	4.23136	4.36481	5.84543	4.7127	4.74246	5.36434	4.82193	4.36471	4.59546	4.39108	3.35423	5.57354	5.05079	4.51755	4.47289	5.18197	5.02373	4.52619	5.08234	4.95161	4.56384	4.76068	4.89689	4.35664	5.74722	4.8251	5.08838	5.29969	4.52107	4.94076	3.99733	5.05593	5.29367	4.80401	4.00053	5.26879	5.5437	4.72768	4.90766	4.13418
MNDA	0.000287904	-3.54075	0.00299064	-0.474581	10.3945	10.9268	10.74	10.3295	11.171	11.3443	10.2452	11.1126	10.0779	10.444	10.7479	10.4026	10.88	9.86706	10.3363	10.9783	11.4288	10.9481	10.3392	10.1791	9.94222	8.00975	10.7755	10.2765	10.1926	10.3666	10.3666	10.3666	10.6597	9.69688	10.2449	10.1429	9.90951	10.2762	9.44633	10.0222	10.4405	10.5545	10.7228	9.47376	9.97323	11.2236	10.0591	9.69501	10.8691	11.1089	10.4099	10.146	9.76174	10.4507	10.4146	10.5573	10.0589	9.64202	10.3219	10.6438	9.76264	10.411	9.80718	9.9606	9.9628	10.3104	9.96315	10.0361	10.9817	10.0794	10.4476	9.54293	11.2576	9.67143	10.2461	10.1573	9.83995	9.80158	10.7925	10.5592	10.1199	10.274	9.90515
WDR46	0.000288698	-3.53956	0.00299493	0.413222	3.02463	2.89894	3.0617	1.87958	2.50597	2.20335	2.31607	2.42695	3.25201	2.68516	2.25267	2.42845	3.02547	3.111	2.84938	2.78814	2.38817	3.50113	3.72385	3.20273	3.12374	3.28511	3.31354	3.11409	3.07821	3.00661	3.00661	3.00661	2.65385	3.6658	3.12254	3.00514	2.45601	2.77042	3.22745	2.94026	2.57591	2.73171	2.56537	3.5225	3.2973	2.09678	3.11571	3.02494	2.64556	2.65584	3.22427	2.93031	2.99731	3.69673	2.70878	2.97163	3.12138	3.2691	3.00294	2.68941	3.49855	2.91963	3.1596	3.49071	2.84402	3.42446	3.52771	2.82548	2.74565	2.67519	2.91287	3.29275	2.6622	3.26459	3.10778	2.86286	3.5417	3.50871	1.91642	2.85334	3.21641	3.25206	3.36647
ZFC3H1	0.000288718	-3.53953	0.00299493	-0.329055	7.46921	8.02849	7.5205	7.30592	7.73153	8.11904	7.50153	7.65215	7.41311	7.61047	8.43748	7.72114	7.56441	7.36885	7.89294	7.66187	7.55745	7.7951	7.32178	7.31945	6.82638	6.45707	7.46821	7.09315	7.38854	7.31249	7.31249	7.31249	7.38734	7.35549	7.14149	6.8304	7.17831	7.27844	6.48032	7.39352	7.87705	7.15808	7.79387	7.15482	7.28793	8.04404	7.40133	7.30414	7.67055	7.61431	7.496	7.42697	7.09351	7.38881	7.91618	7.52097	7.23527	7.32127	7.21317	7.38605	7.2032	7.3608	7.25028	7.4291	7.64673	7.42356	7.24954	7.48884	7.75356	7.45053	7.5	7.28468	7.30035	7.11509	7.43952	7.93919	7.23657	7.46153	7.8185	7.6095	7.39034	7.32142	7.06714
ICMT	0.000288762	-3.53946	0.00299493	0.365573	4.0376	3.47637	4.06652	3.45179	3.57436	3.46571	3.25432	3.72728	4.22726	3.99529	3.40983	3.49466	3.59473	4.14834	3.91724	3.94334	3.55684	4.05101	4.57382	4.21679	4.18107	4.05336	4.47799	3.88095	3.91432	4.17835	4.17835	4.17835	3.5338	4.8948	4.05337	4.11812	4.03683	4.19609	4.35104	4.14605	3.50041	3.43389	3.71597	4.52279	4.17678	2.94968	4.11821	3.86521	3.72834	3.8625	4.37742	4.08249	3.83993	4.49552	3.80928	4.03538	4.01204	4.36266	3.89934	4.01825	4.45874	3.99005	4.17809	4.43546	3.91758	4.20491	4.22393	3.72303	4.26036	4.03034	4.21709	4.04192	3.4758	4.08454	4.16013	4.08313	4.50467	4.298	3.44026	3.69702	4.25228	4.04273	4.33457
FAM83G	0.000288901	-3.53925	0.00299493	0.568478	2.80747	2.09206	2.63438	2.7751	1.73381	1.67413	1.44443	2.57253	2.13816	2.17525	1.8289	1.92208	2.87442	3.04677	2.44654	2.66107	2.168	1.61302	3.05802	3.2521	2.70543	3.32593	2.92386	3.02328	2.66593	3.14028	3.14028	3.14028	1.59949	3.49142	3.44286	2.41017	3.58773	3.4741	3.39444	3.35865	2.09903	2.71656	2.11602	3.42935	2.86229	1.98267	2.95658	2.93846	2.38902	2.62293	2.52236	3.45178	3.39692	3.04089	2.14723	1.97238	3.03442	3.06762	3.16835	2.20256	3.1429	2.30704	3.08245	2.80312	2.06381	2.51702	3.23142	2.92749	0.947071	2.77232	3.20692	2.77198	1.71835	3.23837	3.13619	3.40855	3.51347	2.97934	1.91642	2.79236	2.35352	2.62633	3.0392
HIVEP1	0.000288945	-3.53918	0.00299493	-0.363642	7.44519	8.22091	7.50607	7.75025	7.66647	7.98364	7.21333	7.53564	6.87425	7.48524	8.49573	7.16935	7.60216	7.75629	7.88678	7.66279	7.96891	7.7758	7.47019	7.35014	6.97772	6.50304	7.62384	7.66936	7.35277	7.12707	7.12707	7.12707	7.93501	7.21211	7.04672	7.62289	7.12413	7.10556	6.87227	7.26536	7.36071	7.30463	7.73198	6.75291	7.05029	7.97148	7.32866	7.04169	7.66825	7.14139	7.33185	7.13498	7.179	7.4479	7.88826	7.62946	7.06802	7.15484	7.47784	7.27116	6.73928	7.59169	7.16069	7.13436	7.14174	7.37218	7.24908	7.80177	7.96147	7.49923	7.49643	7.36066	7.77803	6.9222	7.32039	7.72664	6.96575	7.19848	7.43782	7.86406	7.14707	7.09381	7.05932
GOLGA8A	0.000289762	-3.53796	0.00300023	0.563413	3.99836	3.7486	4.0301	3.19737	2.72324	2.43059	3.36171	3.76816	3.55228	3.50637	2.79119	3.64604	4.16262	3.49488	3.47556	3.73479	3.79247	3.06544	3.68429	4.60939	4.03045	3.98278	4.06296	3.8012	3.26164	4.53115	4.53115	4.53115	2.91287	4.83519	4.1555	3.5135	4.38227	4.20144	3.54915	3.90709	3.81087	3.3081	3.67446	4.85144	4.88759	2.05222	4.27601	4.27708	3.82112	3.43965	4.06028	5.04367	4.09479	3.7269	4.15218	3.69678	4.29246	3.50561	4.44218	3.62991	4.3165	3.44927	3.9711	4.0756	3.88541	3.63634	4.42687	3.51303	2.30304	4.42327	4.47428	4.15014	3.93032	5.18726	4.41326	4.08313	4.23766	4.03568	3.54376	4.45562	3.88964	4.27329	4.06299
MAML3	0.000289829	-3.53786	0.00300023	-0.577017	6.15166	7.28102	6.22415	7.02366	7.08594	6.64818	6.81138	5.81557	6.26223	6.2403	6.7513	7.27896	5.63178	4.60019	6.31715	5.83099	7.22084	6.88099	5.98295	5.84593	4.95993	5.40407	5.79116	5.88771	6.43144	5.54693	5.54693	5.54693	7.02059	5.08763	5.05126	6.42949	5.05215	5.70979	5.29304	5.31921	6.19167	6.33701	6.86336	5.45979	6.35282	7.33566	5.11783	4.97568	5.91147	6.29117	6.31669	5.81946	4.72083	5.71864	5.67623	6.73612	5.67251	5.49026	5.95466	5.9473	5.88535	6.67258	6.21006	5.33687	6.08389	5.93434	5.09224	6.54646	6.86039	5.82688	5.79838	5.70332	6.80081	5.0658	5.6221	5.74621	6.21661	5.65862	6.05395	5.76138	6.71439	6.13864	6.01025
AL138921.2	0.000289834	-3.53785	0.00300023	-0.736754	0.985321	1.89518	0.436982	1.68444	1.44676	2.58969	1.23442	2.0608	0.334486	0.341579	2.42549	1.97389	0.305315	1.28188	1.00503	1.39879	0.676037	3.17321	0.828629	0.139856	1.01915	-0.097601	0.905799	0.0733741	0.655646	1.01275	1.01275	1.01275	1.09099	0.127144	0.0578933	0.118998	0.196909	1.01653	0.210186	0.17576	0.719782	-0.181987	0.747839	0.518415	-0.77311	1.93437	0.387414	0.702481	1.63536	0.508396	0.454386	1.0933	0.0948449	0.504546	1.71038	0.0406915	-0.300207	-0.655207	0.262405	-0.0089294	-0.44073	1.09048	-0.0303544	0.714418	0.534297	0.622864	0.0982955	0.266241	0.864384	-0.180142	1.13702	0.199556	0.552835	0.932831	0.919569	1.71079	0.341337	0.301815	2.19605	0.882148	0.365453	0.76913	0.503092
IGLC6	0.00028997	-3.53765	0.00300034	1.67647	-0.139947	-0.457167	-0.0952508	-4.36345	-2.10019	-4.36345	-4.36345	-1.45094	-0.494391	-1.56186	-1.37515	-1.10699	-2.24838	-1.73975	-1.6497	-3.14194	-3.10859	0.0731682	-0.180322	-1.26911	1.66796	-1.09459	-3.37172	-1.08575	-1.06499	-1.3847	-1.3847	-1.3847	-1.17657	-1.78886	-1.86713	-0.173839	-0.627484	1.01653	-2.23265	-0.0749174	-2.96017	-1.10459	-0.718624	1.6487	-0.87864	-2.03644	-0.401577	-1.17377	0.428617	-1.07412	-1.27521	-2.1924	1.06165	-2.59059	-1.56531	0.271178	-1.98738	-1.73746	0.314687	-1.2	-0.220605	-0.474277	0.161913	-0.826955	0.466326	0.734835	-2.77687	1.20104	-2.68062	-0.865116	0.523628	-1.71221	-2.44485	-1.19108	-0.212707	0.508042	0.703032	3.76355	-2.5329	0.00815317	-1.47992	-1.56353	0.282111
THUMPD3	0.000291512	-3.53534	0.00301499	0.404948	3.61259	2.70199	3.59795	3.02657	3.22142	2.53206	2.35558	3.12761	3.52491	3.25776	3.57393	3.01526	3.56215	3.57298	3.4843	3.72776	3.34367	3.46302	3.89535	3.93952	3.99835	4.03706	3.90079	3.86011	3.11839	3.73874	3.73874	3.73874	3.2221	4.32745	3.06926	3.28455	3.29686	3.54314	3.57423	3.92432	3.2325	3.10196	3.15395	4.04624	3.70143	2.35708	3.87288	3.63709	3.2052	3.18544	3.62149	3.90537	3.90799	4.0018	3.7216	3.54538	3.68665	3.74074	3.67773	3.41429	3.85398	3.17685	3.47544	3.57249	3.65293	3.89924	3.92437	3.65196	3.66913	3.592	3.76816	4.07681	3.51041	4.1528	3.59088	3.85208	4.0262	4.4132	2.99964	3.22961	3.77999	3.54592	3.78403
AL512770.1	0.000291705	-3.53506	0.00301568	-1.23416	-0.106159	3.14052	-1.69143	0.531227	0.209717	0.0975504	1.64907	1.37083	-2.22498	-0.54188	-2.4473	-0.730199	-2.67576	0.156589	-0.939815	0.944893	0.900849	0.662897	-0.774291	-0.122448	-0.954155	1.07065	-2.78952	-0.667472	0.13516	-1.12886	-1.12886	-1.12886	-0.583288	-2.25755	0.440098	-0.923083	-2.75274	-1.80148	-1.57387	-1.79186	-1.15788	1.42552	0.222523	-1.93526	-0.194165	1.8844	-1.46018	-2.02373	1.06163	-0.227754	-2.43206	-1.52931	-0.938265	-2.28515	0.657968	-1.01728	-1.98738	-1.9545	-1.02552	-1.2	-2.94849	1.22084	-1.09742	-0.413039	-2.0085	0.458617	-3.36224	0.631241	-0.645567	-0.59901	-1.87508	-1.89682	-0.939603	-3.44462	-1.92752	0.00588205	-0.654731	-1.00095	0.296981	-1.7966	-3.31853	-1.56353	-1.78532
AC106037.2	0.000292237	-3.53426	0.00301987	-0.501397	1.77336	2.59243	2.11423	0.862017	2.34489	1.96287	2.63785	1.97027	1.54306	2.41387	1.71507	1.94822	2.01492	1.88196	2.08254	2.48884	2.49545	2.18096	1.62595	1.63999	0.967018	0.280216	1.81002	1.07628	2.03702	1.66427	1.66427	1.66427	1.70283	0.981949	0.817757	1.58553	1.31809	0.628966	0.648283	0.88769	2.5167	1.84335	1.64321	1.39501	2.03334	2.7687	1.01185	1.17555	1.50011	2.15526	1.81235	1.47087	1.29359	1.61485	1.92971	1.66305	1.98847	1.09955	2.01166	1.16339	1.3779	2.20572	2.03446	1.58444	1.99311	1.97917	1.90573	1.6881	0.634203	1.91607	1.86118	0.939738	1.34916	1.02773	1.18732	2.17872	1.7015	1.3389	1.7399	1.28765	2.1503	1.91602	1.55921
PLSCR4	0.0002926	-3.53373	0.00302231	-0.817443	1.44934	1.63591	1.02323	-0.029688	1.44676	2.68089	0.954636	3.49537	1.0232	1.17223	1.34589	0.520225	1.64352	3.04677	1.5619	3.30507	2.10163	1.61302	1.92647	-0.536026	1.25483	2.3329	0.264492	1.21404	1.19596	0.431863	0.431863	0.431863	1.57245	1.22426	1.7789	1.73135	1.74052	1.06429	1.39754	0.97843	0.492807	1.49822	0.665478	2.13299	1.31255	2.24275	0.766917	-0.00605335	0.962208	1.57814	0.454386	0.259994	-0.364566	0.464178	0.498283	1.00621	1.53565	-0.107514	-0.0986822	0.273407	0.382389	2.50768	1.16059	0.170802	0.394993	-0.669901	0.339321	1.55277	3.48767	1.03581	1.32936	0.00246469	1.18743	2.10052	0.369063	1.17516	1.46259	0.845235	1.50756	1.21516	0.244859	0.803751	1.43584
SOD1	0.000292739	-3.53352	0.00302243	0.470846	3.75334	2.83165	3.50149	3.12223	2.67191	2.78323	2.39404	3.55888	3.59895	2.79779	3.51562	3.44045	3.60756	3.86763	4.02889	3.53989	3.48054	3.15421	4.21518	3.5628	3.8835	3.88143	4.2162	3.69929	3.93246	3.83953	3.83953	3.83953	4.10027	4.45173	4.30455	3.7713	3.78338	3.63297	4.04152	3.91286	3.56028	2.87509	3.14638	4.01333	3.5316	2.75486	3.82159	3.66878	3.40773	3.5193	3.51049	4.01954	3.92192	3.94793	3.66161	3.30646	3.82262	3.48417	3.89934	3.19493	3.57405	3.71566	3.68827	3.62272	3.75616	3.48976	3.737	3.95006	5.30826	3.95992	4.18902	3.66211	3.60954	4.8641	3.62636	3.77236	3.77358	4.12231	3.56663	3.336	3.71338	3.40081	4.23323
AQP9	0.000293823	-3.53191	0.00303231	-0.69009	10.385	10.9647	10.3819	10.643	11.1405	12.0125	10.8509	10.819	9.56182	10.8102	11.4575	10.707	10.2996	10.3517	10.8917	10.8688	11.1761	11.5229	10.5151	10.0184	9.36788	7.93914	10.2215	10.5556	10.7126	9.72364	9.72364	9.72364	11.0038	8.69298	10.1351	10.4625	9.57152	10.4334	8.47542	9.49434	10.8899	10.5894	10.9477	8.72972	9.07164	11.2951	9.82606	9.25254	11.247	11.1916	9.98559	9.79049	9.34326	9.08937	10.7449	10.6102	9.53739	9.41565	9.8574	10.2976	8.6042	10.8654	9.53603	10.0981	9.82447	10.0887	9.19428	10.8382	11.4737	10.1323	10.6253	8.89434	10.9716	8.58004	10.2534	10.4737	9.56725	9.48594	11.0082	10.4562	9.84235	9.89214	9.28875
RN7SL834P	0.000294023	-3.53162	0.00303306	-0.499575	4.03701	4.60399	4.29088	3.81838	4.35743	5.30912	3.329	4.67175	2.69957	4.46589	4.30198	4.84798	4.25522	4.08578	4.56998	4.98004	4.25116	4.72428	4.03295	3.42813	3.66366	2.29228	3.85843	3.5049	3.32482	4.17539	4.17539	4.17539	3.6089	3.91261	3.883	3.19939	3.951	3.88977	3.06004	4.41331	4.30073	3.86345	4.21298	3.60685	2.76052	3.80443	3.8296	3.66878	4.27575	4.50123	2.95428	4.47089	3.74911	3.87667	4.38974	3.73107	4.26598	3.98164	3.8426	3.63989	3.54932	4.46372	3.65669	3.77854	3.75616	3.52133	4.18586	4.16021	3.40963	4.05468	4.11261	3.71945	5.05068	3.47569	3.94414	4.65821	3.52483	2.95857	4.33861	4.03902	3.47283	4.04635	2.92148
MTERF3	0.000294692	-3.53063	0.00303865	0.45381	2.25743	1.01443	2.14861	1.409	1.6932	1.52457	0.919916	1.68732	2.35569	2.09914	1.9844	1.49558	2.45903	1.93023	2.14994	2.15334	1.95896	2.0012	1.857	2.16684	2.71336	2.23627	2.40148	2.37077	1.41828	2.54711	2.54711	2.54711	1.62603	2.96994	2.47293	2.02803	2.62889	2.41283	2.27829	2.72126	2.47584	1.75711	1.8989	2.70381	2.5731	1.3707	2.83452	2.55823	0.962208	1.99304	2.18913	2.20214	2.58957	2.54649	2.20009	2.18517	2.97027	2.45779	2.28496	2.10507	2.5945	1.87708	2.23314	2.31202	2.49754	1.97917	2.83863	2.34166	1.86641	2.36849	2.22144	2.24516	1.62666	2.77428	2.3522	2.48606	2.32545	1.99842	1.76648	1.86301	2.4107	2.40744	2.68007
KLF6	0.000294852	-3.5304	0.00303899	-0.477399	9.40964	9.22801	9.62113	10.0915	10.128	10.6934	9.69906	10.0278	8.94651	9.52538	10.0068	8.98792	9.63966	9.27889	9.67152	10.0307	9.72341	10.2994	9.61613	9.0904	8.50434	7.59602	9.74223	9.35901	9.6861	9.21476	9.21476	9.21476	9.39742	8.65929	9.19763	9.14321	9.2032	9.46135	8.10983	9.26853	9.42471	9.43387	9.56976	8.62723	8.84035	10.0589	9.07388	9.05142	9.97164	10.0653	9.52456	9.08471	8.72195	9.21366	9.80422	9.2007	8.90634	9.16872	9.19962	9.1751	8.69535	9.57716	9.18152	9.23902	8.65541	9.27022	8.78124	9.52596	10.1094	9.2711	9.85586	8.69846	9.28666	8.2705	9.32682	9.60353	8.80647	8.75704	9.85414	9.78552	8.91377	9.26726	8.53417
MBD3	0.000295212	-3.52987	0.00304138	0.368334	4.46045	4.55476	4.51496	3.97179	3.67164	3.64855	3.73066	3.81443	4.7219	4.14948	3.57393	4.13557	3.89602	4.81146	3.99262	4.33891	4.18325	4.64481	4.8872	4.40629	4.7657	4.54048	4.43379	4.45741	4.31096	4.35376	4.35376	4.35376	4.33554	4.71907	4.41544	4.60571	4.39258	4.02564	5.22658	4.26798	4.1136	3.75637	3.95143	4.84878	4.72373	3.64099	4.61875	4.32617	4.11916	4.13176	4.8709	4.41731	4.4403	4.60632	4.49926	4.43654	4.60162	4.63732	4.61371	4.25742	4.90322	4.54063	4.63512	4.8173	4.49674	4.49461	4.56378	4.47669	4.66026	4.21445	4.75366	4.79698	4.54539	4.64211	4.49779	4.31723	5.05571	4.84262	3.6475	4.40356	4.73889	4.49075	4.96746
CLEC7A	0.00029558	-3.52932	0.00304387	-0.429874	8.58764	9.23242	8.70635	8.31458	9.01315	9.44489	9.48231	8.99949	8.33453	8.34042	8.74017	8.39137	9.02057	8.00052	9.19297	9.25105	9.18219	9.48186	7.91285	8.44037	7.78148	6.86115	8.84518	8.33584	7.88978	8.41085	8.41085	8.41085	8.38276	8.16402	8.31783	8.35275	8.23699	8.07503	7.59558	8.7376	9.08164	8.60471	8.89249	8.04618	8.24281	9.27797	8.15383	7.62806	9.02215	9.01113	8.85395	8.67239	7.28753	8.61778	8.62244	8.55536	8.77335	8.15439	8.16834	8.87734	8.34515	8.60351	8.26081	8.60093	8.48661	8.57084	8.46889	8.75651	8.38341	8.72873	8.46511	8.21514	8.77565	8.40475	8.46247	8.395	8.29741	8.41298	8.81775	8.84282	8.26272	8.38458	8.34406
ZNF286A	0.000295756	-3.52907	0.00304436	0.542221	1.66392	-0.457167	1.49343	0.221373	0.850179	0.548724	0.5629	0.816775	1.24066	1.31365	1.34589	1.59818	1.89446	1.72661	1.62643	1.59696	0.951975	1.03947	1.99275	1.68177	1.97561	1.43648	2.47809	1.77783	1.03733	1.96813	1.96813	1.96813	0.842085	2.23401	1.9902	1.71391	2.16643	1.8707	1.60643	2.02582	1.89716	1.30911	1.33223	1.7549	2.01872	0.207416	1.99437	1.78359	1.45205	1.90453	1.75506	2.25454	1.99293	2.1735	2.03531	1.6832	1.68015	1.23408	1.8439	1.65174	1.93105	1.51995	1.16059	2.18406	1.50989	1.43289	2.04834	1.20104	1.02528	1.44228	1.9136	1.75896	0.175371	2.26539	1.54606	1.73688	1.6609	2.22412	0.435928	1.21516	1.45133	1.4317	2.14938
SEMA6A-AS1	0.000295983	-3.52873	0.00304538	0.508405	2.14192	1.75692	2.07901	0.332218	0.850179	1.44354	1.51592	1.33499	2.446	1.61634	1.34589	2.46511	2.12609	1.95378	1.31017	1.74355	1.52481	1.64059	1.47955	2.27999	1.97561	2.31949	2.51493	1.88487	1.2257	2.04807	2.04807	2.04807	2.09359	2.41862	2.27201	1.83179	2.40256	2.15059	2.39547	2.96266	2.07186	2.16696	1.91681	1.91617	2.32238	1.09121	2.47476	2.66981	1.67776	2.17052	2.05317	2.65619	2.84482	2.49733	1.76403	1.92239	2.19503	2.51177	2.52577	2.37975	2.34149	1.87708	2.15993	2.04364	2.80327	1.34151	2.67238	2.03136	0.776668	2.5438	2.50948	3.13915	2.21457	2.66041	1.88427	1.78767	2.16051	1.65527	1.7399	2.25526	2.49243	1.91602	2.52726
RFTN1	0.000296404	-3.52812	0.0030484	0.505384	4.88295	4.25942	4.79278	3.88354	4.42409	4.46254	3.99948	3.99748	5.14003	4.86968	3.95234	2.87243	4.97512	4.52359	4.58223	4.85336	4.44207	4.67179	5.65142	4.99223	4.95826	4.73491	5.44971	5.00736	4.66579	5.22309	5.22309	5.22309	4.3791	5.34578	4.70712	4.41111	4.83732	4.47978	5.06084	5.37037	4.80012	4.06834	3.89832	5.53043	5.39884	3.13204	5.22343	5.38427	4.31993	4.82434	5.10287	5.40411	5.00223	5.76091	4.53827	4.67156	5.35309	5.23344	4.75048	4.25742	5.62275	4.33528	4.89633	5.19653	4.41346	4.75801	5.52009	4.44264	4.72613	4.99084	4.69497	5.33402	4.54539	5.27532	4.72521	4.73463	5.06157	4.87069	4.09299	4.45168	5.26988	5.29296	5.28746
C1orf109	0.000296709	-3.52767	0.00305022	0.451466	2.29789	1.27977	2.1655	1.13093	1.58637	0.695928	1.84686	2.22642	2.20865	2.05952	2.12476	2.33249	2.47312	2.12947	1.74743	1.77116	1.74372	2.06364	2.30246	2.23859	2.31498	2.69683	2.45301	2.11339	1.80064	2.29742	2.29742	2.29742	2.30544	2.99195	2.43732	2.12359	2.42953	2.08264	2.46147	2.94026	1.76771	2.07489	1.88076	2.28252	2.28621	0.799226	2.52495	2.66981	1.73912	1.66692	2.23175	2.43565	2.48086	2.46701	2.39407	2.5237	2.38977	2.44675	2.59081	2.36779	2.86685	2.14133	2.5406	2.3785	2.1956	2.43097	2.47184	2.72833	2.43782	2.32112	2.62924	2.55516	1.59476	3.19813	2.59668	1.71079	2.74024	2.84993	1.76648	2.02019	1.72369	2.10833	2.76795
SASS6	0.000297819	-3.52605	0.00306031	0.36686	2.70234	2.89894	2.43988	1.91563	2.33172	2.27536	2.51529	2.26501	2.83942	2.31639	2.38883	1.99911	2.50089	2.1902	2.58287	2.34926	2.07881	2.32388	2.0353	3.12913	2.84196	2.43596	2.86801	2.92637	2.48104	2.85927	2.85927	2.85927	2.50451	3.07675	2.51907	2.21322	2.68593	2.93359	2.56517	2.77288	2.82402	2.23235	2.55397	2.92213	2.3921	3.05508	2.9927	2.73968	2.70827	2.65584	2.57847	2.69463	2.61551	2.43604	2.93614	3.01997	2.66917	2.42441	2.71272	3.31813	2.7061	2.50768	2.87849	3.17633	3.00838	2.67509	2.50932	2.90544	2.11912	2.47332	3.01236	2.66764	2.12805	2.97814	2.76077	2.93223	3.13794	3.72716	2.68826	2.74165	2.71304	2.38475	2.84272
AC109347.2	0.00029897	-3.52437	0.00306951	-0.944552	-0.446057	1.63591	-1.69143	-1.60869	-0.970871	1.31276	-2.82877	0.708923	-0.610974	-0.808887	0.172184	0.588286	-0.522645	0.381592	0.413241	-0.395276	0.255338	-0.192734	-0.180322	-0.443281	-0.680284	-1.24593	-1.37795	-1.45203	-1.2167	-1.88094	-1.88094	-1.88094	-0.583288	-1.28697	-1.28827	-0.541658	-1.32975	-0.83851	-2.23265	-0.270055	0.223333	-1.96124	0.485147	-1.93526	-2.22647	0.687101	-1.81233	-0.734244	0.325702	0.12544	-2.11482	-0.952744	-1.15506	-1.63218	-0.192286	-0.233752	-0.71662	-1.73746	-0.581444	-2.18151	-3.48904	0.609114	-1.09742	-0.325774	0.72088	-0.0589533	-1.03934	-0.676628	-0.321332	-2.21499	-0.565194	-1.89682	-0.939603	-2.17368	-1.35307	-0.925951	-2.12609	-1.17369	0.435928	-0.923785	-0.823358	-1.7518	-1.02507
RNF149	0.00029905	-3.52426	0.00306951	-0.573302	9.46046	10.3591	9.42141	9.50861	10.2627	10.7284	10.0763	10.1448	8.98011	9.65471	10.2226	9.39141	9.421	9.03339	9.80046	9.98766	10.0855	10.5372	9.15837	9.27969	8.47489	7.17087	9.34352	9.16397	9.68894	9.04137	9.04137	9.04137	9.84224	8.52741	8.9174	9.45756	8.70031	9.1091	7.88028	8.72496	9.95882	9.33423	9.91341	8.20618	8.92695	10.6859	8.8903	8.69771	10.13	10.0444	9.47571	9.28968	8.39795	8.76239	9.79291	9.40666	8.85143	8.60208	9.10329	9.39193	8.48326	9.79404	9.13691	9.11046	9.25652	9.50251	8.60295	9.70309	10.4178	9.32613	9.26457	8.66654	9.76598	8.20665	9.34538	9.74639	8.66046	8.90607	10.0437	9.56138	9.24491	9.24745	8.67779
MAP2K6	0.000299179	-3.52407	0.00306951	-0.790841	7.70264	7.47652	7.43994	8.09882	8.50371	9.44505	6.9009	8.54259	5.8626	8.078	9.40519	9.24771	7.679	6.85953	7.79851	8.60456	8.17359	8.30493	6.97968	7.07385	6.64332	5.26403	7.63991	7.17822	7.6752	7.38451	7.38451	7.38451	7.30966	6.7551	7.34532	6.76997	7.25289	7.69605	5.3435	7.313	8.08496	7.80889	8.38678	5.95358	5.63883	8.63507	7.04802	6.79484	8.74721	7.91289	6.03524	7.3743	6.80309	6.96309	8.42093	7.07136	6.74828	7.31976	7.32532	6.78359	5.91469	8.13045	7.1456	6.8052	6.9396	7.06006	6.67308	8.00534	8.74674	7.44916	8.00291	6.32327	9.0773	6.01639	7.54162	8.58758	6.55177	6.8682	8.85731	8.42124	6.40973	7.10556	6.04409
MRPL42	0.000299229	-3.524	0.00306951	0.401864	5.31325	4.90175	5.29294	4.34664	4.49668	4.50309	4.62938	4.93073	5.30396	4.86968	5.11625	5.22727	5.66592	5.0917	5.08531	4.99182	4.62647	4.81178	4.83997	5.49969	5.5206	5.19775	5.68473	5.07448	4.5174	5.61742	5.61742	5.61742	4.74266	6.00781	5.45295	4.72369	5.51101	5.30765	5.69282	5.8094	5.20205	4.49423	4.83369	5.7603	5.47042	4.35139	5.61385	5.58265	5.0481	4.73477	5.34371	5.80855	5.7215	5.43905	5.37806	5.24123	5.64929	5.46995	5.58725	5.17036	5.54607	4.79202	5.1946	5.24187	5.58005	5.15182	5.74357	5.24861	5.12061	5.49106	5.53676	5.51029	5.29114	6.09063	5.4418	5.26483	5.3197	5.8257	4.81988	5.40394	5.36155	5.18548	5.71978
PINX1	0.000300383	-3.52232	0.00308003	0.516455	2.05973	1.19663	2.02452	1.06825	1.29219	1.16894	1.08572	1.59944	2.15611	1.72163	0.736261	1.86835	2.19572	2.0443	1.42347	1.97487	1.30647	1.03947	2.21262	2.10676	2.17262	2.11727	2.55084	1.88487	1.83962	2.60111	2.60111	2.60111	1.48816	2.72046	1.95706	1.60458	2.64048	2.29768	2.27829	2.2966	1.69835	1.26812	1.43525	2.10649	2.27395	0.852181	2.36881	2.58694	1.24202	1.82959	1.71557	2.32973	2.44272	2.57521	2.16062	2.3455	2.44476	2.25752	2.77002	1.72857	2.49441	1.85047	2.28915	2.36544	2.37313	1.3649	2.43337	2.01085	0.419317	2.47332	2.45157	2.2113	1.34916	2.40157	2.11588	2.08029	2.0548	2.30865	1.15202	1.79002	2.1503	1.93176	2.08239
NEBL	0.000301303	-3.521	0.00308813	-1.46221	2.21623	-0.931081	-1.95785	1.84261	4.9934	1.9335	1.60604	1.05566	4.18854	5.7537	0.335181	-0.0751855	1.06973	2.20989	0.0861709	0.353875	4.31602	0.151924	2.65604	2.23859	1.09398	2.87246	-0.291587	0.14404	0.93304	3.2287	3.2287	3.2287	0.648557	-0.375126	1.36435	1.62339	3.12599	0.530399	2.88673	-0.378507	1.54874	2.46777	0.279011	-0.922514	-0.337286	-0.0597428	-0.478603	0.555255	0.817993	0.459529	-0.449736	0.406132	-0.23529	0.33582	2.94391	-1.4723	-0.393592	2.35524	-2.14789	3.2084	-1.59096	1.34039	0.705402	-1.82248	-1.15687	-1.56249	-0.0392191	0.965565	2.25516	0.346908	-1.2968	-0.92921	4.40066	-1.34114	-0.943309	3.00915	-0.00551295	3.72716	3.13838	0.448451	-0.192561	3.88192	-1.02507
TRBV7-2	0.000301809	-3.52027	0.00309077	1.20244	1.01969	0.748618	1.86825	0.332218	0.025704	-0.740452	0.772023	0.0889865	-0.286173	-2.60266	-0.340384	-3.08484	0.173472	-0.211215	-2.44502	-1.70179	-1.37574	0.766647	2.17506	0.801475	1.23292	1.53263	0.942314	-1.2573	0.0710817	2.31906	2.31906	2.31906	0.541098	2.07819	2.00649	0.490755	1.19773	1.24091	1.15319	1.49112	0.0109122	0.296936	0.0384335	2.05198	-1.11613	-1.18788	2.34666	1.57008	0.996116	-1.07412	0.716892	2.18873	1.65219	0.422648	-0.192286	-0.0900141	1.87292	1.20816	1.02893	-0.719905	1.21134	0.250597	0.277186	0.90687	-1.15687	-1.56249	2.06521	-0.0411909	-1.92485	1.44228	2.2489	1.93525	0.175371	2.47076	0.21777	-2.5733	-0.0723887	0.0102769	0.222145	0.681536	1.87357	0.500294	1.63596
TRAJ25	0.000301879	-3.52017	0.00309077	0.965114	-0.250919	-1.36402	-1.95785	-2.09055	-1.83965	-2.28127	-2.10207	-0.690726	-1.39889	-0.808887	-4.36345	-0.90633	0.102739	-0.211215	-0.466151	-0.820548	-1.14334	-4.36345	-0.929309	0.139856	-0.191315	-0.511636	0.478525	-0.93245	-0.927723	-0.270874	-0.270874	-0.270874	-1.59998	0.827372	0.440098	-0.817865	0.196909	-0.672759	-0.071566	0.17576	-0.539683	-1.33779	-1.24704	0.764258	-0.00302801	-2.48436	0.471721	0.254779	-1.10287	-0.490381	-0.128994	0.406132	0.279263	-0.0173067	-0.580874	-0.572965	-0.493442	-0.39471	0.365141	-0.825794	-0.44073	-2.45142	0.663635	0.170802	-0.128102	-1.24668	0.223836	-0.324204	-3.28943	0.40864	-0.303503	0.911899	-1.99305	0.603715	-0.445485	-0.925951	-0.761043	-0.463515	-0.45061	0.00815317	-0.373809	-0.260117	0.543498
GPBP1L1	0.000301949	-3.52007	0.00309077	-0.305191	7.7785	8.02999	8.05014	7.78903	8.09472	8.32464	7.79589	8.03792	7.54667	7.94231	8.58982	7.88486	7.9428	7.62907	8.06361	8.07509	8.11381	8.1763	7.68795	7.64533	7.27269	7.10447	7.97697	7.64062	7.85155	7.62533	7.62533	7.62533	7.75396	7.53636	7.41638	7.54643	7.4771	7.68988	6.99897	7.60811	8.06012	7.59716	8.06782	7.69483	7.63628	8.41046	7.57427	7.45129	8.05934	8.07095	7.69631	7.51385	7.32437	7.59769	8.11166	7.8184	7.64824	7.68681	7.75531	7.72528	7.46787	7.72674	7.62178	7.63107	7.74816	7.73738	7.34633	7.84947	8.36919	7.74226	7.84741	7.52903	7.56506	7.64278	7.79788	7.93779	7.61221	7.51142	8.00828	7.80045	7.39168	7.49366	7.38393
PAQR8	0.000302384	-3.51944	0.00309389	0.478744	4.23696	3.76312	4.41258	3.92834	3.79191	2.99709	3.30229	3.50347	4.45457	3.54991	3.9586	3.13387	4.07296	3.69675	3.85801	4.16248	4.00105	4.7403	4.30921	4.27936	4.48205	4.73238	4.82212	3.84958	3.57056	4.4623	4.4623	4.4623	3.68028	4.91028	4.60653	3.62501	4.13022	4.16083	4.46804	4.44945	4.09348	3.4523	3.79073	4.85543	5.04016	2.62394	4.36688	4.26529	3.95214	4.27985	4.6079	4.45418	4.3166	4.91977	3.94324	4.63064	4.66378	4.63974	4.49128	3.63491	4.26579	3.8956	4.15943	4.02669	4.26132	4.24958	4.37368	3.31814	3.96537	4.35436	4.06705	4.83823	4.40526	5.16656	4.05245	3.48749	3.82041	4.462	3.5127	3.92434	4.60443	4.21661	4.7408
GBGT1	0.000303076	-3.51845	0.00309965	-0.502516	5.43504	5.71698	4.75143	5.6953	5.67404	6.87756	6.16599	5.15022	5.56972	5.39238	6.80532	6.3368	5.20144	5.31721	5.60899	5.26618	5.61319	5.69857	4.66472	4.77055	4.89165	4.38816	5.14747	4.58354	5.88077	4.99502	4.99502	4.99502	6.11136	4.52649	5.62369	5.83657	5.30431	5.08121	4.54362	4.81834	5.61818	5.32044	5.82181	5.05455	5.10389	5.6082	4.60948	4.56139	6.17837	4.97972	5.04828	5.06584	4.33753	4.79716	5.58725	5.37579	5.21557	5.41436	5.25402	5.50664	5.04441	5.38311	5.14614	4.56098	5.05197	5.18997	4.19356	5.9426	6.33643	5.60257	5.30133	5.03657	6.31738	5.25911	5.22748	5.33482	5.38658	4.95703	6.00735	5.47357	5.63033	5.44874	5.28746
AL357033.4	0.000303791	-3.51742	0.00310528	-0.520233	4.14915	5.03635	4.08439	5.14684	4.37358	4.72932	4.43099	4.58289	3.85114	3.81671	5.34155	5.13926	4.14513	3.1825	4.27015	4.01438	4.82465	4.96958	4.2652	3.81831	4.15218	3.82083	4.2384	4.14492	4.16127	4.00891	4.00891	4.00891	3.94029	3.60047	3.69982	4.03629	3.98776	4.28695	3.79507	4.24074	4.38039	3.80733	4.25583	3.4784	2.82075	5.46679	4.06493	3.65528	4.65316	3.69317	3.52198	4.06426	3.91845	3.79358	4.6084	3.90845	3.70366	3.4624	4.01446	3.03775	3.05428	4.2665	3.18934	4.06353	3.72013	4.07264	3.58148	3.34296	3.889	4.00558	4.56446	3.99293	3.73193	3.56806	3.96012	4.54836	3.3885	3.03995	5.2022	4.80342	3.10822	3.67308	3.32651
PTPN6	0.000303888	-3.51729	0.00310528	-0.388778	8.73385	9.78352	8.95319	9.29108	8.99186	9.19921	8.87647	8.95223	8.56192	8.73361	9.31435	8.99087	8.85846	7.83447	8.94907	8.98608	9.40366	9.64018	9.03815	8.81407	8.13341	7.71093	8.80237	8.70121	8.94627	8.38671	8.38671	8.38671	9.11414	8.32236	8.21208	8.78092	7.9247	8.24606	8.01847	8.28582	8.86977	8.62819	8.96045	8.38426	8.55562	9.44444	8.2435	8.20492	8.98014	8.89706	8.75926	8.36871	7.93399	8.68491	8.75946	8.96693	8.39106	8.57254	8.16634	8.49725	8.36955	8.75106	8.62007	8.56891	8.71177	9.1325	8.56508	8.89707	9.2323	8.76551	8.43815	8.657	8.90385	7.99125	8.42931	8.51549	8.68534	8.56291	8.65324	8.80435	8.72502	8.70299	8.31189
RACK1	0.000304775	-3.51602	0.00311259	0.381968	8.30795	8.25534	8.06146	7.83034	7.45502	7.58782	7.7379	7.84362	8.71638	7.83898	8.03812	7.98963	7.83817	8.05801	7.96451	7.92069	8.32338	8.28841	8.37793	8.46731	8.53109	8.23635	8.35637	8.16847	8.10456	8.51357	8.51357	8.51357	8.54084	8.70135	8.45322	8.61069	8.30184	8.24525	9.00479	8.11478	7.94225	7.31975	8.07282	8.6446	8.91071	7.18641	8.14283	8.0494	7.99555	7.73856	8.86047	8.4257	8.0146	8.34445	8.03847	8.02323	8.54665	8.20113	8.49969	8.17232	8.49626	8.07873	8.45083	8.49424	8.48929	8.54643	8.36071	8.34499	8.45889	8.14895	8.38307	8.32707	8.80557	8.79245	8.12512	8.12379	8.85536	8.57277	7.68728	8.09243	8.6048	8.33032	9.17047
TOR1AIP1	0.000304864	-3.51589	0.00311259	-0.379952	7.47632	7.68915	7.48815	7.49649	7.86721	8.31222	7.35936	7.99084	7.11465	7.34553	8.58376	7.83932	7.53826	7.19019	7.73956	7.80565	8.08224	8.17395	7.45802	7.38059	6.83094	6.32652	7.67999	7.28273	7.44018	7.43247	7.43247	7.43247	7.47618	7.31023	7.42927	7.11043	7.04567	7.32513	6.66264	7.2126	7.63868	7.48369	7.79599	7.01488	6.93823	8.17127	7.03249	6.99782	7.77708	7.5472	7.22515	7.34929	6.9845	7.45693	7.6126	7.45364	7.20821	7.32316	7.04878	7.61672	6.85378	7.46478	7.12315	7.26221	7.4369	7.49884	7.04092	7.48977	8.13022	7.35283	7.3634	7.07082	8.19199	6.93857	7.30562	7.61197	7.1337	7.42507	7.74898	7.5518	7.12641	7.25808	7.016
UCHL5	0.000305086	-3.51558	0.00311353	0.310269	4.16013	3.5619	3.81149	3.45179	3.59103	4.0757	3.75055	4.05367	4.12617	4.03669	4.29209	3.76844	4.14073	3.77153	4.16546	3.90647	3.65267	3.69112	4.36032	4.40941	4.08345	3.75758	4.32391	4.13194	3.94145	4.49832	4.49832	4.49832	3.6866	4.65386	4.05729	3.84926	4.27481	3.96403	4.03792	4.13623	4.37485	3.43389	3.87561	4.26769	4.04229	3.88922	4.46012	4.16411	4.08017	4.05571	4.29274	4.49559	4.1372	4.43153	4.30177	4.10051	4.02563	4.19132	4.12473	4.30523	4.19421	3.96546	3.86913	4.26672	4.26633	4.37009	4.26468	3.97145	4.26036	4.13449	4.59152	4.21137	4.0876	4.51411	4.33576	4.53355	4.26501	4.7936	4.02857	4.39538	4.10415	4.04273	4.54324
AL109809.4	0.000305817	-3.51454	0.00311833	-0.689369	5.21906	6.40755	4.44407	5.68489	5.50543	6.44462	6.21156	4.66455	5.9667	5.32506	6.31161	6.15519	4.99966	3.81074	5.96145	5.29737	5.94196	5.16263	4.89589	5.51422	3.54864	2.53214	4.42091	4.80142	5.76529	4.1148	4.1148	4.1148	6.18125	4.42232	3.85178	4.93226	3.93697	4.76811	3.98655	3.84213	6.43362	5.56214	5.24162	3.60369	5.22824	5.78883	4.1377	4.50983	5.70528	4.89496	5.6724	4.25959	3.50264	3.25124	5.547	5.51018	4.75364	4.30879	5.03972	5.5175	4.57846	5.52447	5.31921	4.34194	5.49732	5.65364	3.91043	6.03564	5.40833	5.10012	4.48008	4.82523	6.00784	4.08454	5.18561	5.03451	5.44155	4.48034	5.52958	5.34146	5.58603	5.12687	4.74297
METTL2A	0.000305819	-3.51454	0.00311833	0.405887	2.89941	2.6086	2.94918	1.64203	2.54072	2.27536	1.90127	2.42695	2.7595	2.79779	2.40728	2.27169	3.17086	2.78324	2.69244	2.70468	2.252	2.40651	2.91722	3.27275	2.94662	3.55498	3.34797	3.01388	2.45617	3.06542	3.06542	3.06542	2.38529	3.48109	3.21655	2.72946	3.23704	2.99031	3.28326	3.30706	2.70529	2.68576	2.79579	3.36373	2.94967	1.21767	3.31143	2.96057	2.53457	2.64495	2.74464	3.01629	3.12922	3.22127	3.07706	2.54588	3.1044	3.01626	3.01879	2.91984	3.19485	2.69878	2.5748	3.18379	3.03209	2.52742	3.40051	2.71571	2.66245	2.6877	3.06738	3.0903	2.3159	3.32189	3.0788	2.98759	2.87945	3.35819	2.54209	2.56334	2.77967	2.68322	3.05326
ZNF304	0.000306034	-3.51423	0.00311919	0.454053	2.92165	2.15947	2.77306	2.8328	2.89423	2.47204	2.40663	2.14599	2.90458	2.17525	2.38883	2.72905	3.01588	2.89692	2.03578	2.19471	1.98374	3.35897	3.35535	2.82793	3.14736	3.71722	3.50268	3.12287	2.36558	3.31202	3.31202	3.31202	2.40074	3.22035	2.99774	2.70318	3.15052	2.92715	2.96465	3.4723	2.70529	2.83356	2.48361	3.31055	3.03205	1.3707	2.96387	3.16484	2.81661	2.48324	2.90246	3.18778	3.26654	3.41902	2.60479	2.69227	3.16297	3.13795	2.9294	2.11941	2.66985	2.32648	2.8415	3.22049	2.40978	2.3629	3.42032	2.18572	2.22233	3.03951	2.71049	3.27647	3.32838	3.49243	2.75161	2.9209	3.01447	3.3661	2.09481	3.01153	2.8537	3.17481	3.41628
LIX1-AS1	0.00030738	-3.51232	0.00313127	0.954911	1.05314	0.913901	1.69298	0.435151	-1.25886	0.295241	-0.973023	0.00026349	0.0572788	0.691805	0.410256	-1.34015	-0.522645	-0.0156235	0.484607	-0.277448	-0.11373	1.30372	-0.506746	1.04504	1.74738	0.826972	1.11219	0.50784	0.311906	-0.406389	-0.406389	-0.406389	1.45894	-1.28697	1.57559	0.0649938	3.20617	0.424601	1.25594	2.12846	-1.44124	1.18248	0.578128	1.5733	1.65269	0.432747	1.0671	2.13424	0.271354	1.27343	0.591601	-1.52931	1.6688	0.33582	1.57683	2.05202	1.72527	0.473975	1.25981	0.323802	1.4002	0.404847	1.68375	0.672643	1.54327	0.734835	0.808832	1.7636	0.986703	1.78254	1.42875	1.32465	-0.219124	0.230814	0.416163	0.44615	1.76033	2.17092	0.296981	1.0991	1.58153	-0.190319	2.13623
KPNB1	0.000307575	-3.51205	0.00313127	-0.46443	8.58854	9.19559	9.14167	8.69314	9.42964	9.2659	8.53524	9.34948	7.86272	8.49064	9.0391	8.50247	8.6737	8.125	8.66334	9.37685	9.55135	9.6422	8.90949	8.4455	7.72325	7.52694	9.09773	8.46502	8.60711	8.33817	8.33817	8.33817	8.55126	8.47841	8.08699	8.18051	7.66509	8.19853	7.11501	8.39641	8.4822	8.61139	8.73797	7.92946	8.04891	9.51027	8.24593	8.11248	9.01247	9.24504	8.23739	8.54686	7.89856	8.69626	8.79533	8.81639	8.29753	8.31954	8.05357	8.35133	7.94187	8.74272	8.21343	8.51341	8.37837	8.74517	8.20503	8.32332	9.01876	8.57336	8.51509	8.06148	9.20266	7.46801	8.34833	8.81656	8.21524	8.07454	8.73479	8.54146	8.14708	8.47345	7.82172
RBBP4	0.000307613	-3.512	0.00313127	0.32419	6.59281	6.42706	6.51266	5.63441	5.99021	6.18746	5.94422	6.09537	6.73192	6.39752	6.54814	6.87113	6.36818	6.28766	6.23675	6.20074	6.35315	6.62643	6.76575	6.89001	6.47854	6.29859	6.75697	6.50872	6.15737	6.86175	6.86175	6.86175	6.28378	7.1869	6.51896	6.42347	6.32513	6.33746	6.55023	6.70131	6.51151	5.84074	6.51434	6.8665	6.73466	5.89832	6.75815	6.53418	6.434	6.29727	6.88365	6.59329	6.55646	7.04277	6.58838	6.61481	6.76728	6.8064	6.68911	6.53356	6.87135	6.38807	6.66973	6.83628	6.78688	6.70371	6.82509	6.56153	6.68553	6.58941	6.52832	6.6858	6.56491	6.92168	6.55586	6.89782	6.96314	7.13797	6.07004	6.45715	6.79444	6.68112	6.99111
PPP1R14BP3	0.000308557	-3.51067	0.00313954	-0.596729	2.02111	2.47385	2.32432	2.26211	2.92962	3.20804	3.19748	1.84849	2.08294	2.83347	1.74438	2.33249	1.36998	1.69901	2.41034	2.52172	2.56278	2.61548	1.92647	1.36016	0.218518	0.164932	1.92396	1.36959	2.40511	0.582644	0.582644	0.582644	2.49014	1.36579	1.3894	2.28584	1.53232	1.17719	1.01351	0.88769	2.61408	2.23235	2.20618	1.36551	2.00395	2.96178	1.72915	1.47086	2.29681	2.25886	2.28668	1.874	0.480891	1.37465	2.42771	2.7315	2.1626	1.25954	2.0584	1.59131	0.90322	2.20572	2.44521	1.7341	1.60779	2.25435	1.59313	2.09119	1.92878	1.73514	1.47599	1.09635	1.96291	1.25396	1.66782	2.2886	1.6609	1.3389	2.30884	2.63455	2.21593	2.38475	1.43584
SLC16A6	0.000309207	-3.50975	0.00314481	-0.415552	5.59657	5.63646	5.53633	6.52121	6.09817	5.85484	6.1103	5.48458	5.90036	5.69026	6.73952	6.02464	6.31637	4.30301	5.51624	5.80784	5.71844	5.52635	5.23171	5.97126	4.7093	4.58039	5.57127	5.7878	5.41623	5.71962	5.71962	5.71962	5.5878	5.26073	4.63823	5.71142	5.54994	5.721	4.73143	6.09445	6.14681	5.62639	6.08503	5.68842	5.08647	5.9794	5.31614	5.49447	5.57392	5.64334	5.54442	5.41567	5.05057	5.26346	5.71874	6.05555	5.1653	5.33723	5.14995	5.44678	5.33369	5.09372	5.17986	5.20754	5.54547	6.3581	5.10249	5.46573	5.96324	5.41037	4.72216	5.40563	5.48201	5.18211	5.52069	5.40969	5.31316	4.88453	5.66289	5.88335	5.45625	5.40713	4.85557
TRAJ31	0.000309616	-3.50918	0.00314763	0.986533	-1.07126	-1.98546	-1.10085	-2.81923	-3.39983	-2.28127	-1.84161	-2.06551	-1.62542	-1.56186	-1.99573	-3.08484	-1.23007	-2.52283	-1.6497	-2.04276	-2.44779	-1.81256	-0.389538	-1.62891	-1.42555	-1.24593	-0.919084	-0.667472	-2.79583	-0.911628	-0.911628	-0.911628	-2.63396	-0.232242	-0.76153	-2.57105	-1.1593	-1.80148	-2.23265	-1.29015	-1.15788	-2.41581	-2.0896	-1.55085	-0.87864	-2.48436	-0.478603	-0.255079	-2.41439	-1.58713	-1.27521	0.038812	-0.364566	-1.06135	-0.580874	-0.89273	-1.49817	-1.73746	-0.786462	-0.940076	-1.42495	-0.947713	-0.960495	-1.2405	-1.15687	-1.24668	-0.901815	-2.17335	-4.36345	-0.0920047	-0.565194	-0.740665	-2.44485	-1.91642	-0.445485	-1.29727	-0.463068	-1.17369	-1.75146	-1.29517	-0.823358	-1.96838	-0.0982138
KIF1B	0.000310186	-3.50838	0.00315135	-0.695938	7.89013	9.02816	7.76794	8.49294	8.0602	8.8776	7.85423	8.6355	7.03807	8.51144	9.76923	8.61789	7.50865	6.96322	8.46725	7.95081	8.30905	8.31459	8.02399	7.67732	7.12178	6.34733	7.26022	7.49531	8.53471	7.0188	7.0188	7.0188	8.0994	7.1314	7.01487	7.50393	6.46777	7.56602	5.66508	6.75363	8.53289	7.99664	8.45062	6.76637	6.82934	8.80922	6.965	7.09639	8.7656	7.99126	7.47287	7.18393	6.84344	6.51805	8.77887	7.92034	6.67038	7.68886	7.61772	7.76515	6.54345	8.15919	7.61632	7.3841	7.80946	7.64664	6.70976	8.5861	9.34451	7.833	8.53944	6.84055	7.80704	6.08787	7.86652	8.41659	7.21701	7.9498	8.33979	8.23788	7.01387	7.18404	6.16637
GABRR2	0.000310246	-3.50829	0.00315135	-0.80609	3.39905	4.18048	2.75085	3.99725	4.04687	4.39949	2.468	2.69065	2.13816	3.85192	3.14994	5.04249	2.56807	2.49307	5.73689	4.96816	2.88563	3.96638	3.58036	3.1516	2.33568	2.56662	1.68631	3.06029	2.21064	1.63004	1.63004	1.63004	3.92434	1.51507	2.62835	3.33106	2.93214	4.03765	2.54501	2.16755	3.24471	3.23554	3.67972	2.01447	2.60282	4.24156	1.9362	2.15995	3.51102	3.88117	2.51087	2.20214	1.97967	1.80463	2.94391	3.8383	2.21098	2.96301	3.24444	2.91162	2.46298	4.17832	3.8413	3.33204	4.55925	2.95492	2.87736	3.56319	4.18996	2.72457	3.65469	1.98953	4.31513	2.5475	2.30293	4.35561	4.15603	3.72716	3.66879	3.12469	2.1998	1.99305	2.95931
NUP188	0.00031038	-3.50811	0.00315137	0.433988	5.08384	4.7998	5.39133	4.42376	4.32788	3.70179	4.3583	4.64639	5.03967	5.05736	4.815	4.56939	4.9041	4.85275	4.69936	4.84689	4.46425	4.98848	5.59564	5.49677	4.97815	5.3977	5.53736	5.07674	4.71641	4.99837	4.99837	4.99837	4.48438	6.16051	4.8606	4.70395	4.52666	4.594	4.89958	5.0452	4.60547	4.66578	4.76118	5.89026	5.64954	4.10641	5.38025	5.34698	4.73577	4.87879	5.23967	4.94748	5.14415	5.51264	5.31954	5.16626	5.31116	5.36975	5.02607	4.81937	5.73227	4.82314	5.54735	5.40064	5.23672	4.86648	5.3515	5.05185	4.95566	5.17308	5.28981	5.60678	4.34899	5.08799	5.12489	4.82859	5.60696	5.64568	3.96114	5.07323	5.2563	5.0835	5.43705
AL138895.1	0.000311477	-3.50657	0.00316061	-0.505533	1.45173	1.78566	1.19755	2.14552	1.77331	2.10138	2.24772	1.79674	1.45881	1.31365	2.03272	2.119	1.45762	0.514196	1.6882	2.04441	2.252	2.0012	1.28168	0.945645	0.737311	-0.097601	1.14389	1.48298	2.1026	1.06492	1.06492	1.06492	1.36753	0.578692	1.28645	1.28841	0.921926	1.21998	0.922711	0.17576	1.98715	1.42552	1.43525	0.621831	0.991681	2.30105	1.14619	0.702481	1.85452	0.958729	1.4528	1.55684	0.363325	0.824554	1.36167	1.55783	0.872008	0.516839	1.20546	1.69066	0.806358	1.67962	1.72495	1.25708	1.639	1.47649	0.768188	1.33906	1.61145	1.50014	1.87887	1.23762	1.98769	0.644216	1.38966	1.78767	1.20463	0.702567	1.76648	1.76485	1.36717	0.62169	1.09885
GPN1	0.000311555	-3.50646	0.00316061	0.35081	3.07301	2.34464	3.01588	3.13758	2.51764	2.38792	2.27545	2.6328	2.93608	2.80978	2.85975	2.75889	2.96694	3.07924	2.82208	2.78814	2.85909	3.06544	3.43697	2.94408	3.20477	3.3979	3.35476	3.01388	2.70868	3.31202	3.31202	3.31202	2.7535	3.83359	3.12999	2.86205	3.16664	3.05083	3.28326	3.06973	2.6695	2.76155	2.9429	3.5057	3.12372	2.24275	3.38393	2.93846	2.86329	2.64495	3.27948	3.24069	3.20522	3.63897	2.78862	2.93848	3.01638	3.30011	3.35467	2.81803	3.53931	2.85418	2.92342	3.01017	3.37565	3.20223	3.11469	2.42153	3.14646	2.74865	3.1498	3.31949	3.02744	3.37701	2.96462	3.51789	3.13794	3.47984	2.67429	2.87703	3.01911	3.04336	3.32651
BORA	0.000312079	-3.50574	0.00316373	0.456604	2.52868	1.31961	2.43988	1.06825	1.60838	2.45147	1.46865	2.40983	2.47489	1.99798	2.16867	2.22969	2.55488	2.24848	2.6465	2.25462	1.90808	1.89072	1.92647	2.85557	2.53685	2.81626	2.69691	2.48407	1.36583	3.10956	3.10956	3.10956	2.16772	3.26319	2.49618	2.36619	2.65198	2.31752	2.46147	2.82272	2.68751	2.21088	2.24923	3.15115	2.59298	1.44153	2.79416	2.50906	2.06086	2.15526	2.46397	2.6659	2.59826	3.0748	2.31239	2.31998	2.91292	2.95524	2.66317	2.42663	2.75883	1.92887	2.70404	2.76388	2.90947	2.53775	2.65018	2.32515	2.4939	2.38394	2.62924	2.65929	2.33534	2.97814	2.45727	2.85097	2.97362	3.16312	1.93997	1.95491	2.1998	2.46264	2.99617
CDT1	0.000312128	-3.50567	0.00316373	0.821681	2.0395	1.72761	0.737267	1.45871	0.652524	0.199779	0.421133	1.77015	0.512225	1.1346	0.952631	0.991621	0.828049	2.74326	1.5619	1.9018	1.45564	1.26881	2.4513	2.68115	2.16106	2.73775	0.375474	1.86409	2.36558	1.8835	1.8835	1.8835	1.62603	4.11331	2.18882	2.712	1.62858	1.93633	3.08119	0.453941	-0.238277	2.57249	2.33166	2.20137	1.38274	1.77895	1.69448	1.34202	1.56932	1.73009	1.75506	3.00868	1.5119	0.975788	1.21526	1.39632	1.79041	2.24483	2.01166	2.53755	2.11756	1.85047	3.23995	2.93265	2.51446	2.45297	1.6613	2.22186	1.4507	1.95797	1.56607	0.883513	-0.00843431	1.66163	1.85038	2.14015	3.31844	3.35819	1.19178	1.63194	1.39578	2.08036	2.7849
EIF3A	0.000312527	-3.50511	0.00316643	0.36004	6.69482	6.57739	6.60763	6.23057	6.07662	5.88201	6.10644	6.29855	6.8931	6.50004	6.86576	6.00298	6.49356	6.21157	6.46674	6.45278	6.3146	6.8	7.17727	7.06943	6.46097	6.36621	6.94303	6.64517	6.42905	6.91647	6.91647	6.91647	6.59213	7.35619	6.42968	6.25808	6.01036	6.31172	6.13755	6.62962	6.4469	6.12955	6.50549	7.03669	7.01942	5.85031	6.77743	6.62813	6.55765	6.64333	7.07476	6.58947	6.59934	7.06234	6.88327	6.78414	6.78935	6.97295	6.69898	6.97756	7.00966	6.37296	6.77461	6.88454	6.90632	6.97995	6.90166	6.55623	7.3225	6.6617	6.60735	6.95496	6.62932	6.66113	6.66834	6.87378	7.12627	7.39832	6.28981	6.40719	7.01675	6.67996	6.9588
MRPS14	0.000313181	-3.5042	0.00317171	0.393683	2.66758	1.89518	2.57241	2.58672	1.88571	2.22776	1.91896	2.35721	2.80571	2.42949	2.33204	2.4831	2.29423	2.1902	2.44654	2.45519	2.23145	2.25419	2.76119	2.67081	2.89872	2.31949	3.04633	2.80076	1.95063	3.10956	3.10956	3.10956	2.36967	2.9476	2.57474	2.43167	3.02349	2.65819	2.97974	2.76015	2.39045	1.26812	2.64275	3.01054	2.346	2.05222	2.95658	2.87001	2.40173	2.21537	2.94577	2.89774	3.13521	2.97777	2.69963	2.46671	2.63411	2.54321	2.79783	2.80922	3.03304	2.16311	2.40775	2.71326	2.6277	2.80904	2.77851	2.37414	2.62526	2.95927	3.00433	2.65929	2.41058	3.49796	2.66652	2.90948	2.70073	3.27659	2.64594	2.35983	2.82244	2.36169	2.85079
MAP1LC3B	0.00031508	-3.50158	0.00318958	-0.431006	7.7863	8.22288	7.87545	8.40454	8.36476	8.77084	8.10761	8.25209	7.80843	7.95654	8.21081	8.07847	7.8245	7.52633	7.58475	7.96246	8.3758	8.58235	7.74434	7.49414	6.84861	6.66495	8.06032	7.5569	8.33561	7.33391	7.33391	7.33391	8.17464	7.03799	7.65527	8.0839	7.59906	7.95349	7.27764	7.18666	7.77599	7.86795	8.04789	7.06993	7.38553	8.83061	7.23112	7.37925	7.97869	8.14332	7.81054	7.25719	7.14785	7.28363	7.6071	7.56372	7.60174	7.1863	7.26391	7.71056	7.38189	7.84012	7.72248	7.59344	7.39066	7.51364	7.06629	7.95758	9.05256	7.60931	7.69728	7.09771	7.71821	7.92396	7.5256	7.39264	7.65289	7.36169	7.66538	7.9064	7.44397	7.60275	7.67314
PARP11-AS1	0.000315412	-3.50112	0.00319158	1.03146	-0.43582	-1.36402	-1.46663	-1.60869	-0.84591	-1.17978	-0.973023	-1.2202	-1.03081	-3.22961	-4.36345	-3.08484	-0.765681	-0.437546	-0.607436	-1.4262	-3.10859	-3.21615	-0.634326	0.0146574	0.463973	0.749058	0.205626	-0.667472	-0.802391	-0.147001	-0.147001	-0.147001	-3.25372	0.760585	-0.0060182	-0.460209	-0.327376	-0.929121	0.609996	-1.51931	-1.44124	0.522818	-0.958773	-0.922514	-1.56702	-2.48436	-0.940975	-0.556247	-0.965996	-0.936952	-0.280469	0.038812	-1.04259	-0.948061	-0.876829	-0.480397	0.0930922	-1.09714	-0.24237	-0.360304	-0.904128	-1.14775	0.100627	-1.08909	-2.0085	-1.1114	0.339321	-0.432387	-1.92485	0.467839	-0.38557	0.104373	-1.6495	1.05803	-0.286204	-0.503302	-0.761043	-0.846692	-3.17545	-1.09756	-0.823358	-0.578943	0.863777
FZD6	0.000315885	-3.50047	0.00319492	0.759198	0.92166	0.422519	-0.0169542	-1.2481	0.372892	-0.943459	0.919916	-0.0942755	0.813022	-1.1368	-0.113093	-0.730199	0.783518	1.20548	0.258955	0.679439	0.17154	0.226603	1.13288	1.76188	1.98874	1.25107	1.17491	0.798128	0.518222	1.55905	1.55905	1.55905	0.160301	1.59392	1.55358	1.11322	1.16601	0.310425	1.567	1.02175	0.121029	1.30911	1.30529	1.93637	0.765175	0.0349145	0.551373	-0.397819	0.855421	-1.58713	1.10094	0.842533	0.442757	-0.266224	0.270077	0.373939	1.02419	0.516839	0.753942	1.16339	0.839373	-0.227563	0.530549	0.585279	0.534297	0.622864	1.76822	1.16437	0.986703	-0.0920047	0.0486716	-0.0513228	1.71835	2.65051	0.320374	0.879824	0.924987	1.23904	0.887227	0.681536	0.766825	1.59873	0.926232
TRAJ16	0.000316009	-3.5003	0.00319492	1.11161	-0.77434	-3.1008	-3.31059	-2.81923	-2.41838	-2.97541	-1.62107	-2.06551	-1.39889	-0.669215	-2.4473	-1.96341	-0.522645	-1.23501	-1.99324	-1.4262	-1.99628	-2.14778	-1.52944	-1.26911	-0.251813	-2.40754	-0.291587	-2.27199	-3.37644	-0.47924	-0.47924	-0.47924	-2.63396	0.127144	-0.76153	-1.60875	-2.01068	-0.929121	-0.503639	-1.09246	0.0109122	-1.96124	-4.36345	-1.79543	-0.263951	-3.13743	-0.646212	-0.188679	-2.09592	-0.696456	-0.641534	0.876368	0.189999	-0.567231	-0.580874	-1.4723	-1.30434	-1.09714	-0.488917	-1.2	-0.363563	-0.345653	-1.41777	-0.165642	-0.35525	-0.669901	-0.113226	-1.8396	-4.36345	-0.59901	-1.14613	-0.107194	-1.37224	0.00062414	-0.286204	-0.630904	-1.00051	-1.59722	-1.75146	-1.29517	-0.109817	-0.41074	0.282111
TARBP1	0.000316265	-3.49995	0.00319553	0.538282	4.23057	3.71165	4.13671	3.74013	3.54613	2.43059	3.37459	3.92702	4.30573	3.42297	2.95058	3.57234	4.84844	3.78472	3.70206	4.11478	3.40916	3.84126	4.14406	4.40005	4.64646	4.36223	4.73634	4.2367	3.45606	4.27289	4.27289	4.27289	3.31474	5.22712	4.18084	3.43584	4.73292	3.92253	4.66995	4.86368	4.09348	3.74148	3.31796	4.37705	4.68953	2.91276	4.4704	4.53952	3.61288	3.40135	4.3679	4.46534	4.74454	4.25349	4.63744	4.5751	4.47195	4.38018	4.30353	3.98341	4.87563	3.54364	4.50221	4.1687	4.26633	4.18205	4.81888	4.08372	2.86742	4.26121	4.21361	4.89444	3.83794	5.46107	4.39867	3.97223	4.36001	4.37058	3.52053	4.21197	4.39016	4.16428	4.93176
FOXN2	0.000316338	-3.49985	0.00319553	-0.408174	7.69082	7.73083	7.5246	7.79509	7.92671	8.64455	7.38544	8.34706	7.47251	7.59669	9.01393	8.23694	7.4736	7.64769	7.9421	7.9647	8.18665	8.33794	7.42239	7.48679	6.98429	6.87554	7.78708	7.37972	7.45163	7.74834	7.74834	7.74834	7.89055	7.45883	7.7175	7.27222	7.41308	7.6299	6.72722	7.33784	7.88243	7.41787	8.19529	7.3213	7.09584	8.30401	7.21172	6.99246	8.08197	7.95921	7.46582	7.29051	7.08734	7.85814	7.88927	7.48949	7.29868	7.67709	7.21875	7.60148	7.16586	7.60767	7.35814	7.5641	7.65248	7.71479	7.06733	7.70694	8.49219	7.33406	7.80381	7.01221	8.42332	7.15943	7.39135	7.85014	7.51021	7.62127	7.85804	7.77506	7.19617	7.46251	7.4281
HERC3	0.000316695	-3.49936	0.00319779	-0.41563	3.59316	4.88193	3.75124	3.41448	4.06289	4.0209	3.99531	3.99174	3.23522	4.00053	3.84142	3.82596	3.61393	3.07924	3.89777	3.85578	4.1176	3.87066	3.55133	3.59049	2.67325	2.61134	3.47179	3.16596	3.64947	2.93832	2.93832	2.93832	3.86986	3.43365	2.85213	2.92404	3.26726	3.4873	2.59488	3.13035	4.19769	3.54958	3.9687	3.02947	3.4192	4.62303	3.07586	3.52779	4.00306	3.7297	3.52198	3.55462	3.07416	3.08149	4.03703	3.84725	3.32563	2.99368	3.53628	3.78185	3.35753	3.65545	3.5461	3.44801	3.77735	3.7339	3.23142	3.66515	3.3501	3.63137	3.45107	3.47977	3.65666	3.12847	3.31458	4.01015	3.36341	2.86117	3.75759	3.7493	3.506	3.50443	3.22457
FAN1	0.000316937	-3.49903	0.00319888	0.528962	4.25808	3.90081	4.3912	3.2964	3.69239	2.40941	3.82281	4.11834	3.9315	3.5991	3.51562	3.55543	4.53923	4.06971	4.21351	3.83631	2.77641	3.32538	4.63736	4.71126	4.73875	4.52886	4.78239	4.48149	4.05761	4.20766	4.20766	4.20766	3.28174	4.59758	4.41849	3.77551	4.77559	4.33884	4.72249	4.96425	4.19139	3.85655	4.12711	4.61184	4.08502	2.47995	5.02496	4.61581	3.54578	3.95795	4.32918	5.07497	4.86838	4.58295	4.48867	4.04709	4.36553	4.49718	4.78794	4.34238	4.28389	3.73033	4.04616	4.32181	4.82655	3.87092	4.30075	3.30134	2.39428	4.2861	4.71233	4.87294	3.87826	4.82279	4.08196	4.57752	3.93976	4.69968	4.07715	3.87813	4.1924	4.36018	4.23631
PSMG1	0.000318205	-3.49729	0.00321031	0.477684	2.01734	0.913901	1.84747	2.39574	1.14938	1.16894	0.988541	1.09903	1.72241	1.50277	1.6546	0.588286	1.66822	2.35842	2.01182	1.85096	1.62272	1.64059	2.1559	2.01167	2.60666	2.57793	2.17474	2.02253	1.83962	2.29742	2.29742	2.29742	1.20099	3.03497	2.35067	2.47373	2.04958	1.68461	2.59488	2.70807	1.46769	2.09846	1.55446	2.6063	1.70842	1.29622	2.41213	2.21004	1.92663	1.57814	1.84931	2.44695	2.36329	1.82071	1.49458	1.39632	2.02502	2.20606	2.08874	2.21597	2.13095	1.92887	1.96738	1.9418	2.27721	2.03856	2.44631	1.3716	1.68557	1.66098	1.75027	2.0673	1.71835	2.2259	1.79799	2.2347	2.0548	2.40395	1.53874	2.04131	1.74608	1.96273	2.23822
RPL11P3	0.000318517	-3.49687	0.00321082	-0.550353	2.69135	3.25795	2.70538	2.34376	3.69239	3.44505	3.99531	2.55706	2.64976	3.11045	2.89938	2.74404	3.01588	2.3045	3.34742	3.42291	2.79052	3.62363	2.19396	2.50614	1.73184	0.533599	2.65352	1.5881	3.26164	2.59225	2.59225	2.59225	2.82397	2.18392	2.27201	2.6583	2.24445	1.78778	1.83939	1.79563	3.59886	2.16696	3.04416	1.59888	2.31042	3.87009	2.06392	2.0948	2.85408	3.10033	2.60032	2.85595	1.99293	1.77193	3.13929	2.38294	2.34711	1.96425	2.56946	2.54818	1.62512	2.5904	2.75465	2.44204	2.10909	2.97025	2.48444	2.81369	2.3645	2.86332	2.0603	2.35262	2.86306	1.73846	2.23888	3.19937	2.02312	2.05824	2.84612	3.25695	2.98186	2.5671	1.70884
TBXAS1	0.000318525	-3.49686	0.00321082	-0.474148	8.15146	8.6968	8.02781	8.55783	8.70032	8.69081	9.01977	8.31925	8.53516	8.53803	8.96672	8.69637	8.04773	7.47284	8.53553	8.33883	8.39151	8.81984	7.73308	7.98223	7.09357	6.41275	8.04755	7.73557	8.54765	7.78453	7.78453	7.78453	8.57338	6.87735	7.29979	8.26527	7.46656	7.82076	7.40993	7.18488	8.73528	8.05164	8.58324	7.21083	8.227	8.85088	7.31553	7.504	8.35226	8.35099	8.41104	7.82098	6.96656	7.62398	8.28148	8.18876	7.81438	7.52922	7.90002	8.12425	7.7133	8.49711	8.25269	7.77127	8.13398	8.64138	7.36774	8.47069	8.76715	7.92433	7.86082	7.6278	8.55454	7.26303	7.75787	8.33383	8.18894	7.9977	8.26079	8.25944	8.57794	8.28758	8.04153
MRPL14	0.000319463	-3.49558	0.00321892	0.553111	1.30072	0.965039	0.866819	0.786155	-0.263041	0.295241	-0.187506	0.651815	1.24066	1.01542	-0.610305	0.715471	0.953944	1.35444	1.71812	1.36295	0.480968	0.662897	1.01025	1.01266	2.10185	1.43648	1.64259	1.03968	1.3114	1.34364	1.34364	1.34364	1.09099	1.90348	1.88841	1.28841	1.82421	1.21998	1.75418	1.98262	0.121029	0.994239	0.707246	1.90596	1.16102	-0.16105	1.56613	1.36431	1.27001	0.849175	1.37888	1.59798	1.68523	1.65126	1.47326	1.15793	1.48407	1.51346	1.75209	0.712215	1.28509	0.788014	1.48225	1.28507	0.886073	1.24395	1.54582	0.877681	0.298543	1.18439	1.49904	1.55808	1.34916	1.7754	1.48109	1.65717	1.33937	1.84837	0.435928	1.28765	0.851863	1.19139	1.87638
FANCM	0.000319695	-3.49526	0.0032199	0.4232	3.07453	3.08381	2.82713	2.54129	2.57465	1.84161	2.67996	2.86409	3.29314	1.91161	2.76282	2.51842	3.39461	2.92101	2.48185	2.6161	2.29223	3.05524	2.85919	3.55158	3.1532	3.36563	3.17465	3.24846	2.75019	3.28478	3.28478	3.28478	1.9114	3.99118	2.63884	2.80553	3.38217	2.74134	2.8787	3.81776	2.87206	2.65429	2.71619	3.18531	3.04654	3.00918	3.33975	3.21476	2.4757	2.44609	2.94577	3.34708	3.42653	3.32071	3.09112	2.92162	3.00728	3.27536	2.94607	3.30564	3.26943	2.96994	2.87849	3.47864	3.14509	3.34435	3.33245	2.66411	2.878	2.93849	3.00433	3.2265	2.64673	3.76456	2.94869	3.33362	3.40088	3.85634	2.91901	2.63455	3.12541	2.8332	3.67913
XRN1	0.000319983	-3.49487	0.00322144	-0.613819	8.80564	10.3498	9.37838	8.50778	8.85732	8.90953	7.80722	10.3477	7.49339	8.48364	8.83731	8.80427	8.58201	9.4397	8.88375	10.0155	10.0309	10.213	8.67059	8.58897	8.14372	8.11031	8.75824	8.54432	8.41539	8.5616	8.5616	8.5616	8.16845	9.15489	8.30596	7.78435	8.44028	8.34966	7.38073	8.95465	8.30434	8.29646	9.07281	8.42371	7.64225	10.514	8.32933	8.11228	9.12809	9.38185	7.93182	8.87805	8.36328	9.07269	8.81863	9.07502	8.67581	8.66789	8.40433	8.37356	7.98677	9.66293	7.9948	8.55299	8.67106	8.7428	8.54662	8.29762	8.7593	8.73984	8.33583	8.37978	8.75572	7.5958	8.6487	9.19772	7.79685	8.10323	9.00169	8.49054	7.58649	8.22569	7.62658
TMEM39B	0.00032027	-3.49448	0.00322266	0.334669	4.00393	4.10839	4.00686	3.53526	3.63458	3.33702	3.57199	3.48723	4.06098	3.79877	3.70644	3.97323	3.71817	3.33373	3.19618	3.99109	3.77838	3.89948	4.46519	4.26569	3.92509	4.22507	4.03365	4.12322	3.94145	3.67722	3.67722	3.67722	4.10027	4.2474	3.99743	4.16059	3.80929	3.82194	4.34522	3.90131	3.52065	3.57501	3.85253	4.36033	4.20288	3.67813	3.73895	3.84949	4.17203	3.79516	4.23804	3.75888	3.91845	4.20225	3.83876	4.49471	4.21943	4.18801	4.65231	3.60466	4.3165	4.56128	4.51695	4.03908	4.0799	3.84204	3.97436	4.13674	4.17717	4.11147	4.13853	4.06106	4.03508	3.83186	3.90753	3.54767	4.38203	4.2475	3.31081	3.86042	4.176	4.44761	4.27882
ZNF17	0.000320374	-3.49434	0.00322266	0.476876	2.15752	1.4688	2.11423	2.14552	1.65141	1.21849	1.60604	1.01094	2.25935	1.1346	2.03272	1.78379	2.40126	1.58301	1.1872	1.97487	1.55819	1.95802	2.23104	2.22452	2.89872	2.63319	2.45301	2.02253	1.83962	2.76779	2.76779	2.76779	1.9114	2.22165	2.17448	1.74858	2.134	2.35641	2.34973	2.82272	1.46769	1.78644	1.57717	2.38162	2.3921	1.04647	2.31277	2.37279	1.61368	1.55507	2.13028	2.60666	2.58957	2.82676	1.81576	2.26756	1.93185	2.20606	2.41038	1.72857	2.47353	1.37813	1.89703	2.36544	1.91877	1.73173	2.49693	1.3716	1.58587	2.33708	2.04472	2.02894	2.46454	2.95418	1.72505	2.14015	2.14588	2.25853	2.37942	2.04131	2.16699	2.36169	2.71587
TRAJ38	0.000320672	-3.49394	0.0032243	0.870183	1.43523	0.0953606	1.16433	1.00273	0.266184	-1.46255	-0.347488	0.651815	1.62267	0.839462	-1.99573	0.588286	1.76301	0.692719	0.484607	1.24974	0.17154	-0.518974	0.876222	1.59696	1.80791	1.43648	1.72874	1.70957	0.13516	1.55905	1.55905	1.55905	-0.0759148	2.37464	1.20411	1.08636	2.16643	1.72974	1.99604	2.08827	0.975706	0.296936	-0.172629	2.12421	1.70842	-0.988481	1.99437	2.35063	0.817993	1.06055	0.938907	2.77754	2.42327	1.05946	1.10869	1.00621	1.70288	0.558466	2.25851	1.24412	1.96136	1.04427	1.21943	1.75427	1.40487	1.08399	2.40714	1.49487	-2.68062	1.71084	2.2489	1.80509	0.338384	2.2125	1.90092	0.832228	1.36487	0.933066	0.622082	1.0991	2.09904	0.934479	2.59611
LINC00944	0.000321004	-3.49349	0.00322628	0.950134	3.37792	1.15319	2.73962	1.30411	1.37154	1.21849	1.95371	2.97301	3.65051	3.52103	0.549614	2.39083	2.75265	1.38939	2.48185	3.84283	2.84563	0.297605	5.4321	2.5963	2.75239	2.93538	3.24941	3.37871	2.11854	4.00891	4.00891	4.00891	2.5468	3.4602	3.84727	2.86995	4.86476	3.84604	3.3014	4.26348	4.17871	2.02655	0.863185	4.34718	2.63193	0.123742	4.19152	4.2975	2.04474	2.8002	3.50471	4.18055	4.31132	3.47088	2.51375	2.45504	3.07856	4.67092	3.8426	3.57895	4.67535	2.94501	2.94972	3.35203	3.28976	2.99295	3.83864	3.51303	1.92878	2.95927	3.52593	3.64107	2.10559	2.49311	3.91575	3.0304	3.09287	3.54401	3.08658	3.6289	2.86398	2.71084	3.54625
ARL14EP	0.000321308	-3.49308	0.00322797	0.498727	3.91215	2.68684	3.74001	2.8328	3.25669	3.25629	3.18291	3.15869	4.1754	3.23126	3.27573	3.12244	4.1095	4.11218	3.80323	3.62558	3.32439	3.71725	3.99573	3.84154	4.31745	3.71722	4.31001	3.45017	3.09442	4.3616	4.3616	4.3616	3.27337	4.43576	4.48683	3.19939	4.1261	4.16358	3.89398	4.38871	3.89852	3.23554	3.26999	4.24358	4.47066	1.57353	4.1759	4.32617	3.83524	3.59478	4.04044	4.14629	4.20996	4.72639	3.92765	3.53987	4.11311	3.90304	3.96624	3.71734	4.30177	3.51003	3.28885	4.19476	3.63756	3.765	4.40715	3.07309	3.78043	3.63137	4.03192	4.363	3.93669	4.82279	3.97199	4.08821	4.10398	4.58573	3.55905	3.45094	3.90961	3.93754	4.2668
ZNF69	0.000322586	-3.49135	0.00323944	0.5295	1.24191	0.0953606	0.98569	0.934088	1.20821	-0.261442	0.263902	0.465529	1.42959	0.128376	0.481617	1.17985	1.17691	1.31861	0.739269	0.679439	0.409608	0.909496	1.3507	1.59696	2.01466	1.53263	1.74949	1.63793	1.25484	1.54074	1.54074	1.54074	0.971898	1.63178	1.23208	0.406406	0.959426	0.750715	1.50576	1.1444	1.24257	1.22594	0.578128	1.3354	1.69008	0.123742	1.44623	1.04366	1.32441	1.06055	1.75506	1.0933	1.31486	1.72144	1.47326	1.5795	1.51009	0.750291	1.20546	1.34517	0.993985	0.947157	1.33037	1.01111	0.986548	1.13931	1.74746	0.460253	0.419317	0.732094	1.40454	1.6282	0.484833	2.47076	1.21422	1.45203	1.056	1.68087	0.368126	0.972879	1.39578	0.96539	1.67286
POU2AF1	0.000323436	-3.49021	0.00324661	1.07189	6.17299	5.72442	6.14972	6.19984	3.03087	3.99269	4.12291	3.1689	5.12188	5.48688	5.46993	7.16657	4.39127	3.66144	5.0327	3.64063	4.3874	5.77053	7.20316	7.6757	6.59369	4.77723	4.33082	6.77678	6.31004	5.76468	5.76468	5.76468	5.89927	4.99262	5.78108	6.28786	6.24198	7.24386	6.39845	5.44387	2.74022	5.27719	6.79358	5.97388	5.22824	5.68318	6.72042	5.63056	5.8732	5.4753	5.06605	4.00049	6.28394	4.33689	6.15926	6.31486	5.21557	6.15237	7.45291	6.3768	6.13095	6.80319	7.03171	7.55407	6.91192	6.63561	5.46711	6.71284	3.51503	6.23417	6.4094	5.36	4.04691	4.48374	6.60814	7.91655	8.0179	8.09522	5.56597	6.09762	5.24259	5.61393	6.62694
CLASP1	0.000323869	-3.48963	0.00324959	-0.310424	7.08816	7.64866	7.02923	7.20756	7.47836	7.48465	7.24917	7.14421	7.02714	7.41585	7.87377	7.56522	7.04947	6.7206	7.15111	7.41294	7.37631	7.44635	7.46631	7.02497	6.58182	6.17369	7.11283	6.6953	7.14574	6.81729	6.81729	6.81729	7.17236	7.02738	6.56436	6.7904	6.71458	6.81323	6.33752	6.7228	7.44053	6.80115	7.13369	6.84995	6.9623	7.53405	6.95268	6.92284	7.2358	7.19695	7.01145	6.90332	6.68044	6.78404	7.37141	7.16076	6.9321	6.9374	6.87197	6.89403	6.94002	7.02388	7.07914	6.98236	6.92385	7.0443	6.89754	7.46548	7.6043	7.072	7.1892	6.90287	7.29104	6.74441	6.90859	7.37822	7.00429	7.03814	7.14489	7.20866	7.05592	7.04986	6.83302
EIF3F	0.000324243	-3.48913	0.00325133	0.361128	5.57673	5.50873	5.29677	5.20262	4.90947	4.72075	4.89597	5.09237	6.11056	5.09948	5.4917	5.23259	5.05925	5.26405	5.13329	5.23429	5.64071	5.7752	5.87141	5.59981	5.85685	5.4448	5.6968	5.44885	5.30745	5.81315	5.81315	5.81315	5.74438	5.90139	5.58218	5.84159	5.44644	5.3126	6.01196	5.4137	5.39798	4.60124	5.19833	5.67195	6.15728	4.733	5.64255	5.42592	5.33814	5.10217	6.31587	5.66349	5.59572	5.59323	5.47643	5.3044	5.58189	5.34171	5.62786	5.51208	5.68082	5.26216	5.58699	5.81606	5.61186	5.98428	5.62624	5.52116	5.87096	5.51582	5.52838	5.64639	5.92044	5.91865	5.38374	5.50763	5.93207	6.12279	5.19489	5.38135	5.87471	5.55036	6.33052
TRAJ36	0.000324445	-3.48886	0.00325133	0.814449	1.73042	1.66713	1.49343	-1.2481	-0.345257	-1.46255	0.318238	0.816775	1.90332	1.17223	0.172184	0.520225	2.37148	0.449417	0.904521	1.74355	0.847844	0.815852	1.56916	2.04407	1.88017	1.43648	2.26399	1.36959	0.740489	2.11147	2.11147	2.11147	0.363227	2.68488	2.40082	0.608696	1.90331	2.1616	2.34973	2.82272	1.29049	-0.0726393	0.863185	1.89568	2.17193	-0.387879	2.50508	2.27029	1.27001	1.24487	1.27404	2.62667	2.75431	1.78837	1.84925	1.53584	1.76902	1.7653	2.41038	1.78362	2.27064	1.48578	1.40831	2.01049	1.81328	1.29355	2.33939	1.16437	-1.65716	2.25543	2.32827	2.18828	0.413466	2.32888	1.997	0.970551	1.53177	1.40182	1.15202	1.32257	2.11633	1.63764	2.707
FH	0.000324451	-3.48885	0.00325133	0.407305	3.14123	2.57607	3.11484	2.75535	2.84873	2.40941	2.14624	2.08258	3.22676	2.89103	2.70436	2.50087	2.78689	3.39522	3.08576	2.76085	2.88563	3.26466	3.39674	3.76585	3.26538	3.27124	3.34797	3.04191	2.80046	3.49905	3.49905	3.49905	2.83539	4.09986	3.03791	3.24867	2.82448	2.74134	3.20836	3.28056	2.57591	2.48576	3.20587	3.22691	2.85408	2.11856	3.17349	3.02494	2.88155	2.72983	3.21722	3.21448	2.92308	3.41902	3.12569	2.90455	3.1044	3.64738	3.25116	3.01493	3.30532	3.14436	3.21125	3.47864	3.04379	3.33845	3.35321	3.15948	3.19802	3.04923	2.84252	3.24335	2.87639	3.15674	3.00369	3.17096	3.93551	4.04063	2.63156	3.36978	2.76878	3.01409	3.74125
FN3KRP	0.000324701	-3.48852	0.00325246	0.457773	2.53242	1.97219	2.27848	2.01867	2.03942	1.31276	2.24772	2.0387	2.15611	2.28238	1.6546	2.63564	2.37148	2.39328	1.96268	2.43807	2.05562	2.02232	2.76119	2.56314	2.78287	3.19248	2.42747	2.63891	2.37888	2.50995	2.50995	2.50995	2.14954	3.41748	2.77817	2.45285	2.134	2.60268	2.82121	2.7855	2.5167	2.31516	2.08468	2.98167	3.13053	1.33394	3.2767	2.75663	1.67776	2.09254	3.01247	2.5761	2.71485	2.5172	2.34797	2.08269	2.7034	2.78157	2.37388	2.30646	2.71503	2.38327	2.90561	3.00176	2.40978	1.93296	2.97881	2.42153	1.75607	2.5978	2.60819	3.32478	1.56213	2.92981	2.68587	2.34056	2.83452	2.97934	1.4757	2.30849	2.95328	2.48415	2.7849
BMI1	0.000325281	-3.48774	0.00325473	0.464081	3.64759	2.50873	3.78987	2.23384	2.76303	2.99709	2.49184	3.26724	3.78347	2.9786	3.55751	3.69317	3.55554	3.3604	3.4401	3.48258	3.14927	3.06544	3.85435	3.60685	4.215	3.75758	4.11986	3.60849	3.14198	4.39256	4.39256	4.39256	2.84671	4.10323	3.8382	2.95406	3.81952	3.81148	3.73407	3.87792	3.61777	2.46777	3.10792	4.25568	3.64066	2.79598	3.98829	3.95239	3.73839	3.89961	3.37763	3.92166	4.03837	4.16496	3.53872	3.64635	3.54912	3.87448	3.66268	3.55805	4.05358	3.27014	3.40113	3.5668	3.84583	3.28427	3.77339	3.03297	3.85192	3.28146	3.81484	3.38677	3.56906	4.26744	4.04498	3.68798	3.46123	4.22157	2.96563	3.3014	3.3245	3.38375	4.11084
ARG1	0.000325315	-3.4877	0.00325473	-1.23887	4.66743	2.89894	3.02516	5.58769	5.93902	3.46571	4.95718	5.22309	3.18366	4.27153	7.50345	7.6277	3.79308	3.3604	5.40107	4.42399	5.61517	4.71458	2.73561	2.75151	4.06186	1.95322	3.59732	2.97564	4.97463	3.9477	3.9477	3.9477	4.3791	3.04202	3.15943	3.51853	3.22938	2.94	2.02543	2.56898	5.38148	4.46278	5.12895	2.00493	2.48011	6.01176	1.98004	3.4673	4.03195	3.25867	3.83465	4.04207	-1.27704	1.28479	4.54595	1.42053	2.41753	4.35086	3.30385	4.66178	1.5068	2.40171	4.08227	2.65009	4.21547	3.9772	1.31135	6.0608	7.78586	3.24808	4.34982	0.527686	5.29363	4.48653	3.38137	5.14577	4.16331	5.39425	4.74501	5.91802	2.86398	2.81634	2.76795
RAB30	0.000325337	-3.48767	0.00325473	0.607359	4.48014	3.93328	4.76258	3.25479	3.51734	3.41348	3.14583	3.33229	4.10784	3.30934	4.12385	5.83105	3.54891	3.58056	3.6093	3.39656	3.44529	4.09652	4.49599	5.44766	4.89689	3.96566	4.62563	4.67289	4.11435	4.27566	4.27566	4.27566	4.32748	4.09309	4.57411	4.1509	5.13232	4.88741	4.76667	5.24576	3.19522	3.75637	4.46812	4.76089	4.53629	3.44808	4.66872	4.65702	4.08805	4.51922	3.82076	4.02332	4.82827	4.25052	4.59612	4.7138	4.33674	4.08496	5.18724	4.37261	4.47458	4.59373	4.8152	4.8173	5.04033	4.42119	4.47502	4.79124	4.07515	4.25702	4.85094	4.17962	3.52741	4.39455	4.61849	5.59756	5.48435	5.81418	3.63313	4.11569	4.31727	4.13739	5.28
AP001107.9	0.000325646	-3.48725	0.00325646	0.697379	0.711284	-0.931081	0.436982	-0.173763	0.0896852	-2.97541	0.0234387	0.708923	0.20253	-0.316656	0.255983	-0.431714	0.871246	0.692719	0.258955	-0.395276	0.255338	-0.0985484	0.876222	1.13803	1.29768	1.882	-0.057269	0.883218	0.859074	0.35012	0.35012	0.35012	0.796082	1.17382	0.991463	1.26464	0.580623	0.628966	1.50576	0.515845	0.975706	0.590882	0.163731	0.435678	1.16102	-0.988481	1.44623	1.15012	0.378077	0.730614	1.10094	1.47087	0.957317	0.691003	0.767107	0.72444	0.789438	0.0756607	0.997293	0.955371	0.806358	0.730811	0.620623	0.585279	-0.128102	0.116683	1.44629	-0.0411909	-1.92485	0.524704	0.844798	1.44608	-0.219124	1.40302	0.708754	0.00588205	-0.142516	0.0888677	-0.224414	0.383781	0.970701	0.62169	1.84439
L3HYPDH	0.000325913	-3.4869	0.00325776	0.435088	2.96955	2.80382	2.98767	2.67349	2.10281	1.74347	2.03707	3.1171	2.72384	2.46024	1.90875	2.53576	2.83132	3.1825	2.37322	2.98962	2.252	2.64301	3.34693	2.6604	3.40908	3.01244	3.0795	2.94628	2.54141	3.16439	3.16439	3.16439	2.61463	3.13723	3.27149	2.20075	3.951	2.81297	3.43333	3.70269	2.77433	2.39348	2.56537	3.59736	2.92636	2.41102	3.2767	3.40416	2.46363	2.74009	2.83034	3.31042	3.30956	3.17199	3.14605	2.56772	3.34744	3.23741	3.12508	2.80922	3.46192	2.71362	2.86933	3.05963	3.39406	2.76576	3.54585	2.77773	2.28725	2.93849	3.27528	2.56413	2.75173	3.31564	2.7238	3.29024	2.85266	2.44934	2.49518	3.08456	3.11684	2.9304	3.08782
TMEM161B	0.000326152	-3.48658	0.00325879	0.429836	4.92379	4.33426	4.63804	3.61416	4.03066	4.51305	4.11142	4.61685	4.97794	4.56824	4.74421	4.971	5.05691	4.50777	4.47241	4.7839	4.49905	4.27866	4.97179	5.1734	4.91592	4.67823	5.10984	4.54162	3.88666	5.34547	5.34547	5.34547	4.39847	5.47768	5.15353	4.31606	5.4181	4.95071	5.04478	5.62156	5.22381	4.07429	4.59591	5.11784	5.15492	3.70717	5.50303	5.23502	4.62635	4.34183	5.19549	5.4776	5.39816	5.20495	4.99057	4.76434	5.04143	5.00975	5.07993	4.7883	5.23789	4.56538	4.96671	5.16487	5.05197	4.69018	5.24074	4.66238	3.8303	4.93424	4.9588	5.17622	4.79745	5.48078	5.17024	5.01865	5.09243	5.13426	4.52527	4.68764	5.14276	4.86527	5.55539
ALYREF	0.000326807	-3.48571	0.00326337	0.417004	2.6469	2.76106	2.21501	2.51803	1.71365	2.12756	1.36921	1.94673	2.27586	2.56298	2.14688	1.99911	2.75265	3.0247	2.08254	2.38544	2.03206	3.11543	2.96202	2.94408	3.06295	2.81626	2.36159	2.81166	2.88675	2.79893	2.79893	2.79893	2.27222	3.65664	2.66985	2.89338	2.6747	1.99911	2.85434	2.6813	1.66237	2.21088	2.23502	3.14248	2.7068	1.75133	2.62958	2.73968	2.15392	2.28714	3.03671	2.4693	2.44272	2.86602	2.2385	2.56772	2.62223	2.72785	2.54778	2.61041	2.92952	2.85418	2.94972	3.05963	2.40978	3.3086	3.03984	2.67719	2.62526	2.55749	2.3023	2.77198	2.56675	2.67025	2.49066	2.5463	3.02251	2.78059	2.46305	2.39307	2.83294	2.58712	2.95182
RUVBL2	0.000326884	-3.48561	0.00326337	0.3696	3.66728	3.5452	3.27124	3.91949	3.29112	3.10642	3.06074	3.13805	3.46137	3.69917	2.92521	2.6831	3.17086	4.00919	3.40374	3.39656	3.08201	3.62363	4.07435	4.02722	3.78154	4.02884	3.55668	3.66966	3.76536	3.68558	3.68558	3.68558	3.58204	4.28649	3.8697	3.97172	3.44301	3.77248	4.16219	3.65534	3.1043	3.4523	3.60986	4.067	3.62626	2.28187	3.71753	3.34375	3.36296	3.38181	3.89776	3.67486	3.62689	3.93322	3.4758	3.55635	3.43152	3.69014	3.78817	3.81746	4.08145	3.77346	3.80813	4.28416	3.74186	3.9923	3.75271	3.73559	3.43134	3.53778	3.7729	3.82397	3.36667	3.60443	3.68041	3.59121	4.22379	4.17279	2.95412	3.59359	3.53201	3.52013	4.0063
IGHV1-69D	0.000327126	-3.48528	0.00326442	1.79473	1.98619	1.01443	1.16433	2.42104	-2.82721	-1.17978	0.207438	-1.72575	1.24066	-0.669215	1.93441	-0.184523	-1.05812	-1.73975	-0.764075	-2.04276	-0.610927	0.365277	1.857	4.70114	1.09398	-1.41502	-0.472029	-0.250008	2.24008	-0.0888379	-0.0888379	-0.0888379	1.09099	-1.43568	0.340826	3.72417	1.22878	1.71485	3.6231	1.10466	-0.539683	1.04365	4.87092	1.91617	-1.97168	1.77895	2.07743	1.15012	0.962208	1.15565	2.16001	-1.936	-1.72059	-0.266224	3.15945	2.67224	0.508915	1.23408	3.17543	1.74715	-1.14116	2.82714	4.40733	2.95896	-0.483815	-0.577818	-1.55402	3.57721	-2.2538	1.95797	1.96417	1.21501	-0.763861	-1.69817	1.52473	3.16136	3.53047	3.645	-0.0289224	1.65952	0.676459	1.69409	3.26742
FOSL2	0.000327318	-3.48503	0.00326496	-0.580092	9.13247	9.84432	9.28209	9.48537	9.81462	10.4915	9.32762	9.48503	8.85864	9.85619	10.2566	9.30762	8.72298	8.93848	9.63584	9.19386	9.42105	9.71909	9.745	8.58776	8.34671	7.15679	8.86538	9.01948	9.8102	8.40532	8.40532	8.40532	9.59936	7.82489	8.95775	8.9021	8.17085	9.22967	7.64849	7.97989	9.54009	9.35533	9.48947	7.97213	8.60432	9.64615	8.36007	8.52251	9.73518	9.58497	8.89582	8.78049	8.02613	8.12554	9.78718	9.28533	8.42756	8.56219	8.78716	8.87522	8.2283	9.91754	8.67678	8.95142	8.94523	8.73343	7.90459	9.60452	10.1194	9.06414	9.48391	8.36478	9.42605	7.60063	9.0154	9.38217	8.62891	8.6881	9.7894	9.00278	8.86218	8.95601	8.24894
PTER	0.000327474	-3.48482	0.00326516	0.416052	3.49635	3.00048	3.42642	2.65228	2.96417	3.0932	2.57229	2.9613	3.74841	3.17676	3.12787	3.18971	3.59473	2.89692	3.30861	3.24726	2.94992	3.45528	3.55133	3.36541	3.73554	3.80648	4.01234	3.61473	2.72958	3.97182	3.97182	3.97182	3.17794	3.83359	3.64365	2.5445	3.33302	3.26522	3.9255	4.14115	2.99284	3.1703	2.85273	3.78173	2.97261	2.65408	3.8256	3.57155	3.13084	3.33516	3.51049	4.13235	4.11918	4.31152	3.28711	3.60469	3.8017	3.8199	3.54177	3.72673	3.70072	3.26007	3.13688	3.28429	3.43908	3.17602	3.77852	2.9917	3.4668	3.25649	3.75864	3.7033	3.44033	3.94155	3.66587	3.50277	3.41315	3.70861	3.16859	3.16373	3.14238	3.4617	4.13087
CACNA1E	0.000328031	-3.48408	0.00326935	-0.90521	5.95617	7.81817	4.36951	6.89752	5.8701	7.22384	5.81437	7.77215	3.74841	5.70798	7.18255	7.21177	5.35958	5.4679	6.56776	6.73982	6.35908	6.96518	5.89759	6.2978	4.61504	3.7121	4.69682	5.38098	6.70718	4.42785	4.42785	4.42785	6.68735	5.76323	6.01843	5.69374	5.26179	5.8978	3.80357	5.18751	6.48215	6.66074	6.58886	3.5358	3.57222	7.05987	4.50332	3.92266	7.10207	6.04739	4.55013	5.76406	3.40189	4.10386	6.39078	6.40937	4.90102	5.89241	5.12455	5.17723	3.64579	6.68863	4.86902	4.97169	5.88673	6.42987	4.91742	6.23449	5.93567	6.63451	6.10394	3.39684	6.78499	3.37701	5.49761	5.99207	5.05767	4.97784	6.7296	5.63336	4.00088	5.21633	3.79662
RERE	0.000328663	-3.48325	0.00327428	-0.502448	8.70302	10.0834	9.29282	8.64396	9.06506	9.13211	8.83033	9.40589	8.25687	8.88294	8.77121	8.6679	8.49579	8.28786	8.54573	9.80323	9.63708	10.3838	9.13411	8.52727	7.76607	7.65562	8.83535	8.47362	8.88396	8.25797	8.25797	8.25797	8.83673	8.43222	8.24141	8.20647	7.96184	8.09367	7.74163	8.08094	8.29189	8.64979	8.80021	8.14985	8.55847	9.53098	7.96972	8.05005	8.99253	9.42276	8.74078	8.58429	7.66827	8.59576	8.52026	8.98885	8.72176	8.36167	8.41971	8.31753	8.09133	9.34463	8.53883	8.56873	8.7184	8.62377	8.25552	8.42903	8.64552	8.64865	8.38809	8.58694	9.30433	7.61056	8.20252	8.6034	8.31264	8.4251	8.49213	8.2487	8.53358	8.56821	8.19467
SSR3	0.000329216	-3.48252	0.00327841	0.426829	6.18617	5.57812	5.90019	5.58769	5.46378	5.9011	5.39975	5.59663	6.26636	5.63237	6.51238	6.01075	5.79771	5.72555	5.96769	5.6251	5.94038	6.16165	6.04804	7.07189	6.16883	5.69516	6.00044	6.1191	5.98334	6.64857	6.64857	6.64857	6.05754	6.32266	6.02744	6.49478	6.27953	6.33806	6.44881	5.94496	6.10387	5.20573	6.49435	6.2764	6.27576	5.76486	6.21257	5.57908	5.98507	5.82069	6.34689	5.61671	5.79618	6.54673	5.98946	5.84248	5.99963	6.12232	6.6534	6.17197	6.38336	5.80641	6.35242	6.69149	6.36623	6.67942	6.03022	6.30462	6.46124	5.9066	5.91331	5.75516	5.97103	6.26714	6.33239	7.00299	7.03191	7.44994	5.9183	5.72921	5.94413	5.82878	6.66292
ELF1	0.000329917	-3.4816	0.00328387	-0.442324	8.36326	8.1251	8.8147	8.22987	9.19277	9.12948	8.39237	9.06145	7.88576	8.4565	8.59083	8.39968	8.76635	8.56248	8.40423	9.33959	8.99624	9.50185	8.64011	8.3582	7.47494	7.14686	8.91042	7.96332	7.8649	8.36167	8.36167	8.36167	7.84609	8.11828	8.0592	7.91626	7.71013	8.30035	7.29396	8.4854	7.92148	8.34223	8.56525	7.9176	7.56763	9.3082	8.19297	7.87531	8.64972	9.12311	7.85268	8.15231	8.07895	8.71654	8.24204	8.07515	8.26805	8.27984	7.96816	8.06276	7.82105	8.43074	7.76445	8.27774	8.08418	8.22291	8.10199	7.99395	8.70372	8.16049	8.21617	8.05692	9.07947	7.51142	8.21318	8.57634	7.92747	7.97427	8.3323	8.50582	7.82469	8.31859	7.83475
PYGO2	0.00033004	-3.48143	0.00328387	0.297021	5.10638	5.1429	5.38413	4.85355	4.71272	4.14781	4.71794	4.89734	5.09887	4.90083	4.66212	4.59028	4.91447	4.75227	4.78666	5.02946	4.84845	5.19786	5.5302	5.04321	5.08138	4.96987	5.42412	5.03783	5.05964	5.10812	5.10812	5.10812	4.77266	5.37118	5.13883	4.87848	4.95106	5.01744	5.41603	5.26841	4.78347	4.525	4.72097	5.38826	5.40447	4.92443	5.31471	5.21063	5.04203	5.06998	5.38678	5.12333	5.42408	5.41145	5.18176	5.11896	5.39732	5.27148	5.30337	5.07428	5.37368	4.73133	5.22543	5.46935	5.28191	5.22075	5.22769	5.02397	4.42087	5.19952	5.3241	5.57385	4.91516	5.26237	5.14075	4.84367	5.35194	5.21313	4.68008	4.90485	5.20469	5.14892	5.42763
RFX7	0.000331313	-3.47976	0.00329409	0.394054	5.68474	5.17312	5.67546	5.09669	5.30608	4.96168	4.68213	5.40257	5.76656	5.20991	5.5613	5.72733	5.46203	5.47605	5.29588	5.38487	5.1973	5.34549	6.16762	5.73866	5.70994	5.8183	6.25388	5.4471	5.15931	5.90279	5.90279	5.90279	5.15172	6.43735	5.65244	4.84282	5.6608	5.52162	5.91812	6.03095	5.54351	4.73133	5.22554	6.21157	6.14807	4.60385	6.01689	6.04006	5.3692	5.61852	5.7268	5.91107	5.92797	5.96997	5.81721	5.74758	5.83442	5.98977	5.73725	5.39322	5.98368	5.24949	5.76665	5.76355	5.58807	5.25088	5.98991	5.42949	6.05349	5.78966	5.7914	6.14194	5.35682	6.17079	5.75054	5.70717	6.04581	6.26708	4.85126	5.44414	5.77888	5.70374	5.91144
AL033527.4	0.000331576	-3.47942	0.00329409	-0.424659	1.78834	1.78566	1.69298	2.11484	2.02313	2.04757	1.82826	2.46059	1.76981	1.99798	2.85975	1.38512	1.89446	2.75671	1.74743	2.11075	2.21061	2.34079	1.75885	1.80032	1.58391	1.5784	1.62023	1.30937	1.6983	1.5222	1.5222	1.5222	2.07444	1.68678	1.79774	1.62339	2.37507	2.12829	1.04255	2.08827	1.76771	1.81518	2.24923	2.06121	1.69008	0.952594	1.82842	1.64482	1.79798	1.38231	1.73545	1.17713	2.0948	1.49974	2.14723	1.39632	1.81148	2.13905	1.67419	1.10696	0.87165	1.58595	1.43338	1.6929	2.04063	1.69528	1.31135	1.30578	2.23884	1.63539	1.76936	1.44608	0.955878	1.73846	1.62836	0.567387	1.77942	1.13176	1.71283	1.73923	0.676459	1.31654	1.253
CBL	0.00033162	-3.47936	0.00329409	-0.476459	8.9236	9.53346	8.9333	8.59928	9.39672	9.7938	9.71631	9.0273	8.90581	9.24626	10.1423	9.35494	8.9912	8.12662	9.31729	9.00619	9.34539	9.4796	9.11145	8.77162	7.62784	7.49074	9.04112	8.10097	9.32867	8.48273	8.48273	8.48273	9.55958	8.41807	8.50913	8.67548	8.21269	8.42247	7.91407	8.00034	9.23646	9.00588	9.24885	8.38988	9.1222	9.09784	8.16159	8.28048	9.11344	9.16491	9.20522	8.5508	7.74641	8.59912	9.1032	8.82549	8.5648	8.60379	8.58565	8.67958	8.4813	8.98806	9.01375	8.56962	9.00765	8.92143	8.0286	9.31761	10.1408	8.79759	9.03024	8.66276	9.2879	8.02759	8.40507	9.04723	8.74255	9.16662	8.94591	8.69073	9.18395	8.83948	8.53464
AC079209.1	0.00033167	-3.47929	0.00329409	-0.855828	3.84344	4.61204	3.65885	4.64926	4.50257	5.40854	5.03833	4.34691	2.83942	4.05695	5.47431	3.58904	4.12296	4.46334	4.70311	3.92502	3.77128	5.82412	3.11864	3.99028	2.48218	2.14795	4.1514	3.23233	3.85371	3.90182	3.90182	3.90182	3.27337	2.02227	2.35067	3.43051	3.44961	4.00131	1.52646	2.859	3.5797	4.36412	4.39012	1.7997	0.898925	5.633	3.5913	2.75663	5.08599	4.29037	3.15952	3.74978	2.69065	2.25858	3.97771	2.81607	2.92264	3.24381	3.04223	3.40846	0.806358	3.62438	2.09856	3.98463	3.05541	3.58248	2.60474	3.13125	4.17288	3.12475	3.33416	2.53705	3.33805	2.53679	4.05989	4.50348	2.20355	2.41924	4.86976	4.4398	2.59466	3.06493	0.926232
RICTOR	0.000331757	-3.47918	0.00329409	-0.458065	8.79512	8.96106	9.22181	8.64965	9.59867	9.86494	9.0231	9.60518	8.40424	8.8001	8.69068	8.28931	9.18755	8.47798	9.09962	9.67993	9.53926	9.56212	8.73876	8.48051	7.87618	7.09269	9.14965	8.73057	8.47716	8.57936	8.57936	8.57936	8.38713	8.29755	8.59072	8.20471	8.89265	8.6105	7.69324	8.81197	9.14554	8.551	9.16867	7.97564	8.43124	9.83671	8.61709	8.31915	8.9078	9.35465	8.89651	8.84679	8.38795	8.9529	8.97683	8.98454	8.64128	8.51506	8.4674	8.69432	8.09475	8.90666	8.13512	8.5632	8.37403	8.46065	8.42136	8.56932	9.04672	8.50059	8.59683	8.42157	9.5109	8.14998	8.67374	9.26382	8.02941	8.08027	9.13865	9.13422	8.32354	8.54522	8.24186
FPR1	0.000332474	-3.47824	0.00329895	-0.594849	10.269	11.1405	10.4279	10.8977	11.0336	11.2297	10.4906	10.7222	9.25611	10.6383	11.1806	10.7536	10.1862	10.2488	10.6899	10.7022	10.8683	11.5443	10.5562	9.77238	9.4008	7.78082	10.3785	10.2318	10.7681	9.70238	9.70238	9.70238	10.8591	8.92118	9.94842	10.3199	9.64869	10.341	8.95304	9.62418	10.5097	10.5404	10.5552	8.80616	9.09437	11.2372	9.40622	9.17822	10.7889	10.8445	9.61897	9.79775	9.51346	9.27046	10.6966	10.3869	9.68619	9.46608	9.50567	10.2245	9.04518	10.5761	9.93536	10.1931	10.0526	10.3766	9.35086	10.5059	10.848	10.2642	10.1559	9.60625	11.0465	8.77659	9.93984	10.4033	9.86467	9.53524	10.8892	10.2711	9.75931	10.1259	9.31679
AL109809.1	0.000332552	-3.47814	0.00329895	-0.699301	3.77955	4.73499	3.40524	4.32669	4.23898	4.88319	4.98053	3.45421	4.14876	4.3598	4.62714	4.69818	3.48777	2.42732	4.76891	4.02589	4.1508	3.87066	3.22356	3.93952	2.01466	0.623679	3.20502	3.35656	4.34523	2.28647	2.28647	2.28647	4.39847	2.97732	2.60715	3.4932	2.37507	3.20791	2.06842	2.33144	4.82066	3.90415	4.17255	2.05198	3.90196	4.24156	2.91201	3.16484	4.3981	3.92683	4.00403	2.88947	1.85454	1.51957	4.0658	4.08923	3.18736	3.23099	3.99055	4.19449	3.15607	4.19428	3.74945	3.09959	3.93025	4.11465	2.44631	4.65249	3.76342	3.44507	3.39687	3.66629	4.6731	2.94611	3.66587	4.0048	4.00203	3.30156	4.35184	3.77474	3.80687	3.64948	2.8346
SCNN1A	0.000332661	-3.478	0.00329895	-0.594422	1.37218	1.97219	1.71609	2.67349	1.6932	1.80964	2.53836	0.917121	-0.0212265	2.29949	0.901504	0.653279	1.73989	2.02219	1.83196	1.79825	1.85535	1.55624	0.239198	1.22538	1.11809	2.61134	1.32073	1.61323	1.1656	0.652509	0.652509	0.652509	2.03538	0.278031	1.33885	1.08636	1.48167	1.48853	1.39754	0.575201	0.223333	2.52108	0.578128	0.621831	0.765175	2.07467	1.33808	1.20054	0.779569	1.84869	0.756349	0.807886	1.11112	0.290364	1.3145	2.02069	0.789438	0.919578	0.635614	1.29553	1.21134	2.07392	0.277186	0.90687	0.72088	1.21849	0.593092	1.0881	0.821192	1.41245	1.40454	1.48439	1.27056	1.0877	0.708754	0.679221	1.2326	0.651694	1.7399	1.25186	0.180559	1.24276	0.461521
XRCC2	0.000335315	-3.47455	0.00332264	0.725251	1.39533	0.913901	0.491573	1.35751	0.150949	0.548724	0.919916	0.708923	1.0232	0.527293	0.736261	-0.0751855	-0.522645	2.02219	1.00503	0.736581	-0.0122418	-0.0985484	0.310227	2.02796	1.66796	2.13269	0.42792	1.50999	1.03733	1.71413	1.71413	1.71413	0.699427	2.83038	1.05548	2.02803	1.06641	1.04061	1.3047	1.0638	0.121029	1.81518	1.72682	1.86439	0.496362	1.63527	0.799906	0.667059	1.35086	1.12464	0.756349	1.53582	0.815301	0.422648	0.801726	0.973858	0.950107	0.785775	1.61288	2.20256	1.21134	1.17868	1.68375	1.95928	1.86699	1.78473	0.683295	2.12975	1.36307	1.4715	1.3034	0.633749	0.259179	2.30382	1.29203	2.32344	1.99073	3.05959	0.887227	1.38998	0.722349	1.40939	2.13623
PSTPIP2	0.000335329	-3.47453	0.00332264	-0.839467	7.24347	9.29543	6.8882	7.74713	7.07709	8.33099	5.99097	8.71323	5.32791	7.48009	8.07139	7.84542	5.70524	8.30312	7.88801	7.777	8.17359	9.14072	6.733	6.79206	7.12365	7.07133	6.45603	6.75649	7.5581	6.95586	6.95586	6.95586	7.33954	6.93764	6.46547	6.92959	5.62479	6.60802	5.20427	5.63557	6.92604	7.15808	7.51396	6.38788	5.02744	8.83637	5.25945	5.74752	8.45355	7.73247	5.1738	7.12929	5.42896	5.67288	7.44169	7.30916	6.14681	6.5629	6.23202	6.79256	6.13179	8.42934	6.5095	6.70968	6.77463	7.95266	6.2164	7.72908	7.66472	7.03395	7.24736	5.43405	6.73006	5.20768	6.22571	7.50173	6.36378	6.36607	8.06692	6.90741	5.59685	6.32968	5.62412
LINC01801	0.00033559	-3.47419	0.00332385	0.634885	1.22252	-0.598518	1.09551	1.00273	0.609523	0.695928	0.087415	0.651815	1.20661	1.41131	-0.0116025	-0.184523	1.03216	0.948509	0.258955	0.199848	0.847844	0.151924	0.966943	0.979544	1.51296	1.60075	1.55098	1.77783	0.655646	1.11528	1.11528	1.11528	0.648557	1.32014	1.46207	0.752303	1.80374	1.3795	1.3047	2.2427	1.73344	1.26812	-0.332713	1.20824	1.67151	-0.16105	1.56613	1.87956	0.996116	0.771226	1.35338	2.03245	1.70147	1.33042	1.51558	1.55783	2.1461	0.820407	1.28623	1.39316	1.5068	0.404847	1.13024	1.22853	0.466326	-0.332326	1.92435	0.922292	-0.772147	1.50014	1.42875	1.36627	0.85174	1.79352	1.66782	1.38764	1.46259	1.01586	0.143213	0.569696	1.83231	1.19139	1.47815
UNC13D	0.000336061	-3.47358	0.00332617	-0.406067	8.14385	8.53937	8.6121	8.85593	8.6748	8.42929	8.74022	8.50202	7.83583	8.70761	8.83689	8.16946	8.01681	7.44818	8.12771	8.58184	8.50017	8.53607	8.4416	8.05756	7.45408	6.78876	8.0812	8.16449	8.86563	7.65808	7.65808	7.65808	8.07282	7.43091	7.9197	8.24074	7.48194	7.81052	7.41549	7.55427	8.3058	8.36154	8.56063	7.88857	7.97604	8.70264	7.69262	7.97237	8.45907	8.51149	8.04742	7.77855	7.4722	7.29159	8.47957	8.38338	7.90633	7.82726	7.76855	7.85437	7.79656	8.27501	8.22222	7.80851	7.73874	8.14862	7.59099	8.4283	8.74168	8.07145	8.20285	7.8289	8.56487	7.24009	7.93508	8.26939	8.06339	7.7291	8.14654	8.34101	8.09761	8.39082	7.41489
PCID2	0.000336103	-3.47353	0.00332617	0.378265	4.65042	4.19126	4.74583	4.00564	3.82987	4.02786	3.7206	4.30586	4.63177	4.57528	3.84142	4.23446	4.57886	4.53143	4.79371	4.64156	4.15626	4.3721	4.84297	4.75106	4.58941	4.586	5.06294	4.44696	4.32476	4.92793	4.92793	4.92793	4.18303	5.1927	4.86953	4.25103	5.0694	4.642	4.93292	5.03994	4.77507	3.95668	4.13479	5.24375	4.7941	3.43077	5.07804	4.94088	4.33657	4.63377	4.64253	4.92744	5.09735	4.95114	4.62299	4.44836	5.11956	4.80882	4.80404	4.3875	5.03909	4.21529	4.65923	4.8173	4.96536	4.53384	4.92206	4.1695	4.01892	4.69508	4.90372	4.59515	4.13274	5.08615	4.86544	4.90534	4.60973	4.77292	4.33418	4.40763	4.82817	4.63951	4.83333
SLC27A3	0.000336657	-3.47281	0.00333026	-0.521499	5.25665	5.56782	6.20181	5.8289	5.41467	5.41652	4.40298	6.69376	4.68219	5.30826	4.73329	5.32026	5.50724	4.72858	5.63863	6.59572	6.05881	6.52651	5.81757	4.46131	4.8899	4.38172	5.74927	4.71991	4.74749	5.31482	5.31482	5.31482	4.383	5.21781	5.40614	4.1048	4.93468	4.642	4.74032	5.5062	4.32969	5.31793	5.12895	5.49	4.81752	5.39052	5.08475	4.6525	5.13627	5.48906	5.22392	5.17352	4.47614	6.20093	5.09195	5.33815	5.66385	5.52742	4.63185	4.12868	5.17462	5.51603	4.69854	5.24009	4.8534	5.08119	5.54436	4.04894	4.43168	4.98071	4.99168	5.21945	5.43097	4.67913	4.72287	5.53018	4.75904	4.27717	5.46411	5.21008	4.82291	5.28533	4.20516
RPS8	0.000337429	-3.47182	0.00333652	0.505055	5.8052	5.65605	5.95342	4.8489	4.37358	4.49808	4.68988	5.41335	6.17799	4.77806	5.66073	5.26415	5.14755	5.333	5.67912	5.36915	5.91805	5.60018	6.04674	5.7036	6.6893	5.91624	5.76464	5.66251	5.6576	6.1902	6.1902	6.1902	6.02675	6.14586	5.69702	6.30543	5.75844	5.78475	6.41034	5.53264	5.02569	4.82969	5.36418	5.98605	6.20002	4.48314	5.4701	5.46125	5.46766	5.00122	6.21681	5.74014	5.55161	5.50893	5.34763	5.231	5.93508	5.46995	5.96082	5.72158	5.66364	5.15752	5.9297	5.86093	5.96424	6.30012	5.70102	5.9249	6.60824	5.51055	5.83508	5.64427	6.30511	6.63562	5.70148	5.96474	6.37402	6.97293	5.52764	5.58923	5.94049	5.72648	6.7679
DCAF16	0.000338354	-3.47063	0.00334427	0.371195	5.25843	4.98463	5.35682	4.55527	4.71272	4.32792	4.49726	4.78895	5.35924	5.17557	5.07069	5.12214	5.36337	4.80824	4.81116	4.90101	4.93359	5.02294	5.24989	5.26387	5.30916	5.12057	5.60298	5.23687	4.73978	5.59097	5.59097	5.59097	4.5024	5.86012	5.56579	4.72804	5.60125	5.20087	5.54719	5.8032	5.08804	4.40724	4.80031	5.52127	5.38892	4.68637	5.7081	5.51951	4.95203	4.85537	5.4468	5.54489	5.5881	5.57439	5.48578	5.23953	5.65804	5.51028	5.60704	5.16519	5.52467	4.53646	5.20192	5.37645	5.40729	4.83122	5.646	4.98507	4.65412	5.29046	5.31601	5.6219	5.2171	5.73514	5.51123	5.01865	5.25298	5.48967	4.79427	5.31569	5.26602	5.32012	5.53799
IRF7	0.000339626	-3.469	0.00335546	-0.866776	8.55514	8.79568	9.74952	9.25899	9.49182	9.88713	6.55344	10.1894	5.40874	8.96798	7.63251	8.35764	9.10117	9.56896	9.10989	9.92394	9.31901	9.94357	9.41631	7.15118	8.0684	7.83898	9.3269	8.62451	7.56865	8.19827	8.19827	8.19827	6.49198	8.1032	8.75578	6.65244	8.68674	8.71166	6.87882	8.95326	7.45375	8.27108	8.63893	8.23399	5.69623	9.40178	8.49335	7.84542	8.73738	9.53194	5.9863	8.50962	8.44648	8.8406	8.64272	8.67764	8.68921	8.79862	7.92125	6.57251	7.16545	9.0671	6.40406	8.64159	7.43579	6.8098	8.46334	6.66606	6.50966	8.44666	8.77812	8.80942	8.62707	7.29518	8.49471	9.01362	6.93841	5.73697	9.00553	9.03801	6.01498	8.18687	5.59317
DNAAF2	0.00034044	-3.46796	0.00336211	0.536735	1.35863	0.422519	0.98569	-0.719728	1.14938	-0.0124783	0.263902	1.01094	1.62267	0.203	1.34589	0.588286	1.06973	1.8572	1.34893	0.736581	0.0825738	0.715704	1.59783	1.83777	2.34593	1.80708	1.88697	1.36959	1.10289	1.8835	1.8835	1.8835	1.1286	1.45298	1.7789	1.52681	1.50722	1.71485	1.15319	1.66512	0.975706	1.60082	0.707246	1.28902	1.4277	0.432747	1.71192	1.47086	0.699506	0.810727	1.32741	1.42588	1.47458	1.77193	1.40734	1.03786	1.02419	1.07107	1.5705	1.85389	1.33224	0.250597	0.383927	1.36593	1.44074	1.21849	1.22389	0.784094	1.53331	0.870152	1.47599	1.19205	1.00526	1.82909	1.72505	1.62959	1.36487	2.11568	1.3049	0.928227	1.2778	1.165	1.67286
MMP25	0.000340776	-3.46753	0.00336403	-0.714701	9.97524	10.8315	10.0317	10.8567	10.2675	11.1393	10.9376	10.7613	10.1992	10.1562	11.3323	10.9851	10.0622	8.16243	9.9925	9.83903	10.2727	10.9485	10.0498	9.50344	8.91299	6.58381	9.35161	9.83856	10.632	10.0844	10.0844	10.0844	10.2982	8.18824	9.30924	9.8723	8.86944	9.58633	8.36246	8.43221	10.219	10.1367	10.333	8.14267	8.99459	10.6532	8.94017	10.0165	10.6559	9.83083	9.84089	9.64849	8.3411	7.98861	10.349	10.1428	8.85063	9.16767	10.4456	9.51369	8.40943	10.0282	9.41312	9.39327	9.22954	9.80344	8.80733	10.2791	10.8912	10.7612	9.80061	8.69999	10.2998	8.65163	9.5607	10.1169	9.58736	9.27262	10.5322	11.2394	9.35245	9.44561	8.56593
ZFP1	0.00034138	-3.46676	0.0033686	0.460018	2.32432	1.43292	1.76123	1.30411	2.05553	2.25175	1.58403	2.22642	2.55824	1.61634	1.85601	1.94822	2.24581	2.22931	1.9118	1.71539	1.65394	1.93593	3.01614	2.37219	2.84196	2.3462	2.77996	2.37077	2.25457	2.62738	2.62738	2.62738	1.79927	2.94007	2.51907	1.97044	2.06686	2.36597	2.59488	2.4312	1.73344	1.84335	1.74698	2.29822	2.73391	0.952594	2.57345	2.33943	2.18365	1.95828	2.39064	2.85595	2.41345	2.80268	2.32435	1.6832	2.30315	2.74598	1.75209	1.95328	2.72389	2.20572	1.98444	2.66081	1.12525	2.26682	2.36687	1.66203	2.42345	2.32112	2.62924	2.7797	2.19343	3.17758	2.38808	2.51649	2.48513	2.75671	1.81821	2.16192	2.4657	2.3024	3.00343
SP100	0.000342335	-3.46555	0.00337551	-0.495498	9.3906	9.77111	9.91016	9.32812	9.93482	10.4278	8.68733	10.2568	8.26361	9.57704	10.0013	10.0337	9.57336	9.23857	9.79784	10.2344	9.7968	10.4356	9.81517	8.90728	8.6389	7.99953	9.61202	8.97807	8.97404	9.30633	9.30633	9.30633	8.97493	9.35817	9.28054	8.5264	8.80395	9.26802	7.85697	9.51734	9.38422	9.43358	9.68212	8.98667	8.09493	9.90565	9.28074	9.05923	9.76859	10.1777	8.38885	9.48549	9.25481	9.46776	9.66822	9.265	9.39576	9.43516	9.02589	8.88745	8.71258	9.66889	8.70424	9.14321	9.0805	8.89832	9.2739	9.18043	9.39279	9.38658	9.41381	9.17376	10.2568	8.62121	9.41515	9.84964	8.72911	8.53949	9.57461	9.41559	8.58785	9.31492	8.27205
CCDC50	0.000342363	-3.46551	0.00337551	0.528719	4.53948	4.33911	4.3912	3.12223	3.68723	3.91216	2.6903	3.50347	4.56281	3.88062	3.47248	5.15056	4.67341	4.30759	4.11575	4.15726	3.77128	4.30905	4.84596	4.86426	5.22703	4.72985	5.13372	4.7343	3.90975	4.57454	4.57454	4.57454	4.05216	4.66988	4.27796	3.94206	4.90616	4.89733	4.81375	4.96425	3.69991	3.84962	4.2906	5.28668	4.94285	2.97378	4.63713	4.10577	3.63458	3.87186	4.94748	4.16694	5.0104	4.92349	4.26813	4.87579	4.73445	5.46038	5.18899	4.53382	4.75537	4.10143	4.26096	4.8737	4.80263	4.48129	4.72378	4.39199	4.83328	4.39305	4.15314	4.95196	4.28045	4.52499	4.48404	4.84966	4.95856	5.62275	3.67582	4.32823	4.32473	3.95304	5.07475
DHRS13	0.000344786	-3.46245	0.00339784	-0.741373	6.00963	6.80495	5.48007	6.84006	6.85346	7.64217	6.32039	6.09134	4.98549	6.9967	7.09851	5.51206	6.10305	5.89171	7.08591	6.59669	6.25096	6.22904	6.28247	5.23784	5.44161	3.26425	5.60725	6.43754	6.78414	4.81059	4.81059	4.81059	6.43215	4.03776	6.36325	5.65084	5.58335	6.16133	4.23633	4.98901	6.87783	6.05017	6.51581	3.84187	4.60885	6.56548	5.62425	5.20292	7.05257	6.37262	5.30432	5.36294	5.0474	4.15548	6.91622	6.26559	5.35309	5.19106	5.68235	5.22276	4.37396	6.71928	5.15747	5.64973	5.24435	4.82702	4.95412	6.75738	6.48479	6.03937	6.64595	4.84193	5.89447	5.18898	6.40861	6.3604	5.07128	4.57553	7.07152	6.19271	4.96568	5.45964	4.28776
AC008040.2	0.000344913	-3.46229	0.00339784	-0.973262	-1.11873	-2.43793	-0.947725	1.00273	0.0896852	-0.943459	-0.0435068	-2.51077	-2.65476	-0.808887	-0.766917	-0.573251	-1.05812	-0.319947	0.258955	-2.49011	-0.943233	-0.786333	-4.36345	-1.26911	-1.29249	-4.36345	-2.37587	-2.69691	-2.38298	-1.53193	-1.53193	-1.53193	-2.63396	-2.95619	-1.64735	-1.60875	-2.75274	-1.6397	-1.57387	-1.51931	0.0109122	-1.96124	-1.24704	-2.26361	-2.53612	-0.0597428	-1.81233	-1.17377	-1.61446	-0.589742	-2.43206	-2.90309	-1.90499	-2.28515	-0.771286	-2.14071	-1.30434	-1.23258	-3.42901	-0.62126	-1.99431	-0.227563	-0.835444	-1.2405	-1.38899	-0.873827	-2.36163	-1.56874	-1.65716	-1.38762	-0.0820715	-1.89682	-2.44485	-4.36345	-1.70962	-0.630904	-1.00051	-1.36997	-1.75146	-1.52421	-1.11461	-1.39702	-2.56195
FLT3	0.000346153	-3.46073	0.00340865	-0.93885	3.76882	3.357	3.99746	5.23864	5.34592	3.77813	5.31544	3.69231	5.35924	5.03455	4.07277	3.51229	3.22182	5.18418	3.51018	3.18704	3.46303	5.17447	1.4484	3.13666	4.0177	5.4934	4.08354	2.51106	2.29721	4.28393	4.28393	4.28393	3.43969	2.47178	0.741962	3.43584	1.22878	2.40358	2.31445	1.42813	1.92779	3.23554	4.02346	3.01054	2.33424	5.77175	2.14318	2.22229	3.67177	3.72453	2.77378	2.4012	2.55423	2.39368	3.70798	3.06674	2.59818	2.82485	2.72243	2.24241	3.89774	3.54364	3.46331	3.13078	2.42777	4.10078	1.74746	2.37414	5.37884	2.15094	3.71992	2.31059	4.15479	1.70056	2.15806	4.46108	2.00701	3.42029	2.57253	4.75949	3.93906	3.67308	2.10956
SUCLA2	0.00034683	-3.45988	0.00341391	0.375281	3.59076	2.70199	3.46103	2.67349	3.07895	2.95386	2.93597	3.0413	3.86757	3.21332	3.44596	3.48577	3.49469	3.29738	3.73169	3.53184	2.89872	3.06544	3.78123	3.68083	3.97544	3.97852	3.78995	3.62712	3.11839	4.10237	4.10237	4.10237	3.47661	4.29242	3.53557	3.39264	3.70828	3.42007	3.85768	3.8116	3.35023	3.1703	3.18385	3.82842	3.77287	2.20253	3.7932	3.61403	3.38232	3.25867	3.66361	3.44615	3.78002	3.97332	3.41001	3.44273	3.66365	3.55786	3.8603	3.52613	3.90945	3.17685	3.43256	3.71307	3.79824	3.65069	4.03128	3.40715	3.54852	3.52389	3.9168	3.78997	3.52741	4.08085	3.60111	3.72754	3.46123	3.81647	3.22717	3.19234	3.45934	3.55102	4.04552
AL596094.1	0.000347175	-3.45945	0.0034159	0.66299	-0.03701	0.184364	-0.359403	-0.33384	-1.83965	-0.740452	-0.848081	0.00026349	-0.610974	-0.54188	-1.14274	-0.573251	-0.414934	-0.706112	-0.939815	-0.995618	-1.37574	-0.518974	0.00236146	-0.856496	0.218518	0.386966	-0.291587	0.453226	-0.218159	0.218105	0.218105	0.218105	0.0857785	0.179213	-0.143019	-1.03658	0.196909	-0.0473203	-0.503639	1.22073	-1.15788	-1.6161	-0.612047	-0.109729	-0.337286	0.0349145	-0.401577	0.593494	-0.619431	-1.58713	0.00807834	0.207796	-0.298481	0.691003	-0.192286	0.101856	-0.0516284	-0.174133	0.461044	-0.360304	-0.363563	-0.772067	0.100627	-0.0917832	-0.026668	0.273239	0.638898	0.631241	-0.0567612	-0.865116	0.0486716	0.104373	-0.219124	0.795729	0.107306	0.089233	-0.654731	0.301815	-0.0289224	-0.383838	-0.0315629	-0.260117	0.183281
AL512343.2	0.000347611	-3.45891	0.00341877	-0.4995	3.23116	3.90736	3.7	3.81838	3.79671	3.63949	4.53503	3.74786	2.90458	3.93637	3.00003	2.92602	2.80928	3.1725	3.4843	3.875	3.18176	3.96638	2.5573	3.09087	2.79039	1.76811	3.16695	3.17442	3.1263	2.87397	2.87397	2.87397	3.01681	2.34074	2.51907	2.69432	2.6747	3.28046	1.95081	2.58351	3.43795	3.47949	3.37738	1.84315	2.52218	4.15463	2.76939	2.79815	3.62377	3.94024	2.97114	3.58051	2.94371	2.5073	3.56918	3.55088	2.82238	2.31936	3.05765	3.43736	2.19613	3.4843	3.20398	2.79341	3.22953	3.36189	2.33939	3.17799	2.25516	3.2139	3.18577	2.7797	3.69478	2.91334	3.21155	3.89325	2.82536	3.03995	3.85987	3.48216	3.22441	2.96905	2.80166
AL627309.7	0.000347836	-3.45863	0.00341957	-0.781098	6.42902	7.79672	6.12834	6.88848	6.64702	7.35217	7.74566	6.75774	5.35147	6.52116	7.56738	7.66463	6.17161	4.67292	7.31671	6.56943	7.56311	7.2539	6.04283	5.61336	5.66565	2.57793	5.59153	6.50453	7.00439	4.96444	4.96444	4.96444	6.67071	5.41663	5.68442	6.40321	5.326	5.6037	4.54362	5.37664	6.97543	6.06968	6.74177	4.89338	6.02362	7.15448	5.59636	5.74115	7.05559	6.25046	6.73048	5.62917	5.12771	4.68966	6.9992	7.53628	5.67395	5.86779	5.92659	5.05949	5.27154	7.44045	5.03382	4.76111	6.08672	6.34713	5.49695	7.50818	6.72268	6.92198	6.16377	4.50718	7.19788	6.01735	6.22489	6.5163	6.96523	4.35078	7.27497	6.37219	6.05588	6.78603	5.50256
TRBV28	0.000348924	-3.45727	0.00342886	1.33459	-0.108707	-0.755238	-0.809305	-2.09055	-3.39983	-0.131596	0.263902	-0.55008	-2.65476	-2.60266	-1.65233	-4.36345	-1.42532	-1.46542	-4.36345	-2.49011	-0.469668	-2.14778	-3.20893	-0.273964	-0.599443	0.386966	-0.678309	0.560461	-0.687082	0.218105	0.218105	0.218105	-0.583288	-0.915339	1.23208	0.00888911	-0.743205	-1.49425	-2.23265	1.25743	-1.44124	-1.33779	-1.41611	0.37776	0.0554431	-0.387879	0.589608	-2.58221	-1.42305	0.508396	1.00592	-0.455205	-1.27704	1.94325	-0.412688	0.515537	0.508915	-4.36345	-1.31221	0.372496	-0.0905454	0.250597	-0.613806	-3.38968	-0.956983	0.0604804	0.886838	0.0420235	0.583407	-0.865116	0.0486716	0.413203	-2.44485	0.230814	0.369063	1.21282	0.487797	-0.846692	0.222145	-4.36345	-0.28034	-1.24775	1.36996
LRP10	0.000350206	-3.45568	0.00343996	-0.525901	10.1479	11.2185	10.2611	10.4609	10.9163	11.0834	10.8444	10.5321	9.81227	10.4426	11.0164	9.80799	9.80986	9.59808	9.94644	10.6449	10.9742	11.1856	10.5427	9.69231	9.31501	8.44436	10.0256	10.0956	10.7565	9.53733	9.53733	9.53733	10.7378	9.0764	9.96284	10.2082	9.45922	9.89071	9.39527	9.29843	10.0614	10.1914	10.2967	9.32917	9.74176	11.0812	9.38251	9.67293	10.7651	10.5058	9.88689	10.0135	9.07892	9.11098	10.3967	10.3203	9.70549	9.34957	9.87634	9.81469	9.32915	10.6066	10.0346	10.0259	9.48275	9.78574	9.33203	10.3192	11.0938	10.2071	10.3292	9.3364	10.4926	9.42477	9.82694	10.1664	9.99197	9.39293	10.5305	10.3785	9.92708	10.0088	9.51221
ABCF1	0.000350342	-3.45551	0.00343996	0.397353	4.88016	5.10065	5.20378	4.14882	4.20688	3.55521	4.28174	4.45936	4.84041	4.68023	4.63499	3.83299	4.74483	4.69754	4.47679	4.6453	4.43759	5.02032	5.67347	5.29112	4.85088	5.0734	5.39642	5.09914	4.59635	4.87228	4.87228	4.87228	4.69957	5.56589	4.4781	4.64765	4.0629	4.55483	4.53342	4.84572	4.46113	4.30962	4.67435	5.61119	5.13811	4.19619	5.14054	5.01319	4.63445	4.73734	4.90641	4.81635	4.97577	5.41675	5.05656	5.27482	4.90592	5.20587	4.73617	4.59922	5.24098	4.66035	5.00275	5.13825	4.90887	5.11089	5.07568	4.57077	4.90484	4.99588	4.80774	5.4679	4.53281	4.87478	4.85266	4.76029	5.31807	5.38844	4.03951	4.73053	4.86954	5.00757	5.25892
LMF1	0.000351702	-3.45382	0.00344975	0.473061	4.07707	3.65048	4.3326	3.91059	3.22855	2.81579	3.40629	3.55888	3.90521	4.16356	2.70436	3.6698	4.36884	3.73122	3.23809	3.80326	3.295	3.87647	4.4613	3.93952	4.28853	4.36876	3.95094	4.36058	4.06996	4.38744	4.38744	4.38744	3.41707	4.47795	3.98104	3.15484	4.47904	3.68736	4.64886	4.66627	4.2349	3.9759	2.83399	4.39723	3.94512	2.99748	4.51081	4.63885	3.70802	3.56043	4.12953	4.47089	4.66396	3.82978	4.26813	4.2566	4.49493	4.21429	4.49977	3.86928	4.43733	3.52693	3.90989	4.08757	4.05697	3.88717	4.67239	4.03377	2.80228	4.10682	4.38118	4.86389	3.69478	4.75043	4.2111	3.25458	4.09639	3.81069	3.7036	4.23048	4.35417	4.16761	4.20201
TIMM23B-AGAP6	0.000351766	-3.45375	0.00344975	0.496915	1.48598	1.31961	1.16433	0.221373	0.694281	0.548724	0.732554	1.29825	1.6734	1.50277	-0.340384	0.775092	2.01492	0.948509	1.09899	0.895566	0.613899	0.863433	1.5399	1.38567	0.798257	1.13333	1.66462	1.68608	1.33887	1.30077	1.30077	1.30077	1.59949	1.80749	0.991463	0.171054	1.4022	1.69981	1.60643	2.1085	1.54874	1.22594	0.863185	1.48004	1.61431	0.852181	1.72915	1.62649	0.699506	1.35585	2.00484	1.76984	2.13123	1.66913	1.8326	1.81689	2.12941	1.6545	2.08874	1.01793	1.80301	1.30163	1.6627	1.71365	1.2916	1.49781	1.82877	1.2717	0.634203	1.4715	1.71132	2.01592	1.27056	2.10052	1.70623	1.21282	1.87125	1.68087	0.887227	1.86301	1.50483	1.83465	1.63596
DMAC2L	0.000351773	-3.45374	0.00344975	0.407052	3.40485	2.97575	3.15767	2.05144	2.947	2.69846	3.06868	2.57253	3.77769	2.74882	2.93795	3.34532	3.55554	3.05767	3.07424	3.49091	2.67354	2.4998	3.14802	3.49411	3.57935	3.55498	3.3816	3.38602	2.95934	3.35457	3.35457	3.35457	3.29006	3.75428	3.26474	3.41979	3.85478	3.05675	3.53389	3.85416	3.87514	2.62212	2.92531	4.05319	3.86156	2.7687	3.63766	3.77658	2.89958	2.87664	3.69948	3.78138	3.57053	3.86509	3.3233	3.02787	3.78582	3.26282	3.48587	3.35494	3.77513	2.91963	3.43876	3.47257	3.4567	3.12212	3.92899	3.42276	3.48767	3.62488	3.41516	3.8572	3.40397	4.0397	3.52257	3.14197	3.64418	3.41267	2.7158	3.16373	3.45255	3.606	4.04199
SALL2	0.000352287	-3.4531	0.00345337	0.582512	1.34965	0.965039	1.23003	1.409	1.14938	0.0975504	0.954636	0.465529	0.619611	0.468006	0.335181	0.588286	1.5928	0.851565	0.61755	0.736581	0.613899	0.766647	1.4484	1.38567	2.12583	2.63319	1.94211	1.21404	0.859074	1.30077	1.30077	1.30077	0.541098	1.59392	2.0226	1.83179	1.13357	1.17719	2.1902	1.0638	0.318861	1.56743	0.279011	1.42391	1.53433	-0.270011	1.96558	1.864	1.24202	0.993473	0.904197	1.49284	1.63538	0.886962	1.59668	1.85292	1.87292	1.30916	1.43536	1.39316	1.33224	1.85047	1.74511	1.16968	1.12525	0.966572	1.59313	1.12674	0.298543	1.75904	1.47599	1.48439	1.45957	2.29112	1.24062	0.00588205	1.31341	0.487335	1.06904	1.0991	1.33799	0.76913	1.72649
ALKBH3	0.000352837	-3.45243	0.00345728	0.429778	3.0757	3.17351	2.91962	2.11484	2.80174	2.07473	2.36851	2.54142	3.27683	3.05109	2.35122	1.69397	3.14469	2.87242	2.58287	2.73304	2.77641	2.54427	3.49909	3.23115	3.18778	3.55498	3.2711	3.02328	2.33862	3.53649	3.53649	3.53649	2.5468	3.70184	3.21655	2.3993	3.22938	3.10891	3.50289	3.72252	2.72286	2.60577	2.56537	3.42935	3.19046	2.11856	3.19225	3.4202	2.57999	2.67737	3.0043	3.37693	3.38691	3.50112	3.13251	2.86099	3.47179	3.19845	3.52523	3.04528	3.37452	2.62221	2.83211	3.24207	2.98428	2.85933	3.63332	2.8018	2.33409	3.00994	3.25511	3.37152	2.73719	3.59929	2.96462	3.12231	3.21006	2.93748	2.52662	2.9346	3.30955	3.08618	3.46968
MIR1249	0.000353	-3.45223	0.00345728	-0.567816	0.301117	1.50381	0.907541	1.35751	0.652524	-0.261442	0.263902	0.251571	0.566917	0.273953	1.18417	1.49558	0.690108	0.31042	-0.00865644	-0.277448	-0.11373	0.226603	0.504468	0.198604	0.463973	0.623679	-0.678309	-0.93245	-0.802391	-0.0329289	-0.0329289	-0.0329289	0.363227	-0.232242	-0.143019	-0.460209	0.580623	-0.524103	0.210186	0.321545	0.853411	-0.429206	0.222523	0.596664	0.111636	0.565522	-0.737934	-0.397819	0.817993	-0.589742	0.405586	-0.455205	-0.583195	0.824554	-0.262078	0.0406915	0.401818	0.516839	0.365141	-0.825794	-0.290314	-0.0169417	0.220701	-0.243487	0.466326	0.501464	-0.361177	0.877681	0.0960092	0.346908	-0.303503	-0.107194	-0.219124	0.00062414	-0.0123216	0.925901	-0.37601	-0.355491	0.622082	0.626699	-0.581144	0.115525	-0.371144
DCTPP1	0.000353132	-3.45206	0.00345728	0.458401	2.22598	2.26526	2.06108	1.409	0.266184	1.90352	1.2624	1.56892	1.79294	1.53201	1.80128	2.04827	2.08998	2.39328	2.31567	2.06686	1.49064	2.32388	1.83308	2.3849	2.64034	2.3329	2.51493	2.38543	2.40511	2.29742	2.29742	2.29742	2.11248	3.44964	2.43732	2.41017	2.134	1.98677	2.71699	2.06775	2.12569	1.53324	2.29104	2.56148	1.95871	1.33394	2.32416	1.95493	1.96138	1.68828	2.03724	2.43565	2.2128	2.62183	2.26356	2.05202	2.12941	2.60411	2.01166	2.29388	2.53528	2.02717	2.2043	2.71326	2.27721	2.17716	2.40714	2.32515	1.80122	1.73514	2.20751	2.27825	1.38691	2.78337	2.42309	2.03895	2.66011	2.91609	1.50756	2.27322	1.72369	2.41865	2.7594
ANTXR2	0.000353266	-3.4519	0.00345728	-0.459648	7.1131	7.49838	7.06454	6.96358	7.48433	7.92562	7.6765	7.63706	7.27415	7.13951	8.38813	7.66463	6.85337	6.36872	7.44693	7.28351	7.64112	7.60742	7.04686	7.20052	6.12042	5.65566	6.96427	6.53032	7.37658	6.78994	6.78994	6.78994	7.22104	6.47559	6.66655	6.85049	6.7221	6.82238	6.17163	6.02298	7.89991	7.23321	7.42641	6.26246	6.88934	7.89861	6.51721	6.54276	7.41882	7.04789	7.32284	6.98361	6.0994	6.54249	7.1762	7.01781	6.6833	6.74124	6.8372	7.38345	6.48922	7.24492	6.94828	6.73019	7.35821	7.48757	6.15566	7.19989	7.75965	7.12239	6.85917	6.39541	7.58651	6.43019	6.84869	7.44945	6.98181	7.58699	7.32835	7.20866	7.18955	6.76916	6.77957
TTC12	0.000353833	-3.4512	0.00346141	0.493706	3.26706	2.85894	3.24765	2.65228	2.7728	2.07473	2.7898	2.50963	3.38733	2.8797	2.23212	3.05187	3.41665	2.50905	2.83579	3.36066	2.14622	2.73541	3.67759	3.45247	3.82613	3.77734	3.46553	3.36398	2.32495	3.21145	3.21145	3.21145	2.28893	3.6658	3.21655	2.76377	3.56966	3.33988	3.82044	4.05516	3.00726	2.99298	2.79579	3.60685	3.27286	2.51321	3.9224	3.86521	2.75853	2.97554	3.39023	3.79471	4.04157	2.64909	3.4156	3.17744	3.38307	3.00124	4.18565	3.2546	3.47248	2.85418	2.90561	3.03511	3.02028	2.98542	4.05682	3.10246	1.80122	3.43768	3.53153	3.63683	3.32838	3.75072	3.70433	2.67328	3.0305	2.81567	2.7021	3.59359	3.67888	3.25831	3.50592
SLC25A17	0.000354082	-3.4509	0.00346223	0.338821	2.79021	2.80382	2.65844	2.31706	2.25007	2.15327	2.0043	2.24584	3.24364	2.39807	2.37015	2.65163	2.61965	2.68818	2.23519	2.56968	2.38817	2.43828	2.5573	3.01117	2.82008	2.88162	2.77996	3.02328	2.49332	2.81425	2.81425	2.81425	2.60131	3.44433	2.83399	2.62135	3.07565	2.54494	2.58504	2.96266	2.93371	2.46777	2.55397	3.17685	2.88665	2.00623	3.24111	2.98953	2.67726	2.45858	2.95428	2.78647	2.95729	2.91177	2.88055	2.91311	2.81196	2.96301	3.00294	2.72734	3.25114	2.43791	2.967	2.86934	3.05541	2.92375	3.03128	3.12172	2.4939	2.73666	2.6906	2.80263	2.73719	3.02491	2.68587	2.56097	3.11558	2.91609	2.60235	2.25526	2.93391	2.71084	3.40536
PPM1N	0.000354207	-3.45074	0.00346223	-0.685152	1.33033	2.0453	-0.265875	0.862017	1.17909	0.829492	1.05405	2.10402	1.24066	0.930122	3.28573	2.85872	1.30845	1.99975	1.62643	2.56968	1.22568	0.997431	1.38401	1.07671	0.885104	2.65472	0.375474	1.24652	1.25484	0.617999	0.617999	0.617999	2.05504	0.127144	1.90589	1.89506	0.803196	1.47092	0.922711	0.632212	1.29049	3.13654	1.1321	0.119597	0.578409	1.54165	0.551373	1.15012	1.45205	1.53162	0.756349	0.772386	0.189999	1.05946	1.51558	0.973858	0.950107	0.473975	0.208157	0.167007	0.934114	1.2618	0.89782	0.0454755	1.57589	0.838739	0.960841	1.49487	1.17001	0.682974	2.07572	0.288846	0.617776	0.474905	0.852663	1.05591	1.1761	1.09415	0.980996	0.626699	0.892573	0.500294	0.543498
LACTB	0.000354516	-3.45036	0.00346383	-0.570696	4.90721	6.5619	4.50504	5.13159	4.34765	5.37888	4.13809	6.30204	4.39535	4.76272	5.35586	5.57422	4.3575	5.00702	5.4194	5.50691	5.8839	5.93962	4.69157	4.63621	4.57642	4.58039	4.67528	5.02619	4.37207	4.79329	4.79329	4.79329	5.10532	4.80029	4.48102	4.88043	3.97408	4.42138	3.39444	4.12137	5.22072	4.6539	5.31774	4.04391	4.02044	6.13441	3.81757	3.56194	5.46008	4.67983	4.66862	4.48466	3.91149	5.01016	5.26009	5.1734	4.46531	4.73812	4.20656	4.28312	4.02875	5.69493	4.10586	4.24551	5.37753	5.20625	4.41376	4.75778	5.42285	4.73177	4.65704	4.33444	5.79443	4.0359	4.49505	4.75711	4.39136	4.4546	5.39978	4.76267	3.94875	4.26089	4.15714
CRTAM	0.000355741	-3.44887	0.00347437	0.788172	1.73181	-0.931081	1.84747	0.621302	0.652524	0.384776	0.5629	1.43992	1.94521	0.639025	-0.469041	0.0264459	1.39979	1.42352	1.45934	0.791546	1.85535	0.954133	1.56916	1.87426	2.27265	1.98756	2.41454	2.27955	0.740489	2.65317	2.65317	2.65317	1.45894	2.38576	1.02383	1.78244	2.59355	1.11051	1.73652	2.2427	2.47584	0.834956	0.485147	2.39628	2.00395	-3.13743	1.42524	2.66981	1.59167	2.23001	1.73545	0.259994	2.27923	2.66699	1.18935	2.00476	1.65705	2.39024	1.826	1.21771	2.29464	0.996529	1.55259	1.07665	1.91877	1.34151	2.5216	0.784094	1.42207	1.07441	1.58774	2.34222	0.955878	2.68973	1.68715	1.45203	1.46259	1.99842	0.622082	0.785326	1.39578	0.83756	2.25048
ICAM2	0.000355909	-3.44866	0.00347459	0.417092	4.99426	4.78565	5.48512	3.98882	4.2248	4.29365	3.98275	4.165	4.92659	4.77501	3.97106	3.88803	5.13431	4.86832	4.36303	5.36235	4.77582	4.91418	5.02554	5.15868	4.98963	5.16625	5.17841	4.92446	4.85605	5.05429	5.05429	5.05429	4.31937	5.34293	5.4138	4.86669	5.20242	4.92992	5.17014	5.35986	4.12024	4.17751	4.12326	5.61433	5.12281	4.03377	5.1818	5.26346	4.97772	5.04948	4.69424	5.23349	5.26107	5.69703	4.90757	4.92739	5.49825	5.13024	5.37898	4.46532	5.31474	5.24439	5.18909	5.27715	4.93739	5.08119	5.43987	5.07426	5.02867	4.9499	5.1457	5.32217	4.76914	5.35983	4.93784	4.79484	5.40514	4.65194	4.21862	5.00499	5.09777	5.30812	5.27251
MLX	0.00035608	-3.44845	0.00347484	-0.284925	5.8985	6.28839	6.05887	6.29186	6.25026	6.22431	6.04029	6.07243	5.9919	6.14297	6.30547	6.05352	5.88986	5.77099	6.13506	6.01546	6.24968	6.67474	5.9346	5.72374	5.65642	5.17186	6.07325	5.8286	5.96582	5.848	5.848	5.848	6.05143	5.49061	5.64465	5.93299	5.63351	5.5648	5.49955	5.53264	6.02992	5.59773	6.07908	5.66666	5.72015	6.33609	5.59401	5.33856	5.93241	6.03598	6.06893	5.46375	5.36668	5.71219	5.8894	5.84695	5.61823	5.99262	5.8818	5.88888	5.62866	5.75174	5.78015	5.93457	5.84552	6.19392	5.67789	5.82123	6.48306	5.71832	5.86755	5.62511	5.97723	5.50159	5.70385	5.81056	5.85656	5.7385	5.87468	6.06576	5.8439	5.84653	5.76106
TRGV10	0.0003583	-3.44575	0.0034938	0.962539	1.08125	-0.755238	1.05982	-1.2481	-0.624414	-0.131596	-0.848081	1.26055	0.566917	0.527293	-0.942624	-0.573251	1.06973	-0.861814	-0.939815	1.20994	0.847844	-1.11477	0.876222	0.255053	-0.0237012	0.164932	1.3482	1.3398	0.418749	1.64726	1.64726	1.64726	0.298705	2.55296	0.177802	0.490755	1.16601	1.17719	1.567	2.61213	2.04418	-0.727732	-0.958773	2.2506	1.57488	-0.988481	2.48494	1.27301	-0.106352	0.459529	1.67497	1.00429	2.18996	1.66913	1.10869	1.55783	0.789438	2.49042	-0.0986822	0.372496	1.81965	0.730811	1.59765	1.07665	0.534297	0.116683	1.56967	0.195304	-0.772147	0.524704	0.430771	1.83504	-0.763861	0.831245	2.13008	0.832228	1.20463	0.933066	0.622082	0.626699	-0.109817	0.870595	1.43584
MED12	0.000358316	-3.44573	0.0034938	-0.421209	6.9961	7.92413	7.14444	6.98707	7.35524	7.13309	7.49196	7.1603	6.51784	7.32584	8.3137	7.5594	6.84527	6.36763	7.2877	7.2853	7.21823	7.65171	7.29083	6.92413	6.18247	5.96444	7.00044	6.72658	7.10532	6.47626	6.47626	6.47626	7.06067	6.65465	6.30189	6.81361	5.98331	6.41548	6.12996	6.2218	7.28584	6.76109	7.03361	6.96474	7.07568	7.68991	6.71177	6.73195	7.22958	7.07451	6.93076	6.6009	6.23318	6.40264	7.31785	7.31603	6.80651	6.70289	6.62908	6.93006	6.88673	7.04823	7.12411	6.88397	7.11285	7.08976	6.53303	7.49532	7.88521	6.90535	7.23197	6.82478	6.81646	6.35821	6.62828	7.14123	7.28788	7.15633	6.60075	6.89659	6.91359	6.7002	6.37458
RTTN	0.000358746	-3.44521	0.00349657	0.451651	4.75923	4.21257	4.76812	3.88354	3.92501	3.71047	3.95301	4.12884	4.73986	4.48097	3.82779	4.90581	4.92987	4.76896	4.39117	4.59982	4.06631	4.03552	4.61298	5.14381	4.65266	4.92406	5.0567	4.54162	4.23257	4.87958	4.87958	4.87958	4.10027	5.52874	4.83802	4.31894	5.25803	4.87407	5.01396	5.31486	4.80837	3.90415	4.15756	5.11562	4.89161	3.58734	5.26242	5.22896	4.01964	4.43325	4.67378	5.24325	5.31748	4.89531	4.9273	4.83584	5.13427	5.15928	5.15534	4.79947	5.28957	4.50268	4.78386	4.99094	4.86665	4.29596	5.2463	4.54604	3.38017	4.85331	4.87317	5.11802	4.21899	5.13315	5.11064	4.85562	4.78996	4.97525	4.06114	4.46737	4.91471	4.78307	5.37122
GLRX3	0.000359378	-3.44445	0.00350129	0.362451	4.35117	3.93328	4.44407	2.97625	3.60752	3.73622	3.2119	3.89662	4.38016	4.36793	4.14049	4.06566	4.32291	4.44684	4.28022	4.37084	3.71319	3.92213	4.29177	4.3491	4.49822	4.18864	4.63959	4.1663	3.95038	4.69738	4.69738	4.69738	3.96128	5.02143	4.45158	4.07437	4.68894	4.24094	4.53853	4.62122	4.32969	3.65668	3.88474	4.59447	4.41592	3.32235	4.64396	4.52475	3.95214	4.00978	4.5889	4.68649	4.5203	4.68308	4.35228	4.21221	4.64042	4.47017	4.62927	4.29895	4.68673	4.16759	4.34594	4.4292	4.56333	4.34678	4.55485	4.21054	4.07515	4.33858	4.63119	4.55746	4.0876	4.74113	4.38394	4.48051	4.54706	4.6871	4.06114	4.27127	4.5609	4.32486	4.72111
CDC23	0.000360199	-3.44346	0.00350786	0.38949	3.78967	3.4225	3.77894	3.46401	3.38972	2.90929	2.75082	3.21891	4.05621	3.59217	3.67633	3.00284	3.37223	3.79127	3.64868	3.45731	3.3721	3.65101	4.0538	4.06718	3.89401	4.16633	4.22734	3.63327	3.39848	4.01224	4.01224	4.01224	3.30656	4.66303	3.8874	3.43051	3.63485	3.7544	3.56924	3.77409	3.22018	3.06654	3.88018	4.24964	3.8819	2.4459	4.20081	3.92641	3.48738	3.61165	3.86204	3.68444	3.86538	4.28569	3.93546	3.7503	3.64616	4.36266	3.71225	3.68397	4.12895	3.35777	4.01328	4.03083	3.60632	3.765	3.94275	3.60484	3.98996	4.01057	3.79169	3.97623	3.22796	4.17716	3.99931	3.66098	4.23766	4.1773	3.10753	3.6289	4.01016	3.88999	4.17011
AGO4	0.000360359	-3.44326	0.00350799	-0.49628	8.23891	8.74491	8.07242	8.42891	8.81374	9.1311	8.97555	8.58158	8.28849	8.40778	9.48007	8.83392	8.08977	7.50258	8.22502	8.54308	8.639	8.76158	8.00872	7.84645	7.27605	6.41669	7.94246	7.87031	8.42544	7.7323	7.7323	7.7323	8.59306	7.47812	7.6543	8.15469	7.3593	7.79047	7.03011	7.32709	8.97868	8.22061	8.67671	7.36481	8.15863	8.93843	7.59586	7.57977	8.75156	8.17038	8.61446	7.65333	7.25627	7.44207	8.47254	8.31662	7.87726	7.71037	7.90242	8.51565	7.83006	8.23121	8.37985	7.89989	8.12643	8.47012	7.57193	8.79206	9.33902	8.18908	8.12	7.64481	8.64422	7.34248	7.93558	8.3574	8.04724	8.26455	8.45992	8.46171	8.40626	8.08412	7.73741
AL353708.3	0.000360546	-3.44304	0.00350837	-0.555718	2.23737	2.4381	2.45369	1.9508	2.72324	2.43059	2.89186	3.50347	1.6734	2.76122	2.67421	2.56982	1.76301	2.68818	3.10853	2.84121	2.67354	2.76076	2.19396	2.21032	2.41566	1.1934	2.01249	2.04116	2.22543	1.68108	1.68108	1.68108	2.2034	0.53939	2.03852	1.98505	2.59355	2.56997	0.922711	1.71875	1.86587	2.33515	2.14671	1.01281	1.67151	3.3594	1.40394	1.92525	2.32376	2.63398	1.75506	2.45817	1.5119	0.619285	1.99099	2.3455	1.68015	1.20816	1.50451	2.50516	0.90322	2.81343	1.80397	1.31253	2.21644	2.37447	1.59313	2.62416	2.08301	1.99868	2.54314	1.38664	2.95389	1.60119	2.04273	2.85097	1.6609	2.15274	3.15859	2.67565	1.58153	1.74842	1.63596
TMEM267	0.000361073	-3.44241	0.00351207	0.450148	2.39128	1.63591	2.13153	0.934088	1.79267	1.90352	1.20588	1.74307	2.17384	1.74679	2.3126	2.39083	2.58114	2.22931	2.53325	2.23493	1.59082	1.84404	2.33689	2.39749	2.64864	2.56662	2.8489	2.24781	1.51778	2.69516	2.69516	2.69516	1.45894	3.13063	2.5416	2.21322	2.60542	2.071	1.91984	2.90599	2.57591	1.30911	1.8624	2.6979	2.42574	1.57353	2.75264	2.60577	2.21278	2.07643	2.46397	2.58636	2.79271	2.95611	2.54474	2.45504	2.68067	2.50113	2.46923	2.84417	2.63267	1.51995	2.05075	2.18406	2.56409	2.12331	2.54584	2.23959	2.34938	2.47332	2.49808	2.66764	2.2962	3.27752	2.53401	2.45497	2.47345	2.46416	2.05224	2.42556	2.55717	2.09441	2.9443
C4orf3	0.000361238	-3.44221	0.00351225	-0.507462	6.41549	7.21125	6.72762	5.85001	6.76254	7.55445	6.04735	6.98643	5.84749	6.15006	7.72594	6.60668	6.43178	6.44339	6.55228	6.84831	7.36043	6.93905	6.62222	5.99009	5.71884	5.13213	6.6312	6.38014	6.46534	6.2527	6.2527	6.2527	6.86566	5.96024	5.99209	6.46316	6.13132	6.32096	5.5982	6.09445	6.61747	6.07563	6.78019	5.69658	5.47979	7.41755	5.96238	5.76961	6.89074	6.9737	6.06403	5.78202	5.73043	6.17927	6.76214	6.53111	6.03029	5.83852	5.83334	6.27962	5.31474	7.16349	5.85628	6.35924	5.8851	5.83732	5.50779	6.37852	7.26322	6.2741	6.83616	5.87625	6.85989	5.6294	6.38808	6.50496	5.59219	5.66825	7.0075	6.48536	5.5499	5.96215	5.66361
AC136475.5	0.000361634	-3.44173	0.00351466	-0.943062	4.8117	4.64377	4.75423	6.51535	6.24324	6.48314	5.19718	6.18615	0.619611	5.2031	4.93108	4.39033	5.70524	5.20886	4.61042	5.67894	5.71104	4.80874	4.26072	4.99845	4.13752	3.08558	5.27104	5.48843	4.29702	3.81689	3.81689	3.81689	3.89736	4.25044	3.7442	4.16701	4.83228	4.03765	2.40668	4.64565	3.64567	5.36242	5.02544	2.08855	1.21332	6.2768	4.71702	4.10246	5.59066	5.93905	1.52312	5.49947	3.60115	4.37277	5.06904	5.28804	3.74258	4.14425	3.14688	2.53755	3.23882	5.63383	2.78419	4.64169	4.44028	4.24013	3.31844	5.09876	4.45659	4.19706	4.87977	3.79759	4.37271	2.05618	5.06334	5.72845	3.60726	3.3661	5.90191	6.23914	1.95271	3.84083	1.30093
SARM1	0.000362309	-3.44092	0.00351978	0.465776	4.87472	4.25429	5.11529	3.99725	4.16666	3.85847	4.22599	4.49226	4.79817	4.71252	3.64559	4.4326	5.13431	4.61872	4.45918	4.64156	4.42408	4.46756	5.11753	4.85516	5.07215	4.97201	5.04835	4.95181	4.33503	5.11123	5.11123	5.11123	4.086	5.60091	4.92414	4.48237	5.25803	4.86061	5.37951	5.63731	4.82474	4.28415	3.76129	5.44928	5.01828	3.59513	5.47904	5.29716	4.19411	4.35859	5.01816	5.49267	5.39442	4.97109	4.84255	4.59916	5.30931	5.06133	5.13912	4.78381	5.16162	4.44605	4.91202	4.95	4.44028	4.54924	5.60476	4.50996	3.72292	5.09309	5.18532	5.48453	4.51588	5.4933	5.139	4.47277	4.78525	4.62582	4.42873	4.76902	5.22277	5.22434	4.99139
POLRMT	0.000362954	-3.44015	0.00352462	0.388695	4.11143	3.93968	4.43016	3.82788	3.43968	2.84764	3.41878	3.6637	4.09394	3.93637	3.45486	3.64604	4.07296	4.2892	3.7892	3.76257	3.21354	4.30905	4.60947	4.16617	4.46336	4.73743	4.3135	4.22044	4.04098	4.22209	4.22209	4.22209	3.66116	4.68346	4.10345	3.97538	3.97408	3.82194	4.66296	4.12137	3.76072	4.03818	3.55944	4.70015	4.56927	3.06633	4.57892	4.28878	3.80208	3.89961	4.17392	3.96555	4.37599	4.59	4.16553	3.95063	4.21153	4.51314	4.23057	3.54749	4.54882	3.51003	4.13671	4.37162	3.97374	4.02571	4.47817	3.99252	3.66303	4.21012	4.33389	4.59296	3.84474	4.40343	3.9034	3.74692	4.24111	4.06514	3.48095	3.95248	4.26008	4.10305	4.27582
MMAB	0.00036343	-3.43958	0.0035278	0.479517	2.36856	1.57137	2.38326	1.84261	2.16353	1.80964	1.36921	1.71547	2.25935	1.99798	1.42043	1.84071	2.10815	2.60139	2.31567	1.97487	1.30647	1.79581	2.0353	2.21032	3.09367	3.22162	2.32057	2.65109	2.39205	2.46211	2.46211	2.46211	1.75186	2.8546	2.79702	2.06976	2.7191	2.35641	3.06004	2.49407	2.57591	2.07489	1.24984	2.88623	2.61259	1.33394	2.41213	2.54853	1.75901	1.97576	2.3396	2.5761	2.7465	2.39368	2.38268	2.17096	2.89329	2.2701	2.77935	2.07597	3.01869	1.37813	2.45748	2.60638	2.56409	2.44202	2.85813	2.23959	1.20403	2.07682	2.70058	2.77198	1.56213	2.85414	2.31541	1.93012	2.38897	2.44934	1.68523	2.27322	2.45214	2.6645	2.8668
AC092338.3	0.000363933	-3.43898	0.00353125	0.639348	0.744769	0.184364	0.321183	-0.33384	-0.0412469	-0.562518	0.148674	0.0889865	0.270016	-0.963545	0.481617	1.22331	0.641032	0.31042	0.679692	-0.16852	-1.14334	0.226603	-0.634326	0.412245	1.35965	1.30652	0.829873	1.1468	0.255363	0.958613	0.958613	0.958613	0.541098	1.36579	0.924469	-0.110323	0.959426	0.916005	0.4458	1.25743	0.648019	0.376225	0.787321	0.0838186	0.833599	-2.03644	0.589608	0.593494	0.57041	0.408948	0.13325	1.30686	1.65219	0.379887	1.02326	0.762821	1.02419	0.429798	1.73301	0.673874	0.510903	0.329782	0.434475	1.04425	0.937185	0.368903	1.06518	0.195304	-0.421526	0.732094	1.3034	1.25987	1.18743	1.8977	0.590542	0.970551	0.178311	0.889819	0.222145	0.734364	0.52932	0.870595	1.41422
ZNF681	0.000364529	-3.43827	0.00353559	0.584951	2.0886	1.31961	1.86825	0.706082	1.23675	0.829492	0.691974	0.964793	2.04491	1.17223	1.80128	2.25084	1.93574	1.78027	2.17173	1.92657	1.38298	1.23303	1.83308	2.12202	2.74467	2.60029	2.82954	2.44262	1.13459	2.40253	2.40253	2.40253	1.86759	2.60147	1.92315	1.37972	2.30397	2.57821	2.37278	2.79802	1.92779	0.777699	1.16245	2.07038	2.44773	0.565522	2.63873	2.30527	1.87289	1.79061	2.20348	2.44695	3.26654	2.40438	2.0783	1.9559	2.34711	1.69239	2.20411	1.87094	1.78618	0.947157	1.45802	2.16912	1.99311	1.81901	2.28281	1.85848	0.730725	2.25543	1.99693	2.39345	1.9377	3.19813	2.53401	2.34056	1.7015	2.74463	1.8434	1.88654	1.70095	1.8513	2.82643
TCF4	0.00036475	-3.438	0.00353599	-0.534212	5.82983	5.96323	5.90019	5.86392	5.48624	6.36984	3.98695	7.00508	5.72207	5.44906	6.04188	8.23594	5.50381	5.64105	5.95518	6.18927	5.90026	6.02055	6.17597	6.04515	5.87641	5.26927	5.82333	5.71713	4.89358	5.5133	5.5133	5.5133	5.28468	5.29801	5.7524	4.65681	5.90499	5.84324	5.6368	6.16859	4.74529	5.88547	5.67166	5.87595	5.35295	5.70134	5.87413	5.39918	5.53264	5.50119	5.2204	4.29129	5.76271	6.22604	5.91334	5.90065	5.65513	6.31527	5.73725	5.09801	5.65208	6.23962	5.36879	5.79553	5.89645	5.23033	5.60476	5.75803	5.41379	5.49818	5.552	5.92146	6.13252	5.32444	5.80354	6.49735	6.11319	6.66436	5.06708	5.75819	5.06698	5.1756	5.56891
DCX	0.000364933	-3.43779	0.00353599	-1.36679	-1.24262	-3.1008	-3.31059	-0.51392	-0.111457	0.764255	-0.113711	-0.846578	-0.737812	-0.424877	-4.36345	-2.4178	-0.522645	1.52131	-0.939815	-1.1949	-3.10859	-2.58525	-4.36345	-2.42696	-1.57213	0.788541	-2.78952	-2.27199	-2.79583	-2.64346	-2.64346	-2.64346	-1.59998	-2.95619	-0.556212	-0.30993	0.196909	-1.2411	-0.682158	-2.56755	-2.96017	-0.181987	-2.81844	-3.73326	-1.75521	-3.13743	-4.36345	-1.809	-1.2541	-0.397425	-4.36345	-0.838563	-2.66383	-3.51083	-4.36345	-4.36345	-3.32938	-1.38207	-2.86657	-2.89418	-4.36345	-0.345653	-1.60928	-2.40298	-4.36345	-2.92759	-1.36133	-1.14397	-2.2538	-2.21499	-1.87508	-3.03624	-3.10627	-3.44462	-1.70962	-1.79858	-2.12609	-2.19932	-0.333084	-1.7966	-2.7189	-1.96838	-4.36345
EMILIN2	0.000365015	-3.43769	0.00353599	-0.654374	7.29784	8.10529	7.0275	8.27524	7.6161	8.12514	6.94851	7.35903	6.75271	7.83715	9.4169	8.2498	6.5969	6.89112	7.89171	7.29959	7.02733	7.8647	7.60474	6.63476	6.29446	6.29346	7.05565	7.15541	7.78195	6.82156	6.82156	6.82156	7.75208	6.44068	6.8138	6.15522	5.92408	6.94662	5.90928	6.38516	8.0247	7.19818	7.49173	6.87208	6.30918	7.19988	6.36846	6.02178	8.20893	7.14767	6.76656	5.60667	5.98713	7.30772	8.06633	7.50832	6.5949	7.24604	6.85992	7.09375	6.55839	8.03694	6.66246	6.25605	6.98205	6.98326	6.38212	7.59513	8.96923	6.86738	7.72351	6.82151	7.17041	6.46452	7.2895	7.69871	6.6613	7.15975	8.16913	7.35289	6.68427	6.48508	5.79911
ZNF528	0.000365185	-3.43749	0.0035362	0.508416	3.82969	3.28839	3.85898	3.67852	3.54042	2.84764	2.6903	3.05238	3.95732	3.45386	3.14994	3.82596	3.92706	3.33373	2.84938	3.38766	2.73322	3.291	3.87792	3.58499	4.08345	3.78223	4.2889	4.01896	3.20305	4.27011	4.27011	4.27011	2.90205	3.9543	3.7778	3.05448	4.71658	4.07018	4.2426	5.05044	4.07307	3.1251	3.40302	4.00857	3.75974	2.88762	4.63484	4.67719	3.61834	3.3147	3.78781	4.18055	4.64729	4.14275	3.69422	3.91273	4.14667	3.95851	3.77424	3.57376	4.2597	3.12228	3.5053	3.50268	3.92393	3.542	4.15467	3.4686	2.30304	4.07386	3.49186	4.37324	3.50184	4.2739	4.1001	3.29024	3.1888	4.1035	4.00086	3.68365	3.81748	3.87786	3.9734
AC018926.1	0.000366437	-3.436	0.00354689	-0.590537	1.58636	1.31961	1.73884	2.28985	2.07146	2.7996	1.98763	2.08258	1.48744	2.07947	2.74842	2.66745	1.33954	0.156589	2.01182	1.77116	1.65394	1.61302	0.675634	1.52991	0.30506	-0.511636	1.79013	0.963568	1.19596	0.843842	0.843842	0.843842	2.07444	0.498988	0.889768	1.16548	1.42918	1.74447	0.488634	0.389261	2.12569	1.42552	2.00318	0.49136	0.898925	1.17674	0.9248	1.20054	2.18365	1.12464	1.00592	1.51449	0.815301	0.886962	2.33621	1.64261	0.789438	1.12748	1.77093	2.10507	0.839373	1.41491	1.24797	1.31253	1.03428	2.08156	0.339321	2.18572	1.58587	1.75904	1.7882	0.599254	2.49942	1.40302	1.45877	2.2347	1.056	1.65527	2.27222	1.73923	1.65436	1.45367	1.15208
C12orf43	0.000367016	-3.43532	0.00355002	0.343383	3.02002	2.97575	2.96855	1.98513	2.4942	2.69846	2.36851	2.35721	3.06517	2.67208	2.77707	2.89947	2.80928	2.44404	3.01521	2.95393	2.8045	3.09564	3.59466	2.86467	3.33902	3.61661	2.95992	3.03262	3.04523	3.1763	3.1763	3.1763	2.78916	3.439	2.91388	3.2426	2.96938	2.82688	3.2463	3.12042	2.90322	2.2535	2.65348	3.13375	3.26049	2.16115	2.91201	2.92352	2.69801	2.68801	3.39023	2.90595	3.04899	3.11447	3.02673	3.12684	3.17928	2.99368	3.18248	2.99951	3.30532	2.54134	3.16709	3.29121	3.43019	3.47371	3.00528	2.92749	2.77989	3.03951	3.07507	2.89795	3.02744	3.41846	3.06408	3.00915	3.15265	3.19899	2.39654	2.85334	3.07324	2.94598	3.63306
C19orf71	0.000367059	-3.43526	0.00355002	-0.454683	2.39502	3.18434	3.40524	3.70965	2.26401	1.67413	3.49152	2.75984	2.02551	2.93548	2.21128	2.3522	2.56807	1.67087	1.83196	2.94183	2.46057	2.68334	2.05611	1.99519	1.74738	2.20742	1.81002	2.39994	2.68746	1.89795	1.89795	1.89795	1.97472	1.97886	1.57559	1.74858	2.36113	2.44024	1.98112	2.14814	2.09903	2.41242	2.65348	2.64977	2.58308	3.09956	2.57345	2.45816	2.36327	2.21537	1.84931	2.09126	2.13123	1.49974	2.83949	2.59988	2.24236	2.24483	2.61186	2.39162	1.64393	2.43791	2.55209	2.28455	2.23698	2.78323	2.22391	2.48239	1.70945	2.35287	2.20751	2.37318	1.65788	1.8638	2.36426	2.15956	2.07039	1.8256	3.11788	2.57786	2.00934	2.61662	1.70884
RGS19	0.000367474	-3.43477	0.0035526	-0.419341	7.64644	8.1436	7.57603	8.3276	7.89349	8.82858	7.50775	8.31379	7.33697	7.66635	8.27468	7.91416	7.64868	7.22144	7.91612	7.77103	8.20784	8.26035	7.71069	7.41002	6.94103	6.29603	7.51403	7.70303	8.07985	7.33358	7.33358	7.33358	7.9935	6.863	7.82988	7.84794	7.49676	7.49456	7.15918	7.19851	8.06271	7.91311	7.82028	6.81424	7.14168	8.30727	7.0407	6.9387	8.12067	8.03596	7.58737	7.20072	6.72133	7.40622	7.80912	7.62165	7.26135	7.35119	7.31574	7.73171	6.8946	7.78322	7.41903	7.56446	7.42128	7.66649	7.16987	7.92198	8.14699	7.64382	8.00795	6.94469	7.8621	6.60709	7.6204	7.18689	7.42185	7.14603	7.77621	7.84316	7.53478	7.6098	7.11317
CPEB3	0.000367801	-3.43439	0.00355432	-0.414204	5.3828	5.67537	6.08017	5.57083	5.84251	5.48898	5.07627	6.49399	4.76347	5.55968	6.01807	5.82401	5.51407	4.92898	5.11372	6.02409	6.07619	6.19458	5.49443	5.14381	4.75613	4.73238	5.73242	4.92947	5.28291	5.21156	5.21156	5.21156	5.27003	5.13289	5.0175	4.83073	5.2915	5.35762	4.44103	5.4035	5.4331	5.62233	5.55497	4.92532	4.80266	6.48812	5.1818	4.92222	5.50346	5.69439	4.81594	5.39539	4.79271	5.77954	5.5597	5.31089	5.14053	5.57763	5.09869	5.25883	4.79798	5.30443	5.06223	5.20388	5.48234	5.4757	5.10454	5.2332	5.34494	5.31081	5.10871	4.88731	5.88626	4.22801	5.11243	5.8559	5.15589	5.03602	5.32575	5.59281	4.73049	5.08174	4.48738
HHEX	0.000369119	-3.43283	0.00356561	-0.529628	5.95425	6.78552	6.08462	6.58836	5.85982	7.32698	4.74795	6.32048	5.31399	5.61368	7.2821	6.94113	5.66745	5.06492	6.59321	6.02839	6.62237	6.16521	5.8084	5.27415	5.697	4.75996	5.52688	5.91323	6.41943	5.46678	5.46678	5.46678	6.49289	5.22557	5.69325	5.84159	5.7965	5.91662	5.13349	5.71688	6.68513	6.14378	6.14135	5.12335	5.35149	5.5372	4.99856	5.14777	6.69108	5.60032	5.87419	5.41854	5.32798	6.04715	6.0918	5.90173	5.49174	5.7402	5.5846	5.54829	5.02481	6.14427	5.92419	5.07752	5.85552	6.12366	5.46552	6.68074	6.60744	5.74399	6.00675	5.23638	7.22679	4.71997	5.60695	5.70386	5.84414	5.81274	6.20854	6.03187	5.45795	5.7003	5.51278
TRAJ17	0.000371514	-3.43002	0.00358729	0.933318	0.138137	-3.1008	-0.68301	-1.2481	-1.25886	-2.28127	-1.10982	0.251571	-0.0212265	-0.121891	-1.99573	0.210463	0.028358	-1.73975	-0.219345	-0.995618	-0.943233	-0.646469	-1.52944	0.0146574	0.346459	-0.097601	0.829873	-0.667472	-1.06499	0.471062	0.471062	0.471062	-1.3728	1.01097	0.391316	-0.627982	0.761344	-0.596517	0.4458	0.88769	0.5725	-2.41581	-2.0896	0.435678	1.16102	-0.657149	0.983413	0.254779	0.0308339	0.302133	-0.128994	1.0933	0.722857	0.792307	-0.00113574	0.762821	0.508915	0.131892	0.208157	0.372496	0.87165	-2.00026	-0.334498	0.229606	-0.23721	-0.768264	0.960841	-0.432387	-4.36345	0.825584	0.0486716	0.732545	-1.13976	1.17322	0.163595	0.00588205	0.487797	-0.161046	-1.47752	-0.501079	0.180559	-0.123743	0.582804
CD8A	0.000371829	-3.42966	0.0035883	0.874853	5.63611	3.19509	6.06563	3.04296	3.00622	3.49617	3.60515	5.40041	6.36804	6.3042	3.90769	4.83053	4.52577	3.49488	4.57407	4.8916	4.76157	4.32614	6.78146	4.47326	5.34023	5.3638	6.06292	6.10256	5.26154	6.21495	6.21495	6.21495	5.05737	6.90322	5.37825	5.15863	5.53138	5.25203	5.42845	6.04545	6.09546	3.73397	3.29074	6.83119	6.06779	3.00918	6.2652	7.09764	4.38216	5.90409	6.09802	4.95541	5.59137	6.2485	5.45348	5.84472	5.56648	6.83155	5.43615	5.49156	6.82368	5.67042	6.23434	5.74351	6.1258	5.71295	6.03665	5.28537	4.52548	4.7408	5.42384	6.42464	3.87826	5.68627	5.93467	5.10629	5.36779	5.6889	4.91798	5.05517	5.6864	5.51161	6.28507
RPL7L1	0.000371919	-3.42955	0.0035883	0.35785	5.04473	4.37264	5.09119	4.52057	4.49077	4.32792	4.30548	4.628	5.07076	4.64386	5.08794	4.49155	4.9067	5.22104	4.9812	4.88214	4.50762	5.01769	4.94414	5.26902	5.22009	5.18302	5.26565	5.02852	4.77792	5.35467	5.35467	5.35467	4.92737	5.69221	4.97054	4.8165	5.03469	4.81073	5.28698	5.31268	4.84494	4.13824	4.59313	5.67871	5.35295	3.98124	5.24755	4.9538	4.47526	4.52813	5.29263	5.15123	5.12922	5.40879	5.1384	5.00949	5.11533	5.25575	5.26569	5.00455	5.52593	4.55718	5.00694	5.13634	5.10881	5.21593	5.24815	4.93152	5.29253	4.86161	5.16564	5.12864	4.95025	5.75145	5.02777	4.95618	5.3148	5.55169	4.63752	4.69765	4.93921	4.98889	5.35144
SDC1	0.000372409	-3.42898	0.00359038	1.38637	1.9101	1.01443	1.19755	2.715	0.266184	-0.404141	0.954636	-0.846578	-0.386529	0.973401	-0.113093	-0.573251	0.102739	1.88196	-0.466151	-0.995618	-0.341015	0.429915	1.59783	3.98612	1.80791	2.37242	-1.5703	1.70957	2.07018	1.55905	1.55905	1.55905	1.26993	-1.78886	1.59726	2.86205	0.921926	3.42921	2.82956	-0.918616	-1.44124	2.39348	3.01119	0.954568	-0.674776	2.28187	1.46692	0.803809	1.96138	1.06055	-0.202744	-0.373405	1.41674	-0.843023	0.695272	1.09914	0.831314	1.85155	3.83367	2.35574	1.54732	1.51995	3.01761	3.35203	2.65849	2.77452	0.282733	2.86029	-0.139675	1.382	0.982026	-0.165315	-0.337258	-1.05517	2.19903	3.08218	3.96915	4.39399	1.37566	1.60382	-0.373809	2.00797	2.34495
MIR320E	0.000372436	-3.42895	0.00359038	-0.562245	0.738498	1.84146	1.84747	1.00273	0.734863	0.951733	0.988541	1.05566	-0.192346	0.885504	-0.0116025	-0.431714	0.690108	1.03935	1.34893	1.85096	1.82824	1.93593	0.164491	0.723601	1.06947	-0.331535	0.707923	0.753624	0.896531	0.263465	0.263465	0.263465	0.298705	0.53939	-0.376507	0.316818	-0.00497292	-0.20822	0.047814	0.687055	0.492807	0.718075	0.333372	0.544972	0.45352	1.09121	-0.00987264	0.667059	0.57041	0.886625	-0.202744	1.25636	-0.174751	1.00422	0.411283	0.515537	0.911586	0.0756607	0.365141	0.593994	0.469324	0.843036	0.620623	0.870379	0.0681001	-0.122595	1.09835	0.965565	-0.321332	0.579413	-0.38557	0.599254	1.144	0.333456	0.919569	0.679221	0.341337	-0.161046	1.3049	1.21516	0.180559	0.62169	0.183281
NCBP2	0.000372963	-3.42833	0.00359401	0.399897	3.60689	3.10677	3.67663	2.44591	3.11014	2.78323	2.58343	3.26724	3.46857	3.33445	3.07116	3.21145	3.68223	3.57298	3.49298	3.74178	3.11603	3.45528	3.91827	3.63902	3.92509	3.79198	3.7799	3.45017	3.07821	4.03531	4.03531	4.03531	3.26495	4.32167	3.6332	3.36497	3.46924	3.33502	3.71165	4.00747	3.35023	3.27745	2.862	3.97478	3.96814	2.24275	3.8883	3.43607	3.03623	3.18544	3.47545	3.77242	4.00605	4.15231	3.5792	3.72135	3.97516	3.79399	3.81564	3.44876	3.94401	3.15527	3.60797	3.65526	3.50832	3.56238	4.06103	3.26716	3.31161	3.48143	3.78701	3.98628	3.56083	4.18061	3.79175	3.71447	3.87023	4.13625	3.05459	3.2479	3.58885	3.58625	3.77133
DHX30	0.000374067	-3.42705	0.00360319	0.309455	5.06275	4.93419	5.25596	4.92604	4.57141	4.0139	4.384	4.60562	4.97542	4.94499	4.86255	4.69818	4.88051	4.94375	4.9437	5.03517	4.54971	5.11673	5.25665	5.28605	5.22842	5.25877	5.31869	4.89915	4.85129	5.1675	5.1675	5.1675	4.7182	5.53749	4.98294	4.87456	4.70835	4.96021	5.31997	5.18989	4.97893	4.60536	4.7387	5.63611	5.33831	4.30466	5.23403	5.35674	4.79956	4.66913	5.09904	5.23838	5.20379	5.24123	5.04396	5.10222	5.1612	5.27617	5.15534	4.92517	5.52213	4.70187	5.19826	5.30988	5.15542	5.08295	5.34978	5.02397	4.78352	5.09543	5.23079	5.51839	4.72192	5.38693	5.11243	5.07852	5.25127	5.35106	4.55607	4.90772	5.20873	5.07112	5.21894
ENOSF1	0.000375263	-3.42566	0.00361325	0.590888	4.34286	3.43162	4.19133	3.22637	3.56313	2.7996	3.69002	4.05917	4.51144	4.21406	3.235	3.01526	4.58211	3.66857	3.7679	4.36179	3.85425	3.23783	4.13919	4.58758	4.48669	4.74247	4.77735	4.13628	3.83454	4.42036	4.42036	4.42036	3.32288	5.19902	4.29795	4.22048	4.77296	4.11338	4.36547	4.9559	4.31818	3.49733	3.75134	5.28175	4.70787	2.42857	4.70619	5.06684	4.0482	3.7297	4.96021	5.17011	5.12771	4.51788	4.74141	4.12282	4.3476	4.90876	4.84905	4.09643	4.45874	3.8956	4.21109	4.60607	4.46226	3.67429	4.62196	4.06395	2.17165	5.05257	4.1676	4.94854	3.44033	5.40325	4.66798	4.07293	3.88352	4.06027	3.56663	4.07531	4.39016	4.33081	5.03633
MRPL21	0.00037642	-3.42433	0.00362293	0.369253	2.75997	2.22387	2.75085	2.23384	2.03942	1.70922	1.97077	2.40983	2.86147	2.59104	2.51325	2.1643	2.91627	2.64544	2.80824	2.4032	2.35055	2.48466	2.61455	2.8092	2.96002	2.78732	2.92386	2.73361	2.45617	2.9932	2.9932	2.9932	3.00675	3.31648	2.59643	2.94661	2.7191	2.48479	2.8625	2.6402	2.61408	2.09846	2.38411	3.01054	2.79524	1.77895	2.76939	2.69641	2.41432	2.04365	2.85781	2.79534	3.00387	3.15307	2.50327	2.64168	3.16297	2.96301	3.01879	2.60022	3.0613	2.69878	2.87849	2.84133	2.77545	3.25326	2.93358	2.54078	2.54789	3.05889	2.50948	2.7797	2.76613	3.32189	2.76986	2.8024	3.3947	3.3661	2.21547	2.66208	2.82244	2.89069	3.11489
UQCC2	0.000376859	-3.42382	0.00362558	0.449447	2.68943	2.24472	2.90963	1.9508	2.17832	1.48462	1.82826	2.20673	2.51717	2.50517	1.22633	2.51842	2.32563	2.78324	2.79426	2.43807	2.03206	2.5588	2.83531	2.8827	3.23263	3.14002	2.66449	2.94628	2.21064	2.72789	2.72789	2.72789	2.32177	2.84657	3.21655	2.45285	3.10941	2.73397	3.53389	3.16939	1.69835	2.46777	1.82494	2.86003	2.63193	1.09121	3.02095	2.87001	2.49954	2.45858	2.4155	2.70408	3.24454	2.97059	2.99716	2.75073	3.09584	2.69089	3.01088	2.24241	2.84263	2.50768	2.52901	2.92378	2.87055	2.46385	2.96089	2.62416	1.53331	2.8411	3.0283	3.20371	2.33534	3.15674	2.69545	2.45497	2.77869	2.80407	2.68826	2.48842	2.58227	2.51582	3.20581
CCR8	0.000377	-3.42366	0.00362558	0.96413	0.0801988	-0.328437	-0.459418	-2.81923	-0.624414	-0.562518	-1.26096	-3.15815	-0.104251	-2.60266	0.172184	-1.96341	-0.0500672	-0.565588	-2.44502	-0.664443	-0.11373	-0.518974	-0.929309	0.763063	-1.7353	-0.24927	0.707923	-0.079275	0.896531	0.985934	0.985934	0.985934	-1.3728	1.29676	0.440098	-0.30993	-1.00687	-0.266105	-0.590139	1.10466	-1.79419	0.213034	-1.09572	1.40953	-0.77311	-0.988481	0.250927	-0.1252	-1.2541	-1.07412	0.868631	0.876368	0.235321	0.194917	-0.412688	-0.89273	0.872008	0.186013	0.151789	-0.442154	0.510903	-1.38005	-0.252243	1.41743	-1.15687	-0.577818	0.545784	0.195304	0.166727	0.214905	-0.152173	0.00246469	0.259179	0.333456	0.21777	-1.29727	-0.463068	-1.86709	0.622082	1.01619	-1.11461	-0.578943	0.329098
RNVU1-33	0.000377258	-3.42336	0.00362661	-0.657426	0.394836	1.19663	0.691362	0.332218	0.774335	0.548724	1.28985	1.22183	0.0572788	1.20891	0.848498	1.13505	0.641032	0.692719	1.00503	0.353875	0.480968	0.551104	-0.0860906	-0.0522671	-1.17068	-1.6066	-0.057269	-1.45203	0.469342	-0.337041	-0.337041	-0.337041	0.648557	0.370513	-0.876299	-0.110323	-0.869024	-1.12944	-0.590139	-0.918616	0.788143	0.376225	0.385758	0.40701	0.833599	1.17674	0.0461955	-0.188679	0.214878	-0.227754	0.868631	-0.0859492	-0.840975	-1.1843	1.26573	0.906885	0.28613	-0.243978	0.365141	0.923044	0.191024	-0.118412	1.21943	-0.0917832	0.833083	-0.122595	0.393772	0.831646	-0.321332	0.40864	0.109853	0.967049	-0.465934	-0.710664	0.631032	0.44615	0.818273	-1.59722	-0.333084	0.0915106	0.851863	0.582348	-1.28323
IGKV1D-13	0.000377976	-3.42254	0.00363204	2.95773	1.51905	1.31961	-1.69143	-0.173763	-4.36345	-2.97541	-4.36345	-4.36345	-1.89428	-4.36345	-4.36345	-4.36345	-0.414934	-4.36345	1.05278	-1.70179	-3.10859	2.30677	1.13288	2.9005	-0.599443	0.334578	-1.05644	-0.443692	-2.06236	1.25658	1.25658	1.25658	-1.59998	-2.56498	-4.36345	-2.96149	1.13357	2.68898	3.90588	0.97843	-4.36345	-1.33779	-0.958773	-2.09011	-1.56702	-2.03644	-2.27918	-2.97123	-2.82368	-4.36345	1.77441	-3.45588	1.56612	-0.136403	-2.53469	-0.393412	1.53565	2.60411	1.33767	2.42663	-0.44073	0.609114	1.13024	1.28507	-4.36345	3.41329	-2.36163	3.32646	-4.36345	-1.61443	-3.42063	1.32465	-4.36345	-1.69817	-3.45101	6.28064	0.662477	4.13625	-4.36345	0.882148	1.21498	-2.53319	-0.0373492
AC008074.1	0.000378625	-3.42179	0.00363681	-0.79011	2.0717	1.78566	2.88944	3.31001	2.17832	1.31276	3.78472	2.78662	1.72241	3.61967	0.481617	0.775092	1.76301	3.30656	1.42347	3.67026	1.95896	1.7459	2.9058	3.06742	0.940227	0.223725	1.50289	2.19886	2.82008	1.44556	1.44556	1.44556	1.33572	-0.165778	1.33885	0.851343	1.58126	2.27757	0.609996	0.515845	0.5725	3.06654	3.01119	-0.195056	2.14526	2.30105	1.29245	1.17555	1.37683	2.56636	0.501589	2.07678	0.442757	1.05946	1.51558	2.29401	1.43059	0.676593	1.94688	2.60022	0.87165	2.05074	2.23314	1.04425	2.25724	1.51882	0.496871	2.14865	1.09946	1.89466	1.75027	2.48131	3.29898	1.44947	1.52473	2.76486	0.62075	1.77895	2.09481	2.37655	2.1998	2.37327	0.798496
AC104564.5	0.000379146	-3.42119	0.00364035	-0.522063	5.07818	5.87574	4.88488	5.37759	5.64373	5.65564	6.26614	5.12421	5.39179	5.65081	5.48737	5.65974	5.20777	4.52751	5.46863	5.11006	5.41107	5.982	4.35192	4.85058	4.43245	3.10135	4.65342	4.63658	5.39675	4.53347	4.53347	4.53347	5.55192	4.31587	4.28799	4.43792	3.99229	4.71487	3.82044	4.38871	5.8397	5.1334	5.31774	3.7102	4.95057	6.17005	4.24041	4.32617	5.34638	5.0245	5.38521	5.11626	3.81776	4.43936	5.44666	5.13551	4.81232	4.36559	4.94131	5.17036	4.33398	5.50754	5.05215	4.60607	5.1473	5.15182	4.53984	5.57629	5.04753	4.81107	4.71971	4.17084	5.7298	4.3432	4.77122	5.64137	4.64658	4.78772	5.51985	5.39986	5.47313	4.91955	4.79619
C1RL-AS1	0.000380024	-3.42019	0.00364731	-0.500824	5.40316	7.06583	5.16862	5.73619	6.4539	6.37394	5.66513	5.21078	4.75171	5.46998	5.61584	5.80804	5.09385	4.86212	6.09572	5.82606	5.15156	5.42692	5.69686	5.54991	5.5172	4.08938	4.92606	5.30784	5.26691	5.60535	5.60535	5.60535	5.82104	4.59758	5.09761	4.97864	5.20438	5.85007	4.68615	4.25443	5.51858	4.73885	5.14993	4.96643	5.48778	6.05617	5.39787	5.20292	5.54701	5.50721	5.22392	4.94149	4.96235	4.11694	5.48445	5.38658	5.2391	5.2124	5.44351	5.66651	4.80008	5.49041	5.62012	4.7907	5.98564	5.26649	4.56971	5.40612	5.73357	5.72288	5.45807	5.25035	3.65666	5.04704	5.64699	5.9411	4.52461	4.79653	5.29413	5.33292	5.52422	3.7461	4.55564
RHOT1	0.000381135	-3.41892	0.0036565	-0.434111	6.53062	6.73577	6.62985	6.50799	7.05121	7.46361	6.30534	7.14615	6.24136	6.62404	7.56276	7.13847	6.29274	6.13383	6.92124	7.01131	7.06192	7.25613	6.27583	6.0729	6.00317	5.46322	6.76081	6.32418	6.37368	6.5248	6.5248	6.5248	6.64337	6.13766	6.25919	6.06782	5.94526	6.3764	5.16189	6.1443	6.92983	6.50739	7.00825	6.06788	5.78962	7.26419	6.17692	5.93974	7.17373	6.79505	6.13964	6.38577	5.97799	6.45829	6.77418	6.61021	6.16943	6.2469	5.98824	6.16162	5.69442	6.68675	6.02556	6.35841	6.58734	6.6199	5.96315	6.51313	7.15215	6.1898	6.57042	5.88075	7.34298	6.16123	6.46359	6.88912	6.19455	6.05955	6.97867	6.68811	6.01844	6.13355	5.89689
BCL6	0.000381698	-3.41828	0.00366043	-0.78583	10.9225	12.1315	10.6564	11.7648	11.6347	12.1893	11.1161	11.4294	9.64352	11.7152	12.2526	11.4781	10.1513	10.7777	12.1804	11.1611	11.2814	11.9871	10.7421	10.3941	10.3728	8.07682	9.90487	10.8452	12.0459	9.90107	9.90107	9.90107	11.3927	8.84943	10.4381	10.9302	9.7632	11.0099	9.27463	9.26248	11.4011	11.1317	11.4641	8.682	9.53897	12.1868	9.9332	9.8667	11.8818	11.2323	10.4064	10.9802	9.68137	8.76719	11.6801	11.1357	9.64807	9.91629	10.4283	10.8322	8.99157	11.4078	10.6756	10.0936	10.5729	10.6862	9.23726	11.6614	11.4927	10.7369	11.0981	9.22619	11.2648	8.84022	10.7319	11.5917	10.3515	10.3511	11.7563	10.9949	10.0939	9.90509	8.90146
LEO1	0.000382244	-3.41766	0.00366419	0.387939	2.75823	2.36383	2.45369	2.01867	2.66142	1.84161	1.90127	2.32104	2.46052	2.49035	2.19013	2.46511	2.75265	3.04677	2.3919	2.6161	2.4428	2.88124	3.16728	2.90932	3.0124	3.09349	3.28539	2.68703	2.39205	3.05255	3.05255	3.05255	2.49014	3.50679	2.80635	2.22558	2.37507	2.50223	2.64307	3.14021	2.6695	2.76155	2.29104	3.15546	3.07508	1.57353	3.17349	2.95323	2.71847	2.48324	2.81173	2.84744	3.20522	3.18447	2.79722	2.78843	2.74781	2.96301	2.92099	2.50516	3.03304	2.40171	2.75465	3.01853	2.64318	2.89993	3.14676	2.5969	2.6987	2.8411	2.85151	3.08408	2.23542	2.90503	2.85779	3.01982	2.47345	3.14484	1.91642	1.977	2.42465	2.55699	2.81822
SOCS1	0.000382616	-3.41724	0.00366629	-1.03984	5.2644	7.66083	6.43383	4.41749	4.77242	4.19189	4.34854	7.85394	2.46052	4.87539	3.12787	4.39033	4.54257	6.26314	4.12135	6.73807	7.1446	8.20919	4.94971	4.63621	4.65266	6.23392	4.85601	4.0878	4.81017	5.25151	5.25151	5.25151	3.64178	5.64786	4.56039	4.35877	4.90855	4.57352	3.84948	5.24804	2.75738	3.87714	4.03581	5.50106	2.55295	6.70427	4.48061	4.13199	4.99249	6.29205	2.81173	5.85277	4.40106	5.52741	4.56371	4.70644	5.1836	4.57783	4.49977	4.0782	4.07106	6.08701	3.2957	5.44629	4.44911	5.07411	4.70236	3.25849	2.91955	4.46746	4.47136	4.33182	4.67692	3.28395	3.98767	4.87923	3.02251	3.29328	4.58622	3.86042	3.11684	4.54547	3.12823
LHX4	0.000382807	-3.41702	0.00366631	-1.26431	0.355679	-0.457167	-2.70843	2.60891	2.59684	-0.0124783	1.20588	0.465529	0.512225	1.50277	-0.340384	2.58656	-0.639052	1.64218	1.27033	-0.395276	-0.0122418	2.02232	-1.80165	-1.11807	0.82779	2.17799	-2.78952	0.211406	-0.387901	-0.911628	-0.911628	-0.911628	-0.258045	-2.56498	0.487285	0.717719	-0.0790735	0.460736	0.103993	-0.918616	-0.381123	1.78644	-0.833708	-1.93526	-1.75521	3.50706	-2.97372	-0.188679	-1.61446	-0.0759551	-2.11482	-0.732759	-0.506578	-0.745116	-0.876829	-0.572965	-1.98738	-1.09714	-2.14789	-1.2	-0.608674	0.843036	-1.83017	-1.82248	-4.36345	0.00199915	-1.55402	-0.549345	1.06284	-1.88369	0.224942	-1.54856	-1.99305	-2.48698	-0.943309	-1.0997	-1.86669	-0.161046	-0.718987	0.00815317	-1.97031	-0.769376	-0.911478
TRAJ7	0.000382926	-3.41689	0.00366631	0.956071	-0.452693	-1.36402	-0.566887	-0.95986	-1.25886	-2.28127	-1.84161	-1.02133	-1.62542	-0.963545	-2.4473	-1.96341	-0.765681	-1.46542	-0.764075	-0.995618	-2.44779	-1.31209	-0.281141	-0.35614	-1.42555	-0.511636	-0.472029	-0.551248	-1.57843	-0.147001	-0.147001	-0.147001	-1.86975	0.922091	-0.0728928	-1.15978	-0.420644	0.186431	-0.503639	0.515845	-0.238277	0.0290014	-2.40847	0.31742	-0.194165	-2.48436	0.100166	-0.255079	-0.840993	-1.22572	-0.641534	-0.0222204	-0.23529	-0.567231	-1.11435	-1.88196	-0.212502	-1.54885	-0.168738	-2.49428	-0.363563	-0.474277	-0.421728	-0.165642	-1.15687	-0.577818	1.03123	-1.8396	-2.68062	-1.38762	0.224942	0.3315	-0.939603	0.176617	-0.0123216	-4.36345	-1.13702	-0.580286	-0.123359	-1.52421	-0.473755	-0.123743	0.418716
AC021148.3	0.000383803	-3.41589	0.00367186	-0.585115	0.846266	0.860883	1.26178	0.862017	1.17909	1.52457	1.77097	1.59944	0.455377	1.20891	-0.340384	1.94822	0.737569	1.35444	1.85907	1.24974	0.735609	1.93593	-1.52944	1.01266	0.218518	1.43648	0.749729	0.61123	0.196513	0.509223	0.509223	0.509223	0.424986	-0.0413868	0.487285	0.316818	0.196909	1.30194	0.158066	0.0135706	-0.238277	1.60082	0.279011	-0.541076	0.363819	1.60473	1.03974	0.206249	0.699506	1.38231	0.634585	1.00429	0.78514	0.379887	0.580333	0.323474	0.401818	0.638282	0.827758	0.986989	0.191024	1.67962	0.705402	-0.0917832	1.21082	0.804929	0.393772	0.120699	0.776668	0.779596	0.523628	0.104373	0.904749	0.644216	0.163595	1.32023	0.487797	0.366342	1.37566	0.785326	0.0426642	0.169618	-0.371144
MIR5194	0.000383814	-3.41588	0.00367186	-0.520627	2.04019	2.88573	1.96788	1.24866	2.4942	2.76667	3.22618	2.40983	1.62267	2.46024	2.25267	2.1643	2.19572	1.93023	2.44654	2.86703	2.47811	2.70961	2.11681	1.89217	0.940227	-0.418777	1.45315	1.61323	1.63323	2.11147	2.11147	2.11147	2.27222	1.51507	1.02383	1.81553	0.718241	1.57349	0.922711	1.69219	2.25209	1.26812	2.27724	1.49374	2.33424	3.27465	1.92129	1.24926	2.02845	2.09254	2.46397	2.06215	1.15895	1.66913	2.55492	2.02069	1.65705	1.55518	1.78952	2.14766	1.71681	2.16311	2.23314	1.92411	2.15299	2.49599	1.9965	1.99004	1.39287	1.82844	1.75027	1.21501	2.21457	1.33041	1.86742	2.67328	1.26004	1.54808	2.13616	1.90969	1.87357	1.73054	1.67286
ZFP64	0.000384224	-3.41541	0.00367344	0.384139	3.67465	2.98817	3.90998	3.32349	3.2979	2.8633	2.94463	3.30477	3.75431	3.41515	2.83272	3.36485	3.38719	3.93424	2.87616	3.70647	3.08201	3.64421	4.44166	3.96512	4.05563	4.13221	3.78995	3.6394	3.52943	3.88378	3.88378	3.88378	3.15079	3.85775	3.7778	3.63894	3.65784	3.70253	4.13549	3.64153	3.39476	3.57501	3.23472	4.06242	3.9795	2.31997	4.10507	3.8923	3.56285	3.45842	3.4989	3.76341	3.90449	4.10057	3.48115	3.58341	3.91314	4.17469	3.95393	3.11132	4.07453	3.49293	3.48746	4.00582	3.51674	3.62185	3.91043	3.20533	3.14646	3.70087	3.61831	4.08929	3.32838	3.49796	3.76016	4.03664	3.91407	3.77548	2.98839	3.41093	3.54483	3.82406	3.98078
ARL11	0.000384286	-3.41535	0.00367344	-0.497938	6.61074	7.08257	6.52988	6.61327	7.07115	7.91673	7.20704	7.0263	6.56479	6.7868	7.33243	6.97648	6.52687	6.3883	7.07294	6.89455	7.05609	7.50097	6.32168	6.39677	5.89309	4.37201	6.58648	6.46022	6.8266	6.43163	6.43163	6.43163	7.09372	5.25619	6.31011	6.7135	6.22187	6.69875	5.38377	6.05721	7.11837	6.56457	6.98349	5.33313	6.09592	7.05564	5.8809	5.80772	7.3038	6.9075	6.66784	6.50073	5.66982	6.10409	6.81447	6.64273	6.08541	5.92162	6.17483	6.54821	5.64859	6.89311	6.24411	6.27798	6.6614	6.99829	5.85935	6.74812	6.95646	6.38095	6.57856	5.66839	7.08399	5.86718	6.44028	7.02895	6.11601	6.22203	7.48909	6.6814	6.44352	6.45067	5.91047
SMAGP	0.000384969	-3.41457	0.00367695	0.529842	2.01834	0.805843	2.19869	0.621302	1.71365	1.06442	0.148674	1.14113	1.39977	2.1377	1.18417	0.940459	1.95594	2.15	2.08254	1.97487	1.62272	0.429915	2.3538	1.83777	2.14941	2.43596	2.32057	1.77783	1.49354	2.27544	2.27544	2.27544	1.8224	2.38576	2.00649	1.40167	2.66338	2.55333	2.4398	2.94026	2.12569	2.23235	1.38466	2.2506	2.1043	1.13461	2.58296	2.35063	1.79798	2.06013	1.83095	2.31747	2.41345	2.19833	1.57683	2.14214	2.1626	2.67205	2.07365	1.69066	2.15738	1.76757	2.05075	1.65049	2.5312	1.88522	2.65018	2.09119	0.419317	2.07682	2.07572	2.59071	1.9377	1.64176	1.96568	1.45203	1.7015	1.91459	1.3049	1.73923	1.74608	2.49478	2.52726
JMJD8	0.000385065	-3.41447	0.00367695	0.398033	3.35108	3.51977	3.0707	2.97625	2.44612	2.22776	3.21906	2.44387	3.84008	3.11045	2.62778	2.58656	3.35712	2.92101	2.70743	3.28606	2.97485	3.46302	3.62284	3.35898	3.62212	3.38508	3.90542	3.46405	3.61618	3.14635	3.14635	3.14635	3.29834	3.51187	3.79197	3.64355	3.03232	3.12025	4.13885	3.25356	2.70529	3.00551	3.06036	3.75354	3.78155	2.63909	3.45814	3.4202	3.02805	2.50748	3.65319	3.06111	3.40685	3.55016	3.26247	3.38853	3.33294	3.36606	3.45708	3.01493	3.9478	3.1661	3.68306	3.47864	3.13418	3.35607	3.49694	3.63866	3.7577	3.2139	3.40299	3.50328	3.13118	3.80084	3.26398	3.21801	3.77833	3.59875	2.4792	2.97906	3.83325	3.26454	3.77981
DENND5A	0.000385117	-3.41441	0.00367695	-0.442619	8.61866	9.32463	8.78051	8.97869	9.05683	9.45558	8.84298	9.14675	7.9534	8.9126	9.29776	8.54216	8.66298	8.44097	8.95733	8.99305	9.28172	9.41807	8.54162	8.37242	7.81873	7.18157	8.66437	8.46286	9.1594	8.17528	8.17528	8.17528	8.97606	7.90969	8.29481	8.81058	7.97706	8.316	7.29622	8.04367	8.88155	8.69422	9.01825	7.70976	8.27546	8.91451	8.08921	7.98434	9.07081	8.90763	8.54733	8.32822	7.78073	8.41862	9.11508	8.7963	8.23309	8.23502	8.25284	8.61037	7.81535	8.97407	8.61665	8.2125	8.39131	8.87699	8.05999	9.09654	9.13699	8.58594	8.70936	8.07448	9.25351	7.68677	8.26757	8.90261	8.36591	8.15094	8.88487	8.80628	8.33027	8.48682	7.94113
NDRG1	0.000385431	-3.41405	0.00367848	-0.45111	7.30626	7.12253	7.48057	7.88762	8.19516	8.66535	7.93497	7.62552	6.56058	8.04636	7.84573	6.76944	7.41824	6.69987	7.38649	7.96694	7.04362	8.02727	7.78309	6.86075	6.62871	6.32064	7.5908	7.01282	7.90364	6.92752	6.92752	6.92752	6.97293	6.80928	7.16979	6.93853	6.61603	7.40003	6.36723	6.99213	7.71748	7.44571	7.51138	6.83591	6.85785	8.02255	6.9709	7.10635	7.67382	7.46757	7.16044	7.1797	6.82642	7.51056	7.56048	7.13172	6.81175	7.19375	7.17699	6.99807	6.87284	7.42814	6.93133	7.04304	6.84992	7.15663	6.92842	7.4636	8.13299	7.38773	7.61987	6.89578	6.42903	6.81596	7.13266	7.33458	6.8537	6.57503	7.73979	7.57778	6.95081	6.62717	6.50563
AC009005.1	0.000385893	-3.41353	0.00368142	-0.712462	0.461709	0.347419	0.195272	1.30411	1.39706	2.29858	0.988541	0.251571	1.0232	0.527293	1.74438	0.653279	0.783518	0.31042	0.258955	0.61994	-0.0122418	0.151924	0.922296	0.139856	0.218518	0.280216	0.375474	-0.443692	0.859074	0.072781	0.072781	0.072781	1.36753	-0.165778	-0.216728	0.851343	0.0655069	-0.0473203	-0.344798	0.0135706	1.58762	1.38775	0.787321	0.00948541	0.96142	1.17674	0.343337	-0.642502	1.09331	-0.589742	0.868631	-0.373405	0.143206	-0.408891	0.0573392	-2.14071	0.608607	0.473975	-0.488917	-0.0726892	-1.14116	-1.14775	-0.252243	-0.0215221	-3.11739	1.02648	-0.191236	1.12674	-0.0567612	0.825584	-0.0152194	-0.355208	0.259179	0.283048	0.416163	-0.770898	-1.28781	0.234266	0.222145	0.245034	-0.473755	-0.492392	-0.708043
CKAP2	0.000387202	-3.41206	0.00369243	0.496898	3.98515	3.41332	3.59795	2.8328	3.42735	3.25629	3.10777	3.05238	4.39157	3.04095	3.78611	3.83998	3.65777	3.28815	4.13251	3.36972	3.97657	2.9155	3.70421	4.4673	3.8551	3.71722	3.95541	3.77917	3.68201	3.95463	3.95463	3.95463	3.82475	4.86331	3.73446	3.81694	3.53281	3.91278	4.15556	3.48009	3.57002	3.52369	4.10385	3.93768	4.37633	3.50706	3.78086	3.57155	3.677	3.52525	4.59163	3.97339	3.68929	4.3341	3.64741	4.03145	3.74806	4.45372	4.21001	4.28947	3.95911	3.55192	4.32934	4.16116	4.21547	3.95039	3.98326	4.23285	5.19862	4.09279	4.03192	3.74728	3.75376	4.83815	3.88678	4.38065	4.62035	5.35106	2.8336	3.57922	4.02397	3.99109	4.92029
PLBD1	0.000387947	-3.41123	0.00369806	-0.569365	8.73416	9.63428	8.74619	9.16454	9.45453	9.33528	8.36056	8.56209	8.44154	9.13273	10.2563	9.73925	8.14609	7.72242	9.08516	9.04151	9.63084	9.1602	7.72903	8.37621	8.43136	8.09366	8.49879	8.51399	8.71882	8.95663	8.95663	8.95663	9.3502	8.20286	7.88075	8.93693	7.6911	7.47647	6.98033	7.63407	8.81987	8.33481	9.58095	8.79721	7.58696	9.02313	8.29954	8.02141	9.09375	8.57542	8.68883	7.53915	8.07934	7.3722	9.31948	8.72382	8.26829	8.94276	8.29797	8.3623	7.34896	8.65895	8.53757	8.22317	8.32869	9.26167	7.80325	8.71293	9.87636	8.30344	8.58375	8.42526	9.72592	7.87056	8.56284	8.80601	8.30484	8.5732	8.78461	9.3181	8.89683	8.4218	7.75446
MIR4420	0.000388876	-3.41019	0.00370529	-0.453974	1.88111	2.0453	2.42593	1.55328	2.16353	2.17853	2.83709	2.10402	1.98592	2.34962	2.68936	2.4831	2.41592	0.851565	1.93747	2.23493	1.98374	2.64301	1.2459	2.30694	0.940227	0.164932	1.66462	1.50999	1.82026	1.82418	1.82418	1.82418	2.22092	0.859641	1.23208	1.48629	1.42918	1.93633	1.20548	1.8447	2.41228	2.39348	1.84379	1.3201	1.79676	2.30105	1.74617	1.51137	1.90894	1.32889	1.84931	2.09126	1.13523	1.13855	2.22581	1.8706	1.40309	0.951176	1.67419	2.28118	1.54732	2.05074	1.80397	2.01049	1.639	2.02394	1.7264	1.55277	1.20403	1.91607	1.60908	1.50317	2.03601	1.40302	1.52473	2.03895	1.43877	1.51999	2.21547	2.14251	1.89377	1.93176	1.53937
RNA5SP363	0.000389017	-3.41003	0.00370529	-0.708266	-0.718144	-0.328437	-1.10085	0.435151	-0.185259	-1.17978	0.0234387	-0.846578	-0.610974	-0.215989	0.61455	0.210463	-0.220997	-1.73975	-0.110158	-1.70179	-0.610927	-0.518974	-2.57593	-1.84923	-1.57213	-2.40754	-2.05477	-1.2573	-1.57843	-0.814162	-0.814162	-0.814162	-1.3728	-2.56498	-1.00099	-2.57105	-0.52036	-0.929121	-1.97816	-1.09246	0.223333	-0.90389	-0.512803	-2.26361	-1.11613	-0.813324	-1.46018	-1.17377	-0.427408	-2.07046	-0.862799	-1.936	-0.298481	-1.06135	-0.192286	-0.671882	-1.49817	-1.38207	-1.31221	-0.360304	-0.608674	-0.615502	-0.960495	-1.08909	-0.23721	-0.873827	-0.660773	-0.324204	-1.43144	-0.865116	-0.770405	-0.225878	-0.763861	-1.34114	-1.92752	-0.770898	-0.875815	-1.86709	-0.578567	-1.29517	-1.47992	-0.769376	-0.448283
SND1	0.000389392	-3.40961	0.00370738	0.374216	6.27646	6.22817	6.15078	5.97913	5.58943	5.60763	5.46593	5.89616	6.53509	6.22023	5.89441	5.62776	6.02272	6.05029	5.90566	6.0776	5.87565	6.56119	6.84339	6.82332	6.07958	6.05019	6.46311	6.11141	6.23161	6.31124	6.31124	6.31124	6.23935	6.61503	6.05706	6.14224	5.93117	5.80422	6.41936	6.29204	5.99057	5.42902	6.10665	6.75469	6.62189	5.3838	6.3449	6.10355	5.88456	5.77399	6.57228	6.00582	6.07467	6.64762	6.30816	6.25721	6.50397	6.4437	6.44929	6.00346	6.77118	6.18343	6.58835	6.57727	6.45769	6.48362	6.46949	6.33793	6.64353	6.20184	6.05422	6.50079	6.07731	6.46805	6.27525	6.56807	7.02893	7.0748	5.25008	6.01195	6.45545	6.29435	6.73447
SP110	0.000391228	-3.40757	0.00372314	-0.520113	8.98663	9.62685	9.6218	8.93955	9.70838	9.82925	8.75937	9.98568	7.96076	8.95572	8.87548	9.16968	9.32668	9.05686	9.13419	9.98831	9.78154	10.1845	9.16587	8.52674	8.21303	7.47002	9.38588	8.75494	8.70882	8.92124	8.92124	8.92124	8.47985	8.93035	8.69615	8.23062	8.6085	8.82646	7.62798	9.17405	8.79931	8.81631	9.02871	8.30661	7.76285	9.73309	8.7979	8.54281	9.32155	9.68924	8.11396	9.15661	8.5819	9.20105	9.1433	8.96126	9.1414	9.04456	8.74595	8.38936	8.15705	9.4	8.2728	8.86437	8.40669	8.67716	8.79869	8.49535	8.33984	9.05618	8.81447	8.82373	10.0011	8.02495	8.8403	9.54499	8.14615	7.71987	9.43428	9.19658	8.22287	8.90995	7.79215
AC092645.1	0.000391359	-3.40742	0.00372314	0.780955	0.54356	1.31961	0.057311	-0.33384	-0.263041	-2.28127	-0.434665	-0.421936	-1.03081	-1.33373	-0.766917	-2.4178	0.641032	0.235554	0.484607	-0.395276	0.17154	-1.11477	0.922296	0.91093	0.885104	1.16368	0.868336	0.0733741	0.366316	0.652509	0.652509	0.652509	0.363227	0.95233	0.854212	0.682286	0.258378	0.807942	1.20548	0.250493	0.121029	0.522818	0.532386	1.06879	0.316786	-0.813324	0.589608	0.98733	0.428617	-0.589742	1.13127	1.42588	1.01043	-0.335795	0.731637	-0.160094	1.1943	-0.753657	1.41155	-0.209341	0.0287531	-0.615502	-0.174426	0.443434	0.0681001	0.222918	1.16248	0.684012	-4.36345	1.28657	1.13702	0.911899	0.552835	1.33041	0.98351	0.00588205	0.341337	0.163398	0.296981	0.448451	0.851863	1.05434	1.01512
YWHAQ	0.000392317	-3.40636	0.0037297	0.336868	6.4498	6.43728	6.17496	5.96629	5.50103	6.02985	5.6988	5.92507	6.63526	5.92192	6.30547	6.4115	6.1973	6.01994	6.17606	6.29767	6.61743	6.15688	6.7102	6.52426	6.23163	6.29088	6.48339	6.38014	6.11231	6.70309	6.70309	6.70309	6.47748	7.18888	6.54219	6.56941	6.49675	6.40334	6.84316	6.41084	6.30537	5.60803	6.30586	6.67952	6.45477	6.2288	6.46995	6.38615	6.35126	6.45517	6.83092	6.3501	6.30734	6.71152	6.22929	6.40937	6.53042	6.82304	6.38044	6.44456	6.88228	6.50783	6.62961	6.521	6.6442	6.50484	6.34719	6.54557	7.31668	6.13607	6.40559	6.23616	6.46256	6.30236	6.42165	6.43698	6.91648	6.96188	5.79301	6.17251	6.30335	6.36922	6.96299
SEPTIN9	0.000392361	-3.40631	0.0037297	0.367855	8.02189	7.80376	8.06484	7.72254	7.64034	7.7493	7.62421	7.3484	8.16679	7.92106	7.45274	7.5668	8.1565	6.94351	7.68663	7.75037	7.46313	8.0933	8.52118	8.25407	7.86175	7.88609	8.3865	7.86509	8.03567	8.22879	8.22879	8.22879	7.81579	8.65413	7.95002	7.95968	7.44441	7.65131	8.3123	7.93705	7.9655	7.47415	7.77712	8.32743	8.50636	6.86428	8.19859	8.09718	7.8132	7.70554	8.56618	8.1592	7.91888	8.56776	7.89479	8.02669	8.35943	8.28566	7.84136	7.87035	8.41406	7.72994	8.03682	8.13579	7.97376	8.06405	8.38926	7.78563	8.0747	8.1033	7.96176	8.51806	8.10689	8.22721	7.98059	7.49696	8.25329	7.88176	7.29735	7.68232	8.65594	8.36606	8.51667
RNU7-57P	0.000392526	-3.40613	0.00372977	0.909261	-0.914587	-0.931081	-0.947725	-2.81923	-2.82721	-4.36345	-1.10982	-2.51077	-2.65476	-1.56186	-4.36345	-1.10699	-2.24838	-2.0788	-0.939815	-1.4262	-1.37574	-1.31209	-1.80165	-1.62891	-0.856972	-1.09459	-0.793679	-1.67722	-1.57843	-1.12886	-1.12886	-1.12886	-1.59998	0.0170053	-1.00099	-0.923083	-1.32975	-1.49425	-1.40754	-0.0749174	-0.921153	-2.41581	-1.8286	-0.109729	-0.127599	-2.48436	-1.17735	-1.30831	-1.42305	-1.39513	-0.0588303	-0.732759	-0.938265	-2.28515	-0.335419	-1.1536	-0.393592	-1.09714	-0.786462	-0.940076	-0.522259	-2.00026	-0.514573	-0.505924	-0.483815	-1.39596	-0.273706	-0.0411909	-4.36345	-1.61443	-1.2968	-0.424497	-1.13976	-0.710664	-0.0123216	-0.925951	-1.00051	-1.36997	-1.47752	-1.52421	-0.697174	-0.260117	-1.28323
NOXRED1	0.000392975	-3.40564	0.00373255	-0.569273	2.07356	2.40144	2.46738	3.16779	2.54072	2.47204	3.63221	2.78662	1.20661	3.02047	1.9844	2.07223	2.45903	1.75369	1.80433	2.47211	1.38298	3.12522	1.75885	2.16684	1.23292	1.30652	1.74949	2.05956	2.19569	1.63004	1.63004	1.63004	1.8224	1.32014	2.00649	1.4656	1.80374	2.22601	1.04255	2.04694	2.32293	2.46777	2.24923	1.3354	0.898925	3.53971	1.60398	1.36431	2.36327	2.80998	1.27404	1.75172	1.39693	1.11266	2.09235	1.9559	1.93185	1.25954	1.80788	2.00052	1.21134	2.30704	1.78461	1.58444	1.99311	2.24177	1.47182	1.96893	1.39287	2.25543	1.9136	1.34561	1.62666	1.20064	1.93366	2.51649	1.48602	1.75505	2.84612	2.50372	1.39578	1.78353	0.503092
AC011603.3	0.000393387	-3.40518	0.00373415	-0.398754	1.96201	2.18126	2.32432	2.54129	2.31843	1.8729	2.6903	2.35721	2.06405	2.01879	2.53018	2.14183	1.7164	1.45686	2.54998	2.27405	2.36948	2.5588	1.9489	1.45959	1.66796	1.93575	2.23485	2.04116	2.40511	1.40565	1.40565	1.40565	2.33792	0.725995	1.74046	1.54665	1.94129	1.68461	1.58685	1.55149	1.92779	2.62212	1.8624	1.40953	2.24912	1.80604	1.74617	2.04047	2.06086	2.45858	1.30097	1.65757	1.37685	1.33042	2.1739	1.64261	2.02502	1.72931	1.99573	1.87094	1.3779	2.28734	1.72495	1.85108	1.50989	1.53953	1.54582	1.96893	1.68557	1.66098	2.17925	1.48439	2.2962	1.68122	1.31706	1.86065	1.76033	1.87078	2.25355	2.19998	2.18349	1.86776	1.39226
USP45	0.000393456	-3.4051	0.00373415	0.447419	3.1522	1.84146	2.99713	1.98513	2.50597	2.3661	2.02078	2.71873	3.15717	2.63213	2.83272	3.58072	2.84222	3.26951	3.16393	2.8924	2.4428	2.18096	3.43697	2.9696	3.10577	3.66514	3.26391	3.23233	2.32495	2.91719	2.91719	2.91719	2.7535	3.55685	3.08469	2.63068	3.60558	3.46968	3.04577	3.84213	3.15695	2.6383	2.51922	3.43646	3.73312	2.20253	3.79729	3.39877	2.96952	3.20038	3.27948	3.49598	3.83258	3.41373	3.16611	2.80691	3.45849	3.39507	3.2309	3.23498	3.62227	2.54134	3.15206	2.95024	3.50832	2.74808	3.21639	3.12172	3.16385	3.03951	3.51466	3.44134	2.7225	3.85792	3.38137	3.24552	3.35071	3.43541	2.66019	3.03277	3.02827	2.8248	3.77981
GMFG	0.000394358	-3.40411	0.00374122	-0.475333	6.5014	7.11335	6.7119	6.76917	6.9417	7.11848	7.20028	6.8692	6.43205	6.47108	7.52261	6.72289	6.24632	5.85935	7.0063	6.86282	7.15963	7.20106	6.21003	6.05512	6.30827	4.54048	6.28709	6.38562	7.02303	6.13025	6.13025	6.13025	6.83542	5.57927	5.85827	6.5554	5.73566	6.18041	5.34932	5.8094	6.83303	6.44094	6.6497	5.57057	6.18782	7.23893	5.80371	5.92388	7.03891	6.54208	6.66331	6.32045	5.62901	5.56488	6.65557	6.27392	6.08649	5.92261	6.11987	6.6028	5.63925	6.52791	6.32001	6.11306	6.12993	6.71114	5.79126	6.93048	7.41846	6.32001	6.588	5.79381	6.92388	6.10702	6.41804	6.84259	6.1439	6.36902	7.18977	7.00873	6.45035	6.50165	5.94482
MLH3	0.0003967	-3.40154	0.00376194	0.365063	4.20654	3.41332	4.36586	3.15276	3.65058	3.42408	3.48559	3.53539	4.44365	3.97414	3.95234	3.89477	4.31901	4.00919	4.00481	4.24356	3.86095	3.60975	4.22441	4.28953	4.56331	4.30892	4.61718	4.2286	3.83454	4.51483	4.51483	4.51483	3.93499	4.64926	4.08055	3.90026	4.15467	4.03466	3.95253	4.6177	4.27714	3.47949	3.70055	4.44561	4.33562	2.97378	4.66649	4.45896	4.08017	3.94024	4.43631	4.44011	4.72083	4.23261	4.38974	4.25323	4.20756	4.32396	4.31961	4.00673	4.59547	3.84932	4.13289	4.1687	4.06848	4.0938	4.51855	4.0439	4.28043	4.41953	4.60752	4.63188	4.2346	4.73879	4.41326	4.24637	4.06172	4.46569	3.66879	4.34531	4.176	4.16761	4.48219
FYN	0.000397606	-3.40055	0.00376904	0.431808	6.93116	6.28964	6.93635	5.48346	6.58801	6.47679	6.28758	6.26324	6.97121	7.04568	5.98929	5.84329	6.86744	6.61473	6.66314	7.12535	6.75514	7.15161	7.56944	6.55901	6.82638	6.75179	7.29461	6.92712	6.5412	7.28869	7.28869	7.28869	6.55463	7.52194	6.77273	6.43948	6.95401	6.65994	7.15918	7.33086	6.91939	6.07117	6.17894	7.40183	7.14632	5.41713	7.39932	7.33055	6.67023	6.80548	7.1972	7.3292	7.23899	7.43653	6.92704	6.87345	7.31998	7.35525	6.94997	6.54356	7.54056	6.82299	6.87925	7.07045	6.62874	6.79695	7.53531	6.39543	6.98975	6.97778	7.00671	7.37506	6.76004	7.213	7.04548	6.90646	6.8964	6.54224	6.04312	6.67719	7.1982	7.31018	7.24688
AL138778.1	0.000398234	-3.39986	0.00377349	0.860382	0.820196	-0.931081	1.13033	-2.81923	0.150949	-0.404141	0.370603	-0.0942755	-0.286173	-0.215989	-1.37515	-1.34015	0.913187	0.800535	0.0861709	-0.0672424	0.735609	-0.0985484	1.2092	0.139856	0.537314	1.30652	0.62049	1.1468	-0.0663022	0.072781	0.072781	0.072781	0.298705	2.07819	1.70098	0.570443	1.90331	1.24091	1.6822	0.933773	0.408454	0.890028	-0.612047	1.1402	1.69008	-0.988481	1.60398	0.475596	0.325702	1.12464	0.072021	1.30686	1.95279	1.26142	0.539891	0.973858	2.1626	1.01237	0.964942	0.273407	1.4651	-0.615502	-0.613806	1.36593	0.466326	0.00199915	1.03123	-0.432387	-2.2538	1.95797	0.732569	1.23762	0.617776	1.60119	1.5878	0.16803	0.178311	-0.254995	0.56266	0.834549	0.0426642	1.11073	0.374603
IBA57	0.000398603	-3.39946	0.00377549	0.405505	3.50567	2.8178	3.46103	3.12223	3.17793	2.51233	2.6485	2.9613	3.6185	3.19515	2.62778	3.27478	3.41665	3.15229	3.33781	3.74178	2.99936	3.291	3.75601	3.71142	3.59232	3.64914	3.76469	3.4778	3.49931	3.51789	3.51789	3.51789	3.24797	3.91645	3.8697	3.46219	3.70276	3.51334	3.69802	4.23155	3.59886	3.18138	2.80543	3.92004	3.79877	2.41102	3.87288	3.93388	3.01157	3.13964	3.5726	3.95767	4.00278	3.66592	3.4156	3.46036	3.54283	3.6522	3.68768	3.1256	3.9478	2.85418	4.09411	3.39762	3.42124	3.10833	4.08605	3.24977	3.11103	3.68225	3.62356	3.89324	3.03934	4.14577	3.51177	3.06169	3.36973	3.48711	2.82098	2.85334	3.67888	3.27691	4.17011
SNRPC	0.000400525	-3.39737	0.00379219	0.360931	3.60999	3.357	3.56014	3.38906	2.90316	3.10642	2.50361	2.86409	3.33314	3.46148	3.10545	2.93911	3.3495	3.89221	3.74629	3.53989	3.32439	3.72371	4.00111	3.92219	3.8975	3.62208	3.67531	3.60223	3.09442	3.82448	3.82448	3.82448	3.15079	4.26256	3.72464	3.80051	3.53902	3.23424	4.11171	3.81776	3.42728	2.88868	3.43445	4.04856	3.24173	2.66891	3.78499	3.61403	3.43889	3.38181	3.42125	3.53357	3.77235	3.79358	3.09112	3.46618	3.67519	3.84954	3.92058	3.6249	3.9172	3.34829	3.59136	4.21309	3.83913	3.82527	3.87737	3.6717	3.38759	3.36947	3.74424	3.75514	3.34765	3.83624	3.67073	3.73403	4.03019	4.02072	3.10753	3.49753	3.51906	3.58127	3.93595
RN7SKP26	0.000401124	-3.39672	0.00379454	-1.0166	-0.195659	2.02134	-1.10085	0.934088	-0.111457	-0.404141	-0.733103	1.43992	-4.36345	-0.424877	0.848498	0.715471	-1.9191	0.576191	-0.110158	1.03876	0.676037	1.58491	-3.20893	0.0146574	-0.680284	-1.6066	-1.37795	-0.793886	-0.480901	-0.406389	-0.406389	-0.406389	-0.358527	-0.102242	-1.45667	-1.03658	-0.869024	-1.80148	-2.93595	-1.51931	-1.44124	0.376225	0.163731	-1.15922	-2.53612	0.903261	-2.02695	-1.809	1.27001	-0.227754	-1.63478	-0.455205	-1.72059	-1.06135	0.167626	-0.0231816	-1.13349	-1.54885	-1.31221	-1.51729	-1.77859	0.671245	-2.0911	-0.505924	-0.23721	-0.409606	-1.36133	0.195304	-0.772147	-0.865116	-0.565194	-2.35685	-0.763861	-2.17368	-1.35307	0.832228	-0.654731	-0.846692	1.11113	-0.501079	-2.29658	-1.11249	-1.02507
RBM23	0.00040118	-3.39666	0.00379454	-0.401896	7.47304	8.52931	7.59913	7.37956	7.7662	8.00542	8.07469	7.92118	7.51572	7.47399	7.8717	7.56733	7.39021	6.98909	7.66279	7.92646	8.13193	8.34842	7.49803	7.379	6.71224	6.43858	7.33164	7.24454	7.54194	7.15404	7.15404	7.15404	7.19801	7.14578	7.0259	7.26213	6.58637	7.03766	6.50074	6.8454	7.74192	7.4307	7.67819	6.95302	7.5607	8.43291	6.95268	6.94288	7.78953	7.6741	7.71396	7.24914	6.55701	7.0653	7.49423	7.64013	7.19624	7.09908	7.22089	7.52244	7.17438	7.64685	7.44622	7.40777	7.47199	7.65882	7.00912	7.7129	8.21166	7.59569	7.20023	7.12031	7.88124	6.57798	7.12869	7.60491	7.39232	7.37645	7.18854	7.46996	7.68139	7.44651	7.13894
CD46P1	0.000401251	-3.39658	0.00379454	-0.742346	0.278222	0.268194	0.98569	-0.51392	0.150949	2.25175	-0.265281	0.397675	0.566917	-0.0335562	1.22633	1.38512	0.366977	0.235554	1.05278	1.24974	0.0825738	-0.0985484	-0.180322	-0.981364	-1.05836	0.437518	0.205626	-1.08575	-0.480901	-1.3847	-1.3847	-1.3847	1.1286	-0.452251	-0.76153	0.316818	-0.00497292	-0.20822	-1.57387	-0.495778	1.03317	-0.570762	0.935258	0.463788	0.96142	0.286502	-1.46018	-0.255079	0.614738	0.730614	-0.280469	-1.07675	-1.15506	1.11266	0.580333	-0.778084	-0.300207	0.337167	0.262405	0.221188	-0.44073	-0.345653	-0.334498	-0.325774	-0.956983	-0.409606	-0.361177	0.120699	1.36307	0.732094	0.523628	0.3315	0.484833	0.932831	0.21777	0.381483	-0.463068	0.598961	0.56266	-0.923785	-0.581144	-1.11249	-0.708043
CRYZ	0.000402023	-3.39575	0.00380033	0.56691	2.76351	1.75692	2.81647	1.80466	1.47099	1.16894	1.75135	2.10402	2.15611	2.85677	2.47878	2.77358	2.84222	2.77003	2.53325	2.11075	1.71441	1.12003	3.1285	2.25252	3.41395	2.90875	3.00377	2.58912	1.6983	2.93832	2.93832	2.93832	2.44613	3.36786	2.4846	2.30926	3.45618	2.5365	2.63356	2.7473	3.45908	1.75711	2.37117	3.74498	2.346	0.952594	3.43208	2.83851	2.53457	3.22252	2.98781	3.09742	3.29892	3.19067	2.60479	1.97238	2.91292	2.34338	2.56946	2.00052	3.19485	2.71362	2.2043	3.27734	3.04379	2.55819	2.96089	2.72833	1.8875	2.16889	3.40299	2.68419	2.97883	3.07762	3.66587	3.51789	2.80688	3.27659	2.51099	2.40941	2.79048	2.79929	3.34948
CARD11	0.000402233	-3.39552	0.00380081	0.522799	5.13661	4.69389	5.50017	3.86522	4.3312	3.87402	3.89609	4.77898	4.64136	5.1825	4.15147	5.45624	4.91188	4.72516	4.35353	5.07171	4.38275	4.65837	6.1724	5.24309	5.28408	5.23396	5.4733	5.24894	4.95922	5.23167	5.23167	5.23167	4.47711	5.84911	5.00742	4.523	5.08433	4.96179	5.18974	5.67171	4.77507	4.57627	4.12711	6.20638	5.47042	4.06775	6.06348	5.65563	4.85836	5.10217	4.95386	5.51969	5.67907	5.36835	5.28172	5.19461	5.53039	5.30855	5.13912	4.60687	5.76593	4.72768	5.02148	5.60185	4.97151	4.76901	5.90341	4.78219	3.26402	5.15968	5.26481	5.74534	4.58246	5.24601	5.30928	5.3831	5.01199	4.94916	4.36928	4.72401	4.9513	5.47315	5.56401
FZD3	0.00040252	-3.39521	0.00380123	0.505983	2.25064	1.19663	2.09673	1.45871	1.58637	0.829492	1.36921	1.97027	2.06405	1.84326	1.42043	2.75889	2.37148	2.0443	1.93747	1.68668	1.26664	1.03947	2.46693	2.6604	2.46348	2.52046	2.74937	1.96513	1.54162	2.26433	2.26433	2.26433	1.72755	2.60147	2.05428	2.21322	2.96938	2.47599	3.00946	1.29323	2.27609	2.07489	1.57717	2.32144	2.33424	0.903261	2.74419	2.38374	2.15392	1.50778	2.49929	2.53432	2.69065	2.18597	2.25109	1.90533	2.22676	2.6815	2.50342	2.55874	2.24623	2.05074	2.23314	2.25655	2.80327	2.15049	1.80887	2.07152	1.39287	2.01862	2.67044	2.2673	1.8593	2.57918	2.66652	2.5755	2.38897	3.40502	1.98593	2.30849	2.11633	1.88403	3.06024
SLC35B2	0.000402665	-3.39506	0.00380123	0.371583	3.75061	3.66602	3.51473	3.48815	3.00622	3.06638	3.02851	3.44584	3.40244	3.34273	2.81901	3.56391	3.52881	3.89221	3.6718	3.92502	3.24462	3.45528	4.24268	3.85072	4.05563	3.52022	3.9238	4.14922	3.46855	3.70214	3.70214	3.70214	3.29006	4.09986	3.89617	4.21739	3.75701	3.68354	4.42733	3.74854	3.69991	3.42459	3.63172	4.15152	3.65491	2.71253	3.80137	3.39336	3.19794	3.38181	3.7541	3.49052	3.83258	3.84558	3.3233	3.99161	4.0391	4.00441	4.04185	3.80864	4.14224	3.4843	3.96681	3.8921	4.04537	4.20167	4.01835	3.31814	2.86742	3.78475	3.73941	3.90034	3.50184	3.93748	3.72785	4.01549	4.56642	4.22157	3.50483	3.79974	3.92441	3.75498	3.67913
AC090616.6	0.000402755	-3.39496	0.00380123	-0.382686	2.14613	2.22387	2.14861	2.51803	2.52923	2.57074	2.81836	2.3925	2.06405	2.1377	2.77707	2.18643	2.44481	1.8572	2.73696	2.52172	2.4428	2.77327	1.2459	1.85613	1.45736	1.16368	2.4403	2.02253	2.00308	2.31906	2.31906	2.31906	1.75186	2.3177	1.46207	1.4446	1.82421	1.84359	1.01351	2.06775	2.49641	2.27435	2.2633	1.69687	1.84728	2.65408	1.77964	1.89495	2.38902	2.45858	1.88535	2.62667	1.65219	2.18597	2.04978	1.93924	2.1626	2.05429	1.826	1.93718	1.69893	2.14133	2.00131	2.07605	2.13121	1.94853	1.92435	2.01085	1.47876	2.15094	2.2489	2.01592	2.23542	2.17152	1.98142	2.48606	1.6609	1.68087	2.34456	2.40941	2.18349	2.08036	1.36996
GFM1	0.000403594	-3.39406	0.00380764	0.364945	4.73122	4.54639	4.65906	4.24404	4.25651	4.20424	3.71048	4.08097	5.0445	4.37198	4.50829	4.20766	4.77073	4.63337	4.39117	4.63406	4.11199	4.76243	5.1923	4.94154	4.60655	4.82786	5.14159	4.62736	4.06174	4.98996	4.98996	4.98996	4.32748	5.43949	4.80814	4.1638	4.6145	4.47316	4.60574	5.17797	4.81658	4.05032	4.35442	4.94789	4.80053	3.54776	5.07467	4.96478	4.37574	4.39153	4.81127	4.80761	4.9874	5.36012	4.67993	4.73327	4.95647	5.05589	4.98633	4.59922	5.19867	4.45491	4.81281	4.84107	4.86665	4.66449	5.15664	4.58818	4.62616	4.83375	4.61281	5.05896	4.63046	4.99122	4.90106	4.74431	4.93534	4.98299	3.93208	4.3622	4.98464	4.82791	4.93366
LPXN	0.000404092	-3.39352	0.00380936	0.381306	5.85903	5.54069	5.81445	5.14304	5.32945	4.84427	5.12281	5.42618	5.97809	5.71118	5.36769	5.55946	5.64429	5.68568	5.69801	5.52526	5.90189	5.90735	6.29675	5.87436	5.25583	5.28661	6.16977	5.61976	5.20294	6.0954	6.0954	6.0954	5.89791	6.40286	5.83109	5.78426	5.73431	5.59559	6.17573	5.95197	5.99057	5.1728	5.54493	6.42007	6.28648	4.50397	6.10779	5.96821	5.62899	5.60173	6.21681	5.90596	5.91061	6.16596	5.66922	5.9441	6.25365	6.23892	5.9639	5.54962	6.3501	5.59228	5.94286	6.00254	6.18647	6.0775	6.27741	5.57978	5.53235	5.97196	5.53815	6.31134	6.14909	6.08051	5.83204	5.64998	6.19278	5.87089	5.11699	5.4342	6.33508	6.30723	6.16152
SLBP	0.000404095	-3.39352	0.00380936	0.344402	4.63877	4.27976	4.64106	4.67052	4.19239	4.1285	3.72564	3.88427	5.06364	4.27586	4.57098	3.96044	4.27947	4.18859	4.49851	4.14148	4.59465	4.52417	5.09759	4.8437	4.44442	4.11678	4.49959	4.68775	4.94365	4.70151	4.70151	4.70151	4.99256	5.34007	4.64605	4.89792	4.38915	4.72047	4.92904	4.0861	4.61491	4.09202	4.69266	4.71923	5.02378	4.52451	4.52074	4.43283	4.57959	4.61437	4.85281	4.11474	4.46667	4.74757	4.63504	4.59119	4.48512	4.6054	4.5415	5.26851	4.64999	4.69814	5.01734	4.77598	4.8765	4.95392	4.33246	4.68845	5.00233	4.33063	4.62072	4.47187	4.62652	4.40048	4.53827	4.31723	5.16861	5.29622	4.18945	4.5871	4.86954	4.51967	5.21738
EEF1B2	0.000405212	-3.39232	0.00381838	0.624317	3.40158	2.4914	3.62872	1.35751	1.90362	2.04757	1.79032	2.64748	3.82894	2.11855	3.6221	2.63564	2.61965	2.70215	3.687	2.80159	3.32439	2.70961	3.38855	3.42198	4.36606	3.68097	2.9688	3.18284	2.85855	3.75471	3.75471	3.75471	3.54079	3.94305	3.05367	4.26008	3.27471	3.33502	3.34284	2.99562	2.32293	2.16696	3.0195	3.7677	3.72413	2.52956	2.70118	3.0595	2.88155	2.82935	3.58361	2.98561	3.43626	3.10137	3.14605	2.51248	3.39708	2.79904	3.64237	3.43736	3.12293	2.52461	3.79368	3.42932	3.53345	4.19516	3.12278	3.72932	4.59765	3.02972	3.56469	3.21515	3.69478	4.23134	3.45088	3.61953	4.0695	5.07032	3.47291	3.19234	3.4661	3.12092	4.31428
AC010173.1	0.000405674	-3.39182	0.003821	-0.69461	-0.327659	-0.328437	0.057311	0.101297	0.266184	0.0975504	0.370603	0.0889865	0.131732	0.273953	0.793471	0.0264459	-0.904505	-0.319947	-0.00865644	-0.16852	0.17154	-0.786333	-1.80165	-0.981364	-0.0237012	-0.097601	-1.05644	-0.162117	-0.218159	-0.406389	-0.406389	-0.406389	0.699427	-1.43568	-1.13749	-0.817865	-0.00497292	-1.98372	-0.503639	-1.51931	-1.15788	0.0290014	-0.41995	-2.6894	-0.992503	-1.41933	-0.835885	-1.62212	-0.340202	-0.310097	0.13325	-0.732759	-1.27704	-0.567231	-1.11435	-0.480397	-1.13349	-1.54885	-0.401969	-1.51729	-2.94849	0.0778584	-0.960495	-0.605203	-0.23721	0.273239	-0.901815	-1.34078	0.634203	-0.482353	-0.885109	-1.40159	0.484833	-0.611965	-0.624559	-0.277659	-1.28781	-0.846692	0.786938	-0.17457	-0.697174	-0.988825	-0.806178
RPS4X	0.000405855	-3.39163	0.003821	0.54703	7.36313	6.90409	6.87991	6.18883	6.1516	6.59641	6.86997	6.51516	8.02382	7.09917	6.50383	7.0791	7.22051	7.12558	6.58613	6.56648	7.10208	7.43999	7.26815	8.12039	7.30849	7.11373	7.21523	6.86833	6.89181	7.42936	7.42936	7.42936	7.43409	8.28665	7.96728	7.57025	7.52869	7.18061	7.69152	7.64926	6.49115	5.76542	6.86797	7.33896	7.87262	5.85356	7.0748	6.91389	7.30971	7.18244	7.75075	7.87637	6.92394	7.2039	6.77309	6.55592	7.95775	7.36957	7.5399	7.15244	7.28823	7.40547	8.05182	7.40339	7.38607	7.53764	7.16987	7.23402	7.27328	7.69504	7.20374	7.08062	7.81744	7.61853	7.68703	7.02895	8.32101	8.55016	6.53367	6.79144	7.47739	7.20037	8.87201
PRAMENP	0.000405971	-3.3915	0.003821	-1.1901	-0.394183	-1.36402	-1.10085	-1.2481	-1.61904	-4.36345	-0.0435068	-0.846578	0.20253	-1.83296	-3.1082	3.76109	-1.05812	-0.565588	-0.764075	-2.04276	-3.10859	-1.11477	-0.929309	-0.536026	-0.4502	0.900893	-2.37587	-0.93245	-2.06236	-3.02456	-3.02456	-3.02456	-0.583288	-1.60149	-1.00099	-0.173839	0.196909	0.916005	-0.503639	-0.378507	-2.26246	0.296936	-1.09572	-2.26361	-1.40057	-1.41933	-1.05432	-1.62212	-2.82368	-1.39513	-1.27521	-1.36218	0.0448061	-0.745116	-0.494332	-0.671882	-1.49817	-0.476426	-0.901045	-1.06419	-0.904128	0.329782	-0.334498	-0.826955	-1.38899	-1.9674	-0.901815	-0.970817	-2.68062	-2.21499	-1.46505	-1.54856	-2.44485	-2.17368	-0.142773	-0.770898	0.742477	0.234266	-0.333084	-0.383838	-1.47992	-1.56353	-0.806178
DENND3	0.000407305	-3.39008	0.00383183	-0.490004	9.76603	10.5077	9.93631	10.2621	10.4519	10.3401	10.7188	10.046	9.53368	10.139	10.4055	9.73644	9.81289	9.0916	9.98175	10.2399	10.2514	10.4103	9.77159	9.63904	9.07608	7.35514	9.38929	9.54524	10.3312	9.2757	9.2757	9.2757	9.84798	8.83136	9.11436	9.90731	9.0808	9.2918	8.73147	8.967	10.2108	9.61934	10.2057	8.75251	9.46254	10.8028	9.15829	9.35235	10.2298	10.0737	9.64195	9.48677	8.71434	8.70711	10.1023	10.0199	9.61885	9.12642	9.64435	9.76027	9.16213	9.89341	9.85079	9.41599	9.52186	9.98254	9.07191	10.2519	10.0324	9.86177	9.58677	9.51146	9.78499	8.84999	9.56095	10.3916	9.46558	9.19382	10.1256	10.221	9.83355	9.80096	9.00727
FBXW2	0.000407443	-3.38993	0.00383183	-0.507003	6.88652	6.90163	6.68066	7.2121	6.97544	7.01624	6.8597	6.54585	6.5848	7.07578	8.78141	8.91443	6.57093	5.91888	6.98107	6.48232	6.85	6.91031	6.61259	6.76741	6.42157	6.01109	6.66642	6.4851	7.07245	6.69017	6.69017	6.69017	7.33049	6.70713	6.19225	6.68525	6.30706	6.53787	5.98135	6.2218	7.31002	6.48072	7.24156	6.53216	6.68864	7.02858	6.40242	6.64017	6.96003	6.29205	7.02868	6.38944	6.24014	6.28734	7.29866	6.68332	6.31582	6.5436	6.61221	6.96967	6.56149	6.40073	6.95587	6.5114	6.69427	6.99923	6.33072	7.55142	8.13188	6.57517	7.00621	6.26464	7.26657	6.45459	6.52262	6.77889	6.99053	7.27716	6.74137	7.11838	6.81378	6.53616	6.59725
MYO10	0.000407898	-3.38945	0.0038346	-0.899792	3.70269	4.98772	3.7	4.90378	4.59365	3.0932	4.00363	4.50844	2.17384	5.0243	5.6684	5.04249	3.45974	4.18859	3.66413	3.75567	2.67354	3.86483	4.63736	2.69141	2.96667	3.64377	1.84901	3.96143	4.23623	2.49101	2.49101	2.49101	2.77737	2.82221	4.50414	2.45285	2.37507	3.93864	2.22861	2.12846	3.0635	4.86448	4.4467	2.47435	1.67151	4.49151	2.06392	2.70517	3.48738	3.42062	3.09173	1.30686	2.72283	1.57749	4.94096	4.31911	2.1461	3.9468	2.41038	2.98392	0.382389	4.48117	2.7939	2.41696	3.40318	2.27918	2.45913	4.38404	5.58817	2.41435	3.77762	2.66764	3.70975	0.644216	3.19138	4.1526	3.27202	2.96899	4.74501	3.35299	2.70163	3.10018	0.798496
TOMM20	0.000408314	-3.38901	0.003837	0.372382	4.91902	4.16962	4.69148	4.20087	4.29773	4.46767	4.36799	4.53631	5.40499	4.59966	4.98733	4.44183	4.9627	4.41327	4.60243	4.51663	4.58658	4.78423	4.25173	5.1231	5.09359	4.86296	5.18605	4.93197	4.48087	5.26829	5.26829	5.26829	4.93004	5.42743	5.03349	4.86471	4.68335	4.56317	5.06438	4.99174	4.8288	3.85655	4.67698	5.20681	5.30706	4.2999	4.97529	4.75517	4.72822	4.34183	5.3678	4.97896	4.87913	5.38602	4.87949	4.79012	5.08968	4.88032	4.8927	5.05203	5.16326	4.17832	4.90979	4.7636	5.01973	5.31984	5.22205	4.79124	5.53903	4.73479	4.82609	4.88194	5.07979	5.53563	4.93177	4.79173	5.1866	5.6473	4.48183	4.78476	4.91224	5.00385	5.64748
LPCAT3	0.000408679	-3.38862	0.00383891	-0.441269	5.77215	6.79173	5.38052	6.25012	5.83436	6.88429	6.18622	5.69355	5.63196	6.07381	7.07057	5.86231	5.73039	4.98433	5.8926	5.57311	6.23814	6.32882	5.73285	5.51422	5.37566	4.96125	5.60867	5.97268	5.88427	5.14192	5.14192	5.14192	6.46651	5.51741	5.30935	5.90541	4.93468	4.97746	5.09589	5.09928	6.45349	5.51693	5.85586	5.60332	5.55771	6.17914	5.20662	5.31872	6.08496	5.04535	5.96119	5.14777	5.05532	5.62448	6.19552	6.02429	5.3056	5.58897	5.56854	5.41372	5.3652	5.75354	5.45089	5.50995	5.2893	5.65838	5.40218	6.2466	6.83483	5.92915	5.5981	5.5926	6.03038	5.36741	5.56316	5.55054	5.75293	5.41347	5.96351	5.895	5.75975	5.55036	5.44507
SLC25A45	0.000410803	-3.38637	0.00385626	0.350523	4.34594	4.4599	4.58881	3.84667	3.79671	3.32576	4.48543	4.09174	4.31375	3.82854	3.42801	3.91479	4.49503	3.6105	3.7892	3.95543	4.19921	4.19745	4.09963	4.44321	4.60015	4.61375	4.43379	4.09228	4.43388	4.34587	4.34587	4.34587	4.3153	4.70138	4.23713	4.22664	4.40283	4.24613	4.66296	4.61416	4.25919	3.78571	3.85253	4.91518	4.78765	3.66339	4.56219	4.67273	3.92159	3.82441	4.71941	4.25317	4.33233	4.10386	4.56623	4.43654	4.71781	4.35382	4.65738	4.16714	4.75104	3.8956	4.69595	4.41344	3.95526	4.16882	4.66134	4.40384	3.9046	4.56895	4.49449	4.87655	4.04101	4.90009	4.27637	4.3129	4.59364	4.36664	4.11901	4.50206	4.57347	4.33081	4.73208
LONP1	0.00041085	-3.38632	0.00385626	0.389742	3.86297	3.46753	3.87447	3.91949	3.34454	2.68089	3.16819	2.98462	3.74841	3.76838	3.03603	3.35512	3.72995	4.21319	3.62518	3.68485	3.24462	3.99337	4.07435	4.35879	4.04938	4.57758	4.22364	3.99527	3.95926	3.77443	3.77443	3.77443	3.44715	4.47274	3.90488	3.66186	3.44301	3.79388	4.20135	4.12634	3.45908	3.6646	3.55373	4.5607	4.06382	2.41102	4.24939	3.90376	3.45116	3.50733	3.80673	3.76792	4.16382	4.22659	3.70798	4.02357	4.14251	4.19463	3.82918	3.68878	4.24129	3.67074	4.00494	4.21673	3.83239	4.08326	3.94275	3.77261	3.44563	3.81926	3.53711	4.18835	3.33805	4.09188	3.95614	3.97771	4.26839	4.22157	3.16859	3.7557	3.87955	3.84914	3.86598
ACP5	0.000411189	-3.38596	0.00385793	0.815171	3.97735	2.925	3.6348	2.17556	2.47036	2.04757	3.14583	3.10651	5.21686	2.76122	1.68515	3.96044	3.08172	3.57298	2.96618	3.30507	2.07881	2.68334	4.11955	3.78993	4.19531	4.1051	4.40791	3.39329	4.21043	3.83578	3.83578	3.83578	5.23382	3.99482	4.60118	4.35596	4.23714	3.62105	5.08197	2.88268	2.88772	3.61642	4.07622	4.06242	5.14822	2.92517	3.04867	2.90843	2.96952	2.87664	3.98339	3.3887	3.04899	3.76063	3.25624	4.02752	2.83272	3.8199	3.97845	3.86077	4.17494	3.80151	5.44319	3.86917	4.10246	4.0938	3.93359	4.71722	5.30238	4.0595	3.93382	4.0955	2.51655	4.92084	3.65118	4.35982	5.32133	5.54648	2.34456	3.3188	3.08206	3.22037	5.10712
KIF2C	0.000411412	-3.38572	0.0038585	0.836374	1.8779	0.493903	0.436982	2.36999	0.990861	-0.404141	0.847864	0.917121	0.670449	0.973401	1.6546	0.588286	0.783518	2.10864	1.65765	1.32619	0.847844	0.863433	1.51004	2.91809	2.53685	2.50869	-0.131226	1.96513	2.0537	1.38527	1.38527	1.38527	1.70283	3.85375	1.7789	2.16269	1.22878	2.0355	2.05423	0.250493	0.408454	2.35486	2.06874	1.94637	0.45352	1.3707	1.65896	1.68078	1.85452	1.21574	1.54581	1.90711	1.45556	-0.653434	1.26573	1.53584	1.51009	2.45779	2.02741	2.50516	1.81965	1.87708	2.63006	2.9933	2.21644	2.48535	1.68333	2.54078	1.63658	1.89466	1.60908	0.667438	-0.337258	2.14354	2.31541	2.43917	3.2921	3.39732	1.06904	1.95491	0.722349	1.69409	2.41196
NIT1	0.000411609	-3.38551	0.00385884	-0.334854	4.8799	5.79148	5.01869	4.82066	4.97022	5.39244	5.21698	5.46814	4.63177	5.02944	5.30513	5.09022	4.81841	4.71831	4.87564	5.14478	5.38107	5.30513	4.82186	4.72631	4.598	4.37849	4.73114	4.77661	5.03885	4.46958	4.46958	4.46958	4.828	4.45701	4.48102	4.5698	4.28961	4.74815	4.15556	4.4613	4.99348	4.63387	5.13853	4.83808	4.48934	5.72282	4.52568	4.44595	5.15516	5.14723	4.59435	4.58271	4.35304	4.80526	5.33882	5.1734	4.63155	4.63245	5.01229	4.71467	4.65231	4.93816	4.94726	4.85981	4.91844	5.26494	4.40052	5.05435	4.97795	4.80247	5.29311	4.59077	4.58653	4.46972	4.72287	5.04237	4.52461	4.56526	5.27343	5.06809	4.69928	4.86731	4.3993
TBC1D2	0.000412064	-3.38504	0.00386158	-0.371245	6.0008	5.73182	6.41806	6.36049	6.77476	6.17496	5.95712	5.58333	6.19002	6.90258	6.54918	6.01075	6.11321	6.97694	6.11552	5.9384	5.89538	6.59506	6.23649	5.71118	5.71588	5.57752	6.37987	5.89414	6.0791	6.02306	6.02306	6.02306	6.0972	5.26224	5.42747	5.79259	4.96034	5.83552	5.16684	5.64252	5.91041	6.07266	6.3436	6.25041	5.76355	5.92018	5.60455	5.56832	6.5541	6.49588	5.9811	4.91121	5.62156	6.02911	6.17255	6.20154	5.83185	6.09429	5.5345	5.68108	5.783	6.03627	5.85048	5.88513	6.01716	6.28947	5.58149	5.36429	6.00606	6.04909	5.89388	5.9039	5.96168	5.60396	5.76084	5.5133	6.05564	5.81274	5.7218	6.51397	5.89989	6.26282	5.4168
SNORA37	0.000412245	-3.38484	0.00386176	-0.465716	0.741187	1.06218	0.436982	0.934088	0.990861	1.8729	0.954636	0.816775	0.813022	1.41131	1.14074	1.04103	0.426111	-0.211215	1.59453	0.61994	1.62272	0.551104	0.442582	0.198604	-0.133253	-0.418777	1.23502	0.0733741	0.0710817	0.582644	0.582644	0.582644	0.886667	0.760585	0.177802	0.171054	0.843868	-0.0473203	0.309095	0.515845	1.29049	0.213034	0.747839	0.435678	0.930511	0.361476	-0.258862	-0.188679	0.891902	0.555662	0.634585	0.495932	0.0948449	0.655589	0.835534	0.644471	0.950107	0.186013	0.89798	0.785968	0.426511	0.609114	0.861335	0.794505	0.394993	0.838739	0.726366	0.831646	0.683271	0.144079	0.732569	0.764029	1.38691	0.562043	0.21777	0.832228	-0.00551295	0.751708	1.06904	1.0991	0.676459	0.803751	0.374603
FAM174C	0.000412594	-3.38448	0.00386251	0.367746	3.1447	2.67153	3.13212	3.0752	2.43385	2.43059	2.67996	2.83872	3.15717	2.63213	2.7192	2.31251	2.79813	3.51876	2.67729	2.8924	2.94992	3.41593	3.78747	3.0986	3.27077	3.42947	3.47802	3.05113	3.19555	3.12807	3.12807	3.12807	3.23078	2.99921	3.70482	3.35938	3.42971	3.24981	3.88999	3.18853	2.39045	2.74671	3.03599	3.67756	3.19046	2.24275	3.41621	3.15209	2.80709	2.45858	3.17416	2.82163	3.14712	3.12745	3.15945	3.19859	2.99811	3.26282	3.34214	2.95223	3.44593	3.30974	3.25409	3.72334	3.16667	3.27812	3.31139	3.00213	2.81334	2.86332	3.22777	3.3561	2.48208	3.47569	3.3331	3.18996	3.60191	3.13561	2.4792	2.94585	3.09084	3.18141	3.30316
SRP19	0.000412648	-3.38442	0.00386251	-0.351594	4.46384	5.81432	4.44752	4.05496	4.31121	4.9211	4.86892	5.21325	4.15323	4.73155	4.82874	4.50041	4.04021	4.40902	4.75815	4.77028	4.73627	5.41499	4.42575	4.49686	4.13752	4.06144	4.34111	4.00953	4.0326	4.47441	4.47441	4.47441	4.14683	4.20721	4.1555	4.13788	4.31153	4.44863	4.09101	4.1558	4.45589	4.54229	4.36098	4.05319	4.28153	4.96106	4.41292	4.26232	4.28264	4.81466	4.13703	4.4874	3.92883	4.16496	4.26192	4.11171	4.25448	4.40321	4.23057	4.64948	4.03589	4.77443	4.33932	4.50555	4.46662	4.78861	3.96089	4.08862	4.09795	4.48189	4.52007	4.22558	4.61066	4.0397	4.39867	4.95618	4.36001	4.84545	4.61576	4.03376	4.21665	4.21017	4.22082
MAK	0.000413799	-3.38321	0.00387036	-0.829195	5.2752	5.13176	4.1495	5.50433	6.36135	7.21548	6.84242	6.04635	5.31199	6.17112	5.74834	5.25632	4.97017	3.29738	5.4883	5.83426	6.51596	6.34043	4.22441	4.99223	3.49902	2.35937	3.98196	5.36443	5.5427	3.84327	3.84327	3.84327	5.53801	3.98388	4.83118	5.41217	4.52978	4.64592	3.74736	4.0861	5.81123	5.89895	6.34525	2.15901	4.33562	6.37393	3.58658	4.13199	5.78503	5.01396	5.90524	5.39685	3.15304	4.82133	4.96024	5.34291	4.31107	4.9775	4.60586	4.9654	3.33456	5.40842	5.3326	3.49671	4.83331	5.23033	3.73172	5.84025	6.42564	4.71355	4.06705	3.80139	6.6015	3.37701	4.76213	5.34333	5.38347	5.00342	6.46128	5.04997	4.89731	4.71876	3.77981
AC103563.7	0.00041384	-3.38317	0.00387036	1.09407	-0.358828	-1.13137	-3.31059	-2.81923	-1.61904	-4.36345	-1.62107	-0.421936	-2.65476	-2.60266	-1.99573	-4.36345	-0.765681	0.31042	-0.219345	-0.664443	-1.6529	-0.192734	-0.180322	-0.273964	0.262438	0.900893	-0.793679	-0.667472	-0.387901	-0.722865	-0.722865	-0.722865	-0.849646	-0.232242	0.532977	0.00888911	0.480997	-0.266105	0.356117	0.321545	-2.96017	-0.90389	-2.0896	-0.541076	0.111636	-2.03644	-0.328455	0.0500223	-2.09592	-1.39513	-1.63478	0.53882	0.363325	-1.46695	0.365733	-0.0231816	0.22461	-1.73746	-0.24237	-0.0089294	-1.01778	-1.65708	-1.83017	-1.08909	-1.15687	-1.9674	0.545784	-2.17335	-2.68062	-0.274017	0.0486716	0.764029	0.0863937	1.02773	-0.212707	-1.29727	-2.44259	-1.00095	-0.333084	-0.383838	0.422169	-0.578943	0.329098
CAB39L	0.000413975	-3.38303	0.00387036	-0.36529	2.74627	3.357	3.40524	3.77979	2.98113	2.49233	3.05275	3.05238	2.50321	2.77351	2.93795	2.85872	3.18805	2.77003	3.15302	2.60079	2.73322	2.68334	2.4355	2.50614	2.76007	2.89072	3.06301	2.73361	2.22543	2.72789	2.72789	2.72789	2.58788	2.82221	2.05428	2.12359	2.78325	2.84066	2.17717	2.5245	2.77433	3.1703	2.87122	2.49493	2.00395	3.04374	2.82654	2.70517	2.35022	2.8197	2.83955	2.03245	2.48086	2.19833	3.06998	2.8342	2.59818	2.0249	2.78862	3.24809	2.46298	2.20572	2.49369	2.60638	2.58025	3.28427	2.39384	2.6376	2.57415	2.8852	2.23524	2.93991	2.35452	2.3897	2.92446	3.26358	2.33838	1.80246	2.87082	2.957	2.49243	2.33827	2.6152
GGACT	0.000414297	-3.38269	0.00387186	0.632883	1.58492	0.268194	0.98569	0.621302	1.11904	0.829492	0.650219	1.09903	1.69812	0.839462	0.410256	0.448795	1.66822	1.6129	0.851513	1.46792	1.00135	1.15869	1.38401	0.945645	2.57218	2.3462	1.55098	2.81166	1.2257	1.5222	1.5222	1.5222	0.929912	2.10536	1.63964	1.83179	1.80374	1.52312	2.03991	2.22428	1.42538	1.53324	0.0384335	1.7997	2.7068	-0.387879	1.60398	1.58913	0.57041	0.555662	1.69541	1.59798	1.74912	1.73847	0.767107	1.37169	1.72527	1.85155	1.43536	1.19081	2.09039	1.79574	3.369	1.7341	0.778072	0.904071	1.94272	1.99004	0.986703	1.31909	0.915043	1.94901	1.38691	1.73846	1.4361	1.38764	1.38993	1.75505	0.934873	1.63194	1.60622	1.67552	1.53937
NRDC	0.000414477	-3.3825	0.00387203	-0.426861	7.92038	8.60053	7.9547	8.08603	8.34687	8.58203	8.18709	8.5315	7.72183	8.10318	8.92172	8.22663	7.77062	7.52436	8.09066	8.20699	8.43596	8.55544	7.89635	7.78637	7.26765	6.5178	7.85089	7.84402	8.25183	7.5946	7.5946	7.5946	8.32471	7.48104	7.4049	7.63539	7.03473	7.66396	6.58025	7.32385	8.35698	7.92056	8.37266	7.28607	7.52332	8.78516	7.43781	7.46586	8.38522	7.93652	7.80526	7.50407	7.21515	7.5727	8.35672	8.06271	7.4267	7.50215	7.62064	7.75141	7.30568	8.12109	7.76136	7.74222	7.69764	7.87663	7.17473	8.21878	8.8221	7.72871	8.01496	7.41249	8.41706	7.41961	7.77773	8.21824	7.66898	7.80163	8.2238	7.96836	7.6502	7.68165	7.38532
AGTPBP1	0.000414788	-3.38217	0.00387341	-0.570328	7.92717	8.2874	7.40704	8.17655	8.27172	9.34525	7.97516	7.79252	7.81091	7.98457	9.85014	8.94942	7.71354	7.00679	8.19209	7.71925	8.30966	7.95807	7.35785	7.45476	7.14873	6.41354	7.52912	7.64215	7.93548	7.54409	7.54409	7.54409	8.46592	7.29667	7.33971	7.78461	7.32962	7.4506	6.53627	7.09648	8.89299	7.82929	8.25393	7.00625	7.6738	8.28758	7.22544	7.28491	8.31244	7.49814	8.32999	7.3538	7.08231	6.99221	8.39919	7.6723	7.16281	7.54969	7.30326	7.97998	7.18284	7.79548	7.72311	7.34972	7.59446	8.05261	7.08606	8.46575	9.64843	7.81031	7.75498	7.00564	8.53602	7.49871	7.70403	8.11356	7.66866	7.91214	8.23841	8.26506	7.90119	7.67991	7.45151
AC062037.3	0.000415279	-3.38166	0.00387648	-0.712124	1.11512	0.626875	0.594923	2.14552	1.26473	2.74992	1.17676	2.35721	1.0618	1.24467	2.42549	2.0239	1.33954	0.514196	1.31017	2.11075	-1.14334	1.03947	1.09315	1.01266	0.0281053	-2.0886	2.07959	0.753624	1.03733	1.01275	1.01275	1.01275	0.160301	0.95233	0.958355	0.316818	0.531669	1.71485	0.047814	1.32815	1.29049	0.12395	1.95199	0.596664	0.537969	1.66517	0.430183	0.630745	2.35022	1.70934	0.00807834	1.37944	0.984117	0.824554	1.26573	0.559808	1.2571	0.982096	0.0931292	1.07789	-0.44073	0.788014	-0.514573	1.01111	1.12525	1.86895	0.162431	1.12674	0.0960092	0.732094	0.567907	0.15275	0.338384	0.644216	1.13196	1.1365	0.289015	-0.355491	1.96313	0.834549	0.365453	-0.260117	-0.708043
NLE1	0.000417727	-3.37911	0.00389781	0.473912	2.86184	2.3252	2.88944	3.16779	1.86758	1.56344	1.97077	2.60298	2.78279	2.3331	2.07947	2.66745	2.87442	2.86001	2.51632	2.27405	1.52481	2.25419	3.17681	2.97801	3.21598	3.45423	2.74937	2.49763	2.80046	2.75196	2.75196	2.75196	2.44613	3.36786	3.53557	2.8778	2.77275	3.14267	3.18901	2.96266	2.49641	2.68576	2.17675	3.16405	3.25426	1.80604	3.31714	3.26893	2.10814	2.53132	2.89364	3.57537	3.21657	2.64006	2.91258	2.89595	3.07856	2.39024	3.54177	2.69899	3.60797	2.95753	2.63006	3.14612	2.92221	2.64675	3.29001	2.8018	1.68557	2.97975	3.12037	2.40348	2.49942	3.43587	3.2768	1.9964	3.04634	2.55001	2.51099	2.48842	3.41811	2.96905	3.40536
NRBF2	0.000418273	-3.37854	0.00390137	-0.514204	6.87384	7.30664	6.88183	7.19936	7.4455	8.15726	7.06679	7.57409	6.62482	6.98154	7.41849	6.96372	6.80962	6.27136	7.39752	7.48818	7.61756	7.84113	6.96255	6.58951	5.81874	4.68609	7.01818	6.85588	6.96911	6.42166	6.42166	6.42166	7.31579	5.86708	6.74448	6.98426	6.43237	6.97423	5.59698	6.19722	7.12912	6.86525	7.16166	5.35393	6.41346	7.48407	6.08455	6.31356	7.49713	7.56716	6.80175	6.57344	5.93142	6.28734	6.97381	6.82099	6.5478	6.08186	6.51501	6.97164	6.03268	7.20544	6.47445	6.69996	6.60523	6.87947	5.94731	7.19421	7.80053	6.67668	7.10765	6.15536	7.44884	5.63695	6.74529	6.85901	6.38419	6.47066	7.30417	6.80153	6.69653	6.59788	6.60503
ANK3	0.000418645	-3.37815	0.00390332	0.68986	5.2521	5.49139	4.97146	4.5438	3.71792	3.11952	4.43099	5.04603	4.5184	4.67696	4.78357	2.89947	5.54608	5.0042	5.00263	4.70019	3.70577	4.34721	5.92896	5.79448	5.60298	5.24819	6.07016	5.07448	5.18792	4.91555	4.91555	4.91555	4.61598	6.77585	6.29776	5.09605	5.90499	5.81473	5.20105	5.61096	5.07783	4.51189	4.41554	5.26687	5.13133	3.43077	6.03692	5.92201	4.81627	3.95354	4.94748	6.34482	5.48163	5.17086	5.74567	4.43951	5.83956	4.93468	5.67861	5.42819	4.46932	4.80247	4.70884	4.99306	4.94989	4.88277	6.21451	4.96921	3.74042	6.07074	6.71649	5.02687	4.74754	5.76069	5.54208	4.90246	4.97521	5.07757	3.68282	5.04737	5.32855	5.07467	5.35144
SLC10A7	0.000418967	-3.37782	0.00390479	0.357374	4.03067	3.38544	3.77894	3.21194	3.51151	3.72769	2.97031	3.32318	4.0418	3.84028	4.23644	3.96685	3.83187	4.08578	3.77504	3.93726	3.56507	3.58157	4.33073	4.28276	3.99184	4.01642	4.19366	3.6455	3.57056	4.22496	4.22496	4.22496	3.55467	4.50115	4.0767	3.91178	4.14657	3.94183	4.26741	4.20361	3.98115	3.29796	4.07223	4.42966	3.90594	2.4459	4.28769	4.14492	3.70802	3.8858	4.06814	3.94975	4.22688	4.41044	4.05508	3.8019	4.25448	4.33598	4.24748	4.01442	4.26275	3.84932	4.12906	4.27372	4.06848	3.9734	4.38716	3.88956	4.34285	3.92338	4.11634	4.11699	3.91101	4.18404	4.17047	4.50348	4.62564	4.57553	3.62589	4.10068	3.8846	4.04996	4.24552
REM2	0.000419273	-3.3775	0.00390574	-0.583167	4.35462	4.41003	4.91266	5.79785	5.09237	4.44703	5.79773	4.9004	4.36094	5.07485	3.10545	2.31251	4.33838	4.17363	4.23437	5.74134	4.0721	5.58074	4.16816	4.42179	4.18678	2.20742	4.05881	4.38266	4.72164	3.82826	3.82826	3.82826	3.84183	2.89408	4.18442	4.15736	4.22564	4.53378	3.40566	4.02886	4.00289	4.53799	4.26285	3.19792	3.51607	5.07125	3.56755	4.52227	4.56554	5.04328	3.8161	4.95739	3.70145	2.75328	4.07644	4.64098	4.58947	3.70875	4.36681	4.60687	3.62701	4.63719	4.18917	4.09154	3.85914	4.20491	3.45274	4.33126	3.68126	4.16611	4.26158	3.83884	4.51161	4.02444	3.98767	4.33868	4.08875	3.71482	4.75831	5.07066	4.0735	4.29779	3.23077
GTPBP8	0.000419397	-3.37738	0.00390574	0.357828	3.12117	2.59243	3.17445	2.6944	2.60781	2.7996	1.91896	2.77329	2.88318	2.80978	3.25551	2.63564	3.25481	2.80929	2.9786	2.98962	2.49545	2.4998	3.11864	3.1516	3.25455	3.10917	3.42094	2.90618	2.68746	3.66881	3.66881	3.66881	2.81246	3.69739	3.50723	2.93913	3.10941	3.23424	3.08119	3.35018	2.96358	2.46777	2.85273	3.27926	3.21632	2.24275	3.45297	3.20244	2.89958	2.70907	3.33266	3.47956	3.36158	3.40843	3.19244	2.82516	3.3109	3.10321	3.31672	3.14675	3.18204	2.71362	3.00094	3.2981	3.16667	3.00789	3.13081	2.78981	2.79113	3.18773	3.29518	3.28735	3.22796	3.73205	3.41074	3.32505	3.27875	3.42787	2.72937	2.90033	3.09956	3.01409	3.41083
ITGAX	0.00041974	-3.37702	0.00390742	-0.597041	9.80915	10.9535	9.12801	10.6153	10.0113	10.098	10.6762	10.1852	9.20462	10.5371	11.1745	10.3301	9.8135	8.22817	10.4401	9.95446	10.3979	10.7818	9.48208	9.5173	8.34989	7.70127	8.85778	9.54545	10.3236	8.67937	8.67937	8.67937	10.2896	8.77418	9.30708	9.98679	9.2032	9.38906	8.87005	9.10351	10.5812	9.86032	10.2765	8.85473	9.75753	10.4821	9.00239	9.08179	10.0255	9.68052	9.6219	9.29311	8.42784	8.25245	10.5693	10.0288	9.20313	9.17981	9.44493	9.7109	9.28068	10.1913	9.48486	9.31024	9.83924	10.2637	9.11875	10.5137	10.3968	9.42909	9.35155	8.93856	10.1947	8.84321	9.73059	10.3198	9.89165	9.557	10.4131	9.96582	9.76283	9.62481	9.14012
TTC19	0.000420008	-3.37674	0.00390839	0.405056	3.95423	3.38544	3.82218	3.10672	3.18527	3.52599	2.91849	3.63452	4.20156	3.96881	3.1167	3.70087	4.14513	3.63983	3.79623	3.72776	3.295	3.60276	3.92394	4.18082	4.08956	4.06547	4.16691	4.04228	3.18045	4.18131	4.18131	4.18131	3.39409	4.44908	4.05729	3.5135	4.13432	3.86639	4.07353	4.41737	4.12024	3.31818	3.18385	4.23136	4.22215	2.51321	4.42619	4.41159	3.55719	3.83402	4.13329	4.26599	4.35047	4.35633	4.15218	3.64121	4.25063	4.09913	4.44512	3.80864	4.28389	3.55192	3.94953	4.1229	4.04537	3.79114	4.37029	3.61846	3.45978	3.97019	4.03192	4.32919	3.70975	4.62451	4.05245	3.89325	3.81117	3.99544	3.53606	3.42707	4.33214	4.03911	4.53073
TXNIP	0.000421657	-3.37504	0.00392198	-0.530922	11.9144	12.283	12.275	12.5819	12.7714	12.3664	12.3224	13.3638	11.6354	12.1115	11.3785	11.4769	12.0215	11.2378	12.4379	12.4229	12.7798	13.5053	11.9974	11.7772	10.644	10.7839	12.2226	11.3689	11.695	11.8282	11.8282	11.8282	11.9102	11.0504	11.6309	11.4027	10.9971	11.5978	11.131	11.2836	11.0628	12.1865	12.0281	11.2485	11.3992	13.2577	11.6437	11.4048	11.7778	12.7969	11.6258	11.9273	11.0238	12.2913	11.5301	11.8263	11.5208	11.6772	11.0558	11.9602	11.2535	11.985	11.7215	11.6226	12.1569	12.0831	11.2686	11.5547	11.7183	11.4448	11.339	11.4273	12.762	10.7037	11.3922	11.8584	11.5416	11.9936	11.8239	11.8871	11.6893	11.8895	11.1915
RFXAP	0.000421904	-3.37479	0.00392198	0.444684	2.32384	1.69769	1.6695	2.01867	1.81176	1.48462	1.39472	1.94673	2.32429	1.84326	1.8289	2.18643	2.40126	2.52486	1.80433	2.23493	1.38298	2.04313	2.46693	2.29352	2.34593	2.31949	2.79001	2.3106	1.96833	2.54711	2.54711	2.54711	1.88966	3.09041	2.71018	1.91046	2.95088	2.29768	2.58504	2.79802	2.49641	1.18248	1.74698	2.32911	2.28621	1.09121	2.90444	2.6151	2.02845	1.88615	2.48761	3.09023	2.80027	2.81878	2.58505	2.02069	2.34711	2.50113	2.2451	2.43811	2.40902	1.85047	2.31636	2.44204	2.77545	1.91722	2.62764	1.7636	1.58587	2.36849	2.64998	2.28911	2.21457	2.77428	2.19903	2.43917	2.175	2.46416	1.6571	2.14251	2.06382	2.16268	2.98887
NEDD8	0.000421962	-3.37473	0.00392198	-0.270015	4.30351	5.01831	4.40193	4.38572	4.32456	4.90227	4.10756	4.20028	4.29362	4.4197	4.95321	4.39509	4.53588	4.15851	4.56998	4.55684	4.54139	4.39656	4.37695	4.21323	4.35596	3.54348	4.23472	4.20813	4.41787	4.09925	4.09925	4.09925	4.39462	4.19777	4.18442	3.99717	4.05426	4.28443	4.02343	4.24074	4.75813	3.78571	4.40923	4.03691	4.06025	4.75402	4.12799	4.23839	4.21586	4.21509	4.36152	4.18055	3.88329	4.41839	4.62782	4.42462	4.25833	4.33598	4.18916	4.12513	3.97033	4.35434	3.88284	4.20944	4.09686	3.8462	4.12278	4.25482	4.35426	4.2902	4.39354	4.21137	4.54956	4.37664	4.41035	4.15744	4.18137	4.11763	4.58622	4.28904	4.11279	4.23575	4.12755
FAM133B	0.000422249	-3.37443	0.0039229	0.363221	3.13835	2.74652	2.71689	2.205	2.37087	2.84764	2.39404	2.8766	3.43955	2.76122	3.01213	3.05187	3.02547	2.88472	3.05092	2.86703	2.65823	2.97086	3.15768	3.35898	3.43329	3.26425	3.58582	3.19121	2.57645	3.67722	3.67722	3.67722	2.76549	3.65664	3.17392	2.69432	2.8346	3.09173	2.88673	3.59926	3.25683	2.55555	2.74656	3.18953	3.13053	2.31997	3.28255	3.35492	2.95235	2.82935	3.17416	3.44615	3.53925	3.60224	3.13251	3.05132	2.92264	2.91574	3.29737	3.11132	3.34033	2.43791	3.01761	3.07575	3.12319	3.30256	3.13881	2.87171	3.03746	3.06849	3.22086	3.18057	3.48453	3.66474	3.22483	3.51035	3.10048	3.47984	3.02187	2.70242	3.27147	3.02147	3.65628
APBB1IP	0.00042258	-3.37409	0.0039229	-0.5675	9.14499	10.1536	9.08135	9.82034	10.1453	10.2941	9.18914	9.62838	8.49694	9.56527	10.1784	9.14376	8.86281	8.61535	9.41001	9.53923	9.53429	10.1614	9.69611	8.72242	7.77652	7.28699	9.16795	9.26392	9.50584	8.33867	8.33867	8.33867	9.44699	8.31402	8.87728	8.88321	7.96241	9.12299	7.59098	8.36784	9.3856	9.1445	9.50241	8.07309	8.53955	9.92065	8.41749	8.7392	10.0653	9.61761	8.65824	8.49421	8.17057	8.33276	9.61263	9.36887	8.57792	8.74075	8.76443	9.21246	8.34228	9.52554	8.89186	8.69408	8.83332	8.95083	8.32043	9.51473	10.4039	9.28416	9.36327	8.57534	9.37824	7.79134	9.016	9.01845	8.61652	8.71449	9.28328	9.27027	8.84591	8.66628	8.33491
TRAV12-1	0.000422696	-3.37397	0.0039229	0.999326	-0.058954	-1.64154	-3.31059	-1.2481	-0.185259	-1.8146	-2.10207	-0.690726	-0.737812	0.839462	-1.65233	-2.4178	-0.765681	-2.0788	-0.607436	-0.664443	-1.14334	-0.518974	0.728456	0.461054	-0.314958	-0.097601	0.205626	-0.079275	-1.8002	-0.637004	-0.637004	-0.637004	-0.358527	1.32014	0.532977	0.00888911	-0.420644	0.186431	0.210186	0.321545	-1.44124	-0.570762	-1.8286	0.154509	-0.414549	-3.13743	0.626856	0.702481	-0.725963	-0.696456	0.716892	0.842533	0.363325	-0.266224	-0.125715	0.800208	0.701854	-0.476426	0.0931292	-0.442154	-0.608674	-0.772067	0.0366224	0.286107	-0.128102	-0.768264	0.726366	-0.324204	-1.92485	0.282416	0.331524	1.16871	-0.939603	0.0617053	1.38966	-1.52626	-0.37601	-2.6317	-2.08991	-2.13267	-0.192561	-0.123743	0.926232
PACSIN2	0.000422719	-3.37395	0.0039229	-0.499344	7.30287	8.11805	7.13053	7.88705	7.88928	8.2323	8.1129	7.25622	7.3565	7.65849	8.06415	7.47989	7.56482	6.28186	7.35172	7.58956	7.86687	7.86361	7.46873	7.22986	6.37856	5.75368	7.28042	7.18609	7.80675	6.59247	6.59247	6.59247	7.85242	6.41648	6.89806	7.56783	6.43237	6.94702	6.32058	6.49394	7.80412	7.30209	7.7881	6.2759	7.21044	7.8812	6.73115	6.56939	7.86257	7.23465	7.93074	6.66279	6.23178	6.79425	7.5874	7.58496	6.80257	6.77308	6.72638	7.4509	6.49182	7.45818	7.04803	6.81724	6.94663	7.40992	6.70573	7.80326	8.35436	7.28346	7.19671	6.54733	7.73979	6.29364	7.02948	7.14975	7.19896	6.68031	7.44863	7.38267	7.50555	7.04761	6.83455
TDRKH	0.000423445	-3.3732	0.00392811	0.455286	2.18419	1.43292	2.42593	1.06825	1.86758	0.384776	1.71131	1.82285	1.6734	2.50517	1.2673	1.38512	2.03405	1.67087	2.10536	1.85096	2.14622	1.26881	2.4355	2.13711	2.19545	2.57793	2.55084	1.96513	2.03702	2.18403	2.18403	2.18403	1.1286	2.71165	2.55273	1.4233	2.19815	2.3849	2.13734	2.79802	2.53671	2.50353	1.96925	2.83335	2.49075	0.903261	2.66583	2.46849	1.71896	1.97576	2.49929	2.37777	2.42327	2.22273	2.10627	2.17096	2.44476	2.62385	2.41038	2.13361	2.46298	2.05074	1.93263	2.5727	2.31635	2.48535	2.36687	2.2039	1.55983	2.13276	2.34109	2.27825	1.27056	2.87981	2.36426	1.88418	2.16051	1.91459	1.8434	1.88654	2.33887	1.8513	2.59611
IFI16	0.000423694	-3.37295	0.00392816	-0.60023	9.22906	9.77044	9.7677	9.5351	10.2795	10.397	8.40282	10.1313	7.74536	9.35278	9.41647	9.40416	9.43423	9.23692	9.62243	10.2665	10.075	10.4454	9.75	8.48862	8.51487	7.82836	9.72694	9.16357	8.93196	9.13996	9.13996	9.13996	8.65175	9.19812	9.02824	8.06618	8.78629	9.05906	7.47061	9.33979	9.08228	9.09702	9.55697	8.47855	7.51358	10.1628	9.131	8.78148	9.72154	9.97648	8.02463	9.21428	8.96949	9.44768	9.54879	9.32214	9.14413	9.30641	8.8251	8.30798	8.22713	9.6232	8.06592	9.07558	8.36647	8.30135	8.92061	8.51779	9.38991	9.15094	9.25328	8.99593	10.1093	8.01799	9.17912	9.63984	8.12018	7.78328	9.65338	9.49751	7.99969	8.94623	7.57695
AC008695.2	0.00042378	-3.37286	0.00392816	-0.499924	2.37685	2.59243	2.35409	1.87958	2.75318	3.20804	3.68486	2.55706	2.63704	3.31776	2.88629	2.84487	2.27827	1.93023	2.79426	2.45519	2.46057	3.01366	2.41953	2.3849	1.04453	0.623679	1.99521	1.96513	2.50549	1.4651	1.4651	1.4651	2.36967	1.57461	2.00649	2.78062	1.7619	2.13948	1.95081	2.20561	2.74022	2.05092	2.27724	1.40953	2.346	3.06633	1.65896	1.7331	2.68767	2.49541	2.53376	2.01736	1.22784	1.51957	2.61456	2.67224	2.52351	2.06877	2.31093	2.41505	1.86845	3.09987	2.6937	1.85108	2.33553	2.66571	1.82877	2.72833	1.98856	2.01862	2.23524	1.72736	2.39213	1.37922	2.07244	3.10239	2.41362	1.87078	2.57253	2.77985	2.27871	2.60686	2.06861
USF1	0.00042439	-3.37223	0.00393229	-0.377718	6.19721	7.0651	6.97518	6.6337	6.5685	6.39025	6.3087	6.88399	5.93586	6.27531	5.74472	6.07443	6.16186	6.05165	6.32203	6.65528	6.93505	7.20799	6.29566	6.09239	5.78808	5.26403	6.39229	6.20941	6.31524	5.86282	5.86282	5.86282	6.11371	5.86807	6.05217	6.16328	5.72753	6.09318	5.33178	6.04414	5.95198	5.90398	6.43499	5.80699	5.76245	7.08981	5.8809	5.5874	6.4532	6.73665	6.11044	5.89155	5.71151	6.36682	6.13402	6.43039	6.09511	5.88425	5.87963	6.05191	5.71458	6.24474	5.83056	6.12085	6.33441	6.58235	5.92668	6.1596	5.85096	5.90526	5.99768	6.10092	6.64888	5.50709	5.99409	6.34671	5.74688	5.69676	6.30008	6.42337	5.88735	6.14709	5.8229
CLSTN3	0.000425184	-3.37142	0.00393811	-0.416231	5.62642	7.0355	5.69304	6.19618	6.64369	6.1671	6.04332	5.39172	5.03483	5.57381	5.73014	5.86403	5.28966	5.00983	6.09286	6.2346	5.43822	5.53372	6.08775	5.78133	5.53074	4.97201	5.15137	5.50698	5.22336	5.84148	5.84148	5.84148	5.73069	5.46331	5.19676	5.23398	5.35443	5.72287	5.06615	4.74269	5.94825	5.17834	5.02544	5.71789	5.66253	6.10198	5.87317	5.84386	5.57251	5.87411	5.37732	5.12684	5.15155	4.54716	5.76882	5.70879	5.63458	5.36095	5.61619	5.84318	5.40296	5.53077	5.89741	5.64299	6.1258	5.44995	5.27015	5.51753	5.79066	5.79545	5.45954	5.73047	4.18189	4.95545	5.64946	6.08003	4.93108	5.14349	5.31903	5.5946	5.58448	5.2115	4.72111
XRCC3	0.000428062	-3.36849	0.00396323	0.475932	2.79164	2.22387	2.43988	2.39574	2.57465	2.04757	2.62713	2.16652	2.68727	2.1377	0.676689	2.20822	2.8955	3.2023	2.31567	2.17417	2.21061	1.95802	3.10871	3.06742	3.36443	3.72742	2.42747	2.76758	2.63302	2.90292	2.90292	2.90292	1.8224	3.51187	2.93105	3.03354	3.21395	2.86109	3.64694	2.98472	1.92779	3.47949	2.72638	3.03884	2.54277	2.26244	2.93447	2.8622	1.69851	2.3688	2.48761	2.75043	2.67429	3.35423	2.54474	2.57852	3.18736	3.13107	2.84304	2.78244	3.2994	2.65333	2.94101	3.12304	2.68863	2.54801	3.28282	2.67719	2.06461	2.99995	2.42774	2.89084	2.2962	3.11412	2.69545	2.40704	3.19592	3.31797	1.98593	2.72869	2.71304	2.59702	3.12823
AFF4	0.00042849	-3.36806	0.00396566	-0.299661	7.79623	8.25502	8.15876	8.01355	8.07337	8.11863	7.96615	7.96763	7.50744	8.12673	8.50245	7.94734	8.10794	7.58499	7.88307	7.89895	8.06348	8.33477	7.8352	7.73644	7.25785	7.04814	8.02405	7.57819	7.74521	7.5598	7.5598	7.5598	7.6795	7.7913	7.47608	7.29182	7.56905	7.58559	7.06679	7.54688	7.93614	7.54235	8.08004	7.81665	7.50443	8.51063	7.77737	7.7881	7.99843	7.87496	7.70831	7.32614	7.57273	7.5724	8.17863	8.00609	7.69577	7.7378	7.65843	7.63024	7.67381	7.66653	7.64779	7.71707	7.86	7.79664	7.50548	7.89355	8.39727	7.78871	7.70814	7.73147	7.47646	7.29716	7.76329	7.70409	7.61055	7.67719	7.84251	7.96352	7.58493	7.69324	7.4535
AC011471.3	0.000428815	-3.36773	0.00396712	-0.847757	-1.1393	-0.328437	-0.809305	-0.029688	-0.730916	0.0975504	-0.347488	-1.45094	-1.20314	-0.121891	-0.766917	-0.431714	-0.414934	-2.0788	-1.13997	-2.04276	-1.99628	-1.81256	-2.13746	-1.62891	-0.954155	-0.832562	-0.919084	-0.667472	-0.802391	-2.64346	-2.64346	-2.64346	-1.86975	-2.95619	-1.86713	-1.03658	-2.01068	-1.36213	-1.25843	-2.12819	-1.44124	-1.33779	-0.718624	-2.26361	-1.97168	-0.657149	-4.36345	-1.4567	-0.965996	-2.07046	-1.85493	-1.36218	-2.11646	-3.51083	-0.990706	-1.30417	-1.30434	-1.9545	-1.31221	-1.92461	-2.55618	-0.474277	-2.81969	-1.60137	-2.45893	-2.92759	-1.77647	-0.324204	0.0216452	-1.88369	-1.65555	-1.89682	-1.6495	-1.91642	-1.0674	-1.79858	-1.13702	-0.707349	-0.578567	-0.768709	-2.29658	-1.24775	-3.49271
RPL13A	0.000429037	-3.36751	0.00396764	0.465381	7.5615	7.27533	7.78546	6.96788	6.20313	6.04881	6.71721	7.1863	7.78771	6.84257	7.29268	7.37842	6.86075	6.99265	7.49849	7.1727	7.64986	7.1146	7.56672	7.45815	8.33261	7.81498	7.80268	7.46543	7.29915	7.88409	7.88409	7.88409	7.66558	8.02533	7.5136	8.01792	7.6164	7.4345	7.82207	7.40175	6.92509	6.21829	6.85061	7.93182	8.10578	6.26708	7.36045	7.42403	7.14615	6.95399	7.95585	7.54409	7.41148	7.34328	7.25365	7.10676	7.79566	7.13004	7.64701	7.55279	7.64929	6.99	7.72216	7.58466	7.68462	7.93836	7.52734	7.72829	7.91344	7.27209	7.78811	7.68082	8.03181	8.63367	7.63323	7.43956	7.90102	8.39352	7.28534	7.43048	7.64536	7.57515	8.56179
ORC1	0.000430248	-3.36628	0.00397729	0.773256	2.13968	1.4688	1.02323	2.34376	0.209717	0.695928	0.988541	1.37083	1.51552	1.20891	1.4563	1.72454	1.56676	2.34067	1.85907	1.59696	0.847844	0.997431	2.4513	3.21701	2.13767	2.68642	0.375474	2.21536	2.51756	1.77804	1.77804	1.77804	1.48816	4.29832	1.81633	2.84613	0.995977	2.02347	2.50385	1.22073	-0.238277	2.12166	2.73651	2.31374	1.49262	2.00623	1.763	1.71587	2.01197	1.48355	1.50006	2.34189	1.31486	0.691003	1.99099	1.39632	1.95097	2.11135	2.33644	2.99951	2.40902	2.16311	2.83211	3.11527	2.6277	2.51702	1.6613	2.88304	1.90829	2.15094	2.19345	1.21501	0.679919	2.2259	2.1855	2.65971	3.30533	3.45779	1.34072	2.30849	1.08049	1.81782	2.6891
SYNE1	0.000432079	-3.36444	0.00399178	-0.552093	8.89222	9.33028	8.8167	9.16828	9.15717	9.6147	8.46398	9.25392	8.18603	9.34173	10.8499	10.5386	7.98397	8.43888	9.0057	8.73998	8.52781	9.03153	9.07733	8.34302	8.17727	7.39526	8.38919	8.41186	9.41851	8.64484	8.64484	8.64484	8.60478	8.53524	7.81724	8.3758	7.95634	8.3627	7.47761	8.27663	9.89607	9.11555	9.17926	8.52244	8.24732	9.5181	8.64402	9.05131	9.1251	8.77957	8.06766	8.78035	8.1939	7.90907	9.60706	8.73773	8.18746	8.82604	8.24191	8.72218	8.8679	8.96402	9.16583	8.40697	8.51159	8.8247	8.6509	9.52211	9.79061	8.67283	9.15125	8.14755	8.81274	7.93114	8.57099	9.3103	8.89213	8.80457	9.21632	9.05368	8.5384	8.59579	8.01124
RASGEF1A	0.00043215	-3.36437	0.00399178	-0.537966	3.45113	3.38544	3.40524	5.16941	3.92939	3.20804	4.60227	4.05917	3.28501	3.73733	4.04948	4.08346	3.77614	2.94471	3.47556	3.17675	3.43634	4.29177	3.18628	3.27275	3.01882	3.69142	3.0795	3.58329	3.81022	3.19983	3.19983	3.19983	2.69203	2.90185	2.96478	3.73717	3.22169	3.29555	2.8625	2.859	4.05237	4.12108	3.62628	3.01529	2.4034	5.15267	2.94187	3.48266	3.72329	3.41423	2.60032	2.71347	2.67429	2.70213	3.39874	2.65194	2.56133	3.39507	3.0955	3.44876	3.53931	2.86751	3.00094	2.96762	3.32857	3.9112	2.43337	3.5203	3.52852	3.40776	2.92994	2.36293	2.82231	2.37774	3.39319	3.48749	3.14531	2.88339	3.7036	4.03902	2.84336	3.18141	2.26263
AC068987.2	0.00043339	-3.36312	0.00400169	0.609684	1.05654	-0.101032	0.98569	0.621302	0.320525	1.00918	0.421133	0.651815	0.455377	0.973401	-1.14274	-0.302831	1.48569	0.900851	0.61755	-0.16852	-0.469668	0.608083	0.779412	0.508265	1.35965	1.86363	1.23502	0.707703	0.196513	1.16393	1.16393	1.16393	1.3032	1.06732	1.7789	0.717719	1.9783	1.52312	2.02543	1.66512	0.975706	1.26812	0.935258	0.993655	0.898925	-0.988481	1.67683	1.71587	0.855421	0.356529	1.27404	1.97114	1.15895	1.53914	0.900862	0.515537	1.31728	0.516839	1.75209	0.749563	1.28509	0.404847	0.331544	0.870379	1.47573	0.321864	1.54582	0.73492	0.476113	0.825584	1.19464	1.66201	0.679919	1.47214	1.38966	0.44615	0.341337	0.702567	1.02569	0.734364	0.676459	0.96539	0.926232
IGHG3	0.00043408	-3.36243	0.00400651	1.65191	6.65348	6.38543	4.51825	7.1957	2.2778	3.45542	5.94098	1.59944	4.40664	4.63378	4.86255	5.01802	4.02116	3.29738	6.7625	2.69029	3.81336	3.92213	5.75689	9.23457	4.67315	6.6429	2.26399	7.44108	7.33753	7.74934	7.74934	7.74934	8.57593	4.75811	4.31766	6.48131	3.99229	6.658	8.58896	5.13423	2.15187	7.84288	7.6062	6.89064	5.50624	6.72482	5.54011	4.25638	5.02776	4.04333	5.06212	2.37777	5.37176	2.96336	7.45228	6.16439	3.00728	6.45752	7.74552	5.99765	7.81224	5.67421	7.92967	7.14681	7.33577	6.37476	5.54886	7.70175	5.06384	6.48849	6.08882	4.91737	2.23542	3.04773	5.26976	6.75994	9.89678	7.29384	5.33021	4.70428	5.13854	3.97978	6.92095
CFAP298-TCP10L	0.000434587	-3.36192	0.00400964	0.745519	2.50715	0.56192	2.73962	0.934088	1.67246	2.04757	1.36921	2.14599	2.61125	2.42949	0.676689	1.75447	2.45903	1.9063	1.62643	1.56576	1.34523	2.08387	3.18628	1.68177	2.18408	2.42347	2.42747	3.26441	2.07018	2.03505	2.03505	2.03505	1.67768	2.83038	2.43732	0.944018	2.72999	1.72974	2.7873	2.38218	2.99284	2.35486	2.11602	2.71554	3.50562	0.903261	4.73845	3.03192	2.55746	2.47096	3.22427	2.95427	3.33059	3.23333	2.46058	3.04355	3.03442	2.97074	2.67322	0.986989	2.20882	1.97886	2.44521	2.47887	2.23698	1.96393	2.7579	1.49487	-0.910912	1.89466	2.23524	3.41183	2.10559	3.13559	2.71441	1.90734	2.3124	1.87078	3.16859	2.12283	2.99126	2.57714	2.92913
AC093673.1	0.000435013	-3.3615	0.00401201	-0.603663	3.72296	4.10839	3.27902	4.7967	3.74797	5.29186	3.52656	3.27672	3.08405	3.87493	5.26271	4.53099	3.04447	3.53446	4.65364	4.00278	3.90053	3.53825	4.03295	3.31982	3.28681	2.03758	2.92386	4.18318	3.55308	2.97968	2.97968	2.97968	4.42894	2.36343	3.73446	3.47778	3.58173	4.09338	3.12257	2.81042	4.03137	3.71884	3.54799	2.51522	2.69765	4.52451	2.94924	2.90843	4.39175	3.43333	3.30631	2.85595	2.64099	2.55613	4.30781	3.78801	2.89329	3.25651	3.5527	3.46569	2.95233	4.5776	3.43876	2.97623	3.62202	3.79545	2.83863	4.368	4.8387	3.58533	4.41187	2.74856	3.89145	2.91334	3.91164	3.66778	3.32495	3.08857	4.47781	3.98555	2.92412	3.25206	2.68007
PARK7	0.000435814	-3.3607	0.00401784	0.315236	3.55211	3.59474	3.08852	3.05917	2.90316	3.3482	2.77044	2.98462	3.71852	3.28378	3.48989	3.53833	3.05387	3.25062	3.54398	3.18704	3.48054	3.23783	3.74964	3.65484	3.70801	3.61661	3.5389	3.09638	3.35204	3.75074	3.75074	3.75074	3.7663	3.73701	3.29157	4.14765	3.1586	3.44283	3.82462	3.29828	3.49019	3.27745	3.50127	3.74498	3.64542	3.14271	3.42681	3.40416	3.35644	3.30782	3.97923	3.35909	3.28821	3.3707	3.38168	3.40683	3.5174	3.32444	3.60086	3.91108	3.51397	3.64775	3.78397	3.58943	3.68318	3.82948	3.45274	3.6847	4.35426	3.38491	3.53153	3.57604	3.48453	3.71789	3.82704	3.66778	3.77833	4.05538	3.56663	3.336	3.81748	3.47787	4.00991
BIRC5	0.000436324	-3.36019	0.00402099	0.974448	1.59796	0.913901	-0.0169542	0.706082	-0.263041	-0.943459	0.517174	1.01094	0.396197	0.639025	0.61455	0.832346	0.240899	1.99975	0.679692	1.53388	1.04909	-0.941227	0.377922	2.16684	2.19545	2.31949	-2.05477	1.86409	2.28314	1.40565	1.40565	1.40565	1.09099	3.53204	1.53124	2.61197	1.25917	1.28188	2.11017	0.790858	-0.921153	2.05092	2.10044	1.67299	0.537969	0.627592	1.22117	0.667059	1.15464	0.886625	1.21862	2.20214	0.690677	-0.408891	1.13608	1.00621	0.559622	1.40355	1.86158	2.50516	1.21134	1.97886	2.64087	2.28455	1.86699	2.29144	1.06518	2.5264	1.06284	0.913383	1.58774	0.667438	-0.939603	1.58047	1.5878	2.2347	2.87057	3.70861	0.887227	0.882148	0.0426642	1.165	2.87474
TRAJ32	0.000438542	-3.35799	0.00403987	0.866812	0.616162	-0.101032	0.866819	-2.81923	-0.730916	-1.8146	-0.434665	0.251571	1.17175	0.0496806	-3.1082	-0.302831	0.482917	-0.110107	0.175148	-0.664443	-1.37574	-3.21615	0.728456	0.598291	0.386704	0.280216	1.01268	-0.343602	-0.480901	0.719146	0.719146	0.719146	-0.849646	1.59392	0.340826	0.531149	1.31809	1.04061	0.356117	1.60942	0.223333	-0.570762	-0.332713	1.20824	1.4277	-0.813324	1.42524	1.31938	0.0308339	0.508396	0.191985	1.6769	1.61837	0.691003	0.411283	0.271178	1.22604	0.337167	1.31218	0.712215	0.806358	-0.227563	0.745993	0.83294	0.59921	0.501464	1.09835	0.398437	-2.2538	0.996144	1.35485	1.32465	-0.939603	1.60119	0.369063	-0.277659	0.487797	-0.161046	-0.0289224	0.245034	0.629061	0.76913	1.43584
RPL32	0.000439453	-3.35709	0.00404611	0.434178	6.98169	6.72469	7.1998	5.94028	5.93902	6.04366	6.15856	6.48992	7.03868	6.29889	6.76388	6.5036	6.68503	6.63853	6.80058	6.8914	7.07927	6.59946	7.20781	6.73429	7.39211	7.11324	7.28664	6.70702	6.77349	7.19741	7.19741	7.19741	7.7054	7.48492	7.20946	7.33703	7.06408	7.22691	7.50688	6.83253	6.42827	5.89559	6.28963	7.44257	7.40604	5.93713	6.64923	6.65267	6.50269	6.43002	7.18866	6.74407	6.66033	6.92409	6.54498	6.41541	7.53718	6.87596	7.22602	7.00436	7.14414	6.5057	7.07367	6.97271	7.18665	7.13511	6.81639	7.07517	7.33167	6.87286	7.17898	7.095	7.29353	7.92807	6.89722	6.71226	7.3594	7.68551	6.5014	6.793	7.07373	6.96207	7.9326
IGKV3D-11	0.000439559	-3.35698	0.00404611	1.42818	0.26446	-0.931081	0.195272	-0.029688	-2.10019	-1.46255	-0.733103	-3.15815	0.131732	-0.0335562	-1.14274	-1.61838	-1.9191	-1.46542	-2.44502	-3.14194	-1.14334	-0.192734	1.28168	1.13803	0.218518	-0.957637	-2.37587	-0.667472	-1.38626	1.30077	1.30077	1.30077	-0.583288	-0.711955	0.119093	0.00888911	0.921926	2.50223	-0.271487	-0.623432	-2.96017	-1.33779	2.77629	-0.0688867	-0.992503	-0.16105	0.430183	-0.324684	-1.2541	-1.80865	-0.449736	-1.52931	-0.66411	-1.46695	-0.580874	-0.160094	-1.30434	0.384226	1.20546	-0.360304	0.77257	0.0778584	0.933405	1.10833	0.466326	-0.258975	-0.113226	0.120699	-4.36345	0.144079	-0.225855	-1.40159	-2.44485	-4.36345	0.886504	-0.386073	2.99827	1.8256	-0.578567	-0.0803175	-1.97031	-0.492392	0.233542
NFKBIZ	0.000439913	-3.35663	0.00404781	-0.445879	7.72991	8.62806	7.25754	7.88818	7.79047	8.70501	7.50153	7.87281	6.87289	7.87793	8.48899	8.35886	7.93137	7.6625	8.71317	8.11638	8.13988	7.93876	7.83369	7.78457	7.34533	6.56048	7.56029	7.90379	8.08366	7.3784	7.3784	7.3784	8.16223	7.18411	7.55813	7.86087	7.25571	7.55431	6.64203	7.4145	8.11438	7.96813	8.12984	6.62066	6.86042	8.1667	6.91271	7.10593	8.17742	7.45672	7.51121	7.50947	6.95729	7.54454	8.34741	8.04116	7.34639	7.32127	7.35293	7.70463	6.80343	7.56176	7.50061	7.30257	7.61814	7.67265	7.34719	8.49096	8.3133	7.9544	8.03679	7.14481	8.05251	6.89518	7.53162	7.89644	7.63073	7.32867	8.12809	7.7616	7.31886	7.36373	6.94283
SLC25A26	0.000441296	-3.35527	0.00405897	0.462747	2.95986	2.3055	2.93939	2.6944	2.4942	2.15327	2.13114	2.16652	3.04605	2.57708	1.42043	3.03977	3.19656	2.75671	2.4643	2.70468	2.03206	1.9135	2.97301	3.22409	3.42366	3.50252	3.4014	3.26441	2.35217	2.82942	2.82942	2.82942	2.22092	3.28117	2.96478	2.94661	3.25223	3.14822	3.44425	3.53344	2.53671	2.94177	2.2633	3.2989	2.9185	1.54165	3.50891	3.49786	2.33705	2.40796	2.71491	3.51758	3.75301	3.23333	2.80577	3.12684	3.47179	2.90771	3.47442	2.7734	3.25726	2.5904	2.78419	3.12304	2.89661	2.31566	3.61624	2.5264	2.15435	3.11552	3.10543	3.37152	2.86306	3.43009	3.0861	2.88636	2.91441	2.84993	2.88302	2.7545	3.13392	3.0361	3.10142
AC004967.2	0.000441988	-3.35459	0.00406377	0.507045	1.78339	1.31961	2.07901	0.221373	0.519473	1.67413	0.988541	1.62934	1.59662	1.20891	1.14074	1.63082	1.83023	1.20548	1.34893	0.791546	1.26664	1.77107	1.62595	1.87426	1.98874	1.1934	1.94211	1.63793	0.611276	2.29742	2.29742	2.29742	0.595828	2.06441	1.90589	0.851343	2.16643	1.91044	2.42885	2.65403	1.62548	0.943074	0.863185	1.99534	1.74441	0.852181	2.0365	2.36175	1.09331	1.09295	1.69541	2.28004	2.10705	1.88328	1.67347	1.81689	2.1626	1.81767	2.11846	2.11941	1.71681	1.48578	1.98444	1.71365	1.81328	0.93566	2.32545	1.66203	1.13517	2.20413	1.99693	2.38335	1.83219	2.40157	2.04273	1.71079	1.77942	1.70602	1.86816	1.63194	1.74608	1.76608	2.08239
LINC02352	0.000442729	-3.35386	0.00406803	-0.445588	3.638	3.43162	3.69419	4.08693	4.09832	4.11548	4.6213	4.02585	3.63779	3.02047	3.46369	3.35512	3.41665	3.93424	4.30507	5.17351	3.54023	3.97724	4.0118	3.08309	2.77531	3.06161	3.62003	2.93636	3.48093	3.43606	3.43606	3.43606	3.89736	2.95509	3.51294	3.68442	3.42971	3.77965	3.81203	3.35865	3.88298	3.79295	3.73629	4.0555	3.74649	4.01647	3.20462	2.93101	4.01551	3.76028	3.5447	3.50682	2.62405	2.7864	3.43778	3.16316	4.12157	2.92373	3.55813	4.75196	3.33456	3.47562	3.0093	3.18379	2.84402	3.05898	2.45913	3.11212	3.4668	3.71316	3.68516	3.95933	4.04101	3.64492	3.19138	3.45643	3.3119	3.26817	3.54376	3.63586	3.38282	3.66369	3.40536
TBC1D19	0.000442792	-3.3538	0.00406803	0.587595	2.57998	1.4688	2.23114	1.409	0.990861	1.74347	1.80942	2.22642	2.7595	2.71096	1.55885	2.29224	2.74105	1.83201	2.23519	2.34926	1.59082	1.52699	3.1285	2.50614	2.20674	2.62231	3.13576	2.41431	1.91457	2.97287	2.97287	2.97287	1.5449	3.02077	2.37596	1.91046	3.44961	2.99648	2.49337	3.198	3.68206	1.56743	1.50795	2.96701	2.69765	0.687101	3.35092	3.31543	1.81707	2.54309	2.76413	3.41196	3.26654	2.75328	2.69042	1.88807	2.65758	3.33046	2.66317	2.4942	3.08214	2.05074	2.05075	2.72353	2.37313	1.8525	3.28282	2.12975	1.42207	2.73666	2.3023	3.00723	2.23542	3.09963	2.92446	2.65971	2.43785	2.57752	1.93997	2.27322	2.55717	2.42977	2.8983
ALG9	0.000444497	-3.35213	0.00408131	0.440611	2.48671	1.43292	2.53391	1.13093	1.71365	1.90352	2.10046	1.68732	2.29218	2.29949	1.52547	2.18643	2.61965	2.71598	2.41034	2.31215	1.90808	1.58491	2.07663	2.51772	2.6236	2.81626	2.56262	2.26377	2.03702	2.60111	2.60111	2.60111	1.59949	2.90957	2.44929	2.21322	2.58157	2.82688	2.75257	2.94026	2.45496	2.81944	1.91681	2.95716	2.8038	1.09121	2.85036	3.05266	2.02845	2.25886	2.21768	2.59654	3.12922	2.64909	2.88055	2.54588	2.586	2.72785	3.1895	2.16159	2.66985	2.36459	2.43283	2.52655	2.56409	2.05304	2.76824	2.69014	1.80122	2.66258	3.12037	2.80263	1.83219	2.94611	2.59668	2.34056	2.70073	2.68263	1.96313	2.32581	2.53162	2.32641	2.81822
PXDNL	0.000444581	-3.35205	0.00408131	-0.457967	1.76968	2.41989	2.39762	1.59834	1.67246	1.9335	2.6485	1.99344	1.69812	2.15659	2.1023	2.37164	1.5928	2.06607	1.42347	2.56968	2.1241	1.79581	0.728456	1.19685	1.88017	2.22192	1.14389	1.45546	1.49354	1.13981	1.13981	1.13981	2.07444	0.827372	1.90589	1.40167	1.42918	1.52312	1.25594	3.11042	1.73344	2.48576	1.59952	1.35053	1.55475	1.95872	1.31545	1.40788	1.37683	1.77072	1.93777	1.03457	1.41674	1.37465	1.42965	1.79854	1.65705	0.854227	2.2451	1.65174	0.993985	1.85047	1.80397	1.62881	1.89311	1.65789	1.61622	1.94751	1.82328	1.31909	1.60908	1.21501	2.35452	1.11677	1.36586	1.65717	1.1173	1.09415	1.93997	1.83909	1.74608	2.08036	1.5981
AC137630.1	0.000445296	-3.35135	0.00408631	0.924629	-1.12044	-1.98546	-2.28487	-2.81923	-1.61904	-4.36345	-2.42014	-2.06551	-1.03081	-1.33373	-3.1082	-2.4178	-1.9191	-1.23501	-1.6497	-2.49011	-1.99628	-2.14778	-0.506746	-2.42696	-1.05836	-0.097601	-1.20825	-0.793886	-0.927723	-1.01616	-1.01616	-1.01616	-2.20183	-0.915339	-0.876299	-1.79595	-0.743205	-1.80148	-0.135177	-2.56755	-1.44124	-1.6161	-2.0896	-0.719225	-0.263951	-4.36345	-1.05432	-0.397819	-1.42305	-2.39057	-0.987612	-0.838563	-0.583195	-2.03322	-1.24959	-1.30417	-0.493442	-0.655207	-0.24237	-1.70662	-1.59096	-2.45142	-0.960495	-0.952079	-1.38899	-1.24668	-1.55402	-1.14397	-2.68062	-1.19166	-1.65555	-1.03361	-1.99305	-1.34114	-0.829054	-1.79858	-1.6469	-1.00095	-3.17545	-0.768709	-1.97031	-0.874932	-0.911478
PARD6B	0.000446052	-3.35061	0.00409166	0.435369	2.12651	1.06218	2.14861	1.06825	1.44676	1.00918	1.86523	1.94673	2.25935	1.37949	2.21128	1.94822	2.21261	2.24848	1.31017	1.53388	1.26664	1.72028	2.23104	2.33339	2.64034	2.55522	2.32057	2.14819	1.65525	2.02191	2.02191	2.02191	1.39864	2.78068	2.06986	2.20075	2.6172	2.39427	2.15074	2.97373	1.92779	1.95087	1.98632	2.23438	2.04782	1.3707	2.73569	2.50906	2.15392	1.81023	1.98836	2.31747	2.51801	2.25858	2.12005	1.97238	1.89283	1.85155	2.48071	2.53755	2.0627	1.37813	2.15993	2.47887	2.29691	1.69528	2.26831	1.7636	1.09946	2.01862	2.50948	2.17663	1.83219	2.41333	2.08707	2.17872	2.32545	2.57752	1.68523	2.06213	2.3091	1.71243	2.76795
AC022211.5	0.000446222	-3.35045	0.00409166	-0.443618	1.56198	1.81383	2.09673	1.59834	1.98998	2.53206	1.95371	2.42695	0.942764	1.34695	2.16867	0.991621	1.429	1.69901	1.74743	2.33082	1.82824	2.02232	1.2092	0.763063	1.01915	1.41141	1.14389	1.45546	1.74011	1.32236	1.32236	1.32236	0.971898	0.578692	1.05548	0.682286	1.31809	1.84359	0.792012	1.42813	1.76771	2.02655	1.62153	0.57105	1.23877	1.66517	1.38232	1.27301	2.10814	1.75055	0.868631	2.01736	0.93001	1.21352	1.53629	1.32115	1.51009	1.07107	1.73301	1.81918	1.10675	1.76757	1.55259	1.56173	1.47573	1.19257	0.924314	1.73887	1.02528	1.28657	1.76936	1.48439	1.8593	1.27989	1.7801	1.90734	1.1173	0.702567	2.13616	1.65952	1.50483	1.59873	0.798496
SCARNA14	0.000446622	-3.35006	0.00409375	-1.20194	-1.11002	-2.43793	-2.28487	2.26211	-2.82721	0.295241	-0.434665	0.00026349	-1.62542	-0.0335562	-3.1082	-2.4178	-1.9191	-2.52283	-0.764075	-0.995618	-0.610927	-1.31209	-4.36345	-4.36345	-1.91932	-1.6066	-1.05644	-1.08575	0.311906	-0.814162	-0.814162	-0.814162	-0.164108	-2.00425	-1.28827	-1.15978	-0.869024	-1.80148	-2.93595	-2.56755	-1.44124	-1.6161	-1.60766	-1.34179	0.45352	-3.13743	-2.58505	-2.58221	-2.09592	-2.07046	-1.27521	-2.90309	-2.66383	-1.63218	-2.53469	-1.4723	-2.73323	-2.91753	-4.36345	-4.36345	-4.36345	-1.14775	-1.83017	-2.81357	-2.0085	-2.53232	-2.77687	-0.432387	-1.65716	-4.36345	-1.00973	-1.89682	-1.99305	-0.432772	-2.49687	-1.52626	-2.44259	-1.00095	-0.333084	-1.29517	-1.70438	-3.47436	-0.911478
KCTD7	0.000447996	-3.34873	0.00410261	0.353751	4.5988	4.33911	4.42315	3.75015	3.83921	3.60264	4.35505	4.23957	4.87604	4.47345	4.66212	4.49599	4.6332	3.79127	4.28022	4.26314	4.26133	3.84126	4.82489	4.73378	4.58941	4.1051	4.53588	4.35314	4.41787	4.81249	4.81249	4.81249	4.16052	5.15906	4.77762	4.32757	5.06296	4.78958	5.01762	5.01336	5.0007	3.90415	4.22021	5.08201	4.84264	4.35598	5.0713	5.13162	4.43874	4.17023	4.86865	4.8614	4.92307	4.78287	4.56623	4.52014	4.78061	4.76282	4.70713	4.45406	4.85761	3.93413	4.69854	4.78826	4.55107	4.58205	4.8139	4.22842	4.29234	4.50327	4.68495	4.75646	3.83111	4.98729	4.66311	4.42142	4.69514	4.49845	4.57123	4.63997	4.80169	4.60803	4.91645
LINC02289	0.00044809	-3.34863	0.00410261	-1.10205	4.81618	3.19509	4.81436	6.07987	6.33189	6.10423	7.81077	3.40322	5.88161	6.07381	2.35122	3.88803	4.62059	4.1174	3.91724	5.43752	5.51248	6.04009	3.54399	2.81859	4.22336	1.35991	3.40795	4.80415	3.3385	3.19983	3.19983	3.19983	5.02533	-0.232242	3.15943	4.93226	3.22169	4.15808	4.13212	-0.378507	2.49641	4.60536	5.6624	2.61885	6.22093	6.59394	2.81851	3.29817	2.8448	4.92901	5.76478	5.53168	3.02338	2.85044	5.18995	3.81565	3.91314	2.17963	2.86949	5.09981	4.56371	5.59027	3.9711	3.91915	3.4567	4.10078	1.97879	5.33571	5.84828	2.23853	3.73456	2.70056	5.64276	4.00513	3.68041	5.50573	2.42579	3.59202	5.82181	5.28724	5.45625	4.10998	4.04903
GSPT2	0.000448105	-3.34862	0.00410261	0.488588	1.61636	0.965039	1.80499	0.862017	0.850179	0.829492	0.988541	1.71547	1.51552	0.468006	1.59148	0.588286	1.39979	1.67087	0.338159	1.43377	1.00135	1.08031	2.09686	1.90986	2.10185	2.16305	2.15931	1.90536	1.19596	2.23046	2.23046	2.23046	1.39864	1.85628	1.28645	1.11322	1.45567	1.85721	1.54688	2.08827	0.975706	0.718075	1.30529	2.14172	1.74441	0.123742	1.54683	2.27029	1.37683	1.43382	1.4528	1.89065	2.15501	1.57749	1.21526	1.62188	1.81148	1.88466	1.20546	1.16339	1.60606	1.34039	1.43338	1.7341	1.08048	1.45486	1.54582	1.0881	1.63658	1.68612	1.54407	2.12906	1.18743	2.1576	1.68715	1.83673	1.99073	2.11568	1.15202	1.1775	1.91368	1.57888	1.55921
RNF126	0.000448849	-3.3479	0.00410785	0.342578	5.04832	4.73499	5.01636	5.04473	4.02658	4.19808	4.80852	4.55201	5.16462	4.75964	4.37408	4.56517	5.14535	4.77558	4.83525	4.92579	4.84845	4.87408	4.96355	5.16237	5.26531	5.1904	4.99503	5.18962	4.91428	5.04133	5.04133	5.04133	5.03031	5.60329	5.03547	5.54139	5.06511	4.62019	5.47447	5.19699	5.02215	4.53799	4.67171	5.72879	5.47177	4.19106	5.31186	5.0971	4.59627	4.58049	5.38835	4.99445	5.13221	5.16142	4.75913	4.91679	5.08536	5.34171	5.23719	4.9654	5.51703	4.45932	5.27655	4.8197	4.90245	5.08823	5.56527	5.17448	4.98286	5.17974	4.95046	5.22087	4.89565	5.38693	5.20586	4.57028	5.57999	5.19548	4.48583	5.18657	5.13005	5.30207	5.30666
FAM53C	0.000450157	-3.34664	0.00411824	-0.527502	7.35486	8.22714	7.1375	7.81611	8.03808	8.02818	8.08085	7.3166	7.31616	7.67906	8.34333	8.06621	7.36304	6.30379	7.66711	7.15053	8.2029	8.1214	7.39202	7.16735	6.32585	5.59014	7.08043	7.15702	7.86076	6.62378	6.62378	6.62378	8.06344	6.24386	7.16345	8.02124	6.63135	7.08147	6.479	6.56612	8.08666	7.76538	7.55779	6.07131	7.31324	7.99962	6.57136	6.63845	7.69301	7.45126	7.55627	6.95817	6.2738	6.42647	7.56647	7.35463	6.69185	6.65092	6.84222	7.14983	6.58784	7.52385	7.14939	6.86497	7.12392	7.23609	6.6895	7.8974	8.24421	7.08565	7.36379	6.55298	8.14043	6.25002	7.06639	7.14367	7.14248	7.08323	7.40436	7.59619	7.35163	7.44206	6.77215
HNRNPDL	0.000451374	-3.34546	0.00412779	0.376334	5.92112	5.76647	5.92519	5.40954	5.16285	4.83238	4.96145	5.35864	6.03255	5.48501	6.24523	5.87088	5.97153	5.4031	5.45092	5.78432	5.34327	5.55742	5.94858	6.02297	6.29776	6.0843	6.23928	6.09589	5.30919	6.12181	6.12181	6.12181	5.62446	6.54048	5.59705	5.49747	5.7316	5.5481	5.82614	6.33022	6.04047	4.93819	5.59724	6.299	6.03638	5.06566	6.34909	6.25288	5.61814	5.31629	6.18101	5.97004	6.4978	6.25295	6.20767	6.13268	6.02014	5.98214	6.02008	5.88783	6.18252	5.16833	5.85628	6.08248	5.93782	5.99931	6.26011	5.72536	6.2444	6.05634	6.05519	6.31333	5.78916	6.47859	6.09523	5.76059	5.72735	6.20559	5.77839	6.05022	5.89739	5.75108	6.30651
MANBA	0.000451931	-3.34493	0.00413024	-0.366524	6.9308	7.17506	6.86964	7.05127	7.2498	7.15949	7.6496	7.09351	7.20794	7.47304	7.52841	7.27574	7.27882	6.33774	7.12622	7.35424	7.16166	7.52705	6.72652	7.02852	5.78055	5.83136	7.1865	6.44193	6.72811	6.72758	6.72758	6.72758	7.18245	6.56576	6.36799	6.71514	6.46288	6.56302	6.17163	6.5206	7.38987	7.22051	7.21239	6.34507	6.71098	7.79508	6.36157	6.51936	7.28849	7.05921	6.98886	6.6402	5.87615	6.87538	6.68543	7.06897	6.98466	6.83844	6.60239	6.98687	6.71558	6.7045	6.94991	6.74223	7.26626	7.15747	6.3515	6.95215	7.06226	7.07558	6.61265	6.676	7.09116	6.6026	6.56176	7.01503	7.18695	6.96774	6.89682	7.03331	7.03448	6.8929	6.55093
CARD8	0.000451989	-3.34487	0.00413024	-0.407703	8.60933	9.09999	8.85933	8.11684	9.18821	9.40565	8.83935	8.81408	8.6607	8.74145	9.47584	8.88344	8.63192	7.84356	8.61992	9.25777	9.36218	9.2576	8.61863	8.51937	7.7124	6.83487	8.61397	8.31038	8.70288	8.31159	8.31159	8.31159	8.73487	8.20953	8.20725	8.1823	8.16584	8.57346	7.49806	8.29192	9.12338	8.55073	8.83874	7.83072	8.5591	9.24494	8.25023	8.03948	8.88366	9.0037	8.75226	8.75712	7.9646	8.53661	8.8327	8.69774	8.22844	8.10936	8.28759	8.45618	8.23781	8.80011	8.42469	8.32486	8.88772	8.79487	8.17643	8.65917	9.1841	8.54615	8.43536	8.06957	9.09719	8.11506	8.32654	8.94588	8.18178	8.21996	9.005	8.39559	8.50166	8.50272	8.21768
DOCK10	0.000453448	-3.34347	0.00414199	0.493134	7.38392	7.09625	7.16925	5.87312	6.43093	6.27203	6.08408	6.7986	7.34334	7.27323	6.8001	7.36211	7.63699	7.05997	7.41418	7.26845	6.42049	7.06459	8.07364	7.69241	7.19868	7.3143	7.82699	7.09315	6.53305	7.54351	7.54351	7.54351	6.56838	8.38762	7.35529	6.84098	7.22188	7.09841	7.40644	7.91065	7.44385	6.64981	6.56421	7.94839	7.37982	5.81407	7.80328	7.69279	6.9203	7.13411	7.64534	7.97458	7.52277	7.74053	7.48127	7.48698	7.78538	7.92225	7.56541	7.27797	7.89038	6.98159	7.34993	7.46472	7.49296	6.9205	8.01564	6.92226	6.47001	7.72644	7.51245	8.08231	6.93268	7.9819	7.43774	7.55767	7.56967	7.74966	6.48648	7.07231	7.66533	7.32664	7.98832
NSFL1C	0.000454107	-3.34284	0.00414536	-0.436167	6.79649	6.79968	6.53963	7.2523	7.27797	7.53319	7.78357	7.08747	7.21116	7.10526	7.43487	7.24839	6.57502	6.39584	7.03035	7.04704	7.08286	7.79739	6.30873	6.90276	6.32001	5.53172	6.71801	6.36912	7.17984	6.69846	6.69846	6.69846	6.82972	6.17421	5.83109	6.89373	6.13952	6.28236	5.8984	5.66318	7.47334	6.76754	7.08649	6.37776	6.4322	7.78787	6.3712	6.34682	7.19897	7.1155	7.05017	6.76905	5.70749	5.92327	6.98374	6.41466	6.75577	6.17429	6.6464	6.84581	6.27818	6.78398	6.36631	6.78941	6.90712	6.7867	6.35751	6.50031	7.16893	6.92198	6.44841	6.32195	7.23845	6.14191	6.17356	6.85306	6.59416	6.37492	6.90806	6.84046	7.14338	6.8609	6.48762
LRRCC1	0.000454341	-3.34262	0.00414536	0.565485	1.78821	0.748618	2.19869	0.221373	1.42212	0.199779	1.20588	1.18205	1.57009	0.527293	1.68515	0.832346	1.61838	1.58301	1.14377	1.8766	1.14008	0.909496	1.99275	1.96166	2.16106	2.89072	2.24949	1.84301	1.13459	2.28647	2.28647	2.28647	1.62603	2.49251	1.59726	1.86377	1.94129	1.4531	1.90411	2.62623	0.408454	2.18908	1.59952	3.04816	1.23877	1.3707	1.81234	1.89495	1.54662	2.12424	1.24659	1.82286	2.35305	2.13545	1.69204	1.32115	1.74731	2.0831	0.93185	1.70974	1.80301	0.843036	1.03518	1.97655	1.47573	1.38792	1.86776	0.922292	2.31865	1.4715	1.87887	1.94901	1.144	2.19897	1.72505	2.42319	1.76033	2.44934	1.98593	1.51603	1.04481	1.29236	1.63596
RP2	0.00045451	-3.34246	0.00414536	-0.498039	6.38931	6.47416	6.44856	6.47061	6.86893	7.75875	6.59942	6.958	6.19111	6.285	7.34922	6.77858	6.28477	6.15683	6.95932	6.69006	6.96336	7.21889	5.88311	6.26897	5.56183	4.85833	6.52311	6.04487	6.38937	6.22215	6.22215	6.22215	6.59801	5.6685	6.07551	6.29813	5.87218	6.28866	4.77318	5.92085	6.60567	6.20885	6.80805	5.63611	5.85794	7.5666	5.87317	5.60973	6.77405	6.84763	6.32738	6.26245	5.54713	6.35445	6.52115	6.39799	5.79529	5.83852	5.80849	6.51606	5.40572	6.4701	5.8586	5.93236	6.28224	6.65887	5.50161	6.47527	7.5458	6.02219	6.32484	5.49747	7.03356	5.44683	6.19903	6.51442	5.92993	6.42311	6.93613	6.42839	5.81374	5.91839	5.84328
CCDC14	0.000454512	-3.34245	0.00414536	0.372204	4.44241	4.02047	4.37314	3.59205	3.67685	3.66652	3.79912	3.89046	4.78092	4.08682	4.03175	4.04159	4.58211	4.42174	4.09309	4.44128	4.04881	3.65777	4.30921	4.37798	4.215	4.67297	4.82701	4.04228	4.15356	4.5902	4.5902	4.5902	4.42894	5.13784	4.38462	4.23889	4.5667	4.26413	4.2827	4.89896	4.45062	4.16081	4.06019	5.21096	4.82174	3.98124	4.81911	4.84904	4.07621	4.27633	4.61328	4.65759	4.62191	4.75386	4.3581	3.95892	4.97059	4.88442	4.53049	4.44839	4.83119	4.01422	4.45708	4.26672	4.39986	4.1352	4.68336	4.50263	4.54552	4.53475	4.28167	4.47425	3.99896	5.21778	4.48956	4.55203	4.65436	4.64545	3.60395	4.1057	4.39016	4.55058	4.95628
PTGES2	0.00045504	-3.34195	0.00414859	0.407711	3.42739	3.22686	3.68251	3.21194	2.80174	1.9335	2.63785	2.88901	3.70639	3.27516	2.38883	2.96494	3.19656	3.34268	3.29875	3.08071	2.77641	3.26466	3.77497	3.53458	3.8835	3.57769	3.52693	3.41489	3.18045	3.55028	3.55028	3.55028	2.91287	3.90103	3.48996	3.73285	3.63485	3.26522	4.00879	3.4166	2.93371	3.05454	3.01119	3.72188	3.82001	2.00623	3.74743	3.48775	2.90851	2.85791	3.5726	3.54413	3.65217	3.59291	3.13929	3.46036	3.63438	3.80268	3.69262	3.03775	4.04299	2.79959	3.33615	3.51455	3.54173	3.39067	3.90575	3.41497	2.84603	3.28968	3.50331	3.99625	3.207	3.93748	3.51718	3.35061	3.75441	3.50155	2.63156	3.41093	3.63157	3.66369	3.86598
SNX27	0.000455911	-3.34112	0.00415186	-0.418424	8.33371	8.71885	8.46831	8.29803	8.98937	8.81152	9.05844	8.54602	8.37461	8.76531	9.21348	8.67843	8.25075	8.25121	8.31159	8.57354	8.71079	9.48174	8.366	8.3007	7.28273	7.44553	8.56157	7.81115	8.53546	8.10693	8.10693	8.10693	8.43342	7.8487	7.82415	8.13966	7.33052	8.05541	7.19882	7.53525	8.34214	8.45325	8.80383	7.90692	8.02098	9.22594	7.75861	7.75737	8.82915	8.99528	8.26608	7.94524	7.46894	7.94252	8.40677	8.28729	8.06776	8.02395	8.07148	8.28869	7.95488	8.48904	8.28705	8.31916	8.32299	8.50738	7.68337	8.40442	8.90911	8.29401	8.19603	7.88053	8.4162	7.22306	7.93533	8.47345	8.19916	8.22948	8.25581	8.45139	8.4822	8.26892	7.76784
CARS2	0.000455911	-3.34112	0.00415186	-0.366081	6.52469	7.50919	6.96858	6.56301	6.71389	7.27816	6.06633	6.74415	6.1071	6.54825	6.86158	6.94031	6.71424	6.08269	6.64475	6.83201	7.38156	7.17772	5.8282	6.32112	6.51474	5.72217	6.65958	6.11251	6.48314	6.40721	6.40721	6.40721	6.42366	6.52923	6.20023	6.50495	6.22283	6.23294	5.73234	6.73667	6.42961	6.51397	6.51361	6.43434	6.38167	7.01195	6.20181	6.29917	6.76424	6.22784	6.35495	7.0091	6.19139	6.35927	6.55706	6.18042	6.50639	6.54942	6.54883	6.35728	6.23464	6.05678	6.20643	6.29271	6.16117	6.77802	6.36093	6.64292	6.31907	6.67275	5.79722	5.81651	7.54119	6.13926	6.28797	6.6949	6.24778	5.92277	6.55764	6.92811	6.53154	6.51019	6.16314
MCCC1	0.000456028	-3.34101	0.00415186	0.35405	3.45864	3.22686	3.3398	3.13758	3.07105	2.04757	2.88288	3.14841	3.63779	3.01011	2.87309	3.39367	3.4668	3.28815	3.14203	3.26679	3.13828	3.09564	3.46836	3.52313	3.71593	3.73249	3.57423	3.47094	2.76039	3.66036	3.66036	3.66036	3.40945	4.02714	3.27822	3.00514	3.35429	3.17566	3.38313	3.85416	3.26884	2.65429	3.16898	3.69249	3.683	2.47995	3.8612	3.65528	3.42651	2.9134	3.71958	3.69396	3.80278	3.88051	3.55403	3.57264	3.71488	3.61815	3.76956	3.3305	3.68719	3.40424	3.38837	3.68182	3.72013	3.36189	3.88214	3.4382	3.08388	3.306	3.36585	3.84253	3.09742	3.96172	3.48441	3.41665	3.65456	3.51584	2.95412	3.35299	3.70197	3.59616	3.85799
HSPA6	0.000456096	-3.34094	0.00415186	-0.579099	7.56486	7.9962	8.03586	7.61154	8.38482	9.00528	7.63228	8.39977	6.78911	8.0059	7.94177	7.00788	7.58564	7.69822	7.75993	8.60648	8.03412	8.64772	7.96743	6.92794	6.61819	5.0694	7.6458	7.54634	7.82963	6.88507	6.88507	6.88507	8.12753	5.81454	6.9997	7.21293	7.60499	7.5367	6.16174	7.27042	7.4914	7.46284	7.77589	6.20169	6.65536	8.07813	6.83775	6.92799	8.32333	8.56264	7.02968	7.69392	6.8439	6.89401	7.79254	7.80467	7.05759	6.65513	7.57649	7.35458	6.40696	8.25898	7.07815	7.26617	7.22122	7.56536	6.70304	7.94243	7.63268	7.44594	8.14351	6.98658	7.58194	6.61411	7.47957	7.97044	6.65615	6.58777	8.32646	7.80354	6.98533	7.39138	6.62046
DNAJC24	0.00045654	-3.34052	0.00415433	0.443688	3.20848	2.13735	3.18277	2.01867	2.51764	2.8318	2.34253	2.71873	3.26861	2.93548	2.85975	2.81677	3.00622	3.47874	2.95366	3.08071	2.4428	2.74814	3.51421	3.51159	3.3894	3.1552	3.49041	2.97564	2.64408	3.61733	3.61733	3.61733	2.80086	3.85375	3.40035	2.85411	3.60558	3.29054	3.35447	3.80541	3.25683	2.53842	2.88037	3.62563	3.58716	1.13461	3.58658	3.47244	2.74862	2.82935	3.21013	3.63093	3.46032	3.67479	3.20543	3.0971	3.54912	3.34837	3.39165	3.11132	3.28748	2.32648	3.09035	3.33873	3.05541	3.03001	3.69425	2.82548	2.04597	3.38491	3.1643	3.40685	3.22796	3.77827	3.59088	3.25458	3.41925	3.37397	2.85852	2.7545	3.16748	3.16153	3.74991
IGKV3-11	0.000457229	-3.33987	0.004159	1.27504	5.06401	4.84145	5.10657	5.99606	-0.345257	3.7447	3.88263	0.326472	3.89455	4.11608	4.46051	2.78812	3.04447	2.80929	2.4643	1.28847	3.32439	5.3827	5.76797	6.69593	5.58687	4.9351	2.15931	4.2367	5.30919	4.95064	4.95064	4.95064	4.99256	3.01362	3.90488	6.11592	4.98555	6.76438	4.9655	3.93568	2.20285	3.03023	6.48912	4.65971	4.34444	4.84501	5.88858	3.48266	5.07612	4.88574	3.83925	2.55536	4.55646	3.62987	5.54445	4.67156	3.89351	5.26206	6.39872	4.22464	4.64299	5.27222	6.17797	5.90669	5.47371	5.68185	4.26468	5.30234	1.13517	4.72875	4.86653	4.03548	1.65788	2.86275	4.91137	7.76755	6.25973	6.96579	4.58249	5.65236	3.64354	3.96838	4.68319
CCT8	0.000458317	-3.33883	0.00416731	0.363211	5.17912	5.18395	4.80091	4.27906	4.5658	4.60442	3.905	4.39556	5.22539	4.89803	5.18199	4.6631	4.96768	5.35969	5.05632	5.06057	5.17864	5.30943	5.27895	5.52143	5.09055	5.31224	5.27104	5.07448	4.78542	5.66468	5.66468	5.66468	5.16762	5.95371	5.15901	4.87063	4.74102	4.98213	5.09243	4.99718	4.69721	4.68147	5.15182	5.50021	5.08296	4.28072	5.12436	5.04458	4.9756	5.0266	5.27576	5.05849	5.11109	5.69594	5.00735	5.11896	5.25265	5.54564	5.15534	5.14781	5.27908	5.14662	5.26263	5.58365	5.60989	5.54774	5.14478	4.8062	5.17951	5.28636	5.06303	5.21945	5.08267	5.34915	5.11243	5.49622	5.58813	6.06564	4.68008	5.04475	5.37239	5.01128	5.52796
ACTR5	0.000458732	-3.33844	0.0041695	0.424411	2.59584	0.748618	2.43988	1.409	2.2778	1.77693	2.10046	2.32104	2.43134	2.21185	1.95962	1.94822	2.82034	3.04677	2.58287	2.56968	1.59082	2.39036	2.48239	2.64991	2.85636	3.12468	2.86801	2.58912	2.19569	2.79893	2.79893	2.79893	2.14954	2.93251	2.53038	2.3323	2.76218	2.47599	2.37278	3.09022	2.3683	2.6383	2.43472	3.18531	3.07508	1.40655	2.81044	2.90083	1.85452	2.60057	3.07622	2.93834	3.01691	3.23933	2.95933	2.44327	2.64589	2.98607	2.86949	2.68941	2.77598	2.20572	2.34307	2.86007	2.59624	2.32761	2.93358	2.1673	2.02709	2.58449	2.64998	2.92605	2.21457	2.84548	2.64691	2.5463	2.47345	2.50772	1.86816	2.34292	2.59466	2.72897	2.9138
MS4A1	0.000459042	-3.33815	0.00417072	0.903767	5.62553	5.36382	6.06338	3.59205	3.72297	4.20424	3.09226	3.18911	4.89754	4.15889	5.2059	6.76485	4.39868	3.47874	5.21949	4.15726	4.04292	5.63144	5.728	6.51345	6.26844	2.71744	6.065	6.01336	4.92564	4.67238	4.67238	4.67238	5.4292	3.7283	5.79404	4.84882	6.99578	6.58876	5.79234	7.11409	2.84021	4.54658	4.66907	5.57621	6.31667	3.86366	5.56311	6.18797	4.86296	5.26921	5.66853	3.46851	6.56536	5.64832	5.7916	6.16797	5.26033	6.00302	6.15435	5.72861	5.93964	5.71165	5.55165	5.1033	6.45769	4.87261	5.5623	6.25425	6.22485	5.67815	5.94828	5.91358	5.76964	5.53832	4.92161	5.50573	5.95429	7.51587	4.7813	5.47745	5.63634	4.61047	6.74155
PRPSAP2	0.000459754	-3.33747	0.00417561	0.322879	4.28329	4.4238	4.27541	3.26879	3.73303	3.59328	3.77989	3.79478	4.64136	3.95807	4.19988	3.70854	4.20966	4.0315	4.01087	3.99109	4.06631	3.6712	4.0118	4.50561	4.16381	4.46633	4.89845	4.21224	4.18795	4.40526	4.40526	4.40526	4.50954	4.69692	4.32742	4.27204	3.95565	4.20677	4.21417	4.42948	4.12024	3.82863	4.17255	4.5043	4.78333	3.99896	4.49075	4.34029	4.07224	3.74507	4.53603	4.14975	4.35561	4.36183	4.00024	4.38825	4.41111	4.2401	4.63185	4.25417	4.51856	3.84932	4.37534	4.1687	4.46662	4.38732	4.33594	4.45787	4.59765	4.40824	4.22403	4.39351	3.89145	4.87265	4.51952	4.16706	4.7734	4.53048	3.7968	4.29784	4.14685	4.27329	4.76663
HLX	0.000460859	-3.33643	0.00418405	-0.607521	5.74906	7.33972	5.81177	6.39601	5.1479	6.73374	6.41848	6.75011	5.59625	5.76913	6.23236	5.31776	5.08011	6.13769	6.09001	6.26769	6.28625	7.08292	5.85517	5.2006	5.05665	4.37849	5.80857	5.11901	7.07756	5.24445	5.24445	5.24445	5.83532	4.73655	5.62633	5.72018	4.59973	4.59603	4.48135	4.54161	5.04328	5.23527	5.726	4.70458	5.16823	6.52222	5.08642	5.06514	6.59686	6.39634	5.48694	5.11449	4.1957	4.62246	6.60685	4.6891	5.65221	5.19106	5.41983	5.55754	4.67535	6.39038	5.42456	6.15822	5.29176	5.49306	5.00091	6.12304	5.32382	5.29455	6.522	5.09344	6.03929	4.9413	5.26011	6.04913	5.07708	5.04837	6.33268	5.73732	5.66746	5.89148	4.9068
SOCS3	0.000461543	-3.33579	0.00418866	-0.975514	7.47327	9.2934	6.31965	8.38859	7.40285	9.72113	7.1655	7.89835	4.85147	8.62393	8.39767	7.26733	7.0565	8.25891	8.87858	7.74603	7.54917	7.77152	7.99901	6.57849	6.84996	5.3897	6.62279	8.46782	8.47309	5.69913	5.69913	5.69913	8.55601	5.45541	7.87077	7.36628	6.858	7.04883	4.94258	6.09445	7.85779	7.30019	7.97656	5.1614	4.00569	7.97521	6.55575	5.76333	9.24573	7.8276	5.77922	6.03608	6.19856	4.59468	8.67357	7.07946	6.37364	6.58762	6.70328	6.21516	4.49803	8.84439	5.6418	6.87709	7.12599	6.39408	6.13183	8.29232	7.35599	7.0315	8.20482	5.57163	6.92949	6.01253	7.74381	7.25728	5.70755	5.71391	8.62855	7.58858	5.15954	6.35178	4.93556
AL359922.3	0.000461953	-3.3354	0.00418968	0.618349	1.20815	0.626875	1.13033	0.221373	0.5652	-0.562518	0.263902	0.397675	1.64826	0.691805	0.335181	0.940459	1.06973	0.900851	0.175148	1.12689	-0.610927	0.365277	0.922296	1.30775	1.58391	0.486358	1.84901	1.18082	0.518222	1.66427	1.66427	1.66427	0.796082	1.87218	1.55358	-0.30993	1.13357	1.3605	1.71864	1.49112	0.5725	1.04365	0.485147	0.49136	1.65269	-1.69514	1.71192	1.62649	1.09331	0.555662	1.4528	2.1752	1.85454	1.39626	1.18935	1.5135	1.65705	1.80042	1.67419	1.41657	1.62512	0.404847	0.530549	1.41743	1.03428	1.21849	1.68333	0.460253	-0.0567612	1.07441	1.3034	1.38664	1.00526	2.0411	1.41307	1.01386	1.36487	1.3389	0.500685	1.32257	0.932166	0.995653	1.61716
DPYD	0.000462006	-3.33535	0.00418968	-0.473915	8.06979	8.57735	7.65737	8.23345	8.67935	8.99643	8.25396	8.46105	7.8095	8.25805	9.12779	8.744	7.10707	8.19829	8.63495	8.24718	8.69282	9.07481	7.40425	7.84271	7.21937	7.30795	8.05824	7.64215	8.02567	8.03559	8.03559	8.03559	8.39173	7.6355	7.61002	7.66235	7.33721	7.38247	6.88083	7.2749	8.8275	7.78821	8.35655	7.60933	7.65117	8.97022	7.34517	7.16267	8.4299	7.95233	8.12436	7.74174	7.13109	7.85057	8.30806	8.26449	7.68189	7.90091	7.71697	7.57507	7.6629	8.30165	7.89483	7.6355	7.98974	8.31399	7.53341	8.1817	9.36745	7.95827	7.84544	7.65009	8.5355	7.33516	7.7464	8.14343	7.63663	7.53442	8.26137	8.07365	8.07485	7.91505	7.27002
AC015911.4	0.000462358	-3.33502	0.00419027	0.925512	0.534144	-2.43793	0.737267	-0.33384	-1.10769	-0.943459	-0.187506	-0.846578	0.566917	-0.669215	0.676689	-0.573251	0.240899	-0.211215	-1.99324	-0.16852	-0.767533	-0.2935	-0.281141	0.598291	1.71614	1.5784	1.45315	1.45546	0.00402448	1.48439	1.48439	1.48439	0.0857785	1.61297	-0.0728928	-0.719802	0.627969	0.310425	-0.885928	1.29323	0.0109122	0.890028	-2.0896	1.19153	0.316786	-0.813324	1.22117	0.836063	0.271354	0.245606	0.794756	1.92338	1.15895	0.946783	-0.0620813	-0.0900141	0.345133	-0.107514	-0.581444	-0.282849	0.96436	-0.947713	-0.334498	0.83294	-1.15687	0.368903	1.25363	-0.549345	-2.2538	0.214905	0.477946	0.700359	-0.60722	1.68122	-0.0760735	1.65717	-0.293907	0.428107	-0.0289224	-0.17457	-0.109817	0.320699	0.926232
EEF1A1	0.000462423	-3.33496	0.00419027	0.494255	10.0332	9.3576	9.98669	8.70155	8.93381	9.09921	9.21857	9.68851	10.5398	9.18588	9.85466	9.59071	9.44477	9.56239	10.0361	9.54823	10.0901	9.44397	9.66363	10.132	10.4697	10.3285	9.99222	9.73622	9.4625	10.4707	10.4707	10.4707	10.2786	10.505	9.98779	10.5532	9.83636	9.8588	9.93445	9.90872	9.64778	8.76498	9.68824	10.5381	10.9144	8.7762	9.84445	9.60604	9.70546	9.60933	10.7922	9.89342	9.8163	10.0535	9.81194	9.65994	10.1465	9.52033	9.99198	10.1515	10.0838	9.31057	10.2271	10.0263	10.252	10.617	9.74954	10.0835	10.8698	9.66585	10.015	9.87789	10.7884	10.872	10.0512	9.91998	10.3888	11.0266	9.66997	9.65459	10.1336	9.88293	11.0456
NUDCD3	0.000463118	-3.33431	0.00419454	0.31649	5.7847	5.81432	5.86314	5.55948	5.29085	4.84821	5.29526	5.43255	5.71604	5.6239	5.22422	5.36217	5.84317	5.46175	5.51198	5.84242	5.34567	5.758	6.10283	5.90886	5.72474	5.7145	6.10279	5.7529	5.44021	5.92854	5.92854	5.92854	5.27213	6.34563	6.04331	5.48209	5.83231	5.81822	6.09313	6.06758	5.57045	5.1811	5.43425	6.03956	5.87631	5.25207	6.08873	6.04955	5.53119	5.4753	5.78281	5.96611	6.14761	5.9573	5.91828	5.87021	6.15095	6.01428	6.13085	5.63941	5.99196	5.42429	5.71774	5.89765	5.79619	5.96528	6.16449	5.54988	4.9406	5.94226	5.96804	6.1811	5.68505	6.10702	5.73785	5.759	5.81437	5.67304	5.36106	5.71777	5.97052	5.92135	6.06072
DNAAF5	0.000463246	-3.33419	0.00419454	0.369368	3.63844	3.51977	3.77894	3.24065	3.1024	2.6451	2.79938	2.91351	3.85114	3.63323	2.98783	3.40315	3.54224	3.79779	3.11978	3.41418	2.79052	3.79293	4.13919	3.86892	3.70005	4.13986	3.75445	3.69341	3.56476	3.68558	3.68558	3.68558	3.01681	4.42232	3.72956	3.46741	3.48861	3.81846	4.0051	3.68932	3.09083	3.68809	3.24893	4.04624	4.15689	2.65408	3.84549	3.84157	3.18329	3.33516	3.70453	3.64572	3.78765	3.8017	3.84707	3.68684	3.80696	3.60828	3.74596	3.58413	3.98516	3.51003	3.74445	3.91019	3.3093	3.53686	4.0736	3.56319	3.44563	3.65066	3.4976	4.01927	2.84961	3.70837	3.50634	3.51035	4.11153	3.92756	3.06533	3.336	3.96315	3.52532	3.86598
ST3GAL3	0.000464543	-3.33297	0.00420469	0.465983	3.8175	3.21635	3.7	2.67349	3.3576	2.6451	3.27508	3.05238	4.00761	3.99004	2.21128	3.72375	3.84818	3.57298	3.43109	3.77626	3.11603	2.77327	4.35613	3.93088	3.83706	4.23224	3.96875	3.63327	3.5413	3.58196	3.58196	3.58196	3.26495	4.56125	4.12599	3.48807	4.07149	3.91278	4.27355	4.42546	3.86726	3.93721	3.23472	4.11654	4.06025	2.47995	4.2039	4.37089	3.47541	3.63934	3.53905	3.94577	4.56979	3.99827	3.92765	3.88254	4.18754	4.00817	4.43334	3.83928	4.36831	3.96546	4.00075	3.70791	3.84583	3.34435	4.33594	3.77869	2.20563	4.0643	3.87335	4.40853	3.50184	4.13159	3.86996	3.44856	3.74473	3.41267	2.94251	3.74286	4.01016	3.89402	4.07683
AL365203.2	0.000465787	-3.33181	0.00421435	0.688629	0.298778	-1.36402	0.321183	-1.2481	-0.263041	-0.740452	-0.265281	-0.0942755	0.131732	0.341579	-0.340384	0.373642	-0.133002	-1.03638	-1.37244	-0.995618	-0.341015	0.0731682	0.728456	0.763063	0.173218	0.579342	-0.131226	-0.079275	-0.480901	0.719146	0.719146	0.719146	-0.849646	0.760585	0.817757	0.851343	0.373977	-0.0989852	0.103993	0.840086	-0.108309	0.0290014	-1.41611	1.20824	0.217855	-1.41933	0.799906	0.434054	-1.2541	-0.310097	0.794756	0.876368	0.78514	0.0387468	0.580333	-0.0231816	-0.60072	-0.174133	0.791322	-0.442154	0.702523	0.0778584	-0.421728	0.170802	0.319948	0.00199915	0.808832	0.266241	-0.910912	0.996144	-0.565194	0.244892	-0.465934	0.176617	0.98351	1.01386	0.341337	0.301815	1.11113	-0.923785	0.970701	0.320699	0.73012
KIAA0040	0.00046607	-3.33155	0.00421531	-0.543499	8.6526	9.39537	8.65533	9.00794	9.29204	9.85212	8.93957	9.71641	7.8236	8.62287	9.2813	8.76965	8.23688	8.31396	8.90219	9.3535	9.3917	9.87992	8.86577	8.4489	7.73401	7.02094	8.39558	8.49321	9.00411	8.2041	8.2041	8.2041	8.71454	7.83024	8.57801	8.26396	8.30138	8.84741	7.21445	8.12599	8.67281	8.75041	8.9194	7.59808	7.44927	9.95235	8.03482	7.87822	9.31128	9.36557	8.07597	8.46375	7.68827	8.04743	8.77805	8.75539	8.23577	8.16158	8.51041	8.60481	7.67951	9.38531	8.18994	8.53416	8.4726	8.57899	7.80796	8.69235	8.99497	8.59073	9.11183	7.88322	8.60196	7.42652	8.72564	8.83082	8.17504	8.16405	9.1963	8.60024	7.86425	8.12918	7.56994
TGFA-IT1	0.000466302	-3.33133	0.00421581	-0.750186	0.743967	1.69769	0.436982	0.786155	1.26473	2.6084	1.77097	1.09903	0.512225	1.1346	1.52547	1.49558	0.028358	0.635631	1.00503	0.679439	1.26664	0.297605	1.3166	0.255053	-0.251813	-1.24593	-0.291587	0.453226	1.03733	0.122866	0.122866	0.122866	1.26993	-1.43568	-0.463564	0.570443	-0.743205	0.691125	-1.25843	-0.495778	0.648019	0.718075	1.1321	-1.15922	-0.496185	1.95872	-0.401577	-0.00605335	1.73912	1.38231	0.191985	0.53882	-0.749834	-1.06135	1.33828	0.216916	0.160349	-0.39471	1.14898	1.24412	-1.14116	1.34039	0.220701	0.714418	-0.128102	0.871775	-1.55402	1.60844	0.730725	1.11201	0.880348	-0.289094	1.18743	-0.710664	0.98351	1.21282	0.53349	0.0888677	1.02569	0.734364	0.766825	0.169618	-0.0373492
LBH	0.0004693	-3.32855	0.00424131	0.561597	6.51787	5.55952	6.66665	4.91718	5.66226	4.93599	5.55347	6.90094	7.62003	6.02322	5.54889	5.95706	6.12664	5.40737	5.07667	5.95354	5.85061	5.97254	7.0948	6.40926	6.53558	6.56048	7.66197	6.48595	6.52261	6.48167	6.48167	6.48167	6.22097	7.11143	6.63874	5.91498	6.3125	6.52619	6.77017	7.17712	6.31554	5.54937	5.06814	7.28163	7.06104	5.58687	6.94164	7.12278	6.11517	6.44422	6.80469	6.95074	6.83519	6.84573	6.73049	6.51363	6.72833	6.49015	6.68973	6.26518	6.89018	6.29863	6.53144	6.58432	6.27357	6.02064	6.66134	6.07569	6.10053	6.74931	6.8998	7.25313	5.97103	7.72119	6.61824	6.24246	6.2201	6.59452	5.49821	5.98767	6.65942	6.52323	7.10897
C1RL	0.000469966	-3.32793	0.00424572	-0.515271	7.59431	7.69815	7.27077	8.15268	7.809	8.99221	8.64876	7.95219	7.29455	7.70618	8.63918	8.0169	7.43768	6.83517	7.89253	7.87529	7.95292	8.53607	7.26089	7.60654	6.8616	5.93506	7.29196	7.38429	8.02409	6.83289	6.83289	6.83289	7.73504	6.76844	7.35887	7.52784	7.02039	7.43109	6.28836	6.82796	8.19489	7.8209	8.10516	6.46639	6.83143	8.25262	6.82227	6.86099	8.13262	7.69139	7.51193	7.49355	6.52087	6.29167	7.9336	7.7671	7.127	7.15187	7.42828	7.84118	6.54157	7.86899	7.53178	7.32339	7.56022	7.66707	6.88631	7.91337	8.12912	7.86673	7.63132	6.98282	8.01571	6.81983	7.58992	7.86315	7.25331	7.23782	8.18892	7.73714	7.40669	7.50521	6.72572
AC009041.3	0.000470445	-3.32749	0.00424843	0.498004	1.49813	1.4688	1.26178	0.332218	1.23675	1.00918	0.847864	0.530334	1.27391	1.37949	1.2673	0.832346	1.61838	0.948509	0.61755	0.992588	0.792818	0.715704	1.88053	1.38567	2.04011	1.33346	1.81002	1.66221	1.13459	2.20744	2.20744	2.20744	0.298705	1.61297	1.63964	1.11322	2.1503	1.66925	2.42885	1.8447	1.14167	0.12395	1.24984	1.15751	1.05036	1.0003	1.48731	1.60793	1.32441	1.18601	1.71557	1.89065	1.70147	1.82071	1.18935	1.70307	1.98847	1.38052	2.16192	1.21771	1.86845	1.04427	0.89782	1.67185	1.50989	1.47649	1.63894	0.73492	0.90632	1.52822	1.47599	1.83504	0.679919	1.8977	1.26656	1.28531	1.83522	1.05554	1.26817	1.76485	1.50483	1.59873	1.95338
PPP1R3B	0.000471613	-3.32641	0.00425671	-0.649421	8.34524	9.16533	8.20621	8.99799	9.08334	9.87837	8.62589	9.20963	7.4075	8.70059	9.38991	8.41499	8.05126	7.72327	8.71038	8.9353	8.88759	8.99545	8.40353	8.09186	7.19833	5.64629	8.15233	8.47212	9.01746	7.5773	7.5773	7.5773	8.81473	6.8625	8.41484	8.15327	7.71528	8.42147	6.51829	7.50026	8.94281	8.68792	8.83507	6.54044	7.35312	8.94967	7.59321	7.70321	9.38151	9.00343	7.70485	7.84227	7.09236	6.73822	8.93675	8.42903	7.51727	7.67295	7.94087	8.20083	7.10607	8.73	7.84549	7.98342	8.0785	8.06181	7.19404	8.96412	9.38203	8.3206	8.66864	7.08647	8.88336	6.86658	8.19874	8.36343	7.74286	7.73178	8.98551	8.49342	7.5919	7.99212	7.11359
USP25	0.000471719	-3.32632	0.00425671	-0.437945	7.8095	7.98618	8.37156	7.80474	8.34134	8.57373	7.08943	8.97296	7.30162	7.66717	8.0052	7.81467	8.0144	7.72413	8.03418	8.79335	8.49264	8.60483	7.97531	7.47161	7.06673	6.80269	8.18912	7.465	7.37367	7.87955	7.87955	7.87955	7.31884	7.96009	7.71627	6.96273	7.65513	7.62319	6.64322	8.07421	7.67805	7.73044	7.91801	7.45881	7.02079	8.64284	7.61133	7.37548	8.15695	8.3248	7.18731	8.02046	7.56831	8.15377	7.82103	7.80035	7.82381	7.89636	7.39717	7.52479	7.23029	7.98055	7.21049	7.56232	7.47307	7.63165	7.53795	7.16202	7.67537	7.77192	7.66611	7.54328	8.5987	7.12407	7.71201	8.36735	7.1075	7.06086	8.01695	8.0682	7.11625	7.46353	7.01106
KMT2E	0.000472078	-3.32599	0.00425835	-0.336549	8.45748	8.61886	8.84499	8.67945	9.19061	8.97339	8.61423	8.57823	8.16651	8.84666	9.06946	8.21558	8.70724	8.12338	8.67244	8.98975	8.70824	9.16406	8.88079	8.48586	7.64089	7.31049	8.81257	8.3356	8.47213	8.20228	8.20228	8.20228	8.36195	8.30269	8.13847	7.89682	7.96875	8.30331	7.57679	8.23956	8.63067	8.38209	8.67589	8.21642	8.2272	9.14552	8.3121	8.29976	8.6552	8.92348	8.32385	8.14105	8.03997	8.24632	8.66508	8.73638	8.4091	8.3269	8.12942	8.34829	8.25531	8.42145	8.31536	8.39919	8.36326	8.27824	8.18659	8.52955	8.9666	8.49771	8.49802	8.38486	8.22265	7.99639	8.34587	8.53792	8.28515	8.32059	8.28339	8.40402	8.28464	8.37166	7.95524
TRAJ2	0.000472815	-3.32531	0.00426338	0.942752	-0.49552	-1.98546	-0.459418	-4.36345	-2.10019	-4.36345	-2.42014	-0.846578	-1.39889	-1.1368	-2.4473	-1.10699	0.173472	-2.52283	-0.337477	-0.995618	-3.10859	-1.81256	-0.0860906	0.0146574	-1.17068	-0.957637	-0.793679	-1.45203	-1.57843	-0.47924	-0.47924	-0.47924	-2.63396	-0.232242	-0.143019	-1.79595	-0.52036	-1.02581	0.103993	0.632212	-0.238277	-1.33779	-1.24704	-1.66797	-0.194165	-1.18788	-0.258862	0.15603	-0.840993	-1.22572	-0.862799	0.698654	0.442757	-0.335795	-0.335419	-0.233752	-0.980756	-1.9545	0.0319824	-0.360304	0.241297	-0.345653	-0.514573	-0.0215221	-0.026668	-0.122595	-0.273706	-2.60832	-4.36345	0.214905	-0.38557	0.15275	-0.60722	-0.519588	-0.142773	-1.29727	-0.761043	-1.36997	-0.718987	-0.923785	-0.373809	0.000845674	0.233542
AL359644.1	0.000473692	-3.3245	0.00426661	-0.651791	0.816696	0.913901	1.54597	1.24866	1.47099	1.70922	0.88434	1.47327	1.17175	0.527293	2.1023	1.5306	0.828049	1.20548	0.338159	1.74355	-0.0122418	0.909496	0.0857023	0.198604	0.737311	0.936481	0.868336	-0.000932473	-0.927723	0.471062	0.471062	0.471062	1.77576	0.127144	0.288505	1.69625	0.373977	1.11051	-0.780448	-0.378507	0.648019	1.22594	0.707246	1.59888	1.13414	0.286502	0.551373	0.803809	0.378077	-0.0759551	0.868631	-1.71837	0.754334	1.53914	0.318697	0.216916	0.608607	0.288521	-1.31221	-0.209341	0.382389	1.09048	0.576289	-0.826955	0.778072	0.622864	-0.361177	1.2368	2.27129	0.524704	1.25005	-0.0513228	0.338384	0.283048	0.818009	0.783007	0.62075	0.163398	0.296981	-0.383838	0.0426642	-0.260117	1.04357
Z84492.1	0.000473784	-3.32442	0.00426661	0.767151	0.0391699	0.184364	-0.0169542	-0.173763	-0.970871	-4.36345	-0.434665	-0.690726	-1.39889	-1.1368	-1.99573	-0.184523	-0.522645	-0.437546	-1.37244	-0.395276	-0.341015	-1.11477	0.310227	-0.35614	0.798257	0.666694	0.264492	0.707703	0.255363	0.5464	0.5464	0.5464	-1.3728	0.414621	-0.0728928	-0.049486	1.06641	-0.0473203	0.891129	0.73989	-1.15788	-0.429206	-0.612047	0.0838186	-0.582718	0.123742	0.589608	0.0500223	-0.520227	-0.227754	-0.362622	-0.152624	1.13523	-0.266224	-0.335419	0.216916	0.608607	-0.563049	0.753942	-0.282849	0.191024	-1.38005	-0.514573	0.539529	-0.23721	0.0604804	0.593092	-0.549345	-2.68062	0.682974	-0.0152194	0.452382	-0.60722	0.120305	-0.532246	-0.770898	-1.13702	-0.707349	-0.578567	0.0915106	0.365453	-0.123743	0.0210513
AC005332.4	0.000474005	-3.32422	0.00426661	0.529936	2.88311	2.20272	2.90963	1.68444	1.83061	2.10138	1.58403	2.37496	2.88318	3.21332	2.19013	2.58656	2.76416	2.06607	2.49919	2.81492	2.168	2.61548	3.07851	2.73175	3.09367	2.19278	2.76983	2.66317	2.45617	3.46062	3.46062	3.46062	2.11248	2.91726	3.21655	1.89506	3.44301	3.27032	3.10203	3.5032	2.93371	2.43111	1.55446	3.54898	3.15079	1.0003	3.53363	3.53763	2.53457	2.64495	2.93721	3.70341	3.47457	2.63097	2.85605	2.55684	3.4247	3.04583	2.86073	2.55874	3.35182	3.04226	2.92342	3.2981	3.00838	2.55819	3.81389	2.43699	1.33263	2.80712	3.1425	3.2265	2.51655	3.01722	2.79681	3.28141	2.74024	2.80407	2.7158	2.02019	2.91427	2.94598	3.14146
ARID4B	0.000474062	-3.32416	0.00426661	-0.382327	7.11851	7.86814	7.41147	7.11854	7.44932	7.68301	7.29307	7.74936	6.80981	7.11797	7.71903	7.06125	7.12503	6.84544	7.35351	7.5944	7.81473	7.89686	7.13631	7.02142	6.74115	5.90842	7.3282	7.08363	7.0968	7.01301	7.01301	7.01301	6.92898	6.8369	6.62891	6.63459	6.67286	6.87855	5.89144	7.01442	7.29688	6.90507	7.30159	6.47332	6.67064	8.06803	6.90183	6.7474	7.40981	7.36641	6.95163	7.20697	6.81667	6.8599	7.36165	7.26847	6.72278	6.69066	6.74376	7.16718	6.39521	7.13001	6.64042	6.89366	6.98585	7.1402	6.80325	7.03828	7.73876	6.98919	7.01573	6.75745	7.64658	6.74441	7.02426	7.53648	6.56695	6.9781	7.59946	7.22778	6.71226	6.81867	6.58883
MRPS35	0.000474067	-3.32416	0.00426661	0.414638	3.22699	2.5428	2.75085	2.23384	2.70293	2.76667	1.60604	2.61796	3.37971	3.14871	2.81901	2.1643	3.37973	3.39522	3.25859	3.2956	2.81834	3.20126	2.74846	3.20988	3.40418	3.41061	3.53293	3.12287	2.76039	3.67302	3.67302	3.67302	2.92361	3.87364	3.48996	3.15484	3.46273	3.03893	3.6422	3.49553	2.84021	2.46777	3.02777	3.70432	3.20345	2.11856	3.22298	3.08657	2.71847	2.96683	3.29296	3.46295	3.42653	3.63443	3.09112	3.11205	3.54912	3.3184	3.28432	2.90336	3.51907	2.62221	2.7245	3.27734	3.29956	3.33253	3.55783	2.51188	3.90976	3.23109	3.34055	3.48922	3.08599	3.75535	3.39319	3.6125	3.31844	3.721	2.97706	2.96807	3.10822	3.30739	3.58063
TRIT1	0.00047495	-3.32335	0.00427294	0.448527	3.08981	2.64041	2.91962	2.17556	2.60781	1.70922	2.57229	2.22642	3.64417	2.96794	2.38883	2.6831	3.22182	2.93291	2.90246	2.45519	2.23145	3.01366	3.08864	3.05157	3.33388	3.1851	3.65895	3.13159	2.54141	2.9932	2.9932	2.9932	3.14162	3.39564	2.90522	2.84613	3.04981	2.94	3.20836	3.37545	3.02153	2.58922	2.68517	3.69546	3.683	1.33394	3.21077	3.23909	2.54606	2.43349	3.53338	3.00868	3.59681	3.70542	2.95164	3.29995	3.27342	3.62307	3.42771	3.05277	3.79209	2.54134	2.75465	3.16884	3.28976	3.02267	3.25367	2.88304	2.02709	3.23961	2.92143	3.58928	2.6622	3.63992	2.90808	2.9209	3.64938	3.33419	2.74282	2.82926	3.70769	3.34901	3.43251
LTBR	0.000475328	-3.32301	0.00427447	-0.436705	6.32836	7.30416	6.70686	6.72795	6.84364	6.99151	6.72666	6.58165	6.04102	6.95951	6.25418	5.6074	6.26568	6.41611	6.72983	6.81138	6.81935	7.80198	6.57162	5.95111	5.89222	5.45557	6.30648	6.49696	6.49158	5.99812	5.99812	5.99812	6.89187	5.5098	6.08417	6.09671	5.61747	5.76683	5.47046	5.55308	6.32132	6.08156	6.58396	6.00111	6.10546	6.51813	5.96056	5.46512	6.90699	6.79259	6.38043	5.27372	5.36541	6.30245	6.75056	6.46863	6.35043	6.08631	5.81077	5.60033	5.95196	6.78046	5.92086	6.18168	6.40873	6.62838	6.03129	6.10743	6.29854	6.1061	6.31432	6.39792	6.45592	5.94928	6.17184	6.11027	5.97306	5.7461	6.72875	6.06576	6.2651	6.31775	5.44106
ECE1	0.000475478	-3.32287	0.00427447	-0.53146	8.93627	9.6323	9.27287	9.84581	9.67707	9.36738	9.1289	9.69051	8.13773	9.31148	10.1348	8.83414	8.7509	7.91577	9.44201	9.22367	9.48849	9.48709	9.19358	9.1382	8.191	6.85999	8.61503	8.89966	9.44305	8.41368	8.41368	8.41368	9.32991	8.25743	8.3758	9.22955	7.8719	8.71319	7.90841	7.97094	9.16334	9.45814	9.46305	7.92788	8.11955	9.8294	8.36834	8.42084	9.30421	9.35799	8.76426	8.75528	7.96291	7.77884	9.2199	9.18621	8.0165	8.48316	8.35818	9.16444	8.17837	8.97887	8.85551	8.63226	8.65779	9.35398	8.2112	9.46094	9.71659	8.82456	8.72274	8.57686	9.05805	7.55456	8.6742	9.20898	8.52723	8.5316	9.31148	9.26495	8.77078	8.42267	7.80934
FCGR1A	0.00047626	-3.32216	0.00427877	-1.00135	6.52574	9.19173	5.72187	6.08976	5.5287	8.11578	5.24179	8.46027	2.97705	6.33564	6.82604	7.00711	4.51219	6.82962	7.078	7.09631	8.17224	8.62309	6.47831	6.48423	6.2765	6.38243	5.04416	6.3947	5.88544	5.4137	5.4137	5.4137	7.21832	6.27036	5.95795	6.28491	5.21991	5.66403	3.59887	4.99174	6.09378	6.49966	6.61103	6.01839	3.27901	8.64096	4.77417	3.42551	7.75188	6.3443	5.43621	5.86125	4.20996	4.78697	6.20282	7.02671	5.23715	5.76708	6.06942	5.42819	4.60989	8.0109	5.20192	6.0245	6.89667	7.11369	5.42687	6.47058	6.75244	6.28546	5.8157	5.09654	6.03038	4.28034	6.16755	5.50573	4.82713	5.08478	7.24634	5.31135	4.5225	5.20018	4.09393
DEGS1	0.000476316	-3.32211	0.00427877	-0.44921	6.78649	7.36611	7.07854	6.65518	7.23396	7.97871	6.04433	7.62506	6.01421	6.74448	7.65101	6.4463	6.78724	6.89036	7.21086	7.49078	7.30436	7.36862	7.20316	6.37067	6.10919	5.44789	7.03836	6.20011	6.85542	6.69017	6.69017	6.69017	6.62375	6.80411	7.01789	6.39776	6.49036	6.88314	5.71328	6.53282	6.66255	6.99809	7.03924	5.97693	5.99683	7.44797	6.25185	6.37796	7.17373	7.32395	6.2265	6.82643	6.33688	6.45121	7.01219	6.63758	6.48031	6.87596	6.36115	6.30571	5.92722	6.90851	6.24234	6.68033	6.33084	6.10381	6.0943	6.65453	6.85304	7.00987	7.29383	6.17232	7.70192	6.01735	6.65368	7.12898	6.54411	6.76278	7.09727	6.92953	6.27861	6.51216	6.23737
ATXN7	0.000476775	-3.32169	0.00428128	-0.438123	8.43073	9.42948	8.83809	8.31543	8.89935	9.08592	8.3646	9.37589	7.69061	8.56591	8.60138	8.30615	8.34594	8.62775	8.4431	9.31195	8.95356	9.76864	8.53375	8.26485	7.77012	7.36823	8.63974	7.99204	8.55425	8.31261	8.31261	8.31261	8.19584	8.35456	8.12735	7.90261	7.79296	7.96788	7.31047	8.17657	8.25764	8.1839	8.40157	8.05617	7.81297	9.65979	8.11401	7.99977	8.83502	9.04905	7.98547	8.67209	7.85702	8.18748	8.52285	8.32806	8.49384	8.11352	8.40245	8.30935	7.87528	8.84439	8.11517	8.47861	8.18575	8.19136	8.1142	8.11089	8.08244	8.5171	8.48003	8.22948	8.68977	7.78908	8.26355	8.64918	7.6956	7.66562	8.55065	8.36503	8.03136	8.4277	7.7713
CHCHD10	0.000477023	-3.32146	0.0042819	0.4472	3.20993	3.12936	3.1492	3.41448	2.57465	2.43059	2.19061	2.40983	3.59895	2.99968	2.19013	2.50087	3.20503	3.07924	2.33511	2.47211	2.67354	2.79797	3.23273	3.90906	4.0431	4.02057	3.04633	3.35656	3.33168	3.3702	3.3702	3.3702	2.88017	3.53703	3.33091	3.44644	3.34724	3.45631	4.37121	3.40846	2.25209	2.74671	2.96889	3.51916	3.19046	2.56171	3.04179	3.13922	2.86329	2.75029	2.91994	2.44695	3.35646	3.02016	3.02673	3.11205	3.15475	3.67603	3.72196	2.57963	3.51397	3.09987	2.82265	3.63908	3.33811	3.47908	3.24629	3.46106	2.62526	3.08748	2.94681	3.58488	2.69267	3.20492	3.15713	3.25458	3.8296	3.47984	2.61703	3.15407	3.43887	3.11404	3.48532
TMEM43	0.000477818	-3.32074	0.00428742	-0.436243	6.73831	7.12464	6.74528	6.97003	7.31273	7.63021	7.55907	7.00222	6.69633	7.12278	7.68684	6.74635	6.63029	5.94555	6.76787	7.11259	7.16438	7.57429	6.86124	6.65849	5.82516	5.04311	6.6263	6.62601	7.12419	6.23928	6.23928	6.23928	6.97616	6.0248	6.3891	6.51317	6.14156	6.62105	5.83135	5.98107	6.92224	6.86267	7.03309	6.02312	6.66302	7.52847	6.13874	6.22422	7.26869	7.1263	7.02767	6.62535	5.94682	6.33779	6.92704	6.87728	6.26706	6.29078	6.29274	6.63995	6.19692	6.83322	6.69522	6.44005	6.45659	6.86005	6.06209	6.98801	7.5379	6.7031	6.72568	6.18255	6.96346	5.89682	6.47127	6.98201	6.49082	6.57161	7.08742	6.85022	6.71368	6.45681	6.28507
PRKD2	0.000478471	-3.32014	0.00429167	-0.438763	8.00879	8.79457	8.86095	8.43241	8.70368	8.1762	8.00471	8.86816	7.27055	8.12493	7.3799	7.26148	8.31205	7.51549	7.78885	8.98755	9.06915	8.864	8.76052	7.93361	7.31241	6.76298	8.3627	8.01608	8.15034	7.61634	7.61634	7.61634	7.85032	7.86618	7.48337	7.57509	7.41181	7.6557	7.05793	8.08318	7.63055	7.88585	7.99037	7.68311	7.73405	8.86484	7.91147	7.94998	8.01893	8.55703	7.79375	7.91096	7.66257	8.16582	8.05314	8.20953	7.91396	7.93366	7.65653	7.65043	7.52066	8.13941	7.92939	8.08942	7.45345	7.90134	7.92409	8.09636	7.54082	8.09423	7.63523	8.04054	8.40733	6.82535	7.85027	8.1643	7.69748	7.4826	7.75646	8.29779	7.47152	7.95386	7.24344
BCL9L	0.000479231	-3.31946	0.00429687	0.566177	6.93588	6.54624	7.54692	5.64518	6.23708	5.52881	5.94961	6.80024	6.63125	6.96421	6.39136	5.6949	6.77734	6.21645	5.81512	6.93402	6.11176	6.55215	8.02366	6.79147	6.87316	7.09662	7.47094	6.85523	6.45596	7.06277	7.06277	7.06277	6.13581	7.81387	6.77689	6.03835	6.60201	6.50796	6.95621	7.05603	6.68401	6.09334	5.88231	8.09123	7.69234	5.5189	7.62203	7.68866	6.54052	6.984	7.03621	7.43834	7.28214	7.19314	7.15208	7.16434	7.28274	7.32467	6.8033	6.37082	7.84994	6.48531	7.09249	7.12229	6.75963	6.59353	7.55224	6.27697	5.93313	7.22407	7.16418	7.64137	6.32104	7.48449	7.10957	6.44886	6.91054	6.61293	5.74203	6.34909	7.25199	7.17787	7.45218
AC078818.1	0.000479839	-3.3189	0.0043007	-0.556501	0.7947	1.604	-0.0169542	1.191	0.922234	2.25175	1.20588	1.09903	-0.192346	0.839462	1.30713	1.13505	1.06973	0.851565	0.796482	1.50127	1.55819	1.08031	0.310227	0.461054	0.0281053	-1.41502	0.574703	0.0733741	0.740489	0.35012	0.35012	0.35012	0.363227	-0.102242	0.487285	0.682286	0.480997	0.387537	-0.590139	0.632212	0.0109122	1.18248	0.899671	-1.15922	0.866632	1.3707	0.343337	0.254779	1.69851	0.408948	0.832166	1.28183	0.442757	0.824554	0.657968	0.373939	0.559622	0.713913	0.365141	0.712215	0.241297	0.996529	0.483312	0.492282	0.778072	0.414457	0.768188	0.120699	0.419317	0.955357	1.04604	0.288846	1.3104	-0.611965	0.416163	1.21282	0.341337	0.751708	1.68523	1.01619	0.365453	1.40939	0.282111
URM1	0.000481725	-3.3172	0.00431598	0.321836	4.18026	4.34877	4.23997	3.84667	3.47604	3.3482	3.66403	3.61971	4.43999	3.99529	3.66871	3.74627	3.88025	3.87381	4.09879	3.83631	4.08361	4.40864	4.55567	4.39692	4.19531	4.06144	4.20873	4.17054	4.01992	4.22496	4.22496	4.22496	3.89736	4.57589	4.26786	4.47204	4.30061	3.78322	4.71574	4.36367	4.07307	3.54958	4.03581	4.59128	4.32377	3.46518	4.36136	4.2079	3.79728	3.71416	4.51606	4.2239	4.23248	4.48042	3.92765	4.01564	4.50466	4.48103	4.47126	3.9356	4.45341	3.84259	4.16318	4.41026	4.16276	4.53126	4.56971	4.10323	3.80281	4.27371	4.03192	4.4234	4.28045	4.43552	3.85294	4.04188	4.44316	4.06999	3.6475	4.21662	4.321	4.42833	4.57038
CDHR3	0.000482492	-3.31651	0.00432123	0.638572	2.3287	1.4688	1.80499	1.50677	2.10281	1.52457	1.46865	1.43992	1.90332	1.41131	1.04975	0.715471	2.45903	2.77003	2.03578	1.74355	1.85535	1.08031	2.8473	2.25252	2.19545	2.97013	2.65352	2.341	2.50549	2.54711	2.54711	2.54711	1.77576	2.72046	2.24481	2.28584	2.76218	2.61074	3.03136	2.87089	3.42728	2.94177	1.35868	2.61885	2.9185	-0.16105	2.45418	2.02656	1.83592	1.97576	2.06892	3.31042	2.55423	2.37202	2.10627	2.06744	2.81196	2.11135	2.38615	1.88779	2.77598	2.24711	2.12957	3.04333	1.66955	1.81901	3.47185	1.3716	-0.772147	2.51602	2.59755	2.7797	2.27622	2.96221	2.26484	1.54354	1.97425	0.845235	1.89249	1.99876	2.32406	2.5671	3.01066
SMYD4	0.000482823	-3.31621	0.00432257	0.426311	4.01163	3.32799	3.77894	3.16779	3.51151	3.11952	3.49152	3.53539	4.14427	4.10152	3.13895	3.5297	4.19274	3.67567	3.76073	4.00859	3.38146	4.15983	4.11955	4.10989	4.26443	4.22147	4.24572	4.20813	3.74497	4.29763	4.29763	4.29763	3.18689	4.80651	3.9561	3.39264	3.90849	4.06725	3.98655	4.62474	3.90623	3.50617	3.45298	4.12316	4.25058	2.54572	4.42619	4.4667	3.3499	3.62279	4.00812	4.60558	4.39857	4.3971	3.92372	3.90845	4.28494	4.14767	4.34183	3.70313	4.69126	3.60859	4.16318	4.40389	4.23603	3.70211	4.46552	3.75422	2.94994	3.8967	3.89089	4.12913	3.53584	4.64461	4.19431	4.14775	3.95243	3.53702	3.5127	3.77474	4.25618	4.37176	4.51049
ZMYND19	0.000483593	-3.31552	0.00432784	0.441762	1.70184	1.35838	1.69298	1.00273	0.956956	1.11763	1.05405	1.53774	1.7463	1.72163	1.04975	1.13505	1.33954	1.67087	1.5619	0.791546	0.847844	1.7459	1.97099	1.96166	2.26187	2.37242	1.92396	1.24652	1.74011	1.63004	1.63004	1.63004	1.16525	2.34074	2.28542	1.95568	2.16643	1.74447	2.25367	1.86862	0.408454	1.30911	1.1321	2.26665	2.07633	0.852181	2.16866	1.76696	1.37683	1.15565	1.52312	1.89065	1.74912	1.70422	1.29032	1.53584	1.95097	1.23408	1.73301	1.32056	1.94629	1.45078	1.72495	2.16912	1.86699	1.24395	1.9965	1.78791	0.986703	1.78254	1.63012	1.75896	1.3104	1.84655	1.4361	1.5728	2.10106	1.91459	1.26817	1.88654	1.74608	1.67552	2.26263
F12	0.000484043	-3.31512	0.00433024	-0.63499	1.56908	-0.210259	0.691362	2.85153	1.31913	2.47204	3.66927	2.08258	1.48744	1.41131	2.46123	1.2655	1.93574	1.48945	1.71812	1.74355	1.85535	2.08387	0.377922	1.55261	1.18808	1.76811	0.144256	1.07628	2.1026	1.42574	1.42574	1.42574	1.70283	0.690555	1.55358	2.27399	1.13357	1.63804	1.09893	0.0969434	1.50878	2.3743	2.00318	0.621831	1.38274	1.63527	1.19661	0.958319	1.87289	1.66692	2.32655	0.495932	1.22784	-0.335795	1.59668	1.18644	0.28613	1.47049	1.33767	1.34517	0.993985	1.58595	2.05075	0.755017	1.33035	2.15049	0.0982955	2.18572	1.09946	1.382	0.279217	0.3315	1.38691	0.333456	1.01445	1.09677	1.59778	1.05554	2.11563	1.81476	1.18251	1.19139	0.956474
TAOK1	0.000484283	-3.3149	0.00433077	-0.354247	8.13689	8.43583	8.10506	8.25471	8.62321	8.78144	8.37605	8.22512	7.96044	8.37714	9.24523	8.35459	8.22756	7.73521	8.63617	8.14766	8.41875	8.45564	8.00471	7.99082	7.43141	7.12678	8.21826	7.81521	8.14135	7.93776	7.93776	7.93776	8.17042	7.97213	7.85877	7.63944	7.83328	7.71113	7.21764	7.65228	8.66431	7.85417	8.40475	7.87096	7.98829	8.6797	7.81391	7.86118	8.36711	8.25716	8.19449	7.84867	7.52191	7.82938	8.49221	8.24365	7.90541	8.05519	7.83438	8.09712	7.90263	8.07047	8.08804	7.90328	8.21388	8.11926	7.78363	8.30659	9.26842	8.02877	8.12765	7.78665	8.13385	7.67337	8.01661	8.20749	8.05019	8.3894	8.25053	8.15855	8.01417	7.99634	7.68447
MIR5690	0.00048803	-3.31155	0.00436184	-1.03662	0.572489	1.50381	-0.947725	1.68444	2.14859	0.695928	1.79032	0.816775	-0.104251	1.20891	2.1023	2.42845	0.028358	0.576191	0.955651	0.844493	0.792818	2.18096	-0.389538	0.0146574	-1.17068	-1.24593	0.32105	-1.67722	1.2257	0.020894	0.020894	0.020894	0.748564	-0.165778	-1.28827	-0.30993	-3.3441	-2.19235	-2.93595	-0.623432	1.80117	-0.0726393	0.747839	-0.382527	-0.992503	2.6836	0.202403	-1.05071	0.657745	0.245606	-0.747929	-0.0222204	-1.90499	-0.948061	1.91397	-1.1536	-0.980756	-1.09714	-0.24237	-1.70662	-0.904128	2.00322	-0.252243	-0.952079	-1.15687	0.804929	-0.454297	0.460253	0.776668	-0.374428	0.732569	-0.289094	0.552835	-3.44462	-0.363648	1.78767	-0.216227	-2.19932	0.622082	0.972879	0.365453	0.457447	-0.228234
CNEP1R1	0.000488124	-3.31147	0.00436184	-0.464201	6.25459	6.27831	6.07795	6.39122	6.72526	7.5754	6.76629	6.83192	6.02524	6.31791	7.2117	6.38663	6.3046	5.65369	6.54916	6.79634	6.68698	7.08794	6.04153	6.18247	5.46412	4.611	6.41602	6.16124	6.39592	6.19607	6.19607	6.19607	6.53988	5.54371	6.22915	5.97112	6.04457	6.20059	4.98993	5.74138	6.54152	6.27111	6.74616	5.32358	5.60375	7.10011	5.84578	5.51951	6.8221	6.61083	6.03123	5.98853	5.44954	5.86729	6.61174	6.0814	5.837	5.68841	5.67236	6.22845	5.4926	6.45803	5.78137	6.06745	6.197	6.22381	5.52314	6.35532	6.9867	5.96812	6.27479	5.48099	6.49965	5.52075	6.09432	6.51818	5.67861	5.88059	7.04734	6.41934	5.90611	5.94674	5.52165
NUP155	0.000489809	-3.30997	0.00437403	0.369993	5.04393	4.80683	5.04402	4.54954	4.40221	4.09573	4.38718	4.62058	4.993	4.70612	5.10781	4.64724	5.08471	4.75563	4.91169	4.82729	4.50334	4.87118	5.23628	5.41552	4.83279	5.20689	5.52838	4.93447	4.5174	5.18086	5.18086	5.18086	4.21398	6.00781	4.87175	4.65224	4.88925	4.80372	4.76231	5.25032	4.92682	4.14392	4.90497	5.53043	5.16491	4.10641	5.30756	5.33574	4.49318	4.59188	5.17744	5.12156	5.27741	5.46229	5.0221	5.21379	5.37802	5.26521	5.09496	5.12134	5.39881	4.85695	5.15181	5.21847	5.16617	4.95006	5.1993	5.00076	5.1558	5.13934	5.08985	5.37919	4.58653	5.36892	5.12134	5.05538	5.43102	5.91739	4.48183	4.79722	5.12579	4.98135	5.36701
CD38	0.000489855	-3.30993	0.00437403	0.618686	6.25936	5.65993	6.31114	5.66914	5.16471	5.50903	4.53216	6.01697	5.23175	6.07257	4.85921	4.86523	6.21732	6.62851	5.17434	6.3649	5.76206	5.62627	6.98782	7.2347	6.31611	6.30286	5.68068	6.1191	5.58776	6.35053	6.35053	6.35053	5.48281	6.96339	5.68189	5.65884	6.39179	6.4332	6.83229	6.86634	4.74098	5.95491	6.35842	6.53507	5.61108	5.35885	6.50601	6.46303	5.96595	6.20115	5.08942	6.45178	6.47908	5.97447	6.1808	6.02231	6.75849	6.63703	7.10413	6.08425	6.83447	6.2332	6.59878	7.13388	6.34864	6.29023	6.89577	5.79448	4.5422	6.40007	5.77378	6.47545	6.08881	5.06766	6.31463	7.50268	7.68615	7.16769	5.51202	6.02658	5.18844	6.52842	6.36404
PPIAL4H	0.000491183	-3.30876	0.00438425	0.991682	-0.299251	-1.64154	0.12794	-1.60869	-0.624414	-1.46255	-2.10207	-2.51077	-0.386529	-1.1368	-1.99573	-1.96341	-1.05812	-1.73975	-0.607436	-1.70179	-1.37574	-3.21615	-2.13746	1.01266	-0.133253	-0.097601	-0.571485	-0.551248	-0.387901	0.391571	0.391571	0.391571	-0.164108	0.0731256	0.177802	-1.15978	-0.0790735	-0.83851	-0.590139	-0.763488	-2.26246	-0.727732	0.707246	-0.382527	-4.36345	-3.13743	0.15219	0.104	-0.0361291	0.601429	-1.12426	0.0973669	0.0448061	-1.06135	-0.0620813	0.973858	-0.493442	-0.655207	-0.168738	-2.49428	-0.0905454	0.0778584	0.161913	0.443434	-0.35525	-1.24668	-0.0392191	-0.676628	-3.28943	-0.180142	0.567907	-0.497283	-3.10627	0.429279	0.320374	-1.0997	-0.654731	-0.463515	-0.0289224	-0.383838	-1.28573	-0.874932	0.233542
TRAJ10	0.000491748	-3.30826	0.00438765	0.870504	-0.14095	-3.1008	-0.809305	-2.09055	-1.10769	-2.97541	-0.733103	-0.55008	0.131732	-0.316656	-1.14274	-1.61838	-0.314709	-0.861814	-0.764075	-1.70179	-0.610927	-0.401837	-1.10301	0.198604	0.262438	-0.24927	0.32105	-0.343602	-1.06499	0.509223	0.509223	0.509223	-1.17657	0.827372	0.620236	-0.460209	-0.239773	-1.49425	0.530233	0.17576	-0.381123	-0.570762	-1.09572	-0.23969	-0.337286	-3.13743	0.387414	0.206249	-0.965996	-0.149859	-0.862799	1.35565	0.844845	-0.48589	-0.335419	-0.393412	0.0225458	0.384226	0.506706	-0.528929	0.426511	-0.947713	-0.835444	-0.0215221	-0.483815	-0.577818	0.545784	-1.34078	-3.28943	-0.00894285	0.0486716	0.0543187	-0.00843431	0.899757	-0.0123216	-0.630904	-0.555719	-1.36997	-1.47752	-1.7966	-0.192561	-0.769376	0.694677
RAB39B	0.000493178	-3.307	0.00439794	0.395619	3.27991	3.12936	3.02516	3.0752	2.59684	3.07985	1.82826	3.5972	2.68727	2.34962	3.44596	3.11091	2.97686	2.08751	2.83579	3.03589	3.32439	2.5588	3.73034	3.63371	3.1532	2.99566	3.45293	3.77917	2.78056	3.32278	3.32278	3.32278	3.84183	3.39013	3.4607	3.40356	3.7247	3.82194	3.21475	3.42469	2.84021	3.04244	3.43445	3.27926	3.01005	3.04374	3.48375	3.52285	3.59086	3.21518	2.99608	3.40618	3.50264	2.70213	3.85944	3.51759	2.78024	3.62307	3.51409	4.05228	3.10946	2.95753	3.08245	3.13078	3.28976	3.10833	2.71577	2.84878	3.8303	3.29786	3.23466	3.18639	3.40397	3.14267	3.19813	3.82194	3.21708	3.17217	3.84123	3.11476	3.28682	2.91465	3.35517
RASGRP4	0.000493272	-3.30691	0.00439794	-0.53061	8.2912	9.19676	8.17345	8.73535	8.69052	9.2871	8.9964	8.65675	8.16291	8.55794	9.32394	8.58078	8.17708	7.25618	8.53579	8.68796	8.86713	9.14388	8.12687	8.11087	7.28639	6.13783	8.01952	8.06613	8.83657	7.5843	7.5843	7.5843	8.81599	7.29704	7.86073	8.50358	7.21463	7.78001	7.04364	7.17831	8.87788	8.57483	8.77512	7.13091	8.06122	8.89827	7.44565	7.52672	8.91086	8.32224	8.50615	7.82721	7.0628	7.57507	8.67751	8.46476	7.7039	7.98775	7.81466	8.18686	7.57129	8.48039	8.24917	7.94473	8.07636	8.53713	7.65474	8.90248	9.13755	8.3123	8.17829	7.66762	8.84743	7.18282	7.92773	8.27358	8.08489	7.86929	8.58722	8.47389	8.48324	8.25707	7.55025
SLC25A5	0.000493455	-3.30675	0.00439794	0.42093	5.31699	5.42217	4.88488	4.7967	4.35091	4.66822	4.38718	4.55201	5.88295	5.05484	5.10216	4.70586	4.58536	5.23071	5.0416	4.86622	5.14058	5.19321	5.43608	5.92634	5.30391	5.29349	5.15137	5.03551	5.17464	5.50859	5.50859	5.50859	5.41785	6.33491	5.12398	5.86252	4.96265	4.98368	5.56731	4.91915	5.0007	4.37864	5.29908	5.50867	5.84453	4.71167	4.96623	4.87449	5.0092	4.96447	5.81353	5.35546	4.57861	5.46101	4.94677	5.01149	5.37449	5.36389	5.27066	5.42097	5.63573	5.22639	5.62557	5.65912	5.43645	5.77429	5.36519	5.63275	5.72188	5.0034	5.30787	5.06687	5.33526	5.34147	5.13548	5.34757	6.05857	6.35219	4.61576	5.04997	5.4271	5.2838	6.11284
MPP6	0.000493786	-3.30646	0.00439925	0.487281	3.66806	2.55953	3.82218	2.58672	2.35794	2.57074	2.40663	3.10651	3.78347	2.91342	3.93972	3.64604	3.15347	3.45419	3.36644	3.57164	3.51495	2.58742	3.7368	4.02722	3.6179	4.35567	3.91464	3.09638	2.9235	3.86551	3.86551	3.86551	3.64827	3.83359	3.81527	3.68442	4.01918	3.79388	3.79079	3.68932	3.67304	3.07845	3.0195	4.39723	3.69224	2.71253	4.04442	3.96338	3.2828	3.40135	3.43347	3.77242	4.11312	3.76063	3.64741	3.33858	3.81742	3.76761	3.76016	3.68878	3.7963	3.37654	3.49938	3.49071	3.74903	3.07325	3.3394	4.0439	5.14927	3.71316	4.19609	3.61972	3.51041	4.11007	3.97985	3.48749	3.75923	4.65517	2.97706	3.32742	3.31705	3.14812	4.29073
NR3C1	0.000493973	-3.3063	0.00439928	-0.331145	7.96702	8.02209	8.1067	8.1588	8.15484	8.90457	7.89642	8.0407	7.9684	7.96326	8.99672	8.3866	7.95603	7.68069	8.51197	7.92607	8.16887	8.30196	8.24091	7.84731	7.1759	6.89602	8.19787	7.80196	7.9352	7.82457	7.82457	7.82457	8.33052	7.59114	7.82559	7.66972	7.68272	7.80964	7.39452	7.78783	8.47347	7.87309	8.06204	7.61815	7.97296	8.19068	7.69427	7.66613	8.04852	8.14887	8.20166	7.59737	7.57769	7.94229	8.17904	7.95183	7.71337	7.73525	7.6807	8.08849	7.60708	7.82909	7.70649	7.68525	7.78656	7.84631	7.49072	8.04843	8.68464	7.75568	8.14716	7.65455	8.45309	7.58348	7.76727	7.88154	7.73982	7.96974	8.15663	7.84804	7.8015	7.73196	7.89259
ANKEF1	0.000494332	-3.30598	0.00440083	0.593875	2.10891	0.493903	1.92885	0.621302	1.71365	0.764255	1.36921	1.87368	1.39977	1.72163	2.1023	0.991621	1.76301	2.46057	1.59453	2.36746	0.409608	-0.0985484	3.05802	2.86467	1.97561	2.58915	2.53897	2.27955	1.2257	2.26433	2.26433	2.26433	1.42911	3.21412	2.4846	1.94076	2.59355	2.57821	1.85584	2.56898	2.04418	1.72718	1.55446	2.68602	2.38071	1.21767	2.70989	2.73113	1.94411	2.04365	1.75506	2.03245	2.51801	2.05619	2.3712	1.88807	1.68015	1.99489	2.51463	1.74715	2.18333	2.07392	2.15993	2.45442	1.96875	1.91722	2.19354	1.49487	-0.227646	2.30497	2.121	2.43316	1.34916	2.2259	2.7789	2.32344	2.58615	1.60267	1.96313	1.1775	1.65436	2.24057	2.80166
BIN1	0.000494627	-3.30572	0.00440181	0.506674	4.84189	4.05038	5.12611	3.98033	4.0549	3.39205	4.22599	4.74184	4.6572	4.68023	3.9012	4.07162	4.64258	4.62972	4.44583	4.82729	4.38275	4.49803	5.92755	4.74368	5.05821	5.27102	4.95539	4.3494	4.50229	5.06554	5.06554	5.06554	4.16956	5.41255	5.12398	4.74746	5.26741	4.92831	5.45839	5.31921	4.99348	4.13824	3.76129	5.27978	5.11767	3.14271	5.34437	5.17324	4.40127	4.47994	4.81594	5.46236	5.55609	5.09688	4.88353	4.81773	5.27937	4.21103	5.16249	4.02589	5.22858	4.20482	4.60233	5.03694	4.65014	4.69941	5.57119	3.96613	3.80835	5.2719	4.8907	5.51492	4.22941	5.56889	5.21588	4.37235	4.46396	4.37058	4.55988	4.41978	5.20065	4.90567	5.20955
GMPPB	0.000495287	-3.30514	0.00440604	0.42471	3.11712	3.08381	3.0617	3.35008	2.25007	2.27536	2.34253	2.60298	3.1119	2.8797	2.3126	2.6831	2.97686	2.63091	2.76589	2.71893	2.62711	2.92674	3.28656	4.03126	3.36443	2.94415	2.6201	3.2242	3.19555	2.59225	2.59225	2.59225	3.12311	3.11066	2.98135	3.76284	3.18258	3.38759	3.5133	2.66773	2.87206	2.57249	3.19123	3.41142	2.78664	2.56171	3.44256	3.07985	2.82607	2.80998	3.29296	2.78647	3.06163	3.0271	3.13929	2.89595	3.07856	3.11721	3.6321	3.00724	3.25726	3.18751	3.47544	3.8921	3.49984	3.39636	3.23142	3.18716	2.62526	3.04923	2.99625	3.21515	2.21457	3.17067	3.25753	3.57684	4.17056	4.1592	2.80824	2.76723	2.89436	2.97665	3.34377
PLSCR1	0.00049551	-3.30495	0.00440638	-0.757945	8.87696	9.31203	9.22861	9.10212	9.90053	10.5855	7.16272	10.1463	5.90169	9.03191	9.34637	9.17661	9.44141	9.40034	9.32445	9.99893	9.52746	9.86667	9.22767	7.96144	8.05402	7.14686	9.42036	8.78064	8.56847	8.839	8.839	8.839	8.03339	8.59964	8.90605	7.40109	8.62372	8.88882	6.16752	9.01015	8.83206	8.89855	9.19677	8.01402	5.52705	9.79737	8.77656	8.17509	9.62427	9.45359	7.11279	8.96918	8.49329	9.23762	9.12942	8.93406	8.90128	8.99958	8.28922	7.64425	7.00193	9.26029	7.24498	8.71514	8.1658	7.77224	8.52104	8.46505	9.08131	9.1023	8.81332	8.47887	9.31493	7.54222	8.99009	9.31842	7.33702	6.39535	9.62484	9.34622	6.74667	8.44905	6.05374
ARL2BP	0.000496324	-3.30424	0.00441197	0.271856	4.78755	4.30479	4.77088	4.91718	4.47289	4.56665	4.33872	4.50441	4.88414	4.59274	4.56278	4.07755	4.6795	4.39188	4.64588	4.66751	4.43759	4.43644	4.92163	4.73378	4.70533	4.63285	5.10179	4.86817	4.75516	4.76794	4.76794	4.76794	4.93004	4.90643	4.95174	4.53298	4.62036	4.54855	5.1028	4.74269	4.8609	4.23713	4.76118	5.08993	4.99793	4.46625	4.89741	4.88417	4.58795	4.98404	5.01816	4.50102	4.78511	5.07694	5.21586	4.8867	4.92539	4.99277	5.02998	4.93736	5.05147	4.41915	4.79841	4.7258	4.7284	4.87057	4.71845	4.619	5.28062	4.74679	5.00985	4.9365	4.63046	5.40325	4.80921	4.63065	4.73724	4.96487	4.3163	4.80651	4.849	4.76999	5.04163
AC106028.3	0.000497514	-3.30319	0.00442091	-0.657019	3.50434	4.11406	4.16217	3.89261	4.5658	3.73622	5.27136	3.65646	2.24265	4.38807	2.74842	2.33249	4.14513	3.42921	3.67942	4.66751	3.59754	4.28304	3.67759	3.99443	1.5665	1.30652	3.79994	3.91671	3.58784	3.27374	3.27374	3.27374	3.23078	2.62043	2.75907	1.98505	2.55732	3.36869	1.8882	3.46448	3.00726	4.02594	3.78098	3.02947	1.72652	4.76442	3.10914	3.36601	3.83055	4.67717	2.68455	3.40618	2.60691	2.57521	3.49179	3.84725	3.95162	3.17187	3.52523	3.48796	3.09586	3.5185	2.87849	3.39762	3.28976	3.47908	2.14674	2.82548	2.15435	3.57863	3.45107	2.86928	2.51655	3.06275	3.73716	3.89325	2.94008	2.17092	3.97829	4.05987	2.60695	3.05778	1.43584
AC092164.1	0.000497878	-3.30288	0.00442249	-0.5094	2.27164	3.09533	0.947144	3.05917	2.8762	2.45147	3.71555	2.83872	2.446	2.39807	2.56345	2.88601	2.40126	1.95378	2.72227	1.9018	2.168	2.43828	1.5399	2.19597	1.83725	2.35937	1.40163	2.09567	2.08648	1.76233	1.76233	1.76233	2.51875	1.79085	1.88841	2.50449	2.10082	1.98677	1.8882	1.63754	2.07186	3.11358	2.45937	1.1402	2.13174	3.05508	1.36037	1.7331	3.53429	2.09254	2.31338	1.73338	1.31486	1.89851	2.04978	2.1275	2.17891	1.74742	2.13309	1.57059	1.15999	1.87708	2.40775	1.39191	2.48041	2.60806	1.86776	2.51188	2.62526	2.16889	1.01439	1.55808	2.53348	1.8638	2.31541	2.37418	2.27254	2.34112	2.84612	2.54866	2.1503	1.59873	1.70884
CTNNB1	0.000498635	-3.30222	0.00442484	-0.295791	7.3106	7.80683	7.48268	7.5076	7.49323	7.74085	7.02094	7.37345	7.10313	7.50796	8.02251	8.01342	7.37293	7.24191	7.58627	7.38863	7.56003	7.80731	7.41687	7.3566	6.845	6.62597	7.46703	7.00216	7.41459	7.22276	7.22276	7.22276	7.06794	7.27103	7.03437	6.846	6.95169	7.0492	6.49616	7.08822	7.57359	7.00979	7.54956	7.14319	7.09932	7.69852	7.2629	7.16981	7.59787	7.34176	7.27142	7.05368	7.06947	7.17762	7.59049	7.2994	7.10477	7.34153	7.0779	7.13843	6.9905	7.11332	7.16351	7.21615	7.44133	7.43604	7.02052	7.48884	7.93259	7.28706	7.12905	7.14182	7.24296	6.74033	7.25793	7.45633	7.17978	7.35276	7.51332	7.41185	7.18597	7.10035	6.92239
AC064805.2	0.000498693	-3.30217	0.00442484	-0.671705	1.76019	2.41989	1.69298	2.23384	2.10281	1.9335	1.11671	1.62934	1.51552	1.93369	2.05629	2.42845	1.48569	1.97695	2.58287	4.02015	1.98374	1.77107	1.65353	1.80032	0.705845	1.68686	0.574703	1.21404	1.80064	0.391571	0.391571	0.391571	2.18567	0.278031	1.20411	1.16548	0.673811	1.32173	0.891129	0.88769	1.98715	1.81518	2.11602	-0.0291685	2.29837	1.75133	1.40394	1.24926	2.02845	2.10848	0.904197	1.53582	0.722857	0.619285	1.38469	1.46776	0.701854	0.558466	1.43536	2.96816	1.02301	2.02717	1.40831	1.31253	2.42777	2.85107	0.0982955	2.54078	-0.0567612	2.86332	1.60908	2.49075	1.80456	0.795729	1.62836	1.54354	1.94073	1.75505	2.00837	1.1775	1.39578	0.90289	1.55921
SNX6	0.000498699	-3.30216	0.00442484	-0.35718	6.1376	6.41447	6.41542	5.91601	6.38784	6.80237	5.72543	6.82306	5.83501	6.01677	6.90035	6.56189	6.18879	5.90988	6.54916	6.52146	6.86258	6.71987	6.08395	5.72873	5.72768	5.57328	6.28532	5.90053	5.81993	6.19972	6.19972	6.19972	6.1277	6.11278	5.93898	5.71252	5.68619	5.92473	5.18324	6.22296	6.34704	5.94194	6.3118	5.84088	5.64241	6.65016	5.86637	5.64997	6.16725	6.47067	5.89644	6.10904	5.87705	6.32234	6.07951	6.00541	6.07782	6.07828	5.63301	6.13011	5.54357	5.85574	5.43701	5.86788	6.07679	6.11334	5.91393	5.86188	6.8157	5.97323	6.08597	6.02579	7.08327	5.74215	6.08979	6.52755	5.6748	6.02998	6.448	6.04238	5.71079	5.8486	5.78127
GTF3A	0.000499664	-3.30132	0.00443039	0.33043	5.62445	5.09492	5.65019	5.00345	4.62638	4.93969	5.02205	5.41335	5.8182	5.10435	5.7228	5.62371	5.42265	5.43063	5.58686	5.38263	5.28714	5.34339	5.67684	5.71873	5.97044	5.7068	5.77227	5.48503	5.34011	6.02306	6.02306	6.02306	5.6586	5.91968	6.05217	5.81934	5.90859	5.76321	5.93565	5.73652	5.56071	4.82969	5.44355	6.00829	5.73588	4.93674	5.60804	5.54656	5.29282	5.21871	5.69542	5.48172	5.58482	5.41542	5.55082	5.19812	5.91331	5.54823	5.7959	5.53365	5.69555	5.11064	5.38976	5.49204	5.75938	5.65007	5.57708	5.60394	5.99274	5.50172	5.92719	5.5571	5.64081	6.33366	5.79465	5.64654	5.91706	6.2372	5.49623	5.42217	5.40792	5.698	6.07198
AL109809.2	0.000499795	-3.30121	0.00443039	-0.838333	-0.141428	1.06218	-1.46663	-0.173763	-0.525238	1.00918	1.05405	0.465529	1.13602	-0.215989	0.481617	1.2655	-0.314709	-2.52283	0.338159	0.199848	0.255338	-0.941227	-1.30053	0.198604	-1.91932	-1.41502	-1.5703	-0.551248	0.469342	-2.09325	-2.09325	-2.09325	0.971898	-1.15218	-0.876299	0.362307	0.0655069	-1.98372	-2.23265	-1.09246	1.14167	0.522818	-0.958773	-1.93526	-0.77311	0.432747	-0.401577	-0.556247	-0.427408	-0.397425	0.454386	-1.52931	-1.15506	-2.03322	-0.00113574	-0.778084	-0.980756	-1.54885	0.0319824	0.273407	-0.798775	0.329782	0.0366224	-0.505924	-0.35525	0.368903	-0.901815	0.0420235	-1.06446	0.069596	-0.885109	-0.740665	0.0863937	-2.88776	-0.624559	-0.386073	-0.00551295	-1.00095	-0.0289224	-0.383838	0.629061	-0.874932	-0.371144
RN7SL473P	0.000499882	-3.30113	0.00443039	-0.573268	3.28622	3.71165	4.00686	3.22637	3.79671	3.84276	4.42481	4.29657	3.03639	4.16823	2.03272	3.06388	3.50158	2.74326	3.32815	4.41089	3.79247	3.82933	3.44488	3.52313	2.24007	0.666694	2.81976	2.77872	3.61056	2.68686	2.68686	2.68686	3.33901	2.18392	2.31188	3.04055	2.50755	3.15375	1.60643	2.4786	2.49641	3.32818	3.90731	2.20137	2.52218	4.30466	2.91953	2.53876	3.6453	4.17781	3.01247	3.62099	2.41345	2.81075	3.35279	3.41889	3.56161	2.70949	3.21723	3.41429	2.61371	3.82219	3.60797	3.07575	3.3093	4.07619	2.25366	3.36737	2.52115	3.12475	3.02035	3.50794	3.78943	1.99486	2.98819	3.35061	2.82536	2.63103	3.94378	3.25695	2.77967	2.91465	2.707
GAB2	0.00050031	-3.30076	0.00443254	-0.494764	8.39922	8.98139	8.58842	8.3463	9.32502	8.81379	9.39809	8.98168	8.27726	8.51739	8.50379	7.88147	8.59596	8.17061	8.33923	9.29778	9.29864	9.4628	8.42169	8.03482	7.15929	6.59081	8.69411	8.24456	9.16096	8.17787	8.17787	8.17787	8.79221	7.33662	7.69726	8.60715	7.7262	7.58405	7.20966	7.71217	8.72714	8.26588	8.44754	7.49395	8.0886	9.22907	7.59644	7.9065	8.61382	9.0033	8.71348	8.28281	7.27164	8.17835	8.30524	8.3004	8.40217	7.8104	8.19059	8.23271	7.7884	8.50299	8.43287	8.28426	7.90282	8.56343	7.69933	8.76878	8.9468	8.32611	8.10317	7.87288	8.87197	7.20541	7.77717	8.37852	8.10678	7.78881	8.39673	8.48188	8.52511	8.75699	7.75042
COG2	0.000500879	-3.30027	0.00443594	0.377527	4.54724	3.97753	4.3804	3.89261	3.99351	3.85064	3.74064	3.73417	4.79531	4.4583	4.07854	4.2503	4.57233	4.73199	4.27519	4.42399	4.03108	4.43644	4.76926	4.57654	4.598	4.73995	5.01016	4.30383	3.99855	4.80676	4.80676	4.80676	4.2613	5.17838	4.52125	4.1734	4.536	4.39127	4.49192	4.99446	4.20395	3.87714	4.23457	5.02773	4.84057	3.26492	4.88977	4.94273	4.28949	4.11213	4.66344	4.75174	4.84115	4.99784	4.59118	4.60446	4.85354	4.84291	4.58206	4.25742	4.96809	3.93413	4.50221	4.71555	4.6463	4.34971	4.9081	4.29355	4.50857	4.67324	4.64676	5.11191	4.45053	4.95545	4.66311	4.43344	4.59094	4.63239	3.45668	4.30659	4.79902	4.67267	5.06957
ZBTB14	0.00050169	-3.29956	0.00444147	0.345107	3.91135	3.40409	3.76792	3.28266	3.69753	3.11952	3.27508	3.51151	4.10323	3.36727	4.0957	4.05367	3.70629	3.36919	3.42203	3.60271	3.74977	3.81729	4.22441	3.72647	4.13752	4.01226	4.42091	3.76242	3.43712	4.32463	4.32463	4.32463	3.74224	4.26557	3.87858	3.56304	3.91328	3.95456	3.96396	4.35946	3.86726	3.41524	3.42196	4.19619	4.01309	3.1533	4.14414	3.82157	3.6926	3.38835	4.18481	4.29755	4.14613	4.29147	3.77049	3.78335	3.99832	3.99686	3.89934	3.98341	4.09518	3.05396	4.11363	3.91468	3.88541	3.83787	4.06523	3.64533	4.488	3.73742	4.03192	4.01273	4.09332	4.47254	3.85294	3.79115	3.98979	4.16374	3.64033	3.55005	3.87955	3.7461	4.48219
LINC02210	0.000502562	-3.29881	0.0044465	0.502334	3.72872	3.1516	3.65288	2.90631	2.89423	2.66311	3.28875	3.07428	3.82894	3.39937	2.6589	3.66192	3.65777	3.89829	3.13095	3.38766	2.88563	3.17321	3.84242	3.88243	3.99184	4.0493	3.8632	3.57051	3.11839	3.86182	3.86182	3.86182	2.66669	4.07946	4.4781	3.62501	3.85974	3.92899	4.06294	4.16066	3.92912	3.64872	3.30441	4.23136	3.63588	1.98267	4.45495	4.15135	3.41402	3.80008	3.78304	4.72646	4.32711	3.91086	3.95482	3.51197	4.03014	3.42913	4.36371	3.39084	3.68264	3.52693	3.56891	3.85989	3.64526	3.14932	4.27921	3.17799	1.20403	3.69469	4.24463	4.25357	3.24861	4.26419	4.22439	3.46426	3.45531	3.37397	3.42366	3.50515	4.10848	3.37802	4.19251
GLMN	0.000502631	-3.29875	0.0044465	0.419835	2.33563	1.86857	1.82639	1.91563	1.51825	1.90352	1.17676	2.10402	2.38643	1.93369	1.6546	2.55289	2.31002	1.93023	2.31567	2.29322	1.30647	1.49713	1.70715	2.23859	2.50063	2.3329	2.69691	2.18216	1.85873	2.56534	2.56534	2.56534	1.86759	3.20159	2.20302	1.60458	2.70813	2.21547	2.20312	2.73434	2.15187	2.18908	2.06874	2.65588	2.41461	1.17674	2.58296	2.39461	2.09255	1.88615	2.39064	2.74128	2.70683	2.41501	2.58505	2.24061	2.7034	2.61401	2.62227	2.42663	2.53528	2.22656	2.23314	2.69251	2.78943	2.06737	2.53377	2.14865	1.92878	2.52998	2.0603	2.56413	2.33534	2.81919	2.59668	2.17872	2.38897	2.88339	1.89249	2.04131	2.59466	2.02274	3.08782
MTERF4	0.00050318	-3.29828	0.00444819	0.365292	5.2387	5.35426	4.94236	4.60026	4.48186	4.40485	4.70526	4.628	5.39369	4.87539	4.97192	5.32526	5.52256	4.84017	4.59841	5.02946	4.72161	4.85361	4.84297	5.25525	5.64299	5.13978	5.55368	5.15154	4.88429	5.59763	5.59763	5.59763	4.68703	5.81763	5.05909	4.66364	5.32959	5.16299	5.67207	5.75589	5.36199	4.87816	4.8501	5.32166	5.38323	4.51222	5.45206	5.52817	4.90149	4.95348	5.2518	5.70055	5.58263	5.25313	5.65745	5.26983	5.45705	4.88032	5.88828	5.16173	5.26396	4.71299	5.25737	5.29619	5.1927	5.12638	5.58149	5.02908	4.57508	5.58429	5.66332	5.64004	4.85918	5.77672	5.19408	5.01332	5.23753	5.12729	5.01261	5.28282	5.60911	5.24338	5.68069
MYL12A	0.000503196	-3.29826	0.00444819	-0.411108	8.59456	8.65605	8.9175	8.60136	8.87332	9.46876	7.76444	9.19814	8.12069	8.59435	9.43471	9.35981	8.55763	8.36315	8.84508	9.28167	9.32721	8.89313	8.84124	8.16642	8.10089	7.34027	8.77905	8.33442	8.58362	8.49288	8.49288	8.49288	8.75999	8.22741	8.61267	8.68963	8.27141	8.84345	8.0492	8.39486	8.87321	8.5892	8.86536	7.97259	7.59468	9.4245	8.15543	8.2492	8.93906	9.0841	7.99993	8.09577	8.25449	8.39884	8.57116	8.13078	8.27991	8.59005	8.29756	8.3638	7.97359	8.64547	8.15693	8.40138	8.49062	8.49252	7.9968	8.75362	9.51058	8.50722	8.99887	7.91447	9.10994	7.8401	8.52188	8.51502	7.9205	8.3244	8.8231	8.76065	8.2417	8.51827	7.93117
DRG1	0.000505494	-3.29628	0.00446614	0.278334	3.9463	3.72654	3.81685	3.61416	3.47004	3.58386	3.30902	3.2577	3.85114	3.75604	4.07854	3.93453	3.9872	3.74478	3.79623	3.75567	3.54023	3.96638	3.97948	4.06323	4.07731	4.02884	4.1746	4.05609	3.6604	4.18426	4.18426	4.18426	3.77818	4.57589	3.98515	3.62967	3.73555	3.8798	3.82044	4.10132	3.68206	3.54958	3.8385	4.06242	3.84508	3.35023	4.12474	3.873	3.73338	3.48308	4.15928	3.95767	3.87257	4.12019	3.74403	3.96716	3.76436	4.29962	4.07633	4.18088	4.07106	3.73761	3.87828	4.19476	4.13019	4.27141	4.07776	4.03884	3.98507	3.91808	3.8645	3.81649	3.89145	4.24457	4.19768	3.9501	4.20979	4.36269	3.83497	3.87225	4.06462	3.96838	4.25468
AC005050.3	0.000505601	-3.29619	0.00446614	-0.794242	4.98619	5.41988	5.53957	5.57647	5.91162	6.12549	6.06036	5.42192	2.83942	5.89263	4.29704	3.53833	5.31334	6.29344	5.42394	6.6636	4.69934	5.86414	5.12985	5.17888	3.94207	2.77754	4.97314	5.00023	5.05551	3.65186	3.65186	3.65186	5.21646	2.82221	4.17003	4.73238	4.46933	5.41169	2.97222	4.4415	3.98844	5.11329	5.73234	3.22691	2.7517	5.68318	4.33909	4.62968	5.53264	6.27008	3.66879	4.77659	4.24915	2.69342	5.60083	5.29624	5.07232	3.807	5.71675	4.71938	3.79209	6.09128	4.29897	5.2383	4.33939	4.619	3.46551	4.92331	4.56529	4.93948	5.39033	4.162	3.78943	3.48129	5.19408	5.79668	3.6232	2.01864	5.78491	5.48518	3.84885	4.4934	2.8668
WRN	0.000506065	-3.29579	0.00446859	0.316176	3.93362	3.63477	4.07994	3.40183	3.34454	3.41348	3.53231	3.38581	4.03211	3.57822	4.09	3.86077	3.97735	3.54999	3.46678	3.77626	3.20302	3.39988	3.73034	4.30633	4.03679	4.00809	4.25664	3.69929	3.61056	3.847	3.847	3.847	3.80746	4.35601	4.08439	3.51853	3.91805	3.63693	3.8288	4.28141	3.9139	3.64071	3.68495	4.47353	4.22852	3.55576	4.10177	4.12222	3.85847	3.64481	3.9153	3.96161	4.08863	4.24458	4.07644	3.97535	4.21943	3.84114	4.24074	4.05973	4.26579	3.73761	4.08227	4.06756	3.71282	3.64592	4.20502	3.88393	4.06593	3.88589	3.94645	4.21707	3.44928	4.60924	4.10371	3.9886	4.29517	4.36269	3.48095	3.84848	3.86939	3.81984	4.31136
CFAP97D1	0.0005063	-3.29559	0.004469	-0.994101	-0.159856	1.86857	-0.809305	0.332218	0.372892	1.00918	-0.265281	1.97027	-0.610974	0.742722	-3.1082	-1.34015	-1.42532	1.45686	-0.110158	-0.523591	0.17154	0.297605	-1.52944	0.0786146	-0.380995	0.788541	-2.37587	-0.667472	0.311906	-0.814162	-0.814162	-0.814162	-1.00387	-0.915339	-0.556212	-0.173839	-1.00687	0.0507696	-0.999732	-2.56755	-2.96017	1.22594	-0.958773	-1.44254	-2.93092	0.903261	-1.62554	-1.17377	0.740093	1.0274	-2.11482	-0.295996	-1.27704	-1.81881	-0.335419	-0.480397	-0.842652	-2.91753	0.151789	-0.282849	-2.24807	0.730811	-1.09742	-0.0215221	-1.15687	-1.56249	-1.03934	-0.676628	-0.139675	0.579413	0.430771	-1.89682	-4.36345	-1.50864	0.048732	-0.0825813	-1.28781	-1.17369	0.296981	-1.7966	-1.11461	-0.874932	-1.78532
HPCAL4	0.000508179	-3.29398	0.00448393	0.899917	1.76581	0.56192	0.866819	1.87958	1.14938	-0.740452	1.2624	0.326472	0.670449	-0.669215	0.172184	-1.10699	1.36998	1.67087	1.49434	1.74355	1.49064	-1.54073	3.03723	1.01266	1.8517	3.17768	2.41454	2.13089	1.39229	2.52865	2.52865	2.52865	0.748564	1.97886	2.57474	1.58553	1.8444	1.97432	2.70795	2.5245	0.492807	2.62212	0.578128	1.7997	2.14526	-0.988481	1.92129	2.44776	1.69851	2.10848	1.16098	2.03245	2.58957	1.26142	1.71038	1.34664	2.19503	0.854227	2.46923	0.552332	1.30886	1.22084	1.50608	2.12333	2.40978	1.13931	2.45913	1.46503	-2.68062	1.80567	2.36638	2.09232	0.175371	2.94611	0.852663	0.732047	1.50907	1.16842	0.222145	1.68658	1.65436	0.76913	2.52726
ZNF14	0.00050851	-3.2937	0.00448519	0.420402	2.70938	2.06887	2.90963	1.80466	2.03942	1.8729	1.98763	2.55706	2.61125	1.81974	3.5409	2.22969	2.48707	1.83201	2.10536	2.34926	2.18946	2.39036	1.97099	2.78064	3.30792	2.65472	3.11192	3.28018	2.25457	3.17036	3.17036	3.17036	2.92361	2.77223	2.47293	2.20075	2.62889	2.92715	2.48281	3.13035	2.43378	2.21088	2.89852	2.6979	2.76052	2.93748	2.91201	2.76503	2.81661	3.03512	2.80233	3.00103	3.09275	2.70213	2.68115	3.19158	2.37569	2.19291	2.83411	2.76431	2.07661	2.18457	2.55209	2.73372	2.65849	3.11524	2.68335	2.40591	2.54789	2.28865	2.52078	2.59071	2.49942	3.44736	3.11493	2.98759	2.29924	3.18116	3.26494	2.62059	2.16699	2.62633	2.93673
ERAL1	0.000510597	-3.29192	0.00450194	0.352153	3.63988	3.38544	3.74001	2.87002	2.88524	3.02521	2.82775	3.1171	3.70639	3.69917	3.00003	2.69858	3.48777	3.84262	3.687	3.76943	2.97485	3.67787	4.00646	3.6911	3.70801	3.88143	4.1514	3.62094	3.72949	3.77834	3.77834	3.77834	3.38635	4.1066	3.8382	3.64355	3.03232	3.36869	3.97906	3.58489	3.32744	3.20329	3.263	3.97722	3.92566	2.66891	3.75586	3.53272	3.5685	3.33516	3.64796	3.34103	3.51188	4.09398	3.81777	3.64121	3.77513	3.76761	3.65763	3.56331	3.9666	3.78755	3.86452	3.95008	3.65293	3.73838	3.63896	3.6847	3.68126	3.40018	3.69518	3.94909	3.05115	3.88775	3.41654	3.8401	4.23766	4.21721	3.16859	3.36141	3.70769	3.78127	3.75851
TUBGCP4	0.00051122	-3.29139	0.00450576	0.345338	4.6316	3.90736	4.68857	3.66799	4.42409	3.77813	3.80864	4.13406	4.67287	4.55406	4.16237	4.76587	4.6332	4.53534	4.3958	4.71804	3.99497	4.12609	5.4791	4.65206	4.57642	4.42621	4.77482	4.65787	4.42429	4.78165	4.78165	4.78165	4.49162	5.06533	4.896	4.38104	4.78867	4.37005	4.70443	4.86368	4.51759	3.88394	4.19841	4.99319	4.65921	3.71434	4.69088	4.86475	4.20865	4.38172	4.48116	4.75402	4.8827	4.81733	4.61328	4.46592	4.9659	4.79582	4.73856	4.56296	5.10505	4.70929	4.84587	4.78336	4.69537	4.37297	4.76825	4.8062	4.69058	4.67638	4.85764	4.92436	4.2032	5.0658	4.63352	4.70851	4.92895	4.94388	4.03951	4.34106	4.70786	4.97186	5.04339
SLC9B2	0.000511625	-3.29105	0.00450767	0.437743	3.21692	2.83165	3.21557	2.11484	2.47036	1.84161	2.13114	3.57433	2.95671	2.59104	2.73388	3.35512	3.00622	3.66857	2.51632	2.76085	2.4428	2.5588	3.52171	3.44035	3.34414	3.6545	3.36824	3.24846	2.81031	3.27374	3.27374	3.27374	2.62782	3.92028	3.87415	3.14185	3.67485	3.4016	3.52877	3.52594	2.82402	2.46777	2.82454	3.37117	3.01742	2.30105	3.75165	3.44656	2.67726	2.56636	2.98781	3.50682	3.80278	2.89668	3.09112	3.05905	3.43831	3.23741	3.5743	3.46569	3.35753	2.78561	3.20398	3.1912	3.41224	2.94719	3.55185	3.18716	2.54789	3.37721	3.53711	3.31418	2.87639	4.08821	3.54923	3.27252	3.2921	3.3661	2.84612	3.79353	2.81187	3.13458	3.54127
RNU7-13P	0.000512079	-3.29066	0.00451	-0.637986	2.351	3.55357	1.02323	2.205	3.17793	4.08241	3.18291	2.55706	1.54306	2.9786	3.03603	2.50087	2.86377	1.48945	2.59905	2.53789	2.77641	2.34079	1.80876	1.70222	0.993321	-1.41502	1.92396	2.24781	2.48104	1.77804	1.77804	1.77804	3.2394	1.273	1.92315	2.17549	2.06686	2.1616	0.648283	2.04694	3.18258	1.87099	2.65348	0.40701	2.06215	3.17425	1.54683	1.60793	2.86329	2.04365	2.51087	2.1752	1.5119	1.37465	2.90464	2.50117	1.56076	1.30916	2.19018	2.25545	1.35525	2.81343	1.82307	1.86969	2.27721	2.02394	1.59313	2.98119	2.63776	2.52998	2.36638	1.46536	2.64673	1.97912	2.13008	2.73928	2.27254	1.77895	3.48896	2.70242	2.18349	1.8513	1.51925
CDS2	0.000512832	-3.29002	0.00451497	-0.410679	7.91406	9.43601	8.04045	7.96169	8.17018	7.86516	8.50683	7.83362	7.76742	7.94469	8.00369	8.02037	7.53826	7.54631	8.28216	8.74369	8.61664	8.10541	7.83105	7.38098	7.21029	6.48062	7.7544	8.08562	7.64526	7.49293	7.49293	7.49293	8.5277	7.25709	7.53305	7.81866	7.28185	7.82228	7.25029	7.40992	8.2183	7.56473	8.2313	7.37618	8.19423	8.52751	7.25845	7.15949	7.98477	7.98102	7.87778	7.9415	7.06437	7.49875	8.04232	8.09762	7.89249	7.62233	7.77527	8.14345	7.77965	8.57459	8.11565	7.58993	8.10354	7.77333	7.57266	8.05	8.51354	7.48721	7.88481	7.55682	8.53392	7.40311	7.60079	8.08941	7.9626	7.87693	7.77662	7.89375	7.52712	7.67845	7.77263
SLC17A9	0.000514089	-3.28896	0.00452436	0.610141	2.92393	2.34464	2.46738	2.81382	1.98998	2.01988	2.468	1.71547	2.66237	2.83347	2.00876	2.39083	2.48707	2.89692	2.87616	1.79825	2.05562	2.14291	3.00548	4.02722	3.08146	3.34592	1.99521	2.91631	3.31794	2.66166	2.66166	2.66166	2.18567	2.41862	3.06149	3.72852	3.1586	3.15926	3.88198	2.22428	1.29049	2.76155	3.05228	3.29499	3.07508	2.31997	2.63873	2.6876	2.38902	2.44609	2.78336	1.874	2.03198	2.61262	2.80577	2.95515	2.34711	2.29494	3.79739	2.86133	3.35182	3.13336	3.79852	3.7386	3.41224	3.39067	2.73699	3.41497	2.13684	2.67519	2.81523	2.76422	1.8593	2.94611	2.94869	3.92196	4.29517	4.35476	2.00837	2.57786	2.3824	2.64554	3.30903
GNB5	0.000514343	-3.28875	0.00452493	0.426632	4.70046	5.0031	4.5699	3.66799	3.89399	3.70179	4.04449	3.74786	4.53564	4.3434	3.67633	5.07251	4.39868	3.82358	3.85801	5.07171	4.72529	3.69769	5.11008	4.80877	4.8723	4.29528	4.78742	4.60249	4.6301	4.47682	4.47682	4.47682	4.51665	4.64	5.42898	5.15378	5.23145	4.62418	4.9134	5.08658	4.28898	3.83566	4.49519	4.78754	4.49199	4.92443	4.77209	4.95747	4.49021	4.06799	4.6917	4.8207	4.9674	4.37277	4.6659	4.67156	4.91325	4.60292	5.02998	4.86049	4.55629	5.40842	5.26438	4.30824	4.60343	4.37297	4.64459	4.97452	5.93186	4.7378	5.17998	4.50951	4.9534	4.74579	4.7484	4.47664	4.67234	4.41702	4.44528	4.3622	5.08025	5.02785	5.10206
TTC34	0.000514919	-3.28826	0.0045261	0.472172	3.88331	3.44968	3.61034	3.73004	3.24971	2.74992	3.56077	2.86409	4.28956	3.33445	2.81901	3.0993	3.77044	4.17363	3.26873	3.75567	3.03536	3.63738	3.80602	3.56838	4.59586	4.25356	3.62003	4.19571	3.65495	4.00891	4.00891	4.00891	3.35496	3.51187	4.30455	3.90795	4.70559	4.42596	5.33912	4.23615	3.71755	3.69584	3.16898	4.07841	3.94125	2.75486	4.07843	4.15455	3.5964	3.02676	4.09917	4.20738	4.59391	3.86121	4.09749	4.19828	4.06126	3.69014	4.39743	3.81306	4.25359	3.22942	3.79852	3.75371	4.02779	3.70211	4.03557	3.63196	3.18103	3.88045	3.57014	4.39351	3.58539	4.39752	3.83139	2.99841	3.60191	3.30156	3.68978	3.92434	4.08232	3.73717	4.34032
ZNF875	0.000515139	-3.28808	0.0045261	0.415071	4.54127	4.29483	4.7002	3.92834	4.07084	2.9243	3.97008	3.42042	4.93441	4.29731	3.66105	4.38556	4.61107	4.07509	3.87802	4.70019	4.03702	4.56432	4.68824	4.62554	4.72704	4.44177	4.80239	4.74286	4.39187	4.63834	4.63834	4.63834	4.08122	4.8909	4.40626	3.8964	4.73021	4.34369	4.38261	5.10935	4.2226	3.75637	4.13861	4.53609	4.99233	3.8572	4.90879	5.13162	4.49318	4.32488	4.86189	4.8948	4.92653	4.8991	4.6612	5.00349	4.68106	4.68508	4.93923	3.9597	4.82708	3.84932	4.61882	4.64709	4.47096	4.06552	5.00091	4.33539	3.29592	4.7822	4.82381	4.98239	4.3774	5.28656	4.69449	4.11828	4.67489	4.64545	4.0665	4.51721	4.61967	4.86936	4.96932
ARHGAP19	0.000515162	-3.28806	0.0045261	-0.443942	4.52673	4.24397	4.50172	4.17879	4.97446	4.94338	5.88695	4.81194	4.84595	4.64386	5.75556	5.02111	4.54924	4.0911	4.26509	4.65644	4.97434	4.68178	4.21055	4.1917	3.76255	3.5319	4.4529	3.93177	4.5734	4.21634	4.21634	4.21634	4.4327	4.31296	3.65919	4.30153	3.65784	4.25901	3.70258	3.7867	4.54748	4.39777	4.81471	3.92257	4.42704	5.05722	3.80949	4.21712	4.7631	4.33846	5.1919	4.25959	3.85816	3.94426	4.89159	4.30292	4.12157	4.21754	4.11001	4.58638	4.18782	4.15133	4.72416	4.28763	4.44028	4.76242	3.97882	4.79724	5.70564	4.22735	4.85541	3.94223	5.47106	3.95369	4.11088	4.87923	4.35046	4.7936	4.29363	4.49825	4.58904	4.77872	4.25772
MAP3K4	0.000515235	-3.28799	0.0045261	0.379198	4.67718	4.25429	4.76535	3.71988	4.09442	3.90461	3.69516	3.94496	4.7576	4.64721	4.11827	4.93877	4.64258	4.26587	4.60643	4.57654	4.1176	4.33037	5.23171	4.70114	4.71918	4.73743	5.14159	4.56756	4.13409	4.7179	4.7179	4.7179	4.27394	5.34435	4.83575	4.21429	4.68894	4.51242	4.62746	5.03994	4.72363	4.06236	4.17999	5.06949	4.96589	3.23532	5.00388	4.92034	4.29631	4.58335	4.8206	4.7403	5.09889	5.04308	4.93122	4.69159	5.03248	4.90675	4.85126	4.34543	5.2985	4.19956	4.76917	4.7809	4.87977	4.62143	4.99652	4.58818	4.10697	4.79382	4.89288	5.10732	4.54539	4.96947	4.7322	4.54836	4.95646	4.80237	4.10866	4.43582	4.90479	4.70279	5.07647
PUS7L	0.000516759	-3.28671	0.00453782	0.355191	5.38614	4.97218	5.17489	4.85819	5.02851	5.17122	4.65072	4.92471	5.25484	4.95041	5.53847	5.19216	5.64895	4.07509	5.30083	5.23429	4.9176	5.04374	5.14693	5.71622	5.6809	5.13596	5.52236	5.27869	4.70326	5.90279	5.90279	5.90279	4.87578	5.85612	5.27615	4.798	5.70838	5.29894	5.26405	5.8445	5.58012	4.55513	5.38524	5.71205	5.11596	5.04306	5.75932	5.29136	5.31314	4.90412	5.26724	5.67675	5.68521	5.59907	5.67273	5.50594	5.28691	5.57002	5.36665	5.52425	5.44914	4.88999	5.10966	5.426	5.64682	5.58433	5.49228	5.42755	5.40285	5.21688	5.2782	5.37919	5.2171	5.91659	5.5566	5.8559	5.50886	6.06564	5.35888	5.27392	4.98934	5.27148	5.73622
AC087286.4	0.000517161	-3.28637	0.00453967	-0.414274	3.11786	4.26453	2.71689	2.73531	3.17056	3.56482	3.56077	3.51151	3.10268	3.51372	3.44596	3.72375	3.12698	3.0685	3.63306	3.67026	3.20302	4.3721	2.9058	2.97801	2.72125	2.13269	3.04633	2.39994	2.83945	3.059	3.059	3.059	3.10435	3.04202	2.32492	2.34369	2.34705	2.50223	2.26603	3.27162	3.50041	3.1251	3.09224	2.76721	2.89468	4.15463	2.93447	2.75663	3.08431	3.63384	3.12978	3.25362	2.36329	2.98493	3.13251	3.11946	2.93229	2.69089	3.01879	2.928	2.98221	3.4581	2.94101	3.25628	3.19844	3.31462	2.83863	2.83718	2.75716	2.77232	2.77802	3.10881	3.207	2.55814	2.7424	3.47979	2.60767	2.50772	3.18838	2.62059	3.12541	3.06493	2.73344
TBX19	0.000517591	-3.28601	0.00454178	-0.41166	2.96487	3.88762	3.13212	3.46401	2.8671	3.15812	2.468	2.79982	2.446	3.24015	3.18243	4.42796	3.16219	2.97953	3.19618	3.30507	3.33406	3.10557	3.82433	2.34644	2.65689	2.9872	3.0958	2.23168	2.29721	2.7599	2.7599	2.7599	2.90205	3.11735	2.36337	1.97044	2.68593	2.45822	2.77004	3.04894	3.39476	2.80518	2.43472	3.02947	2.8123	2.88762	3.01394	3.11313	2.57999	2.80998	2.40313	3.03887	3.06791	3.14032	3.2183	3.17032	3.13816	3.66178	2.82512	2.00052	3.1626	2.36459	2.74467	2.76388	3.69065	3.07325	3.11469	2.65092	2.28725	2.93849	2.58683	3.04617	2.78038	2.58959	2.95668	2.88636	2.87945	2.17092	2.64594	2.74165	2.84336	2.58712	2.18812
GORASP1	0.000518084	-3.2856	0.00454443	-0.326486	5.54207	5.89399	5.98111	5.94683	5.99648	5.803	5.5829	5.9841	5.30999	5.77373	5.17663	5.62978	6.03345	5.37067	5.47083	5.95955	6.29864	6.11695	5.63595	5.1734	5.12812	4.94606	5.98083	5.45755	5.50378	5.46921	5.46921	5.46921	5.08633	5.36417	5.66532	4.83679	5.19261	5.17935	5.10968	5.78132	5.18947	5.39848	5.58189	5.67345	5.15157	5.94934	5.59401	5.18111	5.65972	5.72444	5.24314	5.14431	5.32274	6.34891	5.70281	5.56143	5.64636	5.87089	5.28384	4.97726	5.29702	5.54743	5.1743	5.44319	5.53721	5.42095	5.47975	5.36832	5.26661	5.45128	5.16023	5.52415	6.07442	5.09165	5.47276	5.47313	5.45348	5.23489	5.34792	5.93646	5.30988	5.25124	4.78991
AL157762.1	0.000519225	-3.28464	0.00455277	-0.533376	0.60151	1.57137	0.195272	0.332218	0.922234	1.31276	0.207438	1.22183	0.512225	0.930122	1.85601	1.30648	0.871246	-0.211215	1.00503	0.895566	0.847844	0.297605	-0.281141	0.55398	-0.0237012	-0.511636	-0.291587	0.275766	0.518222	0.122866	0.122866	0.122866	1.05237	0.229468	0.487285	-0.541658	0.580623	0.564009	-0.0106416	-0.0749174	0.5725	0.213034	1.41017	-0.997182	-0.496185	1.25748	0.387414	0.301729	0.996116	-0.00565308	-0.202744	0.153638	0.0448061	0.619285	0.580333	0.762821	0.508915	0.238177	0.365141	0.167007	0.241297	0.404847	0.161913	-0.165642	0.937185	0.770308	0.031176	0.333853	0.947071	0.732094	0.652586	0.3315	1.144	0.00062414	0.320374	1.38764	-0.293907	1.01586	0.786938	1.0991	0.629061	0.272076	0.543498
AC002511.1	0.00052025	-3.28379	0.00456007	-0.690543	2.63243	3.61089	3.45417	3.18266	3.885	3.29144	3.16078	3.10651	1.42959	2.44495	1.52547	1.42289	3.4668	3.08991	2.21434	3.72776	3.93905	3.57444	3.71733	2.26632	1.45736	0.623679	2.49048	3.25645	2.26893	2.18403	2.18403	2.18403	3.09488	1.99348	1.46207	2.32082	2.79367	2.41283	1.07101	2.08827	2.07186	1.89811	3.19123	1.82158	1.44967	3.74266	1.95097	1.80004	3.42651	2.51945	1.93777	3.18103	0.93001	2.40438	3.04129	3.11946	2.73683	1.47049	2.37388	1.93718	1.10675	3.52693	1.72495	2.67145	2.1956	2.46385	1.36685	3.59109	1.47876	2.13276	1.80679	2.05463	2.94126	1.60119	2.58642	2.25289	1.53177	1.05554	3.38987	2.84135	1.97183	2.03736	1.09885
ANKFY1	0.000520627	-3.28347	0.0045617	-0.473137	7.34859	7.75419	8.21434	7.38439	8.01174	7.56046	6.64663	8.26702	6.56898	7.64685	7.15894	7.57574	7.53029	7.59157	7.61489	8.40917	8.09758	8.39293	7.7932	6.80748	6.6129	6.82897	7.89348	6.85259	6.85364	7.33723	7.33723	7.33723	6.34297	7.66775	7.08173	6.2908	6.64004	6.80535	6.0966	7.60677	7.09495	7.09941	7.38679	7.53614	6.85219	7.84492	7.25771	7.10552	7.24685	7.91062	6.59694	7.42733	7.09236	8.04422	7.52693	7.30469	7.57464	7.73497	6.79297	6.3603	7.00784	7.517	6.75859	7.11109	6.92068	6.99033	7.41746	6.49478	6.72634	7.24061	6.97982	7.52387	8.26286	6.49598	7.21613	7.84378	6.88818	6.77025	7.23389	7.31383	6.75221	7.19508	6.35981
DHRS9	0.000521133	-3.28305	0.00456446	-0.706237	6.57524	7.32878	6.98829	6.75929	6.99332	7.31351	6.68655	7.58176	4.52186	6.70971	8.2255	7.93023	5.9528	6.97765	6.68224	6.78961	7.26004	7.4972	6.47639	6.54916	5.97622	4.89044	6.14843	5.68194	6.18317	6.11177	6.11177	6.11177	6.18461	6.05821	5.37982	5.16506	5.96729	6.02392	5.30357	6.43207	6.01038	7.05341	6.41465	5.48315	4.75274	8.44265	5.87993	5.14455	7.28034	7.42605	4.37426	6.86539	5.85362	6.00204	6.2739	5.84472	6.96363	6.23812	6.07132	7.208	6.01292	6.82726	5.87356	6.94227	6.20875	7.23291	6.0151	5.46761	6.72927	5.68752	6.8998	5.65376	6.05257	3.39492	5.72622	7.61417	6.11413	5.99597	7.27091	7.15093	5.8071	6.55088	5.48581
ATP9A	0.000523177	-3.28135	0.00458068	-1.02294	5.10807	5.46721	3.61649	5.74874	4.65044	7.03796	4.29874	3.89046	3.99769	5.72708	8.43326	6.5829	3.35712	3.75152	5.47522	4.33429	4.59465	4.31762	5.29655	3.75611	4.30962	3.47858	3.21997	4.73143	5.96912	3.58643	3.58643	3.58643	5.94083	2.70278	4.72937	5.10778	4.08851	4.78602	3.96016	2.41505	5.99419	4.84021	5.53916	3.4715	4.1401	4.75054	3.89595	3.55711	6.16632	4.52813	3.6427	2.5761	3.69336	2.84259	5.46027	4.48326	3.77513	4.35086	3.62176	4.11801	4.2597	5.77315	5.10577	3.22049	3.98593	4.22103	3.81389	6.40234	7.80504	4.38539	5.63108	2.81771	4.83207	2.115	5.17709	5.00261	4.59364	4.81687	6.23138	4.15982	3.83325	4.33673	3.78403
CXCR2	0.000523677	-3.28094	0.00458338	-0.658177	10.6606	11.4442	10.809	11.2446	12.167	12.1958	11.3582	11.0975	9.98562	11.3527	10.9572	9.3624	10.8365	9.35643	10.6874	11.4381	11.1298	11.7306	11.0294	10.3414	9.26309	7.16009	10.8141	10.7439	11.037	9.64046	9.64046	9.64046	11.318	8.89988	10.6629	10.2869	9.93636	10.833	9.48989	9.74693	10.6421	11.2092	11.0818	9.07232	9.96563	11.7537	9.97177	10.0658	11.3295	11.4871	10.298	10.2869	9.58201	9.50158	10.9856	10.9366	10.1575	9.83433	10.369	10.6768	9.51648	11.4051	10.0974	10.4829	10.4214	10.2785	9.56795	10.8308	11.2992	10.6933	10.9439	9.67708	10.8045	9.43607	10.58	10.4059	10.0398	9.66265	10.9111	10.7126	10.1539	10.28	9.79617
BLMH	0.000524461	-3.28029	0.00458855	0.397175	3.86956	3.44968	3.93973	3.04296	3.48796	2.98282	3.03663	3.38581	4.15323	3.88062	3.69146	3.02757	3.51526	4.17864	3.41291	3.41418	3.23434	3.71725	4.46908	4.15138	4.0926	4.109	4.01234	3.71678	3.42435	3.88014	3.88014	3.88014	3.57524	5.12462	4.15184	3.7586	3.59965	3.64872	4.00879	4.03944	3.36149	3.63266	3.72108	4.2796	4.0495	2.57752	4.00959	3.85344	3.60741	3.65027	4.13703	4.28501	3.96628	3.87282	3.8304	3.49497	4.03014	3.98546	4.04573	3.69836	4.31942	3.58457	4.00911	4.22035	3.74186	3.98477	4.38716	3.65857	3.38759	3.68848	3.87776	4.02578	3.57725	4.0359	3.69958	3.91626	4.40679	4.31035	3.09709	3.77474	3.9195	3.88192	4.43464
LONRF1	0.000524817	-3.27999	0.00458967	-0.338742	4.5604	5.18665	4.72889	4.76246	5.01622	4.87163	4.67954	4.93672	4.47616	4.53613	4.74784	4.15253	4.75928	4.63701	5.02075	4.80743	5.36466	5.2614	4.42974	4.82284	4.57206	4.51716	4.42091	4.42585	4.40493	4.51717	4.51717	4.51717	4.79914	4.32745	3.98926	5.05335	4.5908	4.41909	4.05583	4.29912	4.76238	4.38344	5.00675	4.1472	4.07092	5.45828	4.28478	4.15135	4.2929	4.44271	4.70436	4.26279	4.36328	4.30867	4.45644	4.46592	3.95636	4.38018	4.3699	4.63957	4.00712	4.42817	4.19285	4.42292	4.5795	4.94812	3.79884	4.45028	5.01196	4.33461	4.0398	4.05152	4.22421	3.79636	4.42769	4.81028	4.43114	4.72758	4.80393	4.62256	4.27555	4.18413	4.0171
NDUFB3	0.000525025	-3.27982	0.00458967	-0.636142	2.63338	1.53798	3.52785	2.92412	3.039	3.84276	2.7898	3.45421	1.92442	2.98918	4.01381	2.56982	2.63226	2.3045	3.45794	3.64063	2.6887	2.39036	3.16728	1.85613	2.56342	1.5557	2.69691	2.48407	2.35217	2.56534	2.56534	2.56534	3.03673	1.88792	1.88841	2.712	2.10082	2.99031	0.210186	1.79563	2.41228	2.6383	2.91643	1.98567	1.35972	3.25512	1.50742	2.22229	2.9949	3.66112	2.00484	2.13384	1.5119	1.28479	2.51375	2.24061	1.45758	1.42621	2.2179	1.98494	1.5068	2.36459	2.00131	1.39191	2.48041	2.79189	0.886838	2.93839	4.21936	2.61099	3.36585	1.52171	2.96642	1.9632	2.52329	2.81469	2.259	2.79238	3.62589	2.94585	1.85309	1.61831	2.02647
ARPC1B	0.000525293	-3.2796	0.00458967	-0.344554	4.71936	5.56782	4.65308	4.68103	4.62907	5.69118	5.06638	4.79885	4.63498	4.86681	5.35824	5.15056	4.73024	4.06971	5.20635	4.58045	5.14608	4.66509	4.6511	4.54859	4.3304	3.35909	4.31698	4.53177	5.01563	4.31119	4.31119	4.31119	5.18557	4.21034	4.40626	4.73238	4.5908	4.70549	4.32468	4.38041	5.16718	4.71236	4.85707	4.30313	4.73496	5.20704	4.24341	4.35983	4.74077	4.59471	4.8206	4.90713	4.01582	4.36457	5.09719	4.81087	4.46863	4.44819	4.57939	4.84332	4.31062	4.85025	4.71397	4.47245	4.77831	4.92667	4.48132	4.90676	4.77222	4.58241	4.68495	4.38594	4.84907	4.29949	4.55415	4.95341	4.66466	4.08923	5.15017	4.85204	4.72487	4.9604	4.3993
ZNF367	0.000525358	-3.27954	0.00458967	0.562453	2.16885	1.27977	1.51994	0.706082	1.42212	1.2664	1.41979	1.65862	1.79294	1.88919	2.35122	0.715471	1.45762	2.28606	1.59453	1.95092	2.4428	1.23303	2.05611	2.27999	1.79301	2.71744	1.32073	2.14819	2.1499	2.13606	2.13606	2.13606	2.51875	3.00643	1.87073	2.93913	1.8444	1.99911	1.98112	1.36225	0.975706	2.43111	1.88076	2.64364	2.11808	2.00623	1.92129	1.92525	2.29681	2.07643	1.7935	2.09126	1.6688	2.12254	1.84925	2.7697	2.51068	1.90093	1.99573	2.47202	2.73271	2.93237	2.80354	1.9418	2.10909	2.33947	2.25366	2.70299	3.86793	1.95797	1.89634	1.32465	1.34916	2.52599	1.83312	2.21628	2.68056	3.0981	1.71283	1.54589	1.24673	2.33827	2.82643
PLEKHM1P1	0.000526469	-3.27863	0.00459523	-0.33198	7.52938	8.07651	7.90937	7.90733	7.85862	7.77902	8.27472	7.73439	7.53128	7.95755	7.76132	7.54074	7.63308	6.87039	7.53939	7.8593	7.8863	8.30223	7.31478	7.35821	7.15784	6.00481	7.20212	7.39021	7.95392	7.27837	7.27837	7.27837	7.41234	6.83943	7.01135	7.43741	7.09178	7.2558	7.21445	7.18547	7.8307	7.3446	7.60723	7.16368	7.59221	8.09402	7.27321	7.24268	7.57492	7.65693	7.66361	7.53783	7.02942	7.01466	7.75687	7.59264	7.41298	7.18838	7.604	7.58026	7.27396	7.60219	7.59147	7.41926	7.48868	7.77388	7.23935	7.74701	7.28226	7.42555	7.34959	7.4538	7.63094	7.12003	7.40564	7.79457	7.36888	7.23458	7.77539	7.74922	7.68755	7.70445	7.11736
TOM1	0.000526497	-3.2786	0.00459523	-0.400381	6.96796	6.83619	7.04186	7.45345	7.46636	7.66636	7.50739	6.95136	6.78335	7.54966	7.56738	7.15329	7.37293	7.0117	7.31671	7.1065	7.24025	7.64577	7.24455	6.83204	6.34065	5.62464	7.08197	7.22634	6.90967	6.61123	6.61123	6.61123	6.96256	5.97228	6.52886	7.18669	6.39008	6.71146	6.18716	6.63399	7.07713	6.95838	7.43381	6.41827	6.1158	7.20116	6.57434	6.28098	7.70683	7.11106	6.56466	6.24394	6.50476	6.07423	7.25131	7.26513	6.5415	6.82517	6.94945	6.87567	6.55156	7.4833	6.72852	7.13724	6.95673	7.28557	6.75727	7.12433	6.99766	6.87149	7.04246	6.97317	6.83791	6.3658	7.06408	7.25446	6.83215	6.06564	7.23449	7.69861	6.66089	6.93451	6.07801
MLST8	0.000526573	-3.27854	0.00459523	0.379308	3.37238	2.98817	3.07963	3.24065	2.78251	2.29858	2.95324	2.70475	3.87301	3.16747	2.7192	2.75889	3.21345	3.63255	2.73696	2.86703	3.11603	3.291	2.95095	3.37817	3.75104	3.74759	3.40795	3.5116	3.04523	3.39079	3.39079	3.39079	3.52677	3.6658	3.89617	3.70664	3.5452	3.30054	3.94101	3.34166	2.75738	3.31818	3.09224	4.08295	3.75533	2.39327	3.34535	3.34934	2.66677	2.65584	3.45161	3.36506	3.33059	3.85731	2.99716	3.23318	3.5174	3.4122	3.56354	3.00724	3.70072	3.24992	3.67257	3.78345	3.29956	3.70211	3.56378	3.21433	3.20643	3.31409	3.33416	3.60675	3.10876	3.76915	3.11493	3.29024	3.89232	3.53702	2.72937	3.22038	3.73593	3.33132	3.84996
ATP5F1A	0.000526821	-3.27834	0.00459571	0.335107	6.39177	6.40524	6.1812	6.20895	5.69605	5.87236	5.61446	5.88536	6.63686	6.26881	6.12083	6.15939	5.98142	6.23938	6.16116	6.15562	5.97323	6.63502	6.69369	6.98068	6.45566	6.25521	6.53959	6.37556	6.31783	6.5479	6.5479	6.5479	6.0841	7.05594	6.22306	6.48388	5.91337	6.1075	6.36938	6.11959	6.31409	5.60392	6.33779	6.61714	6.43082	5.67586	6.37737	6.15878	6.32982	5.92674	6.50799	6.18103	6.26016	6.48123	6.28005	6.44004	6.34953	6.71904	6.55019	6.2676	6.58541	6.38111	6.53867	6.84277	6.63068	6.88656	6.56304	6.26078	6.36114	6.35375	6.17544	6.45209	6.34881	6.38311	6.37473	6.5717	7.22225	7.20456	6.00037	6.15687	6.52912	6.33264	6.87073
H2BP2	0.000527088	-3.27812	0.00459636	-1.09851	-0.884918	-2.43793	-3.31059	0.435151	0.209717	-0.943459	0.207438	0.592353	0.670449	-0.316656	-3.1082	-4.36345	-1.23007	1.31861	-1.99324	-0.395276	-0.222901	-1.11477	-4.36345	-1.26911	-0.4502	0.864406	-1.79229	-1.67722	-2.06236	-2.09325	-2.09325	-2.09325	-0.164108	-1.60149	-2.12651	-0.817865	-1.52308	-2.43634	-1.25843	-0.763488	-2.26246	0.213034	-1.60766	-2.9611	-2.93092	-1.41933	-1.62554	-2.27611	-0.619431	-1.22572	-3.40883	-2.90309	-1.15506	-2.59059	-1.97007	-1.4723	-1.98738	-1.23258	-3.42901	-0.282849	-1.99431	-1.14775	-0.835444	-1.40968	-2.0085	-0.577818	-1.19137	-1.14397	-2.68062	-1.01917	-2.85524	-2.10858	-2.44485	-1.91642	0.852663	-0.386073	-3.41572	-1.17369	-0.874563	-3.20557	-2.29658	-0.41074	-1.28323
TTC21A	0.000528229	-3.27718	0.00460314	-0.784172	3.66697	2.5428	4.36586	3.53526	4.88489	3.79456	3.99531	5.16049	2.80571	2.8797	1.14074	4.21844	5.46732	3.26951	2.67729	5.46947	4.92722	3.76188	3.13829	2.5963	2.99948	2.89072	4.62282	3.4778	2.32495	3.05255	3.05255	3.05255	2.03538	3.67489	3.33091	2.12359	4.00131	2.66595	2.67124	5.11936	2.27609	3.71121	3.14638	3.38226	3.23542	2.72677	3.88061	3.09991	2.3762	3.22252	2.74464	3.46295	3.51648	5.78365	2.95164	3.11946	4.61367	4.21429	3.15407	1.9692	3.12962	3.46689	2.56349	2.74384	2.5312	2.66571	3.93817	2.97061	1.75607	3.23961	2.36638	3.93878	4.49874	3.21839	3.36346	4.20025	2.97362	2.44934	3.21757	4.62256	2.82244	3.21395	2.77645
LRRC28	0.000528251	-3.27716	0.00460314	0.26213	4.11912	4.19662	4.13671	3.89261	3.76767	3.59328	4.02011	3.50347	4.12161	3.86347	3.85492	3.93453	4.23882	3.52663	3.95543	3.84932	3.71319	4.09154	4.18715	4.17717	4.00805	3.86767	4.31698	3.99527	3.96809	3.9684	3.9684	3.9684	4.4402	4.28946	3.80133	4.27204	4.14657	3.91278	4.15224	4.08099	4.30073	3.89071	4.03171	4.35846	4.38775	4.5805	4.15054	4.12874	4.19411	3.71935	4.3679	4.08611	4.20711	4.05713	4.30781	3.94647	4.43508	4.18136	4.42445	4.26389	4.17817	3.94674	4.36561	4.09154	4.40894	4.39018	3.91974	4.3999	4.07515	4.26955	4.03587	3.93533	3.91748	4.19771	4.13572	3.56961	4.27849	4.46569	4.16468	4.10068	4.31353	4.18413	4.41027
TRAJ48	0.000529646	-3.27601	0.00461361	0.873757	-0.882459	-1.36402	-1.69143	-4.36345	-1.61904	-2.97541	-3.40099	-1.45094	-1.62542	-2.60266	-1.99573	-1.34015	-0.765681	-1.73975	-1.99324	-1.4262	-0.610927	-2.14778	-1.10301	-0.35614	-0.954155	-0.832562	-1.20825	-1.08575	-1.2167	-1.3847	-1.3847	-1.3847	-1.86975	-0.620094	-1.28827	-0.817865	-0.420644	-0.672759	-0.344798	-0.16919	-1.44124	0.12395	-1.09572	-1.34179	-1.11613	-3.13743	0.471721	-0.324684	-1.8352	-1.58713	-0.362622	-0.373405	-0.938265	-1.63218	-1.24959	-2.14071	-0.60072	-0.39471	-1.67037	-1.2	-0.0905454	-0.947713	-1.09742	-0.243487	-1.66574	-0.873827	-0.454297	-1.56874	-4.36345	-0.865116	-0.885109	-0.165315	-0.60722	-1.19108	-0.624559	-1.0997	-1.86669	-1.59722	-0.874563	-1.09756	-1.47992	-1.11249	-0.16176
ELF2	0.000530276	-3.2755	0.00461741	-0.386965	7.23012	7.59184	7.18486	7.18004	7.71831	8.29138	7.92077	7.52177	7.14473	7.54339	7.83086	7.24378	7.28682	6.90175	7.46579	7.44436	7.5398	7.73161	7.10295	7.12065	6.51076	5.83017	7.1243	7.19963	7.16361	6.88824	6.88824	6.88824	7.53119	6.61975	6.71505	7.05263	6.819	7.0731	6.03742	6.67102	7.69984	7.38291	7.52495	6.51211	7.09279	8.05538	6.90846	6.75901	7.46533	7.54647	7.38788	7.1978	6.51743	6.76079	7.48826	7.46787	7.1333	6.6285	7.01362	7.31542	6.63149	7.45322	7.19683	7.12374	7.14785	7.36131	6.71445	7.34674	7.77104	7.01547	7.23283	6.72682	7.45884	6.7925	7.02141	7.60889	6.8407	6.86332	7.7208	7.36289	7.0104	7.2117	6.87172
ARHGAP5	0.000531299	-3.27466	0.00462328	0.336914	5.23747	4.73499	5.05086	4.61678	4.8713	4.87549	4.28856	5.27365	5.16462	4.3598	5.49386	4.82701	5.20566	4.98433	4.96881	4.84689	5.28963	5.50962	5.3732	5.38106	5.46647	5.42615	5.62841	4.72568	4.73203	5.46071	5.46071	5.46071	4.9247	5.59971	5.40461	4.76238	5.32421	5.414	4.91732	5.53825	4.80012	4.5075	5.25752	5.68245	5.38037	5.0544	5.28006	5.29861	5.07612	5.36354	5.34533	5.45678	5.60547	5.41145	5.56349	5.39577	5.17346	5.51558	5.32584	5.0389	4.9811	5.00603	5.20556	5.21666	5.46285	5.05086	5.25368	4.91229	5.94952	4.80247	5.68233	5.22794	5.14458	5.70314	5.35079	5.33695	5.27164	5.88334	4.92979	4.81266	4.9513	4.81099	5.56523
AC022217.4	0.000531338	-3.27463	0.00462328	-0.7654	0.570607	0.184364	0.691362	1.409	1.7537	1.21849	2.24772	0.964793	0.619611	0.885504	0.848498	-0.0751855	0.366977	1.42352	0.851513	1.46792	0.480968	1.15869	-1.10301	0.83889	-0.0774376	0.936481	0.264492	0.923952	-0.480901	-0.270874	-0.270874	-0.270874	0.48421	-1.60149	0.0578933	0.221296	-0.627484	0.628966	-0.999732	-0.378507	0.0109122	1.13767	0.279011	-0.285749	-0.582718	2.09678	-0.328455	1.01577	0.891902	1.53162	1.37888	1.30686	-0.583195	-0.408891	0.498283	0.0406915	0.22461	-1.54885	0.89798	-1.34994	-1.27609	1.2618	-0.252243	-0.826955	0.0681001	0.871775	-1.55402	-0.1295	1.17001	0.632122	0.523628	-0.0513228	0.552835	-0.519588	-0.532246	0.624388	-0.761043	-0.161046	1.53874	0.785326	0.365453	-0.988825	-0.806178
FDX1	0.000532068	-3.27403	0.00462795	0.411671	2.82782	2.26526	2.69379	1.409	2.39639	2.51233	1.91896	2.08258	2.77119	2.56298	1.95962	2.74404	2.97686	2.67407	2.83579	2.78814	2.27226	2.79797	3.2599	2.8092	3.25997	2.97013	3.17465	2.86493	2.1499	3.26261	3.26261	3.26261	2.51875	3.38459	3.37548	2.79728	3.12599	2.73397	3.3193	3.39205	2.84021	2.57249	2.37117	3.13375	2.73391	1.44153	3.19225	2.92352	2.53457	2.53132	2.71491	3.15369	3.20522	3.12097	2.68115	1.8706	3.1044	3.1448	2.97072	2.62052	2.96735	2.62221	2.51733	2.85073	2.81698	2.64675	2.80888	2.40591	2.79113	2.44414	2.73982	2.73274	2.76613	3.24497	2.81449	3.11239	3.03844	3.47984	2.30884	2.12283	2.66685	2.63597	3.20581
CDCA3	0.000532805	-3.27343	0.00463266	0.809141	1.34473	0.68903	0.380244	1.68444	0.372892	-0.261442	0.810442	0.816775	0.334486	0.468006	0.255983	0.0264459	-0.639052	1.67087	1.09899	0.791546	-0.11373	-0.192734	1.41656	2.30694	1.65154	2.00442	0.144256	1.24652	1.39229	0.813664	0.813664	0.813664	0.886667	2.86258	1.53124	2.12359	1.42918	1.32173	1.77163	-0.623432	0.223333	1.97654	1.74698	1.6487	0.617747	0.852181	1.19661	1.15012	0.855421	0.186774	1.24659	1.30686	0.589594	0.379887	-0.262078	0.83665	1.12865	1.25954	2.02741	1.9692	1.28509	1.70954	2.31636	2.31202	1.69946	1.63883	0.726366	1.99004	-0.227646	1.55577	1.37991	0.104373	-0.939603	1.55944	1.38966	1.83673	2.51959	2.98962	1.19178	1.81476	-0.109817	0.541904	2.06861
TRAJ50	0.00053334	-3.273	0.00463563	1.08116	-0.94122	-3.1008	-2.28487	-4.36345	-1.42774	-4.36345	-1.62107	-2.51077	-3.26968	-1.1368	-1.99573	-1.61838	-0.765681	-1.73975	-1.99324	-2.04276	-1.37574	-0.786333	-2.57593	-0.536026	-1.57213	-2.81761	-0.472029	-0.667472	-2.79583	-0.814162	-0.814162	-0.814162	-4.36345	-0.165778	-1.45667	-2.26409	-0.627484	-1.6397	-0.0106416	-0.378507	-0.921153	-1.33779	-2.40847	-0.85152	-0.414549	-4.36345	-0.0682082	-0.734244	-1.61446	-3.38147	-0.987612	-0.0222204	0.143206	-0.843023	-0.990706	-0.89273	-0.980756	-0.859319	-0.24237	-1.2	0.382389	-2.00026	-1.83017	-0.826955	-0.624969	-1.39596	-0.454297	-1.8396	-4.36345	-0.725937	-0.664154	-0.83186	-3.10627	-1.19108	-1.52036	-0.770898	-0.216227	-2.19932	-1.75146	-1.29517	-0.473755	-1.24775	-0.0982138
MRPS34	0.000533675	-3.27272	0.00463573	0.368856	2.47674	2.38276	2.18219	2.01867	1.49482	1.63817	2.14624	1.53774	2.59818	2.56298	1.71507	2.119	2.03405	2.44404	2.29597	2.6161	2.18946	2.68334	2.85919	2.69141	2.90566	2.16305	2.20511	2.75634	2.76039	2.59225	2.59225	2.59225	2.61463	2.88627	2.37596	3.11553	2.41611	2.32734	2.93398	2.50936	2.07186	1.75711	2.20618	2.37423	2.7159	1.98267	2.31277	2.33943	1.81707	1.84869	2.47584	2.4012	2.46192	2.46701	1.91397	2.53483	2.27307	2.29494	2.65305	2.46081	2.41997	2.20572	2.6937	2.86007	2.21644	3.16939	2.48444	2.82548	2.67463	2.09571	2.59755	2.55516	2.35452	2.78337	2.66652	2.43917	2.94008	2.97934	2.3621	2.48842	2.64319	2.44081	2.68007
RBFA	0.000533757	-3.27266	0.00463573	0.453317	2.10771	1.4688	1.92885	1.24866	1.71365	1.11763	1.86523	1.56892	2.22575	1.79583	0.901504	2.20822	1.85196	2.28606	1.77616	1.68668	0.951975	1.55624	1.78402	2.3849	2.60666	2.79703	1.84901	2.23168	1.63323	2.07377	2.07377	2.07377	1.77576	2.37464	2.56378	2.12359	2.6172	2.3849	2.56517	2.2966	1.46769	1.92473	1.66457	2.33673	2.68845	0.565522	2.39063	2.47874	2.13882	1.53162	1.75506	2.48034	2.48086	2.1735	2.39407	1.60084	2.17891	1.67357	2.67322	2.22925	2.24623	2.02717	2.49369	2.33898	2.06381	1.96393	2.14674	2.09119	1.06284	2.22144	1.86118	2.51871	1.34916	3.03256	2.04273	2.14015	2.13109	2.29214	1.68523	1.90969	2.08154	2.08036	2.57678
AL139383.1	0.000533935	-3.27251	0.00463573	-0.993764	0.605924	3.11811	-1.95785	0.435151	0.609523	1.48462	0.207438	0.172568	-0.0212265	0.203	0.61455	-2.4178	1.56676	1.8572	1.22937	2.97782	0.409608	-1.11477	-0.634326	0.598291	0.705845	1.84503	-0.919084	0.396464	-0.140234	-1.25112	-1.25112	-1.25112	-0.849646	-2.00425	-0.0060182	0.717719	0.258378	1.77349	0.309095	0.632212	1.73344	1.38775	-0.0285476	-0.0291685	-1.25135	-0.657149	1.46692	1.12423	1.42741	0.555662	-4.36345	0.451731	-0.938265	-0.843023	-0.335419	-0.311374	0.160349	0.0756607	0.89798	-1.2	-0.904128	1.04427	-0.514573	0.714418	1.12525	-1.75079	-0.191236	1.2717	0.23414	1.50014	-1.00973	-1.71221	0.552835	-0.519588	1.01445	0.783007	-1.45621	-1.00095	0.435928	-0.17457	-0.823358	1.11073	-0.911478
CREM	0.000534313	-3.2722	0.00463733	-0.343148	3.45726	3.43162	3.85378	3.2964	3.71285	3.79456	3.18291	4.61685	3.12107	3.68622	3.6221	3.53833	3.23014	4.31215	3.5187	3.93115	3.6983	4.29177	3.47611	3.53458	3.0442	3.35252	3.32049	3.57051	3.62736	3.19983	3.19983	3.19983	3.08535	3.80487	3.47833	3.2426	3.07565	3.70629	3.10203	3.4166	3.76072	3.80733	3.33804	3.31442	2.92636	3.80443	3.60537	2.83851	3.43889	3.78032	3.19585	3.66036	2.96404	2.97777	3.06998	3.55088	3.20339	3.09616	3.56893	3.32433	3.08902	3.78052	3.15206	3.44181	3.24989	2.94719	3.33245	3.30134	3.60691	3.35386	3.5971	3.3817	3.18574	3.02491	3.54394	3.44065	2.92301	3.38179	3.58914	3.10476	2.81187	3.10018	3.06718
SMCHD1	0.00053451	-3.27204	0.00463735	-0.450284	10.6284	11.3646	11.2633	10.4696	11.2937	11.1473	10.6951	11.5369	10.1236	10.37	10.4114	10.2344	11.0996	10.4019	10.7269	11.5768	11.5322	11.5263	10.4138	10.5298	9.68657	8.92328	11.2937	10.19	10.3332	10.5236	10.5236	10.5236	10.3025	10.4759	10.1849	10.1473	10.3723	10.2193	9.244	10.7099	10.4329	10.3193	10.9587	10.0976	10.1524	11.6329	10.3337	10.2253	10.8414	11.3585	10.376	10.7683	10.1593	10.785	10.7599	10.7915	10.7138	10.0565	10.4192	10.7035	9.97964	10.7646	10.2013	10.5483	10.4145	10.8126	10.2969	10.3233	10.8842	10.5812	10.3384	10.2936	11.1428	9.57259	10.3783	10.9965	9.97739	10.1	10.7601	10.7429	10.1713	10.6042	9.92965
DNAJC19	0.000535606	-3.27115	0.00464358	0.439614	2.78558	1.78566	2.82713	1.84261	2.17832	1.67413	1.90127	2.08258	2.94643	2.28238	2.77707	2.91281	2.82034	2.39328	2.51632	2.73304	1.98374	2.32388	2.95095	2.78064	3.21598	2.80668	3.43382	2.42854	2.32495	3.03304	3.03304	3.03304	1.67768	3.44433	3.09995	2.5346	3.19049	2.62673	3.05292	3.03843	2.94873	1.97654	2.33166	3.15976	2.9877	1.29622	3.16085	3.14567	2.36327	2.40796	3.10707	3.16057	3.2109	3.12745	2.95933	2.63134	3.25815	2.55354	3.16835	2.68941	2.98221	2.02717	2.50556	2.86934	2.94736	2.93942	2.94274	2.35799	2.46613	2.57105	2.97174	3.03331	2.83603	3.47007	2.85779	2.53147	2.57527	3.0981	2.61703	2.23707	2.89436	2.65505	3.37769
SH3BP2	0.000535618	-3.27115	0.00464358	-0.343265	8.78606	9.73888	8.80833	9.06398	8.68729	9.14838	9.07358	9.20296	8.72561	9.10107	9.07072	8.685	8.87065	8.341	9.38414	9.09609	9.26649	9.65187	8.51061	8.81481	8.31789	7.67089	8.50089	8.58676	9.02501	8.51781	8.51781	8.51781	8.97928	8.4344	8.41751	8.89945	8.44937	8.30377	8.37358	8.25325	9.06387	8.62007	8.86349	8.52713	8.82547	9.38222	8.29412	8.27645	9.01092	8.77146	8.85296	8.45206	7.93485	8.86054	8.88799	9.08346	8.70531	8.50661	8.4351	8.51192	8.68389	9.07753	8.69778	8.54252	9.0151	9.17034	8.65317	8.98825	8.81781	8.61917	8.56236	8.57256	9.10393	8.26361	8.45067	8.67513	8.736	8.39883	9.0839	8.72683	8.86266	8.94235	8.28979
EXOSC1	0.000536307	-3.27059	0.00464745	0.305946	4.15367	3.75588	4.19133	3.25479	3.62382	3.54554	3.40629	3.68521	4.26909	3.86347	4.32642	4.05367	3.92193	3.97508	4.13805	4.03161	3.90702	3.78059	4.21518	4.02722	4.3585	3.77242	4.35133	4.0878	3.87263	4.36421	4.36421	4.36421	3.80746	4.30419	4.05729	3.85722	4.48227	4.12469	4.15888	4.45736	4.08671	3.58339	3.95577	4.3434	4.40191	3.09956	4.33065	4.2534	3.80686	3.83402	4.25191	4.20405	4.12822	4.4549	4.00024	4.12282	4.41111	4.20449	4.48274	4.42838	4.32817	3.84259	4.19652	4.41976	4.44028	4.37586	4.12681	3.97145	4.2644	4.14813	4.35299	4.39351	3.82425	4.60924	4.28591	4.26441	4.29517	4.34279	4.412	4.39128	4.42527	4.16428	4.37991
PTTG1IP	0.000536454	-3.27047	0.00464745	-0.353176	7.50386	8.09061	7.31165	7.87394	7.92836	8.1999	7.65026	7.77716	7.46937	7.82502	8.35407	7.51692	7.43363	7.00186	7.80898	7.6706	7.91598	7.96319	7.42939	7.32522	6.69231	6.35803	7.30779	7.35153	7.79254	7.28972	7.28972	7.28972	7.83476	7.07109	7.55675	7.56752	6.94352	7.23899	7.03554	6.93522	7.93944	7.21648	7.61376	7.0547	7.26682	7.89546	6.92584	6.96218	7.87373	7.77115	7.53516	6.85588	6.73421	7.37968	7.59543	7.62328	7.29448	7.44884	7.09482	7.46571	7.08687	7.74356	7.58973	7.34848	7.41566	7.71394	7.15517	7.85236	8.15924	7.37039	7.51245	7.21981	7.93678	6.92579	7.33234	7.39572	7.25032	7.27611	7.8181	7.54026	7.62097	7.50488	7.07577
ITGA6	0.000536741	-3.27024	0.00464825	0.523423	5.19629	5.35905	4.84088	4.2298	4.74784	4.4366	4.22243	4.82814	4.34929	4.06197	5.72095	3.70854	4.96519	4.39619	5.23509	5.03517	4.65375	5.01769	5.59386	5.50407	5.41145	5.51268	5.51934	4.50852	5.52934	4.98828	4.98828	4.98828	4.21834	6.21765	5.70702	4.96211	4.51096	5.27378	4.94642	4.70996	4.92682	3.98225	5.07414	5.05686	5.05815	4.70808	5.4272	5.39378	5.05012	4.22608	4.93893	5.84852	5.57604	4.60168	6.1467	5.34291	5.15297	4.50784	5.95157	5.28291	4.47721	4.48117	5.35081	5.08551	5.49305	4.87465	5.3446	5.73164	5.97068	5.44577	6.24186	5.5356	5.20659	6.30946	5.18731	4.64794	4.39446	4.97266	5.01261	5.2355	5.41493	5.47583	5.85134
PCED1B-AS1	0.000536976	-3.27005	0.00464859	0.491093	5.4757	5.34705	5.1832	4.20087	3.9118	5.48645	3.94007	5.52887	4.83485	5.08968	5.24488	4.87548	5.60804	4.62239	5.15259	5.51917	5.192	5.19786	5.71497	5.5485	5.50811	5.06337	5.8172	5.44185	5.07402	5.45949	5.45949	5.45949	4.61929	6.31541	5.81153	5.04116	5.77694	5.54073	5.69282	6.14553	5.7547	4.31466	4.6451	5.69806	5.42263	4.11184	5.93387	5.88683	5.19037	5.01608	5.43469	6.20036	5.80278	5.48517	5.63483	5.486	5.82539	5.46995	6.04448	5.42386	5.70566	5.20029	5.47221	5.58646	5.69588	4.99198	6.22675	5.32121	4.00933	5.81125	6.13001	6.07996	5.09412	6.43381	5.67389	5.25132	5.12823	4.91181	5.39765	5.21008	5.48316	5.59675	6.16557
MDC1	0.00053834	-3.26894	0.00465871	0.422933	4.51094	3.98993	4.88743	3.78953	3.61841	3.38121	4.03641	3.83382	4.2315	4.4197	4.07854	4.451	4.3801	4.15344	4.0169	4.64902	3.90053	4.10645	5.27007	4.88005	4.51647	4.72731	4.88209	4.71121	4.39187	4.43034	4.43034	4.43034	3.75432	5.27576	4.23022	4.01864	4.29329	4.06725	4.6033	4.89605	4.28307	4.06236	4.10385	5.30912	4.67328	3.30346	4.90501	5.05147	4.17203	4.31118	4.22404	4.39705	4.73668	4.3508	4.88151	4.56155	4.76988	4.89664	4.5415	4.35757	4.90126	4.26146	4.71397	4.55812	4.54285	4.17875	5.10454	4.55315	3.78043	4.66694	4.68746	4.9033	3.60153	4.90217	4.76213	4.38889	4.97521	5.18657	3.55143	4.51344	4.5225	4.7568	4.81488
CREBL2	0.000538704	-3.26865	0.00466017	0.432035	4.87954	4.19662	4.59505	3.82788	4.35091	4.30516	4.44937	4.53236	5.27345	4.05695	4.70747	4.44642	4.8376	4.43435	4.59034	4.55287	4.65375	4.54256	5.03868	4.67034	4.68126	5.008	5.55515	4.57077	4.68196	5.08462	5.08462	5.08462	5.00778	5.35429	5.22661	4.79178	4.92523	4.54435	5.22183	5.11436	4.82066	3.80733	4.54787	5.34073	5.34711	3.67078	4.92196	4.67273	4.2929	4.42054	5.37415	4.94548	4.819	5.75883	4.64937	4.51453	5.29254	5.17442	4.72414	4.82156	5.28509	4.21529	4.77653	4.64978	4.82993	4.75801	4.96989	4.81214	6.03588	4.76755	4.91876	4.8657	5.05948	5.87996	4.81141	4.4174	5.10004	5.13657	4.02857	4.31961	5.06252	4.82791	5.53674
LINC00896	0.000538951	-3.26845	0.00466062	0.592586	1.44321	-0.328437	1.41086	0.621302	1.20821	0.695928	0.318238	0.592353	1.0618	1.53201	0.335181	0.294359	1.87336	0.994642	1.1872	0.895566	0.613899	0.551104	1.97099	0.801475	2.00176	2.06998	1.47824	1.21404	1.1656	1.48439	1.48439	1.48439	0.363227	1.73975	2.03852	1.05899	2.19815	1.24091	2.63356	1.74484	1.03317	1.46233	0.622464	1.40953	1.16102	-0.270011	1.69448	1.864	0.325702	1.60086	1.73545	2.42426	1.74912	1.7553	1.13608	1.26876	2.04295	1.97965	1.48183	0.821477	1.33224	0.404847	1.45802	1.58444	1.12525	0.770308	2.08189	1.12674	0.298543	1.87292	1.7882	2.0673	0.552835	1.84655	1.21422	1.28531	1.147	1.01586	1.11113	1.57515	1.91368	1.83465	1.96829
ERG28	0.000539712	-3.26784	0.0046643	0.395727	3.30161	2.97575	3.30211	3.26879	2.84873	2.25175	2.08487	2.81291	3.12107	3.19515	2.44347	2.56982	3.23841	3.50288	2.9786	3.04722	3.16018	2.58742	3.95752	3.39711	3.37947	3.19982	3.50878	3.49141	2.63302	3.4311	3.4311	3.4311	2.46095	3.77134	3.93923	3.12215	3.87944	3.5969	3.97152	3.37545	3.00726	2.84753	2.96028	3.79285	3.26669	2.35708	3.7432	3.40416	2.78786	3.15507	3.10707	3.28545	3.50264	3.41373	3.00461	2.85212	3.59238	3.6377	3.37943	3.33665	3.49855	3.03045	3.23995	3.56109	3.69808	2.99295	3.43338	3.09274	2.72237	3.12475	3.4976	3.51258	3.14226	3.47569	3.43952	3.56233	3.81117	3.72716	2.88302	3.20175	3.21641	3.41208	3.67003
IGF2R	0.000539768	-3.26779	0.0046643	-0.529894	10.2035	10.6224	10.8444	10.2673	10.9529	10.4487	11.0948	10.6007	10.2919	10.8105	11.3811	9.91704	9.87406	9.86881	10.0222	10.6943	10.9251	11.1872	10.0509	10.0851	9.03996	8.57887	10.0445	9.65584	10.4558	9.82729	9.82729	9.82729	10.4756	9.30341	9.23483	10.2199	9.12904	9.61549	8.71112	9.08017	10.1418	10.1555	10.6202	9.70602	10.4863	11.0586	9.51522	9.84135	10.4013	11.0283	10.5803	9.84478	8.98222	9.06712	10.479	10.408	9.98519	9.42024	9.96763	10.4036	9.81103	10.22	10.5172	10.1906	9.60842	10.1075	9.34169	10.3987	11.5408	9.9199	9.97825	9.7362	10.0223	8.60495	9.76767	10.3454	9.76546	10.1467	10.2638	10.2878	10.4711	10.2591	9.34707
AC018809.2	0.000540391	-3.26729	0.00466799	0.658126	0.893476	-0.101032	0.824914	-0.173763	0.320525	-0.562518	0.919916	-0.0942755	0.334486	0.468006	-0.610305	0.448795	0.99358	0.31042	0.338159	-0.0672424	0.480968	-0.2935	0.442582	1.52991	1.1418	1.38589	1.04662	0.14404	0.78111	0.617999	0.617999	0.617999	0.231162	1.29676	0.177802	0.00888911	0.761344	0.807942	0.953616	1.69219	1.08844	0.777699	-0.612047	1.06879	0.833599	0.432747	1.26908	1.45017	-0.427408	0.555662	0.501589	2.41278	1.56612	0.144715	1.38469	0.83665	0.655984	1.25954	1.71367	1.27005	1.71681	0.250597	1.16059	1.10833	1.2916	-0.0589533	1.94272	0.398437	-0.772147	1.14865	1.56607	1.30338	0.0863937	1.55944	0.98351	0.313782	0.780873	0.301815	0.296981	0.245034	1.2778	0.697293	1.36996
AC011815.3	0.000542231	-3.26582	0.00468131	-0.57801	0.66966	1.1084	1.51994	-0.33384	1.44676	1.16894	1.53898	0.964793	0.566917	1.53201	1.30713	0.775092	0.783518	0.851565	0.175148	1.65739	0.0825738	1.49713	0.504468	0.309375	-0.0237012	-0.0273549	0.868336	-1.2573	0.565499	0.5464	0.5464	0.5464	0.842085	0.370513	0.741962	0.269847	0.480997	0.750715	-1.25843	0.321545	-0.238277	0.590882	1.19217	0.0838186	-0.194165	1.17674	0.512097	0.434054	1.15464	1.38231	-0.0588303	0.495932	0.518043	-0.745116	1.59668	0.323474	0.45636	-0.655207	0.863296	0.110713	0.426511	0.671245	0.100627	0.870379	0.886073	0.661161	0.282733	-0.1295	-0.529202	0.144079	0.477946	-0.497283	0.413466	0.120305	0.98351	1.1365	0.0583997	-0.355491	1.26817	0.448451	0.52932	0.582348	-0.371144
ZDHHC3	0.000542325	-3.26574	0.00468131	-0.398581	6.83641	7.26261	6.27852	6.96788	6.84943	8.13082	7.07865	6.74158	6.89844	6.9303	8.16853	7.62669	6.64125	6.49947	7.22851	6.42372	6.84325	7.07473	6.45695	6.39049	6.51984	5.63415	6.45997	6.67082	7.24164	6.67242	6.67242	6.67242	7.2243	6.46054	6.5719	6.97605	6.33675	6.5484	6.3808	6.27871	7.59342	6.56774	6.89307	6.40474	6.71326	7.02282	6.37873	6.31784	7.13905	6.19089	6.89696	6.47681	6.11691	6.39729	6.94409	6.59566	6.56186	6.70984	6.67293	6.8909	6.54094	6.86763	6.64244	6.51214	6.75696	6.86877	6.44633	7.44317	7.68519	6.61745	6.85527	6.24734	7.34178	6.78233	6.63576	6.76391	6.75167	6.77323	7.03646	6.89586	6.72005	6.68751	6.8462
AL365273.1	0.000542591	-3.26553	0.00468191	-0.68532	0.783071	1.06218	0.691362	0.435151	1.84921	1.84161	1.88336	0.964793	0.670449	1.17223	1.38364	1.49558	0.737569	0.449417	1.62643	1.32619	1.14008	1.61302	-1.30053	0.198604	0.218518	-1.41502	0.478525	-0.162117	0.565499	0.171271	0.171271	0.171271	0.886667	-0.0413868	-0.463564	0.851343	-0.239773	-0.524103	-0.135177	-0.378507	1.86587	0.943074	1.48412	-0.333327	0.65604	2.28187	-0.192471	-0.642502	0.657745	1.18601	1.30097	0.660324	-0.506578	-0.567231	1.24072	0.94076	0.160349	0.337167	1.14898	1.10696	-0.363563	0.476198	0.530549	0.585279	-0.624969	0.543076	-0.113226	1.55277	1.42207	0.682974	0.109853	-0.225878	1.2296	-1.34114	0.107306	1.09677	0.289015	0.0888677	1.23048	0.681536	0.52932	0.582348	0.658341
OSBPL3	0.00054378	-3.26458	0.00468948	0.474075	4.89894	3.7775	4.67684	3.80883	4.04283	4.11548	4.09595	4.35141	5.24019	4.92032	3.89468	4.23446	5.10294	4.71142	4.68049	5.09101	4.11199	4.20208	5.58852	5.0512	4.38357	5.008	4.95539	4.77939	4.1458	5.19556	5.19556	5.19556	4.26553	5.69109	4.83346	4.60571	5.35267	4.7279	5.32441	5.60385	5.16397	4.31466	4.01101	5.46153	5.07944	3.48207	5.12598	5.09876	4.30648	4.95789	5.27236	5.39685	4.98906	5.31402	4.66825	4.726	5.46705	5.26678	4.73856	4.56296	5.90107	4.55306	4.7863	5.26841	5.08917	4.61657	5.65439	4.76699	3.9046	4.85331	4.91662	5.15708	4.32002	5.06952	5.11956	4.96724	5.11138	4.99834	4.25192	4.4398	4.78015	5.04784	5.28894
RPL5P13	0.000543861	-3.26451	0.00468948	0.819137	-0.171454	0.184364	-0.809305	-2.81923	-1.10769	-2.28127	-1.62107	-0.421936	-0.737812	-2.16708	-2.4473	-0.90633	-0.639052	-1.46542	0.258955	-0.820548	-0.610927	-1.31209	-0.180322	0.198604	-0.599443	-0.24927	-0.472029	-0.551248	-0.687082	0.072781	0.072781	0.072781	-0.710329	0.179213	0.440098	-0.110323	-0.00497292	-0.152569	-0.0106416	0.453941	-0.717846	-0.90389	-0.250452	-1.15922	-0.87864	-2.03644	0.202403	0.39128	-0.965996	-0.0759551	-0.987612	0.876368	0.0448061	-0.335795	0.318697	-0.572965	0.22461	-0.0438367	0.461044	-0.0726892	0.510903	0.166811	-1.41777	-0.413039	-0.026668	-1.24668	1.06518	-0.816237	-4.36345	0.346908	0.567907	0.00246469	-0.60722	0.996786	-0.212707	-0.386073	-0.761043	-0.846692	-0.874563	-0.628697	0.244859	-1.11249	0.582804
AC005670.3	0.000544102	-3.26432	0.00468986	0.42003	4.57572	3.97753	4.30238	3.59205	3.63993	3.65756	3.7206	3.58961	4.56617	4.35163	4.16237	4.69818	4.39498	4.73878	4.75815	4.69299	3.78544	4.28304	4.91025	4.68582	4.8015	4.72222	4.67799	4.6639	4.19924	4.74213	4.74213	4.74213	4.2227	4.93321	4.78708	4.1638	4.64359	4.84361	5.3435	5.05044	4.73667	3.77843	3.63713	5.0752	4.82174	2.71253	5.0127	4.99902	4.34974	4.11608	4.58068	4.75856	4.84847	4.68966	4.61084	4.5751	4.72615	4.37727	4.87974	4.69805	5.06025	4.15133	4.58565	5.06345	4.45789	4.25272	4.98991	4.52811	3.78043	4.70434	4.67739	5.198	4.3774	5.02994	4.37503	4.51106	4.69765	4.49123	4.03405	4.45562	4.64372	4.67501	5.05567
TNFAIP8L1	0.000545983	-3.26282	0.00470437	0.443911	3.45418	3.7775	3.07963	2.8328	2.43385	1.99166	3.32237	2.44387	3.65683	2.89103	2.6589	3.05187	3.37973	3.24109	2.66197	3.39656	3.36268	2.9155	3.52171	3.72647	3.60517	3.96566	3.63684	3.37871	3.09442	3.31202	3.31202	3.31202	3.55467	3.74567	3.67965	3.26672	3.19835	3.00262	4.09794	3.5032	2.97829	3.05454	2.862	3.82842	4.10592	2.16115	3.41088	3.34934	2.87245	3.14737	3.77826	3.49598	3.47929	4.13312	2.99716	3.76455	3.95636	3.34243	3.55813	3.3305	3.7963	3.96546	3.99655	3.2981	3.20888	3.25952	3.98326	3.44586	3.91491	3.80785	3.34055	3.76295	3.09742	3.83624	3.2768	2.81469	3.82041	3.57847	2.37942	3.06407	3.96792	3.88596	4.1604
TSEN34	0.000547466	-3.26164	0.00471544	-0.511948	6.31424	7.03475	6.32436	7.08431	7.04718	7.38983	6.87394	6.67775	5.9944	6.7161	6.50598	6.18572	6.33192	5.794	6.51548	6.90705	6.92868	7.12988	6.32918	5.8811	5.51607	4.27457	6.20118	6.70336	6.82478	5.52963	5.52963	5.52963	6.63032	5.17998	5.81616	6.70469	6.05975	6.22048	5.48508	5.5696	6.82695	6.08304	6.5578	4.99801	5.72241	7.36214	5.6972	5.69793	7.04196	6.77772	6.35816	5.70291	5.52448	5.41278	6.55262	6.50658	5.9506	5.48757	5.94743	6.41144	5.57331	6.64768	6.16212	6.06946	5.73432	6.22141	5.66688	6.81026	6.9179	6.47503	6.23673	5.9585	6.64888	5.03185	6.19144	6.0109	5.80625	5.3826	6.66396	6.793	6.15751	6.18616	5.66361
DOCK8-AS1	0.000549351	-3.26015	0.00472997	-0.472869	2.10806	2.13735	2.52085	2.26211	2.48233	2.38792	2.03707	3.1171	1.76981	1.24467	3.09411	1.78379	2.10815	2.22931	2.49919	3.04722	3.04717	2.69653	1.59783	1.45959	1.90809	1.86363	2.24949	2.09567	2.03702	1.80897	1.80897	1.80897	2.2034	1.47397	2.03852	1.95568	2.06686	1.57349	1.39754	1.77046	2.12569	2.67011	2.56537	0.914394	1.70842	2.54572	1.69448	1.47086	1.96138	2.54309	1.67497	2.13384	1.79525	2.06971	1.74637	1.93924	2.27307	1.25954	2.08874	2.03117	1.4861	2.14133	1.27596	2.22799	1.91877	2.3629	1.68333	1.85848	2.46613	2.05768	1.54407	1.28179	2.75173	1.25396	1.98142	2.32344	1.33937	1.77895	3.23671	2.37655	1.58153	1.97797	0.831506
LINC01176	0.000550011	-3.25963	0.00473394	-0.373351	4.54527	5.33008	4.72605	4.12592	4.61011	5.04301	4.27145	5.51693	4.38778	4.80526	4.50829	5.35731	4.78209	4.33474	5.05339	4.71449	4.84508	4.82084	4.44561	4.3328	3.44763	3.36563	4.42736	3.92175	4.18795	4.41534	4.41534	4.41534	4.51665	4.67215	4.14082	4.00795	4.54528	4.28443	3.6231	4.58558	4.05237	4.00114	4.61249	4.18145	4.3208	5.17622	4.30503	4.36537	4.64784	4.49214	4.50452	4.53319	3.94938	4.72211	4.91944	4.07405	4.67245	4.49718	4.81542	4.33932	4.55629	4.93816	4.44788	4.37488	4.8765	4.34089	4.49695	4.30201	3.56825	4.51735	4.78447	4.29188	5.2013	3.88775	4.56725	5.12122	4.47278	4.20402	4.60843	4.9106	4.36144	4.54803	4.37432
PLIN3	0.000550937	-3.2589	0.00473963	-0.489516	6.48087	7.31097	6.51266	7.29141	6.98177	7.46168	6.79411	6.47868	5.80404	6.93098	7.22866	6.9733	6.52603	5.86557	6.84023	6.59862	6.98576	7.47344	6.74427	6.34489	5.81229	5.15685	6.33165	6.6894	6.98496	5.84334	5.84334	5.84334	6.97422	5.58169	6.23693	6.41472	5.48553	6.25047	5.39366	5.63382	7.07542	6.61039	6.78994	5.73169	5.53349	7.17801	5.9114	5.79239	7.08838	6.40846	6.34285	5.29576	5.73635	5.9994	7.04417	6.72462	5.93987	6.4437	6.0112	6.33442	5.8279	6.78222	6.07817	6.26223	6.20223	6.38838	6.01835	6.95752	7.47746	6.49829	6.52762	6.12612	6.84894	5.30404	6.24215	6.18204	6.14114	5.98059	6.40952	6.7097	6.17206	6.48841	5.76427
WDR37	0.000551069	-3.25879	0.00473963	-0.31727	6.32856	7.0182	6.28916	6.26067	6.3236	6.77573	6.07128	6.23679	6.35256	6.70571	7.5263	7.031	6.28177	5.84053	6.59119	6.27011	6.60849	6.54304	6.44023	6.09142	5.95128	5.48741	6.28886	6.00627	6.24891	6.10633	6.10633	6.10633	6.42366	6.39463	5.86275	5.93676	5.72889	5.97088	5.78913	6.03756	6.88175	6.00878	6.3852	6.19279	6.48034	6.41301	6.1119	6.1699	6.35453	6.15585	6.36456	5.99431	5.90361	6.07423	6.47431	6.36172	6.19772	6.43883	6.13812	6.13629	6.45435	6.04216	6.25909	6.12666	6.52501	6.39904	6.26194	6.64125	6.85103	6.33797	6.24527	6.25636	6.32712	6.05445	6.11231	6.11774	6.39969	6.76353	6.26089	6.23686	6.49812	6.38788	6.22811
MTHFD2L	0.000553593	-3.25681	0.00475963	0.336209	2.99019	2.24472	2.58502	2.205	2.14859	2.51233	2.17597	2.6764	3.15717	3.07115	3.17168	2.55289	2.86377	3.07924	2.92829	2.6161	2.70369	2.68334	3.27773	2.79974	3.12968	3.27819	2.90548	2.81166	2.24008	3.03304	3.03304	3.03304	2.88017	3.20787	2.87004	2.8381	3.19835	2.94639	3.17597	3.05937	2.70529	2.88868	2.89852	3.13375	2.94967	2.47995	3.04179	2.98235	2.68767	3.07622	2.76413	2.50217	3.27199	3.32071	3.04129	3.00404	3.07856	3.06039	3.07291	3.24809	2.66985	2.94501	2.94972	3.04333	3.33811	3.04457	2.83863	3.21433	3.62586	2.64985	2.97996	3.00723	2.91567	3.48687	3.54394	3.69464	3.04634	3.3661	3.31981	3.16373	2.67854	2.73795	3.26742
AL357033.1	0.000554038	-3.25646	0.00476173	-0.762844	1.31901	2.0453	0.321183	3.43946	1.54132	2.6451	1.60604	1.50586	0.131732	1.37949	2.61196	2.119	0.737569	1.58301	1.45934	1.16901	1.68449	1.86757	1.65353	1.22538	0.885104	1.50918	1.26416	1.48298	1.1656	0.652509	0.652509	0.652509	0.842085	0.278031	0.817757	1.60458	0.921926	1.5569	0.609996	0.933773	1.24257	2.39348	1.38466	0.37776	-0.194165	2.33865	0.297872	0.630745	2.25541	0.958729	0.13325	1.00429	0.554262	-0.948061	1.67347	1.03786	-1.30434	0.238177	1.0599	0.372496	-0.290314	1.87708	-0.720373	0.585279	0.833083	1.3649	0.031176	0.266241	1.58587	1.14865	2.20751	0.764029	0.338384	0.230814	0.98351	2.15956	0.178311	-0.355491	2.84612	1.93248	-0.0315629	0.582348	-0.448283
DPH6	0.000554649	-3.25598	0.00476527	0.569024	2.425	1.57137	1.78328	1.72564	1.79267	1.74347	2.03707	1.56892	2.61125	1.44245	0.848498	1.94822	2.72936	2.3227	1.9118	1.92657	2.10163	1.66765	1.56916	2.35938	2.52788	2.52046	2.77996	2.39994	1.51778	2.68686	2.68686	2.68686	1.57245	3.52199	2.68004	2.30926	3.02349	2.09419	3.2463	3.21676	2.5167	1.95087	2.01986	2.57443	2.55295	0.361476	2.81044	2.6151	1.63536	0.849175	2.97114	2.87281	2.80779	2.73643	2.38268	2.24061	2.843	2.69089	2.60138	2.62052	2.87484	1.17868	1.91494	2.49093	1.75749	1.99425	3.50933	2.30844	2.11912	2.66258	1.94751	2.86203	2.35452	3.55749	2.37622	2.14015	1.99073	2.7687	1.7399	2.25526	2.64319	2.44081	2.9443
MRPL51	0.000555064	-3.25566	0.00476556	0.43076	2.10392	2.18126	1.98701	1.59834	1.83061	0.764255	0.732554	0.651815	1.76981	2.01879	2.53018	1.2655	1.64352	1.75369	1.71812	2.11075	1.85535	2.67002	2.41953	2.26632	2.74467	2.46061	2.36159	2.14819	2.70868	2.31906	2.31906	2.31906	1.95392	2.45075	1.88841	2.43167	1.90331	2.37546	2.21592	1.82038	1.42538	1.66538	1.84379	1.67299	1.74441	1.17674	2.07743	1.80004	1.97844	1.64523	1.77441	1.51449	1.56612	1.95786	1.59668	1.79854	1.98847	1.93294	2.36151	2.29388	1.75191	2.30704	2.2043	2.44204	2.27721	2.53775	2.01398	2.23959	2.57415	1.97847	2.15042	2.01592	1.96291	2.19897	2.50162	2.21628	2.56431	2.93748	2.43017	2.21864	2.09904	2.08036	2.31025
WEE1	0.000555083	-3.25564	0.00476556	0.547282	3.26412	2.55953	2.65844	2.26211	2.05553	2.32144	2.57229	2.60298	2.96691	2.80978	2.21128	4.39033	2.32563	3.0685	2.3919	3.08071	2.67354	2.04313	3.55865	3.79945	2.97989	3.33929	2.42747	3.58329	3.11839	3.14028	3.14028	3.14028	2.44613	4.47274	2.75907	3.4726	3.55135	3.75075	3.66572	2.98472	2.43378	3.31818	3.20587	3.6411	3.3911	2.35708	3.4633	3.15848	2.89958	3.00989	3.23129	3.46295	3.02338	2.52703	2.59495	2.94684	3.3618	3.81561	3.29737	3.50444	3.73183	3.59262	3.78884	3.85056	4.00402	3.542	2.80888	3.62523	3.76342	3.04923	2.92143	2.71674	2.56675	3.32812	3.10778	3.46426	4.10776	4.55837	2.75615	3.31013	2.58227	3.12092	3.92834
ACSS3	0.000556161	-3.2548	0.00477215	-0.655937	5.85129	6.18299	5.44072	5.40003	6.49288	7.60423	7.1492	5.97539	5.54268	5.85841	7.40765	6.16497	5.93382	5.49021	5.81684	6.14642	6.19369	6.50041	4.85193	5.72124	4.8776	3.6862	5.19174	5.11682	6.06271	5.74583	5.74583	5.74583	6.32587	4.42232	5.59166	6.00915	5.69733	6.16612	3.89796	5.01336	6.43894	6.23965	6.47786	3.57821	5.07768	5.83724	5.01094	5.1905	6.75065	5.21688	5.97589	6.09654	4.92826	4.55919	6.12635	5.24123	5.52561	4.92874	4.77167	6.01596	4.42107	6.25111	5.53726	5.59067	5.25446	5.76992	4.56971	6.30567	6.60267	5.72743	5.80995	3.32478	6.88319	5.71745	5.51529	6.56988	5.39589	4.94652	6.72198	5.87013	5.04457	5.92036	4.66956
ZNF213-AS1	0.000556251	-3.25473	0.00477215	0.316081	4.81771	4.8652	4.9929	4.14882	4.32124	3.97838	4.47948	4.62058	4.60262	4.73784	4.36467	4.6231	4.54924	4.58141	4.34397	4.87579	4.4861	4.75929	4.79425	4.80168	5.08291	4.96772	4.81229	4.86556	4.50533	4.98996	4.98996	4.98996	4.35946	5.05665	4.7537	4.54289	5.11996	5.11278	5.19622	5.10432	4.80425	4.25298	4.20207	5.20368	4.86733	4.78499	5.27273	5.47667	4.75322	4.77027	4.69931	5.28793	5.18081	4.67867	5.02577	4.87141	5.01669	4.63001	5.20119	4.87112	4.93602	4.76378	4.58005	4.97384	4.87322	4.59447	5.02699	4.62238	3.54852	4.91044	4.91662	5.00891	4.3774	5.07508	4.97763	4.49968	4.87894	4.70904	4.96464	4.69765	4.94164	4.94497	4.97117
TMEM109	0.000556492	-3.25454	0.0047725	0.398537	5.12644	4.5959	5.40027	4.15637	4.44564	4.4366	4.39035	4.48819	5.19749	5.08228	4.57098	4.31701	5.05457	5.01543	4.72905	5.27826	4.86522	5.17211	5.85666	5.14194	4.86341	5.25525	5.62561	5.12776	4.86788	5.34283	5.34283	5.34283	4.78449	5.95931	5.16264	4.84482	4.88682	4.91372	5.45029	5.46756	5.03978	4.1552	4.56501	5.67646	5.24246	3.94514	5.42852	5.43516	4.76556	4.8098	5.19549	5.14604	5.24869	5.66511	5.00549	5.18581	5.50312	5.84694	5.19249	4.71467	5.72566	4.94132	5.01319	5.24009	4.85007	5.00134	5.55186	4.92605	4.9406	5.11871	4.94628	5.68082	5.02398	5.11165	5.07256	4.9864	5.36463	5.46962	4.12415	4.83097	5.308	5.39014	5.34145
ECE1-AS1	0.00055679	-3.25431	0.00477334	-0.519537	1.95865	2.67153	2.57241	2.6944	2.30501	2.73297	1.84686	2.86409	0.767046	2.36595	1.4563	0.887415	2.41592	1.42352	2.63085	2.48884	3.04717	0.608083	1.38401	2.45886	1.27641	1.80708	1.40163	1.48298	1.83962	1.76233	1.76233	1.76233	1.75186	1.36579	1.72085	1.64195	1.7619	2.04743	1.70053	1.66512	1.38181	2.46777	2.24923	1.22476	1.31255	2.83597	1.82842	2.23444	2.01197	2.13984	1.40395	2.36591	1.60116	0.691003	2.28818	2.26756	1.09466	1.69239	2.33644	2.26837	0.993985	1.73885	1.64134	1.81313	1.94398	1.88522	1.13077	2.12975	1.36307	1.78254	1.52173	1.25987	1.34916	1.7754	2.08707	2.86286	0.924987	1.65527	2.34456	2.86523	1.08049	1.31654	1.22842
WDR62	0.00055748	-3.25377	0.00477754	0.576468	2.19757	1.39613	1.64562	1.91563	1.60838	0.829492	1.62771	1.50586	1.57009	2.09914	0.793471	1.56479	2.07158	2.67407	1.80433	1.71539	1.45564	1.40366	2.40338	2.81859	2.81271	3.6862	0.942314	2.45657	2.52953	1.68108	1.68108	1.68108	1.99522	3.27521	2.46116	2.80553	2.04958	2.36597	2.59488	1.71875	1.08844	3.14788	2.29104	2.45347	1.70842	1.9096	2.26632	1.69844	1.89103	2.10848	1.9717	2.21541	2.38356	1.41756	1.71038	1.46776	1.58544	2.25752	2.56946	2.60022	2.10404	2.20572	2.95839	2.80312	2.44553	2.3629	2.09838	2.8018	1.36307	2.13276	2.28913	1.87884	1.053	2.10052	1.93366	2.4706	2.93157	3.06932	1.44312	2.18108	1.21498	2.02274	2.48639
HSD17B13	0.00055876	-3.25277	0.00478388	-0.608311	1.94908	2.71699	1.98701	1.13093	2.7728	2.98282	1.79032	3.65646	1.36932	2.15659	2.12476	2.65163	2.14382	1.93023	2.17173	2.56968	1.95896	2.0012	1.857	2.13711	1.29768	-0.097601	1.92396	1.5881	2.48104	1.8689	1.8689	1.8689	1.84517	0.725995	1.53124	0.531149	1.69678	2.30764	0.68558	0.0135706	2.17759	2.43111	2.31825	0.718327	0.111636	2.6836	2.13027	1.64482	3.30326	2.93143	0.938907	1.82286	1.31486	1.33042	1.92971	1.64261	1.95097	1.38052	1.43536	1.85389	1.78618	2.18457	1.72495	1.97655	1.639	2.20335	0.808832	1.43455	1.53331	1.93717	1.71132	1.19205	1.96291	0.562043	1.72505	1.88418	1.31341	1.70602	2.4467	2.62059	0.766825	0.96539	1.49885
RWDD2A	0.000558807	-3.25274	0.00478388	0.637853	0.84809	-0.931081	0.380244	0.621302	0.5652	0.295241	-0.265281	1.01094	0.20253	-0.316656	-0.610305	-0.0751855	0.366977	0.900851	0.552609	0.493033	0.17154	-0.0101368	-0.281141	1.78123	1.37973	1.68686	0.977928	1.30937	-0.0663022	0.686212	0.686212	0.686212	0.00719594	0.794365	0.889768	0.944018	0.317335	1.13308	1.12631	0.840086	0.121029	1.42552	0.436308	1.15751	0.45352	-0.516241	0.9248	0.928712	1.09331	-0.589742	0.13325	0.772386	1.39693	0.33582	0.455438	0.216916	1.05986	1.07107	1.38734	0.712215	0.59063	1.09048	1.16059	1.41743	1.72877	0.543076	0.593092	0.965565	-0.227646	0.467839	0.915043	1.23762	-0.109937	1.44947	0.461773	1.71079	1.48602	2.25853	0.296981	0.972879	0.80997	0.169618	1.32431
AC018926.3	0.000558962	-3.25262	0.00478388	-0.56847	3.0852	3.32799	3.05265	3.43946	3.3576	4.31089	3.45561	2.98462	2.74771	3.41515	4.68497	4.20224	2.77557	1.78027	3.7892	3.32384	3.05888	3.17321	1.99275	3.15902	2.17262	0.280216	2.95992	2.21536	2.71917	2.79121	2.79121	2.79121	3.31474	2.07819	2.66985	2.712	2.30397	3.17021	2.03991	2.20561	3.70876	3.41524	3.39665	1.62401	2.66046	2.75486	2.15598	2.66981	3.68222	2.8002	3.0447	3.07574	1.99293	1.57749	3.56918	2.67224	2.65758	2.70949	3.16835	3.69836	2.20882	3.29994	3.39476	2.71326	3.13418	3.08739	1.90573	3.72303	3.53522	3.15208	3.69518	2.16488	3.96193	2.74664	2.96462	3.54767	3.06202	3.08857	3.54376	3.01153	2.7356	2.88262	2.56701
LY96	0.000559023	-3.25257	0.00478388	-0.605402	5.25013	5.72071	5.44419	4.88572	5.51566	6.421	5.79414	6.22215	4.56617	5.51645	6.66771	5.15337	5.21198	5.08905	5.87942	5.73785	5.86402	6.05554	4.78804	4.65468	4.68933	2.7677	5.03785	4.83385	5.25073	4.89227	4.89227	4.89227	5.45348	4.05876	4.69963	5.24616	4.74102	5.53014	3.03136	4.34248	5.36479	5.415	5.7747	3.96006	4.18335	5.96745	4.13447	4.56139	6.02975	6.15681	4.69931	4.65272	4.05427	4.18993	5.38379	5.02537	4.8459	4.78051	4.65485	5.23927	3.63643	5.48825	4.46318	4.82686	5.04616	5.68302	3.85813	5.46573	6.44177	5.14842	5.38105	4.39854	5.80667	4.68399	5.39554	5.69058	4.61239	5.10383	6.39576	5.41814	4.6227	4.97377	4.17654
NCOA2	0.000560411	-3.25149	0.00479405	-0.390986	8.52841	8.83573	9.06162	8.53229	9.21109	9.06004	8.86039	9.01885	8.37005	8.5701	9.24571	8.28163	8.71263	7.89767	8.4372	9.23487	9.16215	9.23658	8.77256	8.40183	7.54829	7.0823	8.92717	8.23321	8.77693	8.23378	8.23378	8.23378	8.59306	8.17768	8.01057	8.16515	7.95518	8.12074	7.4849	8.34564	8.67591	8.43021	8.72294	8.13272	8.43727	9.34128	8.12158	8.15745	8.7699	8.8018	8.55679	8.28734	7.89635	8.84846	8.66081	8.52759	8.40607	8.36644	8.17432	8.4273	8.05972	8.47278	8.49224	8.35365	8.32359	8.4148	7.97185	8.75246	9.50227	8.39207	8.40039	8.24804	8.78452	7.6904	8.16402	8.58646	8.41422	8.54495	8.29285	8.72866	8.40076	8.42388	8.03224
TMEM104	0.000560677	-3.25129	0.00479452	0.330382	4.89088	5.15121	4.90765	4.53803	4.09442	4.14781	4.29874	4.49226	4.95762	5.0243	4.65827	4.70202	4.80176	4.0911	4.28022	4.64156	4.55799	4.70155	5.10759	5.08663	4.64439	4.92628	4.76466	4.87338	4.97682	4.94195	4.94195	4.94195	4.71202	5.12462	4.67181	4.94165	4.24475	4.48198	5.25477	4.82447	4.70165	4.48531	4.55361	5.19323	5.0812	4.52858	4.85879	5.00966	4.66639	4.60317	4.93248	4.86561	4.60691	5.31827	4.6892	4.99142	4.74271	5.17609	4.96604	4.98707	5.47826	5.38079	5.25034	4.82447	4.66537	5.07765	5.29718	5.24861	5.51213	4.83656	4.75605	5.04461	4.7108	4.77572	4.86756	4.61316	5.59623	5.13426	4.33418	4.76585	5.22874	5.28226	5.30666
SNRPE	0.000560868	-3.25114	0.00479452	0.467644	2.23857	1.15319	2.50767	1.13093	1.44676	1.2664	0.772023	1.82285	2.69957	1.77152	2.83272	0.991621	1.69251	2.02219	2.31567	1.59696	1.34523	2.02232	2.0353	2.33339	2.68136	2.10168	2.38831	2.16528	2.11854	2.77564	2.77564	2.77564	1.95392	2.89408	2.17448	2.5738	1.8444	2.30764	2.03991	2.39871	1.69835	1.89811	2.08468	2.44645	2.14526	1.44153	1.92129	2.06789	1.9953	2.24451	2.43994	2.00212	2.38356	2.40438	1.99099	1.83502	2.30315	2.00997	2.17612	2.39162	2.54532	1.17868	2.01798	2.31202	2.56409	2.38595	1.49691	2.27443	2.99921	2.30497	2.52078	2.2113	2.55021	2.88827	2.46849	2.42319	2.61831	3.10757	2.13616	2.19998	2.04589	1.76608	2.7849
WDR45P1	0.000561926	-3.25032	0.00480184	-0.834788	0.414407	2.06887	0.491573	1.64203	0.5652	0.548724	0.954636	2.77329	-0.192346	0.341579	-1.65233	-0.302831	-1.42532	0.449417	1.80433	0.844493	-0.469668	1.23303	-1.52944	0.598291	0.572632	-0.24927	0.478525	-0.162117	-0.927723	0.307443	0.307443	0.307443	0.0857785	-2.25755	-0.76153	-0.110323	-1.00687	0.691125	-0.0106416	0.250493	-0.717846	-0.181987	-0.172629	0.154509	0.45352	1.17674	-0.0682082	-1.05071	-0.840993	0.302133	-0.987612	-1.71837	1.15895	0.0927037	0.657968	0.68501	-0.842652	1.20816	1.43536	-0.825794	0.737971	0.609114	0.277186	0.492282	0.986548	0.414457	-0.273706	-0.676628	-0.772147	-1.01917	0.331524	1.42654	-0.219124	-0.519588	-1.0674	1.01386	-0.463068	-3.25198	0.222145	0.785326	-0.373809	-0.67102	-0.806178
TYRO3P	0.000563535	-3.24908	0.00481386	0.355491	2.64069	2.38276	2.6222	0.934088	2.13349	1.90352	2.44377	2.18676	2.86147	2.36595	2.2929	2.53576	2.16132	2.52486	2.3919	2.43807	2.4428	2.5296	2.79872	2.52921	2.46348	2.35937	2.6201	2.48407	2.63302	2.68686	2.68686	2.68686	2.07444	2.9476	2.87892	2.16269	2.85464	2.59457	3.24004	3.33309	2.53671	2.18908	2.34495	2.72138	2.86229	2.28187	3.00689	2.98953	2.54606	2.84845	2.71491	3.00103	2.76207	2.5657	2.67183	2.78843	2.86332	3.08908	3.02664	2.64054	2.98221	2.69878	2.52901	2.58402	3.10095	2.8919	2.82878	2.48239	1.73295	2.64985	2.66025	2.94678	2.12805	2.43658	2.78788	2.56097	2.86164	2.09679	2.13616	2.66208	2.91427	2.81634	2.707
CHD1	0.000564162	-3.2486	0.0048175	-0.401075	7.25638	8.25726	7.26393	7.29227	7.43284	7.99168	6.70897	8.16708	6.87899	6.90747	8.04366	7.3548	7.14056	7.2111	7.54409	7.61692	8.00453	8.27665	7.19379	7.02903	6.77566	6.49412	7.42087	7.06952	7.05341	7.2624	7.2624	7.2624	6.98516	7.64594	6.85373	6.40389	6.7558	6.5505	6.15011	7.28271	7.38574	6.98787	7.31305	7.02877	6.77817	8.04475	6.97045	6.67123	7.63467	7.24955	7.0635	7.28501	6.80121	7.60235	7.57838	7.45401	7.04596	7.19086	6.70389	7.05279	6.82265	7.42982	6.58416	6.85508	6.99718	7.05063	7.13583	7.17475	7.9002	7.29679	7.16643	6.91607	7.80399	6.91238	7.19392	7.32655	6.5697	7.23674	7.307	7.1289	6.83025	6.90591	6.72242
TMEM135	0.000565361	-3.24767	0.00482601	0.388861	4.1464	3.20576	4.01154	3.5468	3.86686	3.76151	3.2119	3.79478	3.78923	4.00576	3.43701	3.61375	4.39868	4.34368	3.86471	4.02589	3.73525	4.28304	4.229	4.14392	4.43964	4.67033	4.59728	4.05609	3.23264	4.61884	4.61884	4.61884	3.69289	4.80236	4.20221	3.56791	4.67774	4.17177	4.37692	4.53415	4.24101	3.25665	3.75134	4.64598	3.95668	2.84906	4.49579	4.2975	4.0998	3.85779	4.103	4.31616	4.36838	4.1961	4.17546	4.14841	4.56796	4.35677	4.42147	3.77734	4.56864	3.46689	3.87828	4.34194	4.42693	3.87092	4.26102	3.71037	3.60054	4.2902	4.08621	4.48846	3.98672	4.22801	4.59566	4.29984	4.03814	4.24321	3.87216	3.94129	3.98214	4.25465	4.43195
AP000944.7	0.000566709	-3.24664	0.00483579	-0.532994	2.05011	2.73183	2.3092	1.72564	2.51764	2.98282	2.52687	1.68732	1.92442	2.68516	1.74438	1.66274	2.45903	2.34067	3.10853	2.8924	2.51258	2.77327	0.377922	1.99519	1.49467	1.38589	1.50289	1.39879	2.59935	1.94047	1.94047	1.94047	2.27222	0.891204	1.4855	1.74858	0.803196	1.24091	2.08247	1.39557	2.57591	2.31516	2.45937	0.851953	2.76052	2.18199	1.56613	0.555255	2.3762	2.54309	2.30009	2.4913	0.690677	2.59404	2.41658	2.26756	1.43059	1.59573	1.41155	2.07597	1.13362	1.76757	2.50556	1.10833	2.1956	2.3629	1.25363	2.5264	1.96891	1.85085	1.22261	1.74324	1.65788	1.40302	1.90092	2.14015	1.76033	2.34112	2.13616	1.25186	2.21593	1.31654	0.986095
AL391244.2	0.000566952	-3.24645	0.00483612	0.416792	1.61753	1.19663	1.76123	1.06825	1.34557	0.0975504	1.05405	1.22183	1.51552	1.31365	0.901504	1.38512	1.36998	1.20548	1.09899	1.46792	1.45564	1.49713	1.28168	1.55261	2.01466	1.60075	1.52714	1.21404	1.61087	1.63004	1.63004	1.63004	1.20099	1.91887	1.72085	1.37972	2.31847	1.78778	1.91984	2.18671	1.46769	1.18248	1.0039	1.90596	1.97395	0.627592	1.95097	2.05424	1.15464	1.09295	1.40395	1.78773	2.13123	1.70422	1.57683	1.49081	1.60971	1.85155	1.80788	1.59131	1.5272	1.64907	1.68375	2.05993	1.99311	1.59993	1.70503	1.66203	0.166727	1.73514	2.13578	2.00279	1.27056	2.01044	1.62836	1.35433	1.38993	1.3389	1.62841	1.99876	1.58153	1.31654	2.17532
DNASE1L1	0.000567953	-3.24569	0.00484293	-0.360544	5.30153	5.50657	5.42503	5.99396	5.35896	5.60298	5.36145	5.36531	5.06126	5.38037	6.48659	6.16079	5.42808	4.76896	5.73689	5.09375	5.53989	5.82262	4.91025	5.25351	4.95157	4.6756	5.29595	5.04015	5.42906	5.1779	5.1779	5.1779	5.39681	4.96693	5.02352	5.41217	4.47257	4.61619	5.00661	4.69666	5.81123	5.51912	5.65575	5.23969	4.91153	5.54527	5.06961	4.62968	5.50788	5.05977	5.41479	4.598	4.60475	5.40613	5.4562	5.35238	5.05032	5.63104	4.97419	4.86049	4.90322	4.90945	5.03382	4.89883	5.11991	5.65838	5.08812	5.48258	6.05115	5.33685	4.99168	5.13618	5.52285	4.77344	5.11064	5.15547	5.21667	5.30653	5.59221	5.6472	5.32298	5.29296	4.69445
AK3	0.000568828	-3.24502	0.00484866	0.328259	4.47949	4.14765	4.60747	4.32669	3.75292	3.85847	3.75055	3.97437	4.16214	4.2497	4.14599	4.27632	4.15827	4.19355	4.40962	4.51663	4.50334	3.65777	4.70151	4.67034	4.53673	4.22507	4.59155	4.61187	4.07405	4.74013	4.74013	4.74013	4.5024	4.94265	4.64085	4.21429	4.45299	4.22789	4.53598	4.4335	4.52262	3.22487	4.00265	4.70163	4.14684	3.93903	4.70401	4.64569	4.59073	4.31118	4.04841	4.79661	4.66603	4.5055	4.45372	4.2566	4.73445	4.66854	4.71201	4.67154	4.73139	4.52389	4.67508	4.63354	4.37227	4.45701	4.33246	4.65249	4.79751	4.15715	4.56991	4.52107	4.56198	4.94738	4.63849	4.97548	4.75904	5.16632	4.27061	4.52098	4.20053	4.46123	4.86756
SH2D3A	0.000569244	-3.2447	0.00485047	0.478118	3.24136	2.93786	3.25555	3.18266	2.50597	2.38792	2.30266	2.93761	2.77119	2.39807	2.3126	3.33545	3.38719	2.79632	2.88937	2.78814	2.64276	2.69653	3.94083	3.60685	3.58801	3.88143	3.13576	3.23233	3.09442	2.9932	2.9932	2.9932	2.62782	4.05179	3.59062	3.1741	3.85478	2.9779	3.5081	3.8116	3.15695	3.37719	2.38411	3.6411	3.4192	1.54165	3.65128	3.61867	2.68767	2.80998	3.16686	3.49052	3.82148	2.94881	3.53358	3.13417	3.18736	2.8163	3.76016	2.95223	3.41888	2.89381	3.32279	3.81259	3.36635	2.99295	3.5697	3.05317	1.17001	3.49573	3.67001	3.8572	2.63108	3.9334	3.54394	3.27252	2.98188	2.68263	3.13838	3.01153	3.54483	3.10018	3.46443
LINC02569	0.00056961	-3.24442	0.0048508	-0.596594	0.496914	0.347419	-0.0169542	0.706082	1.23675	0.0975504	2.08487	0.592353	-0.192346	1.1346	1.18417	-0.184523	-0.522645	-0.0156235	1.34893	1.71539	1.45564	0.863433	-0.281141	0.0146574	0.940227	-0.24927	0.0130806	-0.000932473	0.255363	0.072781	0.072781	0.072781	0.48421	-0.810066	-0.463564	0.913783	-0.327376	0.691125	-0.780448	-0.623432	-0.108309	0.296936	0.578128	0.57105	-0.496185	1.29622	0.100166	-0.324684	0.477446	1.21574	0.405586	0.31037	0.78514	-1.1843	0.270077	0.644471	0.559622	0.0756607	0.676144	0.712215	-0.15411	0.609114	0.663635	-0.605203	-0.23721	0.116683	-0.191236	0.0420235	0.864384	0.779596	0.567907	0.599254	-0.219124	0.603715	-0.445485	0.16803	-0.142516	0.651694	0.368126	1.1775	-0.373809	0.697293	0.183281
SLK	0.000569689	-3.24436	0.0048508	-0.482408	6.68762	7.70522	6.63744	6.59948	6.89546	7.48275	6.84358	7.32461	6.16142	6.44249	7.81325	7.0001	6.69182	6.00733	7.13664	7.16101	7.55642	7.98083	6.44122	6.64271	6.1903	5.95363	6.61786	6.71574	6.7972	6.45014	6.45014	6.45014	6.60219	6.65924	5.87056	6.21068	5.97188	6.25883	5.53319	6.01764	7.01698	6.59804	7.05702	6.23724	6.05172	8.04937	6.24737	6.01651	7.24067	6.68577	6.65941	6.59329	5.87705	6.29886	6.91425	6.98775	5.98463	6.20656	6.08361	6.59384	5.97442	6.76452	6.15272	6.27711	6.57024	6.91902	5.97101	6.69688	7.7076	6.4348	6.27646	5.85904	6.73647	6.18373	6.74586	6.61541	6.25803	7.08503	6.7049	6.45026	6.09457	6.11126	6.1237
LCP1	0.000570185	-3.24398	0.00485329	-0.466169	11.307	12.2466	11.3622	11.5173	11.8463	12.1474	11.2252	11.5436	11.1429	11.3713	12.54	11.8728	11.0839	10.6962	11.4657	11.4325	11.9211	12.3925	11.6196	11.1825	10.3953	10.2272	11.4279	11.2957	11.5611	11.0478	11.0478	11.0478	11.7284	10.8853	10.8077	11.2313	10.0133	10.9678	10.0621	10.5022	11.6624	11.2953	11.6597	10.6518	10.9111	12.0301	10.6954	10.6504	11.6631	11.6969	11.2549	10.6951	10.4532	11.1313	11.3852	11.4006	10.7561	10.9813	10.6831	11.0806	10.7978	11.3882	10.9723	11.1461	11.2146	11.4454	10.7486	11.5709	12.4623	11.1825	11.2496	10.7464	11.8786	10.1507	10.9472	11.0125	11.0377	11.1521	11.251	11.145	11.2745	11.1867	10.7982
TBC1D20	0.000571488	-3.24299	0.00486109	-0.33442	6.24851	7.30664	6.55092	6.21438	6.2925	6.75594	6.0772	6.67058	5.98187	6.59489	6.7603	6.26063	5.96905	6.0973	6.43444	6.841	6.5783	6.825	6.66688	6.03007	5.68191	5.27276	6.27013	6.21864	6.5375	5.92236	5.92236	5.92236	6.28586	5.98787	6.10984	6.08488	5.86355	6.30366	5.84995	5.69698	6.03696	6.01962	6.44274	6.07359	5.96573	6.70517	5.92922	5.94159	6.81855	6.58329	6.10281	5.95626	5.546	5.78979	6.39717	6.29453	5.99273	6.07649	6.12629	6.05658	5.9938	6.76363	6.29116	6.06745	6.17587	6.12965	5.8869	6.31616	6.56307	6.19528	6.47336	5.99627	6.29025	5.68384	5.94475	6.59059	6.06442	6.07532	6.46737	6.29186	6.04464	6.18616	5.83312
CNGA4	0.000571509	-3.24298	0.00486109	-0.779425	1.06787	2.74652	1.16433	3.5119	1.88571	1.31276	1.17676	0.465529	1.24066	1.41131	1.38364	1.75447	0.366977	1.35444	0.904521	0.61994	-0.469668	1.79581	0.442582	0.945645	0.798257	0.936481	0.664869	1.24652	2.80046	0.617999	0.617999	0.617999	0.929912	0.457421	0.487285	0.00888911	0.883425	1.26154	-0.590139	-0.16919	0.5725	1.60082	0.969987	-0.333327	-0.87864	1.77895	0.589608	1.01577	1.61368	1.55507	-1.44382	0.698654	0.815301	-1.46695	1.5567	0.94076	2.12941	0.429798	0.208157	0.673874	-0.522259	0.788014	0.277186	1.1994	-0.483815	0.501464	-0.191236	0.576466	0.583407	0.913383	1.49904	-0.355208	0.175371	1.97912	0.818009	0.970551	0.53349	-0.707349	0.837954	1.54589	-0.823358	0.803751	-0.448283
RNU6-268P	0.000572563	-3.24218	0.00486832	-0.595993	0.994007	1.78566	0.594923	0.862017	1.29219	1.70922	1.49248	0.763856	1.30642	1.31365	2.27292	2.25084	0.783518	0.692719	1.6882	1.08349	1.09531	0.551104	1.3166	1.10769	-0.251813	-1.41502	-0.291587	0.211406	1.1656	0.072781	0.072781	0.072781	1.5449	1.14793	0.119093	0.851343	0.132703	0.142613	-0.344798	0.0969434	1.76771	0.943074	1.48412	-0.285749	0.866632	1.33394	0.430183	-0.324684	1.29747	-0.149859	0.716892	0.580469	0.442757	0.0927037	1.65465	0.469865	0.789438	-0.0438367	0.964942	1.10696	0.510903	1.30163	1.38279	1.01111	0.937185	0.734835	0.808832	1.83534	1.36307	0.996144	1.42875	0.288846	1.59476	-0.0631578	1.15991	1.24952	0.780873	0.933066	0.296981	1.1775	1.53086	0.62169	0.621067
BRWD3	0.000573174	-3.24171	0.00487178	-0.381804	7.18163	7.82899	7.15135	7.11467	7.49064	8.08522	7.38941	7.39862	7.29252	6.97623	7.85584	7.57835	7.24996	6.77531	7.46193	7.41513	7.89572	7.77074	6.91207	7.06005	6.28717	5.87328	7.16156	6.7092	6.73717	6.80632	6.80632	6.80632	7.84679	6.95967	6.61171	6.94556	7.00141	6.63841	6.42764	6.86708	7.69707	7.02601	7.45848	6.7639	7.36256	8.04013	6.83327	6.64927	7.27862	7.33204	7.39376	6.83989	6.572	7.0151	7.2903	7.38916	6.92547	6.87853	6.9396	7.09647	6.85227	7.0313	6.95911	6.99724	7.29165	7.16123	6.91335	7.35235	8.16896	7.12813	6.98799	6.78792	7.55369	6.59616	7.05528	7.43707	6.93947	6.93687	7.1064	7.11153	7.24661	6.98346	6.8742
SLC22A18	0.000574069	-3.24104	0.00487765	-0.420557	5.26874	5.51732	5.60912	6.37351	5.90386	5.5842	5.32542	5.88381	5.17126	5.96142	5.3002	5.50107	6.09738	5.1792	4.88226	4.85013	5.33608	5.21859	4.95249	5.349	5.24766	4.82786	5.14942	4.9738	5.89125	5.54808	5.54808	5.54808	4.5024	4.71025	4.63562	5.55859	5.1867	5.00525	4.86748	5.01604	5.09142	5.81429	5.54061	5.25485	4.65449	5.97791	5.23403	5.35396	6.11227	5.03288	4.94748	5.26736	4.18995	4.32285	5.14178	5.1734	5.06136	4.73585	5.02803	5.54962	4.77683	5.25203	4.20017	4.8806	4.67293	5.60043	4.9654	4.82688	5.05221	5.3546	4.2949	5.23358	5.45338	4.33394	5.13548	5.29367	4.77577	4.59922	5.96781	5.5566	5.23864	5.42253	4.24246
PREX1	0.0005744	-3.24079	0.00487871	-0.500115	9.95775	10.5862	10.3173	10.5769	10.9542	10.6199	10.8904	10.3752	9.78243	10.1971	10.4747	9.92909	9.69687	9.33572	9.95097	10.3993	10.3948	11.0411	10.2523	9.70519	8.9894	8.23143	10.0939	9.92003	10.3743	9.44729	9.44729	9.44729	10.1356	9.04933	9.47925	9.88204	8.74846	9.70689	8.79737	9.01552	10.1032	9.93157	10.319	9.19412	9.7007	11.1923	9.35234	9.45975	10.5381	10.6939	9.85288	9.548	9.04103	8.86999	10.208	10.1662	9.51558	9.19947	9.56209	10.0073	9.42207	10.3011	9.8325	9.82058	9.45617	9.81596	9.29785	10.1847	10.7405	9.93202	10.0245	9.51298	9.9659	8.67549	9.70229	10.0408	9.62404	9.45533	10.0301	10.093	9.97355	9.91105	9.22816
C13orf46	0.000574858	-3.24044	0.00488087	0.631834	3.70897	3.19509	3.80612	2.8328	2.92085	1.8729	2.86474	3.61971	3.01688	3.29235	2.67421	2.63564	3.70031	3.5881	3.28881	3.47421	2.93729	2.89275	5.50014	3.55158	3.9353	4.40414	3.62003	4.23266	3.34529	3.79002	3.79002	3.79002	2.71693	3.79656	3.63844	3.04055	3.83474	3.35915	4.01613	4.17031	4.12686	3.27745	2.30471	4.14936	3.82001	1.47568	4.39953	4.43547	3.21243	3.82441	3.35853	4.50102	4.38355	2.87375	3.97771	3.35123	3.88856	4.22726	4.40046	3.39674	3.81717	3.29008	3.62982	4.23836	3.49132	3.32061	4.41376	2.98119	1.47876	4.28198	4.70492	4.55296	2.64673	4.1528	3.51177	3.58405	3.70035	2.65706	3.25559	3.2749	3.67305	3.99859	3.27344
AC004540.1	0.000576633	-3.2391	0.00489325	-0.729861	1.93654	2.18126	2.04291	1.84261	1.97312	2.8633	1.44443	2.46059	0.619611	4.01614	2.64342	3.08759	0.366977	3.1825	2.17173	2.50538	1.82824	1.95802	2.05611	1.92733	1.41907	2.25047	1.45315	1.77783	1.65525	1.30077	1.30077	1.30077	3.0661	0.0731256	2.23102	1.56622	1.28893	2.39427	1.58685	-0.0749174	0.975706	2.79078	2.00318	0.0471307	0.96142	1.9096	1.46692	0.867612	2.33705	2.61179	1.27404	1.61812	1.41674	1.08631	1.8326	2.11272	0.559622	0.785775	1.89631	1.57059	0.934114	3.8956	1.765	1.7341	2.48041	1.65789	-0.454297	1.7636	1.17001	1.71084	2.36638	0.764029	2.08277	-0.350885	1.60822	2.51649	1.02435	1.3389	1.8434	1.73923	0.892573	1.02529	0.621067
ARMC12	0.000576726	-3.23903	0.00489325	-0.86118	0.00687702	-0.457167	0.436982	1.30411	1.11904	0.295241	1.39472	0.397675	-0.0212265	1.05625	1.04975	0.940459	-0.765681	0.576191	0.484607	-0.820548	-0.767533	0.0731682	-0.774291	-0.273964	0.0281053	0.971211	-2.05477	-0.551248	-0.300535	-0.406389	-0.406389	-0.406389	-0.164108	-1.15218	-1.00099	0.0649938	-0.869024	0.495988	-0.135177	-2.12819	-0.717846	0.590882	-0.0987905	-1.34179	-1.40057	2.42857	-1.46018	-0.474859	0.428617	-0.227754	-2.43206	-0.732759	-0.938265	-1.81881	0.455438	-0.778084	-2.31264	-1.9545	-0.581444	-0.940076	-1.01778	0.947157	-0.835444	-1.40968	-0.128102	0.0604804	-1.77647	-0.432387	-0.0567612	-1.19166	0.0486716	-0.740665	-0.219124	-0.930966	0.107306	0.783007	-0.555719	-1.86709	0.500685	0.626699	-0.581144	-1.24775	-2.00083
FCGR2A	0.000578554	-3.23766	0.00490701	-0.599293	11.0877	12.0465	10.8222	11.5115	11.6981	12.552	11.253	11.5014	10.3323	11.4928	11.9912	11.2263	10.9419	10.7852	11.4773	11.7648	11.7246	11.9715	11.2707	10.5177	9.8366	8.62476	10.7145	11.1518	11.4231	10.4328	10.4328	10.4328	11.6852	9.53553	11.01	10.9305	10.6138	11.3576	9.79975	10.3913	11.6634	11.4345	11.5854	9.30316	10.062	12.2947	10.1677	10.0407	11.8887	11.3965	10.748	10.9051	10.0612	10.2453	11.2445	11.2995	10.4216	10.4781	10.8334	11.1076	9.84597	11.7334	10.5102	10.4668	11.0403	11.076	9.99962	11.5774	11.8257	11.0057	11.1199	10.0834	11.5221	9.8708	10.8509	11.2041	10.3647	10.3477	11.7111	11.2757	10.6745	10.531	10.062
TRBV5-4	0.000578787	-3.23748	0.00490724	0.839787	-0.188598	-1.98546	-0.265875	-4.36345	-0.432442	-2.97541	-1.42981	0.465529	-1.89428	-0.808887	-1.99573	-4.36345	-0.765681	-0.706112	-0.337477	-1.4262	-0.0122418	-1.54073	-0.281141	-0.0522671	0.262438	0.280216	-0.678309	-0.93245	0.255363	-0.722865	-0.722865	-0.722865	-0.710329	0.654222	0.487285	0.0649938	0.627969	-0.0989852	-0.071566	-0.270055	-1.15788	-1.6161	-1.60766	0.00948541	0.496362	-2.03644	-0.835885	0.104	-0.840993	-0.490381	0.302735	0.495932	1.15895	-0.843023	-0.990706	-0.572965	-0.71662	-0.39471	0.0319824	-0.209341	0.0287531	-0.772067	-0.960495	0.392874	-0.128102	-0.409606	-0.273706	-0.816237	-1.06446	0.40864	0.732569	-0.289094	-0.219124	0.795729	-0.624559	-0.770898	-0.37601	-0.355491	-0.45061	-0.768709	0.52932	-0.333464	0.863777
ARL6IP6	0.00057943	-3.237	0.00491041	-0.362268	5.04869	4.91156	4.98341	4.94796	5.38629	5.82716	4.73801	5.75246	4.73986	4.81422	5.96459	5.95545	4.61425	4.92898	5.58077	5.4966	5.42697	5.30728	4.73417	4.57931	4.67923	4.09726	4.96429	4.54815	4.9877	5.09093	5.09093	5.09093	4.90045	4.86132	4.91769	4.76873	5.09701	5.0519	4.43556	4.85173	5.17039	4.71236	4.97717	4.77217	4.60396	5.57707	4.69088	4.60415	5.14575	4.96447	5.04031	5.04739	4.50881	4.99253	5.06192	4.6538	4.80708	4.91278	4.97012	5.05949	4.45608	4.9725	4.76176	4.82209	4.92162	4.9247	4.45915	5.30866	5.89979	4.67324	5.26481	4.363	5.85461	4.78707	4.75299	5.45557	4.7734	5.20212	5.50809	5.12113	4.87463	4.94109	5.02567
LINC02446	0.000579572	-3.23689	0.00491041	1.14377	1.86138	-1.98546	0.947144	-0.173763	-0.730916	-1.17978	0.370603	2.46059	0.719555	2.57708	-0.113093	1.34634	0.641032	-0.861814	0.413241	1.85096	-1.37574	0.429915	-1.30053	1.72238	3.59661	1.53263	2.50275	1.27829	0.0710817	2.12382	2.12382	2.12382	-0.164108	2.90957	1.33885	1.58553	2.03209	1.39825	2.49337	2.7473	1.08844	0.376225	-0.0987905	2.07949	2.29837	-1.18788	2.78595	3.01088	1.09331	1.90453	0.547297	1.23043	2.81528	1.49974	2.1739	2.59988	1.48407	2.96301	3.08048	2.11941	3.39132	1.55333	1.6627	1.75427	2.67364	2.66571	1.19351	0.51953	0.90632	-1.61443	0.80835	3.3561	-1.37224	3.56806	2.13008	1.28531	0.44061	1.20416	1.37566	1.42254	1.63049	0.457447	2.99617
TANGO6	0.000580001	-3.23657	0.0049123	0.407203	4.68773	3.92684	4.84088	3.58087	4.24952	4.20424	3.78954	4.07555	4.91609	4.48844	3.89468	4.21306	4.69761	4.80501	4.64198	4.5921	3.78544	4.5715	4.58819	4.51431	4.81446	5.08732	5.21245	4.74286	4.06174	4.82389	4.82389	4.82389	4.26974	5.17036	4.6667	4.25103	4.63782	4.42824	4.56629	5.36828	4.77928	3.92407	4.11553	5.19428	5.02561	3.22532	5.04402	4.88802	4.30648	4.50725	4.8391	4.96527	5.15303	5.53352	4.67993	4.84034	5.12167	5.18276	4.84016	4.49036	5.15344	4.18366	4.51988	4.87139	4.79918	4.45156	5.20121	4.43881	4.31198	4.63501	4.7727	5.18497	4.45942	5.09896	4.80258	4.5557	4.53868	4.6934	3.98962	4.41978	4.82291	4.86936	5.05915
AC015911.11	0.000582585	-3.23464	0.00493243	0.717687	1.74237	0.268194	1.98701	-1.2481	0.320525	0.951733	-0.0435068	1.05566	1.27391	1.50277	0.848498	1.22331	2.56807	0.235554	0.338159	1.85096	0.792818	0.766647	2.41953	1.33419	1.35965	1.78773	1.86812	1.96513	0.366316	2.11147	2.11147	2.11147	0.424986	2.68488	2.50767	0.752303	2.30397	1.39825	1.37488	2.847	2.12569	0.590882	0.935258	2.29822	0.898925	0.744252	2.94187	2.46849	1.32441	2.18563	0.756349	2.64642	2.39359	2.16093	1.94527	1.5135	2.07816	2.13905	1.99573	1.24412	1.93105	1.04427	1.45802	2.3785	2.04063	1.26896	2.44631	1.16437	-0.227646	2.13276	2.20751	2.2673	0.739495	2.02585	1.66782	2.19762	1.64017	1.05554	1.06904	1.68658	1.08049	1.88403	1.69096
AC009686.2	0.000582999	-3.23433	0.00493418	0.748494	-0.027607	-1.13137	-0.178042	-1.60869	-2.10019	-0.404141	-0.973023	-1.45094	-0.386529	-0.669215	-1.65233	1.38512	-0.639052	-0.565588	-3.1064	-1.70179	-1.6529	0.226603	0.0857023	0.255053	0.537314	-0.331535	0.574703	-0.079275	-0.140234	-0.555967	-0.555967	-0.555967	-0.849646	0.127144	0.391316	-0.383114	0.531669	0.097422	0.210186	0.73989	-0.921153	-0.181987	-0.718624	-0.433465	0.363819	-0.988481	-0.0682082	0.254779	-0.427408	-1.22572	-0.862799	-0.541922	0.518043	-0.136403	-0.0620813	-0.0231816	0.0930922	0.238177	0.550968	-0.719905	0.469324	0.544186	1.16059	0.286107	0.661328	-0.577818	0.031176	-0.0411909	-0.772147	-0.59901	-0.303503	-0.740665	-0.337258	-0.611965	-0.142773	0.832228	0.289015	0.544228	-0.0289224	-1.09756	0.244859	-0.333464	0.418716
TUFM	0.000584694	-3.23307	0.00494677	0.356034	4.40121	4.19126	4.22796	4.21541	3.47604	3.46571	3.84611	3.88427	4.71586	4.17751	4.41567	4.24504	3.89602	4.16357	3.83771	4.17287	4.27646	4.80874	4.71793	4.81582	4.39841	4.2606	4.27106	4.76825	4.30052	4.33529	4.33529	4.33529	4.70891	4.91605	4.48102	4.51295	3.93226	3.93543	4.63939	3.92432	3.92153	3.94373	4.61524	4.76089	4.8612	3.99896	4.3833	4.15774	4.01964	4.10023	4.60249	4.11828	4.12521	4.24755	4.55359	4.23287	4.50466	4.73585	4.47414	4.23455	4.55877	3.95301	4.69854	4.95218	4.65014	5.07765	4.57855	4.3999	4.08887	4.42327	4.32101	4.26462	4.29541	4.29949	4.5087	4.60256	5.2358	5.17761	3.77078	4.17423	4.40782	4.36018	4.63258
PSMB8	0.000588247	-3.23044	0.00497427	-0.389454	5.81519	7.01213	5.99062	5.81465	5.93467	6.1781	5.47193	6.69817	5.31399	5.95334	5.32224	5.96669	5.48655	5.92634	6.22898	6.37619	6.77834	6.71501	5.59386	5.60796	5.58147	5.29006	5.75826	5.5725	5.70191	5.77353	5.77353	5.77353	5.68881	6.05211	5.57537	5.56711	5.4181	5.44138	4.9918	5.57869	5.39798	5.2246	5.84538	5.71789	5.28279	6.73983	5.52292	5.23502	6.08496	6.19929	5.40861	5.85913	5.17209	5.69703	5.76991	5.79465	5.74551	5.71166	5.52204	5.67987	5.26396	6.18077	5.54303	6.10915	5.66209	6.22061	5.50934	5.63778	5.22786	5.7244	5.79373	5.55372	6.52632	5.29453	5.66172	6.09397	5.32458	5.43243	6.14792	5.83881	5.30046	5.66071	5.32706
AC069528.2	0.000588361	-3.23036	0.00497427	-0.738371	4.96003	5.48702	5.08232	5.05689	5.16099	6.81451	3.30902	6.16717	2.38643	5.28053	5.50246	6.05051	5.20777	5.40096	5.5685	6.05952	5.26204	5.60369	5.24537	4.47326	4.01449	2.7677	5.2199	4.63658	4.39842	4.78748	4.78748	4.78748	4.86746	4.52398	5.05909	3.5135	4.4231	5.2234	2.17717	4.74915	5.06755	5.34774	4.93824	3.82029	1.4277	4.98792	4.81306	4.26529	5.48418	5.57903	3.18866	5.26736	4.53169	4.8972	5.23181	5.01546	5.24104	4.58036	4.66243	4.29895	3.26943	5.58018	3.58578	4.97814	5.04033	4.07973	4.17424	4.8062	4.69357	4.84216	5.16744	4.61471	6.07587	3.80977	5.11956	5.82735	3.17445	2.59109	6.1108	4.94462	3.00989	4.67735	2.74214
ZNF649	0.000588658	-3.23014	0.00497502	0.437966	2.6136	1.4688	2.39762	1.76569	2.00665	2.3661	1.91896	1.87368	2.50321	2.01879	2.37015	2.69858	2.58114	2.60139	2.25573	2.27405	2.27226	2.10382	3.02672	2.6287	2.75239	2.85397	2.98639	2.93636	2.51756	3.059	3.059	3.059	1.9114	2.91726	2.86112	2.14977	2.95088	2.78474	2.82956	3.36707	2.5167	1.87099	2.35812	2.83872	2.8038	0.432747	2.94924	2.85435	2.33705	2.20057	2.78336	3.04632	3.01691	3.06808	2.53449	2.47829	2.69208	3.27536	2.53681	2.30646	2.7061	2.07392	2.26142	2.3785	2.42777	2.31566	2.60474	1.90368	2.28725	2.77232	2.78741	2.83263	2.46454	3.45876	2.42309	2.42319	2.41362	2.94806	2.27222	2.34292	2.58227	2.62633	3.26742
GDF7	0.000589238	-3.22971	0.00497816	-0.999502	1.23513	-0.328437	0.380244	1.72564	1.67246	0.624202	0.732554	0.917121	1.88191	0.930122	-1.37515	4.98999	0.240899	2.24848	0.739269	0.61994	-0.943233	1.08031	-0.281141	0.55398	1.35965	2.57793	0.790357	0.14404	0.859074	1.06492	1.06492	1.06492	0.0857785	-1.60149	1.72085	1.99952	0.995977	2.05926	2.22861	0.321545	-0.921153	2.21088	-0.41995	-1.66797	0.165723	-0.0597428	2.15598	0.254779	-0.725963	0.408948	0.547297	0.0973669	1.01043	-1.1843	0.932449	1.44434	0.508915	1.35712	0.0319824	0.4196	-0.44073	1.90321	0.161913	-0.325774	0.157025	0.661161	0.282733	-0.22357	-1.65716	1.03581	1.73093	1.46536	1.3104	0.333456	0.590542	0.783007	1.38993	2.65706	0.435928	-0.923785	1.53086	0.413289	0.543498
CFAP58	0.000589538	-3.22949	0.00497892	-0.591402	2.33109	2.06887	2.53391	1.409	3.1024	2.95386	4.15312	2.85146	2.22575	3.05109	1.62338	0.373642	2.68163	2.61622	2.21434	3.54789	3.02346	3.11543	2.33689	2.98637	1.49467	1.84503	2.14371	2.21536	2.07018	2.14821	2.14821	2.14821	2.62782	2.02227	1.59726	2.69432	2.1503	1.93633	1.52646	2.04694	2.25209	3.10196	2.80543	0.621831	0.799793	3.3317	1.81234	1.34202	2.42681	2.75029	2.20348	2.85595	1.49336	1.8366	2.0783	2.45504	2.27307	1.04202	1.80788	1.85389	0.934114	2.11921	2.12957	1.7341	1.47573	2.51702	1.49691	2.35799	2.46613	2.79561	1.54407	2.02894	2.58311	1.30537	2.02765	2.77748	2.29924	1.3389	2.43017	2.56334	1.21498	2.20215	1.30093
ECHDC3	0.000591506	-3.22804	0.00499377	-1.08162	2.73003	0.805843	1.78328	3.87441	4.26692	3.51612	5.17711	2.37496	3.52491	3.15812	4.4911	4.91908	1.89446	2.4104	1.34893	1.39879	1.00135	5.58961	0.779412	1.16774	2.46348	2.82578	2.20511	0.883218	3.07821	2.07377	2.07377	2.07377	2.01544	1.36579	1.28645	3.54836	0.843868	1.04061	0.609996	1.91531	1.73344	1.69661	2.22068	1.63641	1.61431	4.84501	1.03974	1.29639	2.21278	1.06055	1.86744	2.32973	1.35648	1.72144	2.1337	0.72444	1.31728	1.09955	1.99573	-0.0726892	1.02301	1.85047	1.48225	1.92411	0.466326	2.37447	0.848362	2.39011	5.13831	1.25331	0.80835	0.563914	3.57725	0.683612	1.18732	0.242746	1.43877	1.87078	3.04376	3.22038	2.76878	2.51582	1.98306
ECI1	0.000592468	-3.22734	0.00500013	0.396263	2.62827	2.52587	2.8377	2.17556	2.03942	1.40125	1.80942	2.32104	2.97705	2.28238	1.34589	2.119	2.40126	2.75671	2.14994	2.42074	2.1241	2.23623	3.00548	2.90932	2.85636	3.19982	2.86801	2.21536	2.58794	2.81425	2.81425	2.81425	2.22092	2.93251	2.41309	2.90879	2.78325	2.69658	2.99468	2.65403	2.3683	2.43111	2.35812	2.93725	2.77798	1.3707	2.91953	2.51903	2.48767	2.3688	2.68455	2.6167	2.68249	3.12097	2.3712	2.44327	2.586	3.21806	2.88686	2.61041	2.85075	2.09674	2.73462	2.80312	2.56409	3.0944	2.70505	2.1106	2.37946	2.32112	2.56515	2.77198	2.01206	3.23837	2.61698	2.73928	3.15995	2.92682	1.86816	2.44153	2.7578	2.62633	3.12158
MAPK14	0.000594919	-3.22554	0.00501904	-0.697635	9.84934	11.2212	9.37781	10.4359	10.4069	11.1371	9.62798	10.4804	8.41709	10.3605	11.2508	10.7234	8.93202	9.20294	10.5642	10.2242	10.4395	10.4781	9.86219	9.48493	9.08346	7.72245	9.09076	9.91609	10.3033	8.88734	8.88734	8.88734	10.2616	8.72399	9.75833	9.42836	8.71853	9.88828	7.95831	8.72291	10.6623	9.8947	10.423	8.14498	8.22401	11.0199	8.84521	8.93467	10.7194	10.2088	8.74447	9.33668	8.7972	8.04336	10.5758	10.271	8.82706	9.04055	9.56218	9.49148	8.67435	10.4716	9.34156	9.37761	9.84939	9.75037	8.92206	10.4362	11.0252	9.78747	10.3228	8.3527	10.2004	8.29098	9.72826	10.025	9.26465	9.11062	10.588	10.1958	8.97221	9.13841	8.36482
CTDP1	0.000595499	-3.22512	0.00502215	-0.425111	6.07011	6.64461	6.01412	6.72541	6.54943	5.71079	6.62591	6.13498	5.7811	6.4559	7.53734	6.82427	6.09054	5.24747	5.8926	6.21085	6.32918	6.95355	6.08522	5.83555	5.69999	5.04311	5.827	6.2905	6.68928	5.66784	5.66784	5.66784	6.10548	5.67984	5.77515	6.11592	5.5484	6.11743	5.60186	5.52325	5.94825	6.40476	6.00983	5.38458	5.61351	6.99291	5.92829	5.63286	5.86749	5.60032	5.86068	5.62544	5.81216	5.51264	6.85933	6.09651	5.38155	5.74133	5.75036	5.61052	5.54732	6.17542	5.90303	5.75607	5.67533	6.04075	5.64038	6.63289	6.14609	5.64647	6.20991	5.70028	6.39354	5.34455	5.94374	5.67717	5.80276	5.58935	6.66131	6.5768	6.14914	6.00648	5.72638
PRR5	0.000595739	-3.22494	0.00502241	0.556436	4.62826	3.36654	4.53459	3.21194	3.48201	3.79456	4.16429	4.50844	4.93441	4.56471	3.20369	3.29529	4.55918	4.21806	3.94281	4.62652	4.54556	3.74292	5.30092	3.96089	4.43485	3.93519	5.60867	4.80688	4.29702	4.55643	4.55643	4.55643	4.70269	4.79195	4.57138	4.49264	5.12409	4.38423	5.48243	4.91915	4.88451	4.20492	3.47128	5.05571	5.24717	2.91276	5.09475	5.15258	4.29631	4.72188	4.64516	4.70308	4.63254	6.33079	4.30479	4.37902	4.90102	4.78051	4.81995	4.25742	5.37368	4.39173	4.54884	4.96305	3.85914	3.93093	5.22581	4.31462	3.61957	4.5757	4.31452	5.46311	4.06449	4.98925	5.04473	4.64794	4.67489	4.31035	4.11901	4.31961	4.53541	4.92742	4.97856
ZNF43	0.000596236	-3.22458	0.00502482	0.381874	4.57176	3.7775	4.48836	3.98882	3.99351	4.22257	3.77018	3.98018	4.59934	3.96881	4.48243	4.35658	4.97512	4.35257	4.37247	4.43698	3.70577	3.96638	4.50358	4.75596	5.07985	4.16633	4.99286	4.49844	4.01992	4.80676	4.80676	4.80676	3.43219	5.05839	4.4486	4.05025	4.93468	4.5359	4.77318	5.22274	4.62896	3.87714	4.2906	4.78197	4.32971	3.98718	5.00565	4.80694	4.30648	4.12394	4.18481	4.79661	5.17791	4.73065	4.48068	4.69159	4.70941	4.82809	4.70713	4.47651	4.46932	3.84932	4.44172	4.6685	4.81634	4.4999	4.75791	4.34361	4.89186	4.84774	4.82152	4.7308	4.21899	5.3914	4.65822	4.48436	4.65436	5.09195	4.68357	4.62256	4.39725	4.52227	5.13383
ZNF487	0.000596452	-3.22442	0.00502486	-0.543456	3.39847	3.2373	3.31731	2.90631	3.62921	4.15419	5.24355	3.5972	4.21447	3.6797	3.58207	3.20062	3.89602	2.50905	3.08576	3.86222	4.33058	3.41593	1.97099	3.19553	2.82741	1.97049	2.63133	3.08744	3.50538	2.93131	2.93131	2.93131	3.62872	2.91726	1.92315	3.32532	2.88419	2.69658	2.15074	2.38218	3.50041	3.53237	4.00683	2.68004	3.8819	4.51633	2.68361	2.66981	3.77792	3.76028	4.4604	3.74521	2.35305	3.12745	2.83113	3.29341	3.15475	3.12416	2.90403	3.37301	3.00421	3.32914	3.71919	2.80312	3.17734	4.00725	2.3532	3.39137	4.01413	3.50282	2.32827	2.84004	3.83111	2.78337	2.89982	3.55502	3.24481	3.14484	3.24618	3.7873	3.48619	3.0932	3.29135
ZNF510	0.000597191	-3.22389	0.00502931	0.394015	3.80025	3.12936	4.06202	2.99322	3.0227	3.03906	2.77044	3.67091	3.87301	3.4385	3.81403	3.72375	3.74744	3.2601	3.42203	3.63312	3.26498	3.57444	3.6976	3.80891	4.40577	3.83975	4.07534	3.83363	3.3385	4.23922	4.23922	4.23922	3.12311	4.15616	3.98104	2.93913	4.19846	4.06725	3.60375	4.50393	3.5406	3.20329	3.22037	4.14936	3.75092	2.30105	4.325	4.13524	3.68222	3.64481	3.73941	4.12885	4.24639	3.88816	3.98902	3.84725	3.8278	3.97781	3.56893	3.58413	4.05358	3.35777	3.51708	3.97607	4.05118	3.64114	4.06523	3.49099	3.73461	3.50282	3.95898	4.07367	3.50184	4.47254	4.11802	3.87575	3.78307	4.1592	3.73084	3.77474	3.59503	3.63513	4.12089
NTNG2	0.000597424	-3.22372	0.00502949	-0.629608	8.22603	8.01148	8.86806	8.9688	8.90047	9.31567	7.7926	9.50419	6.256	8.56525	8.7283	8.30267	8.80359	7.9727	8.88622	8.93206	9.01908	8.71472	8.75814	7.40145	7.82926	5.46322	8.47562	8.28422	8.75496	8.04028	8.04028	8.04028	6.94092	7.388	8.14239	7.41566	8.22478	7.96258	7.25921	8.46102	8.04405	8.63173	8.67835	6.67163	6.11752	8.61964	7.64377	7.7484	8.60303	8.46563	6.58808	8.56107	7.82008	7.72434	8.65978	8.13559	7.9536	8.52149	7.83913	7.79532	7.10438	8.42934	7.28771	7.95129	7.74906	7.70452	7.61482	8.44679	7.36495	8.31859	8.34421	7.82703	8.84954	6.78516	8.01326	9.46228	7.16443	7.18624	9.0275	8.98211	7.00171	8.30977	5.9994
ZNF195	0.000598803	-3.22272	0.00503933	0.394173	5.10632	4.57548	4.97385	4.47902	4.46386	4.75893	3.96157	4.26835	5.26107	4.84658	4.52527	4.81641	5.10747	5.38805	4.85559	5.01798	4.52038	4.65837	5.30527	5.31123	5.35552	4.88589	5.58577	5.03318	4.33844	5.50742	5.50742	5.50742	4.32343	5.45145	5.23355	4.43792	5.53604	5.09421	5.02127	5.76866	5.11157	4.19402	4.60146	5.33503	5.12793	3.91434	5.30182	5.36505	4.93028	4.44585	5.08167	5.59528	5.56054	5.32392	5.43568	5.24123	5.54147	5.09885	5.40785	5.19426	5.50036	4.66417	5.01734	5.32681	5.262	4.8122	5.5353	4.73608	4.30023	5.33486	5.47124	5.27923	4.85582	5.62182	5.20753	5.15789	5.22366	4.99834	4.87588	5.11616	5.20469	5.21633	5.45304
RGL4	0.00060011	-3.22177	0.00504698	-0.878536	4.80323	5.35905	4.04387	5.65588	4.8274	6.56802	3.30902	4.63906	3.09339	5.00618	7.20645	6.38902	4.29938	3.57298	6.07274	4.80409	5.11558	4.1212	3.8484	4.92206	3.94544	2.31949	3.76978	4.13628	5.18224	2.98646	2.98646	2.98646	5.41214	3.62883	4.43061	4.96948	4.37187	4.75544	3.75615	3.82389	5.6914	5.44059	5.4139	2.08855	3.13053	4.97007	3.60069	3.90376	5.85021	4.5222	3.87105	3.82101	3.36158	2.06971	5.82143	4.03145	3.31829	4.256	3.84705	4.20796	2.5945	4.24623	3.87828	3.75871	4.71014	4.38447	3.40715	6.97019	6.27072	4.58575	5.08795	2.77198	5.29363	3.73205	4.92771	4.6061	4.74697	4.62911	5.46411	4.96134	3.45255	4.27329	3.04624
TSHZ1	0.000600136	-3.22175	0.00504698	0.371891	4.39297	3.97129	4.49171	3.73004	4.15549	3.8894	3.57199	4.23472	4.4618	4.51065	4.11266	3.7313	4.12296	3.91638	3.62518	4.47105	3.86762	4.22503	5.43608	4.27936	4.43245	4.55486	4.80239	4.40442	4.3787	4.74013	4.74013	4.74013	4.13302	4.83924	4.31112	4.08798	3.98776	4.11054	4.57377	4.4847	4.27714	3.83566	3.5708	4.99319	4.86325	3.25512	4.71486	4.75727	4.24435	4.46455	4.64779	4.66002	4.59391	4.83722	4.33465	4.32553	4.51112	4.81097	4.27413	4.07452	4.9226	3.8956	4.22192	4.33526	4.14657	4.36719	4.8139	4.132	4.03791	4.42327	4.44193	4.66977	4.33458	4.46972	4.44767	4.46499	4.44316	4.35078	3.61862	4.05987	4.52574	4.68433	4.56057
TMEM88	0.000601308	-3.2209	0.00505332	-0.547126	3.59043	4.4864	3.89487	3.88354	4.20688	4.54739	4.54075	4.165	2.81704	4.01614	4.50401	3.0993	3.04447	3.16243	3.84451	4.08759	4.1617	4.23411	3.47611	2.97801	2.91944	1.5784	3.00377	3.5049	4.382	3.03957	3.03957	3.03957	3.8643	2.10536	3.06149	4.00436	3.18258	3.41086	2.60464	2.12846	3.92912	3.61642	3.95143	2.90173	3.3911	3.96931	2.70118	3.01088	4.01551	4.21509	3.4151	3.46851	2.27923	2.38289	4.28658	3.60469	3.1954	2.6815	3.68271	3.68878	2.63267	3.97165	3.7344	3.32531	3.65293	4.13179	2.62764	4.08862	4.21102	3.55152	3.76816	3.15704	3.30885	2.40157	3.07146	4.0983	3.31844	2.92682	4.11384	3.71027	3.31705	3.16818	2.02647
AC132872.5	0.000601314	-3.2209	0.00505332	-0.661079	2.84216	2.24472	2.45369	3.69935	4.03878	4.16687	4.14563	3.30477	1.57009	3.17676	4.06698	3.68542	2.69371	2.4104	2.80824	3.03589	2.81834	4.1928	2.62851	2.3849	2.30451	1.78773	2.17474	2.42854	3.01149	1.85415	1.85415	1.85415	3.10435	1.32014	2.55273	2.82191	2.48201	3.21321	1.8882	2.18671	2.41228	3.3868	3.04416	1.42391	1.23877	3.74266	2.34666	2.33943	3.43889	3.22982	1.69541	2.78647	1.79525	1.41756	3.47043	2.5237	1.72527	1.74742	2.62227	2.80922	1.62512	3.47562	2.06686	2.71326	2.37313	2.91585	1.96087	3.05317	2.71058	2.61099	3.04406	1.21501	2.90269	1.58047	2.61698	3.39224	2.27254	2.40395	4.34303	3.54266	1.95271	2.84155	1.39226
AC080023.1	0.000601878	-3.22049	0.00505628	-0.60041	2.68017	3.38544	2.97814	3.13758	2.96417	3.27982	2.30266	3.91494	0.20253	2.85677	3.32506	3.11091	2.16132	3.16243	3.73901	3.49919	3.27506	3.38366	1.9489	2.55192	1.98874	1.13333	2.45301	2.8332	2.64408	2.21899	2.21899	2.21899	3.16895	1.65035	2.77817	2.76377	2.85464	2.58641	1.6822	2.4786	2.25209	2.80518	2.99442	0.873068	1.31255	3.59513	1.92129	1.76696	3.13084	2.86731	1.40395	2.88947	1.37685	1.51957	2.78862	3.12684	2.1461	2.0249	2.51463	2.60022	1.62512	2.86751	2.27535	1.88806	3.12319	3.34435	1.56967	3.34296	2.02709	2.52998	2.98813	2.01592	3.15325	1.47214	2.65675	3.16136	2.44982	2.05824	3.27423	3.32742	1.33799	2.55699	1.32431
AL031123.2	0.000602323	-3.22017	0.00505666	-0.76159	2.57489	3.53677	2.88944	2.81382	2.14859	3.31441	3.25432	2.79982	1.27391	3.7056	2.76282	2.80252	3.1	2.1902	2.95366	4.23368	3.84075	4.1928	1.97099	2.72177	1.65154	1.48535	2.24949	2.11339	2.46866	1.8835	1.8835	1.8835	3.2221	0.794365	1.79774	2.43167	1.88394	2.18339	0.260488	1.98262	2.25209	4.1664	3.24893	1.69687	0.217855	3.40442	2.24252	1.78359	3.5227	2.32855	1.59016	2.77754	1.71753	1.72144	3.4542	1.70307	2.09545	1.15487	1.69407	0.712215	1.42216	2.28734	1.16059	3.04333	3.91758	2.89993	0.924314	3.39137	2.17165	1.52822	2.63965	0.79484	2.19343	1.71963	3.06408	1.93012	2.3512	1.62921	2.27222	2.23707	1.00823	2.29024	0.282111
PNPO	0.000602347	-3.22015	0.00505666	0.424058	3.33916	3.0722	3.15767	2.60891	3.08681	2.76667	2.56107	2.70475	3.69416	2.9572	2.21128	2.07223	3.35712	3.69675	2.58287	3.30507	2.79052	3.65777	3.79368	3.45849	3.45238	3.58332	4.03365	3.31888	3.21792	3.56394	3.56394	3.56394	2.82397	3.86174	3.31791	3.14836	2.80401	3.20791	3.77358	3.36707	2.47584	2.83356	2.87122	3.6194	3.45222	1.50904	3.25901	3.10654	2.9262	3.10033	3.33266	3.55462	3.56166	3.9071	3.31734	3.19158	3.77513	3.89493	3.72679	3.07501	3.97776	3.33875	3.24704	3.54959	3.43908	3.32658	3.85813	2.90544	3.15518	3.23109	3.35326	3.78614	2.95389	3.70358	3.07146	3.19937	3.82501	3.70237	2.75615	3.3014	3.47283	3.45082	3.48013
AVL9	0.000603578	-3.21927	0.00506521	-0.28849	7.14152	7.60248	7.13857	7.14346	7.42859	7.56166	7.41379	7.16668	7.1966	7.42757	7.81498	7.4052	7.39576	6.81201	7.40616	7.29068	7.37162	7.64364	6.85605	7.07777	6.56766	6.03283	7.25252	6.82463	7.14622	6.95759	6.95759	6.95759	7.01433	6.94847	6.74509	6.87473	6.71664	6.90543	6.42074	6.93875	7.52308	6.88402	7.40356	6.76849	7.05478	7.68945	6.94487	7.00803	7.46268	7.1711	7.28582	6.93025	6.73816	6.86475	7.39356	7.24917	6.99678	6.9662	7.05455	7.1472	6.91604	7.21459	6.96449	7.0924	7.26376	7.29968	7.03236	7.29148	7.35788	7.0431	7.18343	6.99074	7.16973	6.76234	7.14495	7.22136	7.08275	7.00875	7.29564	7.33857	7.16587	7.18732	6.83404
CASP10	0.000604303	-3.21874	0.00506952	-0.393786	6.892	8.44064	7.46659	7.01849	7.33888	6.59289	6.84705	7.51277	6.51784	6.91927	6.18371	6.74729	7.1065	6.795	6.91641	7.76289	7.27392	7.77152	6.93402	6.92032	6.71125	6.50453	7.1903	6.53361	6.35278	6.96619	6.96619	6.96619	6.49828	7.02293	6.15072	5.96744	6.27674	6.5682	6.30643	6.9095	6.16138	6.64282	6.93707	6.99124	6.5975	7.86277	6.73115	6.50815	6.63098	6.96935	6.37806	6.9023	6.62936	7.40022	6.78395	6.56273	7.06364	7.09687	6.86157	6.57251	6.87384	6.88576	6.69522	6.88683	7.00918	7.10417	6.83865	6.27482	6.47263	6.56504	6.50431	7.00605	6.90368	6.70666	6.55849	7.19514	6.83101	6.82652	6.51125	7.01007	6.4332	6.81443	6.26407
EIF3I	0.000605394	-3.21796	0.00507688	0.335119	4.90018	4.79274	4.87465	4.12592	4.13289	4.29942	4.02829	4.53631	5.16905	4.75344	4.84236	4.2866	4.60788	4.99288	4.79019	4.49609	4.7068	4.89427	5.2431	5.00051	5.02033	4.97629	5.02726	4.82043	4.78293	5.10345	5.10345	5.10345	4.81653	5.64901	4.92199	5.09436	4.5788	4.71113	5.12503	4.8873	4.48192	4.24243	4.87092	5.27483	5.10735	3.8765	4.82714	4.56379	4.62364	4.51922	5.06015	4.75629	4.74062	5.188	4.59612	4.6538	4.98921	5.00034	5.01229	4.86475	5.15836	4.4681	5.04403	5.13825	5.06926	5.15685	5.09635	4.89001	5.36387	4.75275	4.81235	4.9261	5.00893	5.09531	4.96976	4.99723	5.45497	5.68732	4.36928	4.834	4.92701	4.90567	5.35287
CLPTM1L	0.000605881	-3.21761	0.00507918	0.388075	5.9679	6.10818	5.89006	6.10155	4.94233	5.02223	5.35659	5.45568	5.68237	5.80101	6.1375	5.7937	5.45673	5.59874	5.43974	5.38039	5.59722	6.06193	6.41326	6.79979	5.93016	5.69256	5.67662	6.04256	6.28113	5.95037	5.95037	5.95037	5.89655	5.84911	5.88605	6.28564	5.69316	6.33928	6.38293	5.52702	5.49832	5.50595	6.24601	6.13879	5.69967	5.72104	5.8809	5.62134	5.81384	5.52365	5.77802	5.48172	5.65946	5.81207	5.89242	5.83574	5.77933	5.99641	6.35648	5.99084	6.20565	5.97908	6.19181	6.72828	6.20484	6.34933	5.78745	6.14203	5.8115	5.85348	6.01477	5.85722	5.62313	5.75376	6.03238	6.55255	7.10562	7.05659	5.5257	5.78818	5.83086	5.94868	6.22345
WIPI1	0.000606258	-3.21734	0.00508055	-0.472858	5.5004	5.98352	5.21397	5.6612	5.55868	5.93484	5.68077	5.12159	5.71906	5.35401	7.15144	6.90988	5.2266	4.90804	5.11653	5.57507	6.30111	5.44853	5.19933	5.15312	4.94485	4.63014	5.41765	4.80415	5.93127	5.39853	5.39853	5.39853	5.63756	4.67895	5.12211	6.03659	5.03249	5.16573	5.30507	5.06862	6.02462	5.36242	5.72473	5.49937	4.99606	5.8809	4.68206	4.63885	5.77774	3.92232	5.34047	5.02305	4.49955	4.99076	5.52127	4.93371	4.91082	5.26678	5.13549	5.2845	5.21606	5.57206	5.81515	5.30476	5.40275	5.78734	4.92206	6.36848	6.16241	4.88623	5.3857	4.40604	6.33559	5.31506	5.47137	5.6275	5.71501	5.65862	5.38484	5.87896	5.26795	5.3246	5.16977
MLEC	0.000607306	-3.21659	0.00508755	0.38536	5.91564	5.75743	5.8837	5.02836	5.03868	5.33743	5.25926	5.37637	6.18893	5.95604	5.83264	4.98052	5.58552	5.60433	5.57873	5.86021	5.67535	5.93266	6.10408	6.54846	5.72963	5.68604	5.71802	5.94574	6.09731	6.0828	6.0828	6.0828	5.76393	6.34278	5.85827	6.13571	5.35267	5.85092	5.84171	5.43188	5.51606	5.0929	6.16027	6.2951	6.09418	5.37704	5.84677	5.6225	5.74695	5.61991	5.97902	5.46236	5.42896	6.01956	5.95911	5.76777	5.89368	5.95998	6.04448	5.99084	6.22217	6.03331	6.298	6.3485	6.13814	6.31596	5.7618	6.02418	6.86903	5.50702	5.65437	5.71041	6.00481	5.76873	5.79688	6.432	6.78452	6.87029	5.22634	5.66602	6.02989	5.92529	6.34774
NSA2	0.000608608	-3.21566	0.00509666	0.438848	4.005	3.32799	4.35486	3.16779	3.25669	3.1833	2.53836	3.39454	3.9927	3.24898	4.30198	3.59733	3.74163	3.77814	4.00481	3.70647	3.57326	3.63738	4.36032	3.95238	4.71721	4.32579	4.83674	3.73978	3.70331	4.63619	4.63619	4.63619	3.77225	4.81064	3.93923	4.17977	3.9695	4.08762	4.17536	4.04994	3.04965	3.6646	3.45298	4.20454	3.77287	2.75486	3.88061	3.9189	3.5685	3.51332	4.16662	4.12181	3.94938	4.16496	3.73957	3.63605	3.88359	4.00817	4.11001	4.08552	3.94021	2.91963	3.84597	3.88755	4.22579	4.16216	4.05259	3.84391	4.72906	3.69469	4.43596	3.97959	4.25516	4.66444	4.26677	4.18138	4.15968	4.44716	3.75095	3.65653	3.83847	3.88999	4.61135
ZNF573	0.000609374	-3.21512	0.00510129	0.436365	2.60003	1.92131	2.45369	1.409	2.25007	1.35768	1.84686	2.18676	2.53099	2.42949	1.8289	2.61946	2.59409	2.22931	2.56652	2.67576	1.93375	2.43828	2.28494	2.64991	2.68943	2.95286	2.83925	2.5764	2.35217	2.67851	2.67851	2.67851	2.01544	2.75518	2.7002	2.43167	2.93214	2.57821	2.67124	3.32447	2.80765	2.41242	1.98632	2.72719	2.84582	1.17674	3.31714	3.16484	2.21278	2.53132	2.55629	3.1117	3.18803	2.73643	2.95933	2.69227	2.73683	2.77275	2.76062	2.43811	2.78448	1.73885	2.24735	2.6284	2.68863	1.96393	3.31844	2.01085	1.42207	2.85225	2.97996	2.99401	2.49942	3.53074	2.7238	2.2886	2.29924	2.50772	2.30884	2.35983	2.54445	2.72897	2.90607
VNN1	0.000610927	-3.21401	0.00511249	-1.10943	7.27974	7.71505	6.069	9.06674	6.72211	7.36185	5.41697	6.26086	4.94735	9.28086	10.1058	8.7962	6.43269	4.60391	9.2786	6.79634	6.46847	6.23471	8.21222	6.82098	5.45587	4.91071	5.21804	7.71396	7.20011	6.38749	6.38749	6.38749	7.20518	4.02714	6.35214	7.06644	5.40117	7.82813	5.43394	4.58918	7.54424	7.33347	8.15364	3.65336	4.34444	7.27877	5.32183	6.05898	8.226	5.92337	5.90634	5.1286	6.83748	3.05455	8.26936	7.93696	3.26581	7.21098	4.77401	7.69359	3.73183	7.08792	6.52708	4.71812	6.76317	6.48762	5.80136	8.82914	8.69739	6.30892	8.10176	5.73246	7.18989	5.36892	5.75627	8.0783	7.49621	7.75381	8.87058	6.30284	5.72495	6.26204	4.87153
PLAC8	0.000611263	-3.21377	0.00511351	-0.507667	7.85595	8.21465	8.18902	7.93614	7.91186	8.71286	5.75159	8.29497	6.31211	7.52578	9.47379	9.26909	7.80131	7.87357	8.39441	8.48694	7.9236	8.17513	8.53746	7.26722	8.09786	7.89403	8.13887	7.57739	7.46533	7.96204	7.96204	7.96204	7.22593	8.258	7.81001	6.70193	7.54072	7.25516	7.35347	8.0245	7.99834	7.47302	7.84972	8.2634	6.9902	6.77967	7.5003	7.60865	8.0389	7.60451	6.23874	7.36092	8.09709	8.44527	8.26413	7.90729	8.04542	8.37137	7.37503	6.97461	7.53711	7.68641	7.03273	7.45897	7.8492	7.6058	8.06235	7.92848	8.04831	7.6783	7.88809	8.00804	7.94905	7.50662	7.70373	7.72257	7.00378	7.3959	7.79892	7.73552	6.86583	7.65019	6.77799
SH3GLB1	0.000615262	-3.21094	0.00514516	-0.607669	8.73113	9.63465	8.68784	9.55845	9.57031	10.0847	8.59441	9.08792	7.93987	9.04369	9.91794	8.91443	8.44286	8.33877	9.28455	9.04063	9.15705	9.52942	8.90573	8.34139	7.85392	6.9112	8.45187	8.7185	8.79052	8.10498	8.10498	8.10498	9.14601	7.59624	8.57767	8.32788	8.09942	9.0322	7.19841	7.98913	9.34007	8.50405	9.41895	7.60066	7.45641	9.95982	8.05588	8.05026	9.59337	9.18243	7.89721	8.02305	7.94619	7.86421	9.47663	9.02347	8.00225	7.99819	8.45889	8.15807	7.64638	9.42572	8.04903	8.40278	8.34888	8.366	7.82044	8.88884	10.0286	8.31507	9.20798	7.61787	8.75347	7.28321	8.21901	8.57476	8.14339	7.94387	9.63016	9.09751	7.89776	8.22489	7.73904
KLHL8	0.000615912	-3.21048	0.00514879	-0.521336	5.87802	5.99587	5.75433	5.96844	6.60385	6.51323	6.84936	6.1659	6.00062	5.90246	7.38572	7.01717	5.19082	5.67332	6.00305	5.63641	5.91805	7.09667	5.1686	5.67931	5.18486	5.16438	5.95983	5.17493	6.04718	5.6752	5.6752	5.6752	6.00669	5.1927	5.18964	5.52273	5.03688	5.55438	4.71574	4.77786	5.88917	5.61417	6.44352	5.23256	5.53734	7.22833	5.12273	5.09043	6.08791	5.99048	5.48986	5.39393	4.94199	5.47378	6.11004	5.61093	5.27178	5.14398	5.46535	6.04442	5.36662	5.95586	5.71774	5.52176	5.84217	5.97196	5.05471	5.77637	7.25868	5.42724	6.00474	5.02849	6.00329	4.8938	5.24225	6.46748	5.58135	5.94802	6.2182	6.00659	5.8439	5.52205	5.50895
AHCY	0.000616697	-3.20993	0.00515355	0.415419	3.3861	3.27832	2.99713	2.99322	2.947	2.53206	2.72088	2.73256	3.77188	2.89103	2.2929	2.69858	3.01588	3.86141	3.23809	2.78814	2.97485	3.48601	3.36372	3.96935	3.51726	3.5945	3.24211	3.31122	3.50538	3.36501	3.36501	3.36501	3.36288	3.94681	3.51294	3.77551	2.81428	3.50471	3.84537	3.02785	2.57591	3.33812	3.5708	3.57821	3.69224	2.59316	3.25307	2.83851	3.18329	2.9134	3.67395	3.42345	2.80027	3.7269	3.15277	3.31295	3.55538	3.32444	3.5743	3.26108	3.65045	3.42242	3.5461	4.03496	3.77033	4.20167	3.33245	3.20533	3.03746	2.96955	3.27528	3.02033	3.09742	3.23174	3.39906	3.49515	4.3247	4.31853	2.7021	3.16373	3.34665	3.20102	4.03493
BCL2A1	0.00061705	-3.20968	0.00515469	-0.845959	5.49782	4.95963	6.32718	5.04473	5.75396	6.94719	4.42481	6.19742	4.36094	4.68023	7.84911	5.59711	5.73185	5.59687	7.17288	5.83099	6.15057	5.318	5.12985	3.59596	5.698	3.83975	6.10782	5.08574	5.51737	5.46921	5.46921	5.46921	5.56741	4.05528	4.59041	5.39586	4.15467	5.23387	1.90411	5.09167	5.54351	5.28235	5.3345	4.46138	2.68845	6.32208	4.31932	5.01319	6.36187	6.51094	3.87105	4.62562	4.9248	4.20531	5.98852	4.75723	4.68106	3.96626	4.60061	4.79947	3.68719	4.79202	4.12906	4.80769	4.09123	4.84376	3.20882	5.51025	7.69793	5.54188	6.64853	4.21137	5.31582	4.58344	5.94072	6.146	3.65972	4.75194	6.7397	5.93646	4.16773	4.42555	3.68817
FOPNL	0.000618271	-3.20882	0.00516308	0.322226	3.88836	3.67372	3.988	2.97625	3.32474	3.44505	2.79938	3.38581	4.00761	3.4766	4.13496	3.62999	3.85895	3.4706	3.62518	3.68485	3.84075	3.4318	3.5366	4.01092	4.09867	4.04115	4.3135	4.09674	3.40499	4.24489	4.24489	4.24489	3.68028	4.05876	3.82448	3.90795	3.82968	3.80447	3.93714	4.0447	3.50041	3.28774	3.82433	4.25568	3.86973	3.77044	4.10177	3.73869	3.71313	3.75523	4.04841	3.88058	4.04793	4.18061	3.92765	3.94647	4.04801	3.77646	3.80654	4.21132	4.16846	3.72301	3.68827	3.81259	3.74903	3.90324	3.82384	3.72932	4.63554	3.5169	3.93804	3.95593	3.60153	4.46125	3.97985	4.06266	4.15968	4.3226	3.7642	3.82432	3.61949	3.72368	4.35742
POLD1	0.00061873	-3.2085	0.00516511	0.351517	3.46638	3.67372	3.73436	3.10672	2.9979	2.34394	2.9618	2.97301	3.15717	3.11045	2.61196	2.92602	3.18805	3.66857	3.19618	3.34236	3.11603	3.21966	3.38032	3.79945	3.82978	4.23582	3.39483	3.55114	3.72429	3.25702	3.25702	3.25702	3.18689	4.10996	3.48415	3.39811	3.30416	3.20791	3.87796	3.5184	3.02153	3.84962	3.18385	4.05319	3.75092	2.88762	3.68258	3.36047	3.06846	3.30782	3.29296	3.62099	3.4314	3.50112	3.56415	3.44273	3.61653	3.68546	3.3609	3.22175	3.78364	3.40424	3.77419	3.69753	3.49984	3.63634	3.36006	3.49837	3.05621	3.467	3.60243	3.94909	2.95389	3.64492	3.11493	3.11239	3.98568	4.03071	2.97706	3.31013	3.43887	3.61578	3.71495
AL008707.1	0.000619838	-3.20772	0.00517254	-1.36397	0.475453	1.4688	0.691362	1.30411	1.83061	3.03906	1.75135	1.97027	-2.65476	-0.316656	1.68515	-1.34015	-1.65119	0.381592	2.17173	0.791546	1.74372	1.15869	-3.20893	-1.11807	-1.17068	-0.610885	-2.78952	-1.45203	2.28314	-0.0888379	-0.0888379	-0.0888379	1.65209	-2.25755	0.889768	1.40167	1.06641	0.628966	0.103993	-2.56755	1.69835	-1.10459	1.45989	-0.486267	-3.47624	-1.18788	0.471721	0.206249	1.54662	-0.589742	-3.40883	-0.0222204	-0.174751	-2.03322	-0.00113574	-2.86066	-1.98738	-2.91753	-3.42901	-2.89418	-4.36345	-0.772067	-0.514573	-1.60137	-4.36345	-2.92759	-4.36345	0.398437	1.30154	0.732094	0.382001	-4.36345	-1.6495	-1.69817	0.107306	-0.925951	-0.555719	0.0102769	2.07368	1.48553	0.970701	-2.22332	-4.36345
RRP7A	0.00062053	-3.20724	0.00517545	0.457655	4.72005	4.35358	4.7031	4.17136	3.99351	3.62118	3.62684	4.165	4.6572	4.68023	3.97106	4.46011	4.52577	4.57384	4.67287	4.53285	4.13981	4.57864	5.48487	4.67293	4.7771	5.16438	4.93288	4.78769	4.5174	4.99333	4.99333	4.99333	4.08122	5.75467	4.54374	4.27799	4.78084	4.85892	5.33031	4.80601	3.85934	3.80733	4.17999	5.11673	4.53629	2.94968	5.3555	4.54928	4.0482	4.09224	4.29609	5.1356	5.33059	5.51635	4.65648	4.50889	4.91812	4.59293	4.92879	4.65195	5.16162	4.58165	4.85285	4.62536	4.52207	4.88884	4.97213	4.19699	4.01892	4.70126	4.72216	5.38553	4.9216	4.65456	5.29203	4.3765	4.43716	4.32666	4.26129	5.57843	4.93678	5.09927	4.90874
ZNF658	0.00062062	-3.20717	0.00517545	0.601571	0.979652	-0.210259	0.544174	-0.029688	0.0896852	-0.261442	0.207438	0.326472	0.455377	-0.0335562	1.14074	1.22331	0.240899	1.08271	-0.219345	0.844493	0.613899	0.863433	0.779412	0.723601	1.49467	1.48535	1.07978	0.560461	0.311906	1.34364	1.34364	1.34364	-0.164108	1.12156	1.17559	0.819079	1.28893	1.1553	1.25594	1.45997	0.0109122	0.834956	0.0384335	0.718327	1.02132	-0.657149	0.983413	0.770818	0.325702	1.43382	1.21862	1.20402	1.31486	0.504546	1.26573	0.644471	0.401818	0.638282	0.863296	2.13361	0.191024	-0.227563	0.861335	1.13933	0.466326	1.05552	0.768188	1.43455	0.986703	1.35088	1.10733	1.23762	1.053	1.82909	1.64823	1.01386	0.178311	2.60453	0.679153	1.0991	1.08049	0.500294	0.926232
RNF125	0.00062095	-3.20694	0.0051764	0.480122	5.43498	4.33911	5.40206	4.02227	4.84141	4.78794	4.68213	5.087	5.97683	5.45097	5.19797	4.63522	5.62706	4.56239	4.51564	5.28066	4.82465	5.07944	6.12885	5.222	4.85268	5.31562	5.79241	5.32695	4.78042	5.8545	5.8545	5.8545	4.98489	6.0033	5.62896	4.7645	5.3632	5.26486	5.46645	5.80475	5.7003	4.81197	4.52177	6.10906	6.22651	3.83105	5.81485	5.89164	5.21397	5.48602	5.8898	5.90186	5.41795	6.15649	5.39091	5.36803	5.96947	5.86882	5.34639	5.11062	6.14588	5.08519	5.39615	5.59348	5.43867	5.05626	6.10454	4.53531	4.89707	5.4009	5.16924	5.68699	5.24049	5.8863	5.52069	5.17706	5.36305	5.05572	4.90608	4.834	5.8439	5.85067	5.97837
NFE2	0.000621653	-3.20645	0.00518019	-0.539588	9.07281	9.88907	9.00674	9.79667	9.50343	10.6412	9.12092	9.53721	8.53087	9.48027	9.792	9.04882	8.75378	8.87323	9.53162	9.46231	9.31261	9.15079	9.53204	8.30822	8.34144	6.91287	9.11982	9.02636	9.74255	8.30568	8.30568	8.30568	9.89885	7.63521	9.46634	9.03247	8.89749	9.16886	8.36946	8.63912	9.37157	9.27016	9.40514	8.1209	8.48142	9.66582	8.40482	8.0616	9.93414	9.49728	8.62132	8.17373	8.02815	8.08556	9.5636	9.0067	8.79798	8.45967	8.75485	8.72789	8.29695	9.72501	8.88165	8.80504	8.69493	8.49335	7.9476	9.55458	10.0323	9.06624	9.57732	8.26979	8.96421	8.36668	9.05616	8.92742	8.83768	8.08027	9.50516	9.32727	8.41676	8.88692	8.22953
LCP2	0.000621841	-3.20632	0.00518019	-0.379361	9.48289	10.5343	9.54321	9.55148	9.79579	10.1089	9.4036	10.2825	9.12114	9.56968	9.58797	8.92475	9.23935	9.89223	9.70517	10.1224	10.0413	10.5731	9.7456	9.28542	8.74417	8.17622	9.57544	9.44483	9.73724	9.37179	9.37179	9.37179	9.45117	9.17516	9.15488	9.33813	8.99622	9.18969	8.59188	9.08049	9.62314	9.33346	9.6364	8.87376	9.02565	10.1158	9.09002	9.14581	10.0303	10.0637	9.15778	9.4116	8.7857	9.25224	9.64144	9.50688	9.47406	9.15267	9.25335	9.48984	9.08218	9.9505	9.23441	9.39918	9.29162	9.50037	9.25011	9.57982	9.4395	9.59002	9.47848	9.37761	9.55898	8.9625	9.31279	9.31071	9.0476	8.88506	9.55378	9.46686	9.41677	9.48055	8.92016
MAFF	0.000622212	-3.20606	0.00518148	-0.588773	2.69186	4.14211	2.39762	4.04686	2.66142	2.6084	3.06074	3.44584	2.40155	3.23126	1.77311	1.04103	2.8955	4.08578	3.45794	2.66107	2.77641	3.97182	2.01418	2.44679	1.93548	3.41061	2.71812	3.05113	3.52345	2.30828	2.30828	2.30828	1.86759	2.24627	2.35067	3.21186	2.86456	2.71165	2.8625	1.79563	2.75738	3.26709	2.72638	2.52859	2.45861	4.25145	2.06392	2.32813	2.51131	2.48324	2.30009	1.85715	2.18996	1.28479	1.79872	2.93008	2.40372	1.83471	2.46923	2.18903	2.41997	3.09987	1.78461	2.67145	1.36809	2.69369	2.36687	2.49721	2.30304	2.52998	2.58683	2.02894	2.23542	2.3897	2.23888	1.60147	1.68134	1.2731	2.39654	2.45733	1.76813	2.91465	2.04066
VPS51	0.000622693	-3.20573	0.00518367	0.372876	5.22322	5.50657	5.15811	4.95231	4.34109	4.122	5.19537	4.79885	5.55795	4.74097	4.815	5.16734	4.70061	4.53143	4.53678	4.91035	4.85854	5.36628	5.41206	5.31787	5.28674	5.19775	5.27641	5.0168	5.04928	5.0084	5.0084	5.0084	5.41785	5.535	5.25926	5.4561	5.0694	4.92022	6.09919	5.20171	5.08124	4.51627	4.80993	5.62293	5.89244	4.47472	5.24306	5.11199	4.8398	4.50725	5.84017	5.29264	4.98077	5.25313	5.16358	5.18581	5.4852	5.07215	5.39577	5.02944	5.54232	4.82656	5.52711	5.38294	5.02269	5.47973	5.44633	5.37636	5.19651	5.05015	5.36859	5.44623	5.48853	5.8049	5.02017	4.97274	5.80159	5.40773	4.51355	5.03426	5.56414	5.44052	6.01834
E2F3	0.000624498	-3.20447	0.00519611	-0.486506	6.75521	6.98916	6.74598	7.08133	7.71006	7.80764	7.42389	6.86684	6.47737	7.16423	7.82658	6.98203	6.58154	6.69638	6.93006	6.85316	6.92629	7.88754	6.80778	6.42857	5.81414	5.48591	6.91747	6.65352	6.91024	6.35315	6.35315	6.35315	6.94751	6.08575	6.31339	6.68357	5.94643	6.50364	5.72116	5.8217	6.91079	6.72368	7.01917	5.94364	6.26805	7.73025	6.0904	6.08101	7.38283	7.26873	6.50365	5.86547	5.78955	5.80804	7.1091	6.74633	6.21957	6.04206	6.40099	6.63496	6.14999	7.21655	6.68155	6.69736	6.38936	6.48028	6.06629	7.23568	7.97631	6.52901	7.18787	6.2071	6.82077	5.73279	6.45516	6.72453	6.5002	6.51047	6.92068	7.02472	6.40534	6.69963	6.17122
ACAP1	0.000624623	-3.20438	0.00519611	-0.450673	6.88366	7.68009	6.92399	7.42872	6.74216	7.84558	7.02146	7.44558	6.24031	6.90258	8.17896	7.3615	6.29373	6.00874	7.62824	7.01708	7.13702	7.29135	7.15814	6.56041	6.45744	5.82544	6.46547	6.70847	7.67385	6.10555	6.10555	6.10555	6.99918	6.47754	6.63285	7.03211	6.02591	6.5682	6.12657	6.13939	7.70593	6.56034	6.92717	6.45287	6.62973	7.10079	6.47571	6.72066	7.3932	6.67511	6.7422	6.53622	5.95362	5.75151	7.22125	6.7917	6.23232	6.65152	6.66477	6.68281	6.49182	6.94747	6.95045	6.77899	6.41663	7.05782	6.70102	7.70534	7.48872	6.82059	7.42149	6.62975	6.5189	6.37184	6.92853	7.2254	6.77207	6.59873	7.27149	6.94991	6.71439	6.45816	6.38226
RPL15	0.000625009	-3.20411	0.00519743	0.405656	7.17582	6.83876	7.24469	6.36376	6.02948	6.38619	6.4462	6.88244	7.61922	6.5065	7.01678	6.7813	6.68579	6.91306	7.04297	6.78369	7.16166	6.99886	7.03904	7.15767	7.69072	7.21501	7.17072	6.97999	6.78601	7.5481	7.5481	7.5481	7.22159	7.5373	7.15297	7.55747	7.31749	6.9664	7.43752	7.19733	6.75512	5.94844	6.8194	7.6508	7.85009	6.21117	7.10522	6.91011	6.8327	6.64333	7.78722	7.13017	6.96614	7.29626	6.96953	6.86024	7.35629	6.90197	7.2585	7.14808	7.18926	6.56213	7.289	7.06339	7.33279	7.48323	7.02322	7.22903	7.84298	6.82414	7.19362	7.10924	7.70472	7.98535	7.15105	7.11847	7.52088	7.99483	6.76957	7.03857	7.16587	7.15165	7.99767
HINT3	0.000625218	-3.20397	0.00519743	-0.40843	4.13069	4.18048	4.63197	3.45179	4.9445	4.72075	3.92702	4.72463	3.66938	4.15419	4.49541	4.05367	4.27947	4.49979	4.55762	5.12619	4.61064	4.92543	3.88376	3.92654	3.46653	3.27124	4.89379	4.00953	3.63292	4.29763	4.29763	4.29763	3.80165	3.70629	3.86077	3.80464	3.77815	4.13591	3.10891	3.94134	4.15302	4.07429	4.62071	3.56204	3.71055	5.0172	3.89213	3.67325	4.51381	4.99908	3.68932	3.93377	3.74127	4.29435	4.09401	4.0587	3.87361	3.72255	3.64747	4.08917	3.56421	4.038	3.5461	4.23478	3.97985	4.05836	3.61624	3.54904	4.33519	3.95476	3.96727	3.59805	4.27039	3.51989	4.12866	4.393	3.63896	3.94879	4.65185	4.07531	3.60119	3.85328	3.44856
MIER1	0.000625569	-3.20373	0.00519854	-0.389527	7.3929	7.5348	7.51886	7.13774	7.69149	8.52594	7.28457	8.187	7.12892	7.14484	8.30419	7.5867	7.49835	7.1301	7.70215	7.73336	7.94781	7.78702	7.0013	7.37781	6.70828	6.1587	7.56029	7.24102	7.0745	7.38836	7.38836	7.38836	7.33301	7.13098	7.13826	6.94882	7.21463	7.36112	6.36651	7.2693	7.73653	7.32912	7.71609	6.91152	6.95704	8.45099	7.20942	6.85215	7.91004	7.75795	7.13401	7.35942	7.05176	7.19661	7.60067	7.42101	6.90356	7.0534	7.11569	7.61103	6.74909	7.39745	6.93737	7.17373	7.3998	7.39259	6.85086	7.34264	8.06721	7.02904	7.56562	6.74222	7.6329	6.9802	7.45087	7.66345	6.88102	7.22482	7.79449	7.36864	6.84847	7.02303	6.9036
TRAJ4	0.00062652	-3.20307	0.00520451	0.917572	-0.130643	-1.36402	0.195272	-2.09055	-1.61904	-4.36345	-2.10207	-1.02133	-0.494391	0.0496806	-2.4473	-1.61838	-0.414934	-1.46542	-0.00865644	-1.1949	-0.767533	-1.11477	-0.0860906	-0.443281	0.0781158	-0.24927	0.62049	-0.667472	-1.2167	0.072781	0.072781	0.072781	-2.20183	0.891204	-0.0060182	-0.541658	0.258378	-0.152569	-0.503639	1.42813	-0.108309	-0.300308	-0.833708	0.49136	0.409366	-2.48436	0.512097	0.15603	-0.725963	-0.00565308	-0.747929	0.807886	0.189999	-0.0173067	-0.412688	-0.671882	-0.212502	-0.39471	0.506706	-0.0089294	0.6289	-2.00026	-0.421728	-0.413039	-0.128102	-0.577818	0.848362	-1.34078	-2.68062	0.346908	0.652586	0.3315	-0.465934	0.382163	0.21777	-2.13455	-0.555719	-1.59722	-3.17545	-0.501079	0.851863	-0.988825	0.374603
UTP23	0.000626723	-3.20292	0.00520451	0.321362	3.85847	3.67372	3.87447	3.10672	3.24971	3.42408	3.19021	3.69231	4.00266	3.37536	3.84142	3.36485	3.70031	3.64707	3.49298	3.88135	3.61351	3.89948	3.71078	3.97776	3.95216	3.66514	4.07945	3.93177	3.47475	4.42036	4.42036	4.42036	3.32288	4.21346	4.0096	3.54343	3.87944	3.99517	3.65636	3.99666	3.7436	2.91547	3.84787	3.86313	3.93737	3.23532	4.15374	3.9376	4.01137	3.86719	3.76864	4.0569	3.97298	4.46772	4.10444	3.82475	3.8278	3.90707	3.95804	4.13222	3.94021	3.47562	3.61346	3.63908	4.09686	3.7606	3.99652	3.57721	3.80281	3.6697	3.84664	3.99625	3.98672	4.36759	4.19093	3.9886	3.87023	4.26453	3.56663	3.45881	3.66132	3.7461	4.2177
MCM10	0.000627937	-3.20208	0.00521277	0.782721	2.06447	1.27977	0.737267	2.205	0.734863	1.21849	1.02167	1.47327	0.270016	1.27958	1.88262	1.04103	1.03216	2.17024	1.80433	1.77116	1.04909	0.715704	2.4355	3.00295	2.59812	3.03723	0.749729	1.96513	1.95063	1.95437	1.95437	1.95437	1.93282	4.10996	1.92315	2.69432	1.50722	2.10565	1.99604	0.687055	-0.717846	2.67011	2.34495	2.29822	1.26378	1.3707	1.46692	1.51137	1.71896	2.06013	1.63319	2.81292	1.18228	-0.567231	1.88197	1.70307	1.51009	1.51346	2.298	2.73667	2.3065	2.43791	2.967	2.94148	2.61206	2.48535	1.49691	2.49721	2.46613	1.50014	1.69145	1.14499	-0.00843431	1.47214	2.04273	2.35747	3.20301	3.57164	1.76648	1.79002	1.30821	1.91602	2.51715
ZNF549	0.000628786	-3.2015	0.00521801	0.465068	3.37464	2.38276	3.10612	2.51803	2.93833	2.62687	2.57229	2.85146	3.34883	2.82167	3.05955	3.62999	3.29502	3.22182	2.79426	3.38766	2.54624	2.84614	3.62284	3.0986	3.97544	3.69142	4.08354	3.51826	2.93255	3.65186	3.65186	3.65186	2.98641	3.59089	3.47247	2.72946	3.57571	3.56405	3.83296	4.18468	3.32744	2.99298	2.68517	3.52584	3.40803	2.05222	3.80137	3.98512	2.9949	3.12404	3.39649	3.93778	4.08863	3.99119	3.3233	3.51197	3.4518	3.61815	3.39773	3.06022	3.69623	2.74285	3.18934	3.58943	3.23974	2.44202	3.71578	2.8018	1.36307	3.26486	3.73941	3.98294	3.09742	3.98161	3.45652	3.27252	3.04634	3.79905	2.87082	3.13455	3.45255	3.33724	3.62837
ZNF248	0.000630588	-3.20025	0.00523078	0.509993	2.78302	1.94697	2.6821	-0.51392	2.19296	1.31276	1.82826	2.24584	2.90458	2.61856	2.44347	3.33545	2.44481	2.79632	2.59905	2.0216	1.90808	1.52699	2.11681	2.74166	3.14736	2.97013	3.34797	2.76758	2.18059	3.059	3.059	3.059	2.30544	3.36224	3.12999	2.18817	3.18258	2.74866	2.9184	3.30706	2.74022	2.23235	2.30471	2.97191	3.07508	1.44153	3.16718	3.37701	2.43919	2.55477	2.65354	3.04632	3.26654	2.7864	3.09112	2.69227	2.76951	2.55354	3.08801	2.50516	3.04724	2.66864	3.0093	3.2981	2.92221	2.44202	3.09017	2.55501	1.77882	2.74865	3.21391	2.93991	2.21457	3.67455	3.06408	3.06169	2.78815	3.30979	2.41345	2.34292	2.7356	2.72897	3.48013
MAPK9	0.000630764	-3.20013	0.00523078	0.28865	4.69614	4.31468	4.77363	4.7674	4.06289	3.71911	4.45241	4.24923	4.87062	4.28448	3.9586	4.51797	4.6673	4.24694	4.50281	4.7839	4.64988	4.50179	4.61999	4.8733	4.81998	4.45103	5.04206	4.7343	4.49315	5.01173	5.01173	5.01173	4.5131	5.11295	4.56314	4.54289	4.43978	4.55692	4.74695	4.74269	4.85294	4.19948	4.66113	4.85543	4.88759	4.27588	4.97348	4.81707	4.34317	4.17403	4.79951	4.73109	4.73274	4.86268	4.73694	4.7405	4.82792	4.7494	4.97216	4.92108	5.20344	4.19956	4.86442	4.57239	4.94366	4.88682	4.80639	4.67547	4.6755	4.79671	4.83517	4.85661	4.48139	4.90217	4.75069	4.41336	4.8656	4.99834	4.39931	4.62606	4.94889	4.56074	5.05042
IGLV5-37	0.000631757	-3.19945	0.0052372	1.96578	-0.36782	-0.598518	-0.359403	-1.2481	-1.61904	-2.28127	-4.36345	-4.36345	-1.89428	-2.16708	-2.4473	-4.36345	-2.67576	-4.36345	-3.1064	-2.49011	-1.99628	-0.941227	-1.80165	-0.856496	-0.765925	-2.40754	-2.37587	-1.45203	0.00402448	-4.36345	-4.36345	-4.36345	-1.86975	-4.36345	-0.876299	0.269847	-1.1593	0.387537	0.721937	-0.763488	-2.96017	-2.41581	-0.833708	-2.9611	-1.75521	-2.03644	-0.559975	-0.474859	-2.41439	-3.38147	0.13325	-2.90309	-1.55712	-2.97855	-0.580874	1.70307	-2.73323	-0.655207	-0.401969	-0.719905	2.10404	-1.65708	1.50608	0.942461	-1.38899	-0.669901	-1.19137	-1.34078	-4.36345	-2.64579	-4.36345	-2.65692	-3.10627	-1.69817	0.320374	3.29902	0.341337	0.651694	-1.47752	-0.628697	-0.192561	0.221756	1.22842
TPTEP2-CSNK1E	0.000632021	-3.19927	0.00523756	-0.51422	1.46363	1.43292	1.84747	2.08349	2.11823	2.25175	2.6903	1.50586	1.8157	2.3331	0.952631	1.97389	0.99358	1.1248	2.01182	0.992588	1.65394	1.12003	-0.0860906	1.04504	1.33928	0.826972	1.47824	0.660273	2.50549	1.23397	1.23397	1.23397	0.231162	0.981949	0.854212	2.14977	1.50722	1.41677	1.35186	0.687055	1.54874	1.78644	1.43525	1.48004	1.23877	2.26244	0.894575	1.42918	2.10814	0.771226	1.00592	1.49284	0.844845	0.464178	1.0523	1.76111	1.56076	0.638282	1.63361	1.21771	1.30886	0.896035	1.43338	1.28507	1.639	1.51882	0.393772	0.333853	1.36307	1.82844	1.49904	0.3315	1.52875	-0.129891	1.48109	1.48319	1.76033	1.13176	2.05224	1.0991	0.851863	1.34032	1.32431
TMBIM4	0.000633153	-3.19849	0.00524512	-0.357077	5.76694	6.39246	5.39849	5.45618	5.87578	6.61965	6.24262	6.29156	5.81114	5.58257	6.71382	6.0154	5.8144	5.31721	6.05965	6.00096	6.17364	5.92427	5.47137	5.64275	5.09814	4.2987	5.53736	5.58049	5.69263	5.47042	5.47042	5.47042	5.74438	5.43146	5.41989	5.49236	5.67918	5.64747	5.12334	5.39529	6.27144	5.70528	5.99831	5.06262	5.58898	6.39862	5.32325	5.34418	5.96916	5.77274	5.76236	5.5237	5.34617	5.21562	6.25294	5.74639	5.61673	5.3207	5.73005	5.87838	5.23944	5.9543	5.62693	5.79796	5.80481	6.06862	5.32897	6.10984	5.95578	5.77068	5.59007	5.33795	6.05696	5.29294	5.72622	6.24018	5.50456	5.61779	6.12371	6.03187	5.95858	5.78396	5.62529
EPB41L2	0.000635351	-3.19699	0.0052615	0.525891	3.40856	3.28839	3.41939	2.7751	3.17056	2.62687	1.98763	2.50963	3.30927	2.84516	2.56345	0.887415	3.48081	3.94015	3.37585	2.38544	2.64276	3.14461	3.17681	3.85072	3.77398	3.82083	3.90542	3.23233	2.95047	3.5411	3.5411	3.5411	3.0268	3.76709	3.48415	2.6854	3.5452	3.18649	3.60861	3.9186	2.3683	3.33812	3.0684	3.70137	4.31183	2.00623	3.53853	3.69978	2.93497	3.3009	3.36492	2.75043	3.92192	4.22054	3.03403	3.62567	3.66943	4.08851	3.48016	2.73667	4.11554	2.85418	3.14449	2.78363	3.42124	2.57835	3.66133	3.32646	4.18996	3.73742	3.67508	4.17962	2.7225	3.34665	3.23143	3.23641	3.68525	4.1035	2.68826	3.14434	4.02397	3.14136	3.81325
CCDC152	0.000635739	-3.19672	0.00526289	0.609541	1.09319	0.0953606	1.19755	0.531227	0.320525	-0.740452	0.318238	1.01094	1.24066	0.468006	0.793471	-0.730199	0.737569	0.31042	0.413241	1.16901	0.17154	0.429915	0.966943	0.945645	0.993321	1.41141	0.790357	0.453226	-0.0663022	1.50342	1.50342	1.50342	0.231162	1.24884	1.23208	1.31178	1.50722	1.06429	1.12631	1.29323	1.29049	0.65588	0.163731	1.68498	1.1874	-0.657149	2.05027	1.80004	1.61368	0.993473	1.54581	1.47087	1.97967	0.290364	0.657968	0.373939	1.51009	1.38052	0.863296	0.889977	1.75191	0.404847	0.933405	1.33948	1.36809	0.871775	1.84839	0.831646	0.166727	1.14865	0.430771	2.22268	0.175371	2.17152	0.886504	1.35433	0.391827	1.23904	1.15202	0.510347	1.00823	0.582348	0.986095
AC093799.1	0.000636488	-3.19621	0.00526726	-0.859344	-0.918557	-0.457167	-3.31059	-1.2481	-0.730916	-0.261442	0.207438	0.0889865	-0.876886	-0.808887	-1.37515	1.49558	-1.65119	-2.0788	-0.219345	-0.664443	-1.14334	-0.941227	-2.57593	-0.741579	-1.57213	-0.832562	-1.5703	-1.45203	-1.06499	-1.88094	-1.88094	-1.88094	-1.00387	-1.60149	-0.376507	-0.383114	-4.36345	-0.753255	-1.97816	-1.51931	-0.238277	-0.90389	-1.24704	-2.09011	-1.75521	-3.13743	-2.02695	-2.58221	-1.61446	-1.80865	-2.43206	-1.71837	-1.90499	-2.03322	-1.97007	-1.01728	-0.842652	-2.21006	-1.88946	-1.34994	-1.27609	-1.65708	-0.100593	-2.08373	-2.0085	-1.39596	-0.660773	0.266241	-0.529202	-0.482353	-0.664154	-1.26823	-0.60722	-2.88776	-1.92752	-0.770898	-0.463068	-1.00095	-0.718987	-0.501079	-1.11461	-2.22332	-1.78532
PTAFR	0.000637064	-3.19582	0.0052702	-0.590362	8.39387	9.56034	7.65775	8.64865	8.51741	9.14177	9.62664	8.40895	8.8699	8.26758	9.43485	8.93438	8.45066	7.65579	8.4956	8.44631	9.45468	9.08394	7.82083	8.57898	6.61131	6.7918	7.92973	8.05271	8.67436	7.68489	7.68489	7.68489	9.02643	7.42149	7.79983	8.77265	7.31749	7.65521	7.51111	7.39249	8.75196	8.57797	8.86219	7.36061	8.76269	8.90612	6.98845	7.13174	8.57105	8.07196	9.20076	8.25435	6.472	7.83037	8.226	8.95804	7.80489	8.00831	7.42494	8.52629	7.9638	8.35586	8.41371	7.50322	8.83984	9.27157	7.6209	8.86726	9.43694	8.24065	6.94247	7.67359	9.19187	7.38717	7.54956	8.03395	8.67519	8.55558	8.35218	7.80354	8.47782	8.19566	8.13993
MZT2B	0.00063774	-3.19536	0.0052739	0.417202	2.41488	1.89518	2.24709	1.45871	1.7537	1.77693	1.69086	2.01625	2.83942	2.0393	1.4913	1.99911	1.83023	2.37595	2.61504	2.38544	1.74372	1.93593	2.21262	2.33339	2.61515	2.57793	2.53897	2.42854	2.66593	2.68686	2.68686	2.68686	2.71693	3.03497	2.42526	2.91643	2.76218	2.19417	2.82956	1.9381	2.09903	1.87099	1.84379	2.6313	3.30334	1.44153	2.49504	2.04047	2.15392	1.68828	2.97114	2.10559	2.05744	1.95786	2.12005	2.08269	2.59818	2.60411	2.6326	2.40338	2.31826	2.05074	2.5748	2.53823	2.37313	2.57835	2.63896	2.54078	2.73406	1.73514	2.2489	2.60817	2.59928	2.85414	2.32778	2.5755	2.83452	3.19899	1.98593	2.25526	2.39662	2.21507	3.025
MEF2C	0.000637954	-3.19521	0.0052739	0.496134	6.10785	5.37804	6.03609	5.42838	5.68961	5.66461	4.95289	4.83136	6.76446	5.05484	5.27532	6.05201	6.19092	5.16414	5.60699	5.64762	6.0144	6.17467	5.75371	6.64337	6.05715	5.87098	6.22082	6.16761	4.9942	6.29563	6.29563	6.29563	6.14959	5.92541	5.57946	5.67921	6.17282	5.84836	6.4159	6.43708	5.85173	5.52782	6.0067	6.37035	6.77654	5.18399	6.04983	5.98449	5.32986	5.40929	6.67879	4.8508	5.9141	7.08123	5.75784	6.40331	6.21265	6.42483	6.25478	5.84534	6.57625	5.95898	6.24588	6.06946	6.31884	6.1142	6.06209	6.2178	6.98426	5.88368	5.48141	6.42649	6.44589	5.91659	5.92147	6.36145	6.94106	7.24962	5.08303	6.00659	6.78974	6.1976	6.93003
NDUFAB1	0.000638333	-3.19495	0.00527521	0.39148	2.53432	1.66713	2.8482	2.65228	1.81176	1.9335	1.79032	2.12516	2.46052	2.3821	1.74438	2.14183	2.10815	2.34067	2.37322	2.06686	2.29223	2.76076	2.73561	2.6287	3.10577	2.93538	2.17474	2.29516	2.24008	2.92426	2.92426	2.92426	2.33792	3.05601	2.59643	2.6854	2.60542	2.32734	3.06713	2.39871	2.3683	2.07489	2.11602	3.17685	2.67918	1.04647	2.50508	2.36175	2.02845	2.17052	2.56742	2.5761	2.66604	2.5657	2.70878	2.57852	2.65758	2.43562	2.76062	2.4495	2.53528	2.52461	2.45748	2.73372	2.67364	3.14932	2.7887	2.25711	2.34938	2.23853	2.49808	2.58191	2.15018	2.47076	2.26484	2.5463	2.94854	2.87232	2.13616	2.37655	2.54445	2.22787	3.47491
LGALS8-AS1	0.000638671	-3.19472	0.00527587	-0.686362	0.37602	0.748618	0.436982	0.706082	0.922234	1.21849	-0.187506	1.43992	-0.386529	0.885504	0.0832152	0.940459	0.426111	1.38939	0.904521	1.56576	0.676037	1.33781	0.442582	-0.741579	0.537314	1.1934	0.205626	0.337377	-0.140234	-0.637004	-0.637004	-0.637004	-1.86975	0.179213	1.05548	0.221296	0.132703	0.228958	-0.071566	0.575201	-0.717846	0.296936	-0.332713	-0.486267	-0.582718	0.744252	-0.478603	-1.05071	0.657745	0.459529	-1.63478	0.359045	1.11112	-0.136403	0.539891	-0.393412	0.45636	0.598926	0.151789	-0.360304	-0.220605	1.34039	-2.0911	-0.711823	-2.0085	-0.122595	-0.191236	0.576466	0.298543	-0.374428	0.279217	-0.107194	1.144	0.230814	0.269984	-0.0825813	-0.555719	-1.36997	1.23048	1.21516	-0.961646	-0.41074	-0.16176
RBM26-AS1	0.000638984	-3.19451	0.00527587	0.644108	1.6151	0.493903	1.9485	1.00273	0.372892	0.764255	1.02167	0.917121	1.0232	-0.0335562	1.6546	1.42289	1.56676	0.381592	0.796482	1.03876	1.26664	0.608083	0.922296	2.60718	2.04011	1.33346	2.527	1.68608	1.13459	1.09032	1.09032	1.09032	0.595828	1.45298	1.92315	0.682286	1.78297	1.96177	1.83939	2.90599	0.408454	1.38775	0.935258	1.58615	1.10675	1.13461	1.8756	2.78168	1.79798	1.09295	1.03829	2.4693	2.82272	1.00422	1.42965	1.18644	2.40372	1.01237	2.01166	1.69066	2.47353	1.79574	1.19031	1.41743	0.778072	1.94853	1.9965	2.1106	0.730725	1.73514	2.01304	1.80509	1.18743	2.44806	1.4361	1.62959	1.83522	1.77895	0.734052	1.01619	1.00823	0.803751	2.42283
LYAR	0.000639077	-3.19445	0.00527587	0.41988	3.12169	2.18126	3.03438	2.31706	2.79216	2.25175	2.59448	2.97301	3.19238	3.08108	2.37015	2.1643	2.98671	3.08991	3.00311	2.91732	2.71853	3.6645	3.66409	3.23115	3.1532	3.33929	3.5684	3.05113	2.84903	3.78225	3.78225	3.78225	2.76549	4.39506	3.25113	2.63068	2.97854	3.06264	3.09512	3.38377	3.28075	2.46777	2.57668	3.37858	3.03931	2.09678	3.40553	2.90843	2.53457	3.22982	3.46953	3.27281	3.17646	3.54533	3.0194	2.86099	3.18736	3.52674	2.85191	3.2546	3.42976	2.09674	2.94972	3.09959	2.73269	3.21516	3.41375	2.42153	2.95993	2.74865	3.0362	3.35093	2.90269	3.46442	3.38729	3.06169	3.06979	3.37397	2.49518	3.06407	2.98186	3.25206	3.14802
GRIK1-AS1	0.000639556	-3.19412	0.00527799	-0.896667	-0.719234	-0.101032	-0.809305	0.435151	-0.432442	-1.46255	-0.626615	-2.06551	-0.737812	-1.1368	-1.37515	1.99911	-0.639052	0.156589	-0.764075	-0.995618	-0.222901	-1.54073	-4.36345	-0.635145	0.126451	1.03826	-0.919084	-0.443692	-2.38298	-2.64346	-2.64346	-2.64346	-1.00387	-0.711955	-0.655222	-1.60875	-0.52036	-0.83851	-0.590139	-1.09246	-2.96017	0.296936	0.0384335	-0.598049	-1.25135	-1.69514	-0.737934	-0.832218	-0.840993	-1.80865	-0.987612	-0.838563	-0.749834	-1.46695	-1.39883	-1.66264	-1.72214	-0.859319	-0.319964	-1.92461	-1.77859	-0.474277	-1.83017	-1.40968	-2.0085	-1.39596	-1.03934	-1.56874	-2.68062	-0.274017	-2.13413	-0.165315	-1.99305	-1.05517	-1.52036	-1.79858	-1.86669	-2.6317	-1.24739	-1.52421	-0.697174	-0.988825	-2.95354
AL161891.1	0.00063986	-3.19391	0.00527868	0.551906	1.696	1.01443	0.907541	0.862017	1.26473	0.295241	0.919916	0.816775	2.04491	1.24467	0.793471	1.63082	1.61838	1.93023	1.09899	1.32619	0.548964	1.08031	1.56916	1.96166	1.53103	2.26454	1.50289	1.3398	1.13459	1.73038	1.73038	1.73038	0.231162	2.89408	1.6186	1.62339	1.60511	1.81596	1.80591	2.41505	1.83388	2.05092	1.55446	1.90596	1.65269	0.500661	2.34666	1.78359	0.657745	0.993473	1.69541	1.65757	2.32187	2.04255	1.21526	1.88807	2.44476	2.03967	2.51463	2.22925	2.18333	1.17868	2.34307	1.75427	2.06381	1.24395	2.16251	2.1106	0.583407	1.28657	1.87887	1.66201	0.796709	1.60119	1.85038	1.05591	1.92367	1.77895	0.0597108	1.42254	1.91368	1.8513	1.99768
AC095057.3	0.00064051	-3.19347	0.00528222	0.688963	-0.271464	-0.457167	-1.27218	-2.81923	-2.41838	-0.562518	-1.42981	-0.421936	-1.03081	-0.424877	-0.766917	-1.61838	-0.765681	-0.110107	-0.110158	-1.70179	-1.14334	-0.401837	-0.929309	-0.536026	-0.191315	-0.171443	0.32105	-1.2573	-1.06499	0.072781	0.072781	0.072781	-0.849646	0.457421	-0.655222	-0.817865	-0.869024	-0.83851	-0.999732	-0.16919	0.223333	0.376225	-0.0285476	-0.382527	0.111636	-0.657149	-0.129002	0.0500223	-0.180169	-0.936952	0.072021	0.772386	-0.23529	0.290364	-0.262078	0.101856	-0.842652	-0.973337	-0.581444	-0.209341	-1.14116	-0.474277	-0.835444	-0.243487	-0.483815	-0.987729	0.446242	-0.432387	-1.65716	-0.00894285	-0.565194	-0.289094	0.0863937	0.795729	-0.363648	-0.176825	-1.13702	-0.254995	-0.333084	-1.09756	-0.473755	-0.260117	0.461521
NIP7	0.000640939	-3.19318	0.00528393	0.264002	3.0895	3.10677	3.13212	2.23384	2.74327	2.55153	2.38133	2.83872	3.07464	3.09094	3.04784	2.46511	2.74105	3.111	3.09719	2.91732	2.91169	3.10557	3.33846	3.05157	3.30267	3.27124	3.15144	3.31122	2.99432	3.2287	3.2287	3.2287	3.05637	3.52702	3.02198	2.86205	2.99669	2.92715	2.91055	3.16939	2.96358	3.25665	2.9075	3.33359	2.97261	2.80944	3.28255	3.06632	3.13084	3.04344	3.12225	2.97003	3.12321	3.0271	3.06998	3.24	3.12138	3.09616	2.94607	3.06763	3.48818	2.66864	3.17454	3.26334	3.31896	3.36769	3.55185	3.10246	3.27206	2.99995	3.13516	3.2265	3.08599	3.21839	2.94869	3.09232	3.01447	3.234	3.15859	2.9346	2.87418	2.84986	3.26742
ZNF132	0.00064231	-3.19226	0.0052934	0.531064	2.2918	2.13735	2.7283	0.332218	1.49482	0.384776	1.60604	2.16652	2.55824	2.01879	1.00201	1.72454	1.91525	2.3045	1.83196	1.79825	1.18351	2.04313	1.99275	1.90986	3.0124	2.72763	2.14371	2.42854	1.2257	2.62738	2.62738	2.62738	2.36967	1.97886	2.8965	2.41017	2.16643	2.79185	2.40668	3.00644	1.69835	1.69661	2.16181	2.51522	2.31042	1.25748	3.17349	2.10806	2.01197	2.04365	2.56742	2.32973	2.55423	2.65807	2.25109	2.71202	2.43121	1.38052	1.25981	2.33131	2.80134	2.28734	1.52952	2.5727	2.68863	2.29144	1.86776	2.37414	1.13517	2.11435	3.0362	2.23396	1.49457	3.16372	2.96462	1.9964	2.28595	2.29214	2.4467	2.23707	2.69013	1.67552	2.9138
IGHV3-13	0.000643568	-3.19141	0.00530193	1.76027	-0.61819	-3.1008	-1.46663	-4.36345	-2.82721	-1.17978	-4.36345	-3.15815	-0.104251	-2.16708	-1.37515	-2.4178	-1.9191	-1.73975	-4.36345	-4.36345	-4.36345	-1.54073	-4.36345	0.683028	-0.4502	-0.24927	-4.36345	0.14404	-1.06499	-1.53193	-1.53193	-1.53193	-1.86975	-1.78886	-1.45667	0.608696	-1.00687	-1.12944	-1.57387	-3.20243	-4.36345	-0.570762	-1.60766	-1.66797	-2.93092	-0.813324	-3.50734	-1.809	-0.619431	-0.936952	-1.63478	-1.936	-0.938265	-2.97855	-0.990706	-1.4723	-2.73323	-1.54885	-0.319964	-1.51729	-0.904128	0.250597	1.5753	1.58444	-2.45893	0.273239	-2.36163	0.0420235	-1.65716	-0.482353	-0.664154	-2.65692	-3.10627	-2.88776	0.505985	-1.0997	2.23154	-2.6317	-3.17545	-0.768709	-2.29658	-1.96838	2.27468
SNORA74B	0.000644929	-3.19049	0.00531086	-0.660586	3.53	2.4914	1.76123	5.48046	2.98954	4.96894	4.33872	4.21021	3.13018	4.28018	2.93795	3.07578	2.47312	3.96353	4.69184	3.98521	4.41955	2.64301	1.17154	1.61864	2.01466	1.35991	3.57423	3.07845	3.93246	3.36501	3.36501	3.36501	2.92361	2.49251	3.883	4.1734	4.2561	4.30694	3.67038	2.9175	3.03565	2.94177	4.01932	3.69249	4.07092	2.78241	3.24111	2.21004	2.6562	2.57785	3.07622	2.77754	2.80027	3.22731	2.69963	3.71647	3.18736	2.40172	3.00294	2.72734	2.69713	4.27653	3.67257	3.46647	3.16667	3.8462	3.09017	4.31043	3.69926	2.97975	3.02035	3.71543	3.92391	3.6499	2.86629	3.30775	2.86164	2.49335	4.07184	3.86635	2.56978	3.64948	4.42115
ITPRIP	0.000645096	-3.19038	0.00531086	-0.469141	8.48636	8.99856	8.68803	8.9175	9.14886	9.38969	8.95292	9.2178	8.07984	8.65708	8.92932	8.03835	8.50374	8.0368	8.55094	9.24629	9.20969	9.54854	8.70188	8.35518	7.65615	6.47079	8.55071	8.42567	8.70338	8.21063	8.21063	8.21063	8.69685	7.53042	8.22323	8.66913	8.16785	8.6071	7.56651	7.96679	8.59444	8.69398	8.78505	7.27446	7.78138	9.29571	7.86547	7.86314	8.92221	8.9232	8.215	8.7302	7.62342	7.91119	8.55142	8.61378	8.05069	7.90974	8.22579	8.38454	7.57282	8.70074	8.1074	8.27251	8.21549	8.55853	7.86237	8.50615	8.84317	8.48522	8.50569	7.85609	9.25032	7.38679	8.18137	8.70888	7.72297	7.95833	9.01162	8.78902	8.20883	8.4943	7.6127
STK16	0.000645762	-3.18993	0.0053145	-0.36913	4.46092	4.60802	4.40193	5.33496	4.97658	5.04986	4.81798	4.95749	4.34538	4.56471	5.26524	5.11927	3.89602	4.22775	4.31978	4.52476	4.63822	4.96141	4.03819	4.03126	4.39101	3.75259	4.40464	4.54162	4.42108	4.19601	4.19601	4.19601	4.70891	3.95803	4.11851	4.54536	4.13432	4.47537	4.07353	4.02886	4.53759	4.36412	4.47115	4.21698	4.06737	5.37478	3.7932	4.08914	4.66111	4.53109	4.122	4.13934	3.80654	3.9258	4.52279	4.40352	4.10886	3.71796	4.33552	4.47651	4.07453	4.59373	4.41993	4.29108	4.05118	4.57955	3.71043	4.6088	5.32382	4.16611	5.09364	3.88968	4.52013	4.23797	4.12158	4.66162	4.44016	4.30625	4.93858	4.90196	4.15941	4.13399	4.25772
BRIX1	0.000646565	-3.18939	0.00531928	0.451724	2.29437	1.1084	2.26287	1.13093	1.63006	1.06442	1.14705	1.59944	2.50321	1.53201	2.5798	2.14183	2.29423	2.08751	2.33511	2.06686	1.71441	1.58491	1.80876	2.34644	2.56342	2.75778	2.53897	2.19886	1.2834	2.50051	2.50051	2.50051	2.41603	3.24499	2.69016	2.61197	2.31847	2.39427	2.56517	2.66773	1.98715	1.69661	1.91681	2.83872	2.54277	1.54165	2.10409	2.71387	1.89103	2.24451	2.21768	2.4693	2.63255	2.43604	2.1337	2.18517	2.57371	2.367	2.50342	2.17537	2.49441	1.04427	2.35624	2.53823	2.56409	2.10952	2.38042	1.83534	2.39428	2.16889	2.4397	2.27825	1.65788	3.04773	2.41152	2.4706	2.37649	3.10757	1.81821	2.21864	2.09904	1.81782	2.60569
AC005632.3	0.000648313	-3.18822	0.00533106	-0.722648	3.99882	5.19738	2.94918	3.80883	3.98932	5.79894	3.3356	4.25404	3.21824	4.48097	6.13197	5.01802	3.44552	3.84891	4.76891	3.08071	4.08933	4.17405	3.34693	3.03554	3.75489	2.56662	3.32741	3.82828	5.01137	3.81689	3.81689	3.81689	4.35551	2.54306	3.42479	3.34245	3.07565	3.51764	2.20312	3.31579	5.01147	4.05032	4.23099	2.29039	2.78664	3.65596	2.54455	2.85435	4.66639	3.87186	3.22427	3.42916	2.95729	2.91177	5.46433	3.26026	2.64589	3.39507	3.83814	3.36099	2.57503	4.62938	3.53456	3.21322	3.68318	3.52133	2.91508	4.40777	5.17308	3.65703	4.75844	2.50013	4.49009	2.81919	3.69958	4.68525	3.37601	3.76953	5.22873	4.03902	3.44573	3.42881	2.8983
ZNF287	0.000648445	-3.18813	0.00533106	0.510027	1.75617	0.422519	1.6695	1.84261	1.20821	1.06442	0.847864	0.651815	1.64826	1.72163	0.736261	1.56479	1.69251	1.38939	1.27033	1.46792	1.04909	1.33781	1.5399	1.68177	2.32537	2.55522	1.90559	1.96513	1.03733	1.77804	1.77804	1.77804	1.20099	1.97886	1.85282	1.79908	2.25956	2.49354	2.03991	2.4312	1.73344	1.84335	0.935258	2.03335	1.88001	0.123742	2.0365	2.45816	1.09331	1.09295	1.88535	1.9554	2.58081	1.30778	2.09235	1.49081	1.89283	1.6545	1.91336	1.61173	1.90009	1.34039	0.785474	1.77416	1.94398	1.58007	2.16251	1.3716	0.583407	1.78254	1.71132	2.34222	2.01206	2.5687	2.10155	1.4202	0.924987	1.87078	2.11563	1.0991	1.83231	1.31654	2.14938
ZFP41	0.000650742	-3.18659	0.00534658	0.435064	2.98355	2.65605	3.12351	2.94171	2.25007	1.77693	2.7898	2.26501	2.97705	2.86828	2.1023	2.33249	3.08172	2.93291	2.48185	2.19471	2.31194	2.82226	2.54263	3.04358	3.46653	3.26425	3.0958	3.25645	2.61066	3.059	3.059	3.059	2.13113	3.23887	2.96478	2.78062	3.3683	3.02693	3.71616	3.45661	2.82402	2.65429	2.34495	3.04351	3.23542	1.77895	3.51885	3.39877	2.40173	2.3688	3.12225	3.21448	3.75301	2.99204	3.04129	2.996	3.33294	2.95524	3.28432	2.91984	3.43517	2.38327	2.66223	3.13078	2.98428	2.84276	3.61051	2.55501	1.50629	3.10624	2.95516	3.65373	2.83603	3.50897	3.04922	3.00915	2.97362	2.69524	2.30884	3.36978	3.18398	3.18798	3.39436
CLEC5A	0.000650832	-3.18653	0.00534658	-0.700689	4.15723	4.44197	3.81149	3.76997	4.11379	5.7969	2.36851	3.64919	1.27391	4.23199	6.49739	4.7585	3.54224	4.61872	5.09958	5.39378	4.24605	3.90517	3.81825	4.03932	3.70801	2.78732	3.49656	3.98086	3.68201	3.59088	3.59088	3.59088	3.8919	3.60998	4.16278	2.98347	3.02349	4.02564	3.42232	2.92893	4.25919	3.89744	5.01716	3.62252	3.22908	4.72947	3.29995	3.40416	4.53415	4.96009	2.9286	2.31747	3.38188	2.18597	5.08318	4.84482	3.17115	4.23048	3.79739	3.72204	3.08214	4.74223	4.17066	4.33191	4.20508	4.30506	2.98769	4.64917	4.61356	4.16164	4.68997	3.52642	2.23542	4.05104	4.41616	4.46499	3.63373	4.2475	5.26879	4.32393	3.16748	3.17481	3.33804
SMIM10L1	0.000651005	-3.18642	0.00534658	0.31917	3.50731	3.10677	3.41939	3.02657	3.1024	2.40941	2.81836	3.29548	3.63779	3.10073	3.67633	3.12244	2.98671	3.55769	3.21729	3.34236	3.53185	3.33385	3.59466	3.20988	3.68399	3.40427	3.89149	3.56408	3.35877	3.86551	3.86551	3.86551	3.54774	3.75428	3.58521	3.75007	3.75167	3.40624	3.6279	3.68932	3.25683	2.92868	3.263	3.78173	3.66902	2.79598	3.31143	3.46214	3.0764	3.2658	3.49308	3.52293	3.67702	3.7269	3.32925	3.23318	3.58015	3.40651	3.55813	3.5315	3.71414	3.65545	3.48146	3.57249	3.38488	3.26575	3.53378	3.45348	4.04262	3.28146	3.99995	3.24892	3.51041	4.34934	3.48441	3.54028	3.85681	3.81647	3.25559	3.60072	3.44573	3.26454	3.81325
GARS1	0.000651566	-3.18604	0.00534827	0.314017	5.35068	5.34464	5.24608	5.15063	4.66364	4.65928	4.40925	5.10306	5.12416	5.11406	5.56335	5.01494	5.11647	4.99004	5.15532	5.27102	5.19465	5.28998	5.813	5.9296	5.3479	5.20871	5.32043	5.34394	5.53678	5.40107	5.40107	5.40107	5.25947	6.08063	5.29119	5.29683	4.98328	5.29645	5.20908	5.29734	5.02569	4.8332	5.53916	5.58983	5.05098	5.08237	5.4955	5.21216	5.18302	4.9862	5.13129	5.06767	5.50148	5.39006	5.37232	5.25139	5.20963	5.73113	5.50667	5.31596	5.44647	5.10221	5.48126	5.64164	5.3495	5.57933	5.37199	5.42174	5.9976	5.3702	5.2479	5.40314	4.97834	5.88208	5.48937	5.62575	6.04778	5.90251	4.84815	5.41004	5.07584	5.17064	5.52039
DHCR7	0.000651659	-3.18598	0.00534827	-0.487853	2.65932	3.10677	2.42593	3.43946	2.75318	2.62687	2.31607	2.12516	2.17384	3.04095	4.88247	3.43122	2.05294	3.21209	2.51632	2.60079	2.23145	2.40651	2.88268	2.12202	2.99298	3.03723	2.02956	3.16596	3.11839	2.19578	2.19578	2.19578	2.80086	2.80574	2.4846	2.84613	2.42953	2.28766	2.49337	2.14814	2.97829	2.77624	2.96889	2.52859	2.15866	2.39327	2.09083	2.62436	2.68767	2.45858	1.54581	1.93948	2.18996	1.59629	2.89665	2.19923	1.89283	2.24483	2.27179	1.95328	2.24623	3.00655	2.56349	2.49093	2.61206	2.75695	2.39384	3.00213	3.48075	2.18662	2.92994	2.36293	2.2962	1.82909	2.65675	2.45497	2.64978	2.95857	1.79258	2.87703	2.23188	2.65505	2.27468
AC020636.1	0.000652045	-3.18572	0.0053496	-1.09822	1.61101	2.41989	1.43891	2.92412	2.38369	3.02521	2.63785	2.88901	-0.0212265	2.51984	2.74842	3.52102	-0.314709	-0.110107	1.98746	1.92657	2.6887	1.64059	0.966943	0.309375	-0.133253	0.0396289	0.62049	0.8413	0.565499	-0.555967	-0.555967	-0.555967	3.37857	-2.25755	0.817757	0.406406	1.4022	2.44926	-0.780448	0.321545	0.975706	1.81518	2.34495	-2.09011	-0.77311	3.16381	-0.0682082	-0.255079	2.63484	1.30143	1.19008	0.495932	-1.15506	-1.46695	2.59495	0.872195	-0.71662	1.6545	0.997293	2.24241	-1.99431	1.73885	0.785474	0.83294	0.833083	2.13696	-4.36345	1.92576	2.92975	1.18439	0.844798	-1.71221	3.43133	-1.05517	1.36586	0.879824	1.36487	0.889819	2.32681	1.81476	-0.192561	0.320699	-1.02507
DPP4-DT	0.000652616	-3.18534	0.00535243	0.990474	-0.941733	-0.755238	-1.95785	-2.81923	-1.61904	-2.28127	-1.42981	-1.72575	-2.65476	-2.60266	-3.1082	-3.08484	-0.414934	-3.16759	-1.37244	-2.04276	-2.44779	-3.21615	-2.13746	-1.11807	-1.7353	0.386966	-1.5703	-0.93245	-1.2167	-0.911628	-0.911628	-0.911628	-1.86975	0.0170053	-0.655222	-0.541658	-0.327376	-0.266105	-0.999732	-1.51931	-0.921153	-1.10459	-1.60766	-1.34179	-1.75521	-2.48436	-0.559975	-0.255079	-1.61446	-2.07046	-0.641534	0.0973669	-0.840975	-1.1843	-0.00113574	-1.88196	-0.71662	-1.73746	-0.24237	-0.940076	-1.59096	-3.11146	-0.720373	-1.08909	-1.38899	-2.22239	0.223836	-2.17335	-4.36345	-0.725937	-0.664154	-1.03361	-1.6495	-1.05517	-1.35307	-1.79858	-0.463068	-2.6317	-0.0289224	-1.52421	-0.697174	-1.11249	-0.228234
PLD4	0.000654097	-3.18436	0.00536274	0.760418	2.43348	0.913901	2.48093	1.06825	2.31843	1.35768	0.421133	1.05566	1.98592	0.839462	0.793471	0.373642	3.28707	2.87242	1.52852	1.82484	1.26664	1.46664	3.33846	2.06	2.66509	2.86325	3.53293	2.49763	2.11854	3.03304	3.03304	3.03304	2.44613	2.35213	1.68082	2.27399	2.16643	1.89731	2.97974	2.83491	0.492807	2.48576	1.68562	3.16405	3.03205	-0.516241	1.99437	2.78168	1.32441	1.40829	2.05317	1.40285	2.79271	3.45552	2.61456	2.48978	2.76951	3.42351	2.02741	2.14766	3.11621	1.76757	2.40775	2.32557	2.54773	0.871775	2.91508	2.12975	2.23884	2.86332	2.16491	3.82397	2.27622	2.5475	1.29203	1.4202	2.61831	3.44291	1.15202	2.18108	2.36803	2.78203	3.57577
UQCC1	0.000654455	-3.18412	0.00536384	0.40515	4.41914	4.01441	4.64106	3.46401	4.04283	3.25629	3.49152	3.77486	4.7339	4.39206	3.56574	4.30189	4.48811	4.35699	4.05842	4.2287	3.43634	3.96092	4.54466	4.48511	4.48205	4.30552	4.63402	4.1663	3.67125	4.6891	4.6891	4.6891	3.96128	5.01607	4.54653	3.88865	4.59378	4.36052	4.58615	5.02139	4.2349	3.76376	4.09993	4.89854	4.44355	3.07749	4.87436	4.73178	4.07224	3.95795	4.48116	4.80322	4.85755	4.77051	4.57376	4.5751	5.07232	4.56001	4.75285	4.03348	4.81675	3.8627	4.35252	4.46329	4.57548	4.2745	4.91509	4.25482	3.63212	4.50327	4.66979	4.83268	4.25516	4.85766	4.58023	4.4174	4.49316	4.25604	3.98397	4.19793	4.67323	4.63472	4.92412
MALT1	0.000654843	-3.18386	0.00536517	0.35911	6.07624	5.89234	6.1936	5.34821	5.50836	5.50654	5.08609	5.76092	5.93586	5.47376	6.08691	5.80089	6.1177	5.81344	6.06549	5.89357	5.5565	6.00737	6.0152	6.29528	6.10241	6.00167	6.66369	5.89029	5.44337	6.46902	6.46902	6.46902	5.77435	6.6268	6.22219	5.37936	6.45797	5.9336	5.86323	6.59777	5.97416	5.14477	5.69	6.3573	6.23917	5.26677	6.47762	6.19576	5.81858	5.77399	6.24569	6.44616	6.27989	6.84573	6.34604	6.20764	6.27846	6.2737	6.15435	5.7644	6.14835	5.59027	5.82228	6.27972	6.25606	5.99275	6.40798	5.72378	5.84154	6.12806	6.33848	6.36558	5.95698	6.59874	6.19397	5.98665	5.99466	6.2242	5.87316	5.61763	6.08362	5.8486	6.53911
SIGLEC6	0.000655123	-3.18368	0.00536562	0.761434	1.44423	0.860883	1.19755	-0.029688	1.17909	0.951733	-0.187506	0.251571	0.813022	0.273953	-0.222267	0.887415	1.7164	1.28188	0.679692	0.944893	0.480968	-0.192734	1.97099	2.09134	0.705845	1.60075	0.868336	2.09567	0.311906	0.958613	0.958613	0.958613	1.3032	0.654222	0.577266	2.01385	1.88394	1.92344	2.46147	1.36225	1.03317	1.56743	1.03703	1.30465	2.95735	-1.18788	1.52726	0.770818	0.740093	0.771226	2.18913	-0.0222204	1.39693	1.59629	1.21526	1.42053	0.950107	2.13905	2.02741	2.31894	1.69893	1.30163	0.620623	1.25708	1.33035	0.904071	1.06518	1.99004	1.06284	1.44228	-0.225855	1.7745	1.49457	1.02773	0.852663	2.27086	1.59778	3.73939	0.734052	1.48553	1.2778	1.73054	1.9383
RNU1-100P	0.000655605	-3.18336	0.00536772	-0.735372	0.204158	1.2388	1.09551	0.101297	-0.0412469	0.829492	-0.626615	1.74307	-1.39889	0.203	-1.37515	-0.0751855	-0.639052	0.514196	0.61755	1.8766	1.71441	1.33781	-0.180322	-0.536026	-0.680284	-0.71747	0.264492	-0.667472	-0.0663022	-0.814162	-0.814162	-0.814162	-1.59998	0.859641	-0.216728	-0.173839	0.673811	-0.455151	-0.780448	-0.16919	-0.921153	-0.429206	0.436308	-0.151762	-1.56702	1.8844	-0.192471	-0.255079	0.0308339	0.688824	-0.987612	0.359045	-0.840975	-0.136403	-0.00113574	0.0406915	0.22461	-0.476426	-0.0986822	-0.139398	-0.904128	1.04427	-0.720373	0.109499	-0.23721	0.00199915	-0.454297	-0.1295	-0.321332	-0.482353	-0.152173	-0.225878	0.739495	-0.710664	-0.363648	1.09677	-0.761043	-0.707349	0.622082	-0.383838	-0.823358	0.62169	-0.16176
MAN2A2	0.00065604	-3.18307	0.00536872	-0.490198	8.03646	8.59318	8.80665	9.06222	8.9933	8.03165	8.63059	8.04452	7.73271	8.88524	8.68123	7.81733	7.79466	7.44403	8.02785	8.20383	8.54457	8.88721	8.19912	7.78817	7.27504	6.85593	8.07376	8.2256	8.47947	7.47767	7.47767	7.47767	8.7628	6.69545	7.68688	7.89247	7.19757	7.83288	7.65995	6.84238	7.78072	7.71002	8.46038	7.81085	8.08991	9.13938	7.52116	7.52146	8.51459	8.41967	7.77406	7.09423	7.31517	6.74718	8.40025	8.40875	7.53876	7.34785	7.85962	7.93637	7.47511	8.44665	8.13918	7.70157	7.30873	7.81081	7.20312	8.23323	8.52052	7.70699	8.66179	7.15524	7.5666	7.66694	7.79008	8.17686	8.10489	7.6013	8.20145	8.531	7.8965	7.8048	6.91327
