## Additional file 4: Differential gene expression results between COVID-19 survivors and non-survivors. for "Distinct immune responses in patients infected with influenza or SARS-CoV-2, and in COVID-19 survivors, characterised by transcriptomic and cellular abundance differences in blood" (part 3 of 3)

### Sheet: Sheet1 (continued)
						COVID-19 non-survivors																COVID-19 survivors
C1R	0.000656177	-3.18298	0.00536872	-0.51378	1.10774	1.19663	1.54597	1.50677	1.44676	2.17853	1.84686	1.68732	1.17175	1.09595	0.793471	1.17985	1.03216	1.67087	1.5619	1.50127	1.34523	1.79581	1.51004	0.979544	0.386704	1.80708	0.664869	1.00212	1.1656	0.751345	0.751345	0.751345	1.36753	-0.452251	1.08646	1.48629	0.959426	1.34124	0.953616	-0.495778	1.46769	1.87099	1.33223	0.670886	0.578409	1.47568	0.202403	1.07102	1.37683	1.82959	0.00807834	0.909427	0.518043	-0.48589	0.932449	0.83665	0.789438	0.337167	1.33767	1.67133	0.289877	0.544186	0.933405	0.443434	1.21082	1.45486	0.638898	1.0881	0.634203	1.07441	0.523628	0.633749	1.3104	-0.19986	0.590542	0.970551	0.62075	0.366342	1.62841	0.734364	-0.109817	0.659986	0.694677
H2AC11	0.000656978	-3.18245	0.00537305	0.648273	4.7193	4.01441	4.53134	4.59472	3.35108	2.84764	3.67448	3.40322	3.29314	4.94499	4.51681	4.58196	3.66392	4.19355	4.5071	4.25827	4.6843	3.12522	4.84297	5.3747	5.53634	4.43557	3.80985	5.36997	5.25254	4.22496	4.22496	4.22496	4.73048	5.45541	4.79178	5.57921	4.72477	5.13391	5.36233	3.57038	2.74022	4.11532	5.24162	4.44737	3.92174	4.93674	4.42883	3.92641	4.99878	4.50725	4.45141	4.21401	4.06372	2.79456	4.40389	4.82908	4.14251	4.40035	4.91191	5.62063	4.61705	5.78374	5.67502	5.42286	5.06352	5.41536	4.12278	5.5481	4.95066	4.27371	4.60487	3.80139	3.56083	4.33703	4.61345	5.37274	5.88987	5.69362	4.59367	4.89037	3.99154	5.07112	5.1633
VEZT	0.000657156	-3.18233	0.00537305	0.364652	4.39374	3.75588	4.25583	3.69935	3.99351	3.59328	3.41255	3.56662	4.85696	4.27586	3.83462	4.07162	4.31119	4.55086	4.34397	4.22372	3.93905	3.9165	4.45739	4.49978	4.55891	4.49942	4.61152	4.12322	3.65495	4.69532	4.69532	4.69532	3.88092	4.79195	4.3658	3.90411	4.6721	4.28443	4.42182	4.83968	4.38592	3.71884	4.05616	4.69126	4.54397	3.24526	4.70401	4.48716	3.83524	4.22608	4.57241	4.71013	5.04263	4.67204	4.48335	4.36349	4.67532	4.84501	4.70957	4.40516	4.80008	3.96546	4.37534	4.46023	4.31061	4.31109	4.74226	3.93381	4.29234	4.55537	4.47718	4.60605	4.13274	4.92084	4.65331	4.53727	4.39756	4.62911	3.96114	4.20731	4.59522	4.44213	4.77726
HM13-AS1	0.000657989	-3.18178	0.00537801	-0.771176	-0.705564	-0.328437	-1.46663	0.435151	0.266184	1.06442	0.263902	-0.846578	-2.22498	-0.54188	0.410256	-1.34015	-0.904505	-0.437546	0.0861709	-1.4262	-1.14334	-1.81256	-1.80165	-0.981364	-1.29249	-0.418777	-0.678309	-0.93245	-1.8002	-2.09325	-2.09325	-2.09325	-1.00387	-1.43568	-0.556212	-0.383114	-0.327376	-0.266105	-1.7619	-1.09246	-1.44124	0.296936	-1.09572	-2.46085	-2.53612	0.0349145	-2.02695	-0.556247	-0.520227	-2.07046	-1.63478	-1.21242	-0.23529	-2.03322	-1.24959	-0.393412	-1.98738	-1.09714	-0.401969	0.221188	-1.27609	-1.14775	-1.83017	-0.711823	-2.0085	-0.987729	-1.36133	-1.56874	-0.910912	-0.180142	-0.885109	-1.14615	-0.337258	-1.69817	-0.532246	-1.29727	-0.463068	-0.846692	-0.45061	-0.923785	-1.28573	-1.56353	-2.95354
PGGHG	0.000658428	-3.18149	0.00537976	-0.458586	7.31288	7.95766	8.16979	8.16162	7.81374	7.22687	8.19778	7.62598	6.95593	7.3976	7.28273	6.75286	7.85643	6.4361	7.05547	8.28028	7.89531	7.83667	7.00799	6.91431	7.23392	6.3139	6.91057	7.39429	7.74969	7.52559	7.52559	7.52559	6.84745	6.92911	7.21517	7.01619	7.2637	6.34533	6.6708	6.27535	8.24895	7.25435	6.82593	7.39066	7.34509	7.63288	7.07564	6.97988	7.40824	7.8369	7.15538	7.14932	6.96824	6.35307	7.29714	7.84324	7.22549	6.45958	7.55899	7.00774	6.77171	6.5321	6.99744	7.28578	6.60523	7.24281	6.77276	7.08624	7.26423	6.8013	6.77137	7.35259	7.81571	6.85746	7.21986	7.99362	6.33746	6.38663	8.04368	7.77546	6.98003	7.34659	6.08402
VDAC1	0.000660986	-3.17981	0.00539881	0.379189	4.39183	4.0265	4.11079	4.19355	4.02249	4.11548	3.52656	3.67808	4.57286	4.17751	3.95234	3.32551	4.0959	4.77558	4.05257	4.08759	3.94537	4.49047	4.83697	5.06113	4.24267	4.35567	4.69948	4.29609	4.36206	4.49119	4.49119	4.49119	4.23137	5.44349	4.21978	4.57706	3.83474	3.97031	4.44103	3.91286	3.87514	3.77843	4.33123	4.76936	4.57178	3.60288	4.27894	4.15135	4.34974	4.33508	4.52179	4.25317	4.20711	4.74546	4.25881	4.14115	4.53666	4.55745	4.12106	4.3875	4.8796	4.23599	4.63241	4.84812	4.36762	4.59694	4.56378	4.21951	4.95815	4.30651	4.30474	4.50486	4.17111	4.13515	4.21776	4.55936	5.1095	5.15951	3.52053	4.23048	4.42873	4.46664	4.93366
AL139424.2	0.000661311	-3.17959	0.00539961	-0.733218	1.29479	2.64041	1.26178	2.36999	1.02399	1.80964	0.954636	2.22642	0.131732	1.97687	2.81901	2.37164	1.36998	0.31042	1.9118	1.32619	1.59082	1.58491	1.01025	1.25337	0.50111	-0.097601	0.0130806	1.30937	2.02015	0.431863	0.431863	0.431863	0.929912	0.457421	-0.216728	1.11322	-0.52036	0.691125	-0.201723	-0.763488	1.95778	1.69661	1.76687	0.119597	0.111636	2.09678	-0.328455	0.206249	2.26934	1.32889	0.904197	0.620949	0.321906	-0.653434	1.97591	1.18644	-0.493442	0.919578	1.59185	0.889977	0.0287531	1.37813	1.55259	0.340478	1.33035	0.871775	0.162431	2.66411	1.96891	1.41245	1.84328	0.199556	1.053	-0.19986	1.15991	2.21628	0.703032	1.2731	1.7399	1.90969	0.80997	0.500294	-0.228234
POP5	0.000661683	-3.17935	0.0054008	0.445991	2.23319	1.2388	2.69379	1.35751	1.58637	1.16894	0.847864	2.0387	2.47489	1.77152	1.68515	1.30648	2.22931	2.06607	2.33511	1.82484	1.65394	1.82013	2.40338	1.96166	2.58952	2.31949	2.30663	2.341	1.89619	2.50995	2.50995	2.50995	1.57245	2.57256	2.32492	1.94076	2.6747	2.49354	2.73489	2.4786	2.12569	1.92473	2.01986	2.89141	2.67918	1.0003	2.53478	2.41611	1.75901	2.04365	2.16001	2.26734	2.51801	2.72793	2.26356	2.00476	2.61025	2.39024	2.73207	1.92091	2.5945	1.45078	2.31636	2.61743	2.27721	1.90131	2.5216	1.90368	1.13517	2.07682	1.98065	2.38335	1.83219	2.71847	2.637	2.45497	2.0548	2.80407	1.6571	1.60382	2.11633	2.67389	2.47599
AL355987.4	0.000662528	-3.1788	0.00540585	0.433673	1.30184	0.913901	1.13033	0.221373	0.0896852	0.624202	0.810442	0.816775	1.39977	0.691805	1.14074	0.715471	1.429	1.64218	1.09899	0.736581	0.255338	0.863433	1.56916	1.45959	1.60112	1.25107	1.32073	1.39879	0.93304	1.74644	1.74644	1.74644	1.09099	1.17382	0.924469	0.490755	1.7619	1.62217	1.46344	1.58075	1.08844	1.30911	1.22129	1.36551	1.55475	1.29622	1.54683	1.62649	1.06163	0.730614	1.61183	1.55684	1.43628	1.23767	0.657968	1.03786	2.02502	1.44852	1.78952	0.889977	1.5272	0.788014	1.03518	1.28507	1.69946	1.11191	1.42029	0.784094	0.730725	0.144079	1.19464	1.32465	1.34916	1.62162	1.13196	1.01386	1.48602	1.51999	1.06904	1.68658	1.63049	1.63764	1.55921
AC006042.2	0.000663023	-3.17847	0.00540804	0.601954	1.56613	0.0953606	0.781756	-0.33384	0.472248	0.548724	1.17676	0.465529	1.96571	0.468006	2.70436	1.45969	1.14206	0.381592	0.679692	0.278916	1.09531	1.37111	1.28168	2.37219	1.88017	0.623679	0.790357	1.79989	1.2257	1.76233	1.76233	1.76233	1.48816	1.03942	0.620236	1.4446	1.13357	1.47092	1.37488	1.79563	1.69835	0.522818	1.55446	0.694801	1.70842	1.8844	1.74617	1.49126	1.83592	1.06055	1.27404	1.93948	1.58375	1.03211	1.40734	1.62188	0.559622	1.69239	1.73301	1.7655	1.28509	1.34039	2.00131	1.65049	1.25177	1.90131	1.16248	1.43455	2.22233	1.50014	1.40454	1.42654	1.56213	1.58047	1.72505	3.13217	2.175	2.89437	1.44312	2.12283	1.45133	1.90011	2.20081
AL355916.2	0.000664854	-3.17727	0.00542112	-0.985014	-0.369268	1.15319	-0.459418	0.621302	0.956956	0.548724	0.207438	0.763856	-1.39889	-2.16708	-1.99573	-1.96341	-0.639052	1.55249	0.338159	0.679439	-0.610927	0.909496	0.310227	-1.26911	-2.13028	0.386966	-0.571485	0.14404	-0.687082	-2.64346	-2.64346	-2.64346	-2.63396	-2.25755	-0.876299	-0.240281	-1.1593	-0.0473203	-1.97816	-0.378507	-0.238277	0.890028	-0.718624	-1.66797	-1.56702	1.21767	-1.17735	-0.642502	-0.340202	0.245606	-2.83931	-0.0859492	-1.90499	-2.59059	-0.580874	-0.89273	-1.13349	-0.973337	-1.02552	-1.06419	-2.55618	0.476198	-1.24872	-1.82248	-0.956983	-1.56249	-1.55402	-0.970817	-3.28943	-0.180142	-0.565194	-0.424497	-1.37224	-1.34114	-0.212707	-0.277659	-3.41572	-2.6317	0.296981	-0.275413	-2.29658	-0.190319	-1.43199
RPL7AP50	0.000665794	-3.17666	0.00542692	0.811909	-0.21919	-1.98546	-1.69143	-0.719728	-1.10769	-1.8146	-1.62107	-0.846578	0.512225	-1.56186	-0.942624	-1.34015	-1.05812	-0.437546	-0.00865644	-1.4262	-1.99628	-2.58525	-2.13746	0.412245	-1.29249	-0.957637	-0.131226	-1.45203	-1.8002	0.263465	0.263465	0.263465	0.0857785	0.0170053	0.532977	-0.049486	-0.00497292	0.186431	-0.422033	-0.495778	0.0109122	-0.727732	-0.0285476	-0.541076	0.217855	-2.03644	-0.940975	-0.556247	-0.965996	-1.07412	0.405586	-1.21242	-1.41029	-0.948061	-0.412688	-0.393412	-0.300207	-0.107514	0.314687	-0.0726892	0.0848959	-0.947713	-0.421728	-0.0917832	0.466326	-0.189174	-0.113226	-0.0411909	0.298543	-0.725937	-0.0820715	-0.83186	-0.219124	0.865908	-0.0123216	0.089233	0.62075	1.23904	-1.04897	-0.768709	0.113258	-0.333464	0.418716
DNAJC15	0.000666827	-3.17599	0.00543349	0.391244	3.99929	3.37602	3.96407	2.715	3.65058	3.2681	3.25432	3.68521	3.70639	3.45386	3.75765	4.24504	3.0725	3.41231	3.97414	4.21369	4.13429	4.0146	4.04342	4.40941	4.54342	4.1129	4.34793	3.6394	3.11839	4.1363	4.1363	4.1363	2.84671	4.59758	4.17003	3.21186	4.08428	3.71754	4.27661	4.06555	3.45908	3.65668	3.59881	3.62563	3.92958	3.19489	4.15374	4.08244	4.09198	3.92683	3.83465	3.8123	4.3166	4.40512	4.00396	3.87818	3.8585	4.35677	4.01446	4.17059	4.28389	3.97165	3.92323	4.05135	4.17346	4.20815	4.23516	3.6847	4.07515	3.83058	3.46869	4.40354	4.33458	4.57561	4.29539	4.31723	4.06172	4.96487	4.10866	4.05987	4.0512	3.94918	4.34032
PDE4D	0.000668648	-3.1748	0.00544646	-0.478217	5.25898	4.9213	4.51825	5.31823	4.88037	6.95543	4.62669	4.82814	4.40664	5.37231	7.28771	5.62371	4.80176	5.44938	6.28252	5.23677	5.08441	4.52787	5.2544	5.04121	4.98472	4.98906	4.74412	4.62736	5.34519	4.85201	4.85201	4.85201	5.03527	5.07395	5.34981	5.28654	5.23719	4.51672	4.87355	4.62824	5.59451	4.4491	4.96216	5.32549	5.44331	5.06846	4.80089	5.0921	5.39008	4.76776	5.01816	4.9983	4.87377	4.6676	5.20134	4.87141	5.02122	5.07574	4.89913	5.13022	5.04617	5.34073	5.64716	4.77598	5.15811	4.95392	5.05048	5.65109	6.52992	4.79671	5.38415	5.08412	5.65828	5.27854	4.94789	4.94783	5.20613	5.59945	5.46411	5.32002	4.9633	5.65243	5.01852
AL627311.1	0.000671492	-3.17296	0.00546777	-0.613337	0.614133	1.81383	1.23003	0.531227	0.886656	0.0975504	-0.434665	1.43992	-0.0212265	1.17223	1.14074	1.97389	-0.904505	0.381592	1.05278	1.56576	1.41977	1.40366	1.41656	0.0146574	-0.314958	-0.832562	0.205626	0.61123	0.255363	0.072781	0.072781	0.072781	0.971898	0.179213	-1.45667	0.00888911	0.0655069	0.387537	-1.25843	0.575201	0.719782	-0.727732	0.969987	0.0838186	0.496362	1.75133	0.0461955	0.254779	0.657745	0.923128	-0.449736	0.495932	-0.23529	-0.199854	0.963359	0.469865	0.655984	0.0171489	0.413889	0.372496	0.96436	1.22084	0.483312	0.392874	0.778072	0.871775	0.282733	0.120699	0.0960092	0.779596	0.610868	0.452382	1.3104	-0.710664	0.461773	-0.0825813	0.57778	-0.161046	-0.123359	0.383781	0.422169	0.541904	-0.29792
PDE4DIP	0.000673802	-3.17147	0.0054847	0.356631	3.9682	2.98817	3.74001	3.40183	3.63458	3.23237	3.41878	3.5972	4.41038	3.69917	3.5241	4.3663	3.70629	4.14834	3.4401	3.51561	3.03536	3.69769	4.40967	4.40941	3.78154	4.37849	4.23472	4.05609	3.70331	3.76658	3.76658	3.76658	3.65473	4.57831	4.23368	3.74578	3.92754	4.00438	4.23947	3.93001	3.9139	3.61642	3.75632	4.24762	3.8819	3.07749	4.42354	4.07907	3.7029	3.89042	4.30609	4.12885	4.32186	3.87282	3.84292	4.23287	3.84323	3.70412	4.48559	3.71734	4.02875	3.78052	4.27142	4.0756	3.93025	3.84204	4.18586	3.57721	3.99968	4.15265	4.20663	3.94567	3.58539	4.39455	4.24411	4.23726	4.45804	4.38233	3.41528	3.7364	3.73032	3.74164	4.57283
ZNF337	0.000674206	-3.17121	0.00548612	0.457696	3.82147	3.26817	3.61649	2.28985	3.07105	3.1833	3.10004	3.29548	3.76019	3.92539	3.07116	3.7537	3.9724	3.66144	3.59325	3.66291	2.89872	3.99337	3.71078	3.95238	4.22336	3.80648	4.18607	3.69929	3.14198	4.08353	4.08353	4.08353	2.84671	4.27158	4.0096	3.13532	4.38227	3.82541	4.24884	4.2083	3.87514	2.76155	2.9429	4.20246	4.03141	2.28187	4.42354	4.3459	3.47541	3.66112	3.88001	4.38241	4.53623	4.08735	4.02975	3.96304	4.27359	3.71796	4.18214	3.17448	4.17817	3.26007	3.71408	3.95444	3.9048	3.62185	4.13482	3.54904	2.85677	3.84739	4.06319	4.23403	3.56083	4.84685	4.0337	3.44856	3.55837	3.49435	3.34648	3.45881	3.95357	3.97599	4.11419
MRPL43	0.000675761	-3.17021	0.00549559	0.320797	3.72627	3.62686	3.95438	3.47613	2.85794	3.1325	3.20471	3.20905	3.84562	3.5712	2.88629	3.36485	3.19656	3.91638	3.51018	3.66291	3.39998	3.68451	3.79986	3.83229	4.13752	3.80166	3.91923	3.71678	3.40499	3.93374	3.93374	3.93374	3.39409	4.10323	3.65919	3.69779	3.98776	3.46078	4.1949	3.88966	3.64567	3.10196	3.29074	3.98452	3.96433	3.20511	3.77673	3.60937	3.45116	3.28696	3.89334	3.64081	3.78765	3.8377	3.64741	3.62567	3.86355	3.78963	3.76956	3.26753	4.16521	3.37654	3.90989	4.03908	3.8525	4.08678	3.78362	3.74182	3.33483	3.53085	3.78701	4.29727	3.62542	4.05104	3.36346	3.7597	4.09639	4.19072	3.57417	3.52027	3.85915	3.77692	4.1604
RNF157	0.000676014	-3.17004	0.00549559	0.694137	4.63975	4.69768	3.99746	3.77979	3.86686	2.3661	3.91825	4.75545	2.58499	3.46906	4.17319	2.83089	4.7273	3.91638	4.82498	4.62652	3.66804	4.2067	5.13475	4.97343	5.2599	5.42144	4.95315	4.10119	4.48703	4.70973	4.70973	4.70973	3.45457	5.91585	5.68316	4.41381	4.38227	4.54855	4.61785	4.21298	4.2471	3.84266	3.64252	4.76795	4.07799	3.03231	4.90879	5.33292	4.18311	3.87652	3.92831	5.56966	5.3743	3.69237	5.58228	4.83584	4.74271	4.10265	5.227	4.4876	4.51346	4.038	4.91425	4.52034	4.61917	4.16216	5.58002	4.78522	1.06284	4.99839	6.15381	5.23217	4.34899	5.75029	4.91956	4.04188	3.96499	3.97489	3.95537	4.55442	4.58904	4.78307	4.96746
KIF3A	0.000676221	-3.16991	0.00549559	0.421573	2.72621	1.53798	2.96855	2.28985	2.23601	1.44354	2.27545	2.75984	2.27586	2.64557	2.53018	2.6831	2.59409	2.15	2.17173	2.77456	1.59082	2.23623	2.8473	2.51772	2.68943	3.14763	3.03792	2.53755	2.46866	3.17036	3.17036	3.17036	1.79927	3.40113	2.86112	2.34369	3.16664	2.9779	2.60464	3.12042	2.79108	2.44955	2.16181	2.88623	3.09613	1.66517	3.47866	3.45177	2.56877	2.71949	2.9286	3.27914	3.09889	2.85044	2.78862	2.71202	2.83272	2.99368	3.02664	2.18903	2.74147	2.55788	2.34307	2.83188	2.67364	2.03856	3.12278	2.32515	2.10118	2.85225	2.73011	2.66764	2.17196	3.19132	3.05667	2.75213	2.14588	2.52196	2.88302	2.37655	2.86398	2.72897	2.9443
NEK2	0.000676514	-3.16972	0.00549559	0.902965	0.173038	-0.598518	-1.10085	-1.2481	-1.10769	-0.740452	-1.26096	-0.690726	-0.494391	-0.54188	-0.469041	0.121387	-1.42532	0.514196	-0.219345	-1.4262	-0.767533	-1.81256	0.239198	1.45959	0.673677	1.1934	-1.79229	0.211406	0.418749	0.263465	0.263465	0.263465	-0.0759148	2.06441	0.234215	0.819079	-0.52036	0.310425	0.309095	-1.29015	-1.44124	0.65588	0.333372	-0.922514	-1.11613	0.286502	0.0461955	0.254779	-0.257968	0.408948	-0.987612	0.53882	-0.174751	-2.03322	-1.39883	0.101856	-0.300207	-0.563049	-0.680315	0.634487	0.191024	0.476198	0.530549	0.755017	0.240785	0.321864	-0.113226	0.576466	-0.772147	-0.0920047	0.109853	-1.26823	-2.44485	0.721961	0.048732	1.05591	1.26004	1.8256	-0.0289224	0.00815317	-1.11461	-0.874932	0.798496
MAGEF1	0.000676522	-3.16972	0.00549559	0.425345	1.81706	1.39613	1.73884	1.06825	1.34557	1.56344	1.2624	0.530334	1.42959	1.53201	1.8289	1.72454	1.14206	1.93023	1.6882	1.36295	1.14008	1.33781	2.01418	2.01167	2.3662	2.11727	2.33437	1.86409	1.98581	2.16025	2.16025	2.16025	1.26993	1.66868	1.95706	1.92569	1.19773	2.02347	2.13734	1.74484	0.853411	1.97654	1.50795	2.14172	1.70842	0.0349145	1.8756	1.864	1.50011	0.771226	1.73545	1.55684	2.11919	1.39626	2.14723	1.64261	1.85273	1.49214	2.13309	1.57059	1.90009	1.79574	1.13024	2.04364	2.08663	1.99425	2.06521	1.63548	1.92878	2.13276	2.07572	2.05463	1.34916	2.425	2.11588	1.97465	2.10106	2.46416	1.86816	1.90969	1.67785	1.63764	2.06861
PPIL3	0.000678178	-3.16866	0.00550716	0.435572	2.53926	1.97219	2.18219	0.934088	2.37087	1.2664	1.84686	1.87368	2.73582	2.31639	2.47878	2.65163	2.79813	2.0443	1.80433	2.11075	2.1241	1.66765	2.01418	2.72177	2.51885	2.78732	2.527	2.61423	1.89619	3.36501	3.36501	3.36501	2.35388	2.78909	1.92315	2.45285	2.6172	2.61074	2.20312	2.87089	2.3683	2.46777	1.78649	3.02947	2.54277	1.72318	2.55425	2.79815	1.9953	2.18563	2.63249	2.50217	2.97744	2.73643	2.6339	2.46671	2.90314	2.60411	2.13309	2.74594	2.88278	1.92887	2.38223	2.51477	2.56409	2.69369	2.80888	2.40591	2.65016	2.23853	2.36638	2.37318	2.3159	3.43587	2.68587	2.32344	2.9901	2.82718	2.11563	2.66208	2.82244	2.53655	3.17399
KIF21A	0.00068319	-3.16546	0.00554598	0.59316	3.038	1.69769	2.91962	1.9508	1.88571	1.96287	1.95371	2.75984	2.83942	3.35096	1.55885	1.75447	3.08172	3.05767	2.14994	3.04722	2.8045	1.46664	3.79986	2.9696	2.27265	3.57769	3.31354	3.3491	2.67674	3.6433	3.6433	3.6433	2.57431	3.79656	2.7002	2.47373	3.65784	3.13151	2.60464	3.95816	3.85934	2.68576	1.66457	3.76206	3.00264	1.3707	3.84153	4.08579	2.56877	2.85791	2.89364	3.59582	3.78765	3.46066	2.64348	2.28084	2.80146	3.84535	2.96255	2.89505	3.69623	2.79959	2.86011	3.19858	2.92221	2.5683	3.50933	2.43699	1.98856	2.89602	3.0283	3.27647	2.48208	2.70895	3.68523	3.23641	3.0542	2.82718	2.21547	2.19998	2.82244	3.06493	2.93673
TRMT1L	0.000683973	-3.16496	0.0055501	-0.360388	5.69125	6.08814	6.05094	6.02316	6.08154	6.39699	5.53208	6.19991	5.20182	5.81892	6.5749	5.93109	5.79771	5.45558	5.81338	5.92617	6.0144	6.31712	5.62728	5.57369	4.93131	5.08137	6.12182	5.76416	5.80769	5.52615	5.52615	5.52615	5.54324	5.37677	5.64725	4.96396	5.3278	5.91092	4.61785	5.60741	5.59928	5.88377	6.19829	5.44047	5.07591	6.71413	5.53277	5.45866	6.15511	6.12778	5.25007	5.51164	5.43018	5.62562	6.00626	5.79697	5.26225	5.53395	5.48687	5.59264	5.0266	5.76783	5.17244	5.69999	5.77527	5.68069	5.1428	5.46761	6.05582	5.73347	5.68107	5.24756	5.2635	5.36892	5.51799	5.88389	5.39589	5.35106	5.75204	5.79752	5.22077	5.12516	5.13218
AL732372.2	0.000684164	-3.16484	0.0055501	-0.718674	4.66446	5.95693	4.20772	5.24574	5.09042	5.58183	5.8643	4.68248	3.40994	5.1404	5.63553	5.86231	4.66116	3.01354	5.2658	4.86622	5.6211	4.93659	4.33924	3.99857	3.65545	1.5784	3.79495	4.77383	5.24166	3.52722	3.52722	3.52722	4.84505	3.74998	3.71477	4.28391	3.63485	3.70629	3.10891	3.57765	5.92945	4.10953	5.45279	2.84408	4.0495	5.46679	4.13447	3.97066	5.0298	4.59471	4.72936	4.02709	3.6605	2.97059	5.46703	5.91776	3.89351	3.91109	4.17862	3.69836	3.54432	5.47089	3.34938	3.09169	4.33939	4.79723	3.83372	5.76876	4.88138	5.05257	4.30474	2.85473	5.22754	4.11368	4.26033	4.72489	5.07128	2.65706	5.3827	4.89328	4.44593	5.09228	3.61895
THADA	0.0006865	-3.16336	0.00556716	0.276169	5.88616	5.9585	6.07348	5.27725	5.629	5.18997	5.2134	5.66677	5.88565	5.73966	5.58377	5.48999	5.9465	5.37503	5.72957	5.7396	5.70918	5.95754	5.82062	6.02094	5.77772	5.63551	6.22731	5.82323	5.62031	5.97444	5.97444	5.97444	5.481	6.30079	5.6091	5.28654	5.91337	5.92715	5.55728	6.2865	5.69586	5.30532	5.72092	6.01602	5.99962	5.79729	6.18162	6.12001	5.88569	5.86358	5.97798	6.10459	6.30469	6.00381	6.14164	6.06422	5.94822	5.90154	6.18627	6.0879	5.93583	5.77315	5.73044	6.04511	6.15848	5.96336	6.1527	5.72063	5.45499	6.0098	5.93355	6.22135	5.58507	6.07219	6.03709	6.12516	5.81669	5.84988	5.94763	5.99039	6.06815	5.87835	6.10273
LRRC14	0.000687056	-3.16301	0.00556978	0.30487	4.40433	4.4599	4.57623	4.25815	3.70776	3.35928	4.06052	3.89662	4.63817	4.28448	4.24159	4.47816	4.05902	4.15344	3.81019	3.88135	4.01915	4.09154	4.68491	4.38432	4.71918	4.40731	4.43699	4.47807	4.35535	4.42286	4.42286	4.42286	4.2008	4.53401	4.65124	4.45377	4.64934	4.30942	5.17178	4.23615	4.12686	3.82157	3.92512	4.91008	4.50516	3.85071	4.74693	4.60649	4.11916	4.02245	4.57241	4.56466	4.69064	4.29723	4.451	4.36972	4.67245	4.45372	4.73617	4.1911	4.65463	4.00218	4.33932	4.63082	4.4882	4.59941	4.47502	4.42337	3.90976	4.47469	4.59152	4.69857	4.27039	4.58864	4.4868	4.31723	4.53307	4.4546	4.23774	4.47127	4.76927	4.30082	4.62789
BIN2	0.000689103	-3.16172	0.00558448	-0.403968	8.47301	8.86189	8.56236	8.70831	8.59507	9.18233	8.6773	9.0456	8.47656	8.52423	9.38991	8.93315	8.39856	7.42941	8.67268	9.06506	9.10082	9.11683	8.59726	8.30509	7.74349	6.88809	8.44035	8.13525	8.9535	8.19498	8.19498	8.19498	8.59579	7.91546	7.88488	8.50517	7.65298	8.05412	7.49839	7.87123	8.42632	8.40797	8.66185	7.85861	8.34871	9.05807	7.96085	8.19057	8.82886	8.74064	8.54257	8.15102	7.54319	8.0625	8.83453	8.38492	8.06283	8.27361	8.12691	8.45812	8.1826	8.85405	8.50449	8.25956	8.35153	8.80332	7.95242	8.76227	9.39659	8.26249	8.39982	7.99275	8.98051	7.77119	8.1818	8.60207	8.25073	8.16717	8.77625	8.43203	8.42763	8.69408	7.97523
AL929091.1	0.000689655	-3.16137	0.0055856	-0.842381	0.786762	1.19663	-0.459418	1.59834	1.08804	1.52457	0.988541	1.97027	-1.39889	1.20891	1.6546	3.28507	-0.220997	1.28188	1.42347	0.353875	0.676037	0.715704	0.442582	-0.536026	-0.251813	1.16368	-2.05477	0.923952	0.896531	-0.555967	-0.555967	-0.555967	1.05237	-0.533733	1.3894	0.64596	0.0655069	0.564009	0.158066	-0.378507	2.80765	1.46233	1.1011	-0.719225	-0.263951	0.361476	-0.559975	-0.255079	1.54662	1.06055	-0.362622	0.698654	-0.433825	-1.31872	0.767107	0.0406915	-0.842652	0.473975	-0.581444	0.785968	-0.44073	1.37813	0.620623	0.170802	0.319948	1.51882	-0.660773	1.3716	1.39287	0.825584	0.844798	-0.654894	1.49457	-1.05517	-0.0760735	0.970551	0.53349	-0.161046	1.50756	0.834549	-0.473755	-0.578943	-1.59786
CAD	0.000689932	-3.16119	0.0055856	0.356218	4.592	4.79628	4.88997	4.49101	3.95538	2.99709	4.21886	4.35141	4.33754	4.47345	4.48677	4.22914	4.41701	3.94015	4.16546	4.18318	4.01915	4.43644	4.99892	5.021	4.42281	4.99961	4.69414	4.43292	4.71903	4.28118	4.28118	4.28118	4.09553	5.28023	4.58771	4.84482	4.29329	4.4576	4.63463	4.40106	4.28307	4.08613	4.48922	5.35675	4.91746	4.29513	4.62106	4.92971	4.21586	4.37186	4.55853	4.57243	4.48555	4.47789	5.0779	4.86039	4.63155	4.61036	4.81995	4.47372	4.96061	4.44605	4.94072	4.99941	4.88954	4.90887	4.77083	4.40384	4.04262	4.59905	4.85541	5.12106	3.81735	4.78027	4.79814	4.44139	5.01602	5.07997	4.29819	4.32823	4.55139	4.49605	4.57526
AC012073.1	0.000689945	-3.16119	0.0055856	0.646239	-0.0495932	-0.755238	-0.566887	-1.2481	-1.25886	0.199779	-0.848081	-1.45094	-0.737812	-0.215989	-1.65233	-0.0751855	-0.765681	0.0730509	-0.219345	-0.820548	-1.37574	-1.11477	0.966943	0.198604	0.262438	0.437518	-0.057269	-0.162117	0.255363	-1.01616	-1.01616	-1.01616	0.00719594	0.127144	-0.876299	-0.627982	0.132703	-0.0989852	0.68558	-0.495778	-1.44124	0.451383	-0.0987905	-0.0688867	-0.582718	-0.657149	-0.129002	-0.255079	-0.340202	0.408948	0.191985	-0.0222204	-0.00703075	-0.653434	-0.335419	-0.0231816	-0.71662	-0.39471	0.365141	0.50943	0.0287531	-0.0169417	0.277186	-0.165642	0.240785	0.838739	0.0982955	0.195304	-0.645567	0.346908	-0.885109	-0.165315	-0.465934	0.474905	-0.212707	-1.29727	0.0583997	0.975055	-0.578567	0.316075	-0.0315629	0.221756	0.282111
OR52K2	0.000692845	-3.15936	0.00560718	-0.594351	3.63341	4.37737	4.75143	3.16779	4.13289	3.02521	3.67968	4.53236	3.16605	3.99004	2.14688	3.97323	4.31119	3.42921	4.04668	5.12083	4.6304	4.41264	3.03723	3.8869	2.13767	2.05387	3.55668	2.5764	2.94153	3.01326	3.01326	3.01326	2.40074	3.91261	2.8965	3.23038	2.64048	2.62673	2.75257	3.54833	3.63643	3.67247	3.37738	3.50231	3.50562	4.45773	2.82654	3.20244	3.48738	4.25501	2.52236	2.90595	2.27923	4.03318	3.87984	3.99564	4.33674	3.75871	3.92479	3.58929	3.54932	4.46372	4.01328	2.79341	3.94281	3.44106	3.52161	3.50572	0.821192	3.64426	3.0979	4.27011	3.73924	2.41333	3.30209	4.18612	3.43739	2.93748	2.76935	3.66336	4.06462	4.01345	2.46552
PDIA4	0.00069409	-3.15858	0.00561535	0.615982	6.17357	5.59039	6.19463	6.16095	5.26337	5.24182	4.7078	5.21078	5.70083	6.02451	6.20363	4.57778	5.34625	6.41186	5.23509	6.04968	5.09866	5.96982	6.89123	7.66793	6.09787	5.89605	5.48727	6.39017	6.24528	6.2646	6.2646	6.2646	5.90876	6.21687	5.87722	6.22306	5.48713	6.50364	6.14091	5.46952	4.92682	5.40794	6.58045	6.40655	5.63284	5.60627	6.24138	5.77482	5.99664	5.8671	5.55564	5.19881	5.76464	6.05652	6.28158	6.00541	5.76049	6.29618	6.85165	6.05471	6.44096	6.54668	6.69845	7.1756	6.53852	6.60586	5.6655	6.20883	6.09601	6.08499	6.08502	5.90125	4.73661	5.38095	6.4488	7.35156	7.86963	7.81686	5.49821	5.6035	5.45964	5.90051	6.62811
KDM7A	0.000694749	-3.15817	0.00561877	-0.408163	8.16157	8.39358	8.17084	8.54566	8.62033	8.93036	8.45794	8.77387	8.11697	8.26187	9.24619	8.45712	8.07599	7.57648	8.55327	8.22145	8.44798	8.22976	7.72863	8.03582	7.35519	6.90503	7.9562	7.67496	8.68711	7.90995	7.90995	7.90995	8.0537	7.93073	7.97971	7.84218	7.706	7.86462	6.94472	7.5794	8.58306	8.03532	8.63893	7.69427	7.90602	8.94815	7.65593	7.73643	8.76145	8.1718	8.19112	7.7944	7.38753	7.58157	8.55015	8.08252	8.00139	7.97891	7.78021	8.44395	7.48166	7.98705	8.23029	7.79762	7.90923	8.04901	7.38423	8.52955	9.35756	7.98923	8.16416	7.64692	8.34696	7.88621	7.86334	8.34923	8.03339	8.14406	8.56421	8.6395	7.87667	7.96705	7.64961
AC080112.5	0.00069512	-3.15794	0.00561987	-0.784539	4.98176	4.59184	5.82113	7.04212	5.58389	5.85288	6.49861	5.76092	3.65683	6.10212	3.78611	2.69858	5.35578	3.65427	4.8623	6.26284	5.06131	5.39287	4.39749	5.46721	4.47507	2.90875	4.44973	5.41174	5.17464	3.95463	3.95463	3.95463	4.2613	3.28712	4.78943	3.55817	5.56826	5.98955	3.66105	4.72642	3.60834	5.44749	5.65174	3.54241	3.068	6.36143	4.44976	4.5444	5.39961	6.03389	3.74432	5.23675	4.47141	3.35423	4.60104	5.22586	4.7066	5.25733	5.13185	5.45529	3.58382	5.28221	4.796	4.36179	4.52207	5.25245	2.92436	4.72038	4.17288	4.66378	4.10135	4.479	3.50184	3.94561	5.1907	5.28265	3.81117	3.02003	5.87468	5.94629	3.68469	3.6963	2.21339
FTX	0.000695793	-3.15752	0.0056216	-0.36034	8.25518	8.65483	8.16113	8.45861	8.39416	8.82158	8.65174	8.23031	8.13547	8.32797	9.10131	9.13223	8.4004	7.85611	8.8086	8.42555	8.33154	8.25479	7.91925	8.12986	7.00019	6.90391	8.20399	7.77542	8.32062	7.82339	7.82339	7.82339	8.1106	8.28647	7.93041	7.71042	8.17509	7.90227	7.71143	7.86493	9.06323	7.84767	8.46095	7.91394	8.24576	8.66081	8.06121	8.27626	8.55905	7.58257	7.94655	7.99686	7.59681	7.67406	8.88786	8.35127	8.3545	8.15672	8.5515	8.2869	8.25913	8.49791	8.50264	7.9665	8.32749	8.13847	8.01483	8.79544	7.99313	8.43489	8.5267	8.15183	8.13142	7.96426	8.35515	8.49319	8.25691	7.76545	8.10582	8.55093	8.01849	8.32735	8.08024
MRPL20	0.000695805	-3.15751	0.0056216	0.30865	4.48907	4.4599	4.56355	4.25815	3.56876	3.91216	3.34217	4.10244	4.34929	4.30156	4.21042	4.41865	4.29542	4.3789	4.43236	4.45837	4.23061	4.55348	4.56296	4.47326	4.76761	4.31907	4.22364	4.65182	4.18795	4.74213	4.74213	4.74213	4.06191	4.79195	4.43061	4.55763	4.6721	4.54645	5.09935	4.61416	3.98844	3.63266	4.12326	4.94165	4.5892	3.8178	4.5133	4.57578	4.16832	3.82922	4.73431	4.51988	4.66603	4.73913	4.57876	4.46592	4.8459	4.62022	4.70957	4.48484	4.82913	4.15133	4.52572	4.70263	4.50523	4.57955	4.77083	4.3999	4.31587	4.33461	4.39046	4.77396	4.48139	4.825	4.45332	4.59545	4.58282	4.76097	4.48982	4.43582	4.54183	4.60803	4.81694
EXOG	0.000696063	-3.15735	0.00562177	0.431058	3.83897	3.31819	3.8275	3.01	3.3576	3.14537	2.91849	3.29548	3.98268	3.61285	2.6589	3.7537	3.85357	3.67567	3.65643	3.78982	3.09344	3.4475	3.92394	3.84614	3.93869	4.09332	4.1746	3.80666	3.17284	3.85443	3.85443	3.85443	2.71693	4.60711	3.7587	3.21186	4.15467	3.77607	4.05939	4.28141	3.89852	3.22487	3.11569	4.25769	4.16687	2.28187	4.4209	4.23537	3.2828	3.29395	3.93263	4.28501	4.3007	4.18061	3.73957	3.65658	4.43508	4.11665	4.19614	3.58413	4.28389	3.78755	3.72934	4.07158	3.96145	4.06552	4.50625	3.35114	3.05621	4.06909	3.88215	4.26187	3.36667	4.36457	4.08925	3.56961	4.22727	3.94879	3.09709	3.87225	3.82275	3.81136	4.23013
HIPK3	0.000699289	-3.15534	0.00564592	-0.484115	8.69937	9.2203	8.50526	8.55747	8.97383	10.0026	9.19856	8.87714	8.88998	8.69231	9.79387	9.1907	8.31498	8.06647	9.27923	8.83421	9.34704	9.29888	8.49973	8.18425	7.76464	7.49373	8.5718	8.44307	8.76607	8.33867	8.33867	8.33867	9.31214	7.97052	8.38322	8.39662	8.09942	8.24039	7.75567	7.81424	9.24902	8.29869	9.00575	8.0939	8.84929	9.4474	8.00904	7.84938	8.97244	8.77817	9.20009	8.1105	7.58646	8.42635	8.93382	8.70577	8.28086	8.25038	8.11475	8.51226	8.11512	9.04856	8.5773	8.10373	8.58779	8.52144	7.8542	9.10397	10.318	8.21361	8.72258	8.05055	9.39019	8.21361	8.33499	8.64553	8.51661	8.80657	8.75318	8.42024	8.55989	8.21045	8.47354
LIMK2	0.000700389	-3.15466	0.00565161	-0.65888	9.0988	10.7395	8.82004	9.8404	9.34523	10.0569	9.37785	9.98315	7.60745	9.63315	9.51344	9.13472	8.77188	9.19138	9.75327	9.78037	9.75153	10.2035	9.32078	9.10007	8.30663	6.8063	8.32884	9.52945	9.67579	8.12144	8.12144	8.12144	9.42791	7.94677	8.97389	9.05104	8.16283	8.99119	7.21246	8.16877	9.3523	9.39796	9.56746	7.35991	7.67351	10.1467	8.21664	8.08381	10.0178	9.38849	8.39276	8.78828	7.97632	7.24841	9.77593	9.71611	8.3545	8.40884	8.68115	8.85261	7.70996	9.97159	8.63585	8.68229	9.03045	9.32715	8.32263	9.80433	9.0549	9.27745	9.35402	7.98818	9.15406	7.35092	9.18498	9.22835	8.6092	7.94089	9.82875	9.2283	8.19262	8.54266	7.5078
SPATA1	0.000700468	-3.15461	0.00565161	-0.517609	1.22624	0.56192	1.78328	1.24866	1.34557	2.27536	0.954636	2.0387	0.942764	1.17223	2.56345	1.66274	1.7164	1.42352	1.1872	1.32619	1.74372	0.766647	1.3166	0.461054	1.06947	1.68686	1.14389	1.48298	1.1656	0.930765	0.930765	0.930765	1.1286	1.22426	1.20411	1.0311	0.627969	0.628966	0.721937	1.86862	1.66237	1.13767	1.48412	0.741475	-0.127599	1.54165	0.863704	0.898486	1.24202	1.48355	0.501589	0.735991	1.49336	0.422648	1.74637	0.872195	0.701854	1.18176	0.715567	0.785968	-0.0296634	0.609114	0.663635	0.340478	1.08048	0.871775	0.886838	1.0881	1.75607	1.73514	1.27697	0.3315	1.09922	0.865908	1.10347	2.05977	0.391827	1.16842	2.05224	1.73923	0.180559	0.272076	-0.529782
UBE2F	0.000701614	-3.1539	0.00565894	-0.408559	4.50177	5.52799	4.09765	4.6113	4.64779	5.25375	3.96583	4.82168	4.27321	4.99572	5.37239	5.05758	4.08218	4.38324	4.43687	5.08002	5.16245	5.26583	4.49217	3.95664	4.21779	3.67044	4.41442	4.38266	4.77541	3.97863	3.97863	3.97863	4.3153	4.19461	4.70463	4.32182	4.21405	3.63297	3.69802	4.59994	5.10489	4.05032	4.8266	4.01571	3.77287	5.38829	4.22227	4.30328	5.22474	4.60598	3.954	4.37355	4.10704	4.38904	4.9016	4.28654	4.37971	4.46471	4.13203	3.78185	3.98884	5.04175	4.21471	4.31843	3.40318	4.3201	4.27921	4.51361	4.59123	4.49973	4.66216	4.04192	4.76556	4.48374	4.52222	4.70851	4.18852	3.78141	4.81988	4.62606	4.00088	4.41159	4.18295
TRMT44	0.000702467	-3.15337	0.00566391	0.366546	3.84077	3.47637	3.77344	3.18266	3.24269	2.73297	3.17557	3.53539	3.94704	3.68622	3.46369	3.7313	3.79869	4.17864	3.35696	3.54789	3.10478	3.58867	4.18243	3.74136	4.20378	3.99126	4.07534	3.66966	3.34529	4.16944	4.16944	4.16944	3.33901	4.17231	3.9561	3.74149	4.04992	3.86976	4.25195	4.32529	3.78601	3.52369	3.22756	4.01808	3.99079	2.46302	4.3079	4.29169	3.38232	3.73996	3.79256	4.17376	4.21562	4.26528	3.87984	3.89555	4.05686	4.02683	4.23736	3.43163	4.16521	3.38583	3.90093	4.06756	3.68318	3.86273	4.23888	3.57022	2.99921	3.53085	3.9837	4.24802	3.52741	4.24457	3.94414	3.91626	3.71529	3.71482	3.57417	3.49753	3.94875	3.9258	4.12089
NLRC3	0.000704483	-3.15213	0.00567825	0.514304	5.70957	5.06593	5.96553	4.51471	4.69996	4.91735	4.96145	5.32707	5.74893	5.86561	4.70375	5.31274	5.67356	4.91105	4.94686	5.63828	5.24932	4.58575	6.45402	5.63347	5.61785	5.70293	5.82211	5.84725	5.47157	5.84986	5.84986	5.84986	4.59263	6.58035	5.6184	5.27767	5.87586	5.77492	5.80828	6.01228	6.0492	5.08996	4.38047	6.65611	6.36588	3.98124	6.31526	6.39227	5.33814	5.85534	5.87083	6.47612	5.92192	5.76404	5.70624	5.5817	6.15508	5.90457	5.67111	5.35132	6.6149	5.15208	5.83056	5.98024	5.48664	5.26339	6.53833	5.42949	4.01892	5.84653	5.88952	6.11701	5.14182	6.11784	5.95275	5.31114	5.70006	5.29207	5.0988	5.56026	5.92953	6.12073	6.01385
SYK	0.000705433	-3.15154	0.00568398	-0.436331	8.32724	8.89605	8.01505	8.47191	8.61236	9.22292	8.64461	8.02918	8.71959	8.20314	9.58834	9.23649	8.23869	7.57268	8.63642	8.3345	8.7814	9.07371	8.05921	8.46432	7.66589	7.31472	8.12206	7.81555	8.51472	8.09522	8.09522	8.09522	8.8619	7.73099	7.63511	8.43588	7.44482	7.53749	7.69381	7.61961	8.51787	8.30123	8.63471	7.89342	8.35981	8.64729	7.48485	7.51151	8.378	8.01392	8.54574	7.61626	7.32601	8.24483	8.33527	8.25652	8.00024	8.25375	7.8254	8.14674	7.86805	8.08231	8.20549	7.94116	8.56105	8.72526	7.97408	8.73303	9.45758	8.17694	7.74446	7.86836	9.00157	7.70033	7.76101	8.20165	8.60987	8.80875	8.25493	8.22178	8.58611	8.29349	8.21846
AC092620.1	0.000706003	-3.15119	0.00568665	-0.439541	2.98289	3.18434	2.97814	3.26879	3.24269	4.04169	3.45561	3.29548	3.15717	3.4385	3.24529	3.31551	2.93675	2.3227	3.65643	3.44021	3.33406	3.13495	2.65604	3.04358	1.79301	1.07065	2.4403	1.88487	3.01149	2.88852	2.88852	2.88852	3.37074	2.5919	2.82484	2.78062	2.5695	2.32734	1.91984	2.39871	3.64567	2.87509	3.13112	1.90596	2.965	3.81113	2.26632	2.45816	3.24099	3.13186	3.51625	2.91412	1.86899	2.67585	3.04129	2.93008	2.93229	2.5638	3.05765	3.18814	2.41997	3.1661	3.25409	2.77379	3.44792	3.22158	2.14674	3.36737	2.61265	3.13392	2.68055	2.55516	3.19641	2.05618	2.80568	3.25458	2.67037	2.6441	3.17852	2.81706	3.34665	3.28918	2.63403
KDM2A	0.000706348	-3.15098	0.00568714	-0.375568	8.41831	9.27752	8.72017	8.53229	8.93489	8.89508	8.64245	8.5842	7.94536	8.72394	9.22571	8.49141	8.32788	7.9447	8.60147	8.84602	8.92565	9.24587	8.79227	8.36082	7.68896	7.28699	8.5446	8.27711	8.72094	8.02204	8.02204	8.02204	8.51666	8.04607	7.85202	8.00811	7.44813	7.9608	7.34111	8.05999	8.59145	8.33201	8.70678	8.2226	8.2837	9.20494	8.11524	8.06501	8.8047	8.76755	8.30027	8.0334	7.83855	8.10189	8.85295	8.84742	8.13016	8.1723	8.00741	8.11467	8.0988	8.75038	8.25181	8.22091	8.37171	8.41147	8.11774	8.69195	8.95541	8.43628	8.45114	8.23247	8.62953	7.70303	8.22811	8.4522	8.30628	8.26376	8.32673	8.34341	8.20883	8.27819	7.86943
MRTO4	0.000706541	-3.15086	0.00568714	0.474069	2.01113	1.27977	1.96788	0.706082	1.17909	1.00918	1.39472	1.84849	1.86017	1.69602	1.80128	1.34634	1.51322	2.4104	1.9118	1.9018	0.735609	1.86757	2.17506	2.48269	2.42535	2.72763	1.99521	2.11339	1.95063	1.8835	1.8835	1.8835	1.33572	3.13063	2.40082	2.63994	1.65167	1.99911	2.41781	1.9381	1.69835	2.16696	1.8989	2.52192	2.27395	0.687101	1.99437	2.12121	1.85452	1.70934	1.9717	2.16155	2.1784	2.16093	1.69204	2.15662	1.95097	1.20816	1.94688	2.33131	2.27064	1.92887	1.86052	2.70292	2.1956	2.06737	2.26831	2.35799	1.06284	1.21926	2.32827	2.04184	1.09922	2.37774	1.94976	1.54354	2.43785	2.40395	1.81821	1.76485	1.11531	1.4753	2.6891
RAB11FIP5	0.000708754	-3.1495	0.00570303	0.507685	3.07657	2.24472	3.01588	2.08349	2.03942	2.69846	2.87383	3.49537	2.54468	3.08108	1.62338	2.39083	2.66944	2.24848	2.27599	3.38766	2.38817	2.67002	4.29615	2.78064	3.14149	3.24309	3.0958	3.13159	3.51143	2.91719	2.91719	2.91719	2.51875	2.62981	3.63844	3.19939	3.08416	2.95908	3.14283	3.45661	3.57002	3.01792	2.16181	4.01571	2.44773	1.3707	3.71753	3.65076	2.53457	2.97554	3.13727	3.44051	3.54376	2.74488	2.98968	2.55684	2.78024	3.81131	2.84304	3.08234	4.36831	3.15527	3.49938	2.58402	3.26996	2.94719	3.16252	3.18716	3.22312	2.67519	3.04406	3.51258	2.41058	2.64053	3.72318	2.8024	3.26527	3.05959	2.39654	2.50372	3.10822	3.02147	3.24921
ZNF202	0.000709636	-3.14896	0.00570774	0.415339	2.82721	2.22387	2.67032	2.14552	2.26401	1.63817	2.02078	2.3925	2.85049	2.61856	2.53018	2.39083	2.59409	3.04677	2.91543	2.43807	2.29223	2.89275	3.19569	3.25902	3.06295	3.41693	3.02095	3.03262	2.28314	3.03304	3.03304	3.03304	2.28893	3.29304	2.81562	2.81375	3.13421	2.73397	2.8625	3.4723	2.20285	1.84335	1.95199	3.11615	3.01005	1.13461	3.14167	3.17118	2.45146	2.49541	2.58944	3.17424	3.15304	3.19684	2.80577	2.56772	3.04336	2.83336	3.21723	2.47202	3.07522	2.32648	2.6937	3.00176	2.98428	2.826	3.27559	2.70299	1.80122	2.96955	2.97996	3.38677	2.41058	3.33432	2.85779	2.81469	2.87057	3.11698	2.68826	2.51886	2.8537	2.74688	3.2854
AL672207.1	0.000709818	-3.14885	0.00570774	-0.803068	-0.00215962	2.06887	-0.265875	0.531227	-0.111457	1.40125	0.421133	0.651815	-0.876886	-0.54188	0.848498	-1.10699	-0.414934	0.800535	0.175148	0.61994	0.409608	1.61302	-1.10301	0.309375	-1.05836	-1.09459	-0.678309	0.660273	0.196513	-1.3847	-1.3847	-1.3847	-0.466535	-1.43568	-0.216728	-0.30993	-1.1593	-0.524103	-1.7619	-1.51931	0.408454	0.213034	0.102442	-1.66797	-0.992503	1.09121	-0.401577	-1.4567	0.1561	0.245606	-0.449736	-0.732759	-1.41029	-1.46695	0.731637	0.323474	-0.393592	-1.09714	-0.319964	-0.0726892	-1.27609	0.947157	-1.24872	0.0454755	-0.026668	0.321864	-0.553844	0.398437	0.634203	-0.482353	0.430771	-0.424497	-0.337258	-0.816614	-0.0760735	-0.770898	-1.28781	-2.6317	0.56266	0.0915106	-1.47992	-0.769376	-1.78532
ANXA3	0.000710147	-3.14865	0.00570846	-0.896539	6.94682	7.96905	6.06225	6.9408	7.04113	9.13735	6.27131	8.00409	4.71888	6.85781	8.93291	7.86912	6.41455	6.74274	8.00717	7.43036	7.37103	7.49626	6.7192	6.04014	6.23025	3.42321	6.6671	6.77817	7.48198	5.8582	5.8582	5.8582	7.44949	5.67645	6.71505	6.54434	5.80939	6.75622	4.13885	5.67171	7.91957	7.02448	7.48236	4.33392	4.64262	7.83878	5.63914	5.56231	8.15085	6.92053	5.5997	6.25443	4.89863	4.50052	7.68015	6.91984	5.22149	6.30078	6.05316	6.1477	4.01436	7.74807	6.05917	6.0624	6.68121	6.36174	5.03985	7.6165	8.70354	6.86806	7.66993	4.37324	7.35553	5.98125	6.95418	7.5987	5.8588	6.62616	8.2268	6.69562	4.99402	5.91047	4.47959
CALU	0.000710943	-3.14817	0.00571293	0.390951	5.07958	5.0776	4.87208	4.37928	4.46386	4.76728	4.22243	4.28253	5.02997	5.01397	4.92149	4.60268	4.73317	5.10227	4.83525	4.79403	4.64988	5.02294	5.23628	5.95751	4.92449	4.76739	4.78491	5.0168	5.21782	5.36381	5.36381	5.36381	4.91935	5.29063	5.21088	5.27915	4.80163	5.1142	5.02673	4.47694	4.60547	4.51627	5.3428	5.21923	4.81752	4.48733	4.98787	4.4897	4.96921	4.66913	5.13316	4.45977	4.71684	5.11818	5.02394	4.89536	4.97527	5.05952	5.31786	5.0962	5.33224	5.21079	5.51395	5.56236	5.52264	5.30025	4.89164	5.18367	5.89589	4.66061	5.02581	4.89622	4.72561	5.01651	5.19746	5.81056	5.89535	6.3512	4.56745	4.7499	4.90479	5.02968	5.52544
HCG27	0.000711216	-3.148	0.0057132	-0.537623	7.92672	8.66211	8.37293	8.13511	8.75776	8.67703	9.20207	8.64742	7.90944	8.03172	7.87045	7.1011	7.83681	7.43308	7.96177	8.7476	8.51936	9.01977	7.30666	7.92221	7.43472	5.5215	7.56065	7.56336	8.17818	7.9215	7.9215	7.9215	7.69565	6.78428	7.20373	7.91626	7.81837	7.78268	6.6355	7.27937	7.6954	7.65444	8.12287	6.89	6.95991	9.44363	7.4296	7.10345	8.36488	8.24775	7.91121	8.36945	6.69369	7.23722	7.72029	7.52027	8.04291	7.25121	7.49777	8.31773	6.98174	7.99314	7.8718	7.9304	7.43078	8.26897	7.0042	7.80698	7.80365	7.67516	7.41279	7.52932	8.06857	7.15855	7.58445	8.59585	7.15761	7.25762	8.89129	8.39892	7.86265	7.72322	7.12445
CD82	0.000712306	-3.14733	0.00572003	-0.653852	6.5487	7.50163	5.54442	8.09637	6.33355	7.7382	6.51615	6.38979	5.60771	7.17122	8.05942	7.77507	6.47356	5.28044	7.10302	6.37843	6.77568	6.87737	6.78146	6.73863	5.77108	4.611	5.72327	7.06725	7.21409	5.28763	5.28763	5.28763	6.87606	5.64323	6.3891	6.77786	5.47747	6.39986	5.93565	5.25032	7.05736	6.69401	6.78507	5.08088	5.5615	7.07805	5.6818	5.58028	7.08887	6.1635	6.0028	5.34945	5.55832	4.80929	7.10608	7.24578	5.54619	5.83111	5.9526	6.27482	5.67626	7.40718	6.20188	5.66179	6.31763	7.12444	5.86177	7.57824	7.50032	6.24372	6.7487	5.49747	7.17041	5.40325	6.49889	6.29058	6.33019	6.33315	7.26801	6.6508	5.66746	6.03043	5.45437
THOC6	0.000713314	-3.14672	0.0057262	0.414017	2.37254	2.15947	2.38326	2.01867	1.83061	1.52457	1.2624	1.59944	2.54468	2.07947	1.18417	1.08881	2.12609	2.90902	2.14994	2.25462	1.95896	2.78568	2.4513	2.30694	2.78287	2.66536	2.77996	2.53755	2.32495	2.32976	2.32976	2.32976	2.53284	2.96253	2.66985	2.55434	2.28932	1.99911	2.9184	2.73434	1.54874	2.18908	2.10044	2.95716	2.72493	1.04647	2.40142	1.92525	1.83592	1.84869	2.66395	1.78773	2.42327	2.74488	2.14723	2.26756	2.74781	2.28258	2.10368	1.93718	2.85075	2.22656	2.49369	2.5727	2.21644	2.78323	2.74748	2.32515	2.30304	2.32112	2.50948	2.67594	2.17196	2.45946	2.34004	2.3907	2.57527	2.68263	1.6571	2.14251	2.54445	2.50534	2.72468
LINC02246	0.000714678	-3.14589	0.00573522	-0.739437	-0.966636	-1.13137	-0.947725	-0.719728	0.025704	-0.943459	-1.42981	-2.51077	0.20253	-0.215989	-0.942624	0.0264459	-0.904505	-0.110107	-0.939815	-0.0672424	-1.14334	-1.81256	-2.57593	-1.84923	-0.522892	0.386966	-1.79229	-1.08575	-1.06499	-2.09325	-2.09325	-2.09325	-1.17657	-1.0289	-0.876299	-2.01112	-1.32975	-0.0473203	-0.780448	-0.763488	-2.26246	-0.0726393	-1.8286	-0.486267	-1.56702	-1.69514	-1.81233	-2.02373	-2.41439	-0.0759551	-0.747929	-1.936	-1.72059	-1.81881	-1.75354	-1.01728	-1.13349	-0.973337	-1.02552	-1.51729	-0.904128	-1.65708	-2.40988	-2.40298	-0.956983	-0.987729	-2.03958	-2.60832	-1.23631	-1.61443	-1.46505	-1.40159	-0.939603	-1.69817	-1.92752	-1.29727	-1.00051	-1.17369	-2.08991	-1.09756	-2.29658	-1.24775	-1.59786
PPP5C	0.000716664	-3.14468	0.00574922	0.407739	4.01844	3.1516	3.85378	3.10672	3.45797	3.31441	3.46165	2.88901	4.39157	4.17751	2.76282	3.64604	3.91679	4.08045	3.87138	4.12016	3.51495	3.59573	4.42974	4.04333	4.19814	4.29528	4.09169	4.11004	3.93697	4.00891	4.00891	4.00891	3.51971	4.45964	3.90053	3.96804	3.6692	3.92577	4.33058	4.1799	4.12024	3.59172	3.1001	3.98452	4.54141	2.87488	4.19772	3.83759	3.75829	3.86719	4.25191	4.60053	4.54525	4.27989	3.91584	4.00768	4.50143	4.33298	4.01446	3.70313	4.79798	3.86934	4.32264	4.29108	3.96761	4.18862	4.69967	3.89517	3.28801	3.92866	3.53153	4.52796	3.64112	3.82307	4.12866	4.09326	4.53588	4.298	3.37267	3.50515	4.16358	4.33673	4.55317
TNIK	0.000717871	-3.14395	0.00575558	0.352806	6.22243	5.56368	6.26193	6.00446	5.98916	5.05328	5.31544	6.83753	5.8378	6.06509	5.77344	6.09066	6.26972	5.44524	5.38251	6.43778	5.43373	5.60193	6.82228	6.177	5.76727	5.83725	6.5072	6.02628	6.08316	6.38172	6.38172	6.38172	5.31965	6.7748	6.03043	5.68033	6.21994	6.11105	6.23982	6.55603	5.9668	6.15787	6.20833	6.69887	6.21292	6.513	6.55635	6.7474	6.16725	6.44344	5.96014	6.6365	6.36009	6.28879	6.43487	6.27392	6.40605	6.36451	6.38961	6.26679	6.52136	6.19802	6.33755	6.13918	6.12856	5.83732	6.58734	6.12424	6.43462	6.39532	6.42076	6.52741	5.76068	6.20504	6.2856	6.23104	6.23401	5.86671	6.20854	6.45912	6.13011	6.59911	6.46939
BRD3OS	0.000717939	-3.14391	0.00575558	0.299894	3.12297	2.96323	3.26342	2.94171	2.43385	1.80964	2.91849	2.83872	3.49702	2.9572	2.73388	3.16763	2.85303	2.3227	2.78015	2.70468	3.02346	2.78568	3.58753	3.04358	3.2974	3.19248	3.39483	3.26441	2.96817	3.04608	3.04608	3.04608	3.00675	3.39013	3.47247	3.06827	3.39592	3.46078	3.44425	2.9515	2.82402	3.01792	3.03599	3.34118	3.08213	2.66891	3.16085	3.32682	2.94369	2.92244	2.9795	3.22764	3.54825	2.94881	3.10505	3.18453	3.16297	3.11023	3.53076	3.14675	3.37452	3.01855	3.1138	3.18379	2.95977	3.07325	3.39385	2.92749	3.2148	3.40018	3.26187	3.46548	2.80847	3.14267	3.3331	2.72632	3.06202	3.13561	2.97706	3.0947	3.45934	2.9614	3.36647
MRPL50	0.000718846	-3.14336	0.00576092	0.48477	2.96682	2.13735	3.01588	0.531227	2.11823	2.29858	1.77097	2.50963	3.02667	1.95544	3.46369	2.63564	2.82034	2.42732	3.21729	2.53789	2.40661	2.39036	2.83531	2.68115	3.56627	3.1851	3.4014	2.73361	2.29721	3.67302	3.67302	3.67302	2.30544	3.48627	3.36289	2.66739	3.25976	3.37344	3.37173	3.08001	2.61408	2.3743	2.14671	3.33359	2.55295	1.63527	3.25901	3.22088	2.83547	2.54309	2.79288	2.97784	3.32536	3.29792	2.93614	2.46671	2.8532	2.87514	3.20343	2.88669	3.22014	2.60639	2.86933	2.81277	3.05541	2.92375	2.67238	2.5264	3.23139	3.00994	3.4861	3.04617	3.07447	3.97369	3.04922	3.12231	2.99827	3.73329	3.05459	2.53384	2.82244	2.33827	3.36083
ZNF527	0.000719512	-3.14296	0.00576431	0.435371	2.3469	1.35838	2.27848	1.409	1.86758	2.07473	1.2624	1.74307	2.25935	1.69602	1.93441	2.20822	2.65715	2.39328	2.08254	2.04441	1.59082	1.86757	2.31978	2.67081	2.42535	2.7478	2.72861	2.18216	1.96833	2.68686	2.68686	2.68686	1.99522	2.70278	2.24481	2.18817	2.76218	2.74134	2.17717	2.7855	2.17759	1.75711	1.59952	2.63748	2.42574	0.500661	2.70989	2.53876	2.09255	2.23001	2.3396	2.96217	2.77747	2.5657	2.03531	2.45504	2.41753	2.60411	2.74165	1.98494	2.5945	1.64907	2.06686	2.70292	2.13121	1.99425	2.76824	2.1673	1.30154	2.39922	2.48659	2.63396	1.91204	3.23174	2.3522	2.61822	2.23154	2.95857	2.11563	2.12283	2.21593	2.27798	2.69808
AC025176.1	0.000719775	-3.1428	0.0057644	1.51599	-0.944962	-1.36402	-2.28487	-4.36345	-4.36345	-1.8146	-3.40099	-2.51077	-3.26968	-1.56186	-2.4473	-4.36345	-1.9191	-0.861814	-3.1064	-1.1949	-3.10859	-4.36345	-1.30053	-1.62891	-1.17068	-1.6066	-0.20918	-3.30184	-1.57843	-3.54396	-3.54396	-3.54396	-1.59998	0.725995	-0.556212	-1.44308	0.258378	-0.83851	-2.93595	0.250493	-2.26246	-2.41581	-1.24704	0.463788	-2.93092	-1.69514	-2.02695	-0.255079	-2.09592	-1.58713	-0.128994	-1.71837	0.754334	-1.06135	0.167626	-2.86066	0.950107	-2.21006	-0.488917	-1.2	-0.220605	-1.14775	-0.174426	-0.0215221	-3.11739	-1.56249	0.031176	-4.36345	-1.92485	-3.2628	-4.36345	-0.355208	-1.37224	-0.0631578	-3.45101	-3.20689	-1.45621	-0.846692	-0.45061	-1.29517	-2.29658	-0.333464	-0.616161
PDCD5	0.000720007	-3.14266	0.0057644	0.394136	1.91539	1.53798	1.64562	1.55328	1.02399	0.951733	1.39472	1.26055	2.24265	1.93369	1.68515	1.59818	1.66822	1.69901	1.96268	1.39879	1.04909	1.03947	1.75885	2.02796	2.08972	2.20742	1.99521	1.68608	1.54162	2.20744	2.20744	2.20744	1.23587	2.40775	2.20302	2.08341	2.25956	1.65373	2.29044	2.31413	2.12569	2.14448	1.48412	2.10649	2.11808	0.799226	2.48494	1.98401	1.69851	1.75055	1.88535	2.01736	2.15501	2.28199	1.59668	1.77994	1.98847	1.51346	2.37388	1.81918	2.19613	2.11921	1.98444	1.95928	2.46307	1.90131	2.03126	1.66203	1.77882	1.80567	1.73093	1.92135	1.34916	2.63049	1.62836	1.97465	1.87125	1.57564	1.76648	1.54589	1.72369	1.78353	2.49672
IGHV2-26	0.000720507	-3.14236	0.00576647	1.56147	1.06795	0.493903	0.643948	-0.33384	-4.36345	-0.740452	-1.10982	-2.51077	0.719555	0.128376	-1.65233	-0.730199	0.028358	-4.36345	0.258955	-3.14194	1.09531	-0.646469	1.62595	3.49996	1.45736	-1.09459	-1.37795	1.56253	1.1656	-0.270874	-0.270874	-0.270874	0.48421	-0.620094	-0.0728928	1.76561	-0.627484	0.495988	-1.25843	0.0135706	-2.96017	-1.96124	0.899671	0.31742	0.930511	-0.0597428	0.512097	0.630745	-0.340202	-0.0759551	1.67497	-1.71837	1.31486	-1.81881	2.55492	1.85292	0.0225458	1.07107	3.1895	1.07789	-0.608674	1.82337	2.86011	0.755017	2.17445	1.05552	-3.36224	1.83534	-1.23631	2.03828	1.22261	-1.54856	-2.44485	-2.48698	2.83197	3.95567	2.24534	1.75505	-1.75146	0.510347	-0.0315629	-0.578943	1.86047
RPL21P123	0.000721726	-3.14163	0.0057743	-0.558963	1.80793	2.50873	1.86825	2.39574	2.55212	1.48462	2.6485	1.77015	2.24265	2.47538	2.47878	2.88601	1.69251	0.994642	1.9118	2.1322	2.1241	2.10382	1.80876	1.99519	0.425856	0.334578	1.37517	0.453226	1.82026	1.01275	1.01275	1.01275	2.11248	1.17382	0.288505	1.16548	0.428479	0.862985	0.721937	1.0638	2.68751	2.31516	2.14671	0.596664	2.04782	2.66891	1.33808	1.34202	1.69851	2.09254	1.81235	0.973356	1.15895	0.655589	2.46058	2.19923	1.51009	1.07107	1.89631	2.18903	1.54732	2.16311	2.09856	0.870379	1.66955	2.32761	1.25363	2.55501	1.61145	1.97847	1.49904	1.40673	2.03601	0.562043	1.74364	2.08029	1.68134	0.933066	1.4757	2.04131	2.27871	1.91602	1.01512
ADAMTSL4	0.000723559	-3.14053	0.00578702	-0.518463	5.57197	5.00615	5.5936	6.27288	6.32609	6.46913	6.29013	5.62844	4.56952	5.89966	6.2618	4.9994	6.39618	5.98179	6.53976	5.95053	5.68672	6.11572	5.19699	4.42179	5.21031	5.69256	6.00692	5.18753	6.1143	4.83896	4.83896	4.83896	4.98233	5.71554	5.46479	5.08592	4.88195	4.14704	4.89162	5.5805	5.86958	5.38895	5.66505	5.69954	5.46099	4.67171	4.81911	4.50733	5.78139	4.92227	5.89202	5.05295	4.74454	6.46406	5.97721	5.85807	5.89861	6.42413	4.41849	4.23455	5.44647	5.29952	5.03996	4.86445	4.75713	5.54774	5.70102	5.83588	6.81364	5.41789	4.43895	5.96951	5.91561	5.24601	5.08172	5.65682	4.98347	4.87069	5.21914	5.92939	5.45795	5.67831	4.32301
POLR2M	0.00072399	-3.14027	0.00578852	0.424236	3.62243	2.5428	3.6648	2.92412	3.15569	3.29144	2.28912	3.13805	3.82333	2.79779	3.35388	3.20062	3.7358	3.73122	3.02721	3.38766	3.35321	3.31686	3.31274	3.63902	4.08345	4.16633	4.1746	3.89126	2.44357	4.17539	4.17539	4.17539	3.03673	4.18509	3.7442	2.89338	3.75701	3.4873	3.48713	4.34674	3.26884	3.18138	2.92531	4.2796	3.5672	2.86202	4.00959	3.7172	3.09999	3.48918	3.93693	3.85535	4.22408	4.26234	3.78786	3.60997	3.72603	3.89087	3.82918	3.36701	3.67809	3.1661	3.08245	3.58943	3.357	3.44656	3.78871	3.17799	3.58125	3.22252	3.92533	3.84621	3.54422	4.21126	3.79621	3.92196	3.50776	3.47984	3.54376	3.40279	3.27147	3.34901	4.1041
AC008760.1	0.00072842	-3.13762	0.00582199	0.68904	0.220044	-0.457167	0.691362	-1.60869	-1.42774	-0.943459	-0.52745	-0.421936	-1.20314	-0.669215	-0.222267	-0.573251	-0.522645	-0.319947	0.739269	-0.0672424	-1.14334	-0.941227	-1.30053	-0.122448	-0.0774376	0.579342	0.707923	0.453226	-0.0663022	0.35012	0.35012	0.35012	-0.358527	0.278031	0.780357	-0.049486	0.373977	0.310425	0.401656	0.97843	0.223333	-1.10459	-0.718624	0.741475	0.268168	-0.988481	0.9248	0.928712	-0.0361291	-0.0759551	-1.12426	0.807886	1.0866	0.290364	0.498283	0.373939	-0.0516284	-0.317376	1.50451	0.110713	0.191024	-0.0169417	0.434475	0.585279	0.240785	0.116683	0.726366	-0.816237	-2.2538	-0.00894285	0.0486716	0.599254	-0.109937	0.831245	0.548883	-0.277659	0.391827	-0.463515	0.222145	-0.383838	0.851863	0.221756	0.282111
IFNAR2	0.000730653	-3.13629	0.00583788	-0.363181	6.36475	7.3967	5.99062	6.15153	6.61951	6.98705	6.62591	6.67686	6.16031	6.74682	7.02053	6.049	6.31344	6.11568	6.82226	6.71693	7.0131	7.08856	6.16523	6.39442	6.08875	5.01634	6.17744	6.26	6.69793	6.16129	6.16129	6.16129	6.6221	6.05386	5.94004	6.36181	5.78871	6.08813	5.87034	5.97557	6.80958	6.13525	6.60621	5.87791	6.08806	7.00758	5.90952	5.84088	6.99452	6.45906	6.46993	6.2831	5.58919	5.85271	6.56275	6.55044	6.26037	5.72085	6.31136	6.04817	5.91759	6.6525	6.24677	6.16389	6.26109	6.53802	6.09327	6.75661	6.5441	6.19747	6.152	5.79095	6.54418	5.84672	6.17698	6.2684	6.2043	6.07412	6.63991	6.62306	6.23178	6.37355	5.93061
AL031009.1	0.000731099	-3.13602	0.00583949	0.497283	1.28502	0.0953606	0.691362	0.786155	-0.0412469	0.199779	0.847864	0.530334	1.30642	1.17223	0.481617	1.49558	1.10635	1.31861	1.38668	0.736581	0.409608	0.551104	1.2459	1.59696	1.41907	0.971211	1.11219	1.18082	0.896531	1.50342	1.50342	1.50342	0.595828	1.75698	1.70098	0.973633	1.74052	1.30194	1.96604	1.10466	0.915854	0.213034	0.969987	1.3201	1.76207	0.286502	1.89099	1.27301	0.927483	1.06055	1.52312	1.98671	1.49336	1.43855	1.26573	0.422699	1.58544	1.38052	1.31218	1.19081	1.15999	1.37813	1.33037	1.6929	1.50989	1.13931	1.80887	1.20104	-0.227646	1.4715	1.87887	1.80509	0.617776	1.97912	0.98351	1.24952	1.20463	1.2731	1.26817	0.510347	1.39578	1.51763	1.87638
TERF1	0.000733384	-3.13467	0.00585578	0.282773	4.50245	4.46879	4.48163	3.45179	4.03473	4.17943	3.91825	4.0032	4.54589	4.29305	4.97502	4.61497	4.3575	4.1174	3.93008	4.23863	4.06631	4.3762	4.88138	4.65206	4.59156	4.17753	4.85362	4.40801	4.23623	4.6891	4.6891	4.6891	4.12839	4.9045	4.25769	3.93455	4.5204	4.56938	4.39954	4.8091	4.51759	4.03818	4.16508	4.56233	4.43807	4.53669	4.72133	4.57817	4.42013	4.34183	4.60249	4.91121	4.78701	4.87042	4.55359	4.46882	4.49167	4.67329	4.64467	4.61953	4.65463	4.38711	4.21109	4.62809	4.69908	4.6574	4.73437	4.33539	4.35046	4.44553	4.48586	4.61902	4.32974	4.84685	4.63849	4.72489	4.56092	4.541	4.42457	4.48674	4.70214	4.31589	4.7941
ZNF780B	0.000735676	-3.13331	0.00587204	0.396734	5.04482	4.38678	4.89504	4.11045	4.10994	4.17317	4.2009	4.65368	5.36889	4.36793	5.46113	5.27193	4.91962	4.33025	5.05045	4.52881	4.54971	4.5822	4.91879	5.23784	5.54414	4.83494	5.49343	5.15154	4.5734	5.60646	5.60646	5.60646	4.65838	5.24096	4.89381	4.48237	5.2391	5.16299	5.29001	5.5138	4.95683	4.17751	4.72352	5.0534	5.07238	3.8178	5.30613	5.26495	4.93247	4.60878	5.12376	5.53433	5.45554	5.29257	5.24602	4.98535	5.02799	4.8534	5.21501	5.13376	5.02121	4.21006	4.69854	5.10723	5.04033	5.12466	5.21829	4.63919	4.70253	5.02573	5.30297	5.23638	5.0769	5.89262	5.1547	5.34757	4.93321	5.64243	5.16273	4.82184	5.09559	4.83838	5.53799
CASP8	0.000735914	-3.13317	0.00587204	-0.34419	7.89227	7.88566	8.04073	7.86532	8.14687	8.89294	8.25331	8.43933	7.98638	8.03044	8.15733	7.74043	8.1217	7.04429	8.0497	8.48642	8.56601	8.30142	7.7579	7.88971	7.36183	6.264	7.88881	7.7551	7.71571	7.73733	7.73733	7.73733	7.88609	7.54569	7.3972	7.6261	7.7717	7.85171	7.22676	7.63451	8.01671	7.84375	8.08772	7.12872	7.87033	8.48832	7.59762	7.34078	8.13857	8.32906	8.25944	7.9714	7.35325	7.84493	7.76539	7.71606	7.6686	7.62692	7.60203	8.07844	7.60737	7.91906	7.79046	7.85944	7.87605	8.37431	7.59535	7.96825	8.09609	7.66017	7.60898	7.46072	8.31274	7.5519	7.63541	8.16039	7.6032	7.66321	8.23247	8.1022	7.85912	7.81146	7.56167
AL080276.2	0.000736681	-3.13272	0.0058762	0.509912	1.75172	1.53798	1.19755	1.06825	0.694281	1.35768	0.810442	1.40579	1.76981	1.17223	1.38364	1.34634	1.69251	1.83201	1.00503	1.24974	1.04909	0.151924	1.5399	0.945645	2.04011	2.03758	1.74949	1.5365	1.0034	2.31906	2.31906	2.31906	1.26993	2.48218	1.46207	1.4656	2.46907	2.09419	2.16402	2.16755	1.193	0.590882	1.33223	2.13299	1.8961	-0.0597428	2.55425	1.66291	1.15464	1.35585	1.69541	2.63658	2.15501	2.01487	2.04978	1.5795	1.96984	1.40355	2.32374	1.67133	1.85237	1.04427	1.45802	2.2135	1.21082	1.93296	2.06521	1.58087	1.13517	1.5828	1.86118	1.86439	1.77639	2.37774	1.72505	1.95256	1.87125	1.84837	1.37566	1.68658	2.18349	1.6567	2.04066
SLC18B1	0.000737421	-3.13228	0.00587823	0.559455	3.18621	1.97219	3.36194	1.45871	2.73329	2.07473	2.468	2.85146	3.42482	2.56298	1.71507	3.51229	3.02547	2.71598	2.14994	2.91732	2.71853	3.15421	2.83531	2.48269	3.23263	3.0454	3.63126	2.87535	2.41804	3.30661	3.30661	3.30661	2.90205	3.95803	3.08469	2.67642	3.30416	2.77042	3.48184	3.82999	2.75738	2.83356	3.01119	2.85473	3.87786	1.21767	3.7132	2.72252	2.76837	2.31488	3.43347	3.05373	3.87973	3.89955	3.27484	3.36377	3.72047	3.93499	3.13965	2.65045	3.42433	2.69878	2.87849	2.69251	2.97208	2.19031	3.53378	3.81463	4.08887	3.36947	3.0283	4.0955	3.94304	4.65703	2.99596	3.27252	3.33789	2.88339	2.19605	2.66208	2.98186	3.21395	3.43251
RIN3	0.000737596	-3.13218	0.00587823	-0.402784	9.04765	9.01287	9.06528	9.99108	9.61235	9.7874	9.53255	9.22943	8.91737	9.43067	9.89882	9.58967	8.90012	8.17344	9.2267	9.14539	9.20805	9.76091	9.17839	8.89123	8.51189	7.50154	9.10492	8.88426	9.57633	8.7099	8.7099	8.7099	9.16931	8.18347	8.73882	8.90005	8.2874	8.98413	8.34945	8.29826	9.22167	9.28773	9.171	8.22568	8.77402	9.73243	8.49193	8.61357	9.58504	9.14513	8.81813	8.79756	8.22933	8.54071	9.3728	9.13364	8.54133	8.89265	8.66094	9.00913	8.63273	9.17859	8.94281	8.77497	8.95165	9.12781	8.46135	9.35915	9.72567	9.14131	9.1237	8.61688	9.37016	8.3332	8.78193	9.16087	9.06374	8.72683	9.35837	9.45486	8.97799	9.02009	8.36552
TP53I3	0.000737675	-3.13214	0.00587823	-0.574355	2.39706	2.02134	2.02452	2.75535	2.73329	3.05279	2.31607	2.91351	2.06405	1.91161	3.95234	4.07162	2.55488	2.34067	2.76589	2.95393	2.29223	2.34079	2.5573	1.43537	2.22905	2.23627	1.62023	1.66221	2.84903	2.14821	2.14821	2.14821	2.61463	0.53939	2.4846	1.8795	2.08394	1.4531	1.73652	1.49112	2.72286	2.92868	2.79579	2.07038	1.59473	2.56171	1.54683	1.83238	1.96138	2.45858	2.27314	1.8054	1.35648	1.85233	2.93614	2.44327	2.66917	2.72785	0.151789	2.31894	1.5068	2.18457	2.30282	2.22799	1.66955	3.13579	0.808832	2.61059	3.33483	2.03828	2.82438	1.6282	1.59476	1.60119	2.54465	3.19937	2.38897	2.30865	3.31081	2.87703	1.74608	1.24276	1.51925
TMOD3	0.000738184	-3.13184	0.00588032	-0.34138	7.29685	7.73728	7.27418	7.26196	7.5196	8.04286	6.99876	7.60357	6.99385	7.4978	8.24454	7.85235	7.11776	7.13139	7.64294	7.72323	7.62201	7.61786	7.10482	7.15396	6.46333	6.43858	7.22314	7.08026	7.2917	7.19705	7.19705	7.19705	7.45459	7.24722	7.14011	6.91726	6.89415	7.10485	6.44949	6.91884	7.64503	7.02525	7.57375	6.99154	7.13577	7.88399	6.92538	6.85805	7.61741	7.73183	7.19541	7.03226	6.67787	7.38307	7.53274	7.41575	7.04262	7.26777	7.07222	7.10595	6.95704	7.46861	7.1982	7.06541	7.39238	7.46169	6.91684	7.51911	8.31403	7.10384	7.30655	6.82897	7.54745	6.60196	7.10284	7.32494	7.14846	7.08503	7.27091	7.17561	7.07096	7.17042	6.96764
SSPO	0.00073866	-3.13156	0.00588215	-0.484921	3.63179	3.57842	3.56014	4.89025	3.99769	4.0139	3.7653	3.37703	3.43955	3.63323	3.99564	4.14124	3.58827	4.94375	4.47241	3.58726	3.61351	3.27349	3.40487	3.00295	3.9148	5.15685	2.68618	3.57691	3.96368	2.78344	2.78344	2.78344	3.94029	2.5919	3.98515	4.20808	3.55135	3.6643	4.17536	2.98472	2.99284	4.96729	3.84787	3.37488	3.30936	3.28432	3.18602	3.22088	3.57412	3.78032	3.43954	3.20785	3.45075	2.85825	3.40438	3.55088	3.56161	3.49493	3.11774	3.80864	3.43517	3.75205	3.45109	2.94148	3.32857	3.52133	2.61623	2.9917	2.82432	3.43026	3.37834	3.46548	3.87161	2.63049	3.42808	3.69464	3.473	3.55097	3.73084	3.16373	3.48619	3.33132	2.47599
ZBTB9	0.00074098	-3.13019	0.00589865	0.392403	2.4049	2.13735	2.45369	1.80466	2.17832	1.00918	1.69086	1.29825	2.68727	2.19367	2.40728	1.66274	2.29423	2.26739	1.80433	2.15334	2.168	2.1235	2.83531	2.57428	2.38619	2.9872	2.95992	2.73361	1.82026	2.61867	2.61867	2.61867	1.8224	3.08359	2.27201	2.05599	2.19815	2.56997	2.54501	2.56898	2.04418	2.48576	1.8624	2.81709	2.31042	1.17674	2.8892	2.78994	2.19829	2.24451	2.49929	2.44695	3.04263	2.94881	2.65299	2.40737	2.65758	2.58409	2.2451	2.11941	2.57503	2.14133	2.30282	2.65009	2.17445	2.26682	2.65018	1.94751	2.04597	2.57105	2.3023	2.56413	1.91204	2.76513	2.47962	2.12047	2.55326	2.3885	1.91642	2.21864	2.66685	2.52622	2.52726
LINC01482	0.000741558	-3.12985	0.00590129	-1.12217	-0.614176	-1.98546	-4.36345	-1.60869	0.423425	-0.131596	-0.52745	0.251571	-1.03081	-4.36345	-3.1082	2.80252	-1.23007	0.747634	0.258955	-0.995618	-0.943233	-1.31209	-3.20893	-1.62891	0.0281053	1.22252	-4.36345	-0.551248	-1.57843	-2.34228	-2.34228	-2.34228	-1.59998	-2.25755	-0.294407	-0.30993	-1.00687	-0.266105	0.210186	-1.79186	-2.26246	1.30911	-1.09572	-0.382527	-1.97168	-0.988481	-1.81233	-0.00605335	-1.2541	0.12544	-2.43206	-1.52931	-0.840975	-2.03322	-1.97007	-2.86066	-0.980756	-0.753657	-1.88946	-1.70662	-2.55618	-0.615502	-1.83017	-1.60137	-2.0085	-3.47381	-1.36133	-2.60832	-2.68062	-0.482353	-1.87508	-1.14615	-0.939603	-1.19108	-0.723186	-1.0997	-1.6469	-1.36997	-0.578567	-1.09756	-0.473755	-0.578943	-1.59786
WDR77	0.000741936	-3.12963	0.00590232	0.401819	3.22988	2.84536	2.87924	3.04296	2.52923	2.47204	2.67996	2.49347	3.54548	2.83347	2.21128	2.72905	3.41665	3.2601	3.20677	2.8924	2.57914	3.04495	2.82321	3.55158	3.39927	3.28511	3.21997	2.99488	2.9235	3.3598	3.3598	3.3598	2.95535	4.03423	3.42479	2.90879	3.12599	2.7632	3.38879	3.77409	2.88772	2.77624	2.95161	3.80664	3.62626	1.83264	3.36201	3.29817	2.78786	2.15526	3.40892	3.27914	3.45075	3.5788	3.10505	3.30646	3.73708	3.4008	3.4454	3.03775	3.95535	2.99445	3.28197	3.3652	3.49132	3.33845	3.86778	3.37541	2.72237	3.37721	3.46869	3.6283	2.94126	3.77372	2.91629	2.68673	3.33144	3.3261	2.58752	3.19234	3.52555	3.41208	3.6047
MRS2	0.000742416	-3.12935	0.00590418	0.317231	3.89713	3.4225	3.62262	3.59205	3.3576	3.35928	2.97031	3.28613	3.96752	3.84028	3.78611	3.76844	3.77044	3.92831	3.90429	3.76943	3.45419	3.87066	3.81215	3.94382	4.1434	3.94833	4.07534	3.8012	3.47475	4.16944	4.16944	4.16944	3.72393	4.58315	3.83364	3.7586	3.85478	3.82541	3.87796	4.0861	3.78601	3.07845	3.53645	4.16443	3.80304	2.54572	4.05471	4.10908	3.62918	3.6557	4.04841	4.08972	4.18995	4.15865	3.95866	3.9835	4.10886	4.11317	4.04185	3.65965	4.24438	3.46689	3.66729	3.99738	3.91758	3.9734	4.03557	3.93381	4.10247	3.90207	3.92107	3.96949	3.88487	4.42684	4.01087	4.03138	4.08875	4.26876	3.6113	3.91864	3.83325	3.75498	4.3993
PDIA5	0.000742868	-3.12909	0.00590444	0.516865	2.44849	1.72761	1.78328	2.42104	2.19296	1.99166	1.71131	1.74307	2.22575	2.64557	1.68515	1.34634	1.83023	2.50905	2.10536	2.21496	1.30647	2.08387	2.57183	3.48823	2.39608	2.79703	1.92396	2.29516	2.66593	2.50051	2.50051	2.50051	2.18567	2.49251	2.51907	2.67642	2.21375	2.44024	2.79585	1.74484	0.915854	2.65429	2.77629	2.45347	1.98903	1.50904	2.25447	1.71587	2.32376	1.90453	2.36535	1.12178	2.2128	2.14825	2.79722	2.03644	2.19503	2.70022	3.04223	2.30646	2.54532	2.69878	3.02588	2.80312	2.98428	2.52742	2.45913	2.94921	2.15435	2.64985	2.59755	2.33176	1.83219	2.14354	2.53401	3.53286	3.8158	3.65149	1.50756	2.25526	2.27871	2.44081	2.76795
FAHD2B	0.000743051	-3.12898	0.00590444	0.594161	0.526622	-0.101032	0.057311	-1.60869	0.0896852	-0.404141	0.207438	-0.0942755	0.619611	-0.121891	-0.766917	0.0264459	0.482917	-0.0156235	0.258955	-0.16852	0.17154	-1.11477	-0.774291	0.945645	1.1418	1.27906	-0.20918	0.453226	0.418749	0.122866	0.122866	0.122866	0.0857785	0.859641	0.991463	0.682286	1.16601	1.08759	1.09893	0.840086	0.0109122	0.296936	-0.332713	1.17462	0.866632	-0.657149	1.01185	1.34202	0.657745	0.302133	0.00807834	1.37944	0.78514	-0.199854	0.411283	0.469865	0.789438	0.713913	0.791322	-0.139398	0.59063	0.947157	0.277186	0.90687	0.59921	0.170778	1.19351	0.195304	-0.910912	-0.00894285	-0.0820715	0.764029	-0.00843431	1.40302	0.416163	0.089233	0.780873	0.975055	-0.0289224	0.316075	0.422169	0.413289	0.503092
AC064807.1	0.000743192	-3.1289	0.00590444	0.473039	1.78939	1.1084	1.59665	1.98513	1.58637	1.06442	0.847864	1.14113	1.27391	1.27958	0.901504	1.94822	1.54024	1.45686	1.49434	1.08349	1.34523	1.64059	1.62595	2.09134	2.43498	2.13269	1.88697	2.00365	1.39229	1.91226	1.91226	1.91226	1.42911	1.65035	1.53124	1.54665	2.08394	2.3371	2.47218	2.7855	1.42538	2.05092	1.41017	1.86439	2.06215	0.0349145	1.44623	2.12121	1.21348	1.18601	1.52312	1.37944	2.25742	1.95786	1.5567	1.85292	1.93185	1.38052	2.46923	1.9692	2.04865	1.30163	1.70449	1.97655	1.69946	1.11191	2.19354	1.58087	0.683271	1.5828	1.63012	2.32121	1.74766	2.05618	1.74364	1.93012	2.49671	2.53605	0.837954	1.79002	2.02773	1.4753	1.99768
AC093525.8	0.000743614	-3.12865	0.00590583	-0.305354	3.99804	4.02047	3.88471	4.62769	4.40221	3.97117	4.57184	3.77486	3.96242	4.17288	4.28712	4.58196	4.25929	3.86763	4.71799	4.19852	3.88088	4.66509	4.16337	3.60142	3.82246	3.0454	3.84403	3.91671	4.04098	3.81308	3.81308	3.81308	3.72393	3.35094	3.72464	3.86119	3.83977	3.75075	3.97529	3.84815	4.27714	3.51496	4.05616	3.60369	3.92958	4.61539	3.69578	3.65076	3.97782	3.44593	4.13703	4.06426	3.70951	3.8495	4.00767	3.92547	3.97982	4.5854	4.0914	3.67913	3.88988	3.75922	3.81292	3.75871	3.79824	4.14199	3.69966	3.89517	3.78043	3.8967	3.78701	3.86084	4.16569	3.83186	3.76471	4.18612	3.70535	3.79905	4.16967	4.39128	4.26784	4.21982	3.71937
LAPTM5	0.000745466	-3.12757	0.00591856	-0.371676	10.8799	11.3928	11.0962	11.2103	11.387	11.3878	10.9719	11.0344	10.9376	10.965	11.7136	11.3429	11.0543	10.3011	10.8722	10.8779	11.5608	11.9016	11.0682	10.7279	9.96716	9.72681	10.947	10.8217	10.9167	10.6675	10.6675	10.6675	11.3837	10.2506	10.5415	10.8253	10.1439	10.595	10.278	10.3359	11.0383	11.0899	11.2408	10.134	10.9345	11.6137	10.3046	10.3944	11.0324	11.1718	11.0061	10.3249	10.1099	10.8378	10.9435	10.903	10.4942	10.6355	10.5217	11.0116	10.6223	10.8184	10.7864	10.773	10.81	10.8663	10.4606	11.0186	11.2975	10.7887	10.6737	10.6291	11.4515	9.97569	10.4156	10.5778	10.9041	10.8534	10.5938	10.7064	11.0708	10.8925	10.7578
STPG4	0.000749735	-3.12509	0.00595	-0.550087	0.906543	0.626875	0.544174	1.30411	1.44676	1.80964	1.67012	1.94673	0.767046	1.05625	0.848498	1.38512	0.953944	1.45686	0.679692	2.0216	0.676037	2.48466	0.922296	-0.0522671	-0.0237012	1.22252	1.01268	0.560461	1.0034	0.391571	0.391571	0.391571	1.59949	-0.533733	0.702517	0.944018	-0.157187	0.495988	0.401656	-0.763488	0.492807	1.49822	0.747839	-0.382527	1.16102	0.361476	0.512097	0.301729	0.740093	1.30143	1.13127	0.772386	-0.840975	1.11266	0.767107	0.469865	0.831314	1.23408	0.635614	1.01793	0.469324	1.2618	0.663635	0.340478	0.59921	0.904071	0.031176	0.576466	0.166727	0.682974	0.652586	0.490525	1.27056	0.00062414	-0.212707	1.54354	0.662477	0.544228	0.734052	0.626699	0.766825	0.803751	0.956474
CTSL	0.000749925	-3.12498	0.00595	-0.789068	3.06429	2.38276	3.8275	2.65228	3.69239	3.4346	1.75135	2.85146	2.40155	2.31639	1.8289	2.20822	4.04021	5.91139	4.53678	3.44879	3.39998	3.56728	3.1285	1.92733	3.18208	4.23939	4.18987	2.60173	2.02015	3.74675	3.74675	3.74675	2.57431	3.12401	2.68004	2.04208	2.55732	1.5569	2.62399	3.90709	1.58762	2.07489	2.03634	4.03457	1.65269	0.627592	2.23047	2.19768	2.15392	1.82959	2.06892	2.31747	3.58811	4.51788	2.57508	3.082	3.281	3.79834	1.59185	1.87094	2.72389	2.20572	1.55259	2.29835	1.91877	2.53775	3.13081	1.20104	3.74042	2.32112	2.20751	3.47026	2.55021	3.29034	2.73313	3.11239	1.77942	2.09679	2.13616	2.57786	2.06382	2.26562	1.253
MRPS25	0.000750188	-3.12483	0.00595011	0.420247	4.04906	3.76312	3.8898	3.45179	3.29112	3.1325	3.29554	3.7064	4.45457	3.46148	2.89938	3.86077	4.17129	3.79127	4.04077	3.74875	3.42734	3.4318	4.02769	4.25535	4.54564	4.23939	4.24937	3.88612	3.59355	4.33794	4.33794	4.33794	3.33901	4.61658	4.16278	3.74149	4.31153	3.85964	4.51282	4.62824	3.60834	3.65668	3.1001	4.19409	4.26614	2.54572	4.24341	4.28002	3.6453	3.19293	4.09147	4.28501	4.42326	4.47535	4.22094	4.07786	4.24677	4.2369	4.3699	3.9356	4.41834	3.52693	4.03391	4.09549	3.9112	3.98477	4.56081	3.96613	3.00887	4.24014	4.34028	4.52796	3.69478	4.99709	4.03747	3.87575	4.17417	4.25178	3.60395	4.04426	4.22464	4.21982	4.5507
H2BC11	0.000751617	-3.124	0.00595946	0.567423	4.47015	4.08546	4.08439	4.05496	3.79191	3.22025	3.46768	3.80791	3.40244	4.58229	4.19458	3.96044	3.4668	4.17864	4.08737	4.16768	4.62647	3.6645	5.13964	5.16237	4.64439	3.42321	3.43382	4.44696	4.81507	4.18426	4.18426	4.18426	4.5024	5.22557	4.82201	5.27915	4.61743	4.6557	5.08721	3.64845	2.53671	3.98858	4.86401	4.18779	3.4951	4.56869	4.44976	3.8296	4.47826	3.997	3.954	3.98894	3.70951	3.1339	4.1886	4.23969	4.21548	4.5523	4.82672	5.34675	4.52365	5.34312	5.1537	5.40064	4.77128	5.04725	3.82384	5.11086	5.1558	4.24014	4.57805	3.63257	3.35719	4.33394	4.12512	5.18419	5.58407	5.29207	4.56745	4.57266	3.85401	4.65144	4.94313
CSAD	0.00075538	-3.12183	0.00598544	-0.468528	5.94736	7.42551	6.34304	6.26242	5.95843	5.75763	6.7863	6.81739	5.55626	6.41626	6.4029	6.45202	5.69326	4.96128	5.95988	5.99804	6.36263	6.63759	5.36488	5.96599	5.96712	4.73995	5.26385	5.64282	6.58918	5.49558	5.49558	5.49558	5.52925	5.43414	5.31263	5.80294	5.10121	5.54495	5.06261	5.31486	5.96311	6.08746	6.32275	5.32645	5.6013	7.20879	5.37068	5.54412	6.40431	6.02027	5.80532	5.76857	5.03784	4.66092	6.25372	6.12164	5.8032	5.64318	5.82998	6.19076	5.29999	5.8888	6.12797	5.73972	6.19175	6.53994	5.43501	6.34614	5.30042	6.08144	5.28485	5.51029	6.05696	5.08247	5.82769	6.45575	6.01996	5.70302	6.30575	6.10139	5.67477	5.9035	5.03633
UBE2D3	0.000755395	-3.12183	0.00598544	-0.363935	9.40413	9.91764	9.2833	9.1155	9.64099	10.5905	9.39167	9.89352	9.31421	9.3456	9.86106	9.40489	9.40295	9.313	9.57288	9.92067	10.1387	9.92635	9.41153	9.11014	8.56025	8.00897	9.52592	9.23639	9.45182	9.20969	9.20969	9.20969	9.9658	9.0735	9.47267	9.43128	9.2255	9.43987	8.78494	9.09783	9.85557	9.28596	9.68228	8.76306	9.24023	9.98495	8.95409	8.7392	9.71774	9.81194	9.45582	9.14321	8.71984	9.45156	9.46537	9.28852	9.17672	9.02056	9.0794	9.29135	8.87911	9.65814	9.1265	9.25525	9.27666	9.19093	8.87169	9.522	10.2356	9.28145	9.39713	8.78972	9.76385	9.20315	9.23417	9.47408	9.13008	8.9541	9.49899	9.27571	9.14814	9.18039	9.20778
ZNF891	0.000756123	-3.12141	0.00598783	0.396749	4.30878	3.95873	4.14525	3.78953	3.46402	3.06638	3.88263	4.11306	4.22726	3.99529	3.77195	4.79136	4.10045	4.21319	4.15456	3.82976	3.39998	3.79293	4.41773	4.571	4.46336	4.28151	4.74412	4.323	3.86321	4.60128	4.60128	4.60128	3.79582	4.76025	4.67181	3.4726	4.6522	4.3461	4.42458	4.70996	4.2471	3.68809	3.64252	4.36592	4.36481	3.47365	4.82714	4.72534	4.21945	3.90874	4.33895	4.94149	4.72083	4.4626	4.43455	4.26665	4.45195	4.2369	4.7481	4.18429	4.38518	4.03209	4.30237	4.39107	4.74283	3.90723	4.42687	3.79077	2.94994	4.24014	4.75844	4.54165	4.18189	5.23776	4.46177	4.24637	4.12651	4.53048	4.15968	4.03902	4.48306	4.13739	4.82106
TRDC	0.000756344	-3.12128	0.00598783	0.829735	2.33724	-0.328437	1.82639	-0.173763	1.08804	0.829492	0.954636	2.0387	2.10158	1.58878	0.0832152	1.2655	2.80928	0.235554	1.00503	3.20739	2.07881	0.226603	3.60882	1.30775	2.53685	1.5784	1.92396	2.61423	1.39229	2.30828	2.30828	2.30828	2.05504	3.15033	1.50855	1.89506	3.46273	2.10565	3.15617	3.31579	3.9139	1.78644	-0.718624	3.16833	2.76052	0.852181	2.61111	3.09326	2.28314	0.771226	0.591601	2.77754	3.40189	1.7553	2.20009	2.25415	2.90314	2.87514	1.89631	1.85389	3.47773	2.55788	2.24735	2.94148	0.937185	2.13696	2.81887	2.49721	1.70945	1.5828	1.27697	1.93525	2.23542	2.5475	3.0788	1.7625	2.94008	2.11568	1.89249	1.68658	2.45214	3.10712	2.64336
LINC02520	0.00075645	-3.12122	0.00598783	1.37389	0.760405	-1.13137	0.781756	-0.719728	-2.41838	-1.46255	-0.973023	-0.55008	-1.39889	-2.16708	-2.4473	-0.730199	0.590229	-0.319947	1.52852	-1.70179	-0.943233	-0.786333	1.01025	0.723601	0.173218	0.0396289	-2.78952	1.61323	-1.06499	-2.09325	-2.09325	-2.09325	0.160301	2.28243	0.741962	0.913783	2.22918	1.08759	1.6822	1.32815	-1.15788	-1.33779	-0.250452	-1.66797	2.07633	-2.48436	0.954404	1.27301	-0.965996	-1.39513	0.355076	1.57756	-1.90499	-1.63218	-3.47532	1.49081	0.28613	-0.317376	1.52685	1.36936	1.71681	0.730811	1.91494	1.25708	0.319948	1.05552	2.2088	1.0881	-2.68062	0.579413	1.65085	1.89315	-1.6495	2.58959	1.26656	-1.79858	1.38993	0.366342	1.3049	1.57515	2.09904	-2.53319	1.74394
FLT1	0.000760499	-3.1189	0.00601788	-0.813436	2.45287	1.94697	2.23114	2.44591	2.47036	2.8318	4.00363	1.77015	3.40994	2.42949	1.55885	3.08759	1.66822	5.2664	3.3945	1.62749	1.55819	1.40366	2.13649	2.07575	2.00176	4.08542	1.17491	1.56253	2.44357	1.44556	1.44556	1.44556	1.84517	0.325013	1.72085	3.96804	2.1175	1.89731	2.15074	1.8447	0.915854	3.23554	2.59905	1.9563	3.19046	1.21767	1.19661	1.68078	1.52355	2.40796	2.66395	1.55684	1.8833	0.655589	1.51558	1.77994	0.655984	0.750291	2.41038	2.54818	1.76915	2.07392	2.73462	1.31253	1.47573	1.99425	1.82877	2.37414	4.17288	1.25331	1.89634	0.599254	1.62666	0.795729	1.45877	1.83673	1.57611	2.84993	2.09481	2.51886	3.66132	1.99305	3.74558
NDST3	0.00076144	-3.11836	0.00602135	-1.22831	-0.836521	-4.36345	-2.28487	-2.09055	0.519473	1.60129	-0.52745	-1.02133	-2.22498	-0.424877	1.74438	-0.0751855	-1.9191	0.800535	-0.337477	-1.70179	-1.6529	-0.786333	-4.36345	-2.42696	-0.680284	0.826972	-2.37587	-0.93245	-1.06499	-2.34228	-2.34228	-2.34228	0.231162	-3.49463	0.177802	-0.719802	-0.869024	-1.02581	-0.999732	-2.12819	-0.238277	0.65588	-1.60766	-2.6894	-1.75521	-0.988481	-2.27918	-1.809	-1.61446	-1.22572	-2.83931	-2.50442	-1.72059	-3.51083	-2.22493	-2.14071	-3.32938	-2.91753	-3.42901	-1.34994	-2.55618	-1.14775	-2.81969	-2.81357	-3.11739	-2.92759	-2.03958	-1.8396	1.66128	-1.61443	-0.770405	-1.71221	-0.219124	-4.36345	-1.20317	-2.5733	-2.12609	-0.707349	-1.24739	-2.5716	-1.47992	-2.92835	-2.95354
AC024475.3	0.000761442	-3.11836	0.00602135	-0.613327	0.664742	0.860883	0.259601	0.435151	1.29219	2.38792	1.44443	0.530334	1.20661	1.41131	0.901504	0.832346	-0.522645	0.747634	1.71812	0.557881	0.847844	0.297605	0.504468	-0.273964	-0.0237012	0.900893	0.375474	0.660273	0.366316	-0.207608	-0.207608	-0.207608	1.1286	-0.375126	0.817757	0.269847	0.428479	0.992051	-0.682158	-0.0749174	0.492807	0.65588	0.622464	-0.195056	0.268168	0.627592	0.202403	-0.556247	0.614738	0.771226	0.634585	1.20402	0.143206	0.194917	1.13608	0.68501	-0.71662	-0.476426	0.262405	0.673874	-0.290314	1.48578	-0.421728	-0.0917832	0.778072	0.543076	0.162431	0.922292	1.36307	0.346908	0.982026	-0.654894	1.68843	-0.129891	0.505985	1.38764	-0.0723887	0.799229	1.68523	0.00815317	-1.47992	0.169618	0.282111
RPS24	0.000761698	-3.11822	0.00602138	0.366365	4.81526	4.45544	5.0801	3.82788	3.9682	4.22257	3.7206	4.6243	4.94477	4.40001	4.95948	4.5567	4.43871	4.41327	4.90845	4.55287	4.364	4.50929	4.63736	4.72631	5.29997	4.89497	5.27999	4.42585	4.12228	5.08304	5.08304	5.08304	4.45877	5.26224	4.8673	4.92848	5.23719	4.74265	4.77101	5.22042	4.71926	4.01359	4.34122	5.16247	5.10042	3.85071	5.02496	5.0971	4.35302	4.32829	5.15547	4.9983	5.01853	5.11655	4.9487	4.67156	4.96355	4.77831	4.84683	4.60432	5.00312	4.0844	4.61608	4.80285	5.13367	5.02356	4.87019	4.47295	5.2443	4.81392	4.96709	5.0763	4.69584	5.74797	5.01444	4.74109	4.76863	5.30241	4.87588	4.55074	4.78557	4.62507	5.11217
AFG3L2	0.00076235	-3.11785	0.00602454	0.350494	3.73983	3.2373	3.78987	3.31001	3.43968	2.96841	3.16819	3.18911	4.00761	3.4462	2.80516	3.07578	3.70629	3.8861	3.63306	3.618	3.30486	3.59573	3.84242	3.96089	3.91824	4.36876	4.04208	3.62712	3.25444	3.89463	3.89463	3.89463	3.24797	4.48054	3.64365	3.51853	3.69722	3.75803	3.83296	3.96926	3.62713	3.3081	3.16898	4.01571	3.8073	2.57752	4.02363	3.8336	3.34333	3.20038	3.89334	3.84257	4.1372	4.14275	3.51805	3.63605	3.74806	4.14425	3.67773	3.59955	4.25665	3.49293	3.69347	4.06756	3.5984	3.71582	4.03128	3.60484	4.01413	3.84181	3.6288	4.11699	3.52741	4.22467	3.66587	3.66098	4.0421	4.08444	3.10753	3.58642	3.81748	3.7009	4.13418
GSDMD	0.000764541	-3.1166	0.00603985	-0.422285	4.83747	6.21371	5.65916	5.35807	4.52299	5.44282	4.1037	5.66497	4.13072	5.05484	4.57098	5.11639	4.3801	4.84648	5.16893	5.07725	5.44046	6.01266	5.02026	4.571	4.83642	5.06739	4.45921	5.05627	5.1992	4.43778	4.43778	4.43778	4.2008	4.73438	4.6667	4.98228	4.34024	4.32421	4.45459	4.58918	4.44534	4.33465	4.56501	4.98473	4.38775	5.88726	4.55738	4.3487	5.08007	4.76776	4.46636	4.99059	4.55869	4.78082	5.03307	5.37888	4.68678	4.59043	4.67749	4.27353	4.34264	5.41524	4.27836	4.65516	4.55107	5.2804	4.79379	4.89281	4.31198	4.66378	4.5285	4.55071	5.01798	4.33394	4.57246	4.84666	4.0539	4.1035	4.92094	4.48289	4.24836	4.60558	4.0063
ZNF783	0.000765689	-3.11595	0.00604467	0.455321	3.82925	3.28839	3.88471	2.92412	3.11014	2.51233	3.34217	3.20905	3.89989	3.72472	3.1167	3.70854	3.82089	3.75822	3.43109	3.62558	3.08201	3.85897	4.24268	3.90465	4.10472	4.34578	4.24572	3.55763	3.65495	3.99553	3.99553	3.99553	3.36288	4.2474	3.91786	3.54836	4.24095	3.55154	4.37121	4.48857	4.00289	3.3081	2.862	4.5043	4.34444	2.22278	4.36136	4.30903	3.23391	3.44593	4.07596	3.98506	4.35047	4.32849	3.79217	3.81565	4.21153	4.07064	3.93318	3.39674	4.33398	3.12228	3.61894	3.88755	3.78435	3.61699	4.18971	3.61846	2.28725	3.98039	4.12006	4.38594	3.08599	4.48095	3.89511	3.44065	3.6126	3.35023	2.88302	3.46664	4.18012	3.90602	4.02782
HID1	0.00076591	-3.11582	0.00604467	0.781307	1.59304	1.01443	1.02323	1.76569	1.11904	0.199779	0.691974	0.530334	1.13602	0.930122	0.676689	0.210463	0.828049	2.12947	-0.00865644	0.0273895	0.676037	0.226603	1.65353	2.81859	2.29397	3.25018	0.790357	1.66221	1.36583	0.958613	0.958613	0.958613	0.971898	0.95233	1.90589	2.34369	1.25917	2.02347	2.25367	0.250493	-0.381123	2.65429	1.82494	1.22476	1.31255	0.799226	1.8756	1.69844	1.21348	1.24487	0.938907	0.038812	2.0948	0.582044	1.29032	1.32115	0.831314	1.88466	2.48071	1.24412	1.69893	1.73885	2.31636	2.42955	1.69946	1.99425	1.28278	1.92576	-1.06446	1.71084	1.27697	1.16871	-0.465934	0.965163	1.45877	2.75213	2.95695	2.98962	1.34072	0.928227	1.1493	1.61831	2.04066
FDPSP3	0.000766125	-3.1157	0.00604467	-0.633437	1.92328	3.81979	2.67032	2.01867	1.60838	1.00918	-0.973023	3.1689	1.0232	2.26507	1.88262	1.75447	1.7164	2.74326	2.31567	3.0917	2.79052	2.61548	1.68059	2.02796	1.60112	1.95322	1.50289	1.11197	1.07048	1.68108	1.68108	1.68108	0.796082	2.3968	1.05548	0.882901	0.959426	1.50593	0.68558	2.6813	2.27609	2.31516	2.05263	2.40355	1.07883	3.36852	1.65896	1.09787	1.69851	1.30143	1.13127	1.59798	1.13523	2.36107	2.04978	2.28084	1.87292	2.40172	1.0599	0.821477	1.78618	2.50768	1.87889	1.83223	2.21644	2.21627	2.11468	1.12674	0.864384	1.5828	1.75027	1.52171	2.3159	0.603715	1.38966	2.01783	1.056	0.702567	1.40979	1.38998	1.04481	1.38673	0.658341
PXN	0.000766165	-3.11568	0.00604467	-0.469833	9.79866	10.6302	9.99874	10.1773	10.4062	10.8427	10.2372	10.0153	9.34081	10.1685	10.575	9.76164	9.87597	8.77875	9.88006	10.2691	10.3888	10.6868	10.3511	9.40854	8.78014	7.84981	9.77146	9.76146	10.4114	9.12333	9.12333	9.12333	10.227	9.06866	9.49629	9.7454	8.79052	9.60203	8.67825	9.12369	10.1459	9.93822	10.1047	9.07061	9.46397	10.2886	9.40245	9.36467	10.4995	10.2682	9.8411	9.29624	8.90675	9.1407	10.3831	9.88079	9.39281	9.33495	9.35758	9.53466	9.27748	10.1812	9.51636	9.74386	9.57905	9.62738	9.2538	10.1832	10.5638	9.84948	9.87464	9.45869	10.0828	8.77816	9.61833	9.60939	9.38686	9.24298	9.89103	9.7817	9.76583	9.87634	8.94982
SH3GL1P1	0.000766987	-3.11521	0.00604916	-0.320802	4.1326	4.02047	4.26761	3.98882	4.63979	4.56186	4.66913	4.48411	3.84562	4.27153	4.56278	4.33197	4.27143	4.1381	4.47679	4.63782	4.52038	4.71134	4.18715	3.64432	3.92167	2.58915	4.51785	3.87577	4.4275	4.19893	4.19893	4.19893	3.99221	3.86572	3.93498	3.52854	3.9695	3.75075	3.86582	4.05516	4.39142	4.03818	3.93833	3.77333	3.75533	4.54476	3.91112	3.72584	4.48126	4.36524	4.00812	4.52788	3.57494	4.2386	4.17876	3.86501	4.19958	4.00817	3.91212	3.92747	3.74495	4.07868	4.08623	4.18365	4.06848	4.07619	4.08191	4.0788	3.4385	3.97019	4.32746	3.84621	4.0111	4.08821	3.94414	4.63759	3.87023	3.48711	4.49381	4.40763	3.82801	4.10305	3.62837
HCFC2	0.000768171	-3.11454	0.00605649	0.339496	3.95462	3.5866	3.67663	3.09105	3.22855	3.91216	2.76066	3.6637	4.13525	3.64666	3.927	3.5297	3.99699	3.93424	3.93008	3.7207	3.41828	3.60276	4.09461	3.85985	3.95551	4.10118	4.31001	4.22453	3.38536	4.22209	4.22209	4.22209	3.5338	4.51894	4.08055	3.26672	4.09274	4.02262	3.80781	4.38041	4.10692	3.39634	3.80041	4.2597	3.98703	3.07749	4.2374	4.03807	3.83524	3.71416	4.20634	3.93377	4.28192	4.63615	4.1622	3.73107	3.88359	4.36266	4.1137	3.93964	4.05358	3.53531	3.80813	3.91468	4.15738	3.91913	4.03128	3.55613	4.02844	4.00058	4.03192	3.97623	3.74652	4.50038	4.20105	4.11331	4.13395	4.35476	3.56663	3.63586	3.86939	3.71915	4.35458
SGO2	0.000769292	-3.11391	0.00606332	0.591671	2.16802	0.965039	1.96788	1.06825	1.29219	1.35768	1.36921	1.62934	1.39977	0.639025	2.21128	1.49558	1.66822	2.24848	2.08254	2.23493	1.88196	1.03947	2.11681	2.49447	2.79039	2.89072	2.07959	2.23168	1.82026	2.56534	2.56534	2.56534	1.93282	3.4759	1.43825	1.97044	1.82421	2.08264	1.93541	2.18671	0.853411	2.3743	1.96925	2.6063	1.38274	2.00623	2.23047	2.27029	2.07679	2.30107	1.71557	3.00103	2.37346	2.06971	1.63559	1.74202	1.16185	2.0831	1.80788	2.36779	2.23386	1.51995	2.01798	2.51477	2.06381	2.40864	1.78869	1.60844	2.8885	1.5828	1.89634	1.09635	1.38691	3.19813	2.22572	3.49515	2.66011	3.721	1.79258	1.71314	1.55642	1.67552	2.76795
CNPY2	0.000770382	-3.11329	0.00606991	0.432659	1.58133	0.965039	1.46643	0.706082	0.774335	0.384776	1.44443	0.917121	1.45881	1.47292	0.255983	1.66274	1.54024	1.52131	1.71812	1.20994	0.676037	0.608083	1.75885	1.28081	1.83725	1.46112	1.45315	1.27829	1.07048	1.48439	1.48439	1.48439	0.231162	1.88792	1.31289	1.56622	1.6744	1.69981	2.02543	2.08827	1.42538	1.75711	1.0039	2.13299	1.91201	0.627592	1.54683	1.76696	1.32441	0.923128	1.67497	1.6769	1.65219	1.59629	1.33828	1.32115	1.81148	1.63518	1.67419	1.65174	1.62512	1.22084	1.86052	1.6929	1.84038	2.19031	2.28281	1.92576	1.17001	1.71084	1.60908	1.94901	1.59476	2.26539	1.66782	1.45203	1.68134	1.95712	1.15202	1.83909	1.78984	1.59873	2.09604
EEF1E1	0.000771191	-3.11284	0.00607428	0.468998	1.25235	0.347419	0.907541	-0.719728	0.652524	0.624202	0.148674	0.86782	1.33821	0.930122	1.04975	1.34634	0.953944	1.24418	1.09899	0.791546	0.735609	0.608083	0.563809	0.801475	1.70026	1.07065	2.09589	1.11197	0.93304	1.64726	1.64726	1.64726	0.796082	1.45298	1.08646	0.752303	1.62858	1.77349	1.46344	1.66512	0.975706	1.30911	0.622464	1.05037	1.4277	-0.0597428	1.58518	1.60793	0.614738	0.886625	1.35338	1.61812	1.83995	1.66913	1.45162	0.469865	1.53565	1.18176	1.50451	1.54957	1.44379	0.843036	0.933405	1.10833	1.36809	1.05552	1.28278	1.0484	1.4507	0.779596	1.16612	1.59357	0.617776	1.9632	1.45877	1.38764	1.2326	1.60267	1.4757	0.785326	1.1493	1.11073	1.65453
MRPL19	0.00077201	-3.11238	0.00607872	0.39823	4.48565	3.43162	4.32134	4.20816	4.13668	4.122	3.41255	3.6637	4.48684	4.17751	4.39271	3.9859	4.56577	4.51965	4.36776	4.31565	3.76415	4.27427	4.65793	4.45831	4.46571	4.50832	5.13174	3.93676	3.99855	4.84456	4.84456	4.84456	3.85872	5.1444	4.5958	4.1638	5.09068	4.66347	4.62266	4.7747	4.66121	3.64071	3.91178	5.12665	4.76593	2.93748	4.79477	4.46154	4.27575	4.20771	4.55013	4.69836	4.6155	4.93092	4.53827	4.34464	5.11956	4.80017	4.54698	3.9356	5.03909	3.88253	4.70627	4.59213	4.68793	4.37586	4.52467	4.05896	4.66026	4.26121	4.8008	4.73874	3.82425	4.83159	4.87601	4.54097	4.35046	4.87347	4.03951	4.15013	4.49302	4.17424	4.78781
AC245884.2	0.000772888	-3.11188	0.00608362	-0.683979	2.92334	3.53677	2.48093	2.90631	2.75318	4.22257	2.83709	3.03014	1.24066	2.89103	4.10703	3.2222	2.82034	2.89692	5.01473	3.54789	3.5895	2.9379	3.75601	2.09134	1.6842	0.623679	2.51493	2.89598	1.91457	2.38211	2.38211	2.38211	4.07641	1.93411	2.7002	3.24867	1.99645	2.96538	1.60643	2.08827	3.26884	2.6383	3.08434	0.544972	1.55475	3.53162	2.23047	1.8163	3.39508	2.75029	1.7935	2.31747	1.25009	1.68678	3.72611	3.37621	1.45758	2.82485	2.38615	3.08964	2.10404	2.84072	2.24735	2.27062	2.97208	3.61699	1.7264	3.61167	3.07471	2.81854	3.00433	1.90732	3.87826	1.79352	2.85779	3.27252	2.96531	3.62536	3.48095	3.38638	1.63049	2.17596	1.53937
AL390961.2	0.000774692	-3.11087	0.00609581	-0.735958	-0.381622	0.184364	-0.809305	-1.60869	-1.25886	0.891907	-1.42981	0.0889865	-0.104251	0.0496806	0.676689	0.448795	-1.9191	-0.211215	1.74743	-0.277448	-0.341015	-0.192734	-1.10301	-1.84923	-1.91932	-1.6066	-1.20825	-1.94417	-0.580312	-1.3847	-1.3847	-1.3847	0.0857785	0.414621	-0.216728	-0.719802	-0.420644	-1.6397	-1.40754	-0.918616	-0.921153	-0.181987	-0.958773	-1.15922	-0.582718	0.627592	-1.46018	-1.4567	-0.427408	-1.80865	-1.27521	-0.541922	-1.55712	-1.31872	-1.11435	-0.572965	-1.13349	-0.476426	-0.24237	-0.825794	-0.798775	0.329782	-1.24872	-0.0215221	-0.956983	-0.0589533	-0.273706	0.120699	0.0216452	-1.19166	0.331524	-0.83186	-0.337258	-1.69817	-0.532246	0.313782	-0.875815	-0.580286	-0.45061	0.0915106	-0.581144	-0.769376	-1.02507
CRK	0.000775407	-3.11047	0.00609942	-0.371135	6.29714	6.90981	6.35228	6.44154	6.4417	7.0241	6.53563	6.58546	6.29803	6.74136	6.95935	6.08478	6.18237	6.07868	6.83427	6.63852	6.74339	6.86938	6.13253	6.15214	5.67075	4.95693	6.14256	6.34776	6.57985	6.00564	6.00564	6.00564	6.76104	5.80007	5.81153	6.01361	5.76507	5.92392	5.14525	5.79854	6.62215	5.92391	6.69776	5.65376	6.28876	6.93503	5.89241	5.63286	6.53765	6.71469	6.32983	6.06662	5.46389	6.01956	6.55389	6.41541	5.98115	6.00302	5.97511	6.46224	5.70901	6.58451	6.17053	6.04204	6.45769	6.50747	5.69967	6.48366	6.94833	6.1865	6.54987	5.87805	6.46917	5.69473	6.21743	6.56352	5.90299	6.05589	6.7355	6.35859	6.24854	6.10607	6.02816
RNU4-38P	0.000779452	-3.10821	0.00612671	-0.795525	-0.755574	-0.457167	-0.68301	-0.029688	-0.111457	-0.131596	-0.434665	-0.55008	-0.737812	-0.316656	0.676689	0.832346	-0.765681	-1.46542	-0.764075	-0.664443	-1.37574	0.0731682	-0.929309	-0.981364	-2.37747	-3.39269	-1.05644	-2.27199	-1.2167	-1.69591	-1.69591	-1.69591	-1.3728	-2.56498	-1.86713	-2.57105	-0.420644	-1.36213	-2.93595	-2.12819	-0.539683	-0.90389	-1.09572	-1.24762	-1.75521	0.687101	-0.940975	-0.324684	-0.520227	-0.589742	-1.63478	-1.71837	-2.66383	-2.97855	-1.11435	-0.89273	-1.98738	-1.38207	-1.88946	-0.360304	-1.99431	-0.0169417	-2.0911	-1.40968	-0.956983	0.273239	-2.03958	-0.432387	-1.06446	-1.38762	-0.664154	-1.71221	-1.6495	-0.710664	-0.0760735	-0.277659	-1.28781	-1.17369	-0.578567	-0.628697	-0.473755	-0.874932	-0.911478
TXK	0.000779564	-3.10815	0.00612671	0.51008	5.48783	4.98153	5.20378	4.42376	4.90947	4.98334	4.73552	4.82491	4.77222	5.36826	5.19532	4.58196	5.56593	5.12059	4.99042	6.00678	4.4861	5.54835	6.14108	5.60525	5.85056	5.46627	6.01766	5.38463	5.2453	5.54004	5.54004	5.54004	4.70269	6.29121	5.47214	4.62683	4.92996	5.34438	5.63322	5.6666	5.2783	4.85759	4.5247	5.64304	5.45557	4.44486	5.96147	5.98089	5.68853	4.96666	5.32251	6.42274	5.67496	5.10511	6.37794	5.62271	6.44618	4.65661	5.76335	5.24908	5.71791	5.00904	5.38976	5.94996	5.15272	5.00693	6.31316	4.93152	3.4385	5.75591	5.95767	5.79857	5.36393	6.50907	5.58522	5.40563	5.38503	4.45831	5.22154	5.42016	5.60606	6.26359	5.85536
BOP1	0.000779777	-3.10803	0.00612671	0.410094	3.30203	2.59243	3.24765	2.95908	2.83012	2.27536	2.43149	3.0189	3.6055	2.8797	2.89938	2.18643	2.97686	3.86141	2.84938	3.02446	2.70369	3.58157	4.21055	3.85985	3.61367	3.91304	3.50878	3.23233	3.55893	3.21722	3.21722	3.21722	2.91287	4.09986	3.49574	3.30217	3.16664	2.86109	3.65636	3.05937	2.12569	3.01792	3.18385	3.63493	3.5316	2.26244	3.41621	3.09326	2.97803	3.14737	3.14473	3.27914	3.27199	3.8258	3.23106	3.16316	3.43831	3.62307	3.54177	2.95223	3.68719	2.94501	3.46939	3.76369	3.14509	3.37347	3.66687	3.4761	2.98949	3.22252	3.18577	3.68697	2.6622	3.41846	3.15713	3.13217	3.64418	3.83369	2.32681	3.40279	3.08206	3.25831	3.63774
SELPLG	0.000779903	-3.10796	0.00612671	-0.50313	9.351	10.1516	9.16928	10.2289	10.0205	10.3146	9.9822	9.93122	8.96189	9.78927	10.2026	9.47117	9.12284	8.16053	9.56287	9.51097	9.68874	10.6618	9.52132	9.0991	8.49717	7.96441	9.31531	9.24168	9.89939	8.82145	8.82145	8.82145	9.55246	8.60664	8.96597	9.46401	8.25029	8.883	8.25433	8.25836	9.20242	9.50795	9.36574	8.4751	8.88096	10.5156	8.69643	8.78484	9.91924	9.75019	9.38982	9.16829	8.38355	8.66905	9.69674	9.30416	8.76376	8.94925	8.79422	9.10771	8.69154	9.94776	9.1041	9.1602	8.68375	9.42073	8.85496	9.35037	10.3016	9.15686	9.58895	8.64648	9.56735	8.39699	9.10885	9.45787	8.73172	8.7544	9.65782	9.63692	9.07665	9.39498	8.63388
MSANTD3	0.000781351	-3.10715	0.00613606	0.495299	2.10917	1.66713	1.49343	1.06825	1.34557	0.891907	2.02078	1.14113	1.86017	1.53201	1.62338	1.5306	2.12609	1.6129	1.31017	2.06686	2.62711	0.815852	1.9489	1.70222	1.88017	2.49682	1.90559	1.75544	1.74011	2.24184	2.24184	2.24184	2.46095	1.55503	2.18882	2.79728	2.19815	2.08264	2.6805	1.8447	1.50878	1.89811	1.8989	2.53522	2.11808	2.75486	2.10409	2.19768	2.22713	2.20057	2.24568	2.14776	2.2464	1.33042	1.63559	1.83502	1.98847	1.72931	2.11846	2.46081	2.23386	1.97886	2.94972	1.71365	1.84038	1.78473	1.6613	2.67719	3.84655	1.71084	2.76856	1.42654	2.19343	2.23919	2.34004	1.78767	2.03905	2.17092	1.7399	1.76485	2.13341	2.5671	2.7508
FBXO22	0.000781955	-3.10682	0.00613879	0.313806	4.38113	4.0265	4.3912	4.08693	3.71792	3.75313	3.91825	4.15476	4.27321	3.92539	4.22609	3.96044	4.66116	4.28456	4.34876	4.03161	3.88088	4.23411	4.25623	4.65206	4.83824	4.48447	4.52389	4.3972	3.91888	4.9489	4.9489	4.9489	3.66756	4.88699	4.0767	3.98268	4.4464	4.18263	4.27355	4.79356	4.42401	4.03207	4.19107	4.49241	4.30582	4.19619	4.73845	4.42755	4.31993	3.97977	4.26223	4.72413	4.89687	4.70706	4.41511	4.50607	4.43168	4.45647	4.49128	4.49587	4.33398	3.97165	4.13289	4.45099	4.43585	4.67154	4.50625	4.05396	4.02369	4.30651	4.31777	4.31597	4.0111	4.92701	4.60585	4.63759	4.15968	4.74589	4.5369	4.18376	4.31727	4.07143	4.53575
AC104389.5	0.000782513	-3.10651	0.00614114	-0.759466	2.22796	1.97219	3.68836	2.60891	3.24971	2.01988	1.46865	3.58961	0.9008	2.93548	0.335181	2.39083	2.95694	3.2601	2.05935	3.96741	2.38817	3.50113	2.21262	1.61864	1.31863	2.13269	2.23485	1.21404	1.03733	1.98177	1.98177	1.98177	-0.0759148	2.0505	2.81562	1.0311	1.92243	3.12025	1.80591	2.39871	1.69835	3.20329	2.23502	1.42391	-0.194165	2.26244	2.48494	1.75013	2.02845	3.82441	-0.362622	1.6769	2.44272	2.21058	2.14723	2.06744	2.98889	2.40172	1.61288	1.10696	1.26092	2.50768	1.6627	1.86969	1.2916	1.31773	1.63894	1.20104	-0.321332	1.91607	1.96417	2.19984	1.8593	0.120305	1.74364	3.39224	0.742477	1.09415	2.79539	1.86301	0.892573	1.24276	-0.0982138
SETBP1	0.000783264	-3.10609	0.00614388	0.547537	4.95407	4.22312	4.93005	3.93714	3.56313	4.08908	3.50329	4.28723	4.60915	4.57177	4.25183	5.91958	4.62059	3.84262	4.32951	5.08552	4.12875	4.32188	5.8611	5.7473	4.78465	4.04523	4.8703	5.04708	4.83208	4.74013	4.74013	4.74013	4.50598	4.26256	4.34354	4.73454	5.58485	5.37073	5.56731	5.4035	4.87275	4.51627	4.49817	5.59699	4.85092	3.49045	5.26094	5.49699	4.32327	4.46145	4.67635	4.65027	5.00223	4.97109	4.81528	5.02537	4.83308	5.53265	5.50808	4.79725	6.03268	5.04175	5.60089	5.23292	5.33766	4.90089	5.40218	5.31076	4.71142	4.83656	4.41187	5.05737	4.21899	4.14929	5.10706	5.68891	6.09807	5.90523	3.75095	4.40763	4.86443	4.67501	5.25284
QDPR	0.000783377	-3.10603	0.00614388	0.497681	2.19082	1.1084	1.96788	1.9508	1.97312	1.06442	0.772023	1.82285	2.22575	2.1377	0.848498	0.775092	2.58114	2.17024	2.10536	1.95092	1.04909	1.95802	2.66961	2.26632	2.59812	2.70717	2.70755	1.94548	1.65525	2.30828	2.30828	2.30828	1.72755	3.02789	2.08528	2.37731	1.53232	1.91044	2.75257	2.31413	2.20285	1.92473	1.45989	2.54841	2.14526	-0.516241	2.85036	2.55823	2.07679	2.24451	2.17464	2.75952	2.45235	2.41501	2.09235	1.98866	2.53622	2.65296	2.10368	1.72857	2.48401	0.788014	2.12957	2.69251	1.66955	1.76728	2.65018	1.90368	2.04597	2.27214	2.34109	2.83263	1.88591	2.58959	2.1855	2.10052	2.23154	2.09679	2.09481	2.18108	2.53162	2.13576	2.38997
NUP88	0.000783811	-3.10579	0.00614527	0.431115	4.81637	4.3679	4.83298	2.90631	3.86229	3.81886	3.59968	4.24441	4.78957	4.31844	4.16237	5.60535	4.74483	4.65866	4.68428	4.70019	4.18325	4.40462	4.56659	4.95863	5.18913	4.61923	5.26745	4.83918	4.25438	4.961	4.961	4.961	4.58926	5.15582	4.80115	4.21429	5.08433	4.86567	4.66296	5.50238	4.73234	3.89744	4.20572	5.20264	4.84886	3.44808	5.29893	5.02198	4.29971	4.3452	4.83219	4.89273	5.41549	5.18955	5.06904	4.69159	5.20963	4.80666	5.12272	4.71467	5.03553	4.41007	4.92755	4.94562	5.02564	4.52867	4.95638	4.74232	5.33345	4.96025	5.04356	5.18206	4.41899	5.5702	5.02967	4.7698	4.94805	5.29829	4.36058	4.5871	5.0103	4.5883	5.44507
CYBA	0.00078572	-3.10473	0.00615821	-0.341123	8.6069	9.22915	8.61806	9.27707	8.4718	9.21722	8.6981	8.82178	8.37245	8.86545	9.42088	8.98753	8.40844	8.16999	8.9939	8.69901	9.01063	9.18864	8.70291	8.36983	8.35132	7.29644	8.29394	8.59446	8.98956	8.17082	8.17082	8.17082	8.89108	8.00225	8.23753	8.84679	8.0595	8.32246	8.37161	8.05283	9.23397	8.25544	8.72849	8.23042	8.31133	8.87367	8.18031	8.15984	8.89101	8.6751	8.65645	8.18917	7.98194	8.24427	8.8617	8.75999	8.29869	8.50395	8.30969	8.3572	8.21343	8.82744	8.53955	8.61082	8.5179	8.95686	8.37072	8.90647	8.8752	8.44321	8.70426	8.31284	8.93345	8.06023	8.35156	8.58758	8.64054	8.42368	8.92634	8.81818	8.65132	8.65728	8.25295
PLCXD2	0.000786186	-3.10447	0.00615984	0.465745	4.10116	3.25795	3.65288	2.75535	3.19984	3.88173	3.329	4.1701	4.12617	4.15419	3.24529	3.70854	3.80427	3.81074	3.29875	4.43698	3.5895	3.50113	4.92163	4.00681	3.91136	3.75758	4.2889	4.10562	3.59355	4.28393	4.28393	4.28393	3.54774	4.49346	3.78726	3.86514	4.79646	4.17177	4.45999	4.63523	4.44534	3.42459	3.3709	4.51777	3.99826	3.1213	4.66425	4.66602	3.82112	5.06386	4.06028	4.76083	4.30602	4.33689	4.01138	3.87818	4.3331	4.3479	4.18214	3.96368	4.75537	3.60859	4.00494	4.73851	3.81883	3.50036	4.76825	3.57022	2.33409	4.03034	4.275	4.38594	3.45817	4.35239	4.43056	4.6061	3.92269	3.82798	3.85987	3.57198	3.83847	4.36018	4.42386
AC107067.2	0.000786712	-3.10418	0.00616193	-0.981349	-0.197886	-2.43793	1.05982	0.221373	0.320525	0.199779	-0.973023	1.79674	-4.36345	0.341579	-1.99573	-0.184523	-0.0500672	1.48945	-0.337477	2.06686	-1.37574	0.491782	-0.180322	-2.8348	-0.856972	-0.097601	0.707923	-0.162117	-1.8002	-0.814162	-0.814162	-0.814162	-2.20183	0.0170053	-0.876299	-1.29449	0.196909	-0.389344	-1.7619	0.250493	-1.79419	0.12395	0.222523	-0.541076	-2.53612	0.432747	0.0461955	-1.17377	0.0948263	0.0613817	-3.40883	-0.455205	-0.66411	0.917183	0.455438	0.373939	-0.842652	-0.476426	-0.901045	-0.62126	-1.14116	0.0778584	-2.40988	-0.826955	-1.15687	-1.56249	0.031176	-1.14397	-4.36345	-0.180142	-0.0152194	-0.424497	-1.37224	-1.19108	-0.943309	0.313782	-1.28781	-4.36345	-0.333084	-0.628697	-3.31853	-0.67102	-2.95354
KCTD21	0.000787064	-3.10399	0.00616266	-0.381785	5.3394	5.80382	5.54281	5.49244	5.99648	6.16077	5.48832	5.40905	5.16018	5.76606	6.03448	5.65974	5.27767	5.35085	5.40567	5.49039	5.6446	6.12673	5.37112	5.22377	4.46336	4.14367	5.51632	5.37365	5.52785	4.91377	4.91377	4.91377	5.68724	4.31877	5.29119	5.09605	4.84486	5.35282	4.65593	5.10684	5.41969	5.29516	5.5564	4.78476	4.99606	5.86649	4.95529	4.97929	6.03282	6.11994	5.00184	4.75629	4.43545	5.07191	5.80446	5.24123	5.05254	5.00034	5.28547	5.19933	4.74452	5.64935	5.24504	5.28236	5.47587	5.42235	4.74749	5.36024	5.86963	5.25098	5.84073	4.77009	5.26857	4.50314	5.10885	5.30461	5.23061	4.98042	5.6325	5.48711	5.05133	5.05145	4.70339
GEMIN8	0.000787448	-3.10378	0.00616365	0.421424	2.8246	2.20272	2.49436	1.80466	2.17832	2.25175	2.19061	2.42695	3.20967	2.50517	1.77311	2.1643	3.0725	2.89692	2.37322	2.66107	2.46057	2.34079	2.95095	3.1883	2.91257	2.57793	2.70755	2.81166	2.21064	3.00661	3.00661	3.00661	2.38529	3.63816	3.25113	2.48405	3.41629	2.75595	3.20836	3.4166	2.32293	1.56743	2.58791	3.01054	3.16413	1.75133	3.27083	3.09326	2.68767	2.13984	2.64305	3.16742	3.2109	3.12097	2.76249	2.84319	3.04336	2.84181	3.0653	2.62052	3.10268	2.40171	2.86933	3.19858	3.03209	2.97025	3.29001	2.56911	2.08301	2.28865	2.87813	3.03975	2.56675	3.35277	3.15713	2.83898	3.16722	3.13561	2.11563	2.50372	2.81187	2.62633	3.48013
MNAT1	0.00078835	-3.10328	0.00616666	0.488148	1.48202	0.493903	0.98569	-0.33384	1.31913	0.384776	0.691974	1.09903	1.24066	1.50277	0.61455	1.08881	1.61838	1.6129	0.796482	1.36295	1.14008	0.608083	1.3166	1.48341	1.80791	1.5557	1.52714	1.21404	0.820619	1.57713	1.57713	1.57713	1.05237	1.65035	1.3894	0.819079	1.71882	1.47092	1.96604	1.96053	0.853411	1.30911	0.622464	1.87489	0.898925	0.432747	2.11724	2.14715	1.21348	1.43382	1.27404	1.76984	1.8833	1.47963	1.53629	0.906885	1.89283	2.09729	2.02741	1.34517	2.13095	0.730811	1.45802	1.71365	1.12525	0.966572	1.9965	1.0881	0.583407	1.50014	1.56607	2.2113	1.27056	2.14354	1.70623	1.71079	1.46259	2.01864	1.06904	1.13883	1.53086	1.73054	2.14938
AC107067.3	0.00078835	-3.10328	0.00616666	-1.07755	0.115552	-4.36345	1.46643	0.862017	0.886656	1.06442	-0.973023	1.47327	-4.36345	0.885504	-1.37515	-0.184523	0.426111	1.78027	0.851513	2.45519	0.17154	0.491782	-0.180322	-0.536026	-0.0774376	-0.171443	0.32105	-0.343602	-2.06236	0.020894	0.020894	0.020894	-4.36345	0.0170053	-0.216728	-2.57105	0.373977	0.142613	-1.97816	-0.270055	-4.36345	0.296936	0.163731	-0.433465	-1.97168	1.3707	0.0461955	-1.17377	0.325702	1.06055	-4.36345	0.31037	0.0448061	0.759323	-0.125715	0.323474	-0.129824	-0.174133	0.413889	-0.62126	-1.59096	-0.0169417	-1.24872	-1.2405	-0.781446	-0.768264	0.223836	-4.36345	-4.36345	0.069596	0.880348	-0.424497	-0.939603	-2.17368	-0.142773	0.679221	-0.654731	-3.25198	0.887227	0.785326	-3.31853	-0.578943	-2.56195
NME8	0.000790499	-3.1021	0.00618144	-0.557104	4.00506	4.31468	3.62872	4.04686	3.90292	4.70345	4.11142	4.25404	4.45457	4.19132	5.13573	5.75165	3.29502	3.21209	3.24837	4.87897	4.91438	3.40793	3.18628	3.71142	3.14149	2.42347	3.23476	3.40772	3.87733	3.73069	3.73069	3.73069	4.24855	3.22655	2.93955	3.53352	2.98764	3.67203	2.76133	3.59209	4.82066	3.77843	4.57632	3.6411	3.41362	3.95122	3.61003	3.83759	4.33988	3.28696	3.47545	3.57021	3.12922	3.48608	4.26813	3.08957	3.82262	4.27486	3.43953	4.01825	3.47773	4.16759	4.47228	3.84586	4.34414	4.69018	3.43986	4.67221	5.47429	3.59864	3.37834	3.07155	4.55371	2.8713	3.54394	4.45324	3.59654	3.52294	4.694	4.52848	4.30601	4.14753	2.82643
SART1	0.000791808	-3.10138	0.00618965	-0.352182	4.09407	5.21597	4.5699	4.89477	4.27038	4.42609	3.89162	4.24441	3.70639	4.18213	4.44274	4.31198	3.9921	3.8861	4.03484	4.40208	4.52038	5.04632	4.80965	3.74136	3.97873	4.08542	4.22364	4.22044	4.62453	3.79775	3.79775	3.79775	3.96648	3.99482	3.27822	3.94206	3.24465	3.57646	3.31336	3.75497	3.87514	3.99487	4.05616	3.94767	3.76413	4.40111	3.84549	3.8923	4.39175	4.09624	3.97087	3.59582	3.6605	3.93322	4.46726	4.24309	3.73708	3.90707	3.95804	3.78185	3.84182	4.00821	3.82718	4.19844	3.31896	4.18862	4.0736	4.17872	4.48108	4.0643	3.801	4.16495	4.41899	3.40084	3.85722	4.27335	3.90106	3.78731	4.15466	4.14526	3.73032	3.92186	3.64704
DUS4L	0.000793033	-3.10071	0.00619719	0.471505	1.21904	1.27977	0.544174	-0.029688	0.472248	0.384776	0.88434	0.708923	0.813022	0.639025	0.848498	1.17985	1.14206	1.20548	1.14377	0.278916	0.735609	0.365277	0.728456	1.48341	1.37973	2.03758	1.04662	1.07628	0.196513	1.36461	1.36461	1.36461	0.886667	1.68678	1.20411	1.00265	1.557	1.48853	1.60643	1.98262	1.03317	1.63346	0.863185	1.76623	0.96142	0.123742	1.44623	1.40788	0.524677	0.771226	1.32741	1.06423	1.5302	1.37465	0.835534	1.29519	0.950107	1.94868	1.59185	1.41657	1.4861	0.609114	0.968133	1.22853	0.534297	1.08399	1.70503	0.784094	0.360194	1.31909	1.22261	1.44608	1.2296	2.02585	0.818009	1.35433	1.20463	1.23904	0.786938	1.05824	1.30821	1.4753	1.77821
LDOC1	0.000793365	-3.10053	0.00619776	0.616439	1.24285	0.56192	0.98569	0.435151	0.694281	0.0975504	1.11671	0.964793	0.566917	0.527293	0.848498	-1.34015	1.06973	1.24418	0.484607	1.03876	0.548964	0.151924	1.59783	1.22538	2.14941	1.78773	1.29272	0.8413	1.19596	1.03907	1.03907	1.03907	0.363227	1.59392	2.13057	0.786078	1.88394	1.08759	1.70053	1.29323	0.492807	0.994239	-0.250452	1.88532	0.898925	0.361476	1.9362	2.17264	1.06163	0.601429	1.27404	1.65757	2.1784	1.47963	1.47326	1.03786	1.76902	0.951176	1.87905	1.16339	0.87165	0.0778584	1.24797	1.83223	1.08048	0.966572	1.42029	0.460253	-0.321332	1.4715	2.32827	0.939738	1.34916	1.33041	1.7801	0.381483	-0.142516	0.751708	0.786938	0.626699	1.74608	2.10833	1.09885
UBQLN4	0.000793836	-3.10027	0.00619941	0.364282	4.365	4.13654	4.77913	3.12223	3.57994	3.4346	3.63756	3.82738	4.39535	4.33098	3.73592	4.17483	4.3575	4.42595	3.94913	4.15726	4.0605	4.33882	4.99353	4.5958	4.23442	4.21785	4.7154	4.20813	4.20671	4.39256	4.39256	4.39256	4.07159	5.05491	4.32742	4.19557	4.01027	4.36052	4.47604	4.38871	4.08671	3.54958	4.19107	5.02891	4.78765	3.45665	4.70401	4.4249	4.10757	4.06799	4.64779	4.17376	4.37851	4.84707	4.39542	4.27994	4.55239	4.81741	4.49128	4.06715	4.85963	4.42367	4.40733	4.7907	4.69908	4.1386	4.48446	4.16486	4.20683	4.20578	4.69995	4.58196	3.99896	4.33084	4.43914	4.13309	4.85439	4.6934	3.52053	4.07531	4.66737	4.48809	4.73645
ARPC2	0.00079515	-3.09955	0.00620521	-0.346169	8.49463	9.09676	8.46255	8.54853	8.7876	9.11647	9.14178	8.56838	8.51031	8.99694	9.07991	8.59507	8.7959	7.60697	8.75909	8.77726	8.70475	8.79877	8.20641	8.3582	8.13839	7.03896	8.45148	8.32376	8.66421	8.28606	8.28606	8.28606	8.85104	8.34551	8.09034	8.37927	8.0902	8.20037	7.65055	8.1962	9.30386	8.36913	8.77343	7.95892	8.08268	9.11622	7.87057	8.07391	8.59907	8.65828	8.40426	8.14387	7.88329	8.06229	8.65046	8.52288	8.17887	8.21584	8.3492	8.3799	8.25244	8.47768	8.34456	8.10741	8.47989	8.70148	8.29003	8.7834	9.13686	8.36629	8.44095	7.92015	8.75256	8.43932	8.24899	8.87406	8.51518	8.31753	8.58138	8.72316	8.53218	8.34546	8.2909
AURKB	0.000795291	-3.09947	0.00620521	0.691684	1.82243	1.63591	1.19755	1.98513	0.150949	0.295241	1.44443	1.53774	0.767046	1.17223	1.18417	1.2655	1.36998	1.48945	1.22937	0.992588	1.04909	1.19634	1.90368	2.92681	2.27265	1.95322	0.264492	2.07773	2.19569	1.5222	1.5222	1.5222	1.0127	3.51187	1.88841	1.97044	1.60511	1.57349	2.09639	-0.16919	0.408454	2.21088	2.42223	1.7549	0.496362	2.18199	1.62254	1.36431	1.47628	1.53162	1.37888	1.874	1.15895	0.144715	1.29032	0.973858	1.45758	1.78297	2.37388	2.64054	2.02014	2.11921	3.06651	2.70292	2.25724	2.33947	1.36685	2.1106	0.776668	1.95797	1.75027	0.633749	1.00526	1.7754	1.60822	2.01783	3.10048	3.05959	0.786938	1.88654	1.30821	1.99305	2.41196
CHMP7	0.00079536	-3.09944	0.00620521	0.333449	5.74017	5.85216	5.85925	5.32495	5.29764	4.93969	4.88926	5.46607	5.63516	5.10435	5.54265	5.84329	5.63805	5.19657	5.46863	5.57115	5.3973	5.82562	5.97887	5.97126	5.83973	5.70034	6.15136	5.53355	5.49922	5.79396	5.79396	5.79396	5.48644	6.19095	5.92513	5.42294	5.51731	5.96066	5.83964	5.85202	5.16718	4.73885	5.442	6.0889	5.90938	5.22973	6.13309	5.94252	5.54843	5.52513	5.63981	6.24394	5.88862	5.74941	5.99228	6.00541	5.99388	5.46859	6.05508	5.66284	5.85842	5.4511	5.8211	5.78576	5.75405	5.65007	5.90576	5.46007	4.97056	6.02343	6.25715	6.26533	5.5972	6.42075	5.74363	5.617	5.71253	5.8257	5.31903	5.55292	6.11083	5.61636	6.33412
AC097376.2	0.000798303	-3.09783	0.00622562	-0.557199	2.20523	2.3252	2.36875	1.80466	1.97312	3.84276	2.468	3.38581	1.59662	2.49035	3.08268	2.25084	1.45762	2.3227	2.41034	3.13485	2.64276	3.33385	2.13649	2.06	1.49467	0.666694	2.07959	1.90536	2.39205	2.12382	2.12382	2.12382	2.22092	1.65035	1.95706	1.94076	1.557	2.29768	1.01351	1.52162	2.15187	2.6383	2.56537	1.40953	0.65604	2.82276	1.48731	1.15012	2.67726	2.8197	1.54581	2.53432	1.49336	1.30778	2.58505	2.25415	2.04295	1.61559	1.75209	1.54957	1.21134	2.49055	1.55259	2.13876	1.94398	1.96393	1.36685	2.5264	2.17165	2.16889	2.57603	1.52171	2.19343	0.932831	2.10155	2.9209	1.53177	1.23904	3.36399	2.23707	1.33799	2.08036	1.07147
DEPDC1B	0.000798498	-3.09773	0.00622562	0.761866	1.48353	-1.64154	0.544174	1.50677	0.519473	0.0975504	0.691974	0.816775	0.942764	0.527293	1.30713	0.940459	0.173472	1.58301	1.09899	1.03876	1.00135	-0.786333	0.876222	2.3849	2.00176	2.13269	-0.378989	1.79989	1.44381	1.36461	1.36461	1.36461	1.33572	3.42828	1.4855	1.94076	1.58126	1.3795	1.77163	0.321545	0.318861	1.89811	1.82494	1.82158	1.07883	1.33394	0.430183	0.630745	0.855421	1.43382	1.35338	1.73338	0.873795	0.144715	0.365733	0.0406915	1.22604	1.04202	1.80788	2.17537	1.3779	2.02717	2.05075	1.95928	2.06381	1.58007	0.924314	1.90368	1.73295	0.955357	1.13702	0.3315	-0.219124	1.73846	1.50308	2.15956	2.63936	3.12632	1.23048	1.73923	0.580052	1.08281	2.27468
MEGF9	0.000800659	-3.09655	0.00624043	-0.539265	9.91355	10.2439	10.003	9.78545	10.888	11.0897	10.6162	10.1428	9.83647	10.305	11.1119	10.2562	9.39915	9.29827	10.1496	10.0882	10.5271	10.7292	9.80598	9.70392	9.00039	8.1549	9.87787	9.43132	10.3642	9.6515	9.6515	9.6515	10.3104	8.79206	9.76978	9.91168	9.16195	9.99151	8.6755	8.58397	10.0829	9.95132	10.407	8.8378	9.53038	10.9942	8.95443	9.08347	10.498	10.3967	9.81914	9.67246	8.65669	8.64202	10.1262	9.85632	9.16526	9.02184	9.53575	10.1796	9.13559	10.0405	9.90907	9.74803	9.82489	9.8909	8.61428	10.3519	11.1651	9.61795	10.3421	8.76914	10.4026	8.48185	9.34186	9.94738	9.57606	9.71663	10.0406	9.9461	9.83519	9.68351	9.1995
HS3ST3B1	0.000801956	-3.09585	0.0062485	-0.732809	4.91579	4.13654	3.86416	7.21119	6.45314	5.84699	4.32551	5.13467	3.89455	4.43526	7.17786	4.92896	4.31119	4.22775	5.51198	4.13618	3.52343	5.26583	5.35441	3.86892	4.15801	4.65171	4.3581	5.81513	4.7059	4.45987	4.45987	4.45987	4.39847	4.98532	4.44263	3.84926	4.31153	4.20411	4.10828	3.90709	5.80712	4.36412	4.05211	4.65819	4.50253	4.74355	4.64623	4.4667	4.94771	4.65563	3.97087	5.39685	3.78384	3.46066	5.92419	4.18774	4.64336	3.8199	4.3944	3.56331	4.16521	4.3062	3.85528	4.51444	3.68318	3.65069	4.50006	4.85592	6.89269	4.46746	6.2681	4.49316	4.3442	4.49762	5.0391	4.27335	3.85231	3.63849	5.87163	5.33292	4.10415	4.37176	4.64191
ZNF789	0.000803422	-3.09506	0.00625788	0.382927	3.27727	2.88573	2.96855	2.47035	2.60781	2.69846	2.67996	2.58783	3.26033	3.10073	2.62778	2.95208	3.63914	3.38659	3.29875	3.12419	2.33137	2.61548	2.46693	3.52887	3.52179	3.16273	3.52091	2.94628	2.82008	3.21145	3.21145	3.21145	2.77737	3.69739	3.13741	2.96884	3.38906	3.23945	3.4388	3.80541	3.26884	2.80518	3.0195	3.66854	3.706	2.16115	3.77258	3.5811	2.94369	2.96683	3.34565	3.46851	3.74127	3.33757	3.58418	3.47199	3.63438	3.42351	3.66771	3.36701	3.57894	3.12228	3.47544	3.1912	3.357	3.12897	3.48445	3.41497	2.10118	3.28968	3.36585	3.61109	2.84961	4.04727	3.43952	3.33362	3.43739	3.39732	2.75615	3.2749	3.6672	3.5408	3.74125
EIF2B5	0.000804187	-3.09464	0.00626026	0.334203	4.15628	4.07967	4.30238	3.52363	3.33137	3.37029	3.47965	4.06465	4.07048	3.94182	3.9586	3.9859	4.12742	3.87381	3.86471	4.12552	3.54023	3.72371	4.58102	4.4673	4.1551	4.37201	4.42091	3.88095	3.74497	4.19893	4.19893	4.19893	3.52677	4.76452	4.09204	3.78807	4.01918	3.88313	4.19813	4.47694	4.2102	3.53237	3.78098	4.71777	4.50516	3.54776	4.60948	4.22627	3.75334	3.78032	4.27587	4.13585	4.57861	4.5853	4.42902	4.02752	4.4553	4.43986	4.23736	4.00287	4.77896	3.74485	4.16692	4.39107	4.13567	4.37586	4.53379	4.04894	3.61326	4.2902	4.07858	4.58637	3.71718	4.47815	4.05245	4.19555	4.27513	4.24321	3.86603	4.20731	4.33214	4.21339	4.32301
MGAT3	0.000804254	-3.09461	0.00626026	0.671378	2.20621	2.88573	1.32328	2.01867	1.58637	1.40125	1.31679	0.592353	1.51552	1.95544	2.16867	1.75447	1.61838	1.83201	0.739269	0.425131	1.04909	1.37111	2.33689	3.64959	2.25101	2.72763	1.29272	2.09567	2.28314	2.21899	2.21899	2.21899	1.75186	1.01097	2.18882	2.70318	1.80374	3.04489	1.90411	1.29323	1.14167	2.86138	2.65348	1.19153	1.31255	1.95872	2.1937	1.68078	2.40173	2.53132	1.54581	1.03457	2.07	0.856096	1.57683	2.06744	1.65705	2.28258	3.35467	2.40338	2.00567	2.91963	2.6728	2.61743	1.94398	1.71362	1.76822	2.71571	1.8875	2.16889	1.56607	1.02017	1.96291	2.81919	2.42309	4.01549	3.62848	2.56383	2.17636	2.04131	1.91368	2.77332	2.37885
TMEM120A	0.000804528	-3.09446	0.00626035	-0.455984	4.82365	5.46054	4.57623	5.74122	5.07272	5.74501	5.32542	5.13727	4.55944	4.92032	5.99234	5.13357	4.72141	4.15344	5.04751	4.70736	5.192	5.25026	4.76926	4.5958	4.43725	3.51434	4.47799	4.68479	5.53826	4.12406	4.12406	4.12406	5.14944	3.98753	4.40319	5.33298	4.45299	4.1745	4.09448	4.21765	5.44373	4.55513	4.99625	3.87626	4.36192	5.53518	4.17904	4.43019	5.39644	4.73734	4.88877	4.26599	4.11918	3.60688	5.2334	4.77142	4.2962	4.20449	4.56867	4.55771	4.31062	4.92866	4.54021	4.83161	4.21547	5.23351	4.34977	5.50659	5.71009	4.71965	5.11804	4.07681	5.23274	4.12087	4.63849	4.6886	4.56917	4.28136	5.26413	5.06036	4.8923	4.77654	4.43464
NOG	0.000804827	-3.0943	0.00626064	1.10338	0.967822	0.626875	0.436982	0.706082	0.652524	-0.943459	0.469953	-0.304251	-1.20314	-2.16708	-0.610305	-2.4178	0.102739	1.69901	-0.607436	-0.664443	-1.99628	-1.31209	-0.0860906	0.801475	2.43498	2.03758	1.23502	0.0733741	0.311906	0.35012	0.35012	0.35012	0.424986	0.414621	1.14648	0.316818	0.132703	1.47092	2.3613	0.575201	-0.717846	1.72718	0.0384335	0.347906	2.1043	-2.48436	1.01185	0.737054	0.524677	0.245606	0.405586	1.12178	1.06165	0.582044	1.29032	2.08269	1.12865	-2.52086	1.43536	1.59131	0.138936	0.609114	1.30342	0.539529	1.08048	0.501464	0.545784	-0.0411909	-2.2538	1.50014	1.60908	2.44292	0.175371	3.07762	0.708754	-0.503302	-1.28781	1.23904	0.222145	-0.628697	1.58153	0.500294	3.32651
AC004687.1	0.000806548	-3.09337	0.00627198	-0.3432	4.22478	4.52525	5.13257	4.69665	4.52299	4.35032	4.06847	4.82814	3.59238	4.31003	4.60334	4.56517	4.20122	3.2601	4.63808	4.73216	4.73991	4.63457	4.19656	4.17717	4.38357	3.06161	4.03787	4.21635	4.29702	4.02217	4.02217	4.02217	3.65473	4.03423	3.77305	4.39479	4.05426	3.92253	3.42784	4.11138	4.44004	4.26865	4.31106	4.05781	4.18335	4.33288	4.13123	4.01712	4.30648	4.29037	4.17756	4.24671	3.7569	3.99827	4.32278	4.40048	4.18754	4.00817	3.96215	3.63989	4.00712	4.01422	4.00494	4.27372	3.83239	4.67856	4.27196	4.39595	3.889	4.12992	3.69018	4.14715	4.84907	3.96172	3.92798	4.66841	3.91839	3.59875	4.81352	4.48674	3.75813	4.40315	3.55121
TMEM242	0.000807825	-3.09268	0.00627986	0.384755	2.20268	1.53798	2.09673	1.50677	1.58637	1.70922	1.58403	1.79674	2.41652	1.61634	2.14688	1.81253	1.56676	1.95378	2.33511	2.11075	1.80061	1.89072	2.49769	2.5963	2.4059	2.62231	2.80991	2.07773	1.71936	2.74398	2.74398	2.74398	2.01544	2.47178	1.74046	2.21322	2.55732	1.92344	2.37278	2.58351	1.92779	1.92473	2.05263	2.34431	2.346	0.744252	2.26632	2.46849	1.65672	1.79061	2.20348	2.31747	2.81528	2.38289	2.43875	1.8706	2.28819	2.16623	2.51463	2.30646	2.15738	1.87708	2.15993	1.81313	2.21644	2.19031	2.33939	1.85848	2.31865	2.38394	2.07572	2.54613	2.01206	2.84548	2.38808	2.3907	2.259	2.34112	1.86816	1.68658	1.70095	1.81782	2.35634
RPLP0P6	0.000809199	-3.09194	0.00628662	0.832475	-0.682743	-3.1008	-1.95785	-1.2481	-2.10019	-1.46255	-1.26096	-1.02133	-1.03081	-1.83296	-2.4473	-1.96341	-1.65119	-0.706112	-0.939815	-1.1949	-0.943233	-1.31209	-1.30053	0.198604	-0.314958	-0.610885	-1.20825	-0.93245	-1.06499	-0.637004	-0.637004	-0.637004	-1.86975	-0.232242	-0.655222	0.118998	-1.00687	-0.753255	-1.12329	-0.378507	-0.921153	-0.727732	-2.40847	-1.24762	-0.496185	-2.48436	-0.646212	-1.62212	-1.10287	-0.936952	0.13325	-1.52931	-0.840975	-1.46695	-1.75354	-1.88196	-1.49817	-2.52086	-1.88946	-0.528929	-1.42495	-0.345653	-0.835444	-0.505924	-0.956983	-0.491262	-1.03934	0.120699	-0.227646	-0.482353	-1.2968	-0.654894	-0.763861	0.382163	-1.52036	0.242746	-0.37601	1.13176	-0.45061	-1.09756	-0.473755	-0.41074	-0.16176
GNB2	0.000809264	-3.09191	0.00628662	-0.438902	8.01484	8.92095	7.98058	8.61958	8.45937	9.05152	8.34163	8.26732	7.88812	8.18686	8.44391	8.10956	7.79641	7.42678	8.19442	8.35745	8.69259	8.84561	8.19356	7.63507	7.03384	6.72023	8.00853	7.97548	8.69111	7.35076	7.35076	7.35076	8.76224	7.35088	7.89694	8.61378	7.44276	7.64421	7.5124	7.20967	8.34427	7.94149	8.25283	7.27718	7.81191	8.53487	7.43224	7.32737	8.55141	8.19461	8.25923	7.36278	7.08115	7.55869	8.23276	8.03333	7.55915	7.72072	7.61218	7.66364	7.43112	8.35113	7.83993	7.85244	7.45619	7.89357	7.50548	8.41933	8.94994	7.95019	8.06675	7.47655	8.5039	7.21972	7.74726	7.47582	7.82382	7.35425	7.94242	8.16849	7.98329	8.05612	7.60676
SPINK8	0.000809484	-3.09179	0.00628662	-0.929735	-0.601208	1.1084	-1.46663	1.45871	-0.624414	0.384776	-0.52745	0.530334	-1.62542	-0.963545	0.549614	0.715471	-1.65119	-1.03638	-0.337477	-0.820548	-1.99628	-1.11477	-4.36345	-1.43782	-1.57213	-0.71747	-1.5703	-1.08575	-0.300535	-2.34228	-2.34228	-2.34228	-0.258045	-3.49463	-0.876299	-1.44308	-2.33452	-0.0473203	-1.7619	-2.56755	-0.717846	0.943074	-0.172629	-2.9611	-1.75521	-0.16105	-3.50734	-1.62212	-0.0361291	-1.39513	-1.44382	-1.21242	-1.72059	-2.97855	-0.672941	-0.89273	-3.32938	-1.09714	-1.31221	-0.0726892	-0.798775	-0.227563	-0.100593	-1.82248	-2.0085	-0.768264	-1.55402	-0.0411909	0.0216452	-0.374428	-0.152173	-2.35685	0.259179	-0.930966	-0.829054	-0.925951	-0.463068	-0.254995	-0.578567	-0.768709	-1.28573	-1.7518	-0.29792
AL627402.1	0.0008102	-3.09141	0.00629013	0.545813	-0.0892663	-0.457167	-0.947725	-0.95986	-0.730916	-0.943459	-1.42981	-1.2202	-0.737812	-0.54188	-0.469041	-0.573251	-0.133002	-0.211215	-0.219345	-0.277448	-0.341015	-0.646469	-0.0860906	-0.443281	-0.856972	0.164932	0.205626	0.0733741	-0.927723	0.171271	0.171271	0.171271	-0.258045	0.578692	-0.0728928	-0.627982	0.132703	-0.266105	-0.999732	0.17576	0.915854	-0.727732	-0.512803	0.119597	-0.337286	0.207416	-0.0682082	0.434054	-0.257968	-0.490381	0.13325	0.31037	0.189999	-0.199854	-0.672941	-0.0231816	0.45636	-0.753657	0.208157	-0.360304	-0.522259	-0.227563	-0.0303544	-0.952079	-0.128102	-0.768264	0.282733	0.0420235	0.0216452	0.524704	-0.225855	0.00246469	-0.219124	-0.611965	0.163595	-0.277659	-0.37601	-0.254995	-0.45061	-0.17457	0.306416	-0.0601042	0.374603
AC084082.1	0.000812351	-3.09026	0.00630478	-0.87054	0.852159	-0.210259	0.195272	2.14552	0.812755	2.96841	0.148674	1.74307	-1.39889	1.31365	2.35122	1.56479	-0.765681	1.97695	2.23519	0.679439	0.847844	0.491782	0.563809	-0.635145	0.463973	1.22252	-0.131226	1.27829	1.51778	0.020894	0.020894	0.020894	1.33572	-0.533733	1.25952	0.717719	0.921926	1.1553	-0.590139	0.73989	-0.238277	1.34897	0.707246	-0.433465	-2.93092	1.25748	-0.328455	-1.17377	1.63536	0.601429	-0.987612	0.038812	-0.0607998	-0.0173067	1.49458	-0.0900141	-1.49817	0.384226	0.461044	-0.360304	-1.42495	1.70954	0.100627	-0.413039	0.59921	0.661161	-1.03934	1.49487	1.94898	0.282416	1.82515	-0.654894	0.739495	-0.129891	0.951894	1.09677	-1.00051	-0.846692	2.41345	1.54589	-1.11461	-0.0601042	-0.806178
TARBP2	0.000812778	-3.09003	0.00630603	0.37786	2.53117	2.13735	2.63438	1.72564	1.90362	1.99166	2.02078	2.16652	2.37114	2.19367	1.34589	2.119	2.61965	2.8475	2.42856	2.38544	1.74372	2.34079	2.8473	2.82793	3.0442	3.41061	2.6201	2.44262	2.31115	2.65317	2.65317	2.65317	2.28893	2.91726	2.72009	2.89338	2.82448	2.3371	3.1628	2.62623	2.22768	2.07489	1.98632	3.01529	2.65101	1.40655	2.79416	2.60577	2.38902	2.24451	2.89364	2.4913	2.30071	2.66699	2.3712	2.30705	2.7034	2.45779	2.70295	2.36779	2.80969	1.97886	2.46965	2.86934	2.42777	2.72114	2.90574	2.34166	1.82328	2.55749	2.46334	2.62541	2.19343	2.74664	2.36426	2.64601	2.94008	2.44934	1.7399	2.32581	2.69013	2.79929	2.80166
RPS6	0.000813188	-3.08981	0.00630717	0.503186	6.6398	5.80382	6.82317	5.38082	5.20679	5.20848	5.74912	6.40175	6.92158	5.47564	6.82089	6.28519	5.99369	6.12737	6.53976	6.26527	6.83561	5.95205	6.77441	6.3269	7.24799	6.67354	6.6589	6.10367	6.14283	6.9178	6.9178	6.9178	6.87606	7.07282	6.56779	7.36174	6.60276	6.53416	7.20606	6.47945	5.9833	5.37213	6.11249	7.13638	7.14295	5.35427	6.25706	6.49684	6.15979	5.93011	7.03421	6.73603	6.52999	6.46662	6.16426	5.93677	6.92184	6.09959	6.81128	6.60216	6.59087	6.14563	6.74175	6.62185	6.82977	7.24242	6.36263	6.905	7.48656	6.40102	6.90196	6.52626	6.9867	7.76862	6.65736	6.55347	7.05364	7.75419	6.49446	6.51019	6.61981	6.54961	7.67768
HSD17B10	0.000813542	-3.08962	0.00630786	0.378988	2.85776	2.68684	2.6821	2.28985	2.08722	2.04757	2.17597	2.47713	3.28501	2.76122	2.61196	1.86835	2.22931	3.111	2.42856	2.56968	2.56278	3.14461	2.77381	3.2659	2.91944	2.83524	2.60879	2.80076	2.93255	3.09708	3.09708	3.09708	2.84671	3.53703	2.98135	3.19939	2.5695	2.54494	3.14283	2.69475	2.12569	2.46777	2.79579	3.24322	2.7068	1.98267	2.72714	2.50906	2.35022	2.68801	3.07622	2.55536	2.29001	3.09477	2.61456	2.17096	3.00728	3.1584	3.02664	2.8268	3.22639	3.18751	3.09821	3.21322	2.90947	3.50036	3.02266	2.97061	2.81334	2.51602	2.42774	2.79503	2.8896	2.83677	2.62703	2.98759	3.73009	3.48711	2.39654	2.85334	3.05542	3.07205	3.18041
CDKN2B	0.000813824	-3.08947	0.006308	-0.5168	2.05684	1.97219	2.07901	1.50677	3.59655	2.62687	2.88288	2.77329	2.68727	2.41387	2.35122	1.89546	1.36998	2.75671	1.45934	1.85096	2.65823	2.54427	1.75885	1.99519	2.01466	2.89976	2.37501	1.50999	1.49354	2.28647	2.28647	2.28647	1.5449	1.24884	2.11563	2.28584	1.58126	1.47092	1.83939	1.79563	1.42538	2.86138	2.39693	1.59888	2.01872	2.51321	0.698585	1.20054	1.27001	2.3688	2.09993	0.735991	1.35648	1.61485	1.49458	1.5795	1.91248	1.83471	0.753942	2.53755	1.58674	1.73885	1.80397	1.58444	1.75749	2.3629	1.19351	0.831646	3.27206	1.18439	2.09097	1.50317	2.05958	1.60119	1.50308	2.14015	1.81686	1.8256	2.46305	1.81476	2.21593	1.80078	1.36996
NPTN-IT1	0.000814849	-3.08892	0.00631389	-0.292564	4.61977	5.15672	4.77363	4.45472	4.64246	4.84031	5.10939	4.55201	4.81804	5.032	4.70747	5.34752	4.77926	4.45512	4.82841	4.71449	4.9494	4.99116	4.54834	4.42487	4.02727	3.56638	4.49652	4.18318	4.57917	4.50069	4.50069	4.50069	4.69331	4.55879	4.22674	4.49008	4.55143	4.54224	4.36547	4.16549	4.93815	4.36898	4.96	4.3301	4.52857	5.38829	4.31362	4.26825	4.50795	4.43641	4.86865	4.31924	4.02553	4.37822	4.55613	4.59651	4.81232	4.63245	4.74334	4.52308	4.52365	4.78501	4.67508	4.42292	4.9592	4.84792	4.50933	4.72038	4.12484	4.42701	4.16399	4.38341	4.65	4.1528	4.37204	4.6886	4.64398	4.541	4.83251	4.791	4.91718	4.7874	4.16364
LUC7L2	0.000816618	-3.08798	0.0063234	0.332196	4.52115	4.39612	4.25976	3.97179	3.98932	3.91216	4.0645	3.63452	4.89754	4.16823	4.27713	4.34679	4.86724	4.06431	4.07007	4.42833	4.02513	4.25656	4.2059	4.74121	4.64231	4.36223	4.5771	4.58988	4.00714	4.7341	4.7341	4.7341	4.23998	5.01607	4.06508	4.09136	4.71384	4.33154	4.54869	4.93055	4.71488	4.06236	4.26285	4.69275	4.83223	3.98718	4.64623	4.93345	4.12683	3.76028	5.11431	4.57243	5.06163	4.43415	4.57125	4.7429	4.49493	4.798	4.81315	4.67882	4.83119	4.00821	4.47228	4.4479	4.66916	4.71087	4.89871	4.48415	4.28839	4.51384	4.43895	4.76232	4.32002	5.09531	4.52759	4.46499	4.49316	4.62911	3.94378	4.5871	5.02411	4.57834	4.93366
RHOG	0.00081694	-3.08781	0.0063234	-0.439213	8.74459	9.37277	8.52768	9.43114	9.27074	9.84991	8.84991	8.88993	8.48079	8.83315	9.48319	9.05635	8.58424	8.21605	9.22718	9.12062	9.16452	9.50302	9.07988	8.35215	7.69248	7.23032	8.73518	8.84751	9.07194	8.25412	8.25412	8.25412	9.19572	7.92335	8.69238	8.99009	8.18204	8.46756	8.26052	8.13187	9.31386	8.98982	9.12455	7.82158	8.24222	9.33533	8.02548	8.00687	9.24738	9.02537	8.71285	8.08654	7.86538	8.45141	8.88269	8.77239	8.26495	8.59491	8.30425	8.65811	7.95558	9.05967	8.45504	8.66741	8.49436	8.70506	8.24908	9.32775	9.52084	8.79669	9.1814	8.3065	9.08055	7.56151	8.54574	8.26043	8.51001	8.12612	8.71531	8.89397	8.76993	8.60502	8.06579
AL359762.3	0.000817012	-3.08777	0.0063234	-0.441353	5.22092	5.80557	5.18941	4.94796	6.05474	6.36435	6.07818	5.54464	4.98298	5.43558	5.30513	5.41232	5.22035	4.84333	5.50126	5.86822	5.33848	5.7342	4.73739	4.71378	4.15801	3.0454	5.17841	4.82043	5.16316	4.76203	4.76203	4.76203	5.70135	4.59758	4.70213	4.98774	4.85733	5.35522	4.34231	4.79669	5.57045	5.23527	5.57626	4.08295	5.13303	6.10744	4.5404	4.66377	5.7193	5.39636	5.46923	5.40121	4.48789	4.70706	5.39941	5.19987	4.95647	4.67802	5.21845	5.47493	4.5809	5.69866	5.31584	4.84343	5.06064	5.25715	4.68882	5.44486	5.49848	5.0208	5.10308	4.71276	5.77854	3.95369	5.2192	5.66873	5.07708	4.72451	5.5179	5.63683	5.17818	5.07821	4.84551
LINC01484	0.000817349	-3.08759	0.0063234	1.21072	1.29227	-0.598518	0.195272	1.9508	0.922234	-0.562518	0.772023	-1.45094	0.131732	0.973401	-0.0116025	-0.573251	-0.314709	0.800535	-0.219345	-2.49011	-0.943233	-1.31209	1.2459	2.6287	1.35965	1.60075	-4.36345	2.19886	0.968648	0.782841	0.782841	0.782841	1.1286	-1.78886	1.08646	1.19092	1.22878	2.10565	1.62575	0.575201	0.223333	1.69661	1.93451	-0.382527	-0.263951	0.852181	0.626856	0.630745	1.54662	1.50778	0.355076	-1.36218	1.5119	-0.199854	2.03531	0.644471	1.02419	0.951176	3.5903	0.712215	1.69893	2.02717	2.06686	2.72353	2.49754	1.65789	-1.36133	1.00758	-2.68062	1.41245	1.45256	0.0543187	-1.6495	-1.91642	2.25192	3.40042	3.09287	2.44934	1.06904	-0.275413	1.30821	0.541904	0.658341
PTPN1	0.000817402	-3.08756	0.0063234	-0.382761	7.06212	8.35156	7.02287	7.18559	7.17204	7.55505	6.56402	7.57506	6.39663	7.17586	7.9102	8.02345	6.80615	6.54086	7.13318	7.0881	7.58807	8.10912	7.25133	7.19737	6.78416	6.5796	6.84518	6.9538	7.25702	6.81301	6.81301	6.81301	6.99091	7.12311	6.45956	6.83141	6.28415	6.84006	6.32206	6.65391	7.16089	6.77761	7.36657	6.71174	6.57644	7.91232	6.78105	6.70818	7.40272	6.68776	6.65876	6.84257	6.58683	6.64762	7.22644	7.14177	6.58805	7.16541	6.88715	6.84149	6.671	7.38533	7.00843	6.90385	7.09186	7.24793	6.646	7.22069	7.55654	7.08742	7.00067	6.7168	7.06665	6.23766	6.82762	7.29508	6.91971	7.18513	7.10835	6.81769	6.66677	6.83968	6.59425
AC093627.4	0.000819736	-3.08633	0.0063394	-0.584113	2.07275	1.63591	2.33928	1.84261	2.97267	2.49233	1.79032	2.01625	2.59818	2.15659	2.95058	2.39083	1.7164	4.0315	1.96268	2.31215	2.47811	2.0012	2.05611	1.68177	2.71336	2.644	2.42747	2.11339	1.25484	2.24184	2.24184	2.24184	2.23822	1.59392	2.13057	2.28584	1.90331	1.75905	1.6822	2.44717	1.76771	2.43111	1.68562	2.41079	1.74441	0.952594	1.67683	2.18521	1.94411	1.48355	2.21768	1.23043	2.2464	2.25858	2.0783	0.373939	1.81148	2.55354	1.45878	1.10696	1.93105	0.609114	-1.09742	2.01049	-2.45893	2.06737	1.54582	1.0881	2.30304	0.579413	2.13578	1.96264	2.17196	1.35502	1.66782	1.88418	1.61913	1.77895	2.13616	2.04131	2.98186	1.73054	1.79504
ZNF561	0.000820492	-3.08593	0.00634301	0.291072	3.97414	3.4225	4.02085	3.46401	3.60752	2.84764	3.26819	3.73417	4.21447	3.52103	4.11827	3.84695	3.8643	4.02039	3.71695	3.84283	3.64492	4.03032	3.90112	4.15879	4.23442	4.05336	4.19366	4.12758	3.68737	4.33794	4.33794	4.33794	3.65473	4.03423	3.84274	3.54343	3.91328	3.91929	3.86176	4.10636	3.62713	3.24613	4.01517	4.2456	4.31483	3.43077	4.22531	4.19553	3.71822	3.89042	4.26223	4.1532	4.19856	4.29147	3.98526	4.1375	4.02563	3.93894	4.15013	4.06344	4.11216	3.60859	3.96251	4.20944	3.95526	4.3201	4.02698	3.69116	3.74042	3.85296	3.93382	4.03548	3.75376	4.40048	4.07464	3.98317	4.07337	3.98006	4.03951	4.01787	3.90961	3.94531	4.3172
AC004832.4	0.000820758	-3.08578	0.00634301	0.68557	0.131055	0.0953606	-0.0169542	0.621302	-0.970871	-0.740452	-0.347488	-0.421936	0.20253	-0.808887	-1.99573	-0.730199	-0.0500672	-1.46542	-1.6497	-0.395276	-1.6529	-0.0101368	0.164491	0.641282	0.640775	-0.610885	0.942314	-1.94417	-1.57843	0.307443	0.307443	0.307443	-1.17657	0.457421	0.440098	-1.03658	0.531669	0.889738	0.260488	0.575201	0.318861	-0.727732	-0.612047	0.119597	-0.674776	-0.988481	0.766917	0.254779	0.271354	0.0613817	-0.0588303	0.580469	0.363325	0.422648	0.580333	0.271178	-0.393592	-0.243978	0.715567	0.323802	-0.0296634	-0.118412	0.0366224	0.0454755	0.72088	-0.258975	0.593092	-0.324204	-2.68062	0.346908	0.168544	0.732545	-0.109937	0.603715	-0.363648	0.16803	0.341337	0.366342	0.500685	0.00815317	-0.373809	0.0593246	0.73012
PSMD6-AS2	0.000821001	-3.08566	0.00634301	-0.442075	5.69489	6.85579	5.89513	5.29447	5.85522	6.60342	5.75774	6.76618	4.96782	5.91362	5.65496	5.81339	5.54774	5.90687	5.78363	6.53461	5.9608	6.89751	5.49634	5.49969	5.04726	4.2987	5.61575	5.02852	5.74362	5.74583	5.74583	5.74583	5.67299	5.59373	5.40461	4.86471	5.12203	5.21549	4.49192	5.39735	5.71355	5.47702	5.6624	4.86731	5.03654	6.49126	5.3275	5.21829	6.02975	6.31197	5.40551	6.25443	5.08193	5.56964	5.77318	5.28804	5.93388	5.227	5.80049	5.59264	5.02481	6.21767	5.39295	5.7283	5.57199	5.62122	5.27378	5.39032	4.88924	5.80839	5.72328	5.34707	6.26386	5.23776	5.51664	6.21952	4.94805	5.05082	6.06202	5.45991	5.53068	5.80868	5.1172
AP000866.6	0.000821736	-3.08527	0.00634513	0.476935	3.36073	2.925	2.96855	2.205	2.56343	3.07985	2.27545	3.03014	3.49702	3.12971	2.38883	2.84487	3.51526	3.46242	3.10853	3.19725	2.23145	2.60152	3.30407	3.22409	3.48981	3.30566	3.68073	3.32649	2.16532	3.83202	3.83202	3.83202	3.08535	3.71953	3.51294	2.35498	4.02361	3.39694	3.7779	4.01821	3.46952	2.14448	2.92531	3.42578	3.55712	1.13461	3.89595	3.60937	2.9949	3.11618	3.55592	3.76792	3.97633	3.86896	3.35279	3.38238	4.04801	3.42351	3.69262	3.11132	3.7493	2.62221	3.10603	3.46647	3.66055	3.12897	3.86297	2.9917	2.31865	3.50282	3.47452	3.62402	3.16416	3.87504	3.41074	3.66098	3.38227	3.07898	2.96563	3.00079	3.5512	3.49386	4.03138
UBE2Q2	0.000821812	-3.08523	0.00634513	0.362875	4.30578	3.55357	4.43713	3.58087	3.82987	4.04169	3.28875	3.82092	4.41784	3.93637	4.22089	3.48577	4.47417	4.13296	3.83771	4.22372	4.17252	3.88802	4.53728	4.20967	4.39841	4.69651	4.65892	4.48149	3.7501	4.89947	4.89947	4.89947	3.84748	5.03209	4.39393	3.64355	4.48227	4.27432	4.34522	4.72642	4.17233	3.91746	3.94271	4.81508	4.37919	3.54776	4.72563	4.17676	3.90383	4.03918	4.25536	4.64292	4.57861	4.99784	4.34643	4.05484	4.3476	4.38597	4.3132	4.02969	4.57846	3.80844	4.20746	4.26321	4.01	4.17545	4.45915	3.66515	4.60721	4.30651	4.42698	4.24802	4.06449	4.90009	4.56986	4.3514	4.31819	4.48761	3.99525	4.08042	4.21665	4.2671	4.6604
PLEK	0.000822074	-3.08509	0.00634513	-0.415425	8.49177	9.6495	8.72106	8.59825	8.7276	9.36446	7.78839	8.8787	8.00692	8.7024	8.99672	8.15059	8.44598	8.59303	8.79265	9.11204	9.23006	9.12173	8.86503	8.4472	7.68392	7.15349	8.59151	8.86886	8.68727	8.10809	8.10809	8.10809	8.84258	7.87607	8.07038	8.94291	7.96472	8.49232	7.5046	8.30704	8.56399	8.35054	8.91076	7.85331	7.76285	9.21524	8.18168	8.23679	9.06121	8.76126	8.10825	7.75003	7.8844	8.40035	8.67503	8.8071	8.05732	8.43001	7.87412	8.41918	8.33922	8.96924	8.35218	8.23218	8.47881	8.81146	8.04677	8.8962	8.90846	8.32236	8.29546	8.12006	8.55506	7.15111	8.3525	8.17983	8.4857	7.90367	8.38445	8.40377	8.10033	8.35333	7.71989
ZNFX1	0.00082267	-3.08477	0.00634768	-0.482576	9.07102	10.0098	9.89197	9.35237	9.81418	9.50587	8.92077	9.93917	8.02596	9.0095	9.03947	8.93765	9.09592	8.98921	9.10706	9.88063	10.031	10.3546	9.52762	8.64301	8.22713	8.08749	9.55329	9.0158	8.92135	8.66055	8.66055	8.66055	8.88492	9.04089	8.51821	8.45224	8.26745	8.73075	7.63127	9.03613	8.46697	9.02234	9.26577	8.80272	8.43021	10.2728	8.74382	8.6156	9.24364	9.74031	8.49835	8.82218	8.63029	9.33152	9.32144	9.37701	9.02259	9.13891	8.40659	8.44199	8.43514	9.56494	8.7367	8.8651	8.70694	8.87928	8.88986	8.82438	9.30464	8.93947	8.74505	8.92034	9.92799	7.83108	8.83327	9.20941	8.52299	8.1988	8.96504	9.29342	8.35506	8.93261	7.88769
TYMP	0.000823725	-3.08422	0.00635376	-0.414828	8.19902	8.61736	8.87754	8.84194	8.45216	8.79732	8.2198	8.87753	7.08801	8.16106	7.76177	7.96704	8.58262	8.25891	8.57285	9.08359	8.90147	9.31795	8.31186	7.97699	8.31692	7.21637	7.94612	8.18323	8.30482	8.1904	8.1904	8.1904	7.77561	7.87113	8.28044	8.13639	8.19757	7.96945	7.525	7.84697	8.3668	7.96813	8.46381	8.05429	7.23318	8.77148	7.73402	7.46876	8.19166	8.36018	7.64369	8.03715	7.67085	8.40385	8.13899	8.50777	8.4789	8.08976	7.96587	7.53117	7.73128	8.18571	7.83964	7.93675	7.90362	8.46556	8.01075	8.01406	7.47223	8.06157	7.79802	8.3951	9.04262	7.45063	7.99835	8.61377	7.55417	7.19126	8.62515	8.40224	7.5579	8.28586	6.91808
RPS27A	0.000824689	-3.08371	0.00635914	0.46591	5.04491	4.69768	5.29677	3.82788	3.83455	4.35587	3.97432	4.84734	5.08488	4.17288	5.22682	4.63119	4.41701	4.02595	5.12772	4.53285	5.17864	4.5822	5.21792	4.82284	5.51607	4.90623	5.03574	4.72568	4.55302	5.23452	5.23452	5.23452	5.481	5.50343	5.04141	5.718	5.25049	4.9186	5.52034	4.6177	4.53261	4.01359	4.57068	5.21923	5.32202	4.25145	4.48822	4.80286	4.71046	4.56614	5.2151	4.86351	4.87197	4.99608	4.57125	4.43654	5.29628	4.39461	5.29201	5.15479	5.04264	4.50695	5.07025	4.97169	5.56996	5.78626	4.58148	5.26819	5.99517	4.81677	5.22042	4.94511	5.45116	5.98421	4.88859	4.89669	5.3066	6.25435	4.85745	4.86394	5.22077	4.97377	6.08487
YDJC	0.000825131	-3.08348	0.0063605	0.3953	3.56797	3.41332	3.50813	3.32349	2.80174	2.99709	2.81836	3.00756	3.58577	3.50637	3.02413	3.13387	3.48081	3.73802	2.90246	3.02446	3.13828	3.8353	3.48381	3.51737	3.95551	3.75259	3.76469	2.95613	3.2688	3.62604	3.62604	3.62604	3.29006	3.9241	3.9561	3.69335	4.08003	3.4741	4.39673	4.02886	3.22018	3.10196	2.95161	4.20037	3.94898	2.65408	3.79729	3.44656	2.70827	3.16272	3.73941	4.02709	3.97633	3.89576	3.27484	2.59988	3.99372	3.87448	3.94566	3.36099	3.18204	2.91963	3.18934	3.79323	3.4567	3.24698	3.97436	3.72303	2.67463	3.61182	3.76816	3.94567	3.36667	4.06975	3.68523	3.36741	3.92697	3.645	3.13838	3.55005	3.63157	3.78561	4.08026
GPD1L	0.000825806	-3.08312	0.00636364	0.357202	3.5924	2.97575	3.49483	3.25479	3.49389	2.9243	2.82775	2.83872	4.08928	3.10073	3.51562	3.42192	3.3495	2.95641	3.10853	3.62558	3.1272	3.39988	3.79986	3.6911	3.45238	3.56638	4.25301	3.49141	3.55893	3.76658	3.76658	3.76658	2.91287	4.41148	3.47833	3.50338	3.3683	3.20258	3.34284	3.40846	3.45908	2.92868	3.07639	3.70726	3.94512	2.84906	3.8883	3.9487	3.677	3.35534	3.66361	3.98118	3.87973	4.1681	3.54895	3.46036	3.89844	4.03053	3.60612	3.16068	3.67352	3.40424	3.75443	3.69753	3.36635	3.40766	3.81389	3.18716	3.84655	3.73139	3.75864	3.67045	3.4758	4.31838	3.68523	3.22724	3.70035	3.94351	3.02187	3.34452	3.74707	3.93754	3.98445
GLDN	0.000826183	-3.08292	0.00636449	-0.987906	0.406428	0.860883	-0.809305	2.28985	1.08804	-0.131596	2.2051	0.530334	-0.104251	0.128376	-1.37515	1.22331	0.590229	2.97953	-0.337477	0.895566	-1.37574	0.815852	-0.929309	-0.981364	0.607106	3.1851	-1.79229	-0.000932473	0.196513	-0.722865	-0.722865	-0.722865	-0.164108	-0.375126	0.889768	0.717719	0.428479	-0.326409	0.891129	-0.763488	-1.44124	1.87099	0.0384335	-0.195056	0.0554431	1.09121	-1.31184	-0.642502	-0.0361291	0.958729	-0.54245	-0.634188	-0.66411	-1.31872	-1.24959	-2.86066	-0.0516284	0.638282	-1.4802	-0.940076	-1.01778	-0.118412	-0.100593	-0.505924	0.937185	0.170778	-0.901815	0.576466	-0.529202	-1.38762	0.382001	-1.71221	-0.00843431	0.333456	-0.943309	-0.925951	-0.293907	1.2731	-1.04897	0.626699	-1.70438	-1.96838	-2.00083
AC097376.1	0.000827116	-3.08243	0.0063688	-0.593176	2.05246	2.96323	2.23114	1.06825	2.26401	3.47594	2.32936	3.2577	1.30642	1.91161	2.64342	2.07223	1.69251	2.10864	2.53325	2.81492	2.87242	3.19197	2.09686	1.89217	1.41907	0.486358	1.86812	2.07773	2.40511	1.77804	1.77804	1.77804	1.45894	1.09469	1.74046	2.17549	1.69678	2.37546	0.401656	1.36225	1.69835	2.44955	2.31825	0.718327	0.617747	2.54572	1.19661	1.2251	2.68767	2.60057	1.40395	2.01736	1.06165	1.66913	2.73588	2.02069	1.34645	1.51346	1.59185	1.65174	0.469324	2.60639	1.5753	1.97655	1.40487	1.90131	0.996467	2.2039	1.55983	1.75904	2.26244	1.30338	2.46454	1.30537	2.41152	2.58988	0.742477	1.09415	3.36399	2.35983	1.21498	1.83465	0.926232
RNU7-96P	0.000827336	-3.08232	0.0063688	-0.503864	0.133413	0.805843	0.544174	-0.029688	0.209717	1.16894	-0.434665	0.465529	0.270016	-0.0335562	1.14074	0.294359	-0.133002	0.635631	0.484607	0.557881	0.255338	0.151924	-0.506746	-0.0522671	-0.251813	-0.957637	0.32105	-0.551248	-0.140234	0.171271	0.171271	0.171271	0.0857785	0.278031	-0.143019	-0.383114	0.196909	-0.389344	-0.885928	1.02175	0.121029	0.0290014	-0.833708	-0.541076	0.0554431	0.0349145	0.343337	-0.188679	-0.619431	-0.0759551	-0.202744	0.259994	0.235321	0.759323	0.113536	-0.480397	0.401818	0.131892	0.0319824	-0.139398	-1.42495	-0.474277	-0.514573	-0.605203	0.394993	0.00199915	0.446242	-0.0411909	0.683271	0.524704	-0.664154	-0.497283	-0.109937	0.176617	-0.624559	-0.630904	-0.654731	-0.254995	-0.578567	0.882148	0.0426642	-0.333464	-0.529782
DNMT1	0.000827544	-3.08221	0.0063688	0.463979	5.92571	5.50009	6.35413	4.7967	5.23712	4.4366	4.99728	5.59474	5.65896	5.84973	5.53218	5.06357	5.78364	5.89019	5.36842	6.10904	5.30446	5.82262	6.74266	6.10972	5.87287	6.45631	6.32302	5.67002	5.6576	5.98717	5.98717	5.98717	5.2055	7.17932	5.61442	5.48081	5.28228	5.26741	5.852	6.07016	5.37871	5.32294	5.34115	6.9016	6.25953	4.80863	6.28281	6.09191	5.42161	5.79753	5.87532	6.18272	5.98547	6.59016	6.10139	5.96379	6.4164	6.4199	5.69473	5.56672	6.62972	5.49041	6.12027	6.27275	5.95342	5.7895	6.45596	5.68223	5.7495	6.05755	6.04935	6.55072	5.42418	6.08328	5.81786	5.79047	6.32126	6.22638	4.65541	5.65579	5.87851	6.0359	6.19361
PKMYT1	0.000828889	-3.0815	0.0063771	0.692241	1.97109	1.50381	1.02323	2.14552	0.652524	1.11763	1.23442	0.964793	0.334486	0.839462	0.901504	0.887415	1.24418	2.79632	1.00503	1.97487	1.34523	0.863433	2.2672	2.90932	2.27265	3.02901	-0.20918	1.86409	2.56486	1.13981	1.13981	1.13981	1.59949	3.45493	2.10053	2.75527	1.69678	1.88407	2.59488	0.389261	0.648019	3.00551	2.19154	1.99534	1.38274	1.66517	1.50742	1.69844	1.73912	2.32855	1.67497	1.90711	1.06165	0.543815	1.91397	1.60084	1.91248	1.63518	2.13309	2.78244	1.80301	2.36459	2.92342	2.39143	1.99311	2.13696	1.49691	2.76553	1.77882	1.71084	2.72033	1.25987	0.617776	1.55944	1.88427	1.86065	2.79754	3.0981	1.96313	2.23707	1.33799	1.90011	2.37885
GPR107	0.000829635	-3.08111	0.00638078	-0.306777	6.6906	7.23097	6.90149	6.78753	7.04668	7.05426	7.10158	6.81007	6.53851	6.95412	7.53995	6.85136	6.64592	6.30035	6.82484	6.94618	6.89805	7.39567	6.61083	6.6113	6.2522	5.95363	6.88852	6.53772	6.75385	6.49659	6.49659	6.49659	6.6458	6.47949	6.14429	6.1398	5.96383	6.3823	5.74344	6.25394	6.84812	6.74811	6.80324	6.42633	6.60975	7.2914	6.33509	6.37385	6.94925	6.85709	6.57779	6.46226	6.26153	6.56235	6.91622	7.00286	6.45793	6.58887	6.43755	6.62369	6.51946	6.84506	6.67105	6.58714	6.84742	6.94932	6.43825	6.76964	7.11351	6.50625	6.62907	6.4802	6.74103	6.22853	6.57479	7.01236	6.55938	6.60459	6.89532	6.79066	6.58685	6.60954	6.26331
CATSPERB	0.000830794	-3.08051	0.00638707	0.583497	1.54048	0.000503456	0.737267	1.64203	0.652524	0.829492	0.5629	1.47327	1.33821	1.01542	-0.0116025	0.520225	1.56676	1.58301	1.5619	0.557881	1.18351	0.608083	2.11681	1.19685	1.45736	2.38535	1.11219	1.5881	1.03733	1.4651	1.4651	1.4651	1.1286	2.07819	1.75981	1.19092	1.8444	1.63804	1.62575	2.4312	2.27609	1.09143	0.279011	1.62401	2.04782	-0.387879	1.8756	2.21004	1.21348	2.02697	1.30097	2.37777	2.29001	1.37465	1.79872	1.34664	1.60971	1.40355	2.41038	1.69066	1.35525	1.70954	1.78461	1.56173	0.778072	0.966572	1.88687	0.965565	-0.227646	1.4715	1.80679	1.86439	1.34916	1.88085	2.13008	0.783007	1.2326	0.598961	0.786938	0.972879	1.55642	2.20215	2.23822
TMEM41A	0.00083099	-3.0804	0.00638707	0.347509	3.97029	3.68139	3.8898	3.48815	3.5855	3.11952	3.41255	3.44584	4.13072	3.97946	3.28573	2.89947	3.93726	4.19355	3.4843	4.01438	3.69079	3.67787	4.01712	4.14765	4.16959	4.37849	4.24937	3.98086	3.38536	4.09298	4.09298	4.09298	3.2221	4.47013	3.89179	3.42516	4.29329	3.99208	4.5283	4.44945	3.80263	3.34799	3.60435	4.39905	3.89397	3.05508	4.04442	4.08579	3.60741	3.64481	3.92831	4.23045	4.26016	4.32849	3.99651	3.96304	4.25833	4.28109	4.4363	3.77734	4.38238	3.84932	3.98388	3.96313	3.99198	3.9112	4.36348	3.80275	3.34248	3.98547	4.25821	4.33444	3.64891	4.37061	3.88678	4.0983	4.20979	4.15006	3.6475	3.84848	4.08672	3.83666	4.22393
RELL1	0.000831876	-3.07994	0.00638707	-0.598539	5.99453	5.15121	5.91649	6.2216	6.4394	5.93854	8.28072	5.85722	7.41683	5.89263	6.33468	6.67479	6.14326	4.45099	5.20899	5.94296	6.69919	6.34043	5.57776	5.64407	5.29072	4.4724	5.86316	5.58684	5.9028	5.62504	5.62504	5.62504	5.95267	5.49575	4.74158	6.05749	5.34029	5.24687	5.31997	4.89314	5.73751	5.94031	6.19646	5.24881	6.77709	7.04786	4.99679	4.97568	5.34638	5.60032	7.17599	5.92629	4.7028	6.04459	5.11278	5.46142	5.5288	4.9775	5.59916	6.31352	5.60965	5.24949	6.56939	5.56521	5.44309	6.54315	5.05893	5.96277	7.30056	5.46224	5.12547	5.41806	6.34041	5.63946	5.24552	5.64998	6.10848	6.21547	5.49225	6.15445	6.78974	5.73995	6.40505
LINC00565	0.000831944	-3.07991	0.00638707	0.851168	1.08061	0.805843	-1.10085	1.24866	0.320525	-1.17978	0.517174	0.763856	-0.286173	-0.0335562	1.09596	-0.90633	0.028358	1.31861	-0.466151	0.353875	0.0825738	0.365277	2.58621	1.36016	2.01466	2.08592	0.942314	0.8413	0.366316	1.01275	1.01275	1.01275	-0.0759148	1.06732	1.28645	0.171054	1.65167	0.967145	1.98112	1.02175	1.33687	1.34897	-0.718624	1.3201	0.111636	-0.657149	1.79608	2.35063	-0.0361291	1.43382	-0.0588303	2.07678	1.61837	-0.136403	1.16296	0.216916	0.559622	0.429798	1.36272	0.749563	0.382389	0.166811	1.35682	2.40425	0.0681001	-0.258975	2.03126	-0.1295	-0.772147	1.5828	3.05187	1.44608	0.413466	1.49447	0.369063	1.32023	0.487797	0.301815	1.11113	0.383781	0.476739	1.55875	0.461521
ZDHHC21	0.000831963	-3.0799	0.00638707	0.436381	4.79494	4.10269	4.54108	3.25479	3.78226	4.35587	3.49152	4.31508	4.7867	4.62023	4.31181	5.42634	4.85653	4.53534	4.19235	4.71804	4.25626	4.30905	4.84895	5.1155	4.8934	4.49645	4.94642	4.69953	3.69801	5.28076	5.28076	5.28076	4.27813	5.15093	4.73182	4.44322	5.55147	5.37666	5.03579	5.28184	4.62896	3.94373	4.08812	5.32741	5.05278	3.49045	5.36931	4.79878	4.47526	4.37186	5.07193	5.2481	5.40561	4.84903	5.01105	4.59119	4.93742	4.89867	5.13731	4.83248	5.11351	4.25133	4.6539	5.18729	5.35421	4.45429	5.17035	4.60538	4.29234	4.74978	4.82381	4.64462	4.3774	5.20768	4.87811	5.17468	4.96274	4.79066	4.24721	4.76267	4.46293	4.59573	5.29191
HLA-B	0.00083206	-3.07985	0.00638707	-0.426133	11.4864	12.2134	11.8488	12.309	12.1748	11.622	11.8704	12.1362	11.4423	11.7588	11.5788	11.3322	11.046	11.3768	11.4344	12.3366	11.7679	12.4971	12.2553	11.1764	10.6717	10.5328	11.4003	11.2879	11.4429	11.6095	11.6095	11.6095	11.1285	10.7408	11.5119	11.8745	10.6212	11.293	10.4702	11.0765	10.8247	11.57	11.3212	10.7646	10.6881	12.8336	11.4488	11.195	12.1893	11.6376	11.0948	11.1933	10.8593	11.6376	10.9561	11.4761	10.9934	11.6067	10.8428	11.7481	10.8372	11.6301	11.5701	11.3769	11.3993	11.5285	10.6429	11.1956	11.7873	11.3643	11.2995	11.4386	11.4691	10.8808	11.2118	11.1481	11.5314	11.1716	11.6575	11.2729	11.0535	11.4436	10.531
CCR7	0.000832877	-3.07942	0.00639129	0.758592	6.2042	5.94583	5.97274	5.19896	5.12518	3.37029	4.72047	6.15566	4.89754	3.88629	5.61782	6.79307	5.94144	5.52206	5.99238	5.74831	4.77227	6.26492	6.01785	6.39834	7.11731	6.86346	7.14305	5.45234	6.17938	6.10633	6.10633	6.10633	5.43108	7.08182	6.88049	5.55002	5.49673	6.27033	6.71543	6.72934	4.92682	4.279	5.15748	6.22907	6.19515	4.03377	7.00711	6.68734	5.88682	5.49968	5.74285	7.21401	6.86568	5.48517	7.24188	6.77654	6.27372	4.60788	6.97303	6.19754	5.32934	5.98521	6.1135	5.90669	5.99623	5.76882	6.59897	5.85758	2.79113	6.63854	7.54258	7.32976	6.00935	7.41304	6.19144	6.03606	5.08093	5.87782	5.94036	5.62464	6.49234	5.87122	7.37591
CPEB4	0.000833609	-3.07904	0.00639484	-0.517392	8.59447	9.02157	8.17501	8.82989	8.83853	10.1513	8.77357	9.11078	7.91406	8.98013	9.83212	9.06813	8.45311	8.56272	9.12218	8.52798	8.75847	9.20041	8.72033	8.37561	7.65589	6.63886	8.48164	8.608	8.72534	7.9768	7.9768	7.9768	8.90215	7.49587	8.44783	8.38047	8.06462	8.546	7.20926	7.90126	9.24294	8.60497	8.95356	7.38033	7.92477	9.36311	7.77426	7.71978	9.1781	8.87656	8.18639	7.97726	7.41241	7.53604	9.19803	8.64526	8.12885	8.04835	8.38555	8.51515	7.73868	9.08004	8.5256	8.40757	8.53873	8.62043	7.70439	9.30371	9.48875	8.54508	9.14006	7.66632	8.41077	8.0228	8.55316	9.22014	8.39868	8.55688	9.00186	8.6629	8.15285	8.07816	7.76731
TPX2	0.00083411	-3.07878	0.00639663	0.71537	3.61575	3.21635	3.3398	3.26879	1.37154	2.01988	2.74091	3.00756	2.38643	2.79779	3.66105	2.91281	2.41592	3.84262	3.47556	3.20739	2.76215	2.45391	4.13919	4.53155	3.66775	3.72742	1.99521	3.38602	3.95926	3.53186	3.53186	3.53186	3.39409	5.74715	3.72956	3.98994	2.94154	3.57233	3.38879	2.39871	1.66237	3.46142	3.95577	4.18145	3.05373	3.67078	3.17349	3.23304	3.38232	3.56043	3.25214	3.57021	2.65774	1.59629	3.09112	3.0971	3.58628	3.64255	3.81564	4.35757	3.70521	3.83582	4.41049	4.24551	4.01	3.75175	3.09017	4.47295	4.41725	3.15208	3.61831	2.67594	1.83219	3.92521	3.42232	4.29546	4.90307	5.05572	2.19605	3.36141	2.71304	3.28306	4.32591
WDR34	0.000835187	-3.07822	0.00640209	0.571923	1.88924	1.50381	1.54597	2.205	0.652524	0.829492	1.39472	1.71547	0.857579	0.639025	0.549614	2.119	1.10635	2.28606	1.22937	0.992588	1.22568	1.52699	1.56916	2.7016	2.17262	2.67593	1.04662	2.02253	2.22543	1.6977	1.6977	1.6977	0.886667	2.69386	2.11563	2.79728	1.99645	2.23647	2.60464	1.66512	0.223333	2.3743	2.00318	1.6487	1.79676	1.85875	2.00855	1.38626	1.65672	1.24487	1.65423	1.61812	1.60116	1.11266	1.45162	2.09778	1.37505	1.69239	2.27179	2.31894	1.81965	2.14133	2.46965	2.63928	2.27721	2.3629	1.54582	2.25711	1.39287	1.50014	1.49904	1.25987	0.552835	1.75705	1.88427	2.12047	3.10048	2.86117	1.37566	1.28765	1.63049	1.80078	2.50697
LRRC25	0.000835358	-3.07813	0.00640209	-0.447672	8.20572	9.173	8.38717	8.51514	8.80379	8.47174	8.40537	7.56591	8.40589	8.47849	8.91992	8.73042	8.57774	7.04976	8.76962	8.33941	8.98209	8.79321	7.42139	8.64631	7.41387	6.82719	8.61927	7.8865	8.22264	8.23467	8.23467	8.23467	8.88251	7.4289	7.79016	8.48024	7.37629	7.76789	7.60747	7.54456	8.43301	8.37276	8.69677	7.25524	8.30023	8.20951	7.42763	7.43592	8.13691	8.18994	8.56549	7.98794	7.05926	8.50494	7.89755	8.21365	7.917	8.04218	7.09061	7.64394	7.9584	8.42201	7.94854	7.69246	8.57801	8.87075	7.85784	8.55589	8.8616	8.08628	7.31022	7.90699	8.65489	7.11464	7.71966	7.81538	8.48024	7.91045	7.80173	8.05625	8.62834	8.2229	7.84817
ZNF777	0.000835911	-3.07784	0.00640356	0.417273	3.95336	3.51977	4.0347	3.76997	3.27744	2.76667	3.28193	3.56662	3.74841	3.5991	3.77195	2.97768	3.63914	3.74478	3.4401	3.86862	4.10636	3.51609	4.81271	3.58499	3.84791	4.22507	4.28535	3.8012	4.29702	3.88014	3.88014	3.88014	4.04725	4.27458	4.56589	4.23889	3.96028	4.02564	4.51282	4.03416	3.63643	3.36752	3.55373	4.46312	4.09551	2.72677	3.95938	4.26825	3.80686	3.60605	3.71458	3.72214	4.24084	3.8017	4.04788	3.68684	3.87861	4.17803	3.99856	3.6249	4.41012	3.75205	4.14052	3.62272	3.79131	3.10833	3.96988	4.32296	5.27863	3.82493	4.27834	4.0387	3.69478	4.88749	3.95216	3.59121	4.32795	3.65795	3.04376	3.67016	3.94391	3.98733	4.30255
ZNF467	0.000836087	-3.07775	0.00640356	-0.52687	7.64294	8.2627	7.3211	8.17887	7.77535	9.12197	7.66377	7.7608	7.64169	7.90263	8.62841	8.26905	7.30367	6.80474	8.1577	7.5944	8.56985	8.4742	7.67371	7.25517	6.77518	5.92513	7.49419	7.58813	8.11652	6.97175	6.97175	6.97175	8.6162	6.31831	7.66844	7.99824	6.91518	7.46234	7.06944	6.4775	7.97927	7.90394	7.80203	6.31501	7.44586	8.28246	6.72901	6.93731	8.55834	7.85	7.55872	6.80957	6.64886	6.93613	8.05269	7.76592	7.13956	6.7912	7.19498	7.48001	6.8803	8.37524	7.56265	7.51139	7.68928	7.77197	6.65995	8.29577	8.24651	7.60025	7.91164	6.95368	7.70145	6.36429	7.39319	7.13512	7.35264	6.79683	7.79489	7.77978	7.6476	7.16586	6.87271
ATF7	0.000837855	-3.07683	0.00641448	-0.301076	6.47612	7.24203	6.70758	6.3089	6.82848	6.88525	6.61374	6.5759	6.23081	6.85202	7.19455	6.75656	6.45415	6.12737	6.56879	6.77348	6.73521	7.13535	6.53594	6.30951	6.11594	5.68473	6.71471	6.03328	6.51133	6.32802	6.32802	6.32802	6.73155	6.31104	6.10133	5.95821	5.72753	6.06705	5.68133	6.04938	6.58421	6.28016	6.65838	6.55969	6.46357	7.04644	6.16113	6.22041	6.78621	6.45439	6.26462	6.27361	5.94768	6.54007	6.70328	6.62916	6.37098	6.55135	6.32735	6.16075	6.42746	6.55391	6.49543	6.38614	6.70261	6.60647	6.26468	6.56153	6.95646	6.50802	6.47045	6.41228	6.45702	6.13037	6.22158	6.42098	6.31392	6.37393	6.38508	6.3374	6.43061	6.4452	6.07371
ZNF696	0.000838051	-3.07673	0.00641448	0.408314	2.73286	2.13735	2.86897	1.9508	2.14859	1.70922	2.47997	2.69065	2.57168	2.65889	1.52547	2.14183	2.84222	2.8475	2.21434	2.58532	1.93375	2.62931	2.33689	2.44679	2.9331	3.76749	2.9688	2.8332	2.58794	2.53791	2.53791	2.53791	1.93282	2.58226	2.82484	2.5346	3.09263	2.82688	3.13611	2.36547	2.22768	3.25665	2.10044	2.93222	2.95735	1.69447	3.10914	2.8225	2.52299	2.63398	3.16686	3.24717	3.12321	2.29356	2.69963	3.32582	3.23494	2.31936	3.16835	2.68941	3.07522	2.81343	2.8415	2.70292	2.44553	2.92375	3.16252	2.91651	1.75607	2.71239	3.22777	2.81771	2.59928	3.27752	2.65675	2.21628	3.18164	2.34112	2.7021	2.71561	2.80121	2.63597	2.707
TMEM258	0.000839021	-3.07623	0.00641984	0.332396	3.88633	3.6189	4.06202	3.63593	3.05511	3.33702	3.26819	3.32318	3.73055	3.4766	3.7432	3.66192	3.60116	3.61789	3.79623	3.67758	3.88088	4.18345	4.12448	4.20609	4.22058	3.67044	3.58004	3.88612	4.04516	4.32195	4.32195	4.32195	3.74829	3.94305	4.0015	4.12144	4.20628	4.3291	4.32468	3.81776	3.15695	3.41524	4.11553	3.83381	3.54186	3.53971	3.73469	3.43607	3.83991	3.4708	3.62682	3.33496	3.67702	3.74386	3.4542	3.50066	3.90336	3.95851	4.36681	3.78185	3.84994	3.88908	4.00075	4.30482	4.17346	4.06195	3.66133	3.79677	3.72292	3.8913	3.92533	3.69516	3.73924	3.78282	3.89095	4.48821	4.57191	4.65194	3.85368	3.78103	3.61949	3.90602	4.23939
RBCK1	0.000840393	-3.07552	0.00642828	-0.470184	7.62993	8.49602	8.38199	8.08997	7.84246	7.9172	7.15807	9.05733	6.61756	7.80905	7.11963	7.32706	7.53785	7.74157	7.46469	8.61865	8.50017	8.94848	8.23693	7.39557	7.0966	6.61022	7.86225	7.50247	7.69128	7.52966	7.52966	7.52966	7.05518	7.46573	7.34932	7.10876	7.18129	7.32727	6.89185	7.49739	6.98457	7.50314	7.84797	7.36621	6.81619	8.70556	7.23339	7.08679	7.96217	8.34995	6.89419	7.61752	7.04342	7.76593	7.51361	7.79342	7.65809	7.5542	7.35371	7.31775	7.14991	8.10886	7.12795	7.67306	7.30326	7.54278	7.41828	7.09844	6.91662	7.69775	7.48925	7.52559	7.91433	6.59745	7.32734	7.97456	6.90022	6.56045	7.75064	7.74037	6.98474	7.49366	6.70583
RNU6-431P	0.000842277	-3.07455	0.00644062	0.855095	-1.19109	-3.1008	-3.31059	-2.81923	-2.10019	-2.28127	-0.973023	-4.36345	-0.737812	-2.60266	-1.14274	-1.61838	-2.24838	-3.16759	-1.6497	-1.4262	-4.36345	-0.518974	-1.10301	-1.11807	-0.191315	-4.36345	-0.919084	-0.793886	-1.8002	-1.01616	-1.01616	-1.01616	-2.20183	-0.810066	-2.44298	-2.01112	-1.1593	-1.49425	-1.7619	-1.09246	-1.79419	-1.96124	-1.60766	-0.657365	-1.97168	-3.13743	-1.17735	-1.4567	-1.42305	-1.80865	-0.987612	-1.21242	-1.90499	-0.948061	-0.580874	-1.88196	-1.72214	-1.23258	-0.401969	-1.51729	-1.01778	-1.65708	-1.83017	-1.2405	-0.624969	-0.577818	-0.901815	-2.60832	-1.65716	-1.01917	-1.14613	-1.54856	-0.60722	-1.05517	-1.35307	-0.770898	-1.86669	-1.17369	-1.75146	-1.52421	-0.823358	-1.96838	-0.806178
PLXNC1	0.000842981	-3.07418	0.00644394	-0.582085	10.2921	10.7387	10.1958	11.0008	11.0913	11.474	10.8033	10.4569	9.67838	10.8475	11.7908	10.4097	10.1385	9.44399	10.6895	10.4992	10.6569	10.9688	10.0048	10.1517	8.97844	7.8378	10.0919	10.1719	10.8178	9.68268	9.68268	9.68268	10.8214	9.07027	9.78344	10.3866	9.58601	10.1863	8.81022	9.31484	11.0679	10.2622	10.9126	8.82905	9.4488	11.1657	9.58778	9.71825	11.1292	10.6977	10.0678	9.74307	9.18866	9.16146	11.0023	10.5315	9.49944	9.4706	9.82784	10.2549	9.06079	10.6538	10.0415	9.81444	10.1955	10.2876	9.19966	10.6754	11.4238	10.1528	10.5212	9.37307	10.8164	8.83531	10.1026	10.4956	9.84661	9.8461	10.762	10.4152	9.94306	9.96833	9.21659
TRAV1-2	0.000843916	-3.0737	0.00644902	1.10967	-0.630173	-3.1008	-0.566887	-4.36345	-0.84591	-0.943459	-1.62107	-2.06551	-1.20314	-1.56186	-4.36345	-3.08484	-1.65119	-1.23501	-1.37244	-1.1949	-2.44779	-1.54073	-0.634326	-0.635145	-0.4502	-0.71747	-0.571485	0.275766	-0.927723	-1.69591	-1.69591	-1.69591	-1.86975	0.725995	-0.143019	-2.57105	-1.52308	-0.326409	0.609996	-2.56755	-0.921153	-0.727732	-2.81844	-0.783857	0.930511	-1.41933	-0.940975	-0.064397	-0.725963	-1.58713	-0.987612	-1.36218	-0.298481	1.41756	-0.672941	-0.311374	0.559622	-2.21006	0.151789	-4.36345	-0.220605	0.166811	-0.100593	-1.40968	-0.781446	-1.39596	0.223836	-1.34078	-2.68062	-1.61443	-2.45009	-0.289094	-0.939603	-0.519588	-0.363648	-2.5733	-0.654731	-0.580286	-2.5329	-2.5716	-0.697174	-0.578943	-0.0373492
HSF5	0.000848161	-3.07152	0.00647938	0.466019	1.78077	1.43292	1.49343	0.621302	0.472248	0.829492	1.05405	1.97027	1.76981	0.468006	1.22633	2.20822	1.10635	1.52131	1.49434	1.68668	1.45564	1.23303	1.47955	1.68177	2.07747	2.08592	2.24949	2.13089	1.25484	1.55905	1.55905	1.55905	1.57245	2.10536	2.08528	2.02803	2.03209	1.80194	2.22861	2.33144	1.42538	1.75711	1.19217	1.28902	1.67151	0.903261	1.9362	1.80004	1.47628	1.32889	1.86744	2.24161	2.25742	1.37465	1.89806	1.5795	1.60971	1.67357	1.75209	3.04528	1.96136	1.73885	1.87889	1.46715	2.08663	1.55994	1.97879	2.07152	1.47876	1.85085	2.45157	2.2673	1.4237	2.58959	1.70623	1.81241	1.6609	1.40182	1.37566	1.57515	1.45133	1.11073	2.52726
AC002091.1	0.000849457	-3.07086	0.00648721	-0.421632	3.40691	3.65048	3.83279	3.35008	3.97245	4.24666	4.06052	3.99748	3.09339	3.06115	3.2142	2.14183	3.65159	4.25643	3.13095	4.50434	3.72794	4.17405	3.27773	3.02746	2.95333	1.82618	3.62566	3.23233	3.20305	3.55485	3.55485	3.55485	3.16895	2.61098	3.02198	3.67544	3.22938	3.60499	2.49337	3.29828	3.33888	3.31818	3.88018	2.75589	3.02475	4.09547	3.20462	3.01793	3.59086	4.07612	3.5447	3.65062	2.85937	2.68466	3.19244	2.95515	3.45849	2.87514	3.24444	3.56331	3.06828	3.41336	3.19668	3.94131	2.77545	3.26575	2.87736	3.0431	3.8785	3.4228	3.42121	3.17472	3.10876	2.90503	3.26398	3.51789	3.04634	2.3885	3.23671	3.56471	3.3245	3.2075	2.74214
AL391825.1	0.000849989	-3.07059	0.00648919	-0.537253	3.13798	4.20727	2.60991	3.41448	3.80149	4.33916	3.905	3.46254	2.27586	3.78669	3.73592	3.31551	3.04447	2.68818	3.38521	3.2956	3.76415	3.9165	2.54263	2.61798	2.30451	1.86363	2.14371	2.8332	3.41793	2.24184	2.24184	2.24184	3.59553	1.79085	3.14479	3.15484	3.01461	2.90108	2.20312	2.53948	4.14	2.98035	3.31796	1.7997	2.66985	4.32822	2.49504	2.4054	3.5964	3.17033	2.83034	2.93031	2.29001	2.52703	3.6137	3.50633	2.51068	2.57398	3.10295	3.03775	2.07661	4.10143	2.5406	2.5029	3.07836	3.10138	2.43337	3.54904	3.85192	2.78401	2.95516	2.33176	3.38544	2.1576	2.71441	3.49515	2.5082	2.43437	3.9203	3.16373	3.01911	2.81634	2.92148
ZNF841	0.000852753	-3.06918	0.00650821	0.328035	3.83405	4.05038	3.96407	3.2964	3.33137	2.89412	3.24032	3.43741	3.69416	3.52103	3.78611	3.29529	3.86964	3.36919	3.53561	3.7207	3.52343	3.74292	3.60882	4.07111	3.96218	3.36563	3.97317	3.66966	3.58784	4.1086	4.1086	4.1086	3.35496	4.04128	3.34378	3.2365	3.99229	3.6643	3.4712	4.41331	3.46952	3.27745	3.75632	3.74784	3.74649	3.95727	4.19462	4.17676	3.82584	3.38181	3.87105	4.21731	4.15794	4.1961	3.91979	4.14478	3.84834	4.00441	3.99456	3.68878	4.09859	3.31948	3.77909	4.0796	4.11362	4.20815	4.13482	3.49837	3.27206	3.83058	3.53711	3.97623	3.70975	4.2045	3.97199	4.55936	3.69533	4.32666	4.07715	3.79353	3.88964	3.92972	3.80911
OLFM5P	0.000853462	-3.06882	0.00651154	-0.74031	1.55617	1.31961	3.44036	2.08349	2.79216	1.2664	0.88434	2.71873	0.270016	2.3331	-1.14274	1.2655	1.64352	2.28606	0.739269	3.36972	1.68449	2.60152	1.3507	0.83889	1.1418	1.27906	1.37517	1.36959	0.13516	1.11528	1.11528	1.11528	-0.0759148	1.41004	1.85282	0.449197	1.37471	2.37546	1.15319	1.82038	1.33687	2.52108	1.64321	0.221896	-0.337286	2.0294	1.52726	0.867612	1.52355	3.10033	-0.862799	1.37944	1.6688	1.47963	1.69204	2.00476	1.91248	1.61559	1.11989	0.712215	0.336874	1.76757	0.620623	1.33948	1.47573	0.904071	0.726366	-0.0411909	-0.321332	1.25331	1.35485	1.25987	0.679919	-0.0631578	1.41307	2.5463	0.391827	0.234266	1.89249	1.51603	0.422169	0.221756	0.233542
C11orf24	0.000853802	-3.06864	0.00651205	0.386704	4.00836	3.80583	4.19955	3.80883	3.42735	3.38121	3.10004	2.6328	3.92104	4.11124	3.24529	3.90814	3.7358	3.99791	3.91724	3.74178	3.23434	4.03032	4.55567	4.6148	4.22336	3.93079	4.24206	3.9015	3.88666	4.09925	4.09925	4.09925	3.68028	3.76709	3.98515	3.89253	4.17872	4.35333	4.5283	4.51912	3.30428	3.48844	3.58207	4.34907	3.86156	3.3317	4.18217	4.10246	3.59086	3.75523	3.70453	3.25362	4.03197	4.28859	3.71707	4.02357	4.20756	4.58036	4.4568	3.66454	4.30177	4.27653	4.28181	4.39107	4.12468	4.05836	3.95185	3.86692	3.8785	3.90207	3.95064	4.21707	3.49321	3.93748	3.96012	4.7019	4.71014	4.85672	3.076	3.92434	3.69047	3.88999	4.22082
TIMP2	0.000858365	-3.06633	0.00654339	-0.480251	8.46299	8.61536	8.75127	9.20584	9.09788	9.16407	8.95346	8.57583	8.33379	8.99054	9.81755	8.80673	8.21504	7.38734	8.31618	8.8105	8.84004	9.42737	8.8239	8.24037	7.58416	7.21546	8.57997	8.19835	9.08657	8.01853	8.01853	8.01853	8.72032	7.55465	8.05774	8.15044	7.35226	8.35941	7.27037	7.4595	8.58456	8.7029	8.93897	7.44632	7.65413	9.23298	7.74067	8.03145	9.14117	9.0255	7.95214	7.51687	7.58974	7.80231	8.72098	8.69743	8.04291	8.18896	7.99645	8.46831	7.84334	8.85489	8.31367	8.19946	8.32689	8.52939	7.58807	8.5691	9.26175	8.3075	8.5731	8.03672	8.84277	7.29756	8.1584	8.58355	8.13252	8.32972	8.70096	8.62886	8.51517	8.47261	7.83957
SFT2D1	0.00085846	-3.06628	0.00654339	-0.327159	5.91597	6.04423	6.10555	5.75869	6.19406	6.4882	5.9614	6.39632	5.60117	6.14888	6.61314	6.22232	5.91459	5.99178	6.24961	6.37056	6.27248	6.30317	5.68019	5.87661	5.59226	4.64366	5.94641	5.79194	5.82358	6.00564	6.00564	6.00564	5.6586	5.40164	5.85602	5.72998	6.01036	6.06631	5.11311	5.74462	6.39167	5.83197	6.22729	5.54366	5.366	6.65482	5.37889	5.44957	6.31478	6.24686	5.57232	5.69819	5.32011	5.74521	6.09442	5.93467	5.59106	5.60023	5.81077	5.90552	5.59522	5.65704	5.59673	5.87366	5.96424	6.00118	5.50779	6.10017	6.1945	5.85902	5.99667	5.38806	6.14634	5.28815	5.75627	6.23333	5.49593	5.83571	6.34044	6.18205	5.59376	5.80013	5.3285
TNFRSF10C	0.000859304	-3.06585	0.00654773	-0.585118	8.79836	9.72411	8.89204	9.14356	9.7083	10.0309	9.58092	9.01337	8.49276	9.19762	9.88521	7.70063	8.94503	7.71339	8.87028	9.39845	9.4353	9.76228	9.10943	8.48549	7.77059	5.29006	8.81811	8.73487	9.37605	8.20355	8.20355	8.20355	9.42437	7.36816	8.56793	8.86184	8.07507	8.61839	7.29547	7.90017	9.55243	9.14468	9.28108	7.2245	8.60967	9.45905	8.00263	8.35541	9.27278	9.43831	9.04903	8.78842	7.45284	7.94573	9.21469	9.12353	8.24983	7.86792	8.3673	8.58815	7.70437	9.02422	8.50468	8.32465	8.11988	8.41515	8.00993	9.06097	9.53386	8.81212	8.58442	8.10458	9.17494	7.36878	8.5833	8.77822	8.32183	7.87831	9.36776	8.72784	8.80784	8.54745	7.87216
ATG16L2	0.000861568	-3.06471	0.00656289	-0.433009	8.93115	9.59728	9.56486	8.96181	9.1424	9.03541	10.3429	9.47027	9.08309	9.28837	9.09688	8.61764	9.08219	7.75042	8.78737	9.28855	9.59874	9.52006	8.41591	8.83477	8.41883	7.10153	8.30362	8.41007	9.34622	8.50341	8.50341	8.50341	8.88337	8.06046	8.34631	9.16774	8.36149	8.34921	8.19939	8.19502	9.12689	8.79865	9.34408	8.67638	9.37942	9.79378	8.28723	8.42466	8.99056	9.00954	9.22359	8.87033	7.94619	8.18263	9.06453	9.21624	9.01196	8.29781	8.80054	8.93026	8.91124	8.5518	9.28371	8.63498	8.71817	9.48627	8.44774	9.47481	8.75769	8.94306	8.34937	8.71265	9.16071	8.26117	8.61802	9.35177	8.95972	8.8405	9.11881	9.07224	9.0968	9.01986	8.49511
TEAD2	0.000863693	-3.06364	0.00657697	-1.08421	0.20555	-1.64154	-1.27218	0.706082	0.886656	-1.8146	-0.113711	-0.690726	1.27391	-1.56186	-1.14274	4.10104	-0.220997	0.381592	-0.466151	-1.70179	-0.469668	-0.401837	-2.13746	-0.443281	0.463973	1.97049	-0.571485	0.963568	0.896531	-1.53193	-1.53193	-1.53193	-0.0759148	-3.49463	0.702517	0.682286	-1.00687	0.530399	0.4458	0.0969434	-1.44124	1.72718	-1.60766	-2.09011	-0.674776	0.123742	1.36037	-0.324684	-1.61446	-0.227754	-0.862799	-1.36218	-0.23529	-1.06135	-0.990706	0.271178	-1.30434	0.0171489	-0.0318711	-1.2	-0.0905454	0.250597	-0.174426	-0.505924	-0.128102	-1.56249	-0.361177	0.460253	-3.28943	0.346908	-0.303503	0.37293	0.0863937	-1.50864	0.505985	-4.36345	-0.0723887	0.0888677	-0.224414	-2.13267	-1.28573	-0.769376	-0.529782
TRIM65	0.000865258	-3.06285	0.00658679	0.37851	3.22835	2.65605	3.23969	2.63076	2.38369	2.58969	2.60545	2.97301	3.42482	3.30087	2.44347	2.95208	3.19656	3.21209	2.87616	2.94183	2.62711	2.81017	3.90686	3.31319	3.25997	3.71722	3.41446	3.15744	2.93255	3.38567	3.38567	3.38567	2.95535	3.6335	3.33736	3.38715	3.09263	3.23945	3.4924	3.57765	3.0635	2.91547	2.62106	4.03223	3.72863	2.20253	3.6737	3.25707	2.82607	3.13186	3.55032	3.26005	3.31485	3.76063	3.27484	3.21253	3.15475	3.50561	3.18248	2.68941	3.92875	2.68379	3.31607	3.21322	3.57438	3.02267	3.69425	3.18716	2.65016	2.97975	3.42723	3.59367	2.51655	3.60956	3.02664	2.75213	3.25166	3.27659	2.41345	3.00079	3.49282	3.30739	3.38882
MTMR2	0.000867817	-3.06157	0.00660416	0.359954	4.11279	4.45544	4.09765	3.2964	3.21427	2.7996	3.14583	3.26724	4.26909	3.84611	3.32506	3.71617	4.06833	4.1174	3.58515	3.98521	4.52038	3.41593	4.59176	4.24494	3.9319	4.20697	4.12384	4.20813	3.882	4.16048	4.16048	4.16048	4.29477	4.66075	4.24058	3.98994	4.10952	4.21208	4.3911	4.23155	3.9139	3.41524	4.11553	4.66578	4.05668	3.43077	4.30503	4.40354	3.82112	3.95795	3.88447	4.02332	4.37092	4.1961	3.96631	4.21221	4.31107	4.06343	4.33235	4.14979	4.42922	4.48117	4.46318	4.18365	4.20508	3.94652	4.17424	4.08862	4.99506	4.0643	4.17835	4.33706	3.52741	4.08085	4.19431	3.9886	4.5018	4.33071	3.37267	4.05469	4.06907	4.08205	4.43464
VAV1	0.000868806	-3.06108	0.00660958	-0.380786	7.25182	7.98153	7.08244	7.49574	7.40992	7.94276	7.04782	7.52077	6.9926	7.6036	8.31125	7.63978	7.18136	6.50844	7.59839	7.49596	7.89898	7.88862	7.43387	7.40613	6.62767	5.8183	7.16494	7.24605	7.3553	6.74317	6.74317	6.74317	7.62257	6.863	6.84753	7.28593	6.34297	6.7859	6.21771	6.59598	7.6565	7.31032	7.5857	6.79085	7.06904	7.82643	6.87305	6.75901	7.614	7.3635	7.25301	7.02285	6.47673	6.8599	7.53112	7.54938	6.80848	6.93048	6.79814	7.04623	6.92472	7.34063	7.12795	7.25824	7.35645	7.56409	6.91044	7.63923	7.71573	7.31353	7.2864	6.95197	7.37386	6.48627	7.01569	7.33298	7.3338	7.15176	7.5386	7.10402	7.30243	7.13857	6.84216
AC022431.1	0.000871164	-3.0599	0.0066238	-0.920816	-0.141247	-0.755238	-0.947725	1.191	0.5652	1.80964	-0.265281	1.56892	-0.876886	0.527293	-0.340384	-1.96341	-0.220997	0.0730509	1.09899	0.679439	0.0825738	-0.941227	0.310227	0.255053	-1.7353	-0.71747	-0.378989	-0.162117	-0.580312	-2.09325	-2.09325	-2.09325	0.0857785	-1.60149	-0.376507	-1.79595	0.132703	0.460736	-1.7619	-0.16919	-0.381123	0.718075	0.0384335	-2.9611	-2.53612	0.123742	-2.27918	-1.17377	0.657745	0.245606	-1.27521	-0.634188	-1.41029	-1.31872	0.835534	-1.30417	-1.98738	0.337167	-0.24237	0.167007	-1.14116	0.404847	-0.835444	-1.60137	-2.45893	-1.56249	-1.77647	1.00758	0.0216452	0.40864	-0.664154	-2.35685	-0.465934	-2.48698	0.461773	0.732047	-0.875815	-1.59722	0.887227	0.245034	-1.47992	-1.24775	-2.25428
CNOT9	0.000871232	-3.05987	0.0066238	0.293853	5.58803	5.6541	5.66065	5.15817	4.88037	5.00468	4.79899	4.98665	5.69317	5.37836	5.53008	5.31022	5.47959	5.49824	5.36606	5.48206	5.29706	5.28343	5.65313	5.80516	5.76059	5.63956	5.68742	5.60261	5.26512	5.86925	5.86925	5.86925	5.27423	6.35839	5.64074	5.53147	5.64074	5.476	5.61279	5.78917	5.55337	4.70854	5.29395	6.06959	5.77229	4.91824	5.76664	5.52075	5.22295	5.17398	5.64639	5.6887	5.7085	5.81508	5.45484	5.58706	5.72344	5.82259	5.94743	5.71688	5.78935	5.29213	5.60641	5.70906	5.79792	5.72317	5.90341	5.57978	5.58978	5.56578	5.63369	5.67875	5.28616	5.89472	5.53809	5.58505	5.9342	5.89159	5.26413	5.32218	5.63033	5.47046	5.88318
GTF2H2C	0.000872229	-3.05937	0.00662927	-0.455123	3.63935	3.94606	3.62872	3.76009	4.02658	4.16687	3.94007	4.22006	3.34883	3.79275	4.73694	3.07578	3.74163	4.05346	4.36303	4.0373	4.1007	4.3762	3.69096	3.07528	3.12968	2.84464	3.18991	3.2078	3.52943	3.2514	3.2514	3.2514	2.44613	3.06987	3.26474	3.55327	3.34015	3.4383	2.33807	3.18853	3.73497	3.22487	3.94708	3.00098	2.93417	4.72592	3.50391	3.40953	4.07224	4.27633	3.3521	3.47956	3.19951	2.98493	3.93935	3.64121	3.8381	3.16515	3.51967	4.53917	2.9748	4.22049	2.99253	3.70791	3.11211	3.17602	3.14676	3.51303	4.36181	3.48143	4.15676	3.10267	2.79449	3.26459	3.56499	3.85804	2.87945	3.2166	4.52138	3.78103	3.16748	3.47787	2.68007
WDR54	0.000876514	-3.05724	0.00665972	0.501393	1.63115	0.268194	1.9485	0.621302	1.49482	-0.0124783	1.51592	1.05566	1.36932	1.69602	-0.469041	0.887415	1.45762	1.75369	1.45934	0.791546	1.14008	0.297605	1.99275	1.16774	1.80791	2.26454	1.66462	1.70957	1.49354	1.57713	1.57713	1.57713	1.3032	2.32927	1.94021	2.02803	1.78297	1.63804	2.13734	1.58075	1.66237	1.89811	1.16245	2.08855	1.76207	-0.0597428	2.02259	2.04047	1.09331	1.30143	1.7935	1.90711	1.86899	1.30778	1.65465	1.5795	1.51009	2.1527	1.8439	1.21771	1.96136	1.45078	1.68375	2.07605	1.33035	2.03856	2.14674	1.78791	0.0216452	1.52822	1.60908	1.97615	1.053	1.97912	1.66782	0.970551	2.20355	1.54808	0.887227	1.57515	1.45133	1.67552	2.36764
LINC02390	0.000877562	-3.05672	0.0066639	0.806628	0.393642	-1.64154	-0.68301	0.221373	-1.25886	-1.17978	-1.26096	-0.55008	-0.104251	-0.0335562	-0.340384	1.04103	0.102739	-0.319947	0.175148	-0.664443	-0.943233	-4.36345	-0.180322	1.01266	0.640775	0.223725	-0.472029	0.337377	-1.38626	-0.0888379	-0.0888379	-0.0888379	-0.258045	0.325013	-0.556212	-0.383114	0.317335	0.424601	1.6822	0.515845	0.648019	-0.570762	-0.172629	1.05037	0.496362	-1.18788	0.387414	0.555255	0.817993	-0.00565308	0.191985	1.0933	1.70147	-0.843023	1.33828	0.469865	0.608607	-0.317376	1.20546	1.72857	0.382389	-0.474277	1.19031	0.492282	0.0681001	0.661161	0.683295	0.333853	-1.65716	0.282416	1.22261	0.732545	-0.219124	0.795729	1.31706	0.508042	-0.555719	0.301815	-0.123359	0.383781	0.629061	0.221756	0.831506
ATP6V0E1	0.000877623	-3.05669	0.0066639	-0.37006	6.85745	6.98761	7.19672	7.00913	7.2646	7.60306	6.93172	7.03749	6.52735	7.16306	7.40076	7.35785	6.8701	6.5924	7.21283	7.01708	7.6225	7.61482	6.74507	6.36507	6.42941	5.81113	7.12876	6.84664	6.76655	6.67242	6.67242	6.67242	7.32392	6.18777	6.79985	6.95394	6.81069	6.91808	6.41104	6.65219	7.09832	6.40002	6.91552	6.49263	6.26805	7.55116	6.34839	6.17621	7.23269	7.29943	6.7422	6.02857	6.26494	6.56115	6.79902	6.75825	6.4596	6.43325	6.47177	6.73786	6.38616	7.04896	6.57081	6.64634	6.70261	6.90463	6.21546	6.91193	8.04773	6.45322	7.08973	6.27628	7.30282	6.35211	6.86788	6.83657	6.53992	6.71789	7.02412	6.89659	6.57439	6.72525	6.45952
LMNB1	0.000878216	-3.0564	0.00666588	-0.576764	7.10929	8.51892	7.22569	7.30931	7.49876	8.04028	6.01173	8.01828	5.63516	7.13772	7.59529	6.88134	6.65213	7.08217	8.02747	8.03579	8.16954	8.14114	7.24511	7.01224	6.67464	5.87557	6.70479	7.0275	7.10232	6.53351	6.53351	6.53351	7.40325	7.32511	6.94687	6.71075	6.22956	6.71614	5.1486	6.66249	7.06942	7.02832	7.5286	6.55807	5.66371	8.05149	6.24063	6.10106	7.92166	7.61919	6.25346	6.40763	6.40788	6.17067	7.64364	7.59031	6.43519	6.95456	6.46528	6.65663	5.97163	7.72902	6.42218	6.77282	7.23979	7.1516	6.54436	7.29201	8.19748	7.08329	7.31874	6.24873	7.75069	5.6692	7.07146	7.31036	6.62086	6.59789	7.67594	6.93094	5.74732	6.57864	5.99121
RBBP4P1	0.000878442	-3.05629	0.00666588	0.661742	-0.0279398	-0.931081	0.321183	-1.60869	-1.10769	-1.46255	-1.26096	-1.45094	-0.104251	-0.808887	-0.766917	0.294359	-0.522645	-0.0156235	-2.44502	-0.16852	-0.943233	-0.646469	0.442582	0.309375	-0.599443	0.223725	-0.472029	0.275766	-0.0663022	-0.147001	-0.147001	-0.147001	-1.00387	0.616951	0.119093	-0.30993	-1.1593	-0.455151	-0.271487	0.321545	0.223333	0.718075	-0.612047	-0.195056	0.165723	-0.813324	0.250927	0.206249	-0.0361291	-0.227754	-0.202744	0.735991	0.189999	-0.136403	-0.125715	0.271178	0.0225458	0.288521	0.827758	0.0521314	0.469324	-0.772067	0.100627	0.340478	0.157025	-0.873827	0.808832	-0.22357	-1.65716	0.144079	0.331524	-0.0513228	-0.337258	0.333456	0.852663	-1.29727	-0.37601	-1.36997	-0.718987	-1.52421	0.180559	-0.190319	0.658341
PTP4A3	0.000879031	-3.056	0.00666618	0.688663	4.89361	4.3245	3.65885	5.0809	3.16314	4.33355	5.29526	4.23472	5.07076	5.19627	3.46369	3.5297	3.96245	2.74326	4.26509	3.66291	4.24092	4.41264	4.28737	5.64803	4.53896	3.63838	3.67531	4.8577	6.27403	4.46716	4.46716	4.46716	4.41379	4.24129	5.50403	5.88705	4.5908	4.53166	5.15193	3.69602	4.86881	5.34035	5.82181	3.62563	6.0828	4.21147	4.44716	4.67273	4.87667	4.39153	5.62523	4.26279	4.2629	4.41839	4.69382	4.86481	4.28494	4.51579	5.2321	6.85654	4.60749	5.42879	5.86667	4.52328	5.64682	5.17681	4.67514	6.02418	4.90226	4.38923	4.72705	4.4647	3.58539	4.13515	4.23099	4.60256	5.41585	5.69519	5.16023	5.04475	5.5226	4.41439	4.96375
ABCD1	0.000879041	-3.05599	0.00666618	-0.342126	5.31418	5.34705	6.01645	6.23949	5.59496	5.36244	5.13799	5.81557	4.98046	5.46241	5.71171	5.30011	5.62391	5.13611	5.21425	5.79949	5.83877	6.23018	5.50014	4.95011	5.02353	4.94606	5.5625	5.28261	5.29348	5.16301	5.16301	5.16301	5.23813	5.44216	4.8174	4.82058	4.83732	4.75544	4.85116	5.40145	5.15752	5.19484	5.17434	5.13651	4.88759	5.89043	5.10963	5.07023	5.3165	5.53106	4.99567	4.84226	5.02499	5.66734	5.38806	5.51299	5.11321	5.76597	4.964	4.7052	5.09484	5.24949	4.80323	5.25255	4.89278	5.27732	5.31316	4.97187	5.19651	5.46224	4.91448	5.42423	6.14772	4.74579	5.13548	5.39748	5.19195	4.47303	5.1727	5.67787	5.23271	5.54908	4.48219
RSL1D1	0.000879369	-3.05583	0.00666649	0.391427	4.90499	4.22312	4.92262	4.04686	4.59089	4.06219	3.98275	4.30586	5.14678	4.48097	4.68875	4.48264	4.8294	5.00702	4.71057	4.74961	4.46425	5.10935	4.89877	4.93723	5.15313	5.41515	6.0123	4.70246	4.20671	5.52149	5.52149	5.52149	4.83939	5.50343	5.02152	4.74746	4.5788	4.69794	4.86545	5.03202	4.16592	4.21034	4.53922	5.21406	5.16823	3.3594	4.87436	4.68385	4.55705	4.69046	5.05225	4.76083	4.99071	5.39946	4.81528	4.65889	5.10469	4.96014	4.81315	4.76797	5.1236	4.45049	4.82233	4.89883	4.72476	5.14508	4.91509	4.53172	5.43185	4.84216	5.04943	5.07943	4.91192	5.51667	4.95189	4.98911	5.03203	5.33704	4.29363	4.5835	5.06029	4.89568	5.34145
DDX50	0.000879641	-3.05569	0.00666649	0.340719	4.00288	3.91389	4.23598	3.46401	3.31138	3.30297	2.61633	3.71339	4.05142	3.52831	3.97106	3.76109	4.01636	3.43758	3.89122	3.97337	3.62143	3.64421	4.229	4.32622	4.23167	4.08542	4.41117	4.01426	3.2105	4.28668	4.28668	4.28668	3.67393	4.67215	3.78726	3.4144	3.75167	3.84946	3.44425	4.29029	3.90623	3.55811	3.79073	4.3434	4.04229	3.32235	4.43146	4.09248	3.99049	3.84833	3.99581	4.15665	4.26563	4.45747	4.14545	4.02357	3.88856	4.16798	4.0105	4.21466	4.24438	3.34829	3.80333	4.18736	4.21547	4.12153	4.17035	3.80275	4.51874	3.87499	4.01202	4.20278	3.86494	4.46125	4.30168	4.0983	3.96915	4.47303	3.73758	3.83645	3.9195	3.85741	4.24552
DNM1P47	0.000881403	-3.05483	0.0066774	0.63439	1.08517	0.56192	0.380244	-0.719728	0.652524	0.891907	0.0234387	0.917121	0.270016	1.01542	0.255983	-0.431714	1.27667	0.900851	0.484607	0.895566	-0.469668	-0.2935	1.4484	1.28081	2.3662	1.90014	1.66462	1.4274	0.78111	0.930765	0.930765	0.930765	0.0857785	1.77402	1.31289	1.28841	1.65167	1.1553	1.567	2.02582	0.648019	0.943074	0.279011	1.83241	0.765175	0.123742	1.40394	1.31938	0.477446	-0.0759551	0.591601	1.33146	1.73341	0.691003	0.932449	0.72444	1.05986	1.20816	1.5705	0.785968	2.17041	0.250597	0.861335	1.31253	0.661328	0.661161	1.06518	1.00758	-0.910912	0.955357	1.94751	1.54001	0.484833	1.93082	0.590542	-0.176825	1.26004	0.845235	-0.224414	1.0991	1.18251	1.08281	0.986095
BTBD10P2	0.000881641	-3.05471	0.0066774	-0.469795	0.666808	1.01443	0.691362	0.332218	0.850179	1.21849	0.988541	1.05566	0.9008	0.691805	1.68515	1.49558	0.783518	0.156589	1.22937	1.08349	0.613899	0.815852	-0.389538	0.508265	0.885104	-0.097601	0.478525	-0.079275	0.611276	0.509223	0.509223	0.509223	0.160301	0.457421	0.440098	-0.110323	0.0655069	0.186431	-2.23265	-0.495778	1.193	0.777699	0.969987	-0.285749	0.45352	1.47568	0.832157	0.39128	1.06163	0.0613817	0.454386	0.259994	0.321906	0.24343	1.0523	0.216916	0.872008	0.558466	1.0599	0.593994	0.191024	0.788014	0.530549	-0.0917832	0.59921	0.273239	0.638898	1.00758	0.0216452	0.913383	1.04604	0.563914	0.739495	0.333456	0.505985	1.09677	0.289015	0.889819	0.56266	0.170314	0.244859	0.457447	0.418716
TAPBP	0.000883806	-3.05364	0.00669167	-0.405596	9.42344	10.9237	9.54896	9.42334	9.54619	9.8653	9.45793	9.82211	8.71392	9.58077	10.2556	9.6546	9.15296	8.94143	9.37478	9.80511	10.1585	10.3291	9.76331	9.49421	8.87194	8.63715	9.49917	9.38568	9.63879	9.04513	9.04513	9.04513	9.66652	9.29043	8.85398	9.40698	8.47427	9.10009	8.30333	8.75274	9.46622	9.40831	9.59145	9.04946	9.01014	10.3173	8.83803	8.84304	9.7963	9.58185	9.29273	9.24293	8.6947	9.36385	9.42092	9.77606	9.09354	9.14405	8.91768	8.96007	9.04783	9.71709	9.23408	9.39457	9.55215	9.76164	9.26171	9.56165	10.0458	9.52639	9.1874	9.25279	9.83225	8.40769	8.99154	9.41144	9.36876	9.18449	9.2681	9.14477	9.16408	9.2505	8.89781
NUP210	0.000885411	-3.05286	0.0067017	0.425085	7.43795	6.90081	7.90905	6.57009	6.84596	6.2632	6.63464	7.00792	7.564	7.50012	7.05384	7.05073	7.37152	6.88654	6.49941	7.42548	6.94297	6.99219	8.14944	7.63872	7.22771	7.43234	7.72784	7.24756	7.05237	7.49679	7.49679	7.49679	7.04415	8.13712	7.36203	7.09325	7.32783	7.1254	7.72801	7.62576	7.19905	6.36279	6.93213	8.42449	8.06945	5.96745	7.75546	7.79504	6.87089	7.32353	7.62616	7.61062	7.45644	7.64473	7.59297	7.58597	7.79698	7.59102	7.60334	6.96571	8.24918	6.98312	7.7081	7.73081	7.36055	7.19303	7.85086	7.19875	7.25361	7.55745	7.56835	7.98755	6.84471	7.67887	7.47749	7.44698	8.00427	7.74132	6.45517	7.08253	7.66643	7.64334	7.77873
TGFA	0.000887474	-3.05184	0.00671387	-0.750836	6.36881	6.86844	5.71758	6.85522	7.11024	8.4854	6.64995	7.45813	5.24648	6.80038	7.573	6.81365	5.6505	6.37854	6.55539	6.77434	6.69075	6.76676	6.41326	5.78613	5.31177	3.77242	6.06603	6.47571	7.26823	5.51681	5.51681	5.51681	6.7914	4.65846	6.1958	6.05576	6.01704	6.39345	4.05227	5.06345	6.74763	6.55182	7.10223	4.07841	4.66861	7.81938	5.31756	5.47411	7.5913	7.0679	5.2859	6.35235	4.68453	3.76894	6.70213	6.23264	5.43175	5.60272	6.093	6.66643	4.43463	6.93803	5.61602	5.78943	5.58406	6.25153	4.14676	6.89734	6.95708	6.46053	6.75829	4.18544	6.4834	4.51411	6.41804	6.86936	5.65426	5.61281	7.32835	6.67212	5.42364	5.55798	5.08162
KCNJ2	0.000887582	-3.05179	0.00671387	-0.657624	8.09327	9.92845	7.50483	8.393	8.62101	8.74571	8.22869	9.30358	6.74384	7.93788	8.63699	7.66856	7.72241	8.30655	8.67316	8.89469	9.09993	9.53345	7.93725	7.87628	7.26563	6.66495	7.8753	8.30147	8.27668	7.53977	7.53977	7.53977	8.70562	7.1584	7.94553	7.75933	7.52204	7.7029	6.31835	7.16449	7.94973	8.20203	8.54308	6.38328	6.96564	9.787	7.08696	7.14427	8.72384	8.67242	7.27397	7.96675	6.53453	6.84622	8.50491	8.51236	6.98175	7.26384	7.37734	7.69867	6.42406	8.82253	7.48271	7.54397	8.45106	8.34004	7.33681	8.20812	8.77407	7.84212	7.90221	6.98115	8.55169	6.19229	7.63323	8.39115	7.52971	7.43498	8.78562	7.91536	7.09841	7.26119	6.79952
AC093909.6	0.000888292	-3.05144	0.00671711	1.18724	-1.02684	-4.36345	-2.28487	-4.36345	-1.25886	-2.28127	-2.10207	-1.72575	-2.65476	-1.83296	-3.1082	-1.10699	-1.65119	-2.0788	-4.36345	-1.4262	-1.6529	-2.14778	0.504468	-0.35614	-1.05836	-0.832562	-2.37587	-1.45203	-0.580312	-1.12886	-1.12886	-1.12886	-1.59998	-1.43568	-0.876299	-0.541658	-1.00687	-0.929121	-0.271487	-0.0749174	-0.238277	-1.33779	-2.40847	-3.73326	-4.36345	-4.36345	-3.50734	-1.4567	-1.8352	-1.22572	-0.280469	-0.541922	-0.506578	-1.46695	-1.24959	-4.36345	-1.49817	-0.859319	-0.24237	-0.209341	-1.14116	-2.45142	-3.39424	-0.826955	0.394993	-4.36345	-3.36224	-2.60832	-1.23631	-3.2628	-0.0820715	-0.424497	-1.37224	-1.50864	-1.0674	-0.277659	0.119601	-1.00095	-1.24739	-1.09756	-1.47992	-0.874932	-0.448283
GDPD5	0.000889271	-3.05097	0.00672238	0.543193	4.73566	4.87526	5.21194	3.48815	4.71018	3.54554	4.12672	4.38684	4.76931	4.47721	2.56345	3.06388	4.05434	4.58141	3.56883	4.67848	4.02513	4.27427	5.27007	4.4553	4.77521	5.57046	5.02087	4.74854	5.68462	5.13735	5.13735	5.13735	5.66502	4.80858	5.00742	5.13097	4.08851	4.25901	5.14693	4.91341	4.31818	4.33465	3.85717	5.95358	5.03472	3.46518	5.12598	4.27708	4.19045	4.93126	4.63726	4.80761	4.2738	5.2141	3.81777	4.69408	5.18158	5.03945	4.53325	4.1911	5.87941	4.66799	5.11355	4.5408	4.98371	5.27578	4.57266	4.37203	4.81963	4.70742	4.31452	4.93822	3.94304	5.21273	4.72987	4.34717	4.95437	3.80488	3.38129	4.19793	4.82554	4.61047	4.97117
PAIP2B	0.000889631	-3.05079	0.00672297	0.48464	1.95662	1.1084	2.06108	0.101297	1.56402	0.0975504	1.17676	1.18205	2.00585	1.47292	1.09596	2.56982	1.85196	1.95378	1.31017	1.50127	1.52481	1.40366	2.60045	2.06	2.25101	2.68642	2.58589	1.94548	1.80064	1.80897	1.80897	1.80897	1.84517	2.27048	2.63884	1.26464	2.25956	1.94911	2.22861	2.14814	1.76771	2.53842	1.03703	2.13299	2.1043	0.286502	2.23047	2.28205	1.77862	1.75055	1.63319	2.29262	2.38356	2.1735	2.1739	2.1275	2.19503	1.78297	2.08874	1.67133	1.76915	1.55333	1.70449	2.19885	1.44074	1.38792	1.92435	1.60844	1.73295	1.97847	2.45157	2.23396	1.34916	2.81919	1.98142	1.38764	2.02312	2.17092	1.15202	1.90969	2.43846	1.73054	2.66183
SUN1	0.000890333	-3.05045	0.00672614	0.353343	4.63492	4.15868	4.81703	4.04686	3.8531	3.86627	4.17168	4.08097	4.94219	4.26284	3.82779	4.59028	4.53923	4.547	4.73272	4.39766	4.00105	4.51675	4.63043	4.81112	4.74069	4.68348	4.79243	4.35314	4.34861	4.68493	4.68493	4.68493	4.37128	5.08763	4.83346	4.51798	4.56974	4.29198	4.77534	4.76517	4.22876	3.95668	4.31444	5.09218	5.13303	3.04374	5.02845	4.63198	4.24435	4.23337	5.10669	4.77435	4.79838	4.64069	4.72572	4.65889	4.95173	4.68743	4.90554	4.23784	5.22858	4.10143	4.88955	4.74608	4.83668	4.59694	4.99212	4.6981	4.54552	4.75275	4.72216	5.02687	4.60266	5.14731	4.49231	4.66841	5.15589	4.89277	3.99525	4.47903	4.97519	4.60558	5.08334
AK4P1	0.000892317	-3.04948	0.006739	-0.724428	-0.774107	-0.328437	-1.69143	0.621302	-0.624414	0.295241	-0.434665	0.0889865	-1.89428	-0.963545	-0.942624	-1.96341	-1.42532	-0.319947	0.739269	0.353875	-1.14334	-0.786333	-2.13746	-2.42696	-1.91932	-0.832562	-0.571485	-1.2573	-1.57843	-1.01616	-1.01616	-1.01616	-0.466535	-2.00425	-1.64735	-1.79595	-2.33452	-1.36213	-1.57387	-0.623432	-0.381123	-0.727732	-1.60766	-1.15922	-1.56702	-0.516241	-1.81233	-1.17377	-0.427408	-0.149859	-1.44382	-0.0222204	-2.11646	-2.97855	-0.580874	-0.393412	-0.493442	-2.21006	-0.680315	-0.719905	-0.700596	-0.0169417	-2.0911	-0.711823	-0.781446	-1.56249	-1.55402	-0.816237	-0.529202	-0.274017	-1.14613	-1.26823	-0.763861	-0.519588	-1.20317	-1.52626	-1.6469	-1.36997	-0.578567	-0.923785	-1.70438	-2.22332	-2.00083
AC009133.3	0.000892836	-3.04923	0.00674078	0.542431	1.78462	1.1084	2.19869	1.84261	0.609523	0.695928	0.810442	0.917121	1.36932	0.930122	0.736261	1.45969	1.95594	1.35444	1.45934	1.16901	1.38298	0.863433	2.37052	2.25252	1.45736	2.23627	1.90559	1.61323	1.19596	1.85415	1.85415	1.85415	1.05237	2.11875	2.17448	1.62339	2.44283	2.34678	2.15074	2.27886	1.62548	1.75711	1.27783	2.18458	1.77952	0.687101	2.05027	1.40788	0.891902	1.60086	2.02113	1.98671	2.01908	1.55844	2.09235	1.49081	2.19503	1.30916	2.70295	1.39316	1.81965	1.37813	1.5753	2.47887	2.08663	1.08399	2.01398	0.965565	-0.321332	1.95797	2.42774	1.66201	0.85174	2.115	2.1855	2.42319	2.73046	2.27543	1.11113	1.21516	1.81123	1.05434	2.35634
DCUN1D4	0.000894207	-3.04856	0.00674734	0.366903	3.95092	3.357	3.78987	3.36319	2.89423	3.19572	3.26128	3.44584	4.36866	3.26649	4.24159	3.6698	3.89078	3.73122	4.06426	3.57164	3.39998	3.28227	3.65047	3.97776	4.17821	4.32914	4.1514	3.92677	3.42435	4.12098	4.12098	4.12098	3.82475	4.40055	4.13712	3.78807	4.34024	4.02262	3.94486	4.24988	4.03137	3.1703	3.56513	4.39176	4.3208	3.22532	4.12799	4.15455	3.62918	3.76028	4.22404	4.17035	4.25467	4.06727	4.20809	3.86059	4.00291	4.1236	4.25419	4.07452	3.94401	3.39506	3.65135	3.78345	3.99198	3.72036	3.77852	3.58417	5.0263	3.86402	4.0398	4.06422	3.65666	4.76428	4.11088	4.0048	3.83873	4.1035	3.58167	3.7364	4.00088	3.74164	4.40479
GRSF1	0.00089427	-3.04853	0.00674734	0.306364	5.25026	4.84145	5.22004	4.56665	4.88263	4.82039	4.2009	4.91261	5.41434	5.11164	5.17124	5.13072	5.23902	5.16161	4.96257	5.01221	4.94625	5.31372	5.57956	5.2587	5.43323	5.28143	5.55662	5.14939	4.79537	5.61851	5.61851	5.61851	5.09348	5.82786	5.0919	4.89598	5.34738	5.087	5.18812	5.44784	5.15429	4.62172	4.93824	5.69214	5.31007	4.38772	5.51425	5.26643	4.96921	5.04948	5.30765	5.32362	5.45434	5.93255	5.24916	5.33656	5.48191	5.5169	5.16783	4.9654	5.531	4.98478	5.07224	5.32344	5.3729	5.20787	5.46711	4.91781	5.87624	5.24253	5.29146	5.33139	5.02996	5.70314	5.18561	5.22623	5.39434	5.4641	4.79104	5.14572	5.13854	5.22753	5.44906
LIMD1	0.00089599	-3.0477	0.00675509	0.397552	6.02153	5.46942	6.04752	4.96096	5.53014	5.13942	5.0363	5.24739	6.19219	5.85552	5.11344	5.74235	6.35778	5.80699	6.0538	5.91074	5.69424	5.79374	6.26693	6.25433	5.8711	5.93616	6.31434	5.87997	5.52487	6.16577	6.16577	6.16577	5.62939	6.3125	5.77871	5.84159	6.15475	5.9464	6.38364	6.46775	5.65297	5.2003	5.49811	6.6985	6.43908	4.70448	6.33086	6.03573	5.40435	5.5042	6.14986	5.83783	6.02634	6.73504	5.96962	6.01239	6.40345	6.42061	6.42869	5.56279	6.54969	5.85407	6.2903	6.23199	6.08389	5.89269	6.33159	5.78545	6.50113	5.8604	5.85978	6.34556	5.77143	6.04314	5.92453	6.35304	6.68807	6.70391	5.11957	5.76456	6.26801	6.11643	6.37668
TLR6	0.000896014	-3.04768	0.00675509	-0.526369	8.2675	9.18585	7.80276	8.45325	8.86263	9.26645	9.24839	8.65834	8.15345	8.0931	9.34696	8.31339	8.28235	7.10666	8.59292	8.62929	8.9765	9.00161	7.85017	8.41137	7.04842	5.87213	7.97174	7.99054	8.54212	7.84429	7.84429	7.84429	8.76205	7.25785	7.50896	7.93261	7.96587	7.86125	7.23268	7.6471	9.03515	8.41327	8.66831	6.91248	7.90825	8.95649	7.49055	7.4539	8.92	8.27227	8.4896	7.98309	6.61121	7.39587	8.64242	8.1982	7.70741	7.80501	7.94451	8.45123	7.44425	8.17066	7.94963	7.80035	8.44251	8.58367	7.47344	8.63194	9.34344	8.08007	7.84629	7.61274	9.09416	7.22598	7.88259	8.68018	8.07502	8.32744	8.61901	8.18963	8.10467	8.0294	7.73414
LINC01191	0.000896147	-3.04762	0.00675509	-0.469446	2.94188	3.12936	3.27902	3.21194	3.2979	3.62118	3.6429	3.38581	2.55824	2.56298	2.95058	3.62189	3.18805	2.95641	3.23809	4.16768	2.93729	3.81729	2.57183	3.20988	2.51885	1.66581	2.95099	2.26377	2.90524	2.55625	2.55625	2.55625	3.17794	1.73975	2.83399	2.83003	2.21375	3.33014	1.77163	2.73434	3.47989	3.04244	3.62083	2.07038	2.23654	3.14271	2.53478	2.63357	3.21243	3.43333	2.76413	3.16742	2.27923	2.69342	2.50327	2.93008	2.64589	0.558466	3.37943	3.08964	2.07661	2.75725	3.1596	2.47887	3.14509	3.18262	2.25366	3.4761	2.4939	3.40018	2.79674	1.97615	3.16416	2.12934	2.87475	3.01982	2.23154	2.6699	3.41528	2.84135	3.1508	2.62633	2.23822
ANKRD13A	0.000896883	-3.04726	0.00675824	-0.377412	8.399	9.31927	8.50484	8.62707	8.62759	8.79273	8.8698	8.70624	8.1618	8.43416	8.76608	8.64736	8.56031	7.75796	8.49316	8.6408	9.37789	9.07466	8.18561	8.60856	7.57167	7.34773	8.38505	8.24431	8.5504	7.96805	7.96805	7.96805	8.75418	8.17508	7.82501	8.32896	7.73636	8.0743	7.515	7.92925	8.57189	8.63702	8.69839	7.81665	8.20537	9.43755	7.75178	7.8154	8.60955	8.50078	8.49762	8.3326	7.61166	8.02743	8.31744	8.73457	8.00511	8.06176	7.99093	8.56215	8.05972	8.309	8.54352	8.24694	8.63934	8.94986	8.02591	8.80403	8.81162	8.47015	8.00719	7.92212	8.76	7.68252	7.98596	8.31122	8.47458	8.25819	8.28655	8.43876	8.20657	8.29824	7.97037
SLC39A8	0.000897131	-3.04714	0.00675824	-0.651125	4.41097	4.6901	3.70579	4.61678	2.74327	5.38974	3.51497	4.28723	3.20967	4.20501	5.74109	5.76642	3.53554	6.08668	6.27876	4.39322	4.37341	3.74292	3.60175	4.38115	4.17247	5.63144	3.30655	3.95161	4.37207	3.85072	3.85072	3.85072	3.80746	4.33321	5.01146	4.79593	4.39601	3.6643	4.10828	3.7867	3.98844	3.42459	4.4312	4.16014	3.40803	3.87009	3.97751	3.61867	3.6926	3.65027	3.20301	3.84684	4.00932	2.91925	4.19513	3.91699	3.72047	4.03053	4.24748	4.10005	3.60318	4.0202	4.30237	3.9588	3.79824	4.60187	3.92899	5.09876	6.71754	3.67599	4.30147	3.8572	5.26604	4.39455	4.0337	3.94452	4.45804	4.6776	4.23774	4.5835	3.33192	3.88192	3.93974
AC092755.2	0.000897598	-3.04692	0.00675962	-0.617503	0.376566	0.68903	0.259601	1.13093	0.519473	1.06442	0.919916	-0.195447	-0.386529	0.742722	1.85601	1.13505	-0.220997	-0.211215	1.31017	0.493033	1.30647	0.551104	-3.20893	-1.43782	0.463973	0.164932	0.829873	0.50784	0.698691	0.391571	0.391571	0.391571	0.231162	-0.301916	0.661963	0.682286	0.627969	0.270266	0.260488	0.0969434	-1.15788	0.451383	-0.718624	-0.23969	-0.0639694	-0.516241	0.0461955	-0.474859	1.24202	0.0613817	-0.202744	-0.732759	0.554262	-0.48589	0.580333	-0.311374	-0.129824	0.288521	0.506706	-1.70662	0.336874	0.329782	-0.334498	-0.711823	0.240785	-0.189174	0.223836	0.460253	1.4507	-0.180142	0.567907	-0.165315	0.259179	-0.611965	-0.532246	0.242746	0.662477	-0.254995	1.06904	0.834549	-0.697174	0.541904	-1.14838
PMPCA	0.000899309	-3.04609	0.00676881	0.302788	3.69848	3.6966	3.93973	3.40183	3.0227	2.74992	3.36816	3.23844	3.73055	3.57822	3.42801	3.58072	3.59473	3.34268	3.25859	3.53184	3.295	3.91085	3.76868	3.98612	3.8551	4.04523	3.75445	3.98086	3.57056	3.53649	3.53649	3.53649	3.59553	4.19145	3.4607	3.80051	3.31143	3.43377	3.63745	3.57038	3.52065	3.25665	3.29074	4.2637	4.06737	3.11047	3.869	3.74295	3.5685	3.40135	4.14448	3.63588	3.92192	4.05033	3.98902	3.72135	3.8585	3.74074	3.8111	3.48243	4.02875	3.33875	3.82244	3.69231	3.66813	3.88717	3.91043	3.65196	3.29592	3.73139	3.68516	3.97623	3.32838	3.92109	3.65118	3.71447	4.13024	4.12231	3.17852	3.49753	4.06462	3.74164	3.9548
INTS6	0.000899449	-3.04602	0.00676881	-0.348262	7.67231	8.18732	7.41147	7.69752	7.82935	8.70826	7.58527	7.93247	7.42888	7.89492	8.61781	8.11894	7.42324	7.36885	8.21784	7.66555	8.04078	7.8016	7.59055	7.3211	7.27839	6.60055	7.58215	7.5146	7.77537	7.42313	7.42313	7.42313	7.78115	7.33411	7.57598	7.11749	7.49835	7.53458	6.98174	7.11847	8.31958	7.45544	7.87313	7.06018	7.38731	8.20251	7.37626	7.34569	8.21435	7.77989	7.63677	7.74832	7.17827	6.91616	8.16457	7.6571	7.30937	7.30722	7.50306	7.7782	7.22288	7.93774	7.61049	7.55443	7.92277	7.53281	7.182	7.87983	8.21218	7.64261	7.94822	7.20376	7.58143	7.36538	7.66068	8.12873	7.28871	7.53398	8.01175	7.71923	7.45548	7.38925	7.39708
DISP1	0.000899669	-3.04592	0.00676881	0.421203	1.79438	0.860883	2.21501	0.934088	1.54132	0.548724	1.2624	1.71547	1.72241	1.69602	0.61455	1.89546	1.66822	1.45686	0.955651	1.36295	1.22568	1.40366	2.48239	1.87426	1.53103	2.02109	2.49048	1.24652	1.25484	1.50342	1.50342	1.50342	1.62603	2.14517	2.10053	1.48629	2.06686	2.071	1.66362	2.2427	1.54874	1.84335	1.45989	2.25865	2.14526	0.500661	2.42276	2.22229	1.9953	2.09254	1.65423	1.92338	1.96629	2.1735	1.92971	1.77994	1.79041	1.97965	1.59185	1.59131	2.25848	1.73885	1.70449	1.9062	2.13121	1.26896	2.33939	1.43455	1.4507	1.63539	1.69145	2.23396	1.27056	1.97912	1.66782	1.86065	2.03905	1.80246	1.02569	1.60382	2.27871	1.57888	1.74394
DENND10	0.0009013	-3.04513	0.00677894	-0.359372	6.08103	6.3486	6.19976	6.33742	6.59078	7.01536	6.43855	6.49196	6.11286	5.84537	6.66675	6.26324	5.8647	5.86557	6.48752	6.30595	6.3814	6.41017	5.92614	5.71245	5.45705	4.77968	5.93626	5.69377	6.38443	6.13331	6.13331	6.13331	6.04653	5.46331	5.73784	5.78321	5.68898	6.01255	5.29907	5.51759	6.51403	6.22232	6.15273	5.26687	5.77555	6.64172	5.50428	5.46769	6.44785	6.47988	6.05713	6.07575	5.45554	5.75883	6.18817	5.96893	6.01674	5.89241	5.67861	6.81861	5.4913	5.83553	6.04805	5.55231	6.1064	6.38695	5.50161	6.08553	6.47001	6.03081	6.15835	5.57939	6.62735	5.37795	5.92656	6.30482	6.16945	6.21328	6.38186	6.25052	6.18748	5.74329	5.61585
PTDSS1	0.000902092	-3.04475	0.00678275	0.30628	5.45169	5.48484	5.2833	5.03657	4.88037	4.74631	4.89597	4.98086	5.73407	5.1894	5.50032	5.03031	5.2349	5.23071	5.2759	5.31624	5.05548	5.3704	5.68688	5.6947	5.5138	5.51121	5.71142	5.21241	5.11233	5.62395	5.62395	5.62395	5.36958	6.05821	5.40768	5.23856	5.35091	5.07248	5.5933	5.56045	5.29308	4.82969	5.14043	5.71205	5.90243	4.69001	5.56791	5.14455	5.06817	5.00335	5.77442	5.56448	5.49217	5.81609	5.22226	5.45996	5.70526	5.74697	5.42133	5.25071	5.73665	5.10783	5.56589	5.60601	5.65066	5.77974	5.70237	5.41979	5.48298	5.5123	5.50722	5.61544	5.49503	5.72691	5.24552	5.14577	5.92351	5.92277	4.755	5.4282	5.58913	5.56557	6.05286
PYCR3	0.000902799	-3.04441	0.00678593	0.505737	1.90479	1.94697	1.84747	1.68444	1.05637	0.469077	1.31679	0.708923	1.8157	1.53201	0.549614	1.75447	1.73989	2.26739	1.38668	0.944893	1.18351	1.4355	2.46693	2.37219	2.29397	2.53214	1.40163	2.24781	1.95063	1.50342	1.50342	1.50342	1.62603	2.19661	2.35067	2.38835	2.79367	2.30764	2.62399	2.31413	0.719782	2.50353	1.68562	2.20969	2.04782	0.565522	1.9362	2.41611	1.21348	0.993473	1.88535	1.7148	2.22409	1.89851	1.71038	1.77994	1.70288	1.55518	2.33644	1.61173	2.09039	1.64907	2.48172	2.24234	1.57589	1.73173	2.23886	2.42153	0.947071	1.68612	2.13578	2.1411	0.552835	2.1576	2.11588	1.83673	2.44982	1.93601	1.06904	1.42254	1.81123	2.10833	1.99768
GCN1	0.000903311	-3.04416	0.00678764	0.376271	6.0782	6.0546	6.48434	5.65854	5.62361	4.63211	5.46141	5.53283	5.84749	5.95334	5.85632	5.71216	5.83228	5.87947	5.61695	5.98631	5.46706	6.08469	6.78692	6.53285	6.11594	6.4378	6.46468	6.05751	5.76149	6.06849	6.06849	6.06849	5.68724	6.81238	5.79639	5.74078	5.60125	5.67176	6.08531	5.992	5.56315	5.46573	5.726	6.85825	6.46829	5.06004	6.38282	6.34121	5.58231	5.85888	6.08742	5.97785	6.13496	6.33079	6.28388	6.27641	6.244	6.31147	6.18012	5.60033	6.67157	5.8937	6.32001	6.36826	6.04364	6.06862	6.26011	5.92216	5.85632	6.08735	6.19498	6.58638	5.60122	6.16992	6.1727	6.29168	6.69437	6.6898	5.3055	5.81755	6.03217	6.16218	6.39543
H2AC21	0.000904069	-3.0438	0.00679003	0.527585	3.44325	2.91203	3.18277	3.16779	2.48233	2.78323	2.52687	3.1171	2.92566	2.90227	3.79314	2.84487	1.95594	3.29738	2.96618	3.01294	3.36268	2.54427	3.46836	3.70636	4.0209	2.67593	2.72861	3.6455	3.89594	3.34932	3.34932	3.34932	3.21338	4.63767	3.40035	4.20808	3.90369	3.35436	3.86176	2.9175	2.97829	2.88868	4.01517	3.18108	3.08915	2.62394	3.00689	2.78994	3.25507	2.85791	3.42125	3.71748	2.72283	1.95786	3.2183	2.84319	3.35464	3.32444	3.54724	4.02969	2.82626	3.92778	4.08623	4.4694	3.79131	4.24013	3.17034	3.84391	3.69329	2.95927	3.36585	2.71674	2.23542	3.55749	3.28316	4.10332	4.28518	4.31853	4.03405	3.87813	2.99126	3.17481	4.0063
VDAC2P2	0.000904199	-3.04374	0.00679003	0.833727	0.493758	-1.36402	0.195272	-1.2481	-1.42774	-1.46255	0.087415	0.172568	1.0618	0.128376	-0.942624	-0.573251	0.426111	-0.706112	-0.466151	-1.4262	0.255338	-0.646469	1.28168	-0.122448	0.126451	0.386966	0.264492	1.11197	-0.480901	1.34364	1.34364	1.34364	0.00719594	1.09469	-0.76153	-0.541658	-0.00497292	-0.524103	0.530233	0.687055	0.492807	0.12395	-2.40847	0.646567	0.898925	-1.69514	1.36037	1.68078	0.0308339	-0.0759551	-0.362622	0.772386	1.20524	1.68678	0.113536	0.373939	-0.212502	2.11135	0.676144	0.889977	1.62512	0.250597	0.331544	0.755017	-0.35525	-0.409606	1.70503	0.576466	-1.06446	0.069596	0.279217	1.02017	-1.13976	0.429279	0.269984	-1.0997	0.890285	0.0102769	-0.0289224	0.448451	0.766825	0.272076	0.418716
AC020907.3	0.000904507	-3.04359	0.00679021	-0.725685	-0.342027	0.626875	-0.566887	0.435151	0.0896852	1.35768	0.148674	-0.421936	-2.22498	-0.121891	0.736261	-0.302831	-1.23007	0.156589	0.338159	-0.277448	-0.11373	-0.401837	-0.506746	-0.635145	-0.4502	0.10364	-0.919084	0.14404	-0.140234	-1.25112	-1.25112	-1.25112	0.363227	-2.00425	-0.143019	-0.817865	-1.1593	0.424601	-1.57387	-0.623432	-0.921153	-0.181987	-0.250452	-1.34179	-0.77311	-0.988481	-0.737934	-1.17377	0.271354	-0.227754	-0.449736	-0.373405	-1.41029	-1.46695	-0.494332	-0.311374	-0.60072	-3.46646	-0.0318711	-2.49428	-1.01778	-0.0169417	-0.960495	-1.82248	-0.624969	-0.189174	-1.03934	0.195304	0.23414	-0.725937	-0.770405	-1.40159	-0.465934	0.00062414	-1.70962	-0.925951	-1.00051	-2.6317	0.837954	-0.275413	-1.28573	-0.41074	-2.95354
ENTR1	0.000905894	-3.04292	0.00679848	0.349075	3.1668	2.925	3.05265	2.26211	3.11783	2.27536	2.41911	2.73256	3.27683	2.9786	2.23212	3.12244	3.035	3.39522	3.00311	3.18704	2.10163	3.38366	3.18628	3.39082	3.50817	3.46036	3.28539	2.96592	2.97694	3.28478	3.28478	3.28478	2.98641	3.13063	3.36289	3.09546	3.29686	3.11459	3.59398	3.34166	2.97829	2.87509	2.42223	3.87103	3.48981	2.20253	3.40016	3.22088	2.68767	2.65584	3.40892	3.09023	3.03625	3.60224	3.25624	3.29341	3.54283	3.16515	3.28432	3.03775	3.65972	2.94501	2.94101	3.39119	3.39406	3.43002	3.33245	2.67719	2.62526	3.09689	3.26859	3.58047	3.02744	3.67943	3.26398	2.87466	3.33789	3.27659	2.85852	2.77985	3.25595	3.11404	3.56108
AL137792.1	0.000906545	-3.04261	0.00680123	-0.689506	1.34359	3.44068	0.781756	1.30411	0.5652	1.2664	2.9618	0.397675	1.54306	1.01542	2.21128	1.04103	0.173472	2.22931	1.98746	1.77116	2.0081	2.16206	0.377922	2.06	0.607106	0.334578	0.664869	1.48298	1.91457	0.122866	0.122866	0.122866	1.99522	0.725995	-0.76153	1.0311	-0.157187	0.916005	-0.201723	-0.16919	1.69835	1.38775	1.06943	0.286276	1.55475	2.24275	-0.401577	0.770818	1.37683	0.771226	1.67497	1.8054	0.0948449	0.33582	1.33828	2.00476	0.28613	-0.753657	0.550968	1.69066	0.336874	1.76757	1.40831	1.01111	1.78565	2.19031	0.282733	1.71371	0.583407	1.382	0.224942	0.854557	1.56213	1.35502	1.10347	1.05591	1.48602	0.751708	1.79258	1.28765	1.21498	1.05434	1.01512
PRKCH	0.000907059	-3.04236	0.00680295	0.47245	6.66158	5.79501	6.72121	5.85234	6.15441	6.26172	5.8037	6.42749	6.36322	6.78907	5.87963	5.50327	6.64047	6.28882	6.2054	6.8361	6.04415	6.18642	7.46046	6.58264	6.39592	6.1876	7.06654	6.842	6.11628	6.89906	6.89906	6.89906	6.06362	7.35796	6.50254	5.95079	6.93119	6.64824	6.95716	7.15418	7.19984	5.90565	5.44971	7.21549	6.88582	5.13675	7.34272	7.32914	6.40036	6.78145	6.6424	7.40469	6.94327	6.67164	6.84332	6.56341	7.04596	7.0277	6.70817	6.30649	7.46291	6.36828	6.53723	6.96083	6.42561	6.21096	7.48838	6.13494	5.18164	6.79842	6.98595	7.23112	6.07297	7.01922	6.98575	6.54979	6.46231	5.97672	6.02259	6.48632	6.68499	6.89592	6.98837
RIPK1	0.00090754	-3.04213	0.00680441	-0.324371	6.26635	6.98916	6.61225	6.52996	6.45618	6.5305	5.79055	6.93724	5.95393	6.24693	6.75311	6.39852	6.34443	5.794	6.42766	6.77944	6.98959	6.99018	6.4243	6.15028	5.71785	5.626	6.33251	6.26099	6.00279	6.22215	6.22215	6.22215	6.2372	6.48661	5.84361	5.71909	5.59531	5.97166	5.3738	6.21132	6.33709	6.00722	6.36984	6.00171	6.00612	6.99806	6.23837	6.05213	6.47965	6.23512	6.18463	6.22683	5.97131	6.55696	6.40914	6.47587	6.11007	6.31831	5.91605	6.00056	6.09978	6.23191	6.11544	5.99409	6.14495	6.2887	6.1238	5.97737	6.59227	6.13378	6.0581	6.22135	7.07607	5.6294	6.03427	6.30154	6.08566	6.03123	6.19515	6.2103	5.91972	6.08423	5.79911
IFITM2	0.000909723	-3.04109	0.00681864	-0.608981	11.2195	12.0499	11.5285	11.5867	12.0052	12.7595	11.3405	11.6865	10.1712	11.5294	11.7121	11.3765	11.176	11.0906	11.4721	11.7554	12.1075	12.4764	11.6325	10.7206	9.63242	8.83279	11.432	11.5364	11.6556	10.3251	10.3251	10.3251	11.6809	9.63872	11.2125	11.2492	11.0443	11.6694	10.3035	10.5693	11.6306	11.3282	11.6337	9.3919	9.93134	12.3561	10.57	10.5181	12.1079	11.9272	10.631	10.6019	10.0547	10.4109	11.3195	11.2918	10.689	10.532	10.9646	10.8373	9.93123	11.8313	10.5405	11.4548	10.7017	10.6093	10.3917	11.3752	11.8399	11.1143	11.6738	10.6244	11.6397	9.19539	11.2476	10.7528	10.3206	9.8151	11.3417	11.3797	10.6427	11.1777	9.8995
NCKAP1L	0.000910693	-3.04063	0.00682292	-0.319546	8.62522	8.9951	8.78308	8.88434	8.8507	9.10107	8.60555	8.84386	8.43581	8.69797	9.76611	9.26146	8.75613	8.01808	8.73391	8.75561	8.72441	9.16703	8.66085	8.65109	7.96649	8.03074	8.74118	8.36016	8.38524	8.5009	8.5009	8.5009	8.68191	8.72577	8.04227	8.16956	7.87374	8.04541	7.7086	8.41835	9.16756	8.51504	8.80788	8.70159	8.41563	8.83924	8.36851	8.34442	8.68636	8.4896	8.50162	8.19442	8.06097	8.73931	8.80869	8.93905	8.53758	8.81307	8.34547	8.29778	8.72574	8.3093	8.43559	8.45531	8.76799	9.05967	8.61822	8.74452	9.17488	8.65383	8.15398	8.66719	8.61941	8.22262	8.46141	8.67618	8.75767	8.52167	8.63443	8.64274	8.50986	8.56175	8.28104
TFDP2	0.000910867	-3.04054	0.00682292	0.431592	5.1228	4.3245	5.08676	3.47613	4.41475	4.28786	4.46751	4.75545	5.32593	4.91755	5.30513	4.57778	5.11647	4.93491	4.49419	5.11545	4.61064	4.47524	5.7166	4.68325	5.2298	4.83494	5.52085	4.94687	5.14187	5.12972	5.12972	5.12972	5.60791	5.30095	4.76331	4.85679	5.09279	4.7878	5.36089	5.34075	5.1149	4.38823	4.13861	5.67571	5.65546	3.90184	5.43378	5.6545	4.76802	4.82193	5.27745	5.41134	5.17209	4.98542	5.17847	4.96079	5.32405	5.26364	4.92669	4.90669	5.78724	4.74584	5.36391	5.13634	4.96228	4.54412	5.49695	5.25952	6.53076	5.16416	5.1782	5.20948	4.59461	5.96235	5.26976	4.98095	5.3928	5.61944	4.62668	4.65032	4.9319	5.34971	5.50128
SEPHS2	0.000911589	-3.0402	0.00682412	-0.408861	5.39567	6.97285	5.3769	5.92046	4.91168	5.90867	5.24179	6.09403	4.97289	5.38839	6.18504	5.75721	4.89367	5.45352	5.50556	5.16052	5.86235	6.11203	5.16141	4.99845	5.44161	5.09718	5.18985	5.45928	5.43066	5.09407	5.09407	5.09407	5.88424	5.18157	5.26773	5.73863	5.00137	5.27251	4.65593	4.64911	5.47776	4.92835	5.83128	5.1123	4.95634	6.2313	4.92009	4.74883	6.31058	5.34684	5.01613	4.77435	4.77747	4.54475	5.67156	5.58438	4.7886	4.99277	5.13185	5.34065	4.77257	5.42203	5.32759	5.20205	5.19795	5.66664	4.86779	5.73633	5.83883	5.15293	5.7785	4.70872	5.44893	4.76428	5.18561	5.16751	5.27668	5.22187	5.75536	5.31135	4.76379	5.08174	5.12554
TAF12	0.000911875	-3.04006	0.00682412	-0.327798	4.65331	5.22649	5.02333	5.18056	4.85067	5.11673	4.86208	5.0789	4.50795	5.20764	4.9781	4.65122	4.79617	3.94603	4.61042	5.02086	4.90793	5.17917	4.65793	4.65206	4.08651	3.5945	4.79492	4.72568	5.04303	4.42286	4.42286	4.42286	4.68071	4.28055	4.34354	4.53547	4.50146	4.96651	4.06648	4.28141	4.73234	4.82616	4.82897	4.20662	3.99453	5.5372	4.42619	4.16728	4.99669	4.82916	4.42104	4.32843	4.03517	4.23261	4.58623	4.59385	4.47525	4.31184	4.53876	4.9333	4.03232	4.84352	4.49031	4.7486	4.9311	4.97498	4.0984	4.60196	4.64486	4.64145	4.77742	4.22275	4.50733	4.07716	4.56202	4.51106	4.54148	4.59249	5.03738	4.76267	4.61967	4.38611	4.08026
AC018926.2	0.000911885	-3.04006	0.00682412	-0.442044	3.34783	3.357	3.0707	3.09105	3.70266	4.62753	3.7206	3.5972	2.96691	3.76838	4.43827	3.9859	3.25481	3.0685	3.98033	3.27646	3.63713	3.6645	2.98391	3.02746	2.28335	1.41141	2.90548	3.0694	3.87733	2.91719	2.91719	2.91719	3.50549	2.96994	3.27149	2.94661	3.15052	3.36869	2.34973	2.9175	4.31818	3.37719	3.66389	2.56797	2.9106	3.74966	2.47476	2.90083	3.43889	3.17033	3.10707	3.13983	2.64099	2.52703	3.72611	3.17032	2.91292	3.25017	3.37328	3.24155	2.95233	3.75922	3.369	2.94148	3.42124	3.44656	2.85813	3.82641	3.5617	3.55835	3.47452	2.59071	3.49321	2.48198	3.35744	3.97223	3.14531	3.18116	3.93208	3.7557	3.06435	3.28918	2.64336
AC097376.3	0.000913227	-3.03942	0.00683202	-0.507903	6.33768	6.90655	6.22717	6.00446	6.33931	7.71896	6.6473	7.34446	5.56132	6.58533	7.03913	6.39971	6.04764	6.5924	6.64378	7.18045	6.80813	7.4395	6.01254	6.1183	5.78149	4.60271	6.27908	6.15804	6.61258	6.20336	6.20336	6.20336	6.34497	5.59613	6.17883	6.20132	5.93589	6.65361	4.93098	5.8595	6.39029	6.49634	6.857	5.19951	5.00165	6.94268	5.81384	5.7769	7.0676	7.04634	5.8516	6.47819	5.59464	5.61644	6.89283	6.13908	5.90843	5.78801	6.17306	5.9189	5.07245	6.75737	5.62964	6.50025	6.11336	6.24918	5.66134	6.26295	6.15482	6.24795	6.65816	5.64955	6.43129	5.46955	6.23395	6.98337	5.35194	5.43807	7.36685	6.50735	5.71079	6.24167	5.22981
ZNF630	0.000914155	-3.03898	0.00683682	-0.413014	2.63906	3.40409	3.19104	3.46401	3.20707	2.74992	2.43149	2.6328	2.37114	2.63213	3.72861	2.99032	2.71758	2.8475	2.37322	2.78814	2.71853	1.72028	2.28494	2.49447	2.74467	2.06998	2.87747	2.60173	2.98565	2.28647	2.28647	2.28647	1.97472	2.20918	2.37596	1.71391	2.34705	3.30552	2.13734	2.65403	2.57591	2.05092	2.862	2.37423	1.74441	3.18461	2.58296	2.77338	2.75853	2.80998	2.14522	2.44695	2.90916	1.95786	3.54895	2.7315	2.31795	2.13905	2.95433	2.8268	1.8361	2.36459	2.0828	2.66081	2.42777	2.63717	1.78869	2.58307	2.59993	2.66258	3.20692	2.44292	1.83219	2.05618	2.69545	3.33362	2.23154	2.59109	3.22717	2.53384	2.11633	2.12211	2.01214
F5	0.000914727	-3.03871	0.00683755	-0.802964	7.95971	7.4198	7.6902	8.2096	8.86449	9.61975	7.77176	8.23275	7.04471	8.35276	10.4527	9.03536	7.53239	7.46466	8.46504	7.94324	7.87682	8.71977	8.0534	6.71681	6.38292	4.81357	6.73957	6.90758	8.67739	6.99715	6.99715	6.99715	8.26131	6.87291	7.4899	7.77597	6.84365	7.70432	5.33472	6.45398	8.83837	8.38719	8.25789	6.6458	6.34332	7.57548	7.12448	7.49267	8.31936	7.91968	7.86965	7.37541	6.42265	6.03256	9.00658	7.41688	6.85172	7.61001	7.30971	7.58317	6.46099	7.92066	7.47027	6.62801	6.68121	6.61686	6.53833	8.72498	10.2367	8.10038	8.19184	6.48493	8.58962	5.26724	7.84624	8.6873	7.36849	8.45369	8.66587	8.2538	7.37964	7.67349	6.4973
PML	0.000914927	-3.03861	0.00683755	-0.691387	8.48272	9.73508	9.32817	8.55783	8.94033	8.78915	6.9009	10.1794	6.26119	8.45983	7.5963	8.58521	8.4359	8.9767	8.42875	10.0901	9.69825	9.94349	8.89042	7.8195	7.94875	7.51852	8.94429	8.23144	7.84048	8.34956	8.34956	8.34956	6.93031	8.60976	8.23947	7.37601	8.04404	8.39749	7.22992	8.78355	7.27397	8.43108	8.50972	8.1044	6.61947	9.42053	8.04582	7.7749	8.89971	9.36412	6.72862	8.57868	8.28647	9.06047	8.33841	8.62701	8.70002	8.62	7.93253	6.96372	7.53333	9.51221	7.40483	8.33995	8.20445	7.94831	8.59952	7.12194	6.63342	8.44712	8.02294	8.26206	9.62377	7.05299	8.12024	8.64381	7.20029	6.67236	8.77707	8.45999	6.79444	8.14023	6.68171
EEF1AKMT3	0.000915366	-3.03841	0.00683755	0.555761	1.22467	0.805843	0.195272	0.862017	1.37154	0.0975504	0.772023	0.00026349	1.39977	0.406177	0.0832152	0.210463	1.03216	0.635631	0.338159	0.278916	1.77245	0.551104	1.80876	0.801475	0.737311	1.80708	1.52714	0.50784	0.469342	1.211	1.211	1.211	1.67768	2.02227	1.53124	1.00265	0.959426	0.967145	1.60643	1.0638	1.14167	0.994239	0.622464	1.9563	2.11808	-0.270011	1.72915	1.12423	1.15464	0.601429	1.27404	1.14972	1.5119	1.59629	0.365733	1.44434	0.831314	1.49214	1.41155	0.372496	2.24623	0.671245	1.6627	1.01111	1.44074	1.34151	0.996467	0.195304	0.634203	1.35088	1.32936	1.25987	0.904749	1.93082	1.54606	0.832228	1.90641	1.62921	0.222145	0.626699	1.83231	1.34032	1.76117
LSM5	0.000915401	-3.03839	0.00683755	0.40624	1.98831	1.27977	2.11423	1.00273	1.29219	1.21849	1.51592	1.68732	1.94521	1.61634	1.85601	1.2655	1.48569	2.1902	1.96268	1.59696	1.59082	1.69421	1.68059	1.97852	2.64864	2.63319	2.09589	2.05956	1.2257	2.19578	2.19578	2.19578	1.67768	2.6484	1.92315	1.97044	1.7619	2.02347	2.46147	2.1085	1.14167	2.2535	1.74698	2.25865	1.67151	0.627592	2.18124	2.35063	1.71896	1.75055	2.11518	2.18873	2.16675	2.09636	1.97591	1.76111	2.31795	1.6545	2.13309	1.80151	2.14423	1.45078	1.5753	1.60679	2.15299	2.17716	1.80887	1.78791	2.18874	1.87292	2.0603	1.96264	1.80456	2.64053	1.91739	2.21628	2.03905	2.99983	2.29065	1.51603	2.00934	1.74842	2.48639
TMED3	0.00091691	-3.03767	0.00684475	0.356004	4.22231	3.51977	3.96407	3.50007	3.78709	3.81886	3.69516	3.81443	4.0846	4.1209	2.83272	3.63804	3.90644	4.68352	4.48552	4.25827	3.83395	3.22877	4.18715	4.4187	4.40822	4.56342	4.21993	4.15351	4.09434	4.42286	4.42286	4.42286	3.61553	4.56125	4.40011	4.47463	4.34379	4.36052	4.98246	4.53415	4.00289	4.11532	3.91178	4.46486	4.32675	2.96178	4.41558	4.23234	3.91717	4.12394	4.19202	4.27235	4.4949	4.32285	3.8304	3.95478	4.4553	4.42587	4.4626	3.98341	4.72698	4.04388	4.35908	4.64978	4.19986	4.32905	4.58148	3.96613	3.76342	4.24861	4.40883	4.27285	3.89145	4.38562	4.28274	4.46108	4.73235	4.50204	3.61862	4.04948	4.25228	4.34557	4.61846
OLFM2	0.000916938	-3.03766	0.00684475	0.634964	1.36971	0.56192	1.19755	0.435151	0.886656	-1.17978	1.28985	0.816775	1.54306	-0.121891	0.549614	0.0264459	1.30845	1.64218	0.484607	1.12689	0.0825738	0.429915	0.675634	1.52991	1.43834	2.84464	1.76995	1.11197	1.41828	1.23397	1.23397	1.23397	0.929912	2.32927	2.17448	1.67838	1.06641	1.41677	1.6822	1.42813	0.975706	2.3743	0.0384335	1.49374	1.72652	-0.270011	1.763	1.71587	1.24202	1.50778	1.83095	2.31747	0.984117	1.49974	0.835534	1.32115	1.63357	0.638282	1.11989	1.01793	1.5068	0.996529	1.40831	1.31253	1.47573	0.871775	1.78869	0.120699	-0.321332	1.66098	1.35485	2.35262	1.62666	1.9471	1.41307	0.089233	0.818273	0.0888677	0.980996	1.01619	1.67785	1.71243	2.12296
FAM83D	0.000919123	-3.03663	0.00685891	0.615005	0.896813	0.347419	-0.459418	0.435151	0.609523	0.199779	0.60722	0.0889865	0.270016	0.468006	0.255983	-0.90633	0.482917	1.69901	-0.110158	-0.523591	0.409608	-0.401837	0.779412	1.52991	0.82779	1.72805	-0.057269	0.963568	1.07048	1.13981	1.13981	1.13981	1.09099	2.23401	1.23208	1.08636	0.761344	0.967145	0.570666	0.632212	-0.108309	1.30911	0.485147	0.934621	0.898925	0.627592	0.626856	0.555255	0.817993	1.24487	0.868631	1.12178	0.189999	-0.199854	0.539891	-0.311374	1.22604	0.558466	1.52685	1.19081	1.13362	1.34039	1.21943	1.39191	-0.026668	0.966572	0.638898	1.43455	1.63658	0.825584	0.693132	-0.740665	-0.60722	1.68122	0.548883	0.679221	1.76033	1.62921	1.02569	0.834549	-0.0315629	0.62169	1.15208
RPL35	0.000919759	-3.03633	0.00686151	0.500476	3.59464	2.52587	3.77344	2.81382	2.17832	2.66311	2.45593	3.44584	3.54548	3.11045	3.56574	2.60311	2.9965	3.4706	3.91724	3.01294	3.42734	2.84614	3.27773	3.54593	4.42039	3.62208	3.6424	3.45713	3.08633	4.04183	4.04183	4.04183	3.2221	4.32167	3.2982	4.22048	3.59965	3.37344	3.76489	3.52594	2.90322	2.74671	3.13877	3.96006	3.58716	2.46302	3.34535	3.36047	3.24805	2.78044	3.93693	3.13983	3.4118	3.4031	3.31734	3.01203	3.4247	3.25651	3.41579	3.46569	3.52416	3.05396	3.76928	3.81259	3.79824	4.33202	3.29001	3.51303	4.12039	3.17001	3.68013	3.66629	3.90452	4.92496	3.65609	4.25992	4.13024	4.94652	3.48896	3.57922	3.35396	3.38375	4.44
ZAP70	0.000921137	-3.03568	0.00686964	0.579847	6.1499	5.49792	6.6607	4.62225	4.93146	4.73359	5.22411	6.15823	5.81397	6.37045	4.99649	5.04249	6.06983	5.06492	5.63471	6.32354	5.44938	5.13381	7.07262	6.00045	6.24195	6.2366	6.231	6.29633	5.85722	6.13788	6.13788	6.13788	5.16762	6.81906	6.27777	5.70812	6.34917	6.01331	6.70979	6.68709	6.34846	5.27461	4.90722	7.22296	6.71949	4.01066	6.88799	6.96081	5.56547	5.99798	6.13497	6.86223	6.56258	6.12851	6.35481	6.1554	6.67183	6.51349	6.31377	5.70623	7.19006	5.36678	6.25118	6.57514	5.73251	5.88361	7.02484	5.88601	4.07055	6.18319	6.32242	6.77059	5.50365	6.47087	6.48928	5.79358	5.98955	5.31269	5.65224	5.65236	6.24952	6.55279	6.35272
SPI1	0.000921874	-3.03533	0.00687299	-0.515645	9.66891	10.5144	9.72819	10.6362	10.3069	10.7335	9.72254	10.1681	9.16514	10.0356	10.2117	9.81699	9.39534	8.95407	10.0275	10.1329	10.2244	10.8636	10.265	9.38225	8.64059	7.76884	9.59591	10.0069	10.3682	8.89468	8.89468	8.89468	10.0617	8.39142	9.58089	9.69989	8.98091	9.68068	8.78588	8.83397	9.83388	9.89691	10.0101	8.45282	8.95218	10.3569	9.06352	8.9443	10.54	10.1121	9.45685	8.74043	8.65265	8.9878	9.96284	9.86454	9.0934	9.28264	9.26325	9.6363	8.71132	10.1642	9.38397	9.45213	9.47845	9.54193	8.94703	10.0493	10.3007	9.79517	9.94499	9.09336	9.91644	8.27816	9.52136	9.25807	9.3552	8.90403	9.78686	9.84912	9.39436	9.51058	8.64669
LDHA	0.000922917	-3.03484	0.00687862	-0.512182	6.96238	7.06583	6.31209	7.57889	6.63434	8.06631	6.16784	6.58356	6.34573	6.90747	9.08045	8.40116	6.35873	7.10206	7.21546	6.83447	6.82365	6.74629	6.99727	6.94948	6.86517	6.25785	6.43696	6.76632	7.31566	6.89366	6.89366	6.89366	6.94751	7.43928	6.95686	6.86834	6.29885	6.55259	6.39494	6.14308	7.56509	6.28016	7.18124	6.56335	6.08806	6.53746	6.4051	6.00946	7.15368	6.22693	6.72303	6.38063	6.15131	6.53154	7.21002	6.49238	6.11961	7.03232	6.38961	6.8109	6.23851	6.68393	6.79531	6.70774	6.92226	7.04067	6.52391	7.4088	8.52788	6.59523	7.09494	6.33446	6.95642	6.83248	6.74009	7.0776	7.06487	7.78107	7.03372	7.0094	6.29673	6.4231	6.74912
TRIM6	0.00092341	-3.03461	0.00687896	-0.76707	2.66975	2.34464	3.32484	3.6467	3.48201	4.05539	1.51592	4.44682	0.942764	3.24015	1.4563	2.88601	3.43835	2.80929	2.49919	4.04298	3.11603	4.06125	3.13829	2.47083	1.83725	0.788541	3.60303	2.87535	1.96833	1.94047	1.94047	1.94047	1.51681	2.52305	3.17392	1.13959	2.10082	2.70414	1.01351	2.20561	2.15187	3.34799	2.47154	1.19153	0.898925	4.02802	2.39063	1.53121	3.69776	3.62279	0.00807834	1.63798	2.22409	2.55613	2.81428	2.8342	3.14648	2.89964	1.71367	1.63188	1.75191	2.81343	1.43338	2.59524	1.89311	2.46385	2.19354	1.6881	1.39287	2.20413	2.70058	2.83263	1.77639	1.0877	1.98142	3.47979	1.38993	-0.580286	3.62589	2.82926	0.970701	2.46264	0.461521
FCGR1CP	0.00092354	-3.03454	0.00687896	-0.955112	5.55257	8.3392	4.88488	4.25111	4.49373	5.89159	4.27489	7.82396	3.1119	5.41021	5.61386	5.82048	3.56872	5.96016	6.12533	6.03837	7.2575	7.64789	5.55965	5.74114	5.58255	5.39291	4.19744	5.59947	4.86553	3.69802	3.69802	3.69802	6.31266	5.80939	4.75611	5.36126	4.93232	3.89308	3.04577	4.66968	5.35918	5.54079	5.70296	4.75379	2.44773	7.43718	3.68699	3.39336	6.71927	6.41488	4.20277	5.1198	3.7215	3.92951	5.14684	5.82784	4.2887	4.93665	4.47126	4.74504	3.65045	5.17639	4.5431	4.30824	6.0994	6.85024	4.737	5.4159	5.58978	5.48749	5.07074	4.21707	4.8423	3.07762	5.25526	5.12617	4.0421	3.59875	6.80044	4.54705	3.27147	4.02083	2.97417
ITPRIPL1	0.000923904	-3.03437	0.00687952	0.498411	2.25197	0.626875	2.38326	1.76569	1.44676	1.67413	1.41979	1.53774	2.08294	2.49035	0.549614	2.44689	1.93574	2.12947	1.34893	2.08897	1.80061	0.297605	3.16728	1.90986	2.31498	2.42347	1.72874	2.68703	2.0537	2.48144	2.48144	2.48144	2.09359	2.96253	2.14535	2.08341	2.48201	2.2674	2.50385	2.08827	2.70529	2.18908	1.35868	2.94724	2.27395	1.50904	3.05551	2.51903	1.81707	2.34209	2.39064	2.70408	2.31133	2.36107	2.28818	2.1275	2.586	2.6815	2.07365	1.98494	3.25726	2.30704	2.56349	2.60638	2.29691	2.19031	2.88689	2.32515	1.55983	1.82844	1.71132	2.2673	1.52875	1.66163	2.637	1.51368	2.79754	2.18887	1.59913	1.45438	2.18349	2.51582	2.38997
AL592078.1	0.000924602	-3.03405	0.00688257	-0.500071	2.94822	2.88573	3.58546	2.99322	3.70776	3.82687	3.62684	3.939	1.98592	2.96794	2.53018	2.72905	3.17086	2.70215	2.92829	4.24848	3.47181	3.60975	3.20504	2.61798	2.32537	0.900893	2.93296	2.71051	2.54141	2.90292	2.90292	2.90292	1.97472	2.44012	2.64925	2.58344	2.72999	3.14267	1.87211	3.24445	2.39045	2.88868	3.50719	2.16758	1.8138	3.14271	2.63873	2.6151	3.03623	3.46463	2.4155	3.47956	2.30071	3.0748	3.17274	2.69227	3.17928	2.84181	3.12508	2.60022	2.14423	3.31948	2.40775	3.14612	2.54773	2.63717	2.74748	2.98119	1.23727	3.1789	2.97996	3.0965	3.59348	2.29112	2.81449	3.74692	2.42579	1.60267	3.43198	3.19234	2.13341	2.79068	1.53937
MVP	0.00092637	-3.03322	0.00689358	-0.397643	7.54479	8.69963	7.82086	7.66546	7.51778	7.9125	7.7279	8.23973	7.13515	7.69491	8.07464	7.53104	7.28332	7.27442	7.61687	8.08715	8.36464	8.73104	7.76977	6.9707	7.01591	6.87554	7.41966	7.37422	7.93633	7.16976	7.16976	7.16976	7.79912	7.35478	6.89915	7.5353	6.78612	7.16598	6.38505	7.18726	7.54609	7.29254	7.62402	7.31625	7.28526	8.20951	7.133	7.07459	7.83941	7.91855	7.63214	7.42304	6.90697	7.39888	7.77359	7.78178	7.22549	7.38013	7.03715	7.21886	6.89067	7.79024	7.2494	7.35675	7.32381	7.74492	7.22017	7.53311	8.16303	7.51291	7.37862	7.39845	8.0934	6.6026	7.30131	8.07989	7.08514	6.9839	7.90702	7.41287	7.26562	7.43862	6.68001
ZNF302	0.000927082	-3.03288	0.00689673	0.409332	3.51675	3.00048	3.17445	2.205	3.26364	2.81579	2.75082	2.79982	3.64417	2.64557	3.72861	3.18971	3.63914	3.14208	3.4401	3.57164	2.91169	2.5588	3.22356	3.39711	4.36102	3.86767	3.89615	3.71098	3.02	4.09612	4.09612	4.09612	2.85795	3.77558	3.38797	3.18046	3.75701	3.99208	3.44968	4.09119	3.15695	2.79078	3.19123	3.80114	3.5316	2.90025	4.1377	3.8296	3.49925	3.05992	3.60538	3.65062	4.13122	3.8495	3.35279	3.78335	3.5174	3.36606	3.62176	3.18814	3.5543	2.71362	3.30252	3.22772	3.68318	3.27195	3.90106	3.12172	2.97971	3.16107	3.51466	3.86084	3.48453	4.44414	3.39319	3.66098	3.3885	3.71482	3.37267	3.52777	3.51906	3.36649	3.84188
SLC22A4	0.000929358	-3.03182	0.00691111	-0.602549	6.21587	6.62586	6.03494	6.53431	6.87972	7.67526	6.50081	7.0298	5.53241	6.71211	6.99332	6.56083	6.1813	5.74761	6.4799	6.96274	6.87588	6.89035	6.12516	5.61336	5.47699	3.29199	5.98083	6.46884	6.329	5.46678	5.46678	5.46678	7.05945	4.59038	6.05999	6.15118	5.93824	6.41317	4.93486	5.54197	6.86206	6.42587	6.56492	4.42252	5.25187	6.89536	5.23252	5.00966	6.81618	6.52956	5.92377	5.94235	4.96404	4.8451	6.35189	6.32451	5.28879	5.56236	5.93392	5.87098	4.92645	6.88658	6.02967	5.39101	5.55368	5.83837	4.82632	6.7946	7.42433	6.06356	6.48279	4.85112	7.04615	5.30088	6.09884	7.03158	5.86104	5.63262	6.79561	6.65252	5.38135	5.73098	5.53799
FUBP3	0.000929595	-3.03171	0.00691111	0.278717	4.3799	4.26453	4.3622	3.65738	3.80149	3.76151	4.04449	3.73417	4.35707	4.3058	4.08428	4.49155	4.31119	4.33474	4.30013	4.26314	3.98887	4.30044	4.36032	4.51141	4.63188	4.50239	4.43058	4.34191	3.83936	4.56551	4.56551	4.56551	3.96128	4.79821	4.20926	4.22357	4.23332	4.25901	4.3626	4.63872	4.25919	4.01359	4.12326	4.62901	4.49199	3.79093	4.7427	4.48207	4.30986	4.00127	4.64779	4.53849	4.55422	4.59	4.50189	4.42761	4.56796	4.63245	4.59004	4.28312	4.67535	4.06717	4.35581	4.63898	4.47529	4.52348	4.84354	4.32711	3.89942	4.08808	4.35615	4.7836	4.09902	4.68642	4.45332	4.43742	4.47863	4.68394	3.97829	4.36639	4.59522	4.30687	4.72111
MPZL1	0.000930216	-3.03142	0.00691357	-0.691175	6.01421	6.4508	6.34211	4.92161	7.11457	6.70904	6.75771	5.96956	7.04952	6.3116	5.59789	7.24114	5.56264	4.8211	7.19698	5.6606	7.52352	6.45745	4.86378	5.39211	4.73095	4.46328	5.35808	5.25693	5.46067	5.38833	5.38833	5.38833	6.08171	4.44908	4.32417	5.76533	5.08221	5.52908	4.9655	4.09626	6.01038	5.67031	6.088	4.66275	6.8146	7.33333	5.43247	4.92971	6.16073	5.63786	6.55909	6.12056	4.42081	6.12123	4.99805	5.45996	5.08752	5.04861	4.97012	6.44953	5.31327	5.37614	5.9848	5.20754	6.02309	6.21257	4.27921	5.39231	6.69528	4.66061	4.56172	6.51416	7.32426	4.5304	6.30058	7.57495	6.26227	6.61376	5.7218	5.4986	6.91667	5.33055	6.6589
AZIN1-AS1	0.000931445	-3.03084	0.00692055	-0.519598	3.23555	2.83165	2.21501	3.10672	2.98113	4.31659	4.77491	2.86409	3.9367	2.79779	4.53788	4.27632	2.63226	3.30656	4.03484	2.8924	3.25484	3.8353	2.31978	2.7016	2.77531	2.92656	2.45301	2.92637	3.2688	2.91719	2.91719	2.91719	3.47661	2.29428	2.42526	4.11481	2.64048	2.86109	2.37278	2.02582	4.28898	4.01978	3.48335	2.28252	3.14407	3.53971	2.81851	2.66084	3.83055	2.50748	3.78304	2.83889	2.64939	2.44643	2.99716	2.87857	2.95141	2.2191	3.17543	2.99173	2.72389	2.82714	3.09035	2.63928	2.64318	3.37347	2.71577	3.40715	4.09342	3.33808	2.97174	2.79503	3.75376	2.82801	2.98819	3.37573	2.69068	2.65706	3.61862	2.88873	3.33931	3.20102	3.25531
ZNF706	0.000931742	-3.0307	0.0069206	0.351374	5.48918	4.88193	5.31959	4.75253	4.77729	5.23882	4.656	4.98953	5.66993	4.92032	5.11905	5.33767	5.58876	5.66621	5.59897	5.23677	4.85518	5.51522	5.62554	5.76563	5.53522	5.3274	5.78238	5.28261	5.01137	5.93818	5.93818	5.93818	5.17437	5.93585	5.50976	5.074	5.74508	5.39661	5.81461	5.77816	5.19892	4.73133	5.25927	5.49	5.53478	4.22157	5.72108	5.40323	5.10165	5.11208	5.59562	5.62668	5.546	6.38247	5.45756	5.26983	5.77933	5.75594	5.63687	5.36492	5.67283	5.26971	5.47976	5.76728	5.73792	5.41956	5.646	5.18825	5.10718	5.2966	5.55062	5.64533	5.24307	5.85105	5.44606	6.05821	5.87885	5.95852	5.03465	5.34146	5.70223	5.23864	5.96913
MAU2	0.000935993	-3.02873	0.00695001	-0.309598	7.64127	8.1436	7.96619	7.96867	7.87942	7.67969	7.92652	7.85552	7.51355	7.88291	8.36591	8.21524	7.70535	6.75452	7.44749	7.92837	8.19463	8.26424	7.54618	7.51162	7.23116	6.52074	7.53846	7.5754	7.86224	7.16417	7.16417	7.16417	7.52635	7.34769	7.31295	7.30862	7.05544	7.42167	7.18016	7.37276	8.02514	7.55145	7.75768	7.33016	7.69119	8.11787	7.37865	7.45973	7.73691	7.49397	7.69282	7.5536	7.30524	7.39955	7.79764	7.71728	7.43011	7.51575	7.59213	7.6746	7.39514	7.55817	7.52232	7.44779	7.58046	7.77824	7.51434	7.9805	7.74238	7.74749	7.29218	7.50332	8.2736	7.1948	7.50328	7.69498	7.63695	7.40217	7.76431	7.99092	7.73624	7.77975	7.30496
ZNF268	0.000937882	-3.02785	0.00696187	0.42849	3.17611	2.06887	3.22366	2.79459	2.78251	2.47204	2.06911	2.55706	3.03639	2.17525	3.61418	2.74404	3.20503	3.23149	2.66197	2.80159	2.6887	2.74814	3.11864	3.25902	4.12567	3.78712	3.65346	3.19952	2.72958	3.93374	3.93374	3.93374	2.49014	3.51187	3.2982	2.95406	3.32586	3.31542	3.31336	3.57765	2.32293	3.07845	2.81502	3.34874	3.03205	1.98267	3.31143	3.28069	2.89059	2.95806	3.07622	3.64081	3.73734	3.35423	3.09112	3.05132	2.97027	3.15162	3.0653	3.10413	3.05428	2.52461	2.63006	3.11527	2.80327	3.27812	3.27559	2.90544	2.89892	2.92799	3.19285	3.40186	2.76613	4.01674	3.41074	3.42469	3.08522	3.91683	3.15859	2.59225	3.01911	3.16153	3.38882
KLHL22	0.000938694	-3.02748	0.00696463	0.350268	4.63478	4.3679	4.43016	4.53803	3.92062	3.45542	4.67434	3.95089	5.1535	4.3434	4.21566	4.33197	4.77642	3.72439	4.09309	4.18831	4.49043	3.93888	4.8901	4.89122	4.44442	4.15504	4.61436	4.40442	4.49009	4.57229	4.57229	4.57229	4.17407	5.06533	4.39083	4.6245	4.59676	4.40525	4.68384	4.98628	4.80425	4.41664	4.60423	4.67181	5.05278	3.90184	4.7127	4.79673	4.53703	4.0842	5.10669	5.10739	4.67634	4.66538	4.59858	4.84034	4.87122	4.68743	4.85788	4.9414	4.84141	4.00821	4.74434	4.64169	4.7748	4.84376	4.95185	4.66567	3.58771	4.88623	4.30474	4.92261	4.7108	4.89799	4.65085	4.44535	4.91391	4.93593	4.33418	4.91918	5.28525	5.06757	5.25284
SLC16A14	0.000938929	-3.02737	0.00696463	0.985263	0.982211	-1.36402	-0.0952508	1.45871	0.774335	-1.17978	0.5629	-0.846578	0.131732	-0.0335562	0.481617	-1.96341	0.173472	0.800535	0.175148	-0.664443	-0.0122418	-1.31209	0.164491	1.92733	1.63493	1.72805	-1.5703	1.68608	1.80064	0.873402	0.873402	0.873402	0.886667	0.578692	0.532977	1.92569	1.13357	1.54011	1.58685	-0.918616	-2.96017	1.46233	1.50795	0.00948541	0.165723	0.565522	0.733156	0.593494	0.214878	-0.310097	-0.128994	0.406132	1.18228	0.0387468	-0.0620813	-0.0900141	-0.129824	0.820407	1.77093	1.01793	1.4002	1.17868	1.68375	1.41743	1.78565	1.05552	0.223836	0.831646	-1.43144	0.682974	1.01439	0.633749	-1.13976	0.0617053	1.76198	1.1365	3.10805	3.48711	0.837954	-0.768709	0.365453	1.24276	1.53937
NBDY	0.00093913	-3.02727	0.00696463	0.436824	2.72389	2.3252	2.98767	2.31706	2.08722	1.31276	0.988541	1.79674	3.02667	2.39807	1.52547	1.72454	2.64476	2.68818	2.70743	2.98962	2.35055	2.84614	3.41296	2.32023	3.07532	2.70717	3.02946	2.41431	2.25457	2.93832	2.93832	2.93832	2.46095	3.08359	2.96478	2.75527	3.28213	2.60268	3.539	2.99562	2.22768	1.66538	1.96925	3.16833	2.88665	1.66517	2.87379	2.78168	2.16886	2.24451	2.45201	2.85595	3.09275	2.91177	2.56504	2.70218	2.91292	2.89964	2.99495	2.67006	2.86685	2.40171	2.60821	3.02685	3.07836	2.53775	3.09839	2.71571	2.84603	2.4588	2.9384	3.3353	2.58311	3.17067	2.73313	2.67328	2.82536	2.11568	2.07368	2.71561	2.66685	2.84986	3.35517
WIPF2	0.000939947	-3.0269	0.00696852	-0.356088	7.20323	7.93339	7.68801	7.63538	7.77322	7.41794	7.68879	7.46125	6.9832	7.60532	7.52525	6.78946	7.38136	6.58677	7.15522	7.6503	7.70445	8.1051	7.4947	7.18426	6.45152	6.12728	7.48067	7.28615	7.45124	6.84273	6.84273	6.84273	7.34454	6.85802	6.66719	6.80179	6.50787	6.95219	6.23747	6.81109	7.06857	7.10597	7.47331	6.91343	7.05299	8.06347	6.8604	6.93731	7.60476	7.57972	7.12037	6.68683	6.75625	6.75086	7.43033	7.55623	7.02356	6.87029	7.04926	7.18943	6.8467	7.50851	7.20003	7.21797	7.18401	7.31552	6.91452	7.29996	7.55736	7.20136	7.24353	7.03618	7.02311	6.31339	7.02521	7.01436	7.03241	6.91006	7.17621	7.23582	7.14233	7.16419	6.60324
AC096677.1	0.000940992	-3.02641	0.00697317	0.471725	1.36081	1.06218	1.29286	1.35751	1.23675	0.199779	0.847864	1.09903	1.0232	0.584241	0.549614	-0.302831	1.429	0.948509	1.45934	0.791546	0.548964	1.19634	1.47955	1.50685	1.04453	2.17799	1.57443	0.8413	0.418749	1.74644	1.74644	1.74644	0.298705	1.90348	1.25952	0.608696	1.16601	1.41677	1.37488	2.20561	1.69835	1.26812	0.863185	1.7997	1.23877	0.687101	1.54683	1.55077	1.27001	1.64523	1.03829	1.63798	1.95279	1.77193	1.63559	0.515537	1.53565	1.07107	2.0584	0.955371	1.56717	1.45078	1.33037	1.39191	1.86699	0.996836	1.63894	0.877681	1.13517	1.50014	0.948923	1.55808	1.053	2.05618	1.45877	1.48319	1.1173	1.3389	0.143213	1.13883	1.33799	1.6567	1.22842
AC232271.1	0.000941159	-3.02634	0.00697317	0.33503	3.61755	3.71165	3.54731	2.58672	3.31808	2.96841	3.15332	3.2577	3.55904	3.30087	3.5409	3.47682	3.42392	3.24109	3.51018	3.30507	3.17101	3.40793	3.38855	3.51737	3.78907	3.1851	3.75445	3.65158	3.35204	3.8874	3.8874	3.8874	3.2221	3.94305	3.93498	3.21186	3.87454	3.81846	4.11171	4.11638	3.72628	2.53842	3.0684	3.74498	3.90196	3.32235	3.66478	3.82559	3.51688	3.0517	3.88447	3.92974	3.9863	3.69673	3.98902	3.75982	3.93251	3.54238	4.2169	3.53685	3.63643	3.24992	3.49343	3.52633	3.92393	3.36189	3.94731	3.57721	2.53458	3.53085	3.63401	3.75122	3.50184	4.25768	3.52257	3.51789	3.41315	3.54401	3.52832	3.88982	3.8846	3.55102	3.93595
TTN-AS1	0.000942658	-3.02565	0.0069808	-0.352589	7.14769	7.61604	7.16085	7.53755	6.42552	8.17698	7.56083	7.25921	7.07097	7.15721	7.74374	7.07169	7.33583	7.28548	7.39173	7.64284	7.54241	7.37632	6.70527	7.13247	6.74696	5.91513	6.67594	6.41271	7.5748	6.82298	6.82298	6.82298	6.8733	7.23073	6.84073	7.07714	7.17084	7.05733	6.47966	6.9757	8.08538	7.13119	7.56668	6.60299	6.65181	7.68581	6.87934	6.97265	7.53439	6.89492	7.01145	7.22102	6.6336	6.76443	6.82503	6.96478	7.27375	7.29419	7.0047	7.19748	6.80291	6.89718	7.07417	7.05884	7.29838	6.71683	6.67033	7.35845	6.19238	7.28089	7.13872	7.02363	7.37033	7.25283	6.95966	7.52156	6.95634	7.13218	7.34608	7.58948	6.71864	7.3706	6.68566
KANSL1L	0.000942773	-3.02559	0.0069808	-0.335209	5.42167	6.27452	5.62904	5.70047	5.46529	5.58892	5.57595	5.75416	5.47458	5.44522	5.92033	5.88786	5.37655	5.4095	5.5828	5.55337	5.91805	5.88447	4.87261	5.4062	4.94148	4.66503	5.48881	5.36258	5.31612	5.41998	5.41998	5.41998	5.56741	5.00889	4.97054	5.02887	4.98782	5.51089	4.43283	5.05044	5.47517	5.41969	5.84421	4.95285	5.0635	6.40528	4.92571	4.85101	5.91811	5.64608	5.50876	5.00213	4.84481	5.5323	5.71761	5.43343	5.15709	5.18276	5.28875	5.7541	4.69577	5.44222	5.25386	5.3568	5.66209	5.76113	4.84598	5.40612	5.70118	5.14161	5.58199	5.07473	5.52073	5.04704	5.21088	5.63964	5.09814	4.99834	5.74871	5.65236	5.02411	5.09403	4.88535
GCH1	0.000943894	-3.02508	0.00698693	-0.602193	6.38266	8.28583	6.76203	6.29186	5.92703	6.50452	3.84611	7.6232	4.87875	6.29143	6.36919	5.92781	6.16295	7.52927	6.90263	7.22168	7.58605	7.16591	6.22849	6.35622	6.28717	7.00846	6.42733	5.90053	5.73201	6.61561	6.61561	6.61561	5.80516	6.81803	5.70702	5.70922	5.96268	6.02995	5.18324	6.84238	5.91041	6.05319	6.52898	6.56619	5.19123	7.97073	5.89718	5.50328	6.42235	6.23148	5.24141	6.24718	5.8895	7.26135	6.43969	6.51082	6.29539	6.615	5.40484	5.51344	5.8412	6.88248	5.61876	6.07949	6.74266	6.77201	6.32372	5.40808	6.22795	5.65922	6.12724	5.87715	6.70879	5.4003	5.88112	6.37916	5.44155	5.08717	5.97638	5.85977	4.99636	5.57562	5.06784
ZNF22	0.0009462	-3.02402	0.00700182	0.45494	2.8771	1.31961	3.17445	1.24866	2.05553	2.29858	1.60604	2.35721	2.94643	1.77152	2.76282	2.1643	2.885	3.0247	3.07424	2.90491	2.38817	2.34079	3.30407	2.93547	3.63053	3.52022	3.28539	2.92637	2.36558	3.34932	3.34932	3.34932	2.2034	3.12401	2.83399	2.48405	2.91315	2.64255	2.7873	3.35018	2.65126	2.41242	2.14671	3.43646	3.01742	2.14002	3.29417	2.8622	2.51131	2.92244	3.02059	2.42426	3.15304	3.16572	2.69963	2.8342	2.96087	2.83336	2.66317	2.41505	2.90634	2.22656	2.76456	2.52655	2.84402	2.91585	2.59315	2.65092	3.78606	2.64985	3.21391	2.89084	2.99114	3.95369	3.0342	2.95463	2.85266	3.55789	2.90711	2.87703	2.36803	2.52622	3.01784
AC131009.3	0.000947511	-3.02342	0.00700784	0.697551	0.156885	-0.931081	-0.947725	-0.33384	-0.624414	-1.8146	-1.26096	-0.690726	0.0572788	-0.215989	-1.37515	0.210463	-0.133002	-0.0156235	0.552609	-0.664443	-1.37574	-0.0101368	-0.506746	0.198604	0.425856	0.10364	0.144256	0.211406	-1.06499	0.020894	0.020894	0.020894	-0.466535	1.03942	0.440098	-0.240281	0.196909	-0.455151	0.260488	0.0135706	-0.381123	-1.6161	-0.172629	0.544972	0.537969	-3.13743	0.471721	0.555255	0.0308339	0.356529	0.405586	0.772386	0.403587	0.422648	-0.262078	0.271178	0.160349	0.558466	0.635614	-0.360304	1.07938	-1.65708	0.220701	-0.325774	-0.128102	0.116683	0.683295	0.51953	-2.2538	0.40864	0.168544	0.667438	-0.337258	0.603715	0.886504	-0.925951	0.890285	0.0888677	-0.45061	0.00815317	0.722349	0.000845674	1.15208
LSM7	0.000947601	-3.02337	0.00700784	0.420935	2.97296	3.17351	3.27902	1.45871	1.02399	2.17853	2.30266	2.82587	2.7595	2.94638	2.23212	3.0993	2.31002	3.21209	2.72227	2.53789	2.0081	3.06544	2.77381	2.91809	3.63471	3.26425	2.90548	2.69882	3.01149	3.07817	3.07817	3.07817	2.32177	3.30481	3.02198	2.99073	3.15052	2.91417	2.8128	3.39205	2.63279	2.09846	2.54248	3.6503	3.06088	2.11856	3.63309	3.09326	2.94369	2.95806	3.25902	3.17424	3.18226	3.14032	3.34694	2.96342	3.21135	2.92373	3.01088	2.73667	3.22014	2.32648	2.98407	3.31177	3.28976	2.90791	3.24629	2.32515	2.48009	2.5438	3.36585	3.01379	2.2962	3.17067	3.23143	3.37573	3.43137	3.40502	2.90711	2.23707	3.3245	2.81634	3.37769
TTC39B	0.000949363	-3.02257	0.00701757	0.453449	4.99594	4.2747	5.33646	4.24404	4.29094	3.96393	3.75548	5.42831	4.97542	4.55762	3.84818	4.0294	4.68556	4.47152	4.72905	5.15267	4.80393	4.73071	4.90165	4.54293	5.09359	4.95476	5.61009	4.27657	3.882	5.44726	5.44726	5.44726	3.54774	5.6866	5.04141	4.06409	5.21991	5.01136	5.12842	5.91224	4.77507	4.45367	4.70044	5.05916	5.12452	4.31413	5.22191	5.24256	4.90149	4.87879	4.93033	5.61044	5.18947	6.18704	4.72572	5.06046	5.39732	5.26521	5.17845	4.93938	5.12695	4.66035	4.74183	4.99306	5.02269	4.87261	5.36689	4.67547	4.07055	5.03799	5.22042	5.36515	5.42871	5.11706	5.22748	5.18419	4.49316	4.55491	5.19244	5.29386	4.81234	5.35702	5.39764
GVQW3	0.000949505	-3.0225	0.00701757	0.383122	3.54797	2.57607	3.13212	3.35008	3.22142	2.8633	3.38735	3.27672	3.61202	3.31776	2.81901	3.61375	3.30293	3.44591	3.28881	3.12419	2.94992	2.95995	3.65047	3.4096	3.84069	3.77242	3.60872	3.48462	3.23994	3.66881	3.66881	3.66881	3.14162	3.64743	3.883	3.4144	4.22949	4.15533	4.1949	4.1558	3.45908	3.65668	2.81502	3.45408	3.81155	2.33865	3.84549	3.7972	3.03623	2.88592	3.74432	4.08972	4.00932	3.28059	3.7529	3.22633	3.5174	3.47333	3.95393	3.36099	3.87404	3.12228	3.37549	3.52045	3.76326	3.3086	4.00529	3.57721	1.98856	3.58533	3.65469	3.69516	3.22796	4.24457	3.62134	3.59121	3.65972	3.73329	3.59656	3.26595	3.53843	3.34901	4.00991
AC091633.1	0.000950136	-3.02221	0.00702005	-0.435612	2.54168	3.25795	2.6821	1.84261	2.9979	3.02521	2.99554	2.26501	2.67488	3.03075	3.04784	2.91281	2.8955	1.9063	3.34742	3.10261	2.88563	3.01366	2.46693	2.19597	1.39953	0.749058	2.30663	2.07773	2.79054	2.53791	2.53791	2.53791	2.61463	2.18392	1.97373	1.58553	1.99645	2.25716	1.15319	1.77046	3.53066	2.55555	3.10792	1.5733	2.4034	2.96178	2.09083	2.0814	2.76837	2.23001	2.61112	1.89065	1.8252	2.40438	2.83113	2.7697	2.36147	2.00997	2.49211	2.98392	2.27064	2.88072	2.70404	2.22799	2.78943	2.53775	1.90573	2.27443	2.37946	2.36849	2.34109	2.37318	2.53348	1.75705	2.42309	3.08218	2.44982	2.46416	2.67429	2.72869	2.87418	2.6645	1.76117
SMYD2	0.000951779	-3.02146	0.007028	0.361171	4.2431	3.77033	4.55716	2.88828	3.65587	3.45542	2.9618	4.17517	4.02725	3.94182	3.31533	4.21306	4.06368	4.00357	4.40042	4.41527	4.09503	3.6645	4.46519	3.66008	4.45865	4.14367	4.40464	3.82828	3.66584	4.57454	4.57454	4.57454	3.83616	4.81887	4.52125	3.94953	4.62621	4.4576	4.2918	4.65256	4.12024	3.74148	3.76624	4.59128	4.37919	3.61824	4.55255	4.50733	3.93476	4.03084	4.31933	4.60558	4.59391	4.57823	4.20163	4.01167	4.52395	4.46197	4.4363	3.58413	4.45874	3.88253	4.17066	4.32519	4.60738	4.13179	4.56675	4.21951	4.09795	4.51735	4.48874	4.45268	4.25516	4.79383	4.24736	4.02611	4.1992	4.26453	4.00086	3.88399	4.42873	4.39182	4.69669
GPATCH2	0.0009518	-3.02145	0.007028	0.366061	3.38287	2.4381	3.36194	1.76569	2.84873	3.15812	2.6903	2.86409	3.53866	3.09094	3.1167	3.08759	3.55554	3.33373	3.14203	2.94183	3.38146	2.9155	3.24184	3.42198	3.34924	3.40427	3.64794	3.16596	2.8298	3.8874	3.8874	3.8874	3.04658	3.88936	3.14479	3.04753	3.46924	2.86109	3.43333	3.80541	3.57002	2.90214	3.12343	3.82842	3.5822	2.22278	3.63766	3.5474	3.3301	3.04344	3.77826	3.55462	3.5661	3.98763	3.27484	3.07439	3.56782	3.62796	3.58499	3.11848	3.58869	3.0771	3.27505	3.52045	3.64526	3.39636	3.81887	2.81369	3.43134	3.36947	3.08272	3.64953	3.28904	3.73674	3.40491	3.91055	3.45531	3.59875	2.96563	3.02219	3.41112	3.48322	3.84996
MIA3	0.000952561	-3.02111	0.00703144	-0.398184	6.33828	7.16826	7.02461	6.3457	6.64169	6.08098	5.84129	7.34051	5.71452	6.36742	6.51876	6.17053	6.21732	6.59802	6.23675	7.46723	7.08501	7.55041	6.57071	6.35057	5.9182	5.87671	6.69144	6.14948	6.09831	6.38236	6.38236	6.38236	5.80661	6.47233	5.78463	5.42964	5.81962	6.05897	5.30956	6.34202	5.81328	5.9821	6.25836	6.18648	5.80034	7.39765	6.17535	6.13953	6.62354	6.89721	5.68268	6.47267	6.04952	6.55756	6.34384	6.59832	6.2498	6.20328	6.12903	5.95532	5.88732	6.49608	5.91865	6.23737	6.21005	6.29557	6.22956	5.91941	6.05815	6.27927	6.08787	6.22206	6.36545	5.68384	6.13448	6.65356	5.84187	6.2458	6.3613	6.27525	5.86706	5.91641	5.71868
AL360169.2	0.000957531	-3.01885	0.00706594	0.868598	-1.1606	-1.64154	-2.28487	-2.09055	-2.41838	-1.8146	-2.42014	-3.15815	-2.22498	-1.83296	-2.4473	-1.34015	-0.904505	-2.0788	-1.99324	-1.1949	-4.36345	-1.81256	-2.57593	-0.981364	-0.856972	-0.610885	-1.05644	-0.93245	-0.802391	-1.12886	-1.12886	-1.12886	-2.20183	-0.452251	-2.44298	-2.01112	-1.1593	-1.6397	-1.12329	-0.16919	-1.15788	-1.10459	-2.40847	-0.922514	-1.56702	-4.36345	-1.05432	-1.62212	-2.41439	-1.80865	-0.128994	-2.1924	-0.364566	-1.1843	-1.11435	-1.01728	-2.31264	-0.973337	-1.16176	-0.719905	-1.59096	-0.947713	-0.835444	-1.2405	-0.956983	-2.22239	-1.03934	-0.970817	-2.68062	-1.19166	-1.87508	-0.83186	-2.44485	-1.50864	-0.363648	-1.0997	-1.45621	-1.86709	-1.75146	-1.7966	-0.961646	-0.874932	-0.708043
GSEC	0.000957867	-3.01869	0.00706623	-0.893153	6.18192	7.51778	4.63197	7.00913	6.77901	8.46309	5.73795	6.60628	3.83452	6.93578	7.56276	6.9907	5.88592	5.4201	7.2695	6.71248	6.11456	5.36214	6.14958	5.31621	4.95659	2.83524	5.23838	6.71936	6.75257	4.45254	4.45254	4.45254	7.07277	4.13324	6.53238	5.37103	5.75844	6.55312	4.1949	5.68692	7.21544	6.13383	6.66767	3.27926	3.93737	6.44245	5.09142	4.99902	7.39519	6.42526	4.98948	5.24	4.35817	3.49111	7.37608	6.34758	4.47855	5.37267	5.98522	5.3066	3.77939	7.30371	4.50517	4.62809	5.85053	5.68069	4.50933	6.94474	6.86704	5.9106	6.69731	3.75122	7.05571	4.7247	6.40861	6.28838	5.26149	4.82263	7.92298	6.16531	4.27939	5.28533	4.1604
NKAPP1	0.000961039	-3.01726	0.00708738	0.463255	2.56427	2.15947	2.11423	-0.029688	2.00665	1.52457	0.691974	2.28393	2.86147	2.61856	1.62338	2.61946	2.65715	2.58641	2.10536	2.4032	2.14622	2.23623	2.78632	2.61798	2.58952	2.17799	3.01239	2.23168	2.19569	2.89574	2.89574	2.89574	1.84517	2.96994	2.83399	2.11032	3.13421	2.65039	2.98723	3.11042	2.93371	1.95087	2.05263	2.88623	2.67918	2.07467	2.96387	2.93101	2.19829	2.39503	2.89364	3.24069	2.90916	3.14032	2.75368	2.45504	2.93229	3.12416	2.55866	2.33131	2.69713	1.95408	2.31636	2.80312	2.35445	2.35123	3.02266	2.25711	1.02528	2.64985	2.88689	2.95362	2.46454	2.8713	3.01903	2.43917	2.259	2.13433	1.71283	2.62059	2.4657	2.38475	2.60569
AC105074.1	0.000961329	-3.01713	0.00708738	0.57613	1.31202	0.748618	1.13033	0.706082	0.025704	0.829492	0.207438	1.29825	0.670449	0.742722	-0.0116025	2.18643	0.482917	0.635631	1.00503	0.557881	0.17154	0.551104	2.33689	2.10676	1.21068	0.437518	1.37517	1.5365	1.03733	1.11528	1.11528	1.11528	0.796082	0.578692	0.780357	1.00265	1.6744	1.66925	1.6822	1.8447	1.33687	0.522818	0.578128	1.25725	1.1874	0.286502	1.69448	1.91018	1.02925	0.645788	0.832166	1.30686	1.79525	1.37465	1.29032	1.37169	1.45758	1.94868	1.69407	1.27005	2.29464	0.947157	1.33037	1.36593	2.23698	1.19257	1.86776	1.20104	0.23414	1.382	1.35485	1.42654	0.85174	0.0617053	1.31706	1.97465	1.85335	2.29214	0.143213	0.785326	1.83231	0.96539	1.63596
ZNF26	0.000962327	-3.01668	0.00709255	0.405674	4.811	4.3245	4.43365	3.99725	4.00185	3.87402	4.26109	4.1236	4.81522	4.57879	4.15147	5.10191	5.14755	4.43852	4.68049	4.65644	4.27646	4.50929	4.68491	4.83909	4.98472	4.72985	5.0315	4.60875	4.0326	5.03317	5.03317	5.03317	4.00238	5.3329	4.78472	4.20183	4.95571	4.66927	4.66995	5.37873	5.06411	4.35437	4.08812	5.06491	5.05815	3.47365	5.29749	5.25006	4.48425	4.29734	4.97282	5.30511	5.41672	5.04992	4.69842	4.8626	5.22934	5.13024	5.19597	4.72877	5.44914	4.3013	4.73428	4.72068	4.89601	4.55434	5.55036	4.60196	3.56825	4.91576	5.02184	5.30488	4.61861	5.42666	4.94789	4.6548	4.90307	4.83694	4.22342	4.79722	5.15536	4.99826	5.28597
LANCL2	0.000962939	-3.0164	0.00709327	0.38984	2.35444	1.86857	2.48093	1.76569	2.30501	2.10138	1.77097	1.77015	2.40155	1.77152	1.8289	2.07223	2.22931	2.1902	1.85907	1.92657	1.68449	2.5296	1.73323	2.44679	2.76007	2.73775	2.29256	2.5764	1.36583	2.53791	2.53791	2.53791	1.70283	3.20787	2.14535	2.5641	2.16643	1.82984	2.75257	2.1085	1.76771	2.50353	1.98632	2.66196	2.41461	1.25748	2.31277	2.32813	1.81707	1.97576	2.69474	2.31747	2.53624	2.81075	1.65465	2.44327	2.586	2.35524	2.28496	2.25545	2.69713	2.00322	2.73462	2.49093	2.10909	2.29144	3.0819	2.1673	2.43782	2.36849	1.75027	2.61681	2.53348	2.66041	2.42309	2.50135	2.77869	2.8386	1.76648	2.35983	2.72436	2.58712	2.8668
ATXN1	0.000963019	-3.01637	0.00709327	-0.44918	8.04383	8.70786	7.49943	8.17841	8.16671	9.08655	8.48194	8.26554	7.67941	8.41687	9.23187	8.77422	7.86079	6.98981	8.62856	8.22987	8.3892	8.35572	8.07969	7.85703	6.78086	6.13688	7.85658	7.88231	8.36639	7.65728	7.65728	7.65728	8.59642	7.46573	7.72244	7.82452	7.7871	7.62791	7.15794	7.28937	8.84416	7.94961	8.4906	7.2411	7.51683	8.76351	7.47786	7.52765	8.55105	8.20554	8.07718	7.68231	7.04502	6.92083	8.54665	8.02989	7.62313	7.80068	7.85852	7.88275	7.63467	8.37262	8.1035	7.76196	7.96378	8.2819	7.60584	8.59646	8.61956	7.94792	8.28369	7.46671	8.27266	7.21762	7.84005	8.38292	8.01513	7.88658	8.156	8.02512	7.67884	7.7617	7.54994
CARMIL2	0.000964078	-3.01589	0.00709887	0.531392	4.12033	3.98374	4.53134	4.09481	2.70293	1.84161	3.46165	3.99174	3.43221	3.33445	3.50709	4.23446	3.80427	3.65427	3.88463	3.53989	3.01146	3.291	4.62348	4.50561	4.61716	4.79673	4.11986	4.0743	3.98991	3.90897	3.90897	3.90897	3.08535	5.11963	4.51272	3.99356	3.96028	4.28695	4.63939	4.12634	3.69101	3.81447	3.27694	4.91136	4.68953	3.20511	4.53306	4.49223	3.48141	3.84358	4.09532	4.62562	4.5203	3.58352	4.41511	4.52294	3.41784	3.69948	4.7193	3.86503	4.47983	3.69338	4.56878	4.4694	3.94905	4.14199	4.59025	4.15087	1.30154	4.45288	4.65704	4.65305	3.6175	4.8294	4.1532	3.43269	4.24111	4.2346	3.23671	3.86635	4.2717	4.2294	4.59462
MRPL52	0.000964603	-3.01565	0.00710055	0.317247	3.07356	2.5428	2.97814	2.49439	2.66142	2.43059	2.52687	2.6328	3.13018	2.94638	2.61196	2.92602	2.52814	3.12144	3.40374	2.92963	2.64276	3.17321	2.85919	3.27275	3.20477	2.87246	3.07128	2.85443	2.85855	3.20565	3.20565	3.20565	2.8691	3.47068	3.12999	3.08193	3.00568	2.92715	3.13611	3.10035	2.70529	2.58922	2.57668	3.57176	3.03931	1.72318	3.26493	2.78994	2.94369	3.05992	3.37763	3.15369	3.02983	3.32635	3.19895	3.05132	2.92264	3.20502	3.49722	2.78244	3.18204	2.89381	3.04227	3.33204	3.54996	3.43555	3.37367	3.15013	2.90927	3.08748	3.27528	3.21515	2.90269	3.24497	3.2704	3.68798	3.03844	3.59875	2.84612	2.96807	3.07324	3.07913	3.45916
UBE2J1	0.000964952	-3.01549	0.00710093	-0.512111	7.94217	8.76083	7.86547	8.56139	8.33393	9.31602	6.98885	8.15557	6.97564	8.05552	9.16061	8.43419	7.6809	7.39435	8.68788	8.40367	8.26834	8.14084	7.91142	8.15904	7.35677	6.59916	7.58106	8.26601	7.79967	7.4662	7.4662	7.4662	8.56783	6.83639	7.79163	7.71097	7.6778	7.97532	7.09739	7.59696	8.3517	7.62634	8.58971	7.07221	6.59319	8.86785	7.62865	6.99826	8.33186	7.79843	7.36373	6.75889	7.36126	7.15203	8.26161	8.19623	7.14268	7.57526	7.99144	7.44344	6.81333	8.17402	7.53142	7.82082	8.22163	7.78151	6.9738	8.22157	8.98384	7.49923	8.08424	6.98115	8.19565	6.80148	8.11646	8.39602	8.27657	8.34456	8.35163	8.15007	7.21686	7.20645	7.37905
PXMP4	0.000965345	-3.01532	0.00710096	0.365859	3.31639	3.00048	3.32484	3.19737	2.79216	2.10138	2.77044	2.66201	3.51103	3.30934	1.85601	2.6831	3.60116	3.1825	3.07424	2.94183	3.13828	2.78568	3.42101	3.44035	3.26538	3.67571	3.4014	3.14026	2.96817	3.53649	3.53649	3.53649	3.2221	3.9543	3.43686	3.1868	3.34015	3.38759	3.9255	3.45661	3.33888	2.62212	2.68517	3.44	3.72413	2.37529	3.45814	3.5811	2.71847	2.99282	3.3521	3.44051	3.67291	3.79765	2.96698	3.26026	3.53651	3.89087	3.67273	3.19493	3.59836	3.39506	3.48146	3.29121	3.34758	3.00789	3.39385	3.0431	3.25593	3.39257	3.24833	3.3561	2.90269	3.59413	3.25753	3.09232	3.64938	3.61212	2.51099	3.29262	3.65542	3.49915	3.82148
THAP12	0.000965553	-3.01522	0.00710096	0.267162	5.25043	4.84828	5.19147	4.27212	4.8274	5.09699	4.48246	5.13206	5.46201	4.8924	5.53638	4.98369	5.05925	4.68	5.12493	5.05777	5.31914	5.43678	5.1051	5.31787	5.45469	5.26753	5.33595	5.40636	5.03045	5.53195	5.53195	5.53195	5.09823	5.63277	5.24732	5.2124	5.27486	5.10424	5.22658	5.47732	5.28127	4.74633	5.26628	5.4164	5.36889	5.17102	5.44425	5.10539	5.27912	5.06794	5.46923	5.29576	5.35132	5.28968	5.42045	5.20858	4.87872	5.13885	5.14454	5.32836	5.21134	4.9725	5.22004	5.34853	5.19533	5.52586	5.00966	5.16523	5.84154	5.01585	5.16204	5.0414	5.34727	5.61419	5.28412	5.37274	5.39744	5.74002	5.45597	5.15543	5.03778	4.98889	5.62882
STRBP	0.000966293	-3.01489	0.00710422	0.571854	4.08046	4.08546	4.11948	2.85153	2.95561	2.93915	2.47997	2.6764	3.85114	3.22232	3.46369	5.54882	3.58827	3.05767	3.28881	2.91732	2.71853	3.59573	3.50667	4.93723	4.39595	3.4419	4.02941	4.12758	3.67664	3.62604	3.62604	3.62604	3.92967	3.78401	4.28131	3.30799	4.75174	4.52528	4.06648	5.07378	2.79108	3.39634	3.62628	4.16228	4.30883	3.22532	4.4209	4.72534	3.93476	3.51332	3.83925	3.97729	4.79271	3.71405	4.45372	4.66904	4.06566	3.95461	4.53325	4.05973	4.10878	4.14587	4.40733	4.24194	4.77128	3.81681	4.34633	4.77613	3.13768	4.16611	4.26158	4.25634	3.68724	4.40343	4.0337	4.31723	4.62564	5.16179	3.55905	3.84848	4.12992	3.46711	5.14701
TRAJ53	0.000966803	-3.01466	0.00710484	0.989957	-0.870056	-2.43793	-1.69143	-1.60869	-2.41838	-4.36345	-1.84161	-1.45094	-1.89428	-2.60266	-3.1082	-1.96341	-0.414934	-1.73975	-0.764075	-1.4262	-2.44779	-2.14778	-1.52944	-0.635145	-0.856972	-0.71747	-0.20918	-2.69691	-1.38626	-0.911628	-0.911628	-0.911628	-2.63396	-0.232242	-0.376507	-1.60875	-0.52036	-1.02581	0.158066	-0.495778	-2.26246	-3.08326	-1.60766	-0.333327	-0.87864	-2.03644	0.297872	-1.17377	-2.41439	-1.80865	-1.63478	-0.634188	-0.174751	-0.948061	-1.24959	-0.572965	-0.493442	-0.243978	-0.901045	-0.528929	-0.15411	-3.11146	-0.835444	-0.826955	-2.0085	-1.75079	0.031176	-1.8396	-4.36345	-0.865116	-1.14613	-0.107194	-0.939603	0.283048	-0.943309	-1.79858	-0.463068	-3.25198	-2.5329	-1.09756	-0.109817	-1.11249	-0.16176
RPS18	0.000966974	-3.01459	0.00710484	0.562309	6.06422	4.95963	6.48518	4.99084	4.3378	4.77143	5.03021	6.02824	6.28484	5.15222	6.17431	4.97736	5.09385	5.53383	6.41402	5.23181	5.84386	5.33497	5.77583	5.7921	7.27336	6.07735	5.77986	5.84328	5.77789	6.48527	6.48527	6.48527	5.89655	6.29564	6.10228	6.91631	6.20927	5.95434	6.17901	5.72837	5.2361	4.9447	5.54349	6.53216	6.67414	4.5081	5.51425	5.81886	5.49311	5.09018	6.53021	5.72745	5.72349	5.84487	5.46703	5.21552	6.38687	5.59773	5.98724	6.15815	6.02013	5.14115	6.25294	6.10523	6.30066	6.91209	5.70371	6.35227	6.82939	5.53324	6.10581	5.9863	6.46366	7.28361	6.07886	6.33395	6.59146	7.35723	6.21579	6.11764	5.97408	5.97834	7.02227
PLP2	0.000970051	-3.01321	0.00712526	-0.502666	7.81633	8.39271	7.35232	8.67912	7.52069	8.97429	7.5661	8.01899	7.31217	7.88326	9.39642	8.83063	7.8152	6.90704	7.90519	7.93487	8.26455	8.12048	7.83858	7.56876	7.1582	6.5295	7.48339	7.59011	8.10456	7.51273	7.51273	7.51273	8.36367	7.23804	7.77627	8.32967	7.30662	7.58891	7.27459	7.15297	8.5391	8.02113	8.26008	6.98943	6.96659	7.93934	4.57892	7.1527	8.31076	7.66907	7.68709	7.04998	6.8315	7.21535	8.20514	7.49127	7.20224	7.80609	7.62064	7.4629	7.1246	7.87477	7.4623	7.73969	7.6152	8.06673	7.39052	8.26633	8.57333	7.84142	8.16686	7.08218	8.45198	7.03882	7.55483	7.46367	7.88514	7.48714	8.08485	8.14551	7.63002	7.82548	7.25869
GNAI3	0.000971056	-3.01276	0.00712893	-0.398955	7.48944	7.94975	7.30261	7.46414	7.68082	8.62573	7.4091	7.83763	7.30565	7.41242	8.73539	7.88697	7.55864	6.87117	7.83737	7.58859	8.01509	7.84261	7.24794	7.36103	6.81352	6.12921	7.46154	7.26995	7.61433	7.26902	7.26902	7.26902	7.90213	7.21834	7.23949	7.21099	7.15476	7.36381	6.53499	7.17532	8.01937	7.54449	7.85988	6.80843	7.06593	8.1823	7.13461	6.91295	8.01325	7.67744	7.6215	7.23128	6.70732	7.34502	7.72763	7.53073	6.92366	7.21912	7.11246	7.48694	6.73325	7.308	7.1437	7.2723	7.62449	7.58354	6.87559	7.64506	8.50631	7.35528	7.53737	6.73776	7.90013	6.82864	7.34228	7.60712	7.09184	7.61589	7.99639	7.34548	7.22136	7.17001	6.98837
PTP4A1	0.000971149	-3.01271	0.00712893	-0.653848	-0.059692	-2.43793	0.98569	1.06825	0.812755	0.384776	-0.347488	0.0889865	-1.62542	-0.215989	0.61455	-0.730199	0.871246	1.28188	-0.00865644	0.736581	-0.11373	-0.192734	-2.13746	-0.536026	0.386704	0.486358	-0.291587	-0.343602	0.13516	-0.637004	-0.637004	-0.637004	-0.710329	-0.810066	0.391316	0.682286	-0.420644	-0.266105	-0.344798	-0.0749174	0.318861	1.18248	-0.612047	-0.783857	-1.56702	-0.516241	-0.737934	-0.064397	-0.106352	-0.811698	-1.44382	-0.0222204	0.279263	-0.0173067	-0.335419	-0.89273	-0.493442	-0.317376	-0.168738	-0.719905	-0.608674	0.250597	-0.421728	-0.325774	-1.38899	-0.189174	-0.0392191	-1.14397	-0.0567612	0.282416	-1.14613	-0.83186	0.413466	-0.930966	0.107306	0.313782	-0.37601	-1.00095	0.296981	-0.17457	-1.47992	-1.24775	-1.43199
DCAF4L1	0.000972633	-3.01205	0.00713763	-0.559349	1.50198	2.28552	1.64562	0.531227	1.31913	2.45147	1.53898	2.3925	1.17175	1.31365	2.38883	3.06388	0.590229	1.35444	1.45934	2.1322	2.21061	1.84404	0.876222	1.38567	0.856732	1.62277	1.23502	1.21404	0.655646	1.01275	1.01275	1.01275	2.18567	0.179213	1.25952	1.33479	1.10038	1.85721	0.530233	0.840086	1.24257	2.16696	1.82494	-0.433465	1.26378	1.77895	0.387414	1.01577	1.69851	1.99304	1.47662	1.75172	0.518043	1.28479	1.13608	1.09914	0.160349	1.30916	1.09021	1.80151	0.6289	2.11921	1.72495	1.33948	1.89311	1.93296	0.638898	1.12674	0.864384	1.11201	1.13702	0.3315	2.58311	-0.0631578	1.36586	1.65717	1.46259	1.54808	2.11563	1.25186	1.50483	1.45367	0.329098
TSPAN18	0.000972994	-3.01189	0.00713808	0.527023	4.60122	5.02435	4.22394	2.60891	4.01014	3.5358	4.50899	3.87806	4.23994	3.76222	4.19988	2.99032	4.8699	3.31567	3.88463	4.65274	4.72896	3.69769	5.57416	4.70621	3.90098	4.45717	4.5057	4.28049	4.53829	4.41785	4.41785	4.41785	4.61929	4.94077	5.53103	5.37797	4.4497	4.21208	5.38519	4.15093	3.14397	3.3868	4.20207	5.08654	4.62825	4.34217	4.14414	4.37363	4.72569	5.04328	4.35189	5.22202	4.29536	4.07734	4.32576	4.27663	4.84079	4.35382	4.61891	4.63209	4.37677	4.93183	5.23438	4.22035	4.31061	4.39587	4.80136	4.94509	5.29648	4.79671	5.45954	4.4647	5.02398	4.84251	4.48404	3.58405	5.07515	4.46569	4.08245	4.17423	5.22277	5.70717	5.41544
AL022313.2	0.000974794	-3.01109	0.00714909	-0.61684	1.45905	1.89518	1.35307	1.87958	2.08722	2.62687	2.6485	2.33924	0.942764	1.86641	1.95962	0.448795	1.03216	0.747634	2.41034	2.21496	1.74372	2.28946	-1.10301	1.38567	1.21068	0.223725	1.07978	1.88487	1.63323	0.652509	0.652509	0.652509	2.05504	-0.452251	0.817757	1.95568	0.995977	1.5899	0.356117	0.0135706	1.03317	1.53324	1.93451	0.718327	0.991681	2.63909	0.512097	0.737054	2.01197	1.57814	1.27404	1.42588	0.321906	-0.567231	1.38469	0.973858	1.02419	0.0171489	1.38734	1.27005	0.993985	1.76757	0.576289	0.714418	1.60779	1.76728	0.339321	1.63548	2.04597	1.41245	1.89634	0.413203	1.144	1.05803	1.13196	1.5728	1.31341	0.751708	2.61703	1.60382	1.24673	1.45367	0.543498
AL136171.1	0.000975525	-3.01076	0.00714994	-0.662623	-0.0399271	1.15319	-0.459418	-0.173763	-0.263041	1.06442	0.370603	0.530334	-0.286173	0.273953	0.481617	0.715471	-0.904505	0.449417	0.61755	0.679439	0.255338	0.365277	0.164491	-0.443281	-1.91932	-0.832562	-0.057269	-0.343602	-1.06499	0.171271	0.171271	0.171271	0.363227	-0.620094	-0.294407	-0.627982	-1.32975	-0.83851	-1.57387	-1.29015	0.0109122	-0.90389	0.622464	-1.44254	-1.75521	1.47568	-0.401577	-0.734244	0.325702	-0.490381	-1.63478	-0.295996	-0.66411	-0.199854	0.498283	0.216916	0.28613	-0.655207	-0.168738	-0.442154	-1.14116	-0.345653	-0.960495	-1.82248	0.157025	-0.122595	-0.660773	-0.1295	-0.321332	-0.0920047	-0.303503	-1.14615	0.484833	-1.34114	0.670416	0.567387	-0.654731	-2.19932	0.435928	0.00815317	-0.697174	-0.333464	-0.448283
B3GALT2	0.000975665	-3.0107	0.00714994	0.992483	-0.358788	-4.36345	0.195272	-2.81923	-1.61904	-1.46255	-1.84161	-1.72575	-0.104251	-3.22961	-1.99573	-3.08484	-0.220997	-1.03638	-2.44502	-1.4262	-0.341015	-1.31209	0.620805	-2.10936	0.173218	0.334578	-0.571485	-0.343602	-0.300535	-1.25112	-1.25112	-1.25112	-0.583288	0.827372	0.234215	-1.44308	0.258378	-0.524103	0.530233	-0.0749174	-0.717846	0.376225	-1.41611	0.154509	1.31255	-2.48436	-0.258862	-0.832218	0.0308339	-1.39513	0.072021	-1.21242	0.0948449	1.03211	-0.494332	-0.233752	0.22461	-1.23258	-0.401969	-2.49428	-0.220605	-2.00026	-1.41777	-0.826955	-0.128102	-1.9674	0.545784	-1.56874	-1.43144	-2.21499	-0.770405	-0.573938	0.484833	0.759316	-1.35307	-0.277659	-1.6469	-1.36997	-0.578567	-0.501079	-0.697174	0.367737	-0.448283
TMEM169	0.000975809	-3.01064	0.00714994	-0.527657	2.11291	1.63591	1.86825	3.04296	3.07895	1.8729	2.65906	2.52562	2.27586	1.97687	3.33473	3.51229	1.83023	1.38939	2.23519	2.19471	2.4428	2.32388	0.504468	1.99519	1.65154	2.05387	1.66462	1.68608	2.44357	1.34364	1.34364	1.34364	3.12311	1.82393	1.95706	2.5738	1.92243	2.32734	0.922711	1.0638	1.86587	2.77624	2.37117	1.36551	1.72652	1.25748	1.72915	1.7331	2.18365	1.30143	2.13028	1.9554	1.39693	0.504546	1.45162	2.31998	1.1943	1.40355	1.45878	3.13973	1.73446	2.20572	2.23314	1.13933	2.06381	2.75695	1.56967	2.54078	3.02799	1.52822	1.96417	1.44608	2.70766	1.8638	1.96568	1.78767	1.43877	1.89285	2.19605	2.18108	2.09904	2.10833	1.92307
CORO2A	0.000977096	-3.01006	0.00715717	-0.492127	4.53044	3.8473	4.26369	5.65854	4.57701	5.14903	3.41255	4.29657	2.9971	5.11888	5.90094	5.39104	4.89628	4.42595	5.41255	5.41581	4.61064	4.23411	4.85787	3.8869	4.27787	3.66514	4.48419	4.00479	5.13013	4.50069	4.50069	4.50069	4.27394	4.27158	4.47225	3.97172	4.0058	4.02262	3.79079	3.81776	4.96054	4.38344	4.55074	4.26769	3.95668	3.92055	4.03059	3.83759	5.1036	4.43641	3.75896	3.97339	3.92538	3.77307	5.04937	4.72842	3.84323	4.87002	3.99055	4.91287	4.11216	4.39634	4.24688	3.50268	4.4882	4.68089	4.34633	4.20152	3.93023	4.83936	4.2378	4.66977	4.41899	4.39752	4.16359	4.52235	4.5018	5.17761	5.66465	5.64548	3.38995	4.05356	3.84592
TCP10L	0.000977575	-3.00985	0.00715848	0.838956	0.267243	-1.64154	-0.947725	-4.36345	-0.525238	-0.261442	-0.733103	-0.195447	-1.20314	0.791903	-2.4473	-0.730199	0.173472	0.235554	-0.00865644	-0.395276	-0.767533	-0.518974	1.3507	-0.981364	0.0781158	0.223725	-0.472029	0.337377	0.311906	-0.270874	-0.270874	-0.270874	-1.17657	0.457421	0.288505	-0.383114	-0.327376	0.142613	0.356117	0.575201	0.492807	-0.0726393	-0.612047	0.435678	1.55475	-1.69514	2.21832	0.836063	-0.257968	-0.0759551	0.716892	0.876368	0.722857	0.379887	0.270077	0.762821	0.987626	0.186013	0.997293	-0.442154	0.336874	0.0778584	0.434475	-0.605203	0.0681001	0.368903	0.223836	-0.432387	-4.36345	-0.00894285	-1.00973	1.54001	-1.13976	0.474905	0.886504	0.00588205	-0.555719	-0.580286	0.500685	0.316075	1.08049	0.697293	0.329098
GFPT1	0.000979316	-3.00908	0.00716903	0.31155	4.83343	4.49947	4.71748	4.64926	4.36067	4.33355	4.25762	4.50844	4.55944	4.82902	4.87917	4.38556	4.44587	4.88373	4.96881	4.52476	4.1508	4.44819	5.13475	5.53146	4.72508	4.50536	4.81967	4.91692	4.78792	5.06234	5.06234	5.06234	4.6648	4.95204	4.86953	4.53795	4.69173	4.82467	4.56128	4.56742	4.68382	4.37382	5.05809	4.81098	4.75274	4.65691	5.26094	4.85888	4.77292	4.70364	4.62399	4.44576	4.57641	5.03965	5.05117	4.73085	4.44859	5.02838	5.02214	4.77704	5.11857	4.84352	4.66718	5.28756	5.17684	5.15182	4.63615	4.80322	4.79751	4.9131	5.14752	4.92261	4.22941	4.75737	4.95389	5.4828	5.47706	5.75667	4.6121	4.62606	4.62874	4.58333	5.18102
AC004596.1	0.00098012	-3.00872	0.00717223	-0.470079	0.433027	0.860883	0.12794	0.435151	1.17909	1.48462	0.88434	1.09903	-0.104251	0.468006	1.18417	-0.184523	0.737569	0.514196	0.0861709	1.03876	0.676037	0.226603	0.310227	-0.536026	-0.133253	-0.331535	-0.131226	0.14404	-0.300535	0.122866	0.122866	0.122866	0.298705	0.794365	0.119093	0.570443	0.843868	0.807942	-0.0106416	0.250493	0.492807	0.451383	0.436308	-0.719225	-0.337286	0.952594	0.0461955	0.104	0.740093	0.408948	0.00807834	0.53882	0.235321	-0.653434	0.695272	-0.233752	0.0225458	-0.174133	0.753942	0.673874	-0.0296634	0.250597	-0.421728	0.286107	-0.026668	1.19257	0.0982955	-0.1295	0.23414	0.579413	0.652586	0.732545	0.0863937	-0.350885	0.369063	0.508042	0.53349	-0.463515	0.887227	0.681536	0.0426642	0.0593246	0.0771795
NME1	0.000980355	-3.00862	0.00717223	0.63211	1.17397	1.15319	1.02323	1.45871	0.320525	-0.0124783	-0.52745	1.33499	0.670449	0.839462	1.30713	-0.730199	0.366977	0.381592	0.679692	-0.395276	-0.0122418	0.815852	1.2459	1.55261	2.37623	1.78773	0.144256	1.5881	1.74011	1.32236	1.32236	1.32236	1.26993	1.91887	1.46207	1.73135	1.03162	1.28188	1.23093	0.840086	-0.539683	1.22594	0.935258	0.934621	0.578409	0.0349145	0.663166	0.737054	0.1561	0.459529	1.00592	0.495932	0.93001	0.144715	0.835534	0.800208	0.831314	0.820407	1.52685	1.7655	1.4651	1.17868	1.35682	1.56173	2.01707	1.21849	0.768188	1.49487	0.776668	0.825584	1.47599	0.939738	0.259179	1.25396	1.54606	2.15956	1.79826	2.84993	1.37566	0.972879	0.629061	0.457447	0.926232
SRGAP2B	0.000981743	-3.008	0.00718018	-0.562764	3.35251	2.57607	4.24395	3.19737	4.47589	2.71582	4.38718	4.35588	2.85049	3.35096	1.80128	2.83089	4.114	4.03702	3.4401	4.61133	4.09503	4.60338	2.28494	2.5963	3.27077	3.01244	4.34452	2.53755	2.87741	3.47515	3.47515	3.47515	2.41603	3.61472	2.95642	2.72946	3.07565	2.13948	2.62399	2.72126	2.41228	2.90214	3.17643	2.94724	3.15079	4.32354	3.04179	2.52893	2.59113	3.75523	3.4151	3.27914	2.88803	4.60632	2.52416	3.00404	3.83296	3.54756	2.9294	2.48315	3.27547	2.96994	2.77441	2.2135	2.80327	3.53171	3.42687	2.48239	2.57415	2.91741	2.39124	3.6283	4.04101	2.9216	2.79681	3.88744	2.43785	2.84993	2.68826	3.93001	2.86398	3.31341	2.98154
DDI2	0.000982393	-3.00771	0.00718273	0.328922	5.292	4.98772	5.37327	4.2298	4.76998	4.54254	4.91813	4.88809	5.51513	5.07485	5.33434	5.06058	5.22452	5.06492	4.85222	5.13418	4.89165	4.86826	5.31394	5.40464	5.26801	5.26927	5.82578	5.09914	5.33329	5.45217	5.45217	5.45217	5.49546	5.77808	5.24389	5.03239	5.25238	5.09708	5.18324	5.5805	5.15429	4.79764	4.95567	5.80287	5.72466	4.46625	5.37479	5.2605	4.97772	4.90184	5.11999	5.32516	5.22922	5.5589	5.38093	5.41999	5.44193	5.39582	5.25402	5.21611	5.783	5.30932	5.52419	5.17238	5.30155	5.20625	5.54886	5.27895	6.09488	5.40659	5.4654	5.52874	5.02098	5.93507	5.10526	5.02395	5.79222	5.84423	4.42457	5.04997	5.00335	5.02418	5.62647
MTX2	0.000982979	-3.00746	0.00718481	0.431571	1.66095	0.913901	1.90893	0.531227	1.05637	1.16894	0.691974	1.26055	1.48744	0.973401	1.38364	1.63082	1.36998	1.69901	1.52852	1.20994	1.14008	1.37111	1.17154	1.87426	2.39608	1.98756	1.99521	1.61323	1.3114	2.21899	2.21899	2.21899	0.796082	1.87218	1.43825	1.78244	2.03209	1.68461	1.96604	1.77046	1.42538	1.26812	0.747839	2.12421	1.40539	0.627592	2.02259	1.64482	1.59167	1.48355	1.73545	1.874	2.16675	2.04255	1.8326	0.60276	1.70288	1.7653	2.01166	1.65174	1.68083	1.70954	1.45802	1.6929	1.639	1.88522	1.54582	1.52411	1.26976	1.07441	1.84328	1.87884	1.49457	2.41333	1.94976	2.2347	1.7015	1.60267	1.50756	1.05824	1.53086	0.83756	1.79504
AC135050.5	0.000983411	-3.00726	0.00718577	-0.354311	2.8767	3.61089	2.86897	3.02657	3.2979	3.17077	3.69002	2.8766	3.05564	3.19515	3.20369	3.08759	2.58114	2.28606	3.03911	3.12419	3.47181	3.50863	2.46693	2.48269	2.47286	1.93575	2.68618	2.77872	2.81031	2.44253	2.44253	2.44253	2.81246	2.11875	2.62835	2.50449	2.49484	2.81995	2.57514	2.55431	3.15695	2.43111	2.88947	2.50849	2.95735	4.05651	2.44378	2.58694	3.06047	2.87664	2.99608	2.53432	2.26837	2.23478	3.04129	2.80691	2.73683	2.44675	2.76062	3.20168	2.37565	2.99445	3.04227	2.69251	2.90947	3.23434	2.67238	2.83718	2.79113	2.79561	2.96348	2.62541	2.7225	2.51511	2.7424	3.0304	2.66011	2.89437	3.27423	3.29262	2.9724	2.71994	2.56701
AC019254.1	0.000984247	-3.0069	0.00718968	-0.79573	2.75396	3.60284	2.8482	2.54129	3.40866	4.47788	3.44953	3.72035	-0.0212265	3.21332	3.17168	1.34634	2.61965	3.85518	2.87616	4.2287	3.43634	3.5309	2.98391	2.02796	2.24007	0.164932	2.82954	3.10526	2.79054	1.74644	1.74644	1.74644	3.33097	1.01097	2.62835	2.11032	2.88419	3.29054	0.260488	2.31413	2.55645	2.74671	3.21314	1.06879	0.898925	3.29392	2.27807	1.84828	3.83055	4.14341	0.794756	2.3051	2.05744	1.28479	3.28099	2.74115	1.89283	1.74742	2.77002	2.21597	0.191024	3.62438	0.383927	3.11527	2.31635	2.21627	1.80887	2.55501	2.81334	2.16889	3.12037	2.16488	1.80456	2.36568	2.80568	2.88636	0.341337	0.163398	4.43289	2.88873	1.18251	2.20215	0.374603
HMCES	0.000984583	-3.00675	0.00718993	0.2781	3.68676	3.32799	3.61649	4.01398	3.50566	2.87879	3.58867	3.45421	3.47574	3.80478	3.235	2.58656	3.52205	3.16243	3.42203	3.7136	3.41828	3.73654	4.08957	3.99443	3.53528	3.63838	3.87741	3.83363	3.89131	3.47996	3.47996	3.47996	3.47661	4.07259	3.61207	3.46219	3.45618	3.5682	3.71616	3.38377	3.45908	3.51496	3.80523	3.53911	3.65491	3.71434	3.87675	3.83759	3.72834	3.5488	3.6427	3.62099	3.60978	3.35423	3.94324	4.15564	3.65201	3.62796	3.66771	3.85221	3.79209	3.44927	3.90542	3.89665	4.04537	3.99979	3.92437	3.86692	3.28006	3.80785	3.9039	3.90388	3.33805	3.65486	3.70906	3.82194	3.86577	4.16374	3.57417	3.71685	3.76363	3.52013	4.02068
RPS20	0.000986323	-3.00598	0.00720043	0.492448	5.70274	4.82424	5.90899	4.33337	4.26346	4.18568	4.74299	5.50085	5.81679	4.71571	5.858	5.27451	5.21617	5.09435	5.92823	5.3714	5.86235	5.05915	5.83273	5.27926	6.3854	5.626	5.86316	5.29819	5.14382	6.14168	6.14168	6.14168	5.7891	6.20121	5.40768	5.99297	5.52201	5.53333	6.0211	5.64771	4.98623	4.47184	4.97076	6.06959	6.14302	4.67906	5.2786	5.50704	5.17749	5.11208	6.10089	5.73208	5.54713	5.79894	5.13671	5.10222	5.98695	5.42283	5.77389	5.8258	5.82893	4.95699	5.6907	5.59348	6.05091	6.0828	5.50161	5.82857	6.72707	5.64647	6.06681	5.84531	6.1709	6.79756	5.65438	5.71703	6.05466	6.82006	5.24063	5.6472	5.73897	5.67948	6.66578
SUSD6	0.000987457	-3.00548	0.00720488	-0.442963	8.28023	9.73324	8.26591	8.44595	8.65973	8.98842	8.67909	8.73359	8.00661	8.27003	8.9952	8.29442	8.05565	7.75209	7.88142	8.57305	9.10964	9.43477	8.47459	8.19623	7.28672	6.95578	8.16879	8.11478	8.80614	7.78769	7.78769	7.78769	8.89211	7.68614	7.89749	8.02013	7.48757	7.85362	7.3818	7.61696	8.45256	8.42905	8.44927	7.58354	8.17747	9.06176	7.61712	7.68119	8.46967	8.62369	8.41297	8.15382	7.19951	7.75734	8.47388	8.48104	7.87633	7.57653	7.82484	8.24461	7.70016	8.74497	8.14749	8.04508	8.32929	8.49634	7.77564	8.54501	8.98934	8.24065	8.04219	7.86632	8.69964	7.33593	7.87892	8.12873	8.05949	8.05449	8.3612	8.13848	8.3521	8.17556	7.72594
OLAH	0.00098782	-3.00532	0.00720488	-1.53591	2.69107	0.68903	0.824914	4.16388	2.96417	2.40941	4.46149	2.54142	1.88191	1.84326	3.98954	6.74076	-2.67576	1.42352	2.79426	1.28847	3.28506	3.79906	-0.281141	-1.43782	0.463973	1.27906	-0.472029	1.84301	3.13416	-0.47924	-0.47924	-0.47924	2.14954	-3.49463	-0.376507	2.78897	-0.743205	1.84359	-1.57387	-1.09246	0.492807	2.67011	3.40936	-2.9611	-1.11613	4.01066	-1.62554	-0.064397	2.43919	1.43382	-0.128994	0.259994	-0.583195	-2.03322	2.12005	-1.66264	-1.72214	0.516839	0.753942	2.83551	-1.77859	2.30704	3.08245	0.443434	1.03428	0.770308	-1.03934	2.62416	5.3063	0.144079	3.85113	-2.35685	3.78237	0.120305	-0.212707	2.8024	-2.12609	0.163398	3.58167	5.76456	1.08049	-0.988825	-1.02507
DUS1L	0.000987838	-3.00531	0.00720488	0.320051	4.26384	4.30479	4.30999	4.23694	3.24971	3.20804	3.89162	3.81443	4.20588	3.93637	3.73592	4.29171	3.93726	4.47966	4.04668	4.04863	3.68325	4.26986	4.51114	4.31299	4.57642	4.4541	4.19744	4.30383	4.26873	4.23354	4.23354	4.23354	3.93499	4.47274	4.40011	4.64765	4.23332	3.94503	4.88763	4.27695	3.98844	3.96953	3.92954	4.89338	4.67328	3.31293	4.47552	4.15455	3.78278	3.63934	4.4604	4.21731	4.17549	4.3508	4.3668	4.20177	4.46863	4.31488	4.49128	4.05601	4.67991	4.00218	4.30237	4.43546	4.24112	4.43231	4.60764	4.47669	3.80281	4.17058	4.43895	4.50718	4.20848	4.92496	4.31105	4.1526	4.62564	4.29386	3.84747	4.11071	4.28323	4.33081	4.54324
ZNF483	0.000989367	-3.00464	0.00721382	0.525632	3.60794	2.80382	3.52131	2.28985	3.0631	1.52457	2.8089	3.53539	3.02667	3.31776	3.1167	3.7313	3.58179	3.47874	3.07424	3.61037	2.8045	2.57318	4.06411	3.62303	3.8835	4.17007	4.27465	3.40772	3.19555	3.72259	3.72259	3.72259	2.77737	4.28352	4.07284	3.4983	3.94634	3.90625	3.64694	3.8955	3.90623	3.35779	2.66412	4.03691	3.65963	1.83264	4.35027	4.48207	3.31002	3.3147	3.48723	4.49287	4.32972	2.71938	3.70341	3.40683	3.74806	3.70412	3.97439	3.2084	3.89382	3.34829	3.12923	3.80778	3.42124	2.72114	4.2936	3.38341	1.02528	3.54467	4.18191	3.99625	3.31865	4.44127	3.92798	3.42469	3.09287	3.63849	3.23671	3.47442	3.80687	3.53566	3.77981
NFX1	0.000989955	-3.00438	0.0072159	0.315052	5.60313	5.41988	5.83703	5.06895	4.95741	4.53766	4.95718	5.0843	5.70389	5.42002	5.19267	5.83105	5.53604	5.43482	5.34224	5.60223	4.93994	5.54653	5.73769	5.99113	5.5987	5.47385	6.02619	5.59159	5.19357	5.73882	5.73882	5.73882	5.23597	5.99061	5.5183	5.34578	5.45959	5.45376	5.43257	6.02298	5.26637	4.86448	5.37231	5.92606	5.76355	4.73652	5.8448	5.72078	5.23897	5.20396	5.60511	5.40701	5.95192	5.96726	5.8034	5.76541	5.79925	5.82152	5.87093	5.52425	5.91759	5.52867	5.77034	5.88055	5.86214	5.95568	5.95412	5.28323	5.18591	5.47311	5.70481	5.96105	5.53761	5.89891	5.70859	5.58325	5.9019	5.91739	5.16523	5.53442	5.72917	5.61148	5.91337
ELF4	0.000990549	-3.00412	0.00721802	-0.381915	8.17973	8.87699	8.74987	8.63857	8.52881	8.56328	7.92925	8.85754	7.52482	8.65687	8.45143	7.84324	8.14609	7.82771	8.25403	8.95763	8.83217	9.30724	8.7185	8.06028	7.20432	7.1074	8.30931	8.03335	8.4069	7.95017	7.95017	7.95017	8.31684	7.83811	7.90103	7.87025	7.53141	8.07667	7.29622	7.7772	8.05015	8.3261	8.44233	7.9233	7.72367	8.86826	7.86449	7.79427	8.60424	8.82006	7.83119	7.86351	7.58016	8.24353	8.36434	8.39183	7.98699	8.29088	7.67852	7.81472	7.80312	8.66158	7.96125	8.04201	8.08666	8.26762	7.86237	8.19625	8.19748	8.21523	8.15103	8.03792	8.35025	7.19947	7.94113	8.05354	7.9421	7.50696	8.07359	8.17805	7.82239	8.16061	7.37311
MCM3AP-AS1	0.000991183	-3.00385	0.00722044	0.56068	2.65441	1.84146	2.06108	1.76569	1.63006	1.74347	2.40663	2.3026	2.40155	2.42949	1.4913	2.14183	2.35636	2.86001	2.84938	1.32619	2.27226	1.12003	3.52917	2.29352	2.60666	2.99566	2.80991	2.81166	2.44357	2.90292	2.90292	2.90292	1.5449	2.80574	3.24428	2.14977	3.43637	2.45822	3.66572	2.6813	3.1043	2.80518	1.33223	3.05279	2.67918	0.565522	3.41621	2.99669	1.87289	2.06013	2.40313	2.55536	3.30425	2.76993	2.98968	1.90533	2.82238	2.80769	2.90403	2.53755	2.818	2.02717	2.56349	3.04333	2.59624	2.7029	3.97436	1.96893	0.90632	2.44414	3.12037	2.98736	1.88591	3.47007	2.98038	2.76486	2.78815	1.62921	2.52662	2.9346	2.69013	2.77332	2.29849
VPS13A	0.000992952	-3.00307	0.00723112	0.363733	6.15588	5.58835	5.9607	5.17314	5.14414	5.38974	5.15675	5.91752	6.05783	5.71438	6.72765	6.39021	5.99735	5.72041	5.77476	6.08449	5.91966	5.00979	6.2501	6.14841	5.89571	6.07535	6.28532	5.95436	5.77413	6.21351	6.21351	6.21351	5.92755	6.85852	6.02244	5.76956	6.4156	6.00798	5.97006	6.44605	6.27889	5.31542	6.00983	6.53299	6.43151	5.31473	6.4545	6.3642	6.00186	6.02027	6.37489	6.61161	6.38355	6.25147	6.29379	5.91882	6.38159	6.34902	6.15166	6.26034	6.38476	6.13189	6.27391	6.23468	6.31401	5.88564	6.28283	6.14556	7.10847	6.24267	6.21601	5.96444	5.94438	6.74266	6.38956	6.40582	6.39196	6.63846	5.8516	5.92939	5.99058	6.13949	6.63806
TRAV8-1	0.000995183	-3.0021	0.00724319	0.862064	-0.0318606	-1.36402	0.643948	-2.09055	-0.345257	-1.46255	-2.82877	-1.72575	-0.494391	-0.808887	-0.942624	-4.36345	-0.220997	-1.03638	-0.219345	-1.1949	-0.222901	-0.941227	-0.180322	-0.273964	0.262438	0.10364	0.790357	-0.250008	-0.927723	-0.814162	-0.814162	-0.814162	-1.17657	0.498988	0.661963	-1.79595	-0.327376	1.01653	0.68558	-0.378507	-1.79419	0.12395	-3.39331	0.347906	-0.0639694	-1.69514	0.589608	0.770818	-0.106352	-0.397425	-0.747929	0.451731	0.403587	-0.567231	-0.412688	-0.311374	0.559622	1.55518	-0.488917	0.110713	-0.290314	0.329782	-0.334498	0.229606	0.72088	-0.577818	-0.191236	-0.676628	-0.772147	0.579413	1.16612	1.02017	-1.13976	0.120305	0.369063	-0.630904	-0.0723887	-0.707349	-1.75146	0.00815317	-0.823358	0.115525	0.621067
ELAC2	0.000995218	-3.00208	0.00724319	0.313288	4.67848	4.2747	4.83562	4.38572	4.21766	3.77813	4.08031	4.49632	4.83485	4.66051	4.55039	4.25554	4.41336	4.52751	4.18701	4.66751	4.16712	4.75299	4.85787	4.91769	4.70533	4.89948	4.99286	4.71991	4.41464	4.78165	4.78165	4.78165	4.29477	5.36838	4.60653	4.56008	4.5204	4.44638	4.77966	4.78416	4.25919	4.22648	4.30427	5.25887	4.98294	3.6485	4.85683	4.81505	4.10369	4.31118	4.68404	4.72413	4.98077	5.12142	4.82793	4.78779	4.86114	4.91278	4.75993	4.39046	5.14356	4.19428	4.85518	4.91907	4.75	4.72675	4.98991	4.47669	4.43884	4.79092	4.6596	5.15114	4.39603	4.9413	4.55415	4.5186	5.10004	4.93858	4.26129	4.54336	4.78827	4.65144	5.01673
AC107959.4	0.000995544	-3.00194	0.00724336	-0.576331	4.72535	5.39212	4.59817	4.39213	5.42401	6.32812	5.3966	5.05981	4.48684	5.01138	5.62178	4.01092	4.75351	4.15344	5.43974	5.10464	5.44493	5.05659	4.3852	4.30633	4.05251	1.1934	4.25664	4.71991	5.58202	4.02875	4.02875	4.02875	5.19446	3.08359	4.3563	4.81854	4.34024	4.56317	3.34867	3.77409	5.72012	4.80124	5.12125	2.99135	4.66392	5.28615	3.71753	4.05186	5.23897	4.71929	4.91516	4.62313	3.29358	3.53562	5.03489	4.82455	4.19958	3.50561	4.54698	4.64948	3.70968	4.83337	4.50812	4.36835	4.19462	4.72901	3.90575	5.25517	5.11615	4.78802	4.54797	3.96611	5.24049	4.13159	4.8376	5.20068	4.10398	3.92221	5.79139	5.2355	4.64967	4.69359	3.71937
OSCAR	0.000996503	-3.00152	0.00724812	-0.465621	6.58266	7.0724	6.19668	7.29826	6.572	7.38102	6.37027	6.80271	6.18128	6.6325	7.89312	7.6272	6.65445	5.88866	6.84702	7.22668	6.77745	7.60654	6.67951	6.17426	6.06337	5.52589	6.45208	5.97632	7.05961	6.39516	6.39516	6.39516	6.78993	5.86609	6.45141	6.25281	5.63786	6.34714	5.39084	5.76069	6.45349	6.46947	7.07906	5.75888	6.07752	6.94953	5.73607	5.87427	7.22646	6.65626	6.38987	5.50354	5.74715	5.98966	6.93194	6.77126	6.08541	6.84265	6.181	6.47414	5.37509	6.71191	6.47294	6.44626	6.30431	7.09545	6.1849	7.23236	7.39287	6.61827	6.27479	6.08231	6.94381	5.70075	6.50025	6.87671	6.49876	6.28597	6.70405	7.06846	6.22382	6.70765	5.56523
TMCO4	0.00100214	-2.99907	0.00728692	0.440441	3.87428	3.27832	4.34748	2.67349	3.57994	2.6084	2.78015	3.31401	3.84008	3.54991	2.88629	3.40315	3.63288	4.03702	3.51018	3.99695	3.40916	3.38366	3.83642	3.89136	4.23993	4.1738	4.07945	3.75115	3.72429	4.26733	4.26733	4.26733	2.91287	4.51134	3.83364	3.35376	4.18269	3.94821	3.95253	4.41331	3.72628	3.42459	3.15395	4.59764	3.87786	2.52956	4.57416	4.3459	3.52851	4.10023	3.8161	4.09692	4.53396	4.26528	3.93935	3.76455	3.95636	4.13052	4.15013	3.37301	4.25665	3.51003	3.646	4.07158	3.8919	3.41329	4.17035	3.35114	2.63776	3.91808	4.66979	4.4647	3.26897	4.11007	4.1532	4.07293	3.98979	3.55097	3.20791	3.88399	3.70197	4.13059	3.8008
AL136038.6	0.00100309	-2.99866	0.00729054	0.588896	0.723603	-0.210259	0.643948	-0.719728	-0.263041	-0.740452	-0.347488	0.651815	0.512225	0.791903	-0.610305	0.210463	0.028358	0.994642	0.413241	0.493033	-0.222901	0.429915	-0.506746	0.683028	1.63493	1.38589	1.42762	0.883218	-0.300535	0.686212	0.686212	0.686212	-0.164108	0.53939	1.17559	0.0649938	1.74052	0.779612	1.567	0.632212	0.648019	-0.429206	0.279011	0.764258	1.10675	-0.516241	0.766917	1.01577	0.271354	0.245606	0.501589	1.63798	1.35648	0.655589	1.0523	0.762821	1.09466	0.785775	1.02893	0.372496	0.993985	0.329782	0.331544	0.714418	0.833083	0.622864	0.726366	0.195304	-1.23631	0.870152	1.10733	1.09635	0.413466	1.42643	0.852663	0.508042	-0.00551295	0.487335	0.56266	0.316075	0.52932	0.76913	1.5981
PNPLA6	0.00100325	-2.99859	0.00729054	-0.316923	6.67565	7.24656	6.91216	6.75929	6.81908	7.31706	6.64398	6.50108	6.56226	6.80413	7.77957	6.894	6.46565	7.07346	6.96323	6.78114	6.53285	7.26225	6.61171	6.33018	6.24879	6.27707	6.67797	6.31846	6.92391	6.52945	6.52945	6.52945	6.92898	6.34206	6.4603	6.81923	5.82725	6.19121	6.60297	6.083	6.46136	6.32706	6.68671	6.90064	6.85425	6.54954	6.23913	5.98809	6.61538	6.74432	6.77318	6.39966	6.03917	7.26282	6.65617	7.22187	6.5727	6.65453	6.44417	6.1477	6.68469	6.64381	6.51612	6.38937	6.34746	6.75496	6.6495	6.905	7.40526	6.48671	6.37788	6.63349	6.70132	6.51658	6.30058	6.58252	6.791	6.62204	6.21579	6.59655	6.83221	6.76148	6.67433
ACYP1	0.00100459	-2.99801	0.00729801	0.477323	2.14249	1.31961	1.98701	1.191	1.34557	1.44354	1.28985	1.50586	2.04491	2.21185	0.549614	2.09581	2.38645	2.44404	1.98746	1.50127	1.04909	1.33781	1.97099	2.15206	2.30451	2.05387	2.14371	1.79989	1.07048	2.44253	2.44253	2.44253	1.09099	2.72046	2.41309	1.78244	2.7408	2.17254	2.4398	2.49407	2.27609	2.05092	1.38466	2.63748	2.18509	0.952594	2.71854	2.75663	1.71896	1.82959	2.16001	2.74128	2.63255	2.14825	1.8326	2.08269	2.49773	2.43562	2.58017	2.07597	2.89067	1.76757	2.31636	2.3785	2.10909	1.93296	2.39384	2.01085	0.530757	2.13276	2.40351	2.62541	1.83219	2.95418	2.44597	1.54354	2.27254	2.22412	1.56925	2.04131	1.99071	2.06617	2.35634
STARD5	0.0010051	-2.99779	0.00729953	0.503585	1.91454	1.72761	1.16433	1.55328	0.774335	1.31276	1.14705	1.09903	2.11999	1.20891	0.848498	2.0239	1.66822	2.12947	1.59453	1.59696	0.792818	1.64059	2.46693	2.57428	2.29397	2.20742	1.96003	1.68608	1.2257	1.95437	1.95437	1.95437	1.57245	1.68678	1.97373	1.98505	1.69678	2.17254	2.13734	1.79563	1.33687	1.63346	2.16181	1.94637	0.96142	1.04647	2.10409	1.58913	1.63536	1.09295	1.37888	1.57756	1.37685	1.7553	1.21526	1.9559	1.68015	2.0249	2.56946	2.00052	2.09039	2.22656	2.74467	1.95928	2.13121	1.97917	1.76822	1.92576	0.730725	1.78254	2.17925	2.18828	1.38691	1.91436	2.07244	3.17096	3.06979	3.11698	1.71283	1.71314	1.65436	1.86776	2.44433
LIN52	0.00100712	-2.99692	0.0073102	0.32837	2.87337	2.36383	3.09734	2.23384	2.35794	2.29858	2.0043	2.44387	2.86147	2.92449	2.27292	2.83089	2.61965	2.50905	2.79426	2.92963	2.52951	2.60152	2.98391	3.12155	2.96667	2.82578	2.80991	2.93636	2.64408	3.11575	3.11575	3.11575	2.38529	3.15033	2.77817	2.72075	2.66338	3.05675	3.14952	3.198	2.6695	2.62212	2.79579	3.10281	2.9106	1.85875	3.26493	2.78994	2.71847	2.71949	2.66395	2.89774	3.30956	2.88143	2.68115	2.74115	3.24272	2.96301	3.14688	2.81803	3.20755	2.55788	3.0341	3.28429	3.20888	2.8757	3.27559	2.61059	2.31865	2.41435	2.75904	2.78739	2.51655	3.22508	3.23143	3.41665	3.33144	3.234	2.55739	2.81706	2.50561	2.95371	3.18041
AK2	0.00100731	-2.99684	0.0073102	0.295512	6.17344	6.17622	6.03953	5.63711	5.52002	5.43498	5.26964	5.81232	6.44031	5.96411	5.81029	6.11249	6.05469	6.17573	6.10707	6.02696	5.86569	6.1071	6.28137	6.34	6.06492	6.04918	6.31347	6.18866	5.85722	6.44215	6.44215	6.44215	5.91819	6.69712	6.14337	6.00557	6.02701	5.85602	6.29592	6.45595	6.06134	5.72434	6.04589	6.44716	6.32635	5.22973	6.26076	6.16435	5.89133	5.7526	6.40546	6.09922	6.20213	6.6272	6.13995	6.09651	6.48851	6.53058	6.16151	6.14332	6.42949	5.72453	6.31328	6.24985	6.44781	6.41664	6.45676	6.15026	5.9127	6.2741	6.01377	6.36237	6.30757	6.54694	6.03049	6.0109	6.5847	6.59621	5.80267	6.14351	6.44009	6.31175	6.43691
AC097534.1	0.00100749	-2.99676	0.0073102	-0.634389	2.29594	1.2388	1.71609	3.04296	3.36408	3.49617	2.89186	2.93761	1.92442	2.86828	3.43701	3.88803	1.30845	2.12947	2.58287	2.08897	2.0081	3.46302	0.966943	1.85613	1.66796	1.16368	1.82965	1.18082	2.67674	1.89795	1.89795	1.89795	2.22092	1.79085	1.59726	1.78244	1.7619	2.13948	0.609996	1.55149	2.59512	2.33515	2.48361	0.914394	1.1874	3.08857	1.84432	2.02656	2.60218	2.62293	1.98836	2.21541	1.65219	1.03211	2.59495	1.72268	0.160349	1.74742	1.87905	2.46081	1.21134	2.30704	1.86052	2.04364	2.15299	2.12331	0.683295	2.58307	2.86742	1.75904	2.92143	0.633749	2.56675	1.42643	1.91739	3.6473	1.1761	2.86117	3.39839	2.76723	2.32406	1.55875	1.41422
TOP2A	0.00100849	-2.99633	0.0073152	0.801529	3.59119	2.8178	2.96855	3.0752	1.79267	0.624202	2.36851	3.15869	2.66237	2.28238	3.77195	2.96494	2.16132	3.68976	3.41291	3.47421	2.76215	2.27193	3.52171	4.72881	3.27077	3.77734	1.92396	3.28018	3.80037	3.3702	3.3702	3.3702	3.21338	6.13437	2.87892	3.82509	2.75153	3.16475	3.1628	2.16755	2.04418	3.36752	4.06422	4.03691	2.92636	3.1533	2.43331	3.4202	3.36296	3.39486	3.18866	3.9928	2.58081	1.85233	2.98215	3.17032	3.43831	3.48417	3.54177	4.26711	3.51397	3.44927	4.40733	4.4166	4.22064	4.04394	3.26101	4.36397	4.3275	3.20523	3.33416	2.62541	1.38691	3.8406	3.45088	4.26889	4.89215	5.49329	2.99964	3.50515	2.50561	3.05778	4.54573
VPS16	0.00100968	-2.99582	0.00732081	-0.256174	4.52009	5.03036	4.72034	5.33829	4.57979	4.30516	4.70015	4.94566	4.52532	4.66051	4.78357	4.85145	4.41336	4.16861	4.54098	4.68576	4.8074	5.11428	4.68156	4.72382	4.41553	4.46937	4.40464	4.16205	4.382	4.41785	4.41785	4.41785	4.0225	4.5637	4.23713	4.53547	4.26736	4.10199	4.12535	4.38041	4.63361	4.45824	4.45898	4.87125	4.45717	4.87411	4.57416	4.31477	4.44489	4.50424	4.45141	4.20072	4.13421	4.40778	4.60595	4.59651	4.66956	4.59293	4.36681	4.21799	4.67763	4.3062	4.51401	4.40389	4.50099	5.00878	4.4431	4.72353	4.30807	4.27785	4.25483	4.57975	4.3774	4.00124	4.35402	4.43344	4.58553	4.21721	4.22342	4.57629	4.43219	4.46934	4.1604
ZW10	0.00100987	-2.99573	0.00732081	0.32848	3.45329	3.00048	3.27902	3.02657	3.41492	3.23237	2.61633	2.88901	3.5318	3.32613	3.51562	3.01526	3.23841	3.29738	3.01521	3.22746	2.97485	3.5309	3.57316	3.67049	3.55748	3.49657	3.69149	3.10526	2.99432	3.82069	3.82069	3.82069	3.07576	4.27757	3.32442	3.18046	3.30416	3.41547	3.366	3.76137	2.88772	2.87509	3.44683	3.7677	3.3797	2.57752	3.69578	3.39877	3.21243	3.0843	3.58361	3.55462	3.43626	4.14594	3.29321	3.38853	3.4247	3.71336	3.63724	3.29936	3.80468	3.1661	3.54034	3.70273	3.79824	3.61699	3.51548	3.30134	3.66303	3.36947	3.44515	3.68285	3.14226	3.56278	3.23143	3.46426	3.87911	3.96971	2.88302	2.97906	3.6672	3.36069	3.94352
ARHGEF11	0.00101095	-2.99527	0.00732388	-0.398466	7.66048	7.98463	8.14579	8.02545	8.48395	8.44271	8.37285	8.03233	7.32164	7.81761	7.76936	6.97091	7.79536	7.37703	7.76352	8.44497	7.81085	8.74798	7.75154	7.32564	6.73629	6.53749	8.1533	7.39293	7.99308	7.3445	7.3445	7.3445	7.63651	7.02337	7.35887	7.40551	6.90139	7.37923	6.47634	7.35276	7.45703	7.70283	8.01032	7.18363	7.33921	8.11008	7.32654	7.34148	8.36772	8.38021	7.64731	7.41731	6.83288	7.48399	8.02297	7.79775	7.48115	7.63424	7.36189	7.50514	7.13295	7.68829	7.55267	7.48711	7.30204	7.56725	7.13283	7.78375	8.35056	7.74076	7.78694	7.44866	7.48519	6.87085	7.42088	7.87274	7.40159	7.07178	7.8692	7.779	7.3411	7.62863	6.8125
COQ8B	0.00101115	-2.99518	0.00732388	-0.317853	5.16889	5.81606	5.39312	6.09959	5.6032	5.01523	5.61038	5.54268	4.94219	5.40231	5.58579	5.72733	5.16284	4.54312	4.97501	5.03517	5.36466	5.89309	5.1923	4.99845	5.02831	4.56342	4.96429	5.32505	5.48546	4.95755	4.95755	4.95755	4.95642	4.79821	4.89162	4.88823	4.94873	5.04596	4.77318	5.06604	5.24829	5.07221	5.19467	5.03243	4.8612	6.25115	4.77417	5.02548	5.39644	5.17019	4.96863	5.01358	4.90215	4.82532	5.27095	5.55324	5.02122	4.95625	5.19597	5.23598	4.86965	5.04762	5.06223	5.05535	5.05776	5.5893	4.87976	5.18596	5.12949	5.17308	4.8008	4.9033	4.86588	4.67669	4.91342	5.28486	5.09624	4.61922	5.28726	5.47745	4.89731	5.00571	4.413
STK38L	0.00101122	-2.99516	0.00732388	-0.381849	6.18871	6.68806	6.04067	6.05987	6.46601	7.1579	6.73417	6.83192	6.54534	5.75059	7.08854	5.93436	6.08597	5.39667	6.37464	6.7293	6.64001	6.44088	5.71987	6.17791	5.50925	5.13596	6.24386	5.99794	6.07195	6.12565	6.12565	6.12565	6.56667	5.7067	5.75842	5.93111	5.62479	6.04267	5.46779	5.47732	6.70958	6.26592	6.52314	5.39648	6.21132	7.11846	5.72216	5.59449	6.58646	6.22693	6.46844	6.05097	5.37556	6.09089	6.19633	6.13268	5.86876	5.94731	5.86437	6.43885	5.81551	5.96054	5.70106	5.75981	6.39394	6.29633	5.45115	6.129	7.00431	6.06116	5.74755	5.59916	6.70786	5.7824	6.1132	6.1557	5.99364	6.42784	6.24089	6.05412	6.28148	5.99623	6.21409
RMND1	0.00101233	-2.99468	0.00732905	0.337251	2.90321	2.06887	2.8377	2.51803	2.51764	2.49233	2.26165	2.55706	3.06517	2.59104	2.2929	2.18643	3.08172	2.61622	3.03911	2.64624	2.67354	2.81017	2.89429	3.14415	2.9331	3.09349	3.15144	2.52437	2.0537	3.30119	3.30119	3.30119	2.14954	3.42828	2.46116	2.69432	2.76218	2.90764	2.8128	3.29828	3.00726	2.80518	2.6101	3.0666	2.72493	2.51321	3.08926	3.03192	2.89059	2.72983	2.84871	3.24069	3.43626	3.38158	2.60479	2.76025	3.21925	2.90771	3.11037	2.80035	3.07522	2.18457	2.76456	2.85073	3.11211	3.12897	2.96089	2.43699	2.59993	2.71239	2.86043	3.24892	2.87639	3.41846	3.1432	3.00915	2.81615	3.0981	2.46305	2.86523	3.12541	3.24578	3.38882
ACP3	0.00101255	-2.99459	0.00732905	-0.524761	5.55391	6.02025	4.76535	4.97811	5.83086	6.64025	6.20617	5.86195	5.72959	5.30403	6.62304	7.36636	5.13209	4.48774	5.78363	5.77071	5.79219	6.06702	5.09004	5.33433	4.58293	4.63827	5.14355	4.61498	5.47002	5.62504	5.62504	5.62504	5.44977	5.16391	5.72313	4.93602	4.63782	4.12187	4.78397	4.67986	6.18217	5.53432	5.97713	5.02773	6.38167	5.11795	4.72348	4.21098	5.40119	4.78025	6.28163	5.28793	4.39857	5.19419	4.73918	5.39577	5.4453	5.58268	4.5194	5.70266	5.0811	4.81628	5.53871	4.74104	5.52473	5.61147	5.25184	6.07322	5.94827	5.59595	4.03587	5.45349	6.29149	5.35983	4.96383	5.65511	6.05466	6.11107	5.58476	4.9942	6.38943	5.63451	5.80743
PDXDC1	0.00101765	-2.9924	0.00736375	0.31636	5.00202	5.08917	5.13472	4.53803	4.37679	4.31089	4.16057	4.48819	4.87333	5.13326	4.61132	4.95175	4.86724	5.01263	4.85559	4.33891	4.6304	4.97771	5.15419	5.32612	4.84908	5.27276	5.12779	4.50517	4.95701	5.30807	5.30807	5.30807	4.54126	5.36838	5.06299	4.82058	4.9464	4.84361	4.61785	5.34075	4.98258	4.16081	4.85707	5.58983	5.16159	4.12804	4.91821	5.11528	5.04608	5.05566	5.41633	5.00405	4.75625	5.40613	5.08318	4.78313	4.8687	5.36682	5.27562	4.83031	5.00494	4.67559	5.16684	5.29446	4.94989	4.74023	5.13483	4.94779	5.08453	4.69818	5.14204	5.12713	4.88909	5.21273	5.146	5.38516	5.00997	5.78792	4.52527	4.7531	5.20267	5.23706	5.19218
VKORC1L1	0.00101837	-2.99209	0.00736674	0.33899	4.14234	4.09123	4.48163	3.91949	3.50566	3.35928	3.43731	3.47905	4.03211	4.01096	3.95234	3.91479	3.96743	3.71753	3.24837	3.79656	4.28146	4.03032	4.18243	4.30633	4.00805	4.22147	3.9329	4.0878	4.09031	3.99217	3.99217	3.99217	4.00743	4.43844	4.03761	4.37827	3.91805	3.90625	4.16219	4.05516	3.47989	3.69584	4.76613	4.45088	4.38775	4.13874	3.98829	3.80537	3.83524	4.1588	4.07206	3.59074	3.97298	4.10057	3.96249	3.78335	4.10886	3.98927	4.30676	4.40223	4.28089	4.87686	4.50517	4.19106	4.39986	4.30808	4.06103	4.8151	5.16878	3.95992	4.09001	3.8861	4.03508	3.81422	4.30481	4.19084	4.69765	4.58911	4.15968	3.81821	4.49302	4.31589	4.59942
AC139887.2	0.00101974	-2.99151	0.00737442	0.278046	4.95728	5.10065	4.78461	4.46083	4.03473	4.28786	4.9742	4.5905	5.02754	4.90922	4.9086	4.92896	4.72141	4.68	4.30013	4.91963	4.58658	4.83285	5.27452	5.04521	5.08902	4.30892	4.80735	5.06995	4.71116	4.97811	4.97811	4.97811	4.68071	5.03386	4.71952	4.5255	5.26366	5.1671	5.26097	5.18989	5.12485	4.57627	4.6558	4.89209	4.87344	4.60385	5.21122	5.13162	4.82101	4.77027	4.81827	5.11094	5.23202	4.82133	5.20942	4.87798	4.93742	4.65661	5.62915	5.18918	5.0897	5.09372	4.88955	5.23471	5.11714	5.27114	5.11673	4.76699	4.42087	4.92899	5.12547	5.16004	5.07979	5.2228	4.94789	5.29367	5.21492	5.21093	4.88803	5.02634	5.22476	4.75901	5.09017
MSANTD4	0.00102013	-2.99134	0.00737503	0.336553	3.51874	3.02478	3.29446	3.01	2.79216	3.10642	2.94463	3.10651	3.80069	3.01011	3.2142	3.08759	3.3495	3.73802	3.29875	3.05847	3.57326	3.61671	3.67086	3.5572	3.50817	3.76749	3.87269	3.15744	2.90524	4.07083	4.07083	4.07083	3.31474	3.96917	3.55784	2.95406	3.46273	3.33502	3.48184	4.09626	3.40568	2.91547	3.16149	3.92257	3.5316	3.04374	3.8296	3.59058	3.24099	3.53707	3.69441	3.69396	3.81776	4.3341	3.52842	3.33858	3.35464	3.8579	3.51409	3.2546	3.68719	2.95753	3.17454	3.45419	3.43908	3.7294	3.50933	3.24977	3.68729	3.34599	3.40909	3.66629	3.07447	4.00124	3.46214	3.81584	3.66486	3.88415	3.12817	3.42707	3.57641	3.27074	3.78403
CCNG2	0.00102078	-2.99107	0.00737746	-0.426787	6.42378	6.07074	6.61379	6.77899	7.48804	6.97809	6.94581	6.55172	6.83161	6.38455	7.33545	7.06498	6.68806	5.42432	5.82374	6.74679	6.9406	6.64441	6.28137	6.39599	5.37691	4.78701	6.41358	6.32608	6.56684	6.21711	6.21711	6.21711	6.63849	5.48803	5.26773	6.89663	6.28507	6.33137	5.89642	6.24483	6.87292	6.61244	6.92717	5.33027	6.39376	7.5661	5.99302	6.3398	6.44094	6.47759	6.75443	6.03608	5.93142	6.23806	6.00254	6.26809	5.89368	5.73567	6.01021	6.77964	5.74974	5.85407	6.41275	6.15064	6.17853	6.69969	5.5623	6.68479	7.09606	6.13607	6.16286	5.98963	6.70226	5.58328	5.92351	6.28617	6.28916	6.5069	6.32823	6.65166	6.5006	6.35543	6.63572
NFATC2	0.00102115	-2.99091	0.00737792	0.548851	6.76975	5.84706	7.07687	4.96096	6.02335	5.87623	5.70008	6.49805	6.57232	6.94871	6.29808	6.41032	6.84391	5.61729	5.39182	7.07984	5.95768	5.48891	8.06372	6.65194	6.30631	6.31896	7.11083	6.97455	6.59844	6.8905	6.8905	6.8905	6.05266	7.57908	6.52956	6.06782	7.01149	6.58109	7.01874	7.16086	6.76469	6.18014	5.44046	7.78445	7.27914	5.06004	7.59409	7.58719	6.34305	6.86884	6.82976	7.3177	7.05611	6.98821	6.9978	6.60362	7.40477	7.05659	6.55087	6.33672	7.73128	6.50996	6.88664	7.09586	6.33084	6.08192	7.59535	6.27052	5.90497	6.92594	6.9298	7.26487	6.09737	6.76062	7.01377	6.57712	6.91379	6.3412	5.8944	6.27078	6.89367	7.26896	6.98562
AC006480.3	0.00102298	-2.99013	0.0073889	0.514315	1.0304	0.493903	0.947144	-0.33384	0.372892	0.548724	-0.113711	0.0889865	0.983542	0.527293	0.901504	1.22331	1.03216	0.449417	0.796482	0.844493	-1.14334	0.429915	1.41656	1.41073	0.82779	1.10233	1.20528	0.883218	0.740489	1.16393	1.16393	1.16393	0.231162	1.32014	0.991463	0.490755	1.58126	0.967145	1.20548	2.06775	1.03317	0.718075	0.707246	0.873068	1.26378	0.0349145	1.38232	1.45017	0.524677	0.12544	1.00592	1.8054	1.56612	1.53914	1.42965	0.422699	1.1943	1.18176	1.28623	1.24412	1.07938	0.476198	0.933405	1.22853	1.44074	1.31773	0.960841	0.398437	-1.23631	1.11201	1.19464	1.25987	0.904749	1.33041	0.98351	1.35433	0.62075	1.70602	0.887227	0.448451	1.21498	0.320699	1.253
APOBR	0.00102333	-2.98999	0.00738916	-0.463313	7.26406	7.92211	7.83611	8.12888	7.78021	7.51657	7.83048	7.95883	6.80555	7.70096	8.15597	6.93215	7.40544	6.27953	7.04444	7.78549	7.55228	8.41829	7.63964	7.4589	6.26844	5.7991	7.43935	7.20893	7.78663	6.82865	6.82865	6.82865	7.37762	6.63206	6.53027	7.0522	5.97761	6.70347	5.6767	6.53376	7.24005	7.70379	7.55529	6.5791	6.89185	8.06942	6.92538	6.8761	7.85335	7.74845	7.10086	6.8511	6.38103	6.54854	7.63167	7.60623	6.81567	7.1026	6.64767	7.33129	6.5945	7.16754	7.18765	7.0919	6.86732	7.57761	6.82509	7.3786	7.66358	7.46104	6.96799	6.99738	7.36266	6.09884	7.14014	7.41755	7.08802	6.98839	7.38733	7.37697	7.07594	7.37133	6.15501
AL662844.4	0.00102459	-2.98945	0.00739601	-0.469713	5.00313	5.04232	5.24409	5.0809	5.46378	5.8646	6.10741	5.67933	4.83763	5.08722	5.7911	5.06357	4.67036	4.53143	5.18509	5.33948	5.73313	5.52635	4.32645	4.49393	4.65266	3.10917	4.73374	4.7228	5.27048	4.57003	4.57003	4.57003	5.55192	3.74567	4.46637	5.24919	4.58781	5.10994	4.0487	4.37624	4.89617	4.92506	5.19833	4.0555	4.38775	5.7786	4.45495	4.43019	5.43403	5.27452	5.03631	5.13035	4.52487	4.0435	4.74141	4.96903	4.41111	4.17469	5.00036	5.17895	3.98516	5.22898	4.66188	4.97599	4.9561	5.70838	4.20882	5.21763	5.43543	4.67952	4.77033	4.20278	5.76964	4.27067	4.76441	5.89985	4.74211	4.46937	6.02121	5.23321	4.5322	4.96805	4.40205
RPL37	0.00102544	-2.98909	0.00739942	0.385377	6.44582	6.07947	6.50356	5.6665	5.61548	5.66013	5.70264	6.11399	6.39569	5.93976	6.68576	6.18709	5.95782	5.97606	6.42766	6.21337	6.39878	6.46903	6.55709	6.22725	6.97731	6.20867	6.66505	6.18971	6.19543	6.7846	6.7846	6.7846	6.7685	6.76631	6.25579	6.60059	6.5126	6.25433	6.95669	6.263	5.90849	5.67424	5.6939	6.41962	6.74302	5.47525	5.99924	5.98898	6.02052	5.76396	6.68072	6.38577	6.04714	6.3503	5.87829	5.74159	6.76795	6.2643	6.52891	6.3968	6.46958	6.18343	6.55875	6.56305	6.64035	6.95077	6.57855	6.47994	7.20035	6.36352	6.72812	6.39038	6.92388	7.41815	6.26323	6.69988	6.83443	7.25496	6.31253	6.45322	6.69005	6.52712	7.15084
AC007842.1	0.00102568	-2.98899	0.00739942	0.481676	2.06451	1.81383	1.41086	2.28985	1.29219	0.695928	0.847864	1.09903	2.08294	1.01542	1.62338	2.61946	2.19572	1.1657	1.80433	1.79825	1.18351	1.37111	1.3507	2.39749	2.84196	1.82618	2.36159	2.07773	1.36583	2.14821	2.14821	2.14821	1.77576	2.40775	1.97373	1.62339	2.24445	2.02347	2.63356	2.56898	2.17759	1.72718	1.70637	1.74348	2.09039	1.17674	2.41213	2.17264	1.54662	1.15565	2.32655	2.32973	2.29001	1.7553	2.40537	2.35809	2.21098	1.40355	2.92099	2.22925	2.19613	0.996529	2.28915	2.12333	2.23698	2.10952	2.53377	2.40591	1.26976	1.5828	2.52078	2.56413	2.44677	2.92981	2.25192	1.83673	1.74099	2.49335	1.50756	1.83909	1.91368	2.03736	2.707
DNPEP	0.0010264	-2.98869	0.00740234	0.394881	4.20797	4.26962	4.46468	3.42702	3.29112	3.37029	3.15332	3.92099	4.07048	3.82264	3.05955	3.44045	4.1095	4.47559	4.26002	4.03161	3.86095	4.3803	4.2198	4.12511	4.42522	4.88589	4.40791	4.17476	3.77042	4.34851	4.34851	4.34851	3.66756	4.80858	4.16278	3.88086	4.3079	3.83232	4.49192	4.58558	3.97383	3.61642	3.55373	4.89854	4.57927	3.57951	4.44195	4.80286	3.72329	3.90874	4.24152	4.32537	4.33233	5.05332	4.07997	3.98756	4.62562	4.45922	4.22033	3.80421	4.88752	3.8956	4.13289	4.50852	4.51368	4.44882	4.737	3.8497	3.34248	4.19706	4.2378	4.79698	3.99896	4.24457	4.33269	3.91626	4.28518	3.99033	3.38987	4.04426	4.24836	4.37465	4.28776
AC099489.2	0.0010268	-2.98851	0.00740301	-0.707291	0.00447939	0.626875	0.594923	1.00273	0.320525	1.06442	1.39472	0.592353	-0.192346	0.691805	-0.942624	-1.10699	-0.414934	-0.319947	0.0861709	1.12689	0.0825738	1.86757	-0.774291	-0.443281	-2.13028	-1.41502	-0.472029	-0.079275	-1.38626	-0.637004	-0.637004	-0.637004	0.886667	-0.810066	-0.0060182	-0.240281	-0.420644	-0.672759	-1.40754	-0.623432	0.0109122	0.376225	0.333372	-1.07593	-0.263951	1.47568	-0.559975	-0.556247	-0.427408	0.886625	0.072021	-0.455205	-1.27704	-1.06135	-0.672941	0.0406915	-0.493442	-1.54885	-1.16176	0.273407	-0.904128	-0.227563	-0.252243	-0.711823	-0.781446	-0.189174	-1.03934	-0.816237	-1.43144	-0.0920047	-0.885109	0.288846	0.259179	-0.350885	-0.142773	0.242746	-1.00051	-0.846692	0.500685	0.0915106	-0.192561	0.0593246	-0.708043
AC104472.5	0.00102759	-2.98818	0.00740645	0.61653	-0.013044	-0.328437	-0.566887	-0.95986	-0.730916	-1.46255	-0.848081	-1.02133	-0.0212265	-0.808887	-1.37515	0.121387	-0.904505	-0.319947	-1.13997	0.425131	-0.767533	-0.192734	0.00236146	-1.43782	0.262438	0.386966	-0.472029	-0.343602	-1.2167	-0.0329289	-0.0329289	-0.0329289	-0.710329	0.859641	0.177802	-1.03658	0.132703	0.186431	-0.999732	0.17576	0.121029	-1.6161	-0.0285476	0.119597	-0.674776	-1.18788	0.343337	-0.474859	-0.619431	0.356529	0.355076	0.735991	0.0448061	0.543815	-0.580874	-0.311374	0.608607	0.429798	0.365141	0.167007	0.666181	-0.615502	-0.421728	0.340478	0.661328	-0.669901	0.638898	-0.816237	-0.529202	-0.00894285	-0.303503	-0.225878	-0.00843431	0.429279	0.163595	-0.630904	0.391827	0.0102769	-0.333084	0.569696	0.365453	0.221756	0.131205
CCNB1IP1	0.00102832	-2.98787	0.00740725	0.431369	2.49306	1.69769	2.94918	1.24866	1.58637	1.40125	1.31679	2.08258	2.74771	1.95544	1.04975	2.78812	2.40126	2.3045	2.42856	2.42074	1.88196	1.84404	3.11864	2.6604	2.76771	3.0454	2.85848	2.35597	2.39205	2.60111	2.60111	2.60111	2.60131	2.79744	2.94801	2.24998	2.88419	2.63466	2.77869	2.83491	2.12569	2.53842	1.84379	3.07118	2.19812	1.0003	3.16718	2.60577	2.06086	2.02697	2.68455	2.63658	2.87377	2.69342	2.28818	2.37057	2.99811	2.79033	2.99495	2.21597	2.78448	1.61786	2.44521	2.72353	2.40978	2.41985	2.44631	2.51188	1.98856	2.64985	2.61875	2.74856	1.9377	2.75591	2.47962	2.48606	2.38897	2.81567	1.86816	2.39307	2.47913	2.03736	2.72468
CATIP-AS1	0.00102832	-2.98787	0.00740725	-0.638109	1.26772	1.15319	1.35307	1.59834	1.51825	2.27536	1.84686	1.37083	1.69812	1.93369	2.38883	2.20822	1.17691	1.08271	1.85907	0.278916	2.252	1.7459	0.728456	0.361727	1.47613	-0.0273549	0.0130806	1.30937	1.44381	0.35012	0.35012	0.35012	1.39864	0.0170053	0.288505	1.48629	1.16601	1.32173	-0.271487	-0.270055	2.12569	0.943074	0.333372	0.0838186	1.59473	2.14002	0.626856	-0.397819	0.855421	0.356529	1.98836	1.28183	0.554262	-0.567231	2.00592	1.03786	0.45636	-0.0438367	0.863296	1.87094	0.0287531	1.30163	0.483312	1.07665	0.886073	0.838739	0.0982955	1.71371	2.06461	0.144079	1.63012	0.199556	2.03601	0.333456	0.21777	1.5728	0.854729	1.05554	2.34456	2.14251	1.55642	0.803751	1.20342
CCDC91	0.00102894	-2.98761	0.0074095	0.367151	4.30453	3.45863	4.29472	2.95908	3.45797	3.81886	3.41255	3.939	4.52186	3.77451	4.28213	4.2238	4.37261	4.19848	4.18165	4.25827	3.97657	4.25656	4.21518	4.13643	4.42764	4.36223	4.69146	4.05609	3.55893	4.56551	4.56551	4.56551	4.07159	4.80236	4.46047	4.09136	4.65792	4.07018	4.36547	4.83665	4.29487	3.78571	3.57644	4.74666	4.48934	3.1533	4.7127	4.54684	3.83991	4.02665	4.29609	4.56207	4.80215	4.71997	4.32576	3.97943	4.65506	4.32697	4.47701	4.39046	4.6051	3.68587	3.97963	4.3519	4.10246	4.10773	4.53379	4.12248	4.87611	4.32264	4.72949	4.71276	4.24492	5.02228	4.51141	4.38065	4.28518	4.27297	3.68282	4.20731	4.27555	4.09957	4.64656
AC010809.2	0.00102945	-2.9874	0.00741089	0.566611	-0.158534	-1.13137	-0.459418	-2.09055	-0.84591	-0.740452	-0.626615	-0.55008	-1.03081	-0.121891	-1.99573	-0.302831	-0.314709	-0.319947	-0.00865644	-0.820548	-1.6529	-0.401837	0.563809	0.0786146	0.173218	0.164932	-0.131226	-0.162117	-0.480901	-0.0888379	-0.0888379	-0.0888379	-1.00387	-0.452251	-0.556212	-0.627982	0.0655069	-0.266105	0.047814	-0.270055	0.318861	0.65588	-0.512803	-0.433465	-0.496185	-1.18788	-0.192471	0.301729	-0.725963	-0.0759551	0.072021	-0.295996	-0.583195	-0.266224	0.0573392	-1.01728	-0.393592	0.0756607	0.593911	0.221188	0.241297	-1.14775	-1.24872	0.392874	0.319948	-0.189174	-0.191236	-0.432387	-1.43144	-0.725937	-0.38557	0.00246469	-0.763861	0.519132	-0.0123216	0.44615	-0.216227	0.0888677	-0.45061	0.245034	-0.373809	-0.492392	-0.29792
SPAG5	0.00103096	-2.98676	0.00741957	0.662453	2.28835	2.41989	1.82639	2.28985	0.922234	0.295241	1.28985	1.53774	1.54306	1.58878	1.93441	1.49558	1.24418	2.39328	2.08254	1.97487	1.34523	1.19634	2.13649	3.4096	2.54576	2.78732	0.868336	2.37077	2.67674	1.96813	1.96813	1.96813	1.72755	3.80487	2.31188	2.8778	1.31809	2.32734	2.49337	0.790858	1.58762	2.33515	2.862	2.52192	1.61431	1.9096	2.53478	2.19768	2.41432	1.82959	1.42858	2.09126	1.35648	0.792307	2.1337	1.83502	1.51009	2.05429	2.39832	2.65045	2.38686	2.34566	3.24704	3.2492	2.73269	2.90791	1.96087	3.20533	1.73295	2.51602	2.39124	1.55808	0.955878	2.07112	2.15806	2.97669	3.53609	3.9329	1.37566	2.47296	1.65436	1.49662	2.55717
ASXL1	0.00103136	-2.98659	0.00742018	0.32549	5.95386	6.09677	5.801	5.03657	4.89387	5.23882	5.68465	5.53875	6.24451	5.54003	6.0463	6.229	5.51236	5.39237	5.81512	5.65134	5.49319	5.63144	6.0776	6.22637	5.98444	5.83254	6.03043	5.88256	5.83327	5.74383	5.74383	5.74383	5.77879	6.46317	5.94322	5.78426	5.90378	5.53121	5.91616	5.90648	5.88332	5.22995	5.54924	6.2951	6.39093	5.34275	6.08036	6.10603	5.74819	5.30077	6.31999	5.96906	6.09863	5.87501	6.14417	6.22234	6.02692	6.09959	6.31216	5.96726	6.39521	5.6647	6.1696	6.08248	6.098	6.0114	6.20788	6.19185	6.10279	6.13492	6.32806	6.32723	5.51221	6.40905	5.98825	5.90273	6.402	6.44475	5.50612	5.8373	6.16584	5.86714	6.41189
AC138409.2	0.00103328	-2.98578	0.00743178	0.395541	3.6772	2.8178	3.19926	3.10672	2.97267	2.7996	2.88288	3.49537	3.92628	3.54991	2.79119	3.84695	4.27947	3.29738	2.67729	3.7136	2.94992	3.10557	3.46836	3.75121	3.58369	3.54924	3.99506	3.69929	3.25444	3.63038	3.63038	3.63038	2.95535	4.31296	3.67965	3.23038	4.09274	3.9859	4.09448	4.00208	3.9139	3.32818	3.19857	3.66248	3.7685	2.59316	4.1696	4.17676	3.29648	3.35534	3.93693	4.35567	3.97633	3.86509	3.52842	3.70666	4.05686	4.12707	4.04959	3.21509	3.90556	3.52693	3.70381	3.82218	3.74186	3.55223	4.182	3.77869	2.83522	3.9753	3.80563	3.8572	3.49321	4.19431	3.76016	3.40855	3.80186	3.85634	3.0108	3.20175	3.80687	3.91396	4.18933
AL157902.2	0.00103441	-2.98531	0.00743763	0.536871	0.556672	-0.755238	-0.178042	-2.09055	0.150949	0.384776	-0.848081	0.465529	0.670449	0.203	0.61455	0.588286	0.028358	-0.565588	0.679692	-0.277448	-0.11373	-0.518974	0.164491	0.508265	0.798257	-0.171443	0.527416	0.337377	-0.140234	1.09032	1.09032	1.09032	0.363227	1.06732	0.119093	-0.383114	-0.420644	0.628966	0.530233	0.933773	0.5725	0.376225	0.665478	0.435678	0.729706	0.0349145	0.663166	0.515975	0.325702	0.508396	-0.0588303	1.14972	1.18228	0.0927037	0.731637	0.644471	0.701854	1.18176	0.151789	0.323802	0.806358	0.250597	0.530549	0.755017	0.986548	0.222918	0.683295	0.333853	-0.139675	0.682974	1.3034	0.452382	0.175371	1.35502	0.548883	1.21282	0.958873	0.234266	0.296981	0.170314	0.676459	0.367737	1.32431
SRSF7	0.00103578	-2.98473	0.00744528	0.357941	5.65054	5.23953	5.73041	4.49101	4.80137	5.2146	4.61589	5.35417	5.93326	5.54721	5.23458	5.45396	5.51236	5.39237	5.62881	5.55138	5.28465	5.28124	5.73608	5.6806	5.7558	5.47688	5.89494	5.47821	5.01988	6.08911	6.08911	6.08911	5.2531	6.31976	5.73417	5.16986	5.66506	5.50549	5.46511	6.24255	5.63915	4.64592	5.3042	6.11738	5.84038	4.53264	5.91329	5.72724	5.22474	5.26032	6.0028	5.79645	5.93485	6.25665	5.79375	5.47159	5.97998	5.90053	5.74561	5.52425	5.90302	5.12459	5.65385	5.72191	5.98716	5.71067	5.87259	5.2768	5.58978	5.60587	5.83621	6.00041	5.50793	6.21263	5.93265	5.81975	5.75293	5.94538	5.31679	5.38342	5.67039	5.47717	5.90078
RAD54L	0.00103739	-2.98406	0.00745459	0.692905	1.58356	0.860883	0.195272	1.00273	0.150949	-0.0124783	1.14705	0.917121	0.270016	1.27958	0.61455	0.520225	1.03216	1.97695	1.27033	1.62749	1.38298	0.662897	1.68059	2.7016	1.94898	2.68642	0.375474	1.4274	2.07018	1.27884	1.27884	1.27884	1.20099	3.17619	1.3894	2.04208	0.580623	1.50593	1.6822	0.17576	-0.108309	1.69661	2.20618	1.84315	0.409366	1.0003	1.69448	1.38626	1.32441	1.48355	1.37888	1.75172	1.18228	-0.266224	0.993621	0.973858	1.51009	1.69239	2.02741	2.14766	1.54732	1.90321	2.8415	2.13876	2.23698	2.08156	0.924314	2.46741	0.730725	1.82844	1.07701	0.452382	0.0863937	1.33041	1.18732	1.97465	2.5309	2.87232	1.19178	1.51603	0.722349	1.38673	1.9383
ANAPC5	0.00103845	-2.98362	0.00745992	0.278726	6.32021	6.36535	6.386	5.84067	5.58805	5.46608	6.05337	6.07243	6.45489	6.37551	6.11804	6.19938	6.25348	5.67863	5.92983	6.1931	6.08481	6.24597	6.32275	6.65522	6.30631	6.05526	6.31955	6.30117	6.08823	6.37528	6.37528	6.37528	5.98379	6.72421	6.12297	6.04795	6.05435	6.04862	6.1576	6.40062	6.10051	5.68206	6.2922	6.79224	6.66654	6.12368	6.49661	6.38751	6.15699	5.9894	6.54084	6.24556	6.26767	6.48754	6.29986	6.56951	6.54229	6.38851	6.4471	6.45166	6.75234	6.05678	6.63638	6.48901	6.5763	6.69277	6.53984	6.37652	6.23208	6.21378	6.17006	6.49141	6.12835	6.52542	6.28004	6.37293	6.8537	6.73555	6.0526	6.22998	6.48321	6.37571	6.71027
ABHD16A	0.00103891	-2.98342	0.00746098	-0.34087	3.08174	3.53677	2.93939	3.67852	3.24269	3.76151	3.56639	3.21891	2.69957	3.46906	3.68392	3.28507	2.98671	2.89692	3.4401	3.14544	3.35321	3.85309	2.5573	2.67081	3.21598	1.93575	2.60879	3.10526	3.46232	2.87397	2.87397	2.87397	2.8691	2.35213	3.18111	3.01941	2.89391	3.29555	2.55513	2.69475	3.20775	3.20329	3.23472	2.89658	2.68845	3.77044	2.67475	2.67873	3.35644	2.84845	2.60032	2.99334	2.56315	2.5657	3.20543	3.01203	2.89329	2.50113	2.91254	2.98392	2.66985	3.24992	2.94101	2.94148	3.14509	3.47371	2.96089	3.14072	3.40232	2.8852	3.18577	2.59947	3.28904	2.8713	3.17093	3.29902	2.54212	2.56383	3.48095	3.35299	2.81187	3.15484	2.44433
ADAL	0.00103952	-2.98317	0.00746215	0.430527	1.6295	0.860883	1.71609	0.786155	1.77331	0.469077	1.02167	1.40579	1.17175	0.839462	0.736261	1.22331	1.76301	1.58301	1.42347	1.56576	0.792818	0.551104	1.13288	1.72238	1.88017	2.77754	1.76995	1.66221	0.820619	1.74644	1.74644	1.74644	0.842085	2.37464	1.36435	1.79908	1.7619	1.8707	1.87211	1.8447	1.58762	1.78644	1.43525	2.0427	1.65269	0.687101	2.07743	1.60793	1.67776	1.53162	1.50006	1.93948	1.65219	1.91357	1.65465	1.24184	2.12941	1.91702	2.13309	1.4396	1.4861	1.04427	1.40831	1.60679	1.69946	0.804929	1.90573	1.40342	1.92878	1.52822	1.80679	2.02894	1.45957	2.05618	1.72505	1.71079	1.77942	1.16842	0.934873	1.60382	1.58153	1.4317	1.95338
LINC00293	0.0010397	-2.98309	0.00746215	-1.26612	0.506284	-4.36345	-1.46663	0.621302	1.6932	1.11763	3.45561	-0.0942755	0.983542	-0.669215	-1.37515	-1.34015	-0.904505	1.48945	-0.00865644	3.67758	-0.610927	1.15869	0.310227	-0.635145	0.218518	1.60075	-1.5703	-0.443692	-0.480901	-0.406389	-0.406389	-0.406389	-1.59998	-4.36345	-0.143019	2.02803	-1.74638	2.60268	0.648283	-1.79186	-1.15788	1.04365	0.333372	-1.79543	-1.11613	-0.270011	-1.05432	0.347199	-0.180169	-0.589742	3.10707	-0.0859492	-1.15506	-0.653434	-2.53469	-1.1536	-0.71662	-1.73746	-0.786462	-1.06419	-1.14116	1.04427	0.434475	-0.0917832	-4.36345	-2.53232	-1.19137	-0.0411909	1.73295	-0.725937	-3.42063	-2.35685	-0.219124	-2.17368	-0.445485	-1.29727	-2.44259	-3.25198	-1.24739	0.0915106	0.476739	1.36371	-1.78532
LINC00862	0.00104058	-2.98273	0.00746624	-0.643601	3.98003	4.91806	4.31757	4.25111	4.27038	4.25855	4.5493	4.07011	3.94188	4.90643	4.6232	5.41935	3.24663	3.94603	4.85559	4.56869	3.82712	3.41593	3.80602	4.18445	2.79039	2.85397	3.18991	3.70515	3.98122	2.76779	2.76779	2.76779	4.91397	2.20918	3.26474	3.72852	2.49484	3.99208	2.77869	2.27886	4.12686	4.58881	4.49519	2.35185	3.06088	5.36797	2.3013	3.02494	4.42636	4.20029	3.78304	3.56503	2.71485	2.19833	4.21774	4.13384	2.97027	2.85021	3.8111	4.84332	2.63267	4.27153	4.36235	3.13078	4.39072	3.74285	2.04834	4.56375	3.64456	3.73742	4.59954	3.63257	4.84907	2.36568	3.53863	4.7698	3.98568	4.89003	3.93208	4.14526	4.17187	3.25831	3.10817
COPS8P2	0.00104278	-2.98181	0.00747977	0.856135	-0.696608	-1.13137	-0.68301	-2.81923	-2.82721	-2.28127	-1.62107	-1.72575	-1.03081	-0.54188	-2.4473	-2.4178	-2.24838	-1.73975	-1.13997	-0.277448	-2.44779	-0.2935	-0.634326	-0.536026	-2.37747	-0.71747	-0.793679	-0.162117	-2.06236	0.072781	0.072781	0.072781	-1.17657	-0.711955	-0.655222	-0.541658	0.317335	-0.266105	-1.25843	-0.623432	-0.238277	-1.96124	-2.0896	-0.285749	-1.97168	-3.13743	0.343337	0.15603	-0.965996	0.12544	-1.27521	0.0973669	-0.938265	-0.948061	-0.771286	-1.66264	-0.60072	-0.563049	-0.0986822	-0.825794	-0.290314	-1.14775	-1.41777	-0.0215221	-0.781446	-1.39596	-0.776265	-0.970817	-4.36345	-1.01917	-0.565194	-0.83186	-0.939603	-1.34114	-1.35307	-1.29727	-0.761043	-2.19932	-0.874563	-1.29517	-0.28034	-1.11249	-0.371144
DERL3	0.0010432	-2.98163	0.00748055	0.935245	2.93094	2.96323	2.87924	3.48815	0.423425	0.951733	1.28985	0.816775	1.20661	2.36595	2.51325	3.30543	1.87336	1.20548	1.83196	0.679439	1.38298	1.69421	3.42101	4.49099	3.40418	2.77754	0.977928	3.92175	3.10245	2.30828	2.30828	2.30828	2.58788	1.22426	2.38845	3.85324	2.92268	3.84604	3.95635	2.14814	-0.108309	2.41242	3.58207	2.29822	1.86374	2.0294	2.88151	2.28205	2.33705	1.66692	2.25948	0.973356	2.67429	1.59629	2.74481	2.9798	2.19503	2.44675	4.25084	2.95223	3.04724	3.09987	3.91435	4.32181	3.40318	3.75618	2.31138	3.69116	0.947071	3.00994	2.83348	1.59357	1.053	1.44947	3.41074	3.9886	4.80634	4.80237	2.58752	2.42556	1.89377	2.88262	3.70162
ZNF184	0.00104363	-2.98145	0.00748142	0.395097	2.04219	1.53798	2.23114	1.35751	1.73381	1.67413	0.810442	1.97027	1.83811	1.27958	1.93441	1.59818	1.76301	1.88196	2.08254	1.46792	1.55819	1.58491	2.65604	2.06	2.55462	2.39817	2.27835	2.27955	1.63323	2.48144	2.48144	2.48144	1.26993	2.30604	2.17448	1.52681	1.99645	1.68461	2.16402	2.34856	1.33687	1.49822	1.62153	2.31374	2.09039	2.09678	2.52495	2.27029	1.83592	1.97576	2.25948	2.58636	2.40355	2.36107	2.00592	1.8706	1.70288	1.93294	1.71367	1.59131	1.93105	1.73885	1.13024	1.95928	1.91877	2.40864	1.94272	1.2368	2.42345	1.95797	1.9136	1.92135	2.10559	2.81032	2.27765	2.03895	1.88894	2.6699	1.91642	1.977	2.06382	2.02274	2.37885
ZNF461	0.00104451	-2.98109	0.00748546	0.446369	1.99656	0.965039	2.26287	1.55328	1.39706	1.21849	0.988541	1.87368	1.90332	1.37949	1.52547	2.25084	1.80817	1.64218	1.42347	1.46792	1.45564	1.19634	1.70715	2.18148	2.55462	1.90014	2.27835	2.18216	1.39229	2.04807	2.04807	2.04807	1.23587	2.47178	2.0226	1.56622	2.1175	1.80194	2.16402	2.59789	2.2997	1.92473	1.27783	1.96615	2.17193	0.627592	2.31277	2.50906	1.89103	1.82959	2.32655	2.63658	2.48086	2.12254	1.92971	2.21315	2.37569	2.63362	2.31093	1.32056	2.54532	1.34039	1.93263	1.97655	1.99311	1.21849	2.23886	1.85848	0.530757	1.50014	2.04472	2.29989	1.98769	2.81919	2.27765	1.83673	1.92367	2.41924	1.7399	1.76485	2.00934	2.03736	2.44433
RAP2A	0.00104522	-2.98079	0.00748826	0.486586	4.35647	3.59474	3.76792	3.26879	3.27744	4.15419	3.75055	4.41714	4.68837	3.49899	3.88813	3.64604	3.9872	3.98083	3.89777	4.17287	4.41955	3.24683	4.62348	4.15879	4.1017	4.06948	4.5771	4.0515	4.06586	4.87411	4.87411	4.87411	4.50954	4.58798	3.883	4.49774	4.23332	3.95139	4.46267	4.75237	4.79597	3.15913	3.82433	5.29452	4.60885	3.78413	4.85487	4.70147	3.93912	4.17023	4.91079	4.7426	4.48789	5.22622	3.90394	4.01167	4.19558	4.89461	3.7789	4.32392	5.03375	3.8627	4.20017	4.21309	3.76326	4.24013	4.34977	4.23728	5.68018	3.4886	4.13853	4.32919	4.02314	5.64446	4.63601	4.61316	4.58824	4.59586	3.28346	3.7364	3.96792	4.08908	4.62789
EIF4E3	0.00104709	-2.98002	0.00749841	-0.457622	8.81224	9.9609	8.71337	8.91861	9.32169	9.80246	8.61134	9.4603	7.95756	9.18458	9.1126	9.18933	8.68509	8.43914	9.40814	9.32044	9.2278	9.07054	8.82428	8.76192	7.82103	6.84016	8.51838	8.64064	8.9974	8.65139	8.65139	8.65139	9.04668	8.46011	8.69049	8.53247	8.60942	9.08958	7.53109	8.42694	9.30733	8.73451	9.14583	7.79123	7.53653	9.81863	8.3922	8.39604	9.44619	9.38992	8.24889	8.38184	8.13943	7.76177	9.28175	8.90741	8.76544	8.47146	8.79278	8.8885	8.16866	9.29045	8.79287	8.58958	8.55723	8.75129	8.13782	9.30569	8.76181	8.82544	9.33072	8.19615	8.60371	7.63149	8.76028	9.03447	8.41651	8.27798	9.12684	9.2897	8.38747	8.27183	8.06536
CEP85L	0.00104726	-2.97994	0.00749841	0.329377	5.78728	5.1704	5.28909	5.88453	4.83676	5.20848	5.62797	5.44311	6.03618	5.42197	5.858	6.21157	5.7794	4.49579	5.33019	5.18125	5.53361	5.01243	5.68688	6.07093	5.51947	5.15308	5.72196	5.7055	5.65351	6.08201	6.08201	6.08201	5.58104	6.07291	5.78699	5.22785	5.69177	5.44815	5.9907	6.04414	6.02285	5.51693	5.48466	5.67345	6.06245	5.5966	5.96511	5.89164	5.80669	5.42528	6.11803	6.28782	5.7085	5.63474	6.28846	5.80848	5.71787	5.64076	5.89259	6.25791	5.80615	5.43776	5.90862	5.3894	5.70696	6.0704	6.14875	5.80494	6.07318	5.65286	5.92294	6.01439	6.08594	6.25248	5.91123	5.8319	5.76854	6.13673	5.56786	5.87749	5.88483	5.93605	6.28656
CSF2RB	0.00104819	-2.97956	0.00750283	-0.581477	10.1525	11.7227	9.98298	10.1877	10.5602	11.2087	10.3327	10.8046	9.37306	10.4404	10.7472	9.65795	10.0431	9.6697	10.7609	11.1156	10.8262	11.7625	10.5928	9.93872	9.01761	7.84074	10.1661	10.3612	10.5123	9.22061	9.22061	9.22061	10.6779	8.85494	9.97776	10.3284	9.31252	10.0607	8.9338	9.04255	10.2195	10.1154	10.7551	8.75082	9.41396	11.2435	9.3672	9.32216	10.7024	10.7662	9.83629	9.84544	8.88891	9.39555	10.4781	10.7056	9.62593	9.13063	9.54296	10.012	8.88208	10.8987	9.62083	10.0745	10.0352	10.1503	9.58305	10.356	10.6134	9.83436	9.93334	9.80704	10.2139	8.92343	9.94449	10.1957	9.66896	9.32682	10.6222	9.85426	9.90843	9.74074	9.01031
OR2L2	0.00104914	-2.97917	0.00750534	1.04835	-0.443655	-0.755238	-1.46663	-1.60869	-1.10769	-4.36345	-0.973023	-3.15815	-3.26968	-1.83296	-1.37515	-1.61838	0.102739	-1.03638	-1.6497	-0.820548	-2.44779	0.0731682	-0.389538	-1.43782	0.0781158	-0.171443	0.868336	-1.2573	-0.927723	-1.3847	-1.3847	-1.3847	-1.00387	-0.232242	-0.463564	-0.627982	1.16601	0.142613	-0.271487	-2.56755	-2.26246	0.65588	-0.41995	0.741475	-0.194165	-2.03644	0.297872	-0.1252	-1.61446	0.555662	-1.12426	0.153638	0.78514	-1.06135	-0.876829	-1.66264	-0.212502	0.0756607	0.0931292	0.4196	-0.290314	-0.474277	-1.41777	-0.952079	-0.23721	-2.53232	0.282733	-0.676628	-2.68062	0.40864	-1.2968	0.00246469	-4.36345	-0.930966	-0.212707	-0.386073	-0.142516	-2.19932	-2.08991	-2.13267	-0.373809	-3.47436	-0.806178
COL8A2	0.00104917	-2.97915	0.00750534	-0.582466	1.57143	1.27977	2.04291	2.75535	2.80174	1.48462	0.810442	1.09903	1.90332	2.34962	1.85601	0.210463	1.48569	3.14208	1.45934	2.60079	1.26664	1.15869	0.239198	1.13803	2.14941	2.71744	1.86812	1.50999	1.2834	2.03505	2.03505	2.03505	1.45894	1.22426	1.20411	1.4233	0.428479	0.807942	1.39754	0.88769	1.42538	2.55555	1.35868	2.02394	0.898925	0.627592	1.38232	0.39128	1.81707	-0.00565308	1.21862	0.580469	1.47458	1.7553	1.16296	1.81689	2.17891	1.40355	0.314687	0.167007	2.09039	0.671245	0.745993	0.977195	0.886073	2.03856	1.6613	0.73492	1.42207	1.18439	0.652586	1.46536	2.27622	1.14527	0.782502	1.38764	1.43877	1.3707	0.679153	1.79002	0.932166	1.34032	0.374603
RNU6-313P	0.00105213	-2.97793	0.00752422	-1.09855	-0.679235	-0.931081	-0.809305	0.531227	0.423425	-2.28127	1.73147	0.397675	-0.192346	-0.316656	0.255983	0.294359	-1.42532	-3.16759	-0.939815	-0.664443	0.255338	-0.401837	-1.52944	-0.741579	-1.42555	-2.81761	-2.05477	-2.27199	-0.580312	-1.12886	-1.12886	-1.12886	-0.710329	-2.95619	-2.44298	-1.29449	-2.01068	-1.98372	-2.54186	-1.79186	-2.96017	-0.0726393	-0.172629	-4.36345	-0.496185	1.8844	-1.62554	-1.809	-3.39721	-0.811698	-1.12426	-2.90309	-3.55661	-2.97855	0.167626	-2.45624	-1.72214	-2.91753	-0.786462	-0.139398	-1.27609	-0.118412	-0.334498	-0.952079	-2.0085	-1.56249	-2.36163	-1.8396	0.360194	-3.2628	-0.664154	-4.36345	-1.6495	-3.44462	-1.92752	0.00588205	-3.41572	-1.86709	-0.874563	0.626699	-0.697174	-0.769376	-1.78532
TLR5	0.00105621	-2.97625	0.00755116	-0.765793	7.79431	9.0195	6.94859	8.29076	8.59438	9.04036	7.95628	8.72474	6.16918	8.18082	9.36595	8.58078	6.98517	7.77788	8.68125	7.79645	8.47335	8.80049	7.66654	7.13199	6.7319	5.19408	7.26022	7.78547	8.62727	6.97047	6.97047	6.97047	8.12637	6.19885	8.00273	7.145	6.95111	7.82315	5.20266	6.61467	8.70494	7.94027	8.37651	5.71424	5.62683	8.91742	6.55876	6.80251	9.09008	7.94181	6.54719	7.2078	6.21844	6.15094	8.55349	7.76769	6.14577	7.18298	7.08074	7.17578	5.80197	8.50219	7.01	7.41729	7.50306	7.27519	6.41046	8.33986	8.73624	7.41102	8.46236	6.11014	8.36953	5.90933	7.80674	8.37412	7.08802	6.83794	8.96558	7.9125	6.60763	6.77898	5.25741
TNFAIP6	0.00105867	-2.97524	0.00756643	-0.73043	5.31792	6.21767	5.64267	4.8766	5.89605	6.13197	3.93138	6.91162	2.92566	5.53281	5.47431	5.55734	5.7112	6.11828	5.51837	7.07708	6.00686	6.2381	4.43373	5.30956	4.95325	3.07764	5.41765	5.24291	4.2723	5.16301	5.16301	5.16301	5.28676	5.09443	4.88503	5.45741	5.00361	5.52695	2.46147	5.25713	4.5524	5.58943	5.71836	3.51244	2.95735	6.65854	4.63256	3.92266	5.68723	5.48143	2.81173	5.64888	4.67016	5.47758	5.56978	5.16626	4.81493	4.64216	3.99055	5.3991	3.88988	6.04216	4.57161	4.81491	5.13914	6.26325	4.50315	4.84147	5.8115	4.74679	6.03857	3.59367	5.97258	3.43587	5.42606	6.06338	4.34086	3.78731	5.96638	5.50242	2.26327	4.61779	3.42171
ATG3	0.00105925	-2.975	0.00756836	-0.413838	6.80171	7.93339	6.86706	6.32742	6.59147	7.6416	6.23558	7.67069	6.44488	6.62319	7.39268	6.53735	6.53193	7.0096	7.28707	7.4944	7.6729	7.69097	6.28247	6.62073	6.41793	5.85712	6.7285	6.5956	6.65486	6.97175	6.97175	6.97175	6.95669	6.67746	6.45364	6.708	6.52438	6.52513	5.88544	6.45989	6.85311	6.63478	7.02847	6.23214	6.20568	7.92434	6.13794	5.92763	7.30338	7.13703	6.60641	6.61412	6.06842	6.79374	6.85521	6.93147	6.44112	6.38851	6.37968	6.73262	6.10488	7.02313	6.30905	6.74538	6.99417	7.02653	6.3515	6.79984	7.59991	6.63451	6.41925	6.17306	7.07462	6.32434	6.66347	6.86567	6.23487	6.59537	7.22374	6.49687	6.33877	6.49173	6.22578
NXT1	0.00106589	-2.97229	0.0076135	0.459891	1.3902	1.2388	0.321183	1.191	0.812755	0.891907	0.5629	0.964793	0.719555	0.742722	0.793471	1.30648	0.871246	1.38939	1.93747	0.944893	0.480968	0.297605	1.13288	1.74226	2.06513	1.86363	1.23502	0.963568	1.07048	1.30077	1.30077	1.30077	0.298705	1.91887	1.23208	1.4446	1.22878	1.77349	2.06842	1.60942	0.5725	1.63346	0.385758	1.81068	1.26378	1.04647	1.58518	0.867612	1.79798	0.302133	1.30097	1.61812	1.96629	1.70422	1.69204	1.12883	1.43059	1.30916	1.78952	1.52823	1.5068	1.22084	1.27596	1.81313	1.40487	1.02648	1.56967	1.2717	1.09946	1.44228	1.63012	1.57593	1.49457	1.8977	1.74364	1.81241	1.53177	1.68087	1.15202	0.785326	0.892573	1.31654	1.90767
CDC42SE1	0.00106625	-2.97214	0.00761379	-0.334498	9.6165	9.86539	9.69822	9.93414	10.0644	10.3414	10.1404	9.96934	9.5297	9.81348	10.1278	9.81976	9.60579	8.85244	9.7243	9.93771	10.0506	10.2849	9.77826	9.4134	8.82785	8.10982	9.56441	9.38671	9.8973	9.34599	9.34599	9.34599	9.69989	9.04682	9.46173	9.71367	9.23795	9.59589	8.96114	9.04632	10.0218	9.69511	9.9486	9.05387	9.46288	10.2076	9.30662	9.22474	9.91141	9.95859	9.77952	9.46756	9.04541	9.20182	9.78873	9.50077	9.36268	9.31687	9.43915	9.77965	9.3011	9.58412	9.57378	9.45252	9.49719	9.6176	9.1968	9.88771	10.0925	9.4896	9.61886	9.23762	9.84301	8.89684	9.38022	9.7128	9.40781	9.36421	9.83935	9.77895	9.6824	9.65594	9.22506
GINS2	0.00106751	-2.97163	0.00762054	0.742587	0.856888	-0.755238	-0.265875	0.621302	0.372892	-0.562518	0.421133	0.530334	-0.737812	-0.121891	-0.340384	-0.0751855	0.366977	1.1657	0.796482	0.61994	-0.341015	-0.646469	-0.634326	1.83777	1.47613	1.93575	-1.79229	1.36959	1.2834	0.930765	0.930765	0.930765	1.1286	2.36343	1.14648	1.64195	0.580623	0.916005	1.09893	-0.0749174	-0.238277	1.22594	1.35868	0.830524	-0.496185	1.0003	0.343337	0.555255	0.855421	0.555662	0.13325	1.20402	0.78514	0.290364	0.219761	0.216916	-0.0516284	0.919578	1.11989	1.16339	0.469324	1.48578	1.45802	1.53866	1.639	1.21849	0.446242	1.46503	-0.910912	0.955357	0.382001	-0.107194	-1.37224	0.795729	0.590542	0.879824	1.38993	2.17092	-0.45061	0.569696	0.0426642	0.697293	1.61716
PRDM8	0.00106964	-2.97076	0.00763203	-0.423085	4.78297	4.96592	4.39837	4.99926	5.16285	5.87236	6.33529	5.84771	4.43264	4.88108	4.2721	4.20224	4.21805	5.24031	4.72537	4.85013	5.05256	5.42692	4.80965	5.09825	4.24267	3.50252	4.02941	4.5152	4.89358	4.4888	4.4888	4.4888	4.41759	4.29537	4.97675	5.17465	4.90135	4.99759	4.45999	4.04994	5.54351	4.6379	5.01092	4.12976	4.47066	5.61396	4.47807	4.45637	4.89925	4.39478	5.20978	4.75856	4.31396	3.70974	4.5176	4.61236	4.40072	3.98927	4.91826	4.70282	4.2351	5.03291	4.92975	4.4166	4.75713	4.93255	4.08605	4.85592	4.54552	4.92635	4.74886	4.28104	4.38208	4.29632	4.77348	5.11378	4.26501	4.81976	5.30096	4.65375	4.36868	4.48809	4.50026
TRAV8-4	0.00107003	-2.9706	0.00763203	0.942707	0.930877	-0.210259	1.98701	-2.09055	-0.525238	-1.8146	-1.84161	0.0889865	-0.0212265	-2.16708	0.255983	-1.96341	1.36998	0.514196	-0.764075	0.791546	-0.222901	0.226603	2.11681	1.16774	0.940227	0.788541	1.07978	1.4274	0.00402448	0.958613	0.958613	0.958613	-0.358527	1.93411	1.31289	0.449197	1.82421	1.21998	1.90411	1.10466	-0.717846	-1.33779	-0.958773	1.67299	0.578409	-0.16105	2.64782	1.36431	0.378077	1.64523	0.547297	2.3051	1.78003	0.725567	0.657968	0.160533	1.53565	1.63518	1.0599	1.16339	0.6289	0.404847	0.100627	1.22853	0.59921	-0.491262	1.36685	-0.549345	-2.2538	1.14865	2.07572	1.75896	-0.465934	1.49447	0.461773	-0.503302	0.742477	0.163398	-1.75146	0.383781	1.24673	0.582348	1.43584
SLC7A5	0.00107008	-2.97058	0.00763203	0.697146	5.93263	5.37804	5.55086	5.48346	4.90503	4.73784	5.54638	5.59095	5.76364	4.97458	5.50032	4.12415	5.80469	5.52992	4.87895	5.44611	5.50608	5.34129	6.52945	5.89782	4.84728	5.53026	6.83914	5.22061	7.06989	5.43987	5.43987	5.43987	7.03304	5.86906	6.75175	6.58028	5.49991	5.3298	6.71994	5.61096	5.33368	5.27977	5.95671	6.43301	6.56202	5.16056	5.3555	4.9666	5.63034	4.97972	5.47959	4.59292	4.54075	4.82532	5.26631	5.69024	5.56803	5.61016	6.00226	5.59393	6.55901	6.1511	6.48722	6.3958	4.51368	5.25558	5.40384	6.8541	8.01546	6.45322	6.22813	5.20805	4.6731	7.4581	6.33085	5.8121	7.29743	6.81717	4.80072	5.47357	5.23073	5.60414	6.24887
PDE12	0.00107357	-2.96917	0.00764937	0.295446	5.06896	5.06593	5.05313	4.2298	4.55167	4.47278	4.12672	4.5905	5.00295	4.97458	5.26018	4.62715	5.0021	5.02102	5.07378	4.98594	4.6576	4.96686	5.36488	5.37788	5.13257	4.95693	5.55662	4.97137	4.72424	5.26132	5.26132	5.26132	4.56546	5.7078	5.01951	4.61748	4.94873	4.90882	5.02491	5.37247	4.93438	4.31466	4.78332	5.46066	5.13472	4.54073	5.38298	5.1905	4.88122	5.03496	5.08361	5.3144	5.29892	5.50271	5.22066	5.16805	5.26607	5.29322	5.1607	4.87746	5.31327	4.74223	4.87818	5.23112	5.27696	4.97877	5.38884	4.91229	5.02867	5.15743	5.21695	5.35484	4.79394	5.14731	5.18731	4.94504	5.20083	5.44182	4.74501	4.81573	5.09123	4.99264	5.40588
TBRG4	0.0010738	-2.96908	0.00764937	0.311862	4.57677	4.29981	4.73173	4.28596	3.72297	3.79456	3.78472	4.29657	4.55944	4.4197	4.0957	4.12987	4.59827	4.73199	4.62629	4.40208	4.12318	4.60688	4.81271	4.76084	4.84367	4.81835	4.7672	4.51853	4.38859	4.70562	4.70562	4.70562	4.2227	5.15093	4.73671	4.66364	4.78084	4.36052	4.75794	4.656	4.25919	3.89744	4.04805	5.05108	4.81752	3.71434	4.82112	4.60649	4.08805	4.16262	4.68404	4.70308	4.70682	4.97468	4.49926	4.48039	4.91325	4.83869	4.84238	4.46813	4.92068	4.28649	4.64856	4.8197	4.69537	4.65028	4.88927	4.368	3.92003	4.59905	4.61281	5.14068	4.31022	4.96148	4.58023	4.51483	4.66466	4.50204	4.28906	4.38716	4.49302	4.57834	5.00593
ZNF543	0.00107383	-2.96906	0.00764937	0.390097	3.02806	2.47385	2.88944	2.54129	2.90316	2.55153	2.95324	2.44387	3.23522	1.99798	2.70436	3.07578	3.20503	2.58641	2.03578	2.6161	2.29223	2.95995	3.35535	2.79022	3.49902	3.51434	3.47179	2.68703	2.32495	3.51789	3.51789	3.51789	2.58788	3.28117	2.95642	2.55434	3.58773	2.89449	3.1628	3.68259	2.91855	2.62212	2.98596	3.21042	3.10999	1.98267	3.28837	3.64622	2.73864	2.55477	2.9286	3.26005	3.40189	3.53562	2.84779	3.35123	3.22712	3.2691	3.03446	2.34357	2.95233	2.50768	2.86011	3.10745	2.80327	2.60806	3.16252	2.77773	2.43782	2.89602	2.58683	3.32478	3.02744	3.6499	2.92446	2.75213	3.27875	3.73939	2.52662	3.0947	2.81187	3.14812	3.32071
PIK3IP1	0.00107403	-2.96898	0.00764937	0.488392	5.62333	5.24987	5.33832	5.39366	5.10983	3.64855	5.16974	5.3225	5.47458	5.26972	5.03851	5.74608	5.58552	5.04861	5.13329	5.31858	4.78643	5.92427	5.50582	5.86419	6.41732	6.13496	6.45603	5.20623	5.50984	5.70736	5.70736	5.70736	4.98745	6.28899	5.75601	5.13752	5.2467	5.26102	6.16174	5.73	4.75386	4.39301	4.35442	5.94114	5.87529	4.50397	6.31597	6.14195	5.20675	5.33673	5.47516	6.57602	6.27583	5.36561	6.33352	5.67396	5.49825	4.90473	6.20457	5.41081	5.58553	5.34312	5.5051	5.61293	5.13914	5.32581	5.78363	5.09389	4.65412	5.71527	6.42227	6.37326	5.3874	6.5819	5.71684	5.39133	4.95437	5.26271	5.33244	5.5946	6.01959	5.57562	6.29841
TNFRSF17	0.00107412	-2.96895	0.00764937	1.29435	1.87676	-0.931081	1.62135	2.39574	-2.10019	-0.404141	-0.52745	-1.72575	1.39977	0.468006	1.4913	1.86835	1.03216	-1.23501	1.27033	-3.14194	-0.0122418	-0.0101368	1.56916	3.47641	2.63199	0.437518	-1.5703	1.79989	0.896531	1.91226	1.91226	1.91226	1.5449	0.457421	1.08646	2.712	1.95991	2.73397	2.33807	0.687055	-0.539683	0.213034	2.30471	1.68498	0.496362	1.72318	1.763	1.07102	1.21348	0.601429	-0.362622	-0.952744	1.0866	-0.0173067	1.36167	1.26876	0.401818	1.15487	3.21723	2.04626	2.10404	1.51995	2.56349	3.09959	2.42777	2.54801	-0.0392191	1.6881	-0.910912	1.68612	2.07572	0.0543187	-1.99305	0.283048	2.53401	4.43344	3.99796	4.77886	0.786938	1.42254	0.476739	1.31654	3.01784
AOAH	0.00107533	-2.96846	0.00765572	-0.358516	8.28449	8.97361	8.3977	8.40335	8.54459	8.90623	8.15713	8.84963	8.56989	8.645	8.56077	8.95104	8.20003	7.37158	8.48666	8.84744	8.38775	8.69964	8.53746	8.06572	7.4416	7.13351	8.52911	7.74661	7.89036	8.45734	8.45734	8.45734	8.36884	8.06089	7.63904	7.82502	7.38966	8.06039	7.55648	7.97405	8.16708	8.47789	8.84986	7.60322	7.93064	8.13567	7.99219	8.19641	8.57052	8.39409	8.16845	8.23655	7.17209	8.67389	7.97779	8.31056	8.16461	8.50462	7.90961	8.34238	8.1595	7.91625	8.02114	8.04021	8.794	8.26296	8.07178	8.43602	8.3605	8.5874	8.00443	8.18037	8.84616	7.63149	7.89459	8.84943	8.25989	7.8219	8.02419	8.39251	8.66644	8.28529	7.84539
IGLV2-23	0.00107619	-2.96811	0.00765953	1.32068	4.70778	3.87431	5.92271	3.98033	-1.42774	2.95386	2.9618	0.816775	3.86212	4.32263	3.235	2.78812	3.28707	2.10864	2.01182	1.74355	3.27506	3.29967	4.75022	5.61066	4.59156	2.65472	1.11219	7.06383	4.76278	3.33345	3.33345	3.33345	1.95392	2.30604	3.69982	7.12905	4.12197	5.14645	4.56629	3.79297	1.29049	2.83356	5.90268	4.33201	3.79448	5.28374	3.81757	3.56194	4.63713	3.71935	3.12978	2.03245	4.819	3.27477	4.39258	4.89967	4.08742	3.0385	5.33694	5.43966	4.32235	4.71299	6.09889	5.94667	5.16617	5.12979	3.29001	4.70769	2.85677	4.21445	4.55349	3.49393	0.338384	2.26539	5.51934	6.39357	7.16216	7.01253	3.32876	4.37473	3.20028	4.87751	5.42628
MIR762HG	0.00107671	-2.9679	0.00766098	0.464925	1.31113	1.35838	1.23003	0.332218	0.886656	-0.261442	0.318238	0.917121	1.42959	0.930122	0.172184	0.832346	1.429	0.851565	1.05278	1.20994	0.613899	0.551104	1.13288	1.30775	1.8517	1.90014	1.11219	1.24652	1.07048	1.94047	1.94047	1.94047	0.363227	1.72231	1.36435	0.944018	1.45567	1.43504	1.62575	1.49112	0.719782	1.81518	0.436308	1.42391	1.35972	0.903261	1.84432	1.29639	0.0948263	0.245606	1.06996	1.65757	1.27201	1.53914	1.40734	0.83665	1.43059	1.23408	1.86158	1.21771	1.69893	0.896035	1.21943	1.67185	1.44074	1.02648	1.63894	0.266241	0.864384	1.60933	1.52173	1.6452	1.49457	1.99486	1.41307	0.970551	1.26004	1.2731	1.15202	1.35667	1.39578	1.49662	1.17798
HIBADH	0.00107895	-2.967	0.00767278	0.424611	2.83136	2.3055	3.08852	1.91563	2.35794	1.96287	1.60604	1.62934	3.38733	2.46024	2.85975	2.25084	2.61965	2.49307	2.49919	2.67576	2.252	2.64301	2.5278	3.06742	2.93987	3.19982	3.42094	2.74502	2.44357	3.46062	3.46062	3.46062	2.74141	3.22035	3.03791	2.37731	2.95088	2.86783	3.30739	3.12042	2.41228	2.09846	2.29104	3.3525	2.99519	1.33394	3.28837	3.05266	2.46363	2.64495	3.23827	3.03887	3.17646	3.24529	2.84779	2.87857	3.15475	3.06762	3.00294	2.55874	3.10268	2.18457	2.51733	2.67145	2.84402	2.64675	2.79883	2.40591	3.04686	2.41435	2.92143	2.81771	2.79449	3.61466	2.98819	2.43917	2.76918	3.20782	1.86816	2.16192	2.99126	2.73795	3.01066
ZNF689	0.00107901	-2.96697	0.00767278	0.396188	3.46017	3.00048	3.52785	3.04296	3.1482	3.03906	2.70057	2.75984	3.70029	3.11045	2.5798	2.42845	3.64538	3.42921	3.26873	3.19725	2.79052	3.70424	3.60175	3.12913	3.55748	3.92637	4.15917	3.3491	2.73992	3.71036	3.71036	3.71036	3.03673	3.95056	3.61207	3.26073	3.49501	3.23424	3.94101	4.06036	3.38376	2.68576	2.80543	3.80389	3.77287	2.31997	3.54827	3.48775	3.09217	2.95806	3.88447	3.56503	3.50727	4.36731	3.2437	3.27361	3.80696	3.87448	3.52523	3.07501	3.95911	3.00655	3.43876	3.47864	3.11211	3.25952	3.82879	2.76553	4.04262	3.29786	3.32773	3.72746	3.51894	3.63992	3.24454	3.16136	3.65456	3.61876	2.60235	3.22038	3.78541	3.78127	3.82968
AKR1D1P1	0.00107935	-2.96684	0.0076729	0.973617	-1.01895	-2.43793	-1.10085	-2.81923	-0.730916	-1.46255	-4.36345	-1.72575	-2.22498	-1.33373	-2.4473	-4.36345	-0.904505	-4.36345	-1.99324	-2.04276	-2.44779	-2.58525	0.164491	-2.10936	-0.314958	0.10364	-2.05477	-0.551248	-2.79583	-1.01616	-1.01616	-1.01616	-3.25372	-0.810066	-1.13749	-1.29449	-0.743205	-0.83851	-0.780448	0.0969434	-0.717846	-0.90389	-3.39331	-1.55085	-1.25135	-3.13743	-0.835885	-0.832218	-1.8352	-1.80865	-2.43206	-0.952744	-0.174751	-1.81881	-0.876829	-1.1536	-1.49817	-1.23258	-0.786462	-0.442154	-0.798775	-2.00026	-3.39424	-1.82248	-2.0085	-1.9674	-1.19137	-0.816237	-1.43144	-1.01917	-0.885109	0.37293	-1.6495	-0.273397	-1.92752	-0.925951	-1.13702	-1.59722	-1.24739	-0.501079	-1.11461	-1.7518	-0.0373492
AC215522.2	0.00107996	-2.96659	0.00767489	-0.632781	5.74899	6.96816	5.40739	6.26417	6.11364	6.94902	6.45835	6.16207	4.69452	5.94249	6.78431	6.21964	5.50381	4.60391	6.3875	6.16476	6.69451	6.47287	4.94414	5.22554	4.68328	2.31949	5.64512	5.72003	6.34518	4.75609	4.75609	4.75609	6.74977	4.73872	5.05909	6.05316	5.33316	5.63862	4.01246	4.8427	6.46136	5.35755	6.15084	4.01095	4.82595	6.49438	4.8627	5.29136	6.28165	5.81098	5.484	4.59292	4.57861	3.86509	6.29531	6.06997	5.15297	5.20423	5.41983	5.16692	4.35125	6.25492	5.63235	5.69217	5.24435	5.87549	4.83619	6.43446	6.1307	5.69373	5.89714	4.55071	6.14083	4.47254	5.70267	6.42299	5.44005	4.84262	6.94852	6.05412	5.3341	5.91345	4.55564
MRPS21	0.00108034	-2.96644	0.00767531	0.409092	2.85437	2.4914	3.15767	1.55328	2.03942	1.2664	2.17597	2.33924	2.72384	2.49035	2.73388	2.42845	2.59409	2.5405	3.15302	2.55387	2.74776	2.5296	2.5278	2.50614	3.3894	2.96152	2.69691	2.61423	2.16532	3.4311	3.4311	3.4311	2.05504	3.49656	2.90522	2.78062	3.22169	2.56167	3.22745	3.22605	2.94873	2.50353	2.19154	3.5225	3.22908	1.44153	2.93447	3.19624	2.36327	2.65584	3.14473	2.76856	2.81528	3.04089	2.71787	2.70218	2.93229	2.52232	2.96255	2.67006	2.99691	2.34566	2.80354	2.71326	3.03209	2.75695	2.90574	2.72833	2.91955	2.4588	3.22086	3.26001	2.63108	3.58376	3.01138	3.08218	2.97362	3.44291	2.63156	3.13455	2.79048	2.69249	3.18041
IGHM	0.00108239	-2.96562	0.00768761	1.19533	9.18955	8.70575	10.3007	8.81356	4.93364	5.63069	7.12797	5.14247	8.13518	8.89089	9.40505	8.83195	5.60963	4.79852	7.01687	5.67163	6.35434	10.4272	10.3715	10.7942	9.86942	7.89347	7.42813	9.53141	9.46464	8.90075	8.90075	8.90075	8.57721	6.45791	8.11684	9.39575	8.81502	10.5131	9.7436	8.63499	6.2504	7.11105	9.55107	9.49982	7.96536	8.82793	9.34886	9.00651	9.4755	8.09239	7.6704	5.06584	9.56838	7.08955	9.35915	9.16555	8.5615	9.89797	11.1248	8.83751	8.24707	9.66936	10.1214	10.548	10.3863	9.91121	8.05814	9.92527	6.1129	8.63196	10.2798	8.76428	6.70693	6.33288	10.2144	10.0216	9.63473	11.1411	8.2223	8.73353	8.20328	8.70485	8.60762
NOM1	0.00108403	-2.96496	0.00769512	0.380758	4.15122	3.81979	4.25583	3.05917	3.59103	3.31441	3.16819	3.31401	4.12161	4.18673	3.53252	3.90147	4.07296	4.3789	4.40962	3.96741	3.24462	4.10149	4.59531	4.36841	4.19814	4.30892	4.62282	3.85486	3.68737	4.22783	4.22783	4.22783	3.7663	4.68571	4.3658	3.80051	4.12197	4.04064	3.93714	4.42142	3.99568	3.71884	3.55373	4.56719	4.39909	2.6836	4.3586	4.64113	3.66651	3.77033	4.13329	4.18393	4.53169	4.56158	4.5176	4.14841	4.53349	4.41741	4.17862	3.81306	4.66388	3.77346	4.51401	4.46329	4.3769	4.00352	4.64178	3.88956	3.48767	3.9753	4.35615	4.68012	3.70229	4.6118	4.25062	4.20025	4.43415	4.28554	3.55905	3.84248	4.28323	4.13059	4.56303
TMEM71	0.00108409	-2.96493	0.00769512	-0.441029	7.8951	7.50434	8.08135	7.68191	8.46692	9.25963	8.523	8.07131	8.15958	7.69935	9.08476	7.84194	8.06934	7.06943	8.29276	8.25024	8.06384	8.18364	7.40577	7.80776	7.12029	5.90618	7.65992	7.26153	8.27268	7.67391	7.67391	7.67391	7.90755	6.98595	7.52495	7.89295	7.85428	8.12233	7.05482	7.14626	8.31777	7.96973	8.2391	7.05932	7.81164	8.43318	7.43421	7.63008	8.43956	8.14114	8.31645	7.98673	7.19772	7.01029	8.20413	7.52446	7.52327	7.10787	7.82568	8.17682	7.217	7.84938	7.94446	7.54071	7.52463	7.86232	6.78935	8.14776	8.79026	8.06876	7.34681	7.12107	7.98142	7.45384	7.89745	8.14525	7.61388	7.49122	8.3938	8.18251	8.05117	7.97395	7.38566
MIR3909	0.00108487	-2.96462	0.00769726	-0.526831	0.347458	0.56192	0.594923	0.934088	0.5652	1.11763	0.954636	0.326472	0.0572788	1.31365	0.549614	0.294359	1.10635	0.156589	0.413241	0.679439	0.613899	0.863433	-0.506746	0.55398	-0.133253	-1.24593	-0.20918	0.453226	-0.218159	0.509223	0.509223	0.509223	-0.0759148	0.278031	-0.0060182	1.0311	-0.00497292	-0.0989852	-0.682158	0.0969434	-0.108309	0.451383	0.532386	-0.541076	-0.337286	0.687101	-0.401577	-1.05071	0.699506	0.923128	-0.202744	-0.455205	-0.364566	-0.567231	0.657968	0.60276	0.0930922	-0.563049	0.964942	-0.528929	-0.290314	0.609114	0.434475	0.714418	-0.35525	-0.332326	0.282733	1.33906	0.23414	-0.374428	0.0486716	-0.289094	0.338384	-0.19986	0.416163	0.832228	-0.37601	-0.463515	0.0597108	0.928227	0.113258	-0.190319	-1.02507
CCDC138	0.00108529	-2.96446	0.00769726	0.396343	1.84566	0.626875	1.80499	1.64203	1.23675	1.21849	1.17676	1.47327	1.39977	1.37949	1.62338	2.1643	1.76301	1.52131	1.88568	1.39879	1.18351	1.12003	1.4484	2.06	1.866	2.54372	1.72874	1.63793	1.03733	2.20744	2.20744	2.20744	1.36753	2.42941	1.90589	1.60458	1.94129	1.97432	1.87211	1.69219	1.193	1.89811	1.27783	2.13299	1.4277	1.72318	2.20606	1.95493	1.29747	1.73009	1.65423	2.45817	1.92539	1.8366	1.53629	1.5795	2.12941	1.71097	2.07365	1.95328	1.93105	1.55333	1.80397	1.67185	1.94398	1.45486	2.04834	1.43455	2.02709	2.07682	2.01304	1.75896	2.12805	2.78337	1.98142	2.08029	1.87125	2.57752	1.34072	2.04131	1.85309	1.67552	2.18812
UBAP1	0.00108536	-2.96443	0.00769726	-0.475597	7.49677	8.0412	7.34539	8.20278	7.77839	8.76928	7.48492	7.76963	7.11235	7.86506	8.51207	7.84498	7.22207	7.11648	7.82668	7.77188	7.93833	8.27087	7.78465	7.06598	6.56657	5.79304	7.63469	7.59011	7.81839	6.80919	6.80919	6.80919	8.08003	6.46448	7.52035	7.35823	6.85924	7.59603	6.37866	6.91382	7.82918	7.82134	7.81611	6.56943	7.29705	8.14133	6.83476	6.74315	8.14873	7.7003	7.2816	6.67846	6.5901	6.81346	7.97637	7.52691	6.98871	6.93345	7.12121	7.36138	6.83651	7.92385	7.32	7.28405	7.17072	7.14697	6.71912	8.1196	8.73333	7.3786	8.08019	6.71831	7.62946	6.92528	7.39098	7.19102	7.20515	6.92754	7.68728	7.58858	6.99938	7.16086	6.82945
STMN3	0.00108744	-2.96359	0.0077097	0.505234	3.36603	3.1516	3.58546	2.60891	2.33172	1.44354	2.49184	3.2577	3.02667	2.34962	2.89938	3.08759	3.43835	2.88472	3.25859	3.15595	2.88563	2.99242	3.78123	3.09087	3.82613	3.91304	3.44659	3.08744	3.17284	2.95224	2.95224	2.95224	2.77737	3.95056	3.92216	3.53352	3.65784	3.26522	4.11513	3.82999	2.90322	2.91547	2.13145	4.04391	4.17018	2.00623	3.93731	3.61403	2.41432	2.87664	4.00403	3.9928	3.55274	3.58822	3.63786	3.27361	3.14648	2.90771	3.61135	3.46007	3.56421	2.79959	3.32948	3.2492	3.36635	3.00044	3.79884	2.87171	2.4939	3.09689	3.89089	3.88968	3.48453	4.50314	3.46774	2.68673	2.76918	2.99983	2.61703	2.87703	3.82275	3.38375	4.38547
ZNF816	0.00108787	-2.96342	0.00771048	0.439478	2.08161	1.2388	1.80499	1.50677	1.71365	-0.261442	1.53898	1.40579	2.29218	1.66994	1.88262	1.78379	2.08998	1.88196	1.9118	1.82484	1.74372	1.40366	1.38401	1.97852	2.65689	2.16305	2.77996	2.56357	1.56507	2.69516	2.69516	2.69516	2.09359	2.24627	1.79774	1.28841	2.25956	1.97432	2.24119	2.7855	1.76771	1.56743	1.66457	2.11538	2.09039	2.05222	2.18124	2.19768	1.79798	1.57814	2.16001	2.18873	2.68249	2.80268	1.61627	2.19923	2.21098	2.09729	1.75209	2.41505	2.43085	1.45078	1.52952	2.29835	2.25724	2.55819	2.09838	1.33906	2.10118	1.60933	1.60908	2.1411	1.74766	2.69938	2.15806	2.67328	1.46259	2.40395	2.27222	2.16192	1.78984	1.73054	2.22586
IGSF6	0.0010899	-2.96261	0.00772257	-0.522376	7.44823	8.77164	7.15029	6.56868	7.65924	8.51017	7.64761	8.0535	7.23035	7.22032	8.16175	8.17188	7.36493	7.13783	7.98118	7.36957	8.56164	8.79379	6.53502	7.16137	6.55061	6.43703	7.84005	6.80908	7.53935	7.72573	7.72573	7.72573	8.05309	6.8475	6.98949	7.76304	6.74577	6.04787	6.06068	7.45802	7.64675	7.3787	7.37833	6.69961	7.35748	7.8256	6.22553	6.0209	7.58679	7.81613	7.76018	7.32346	5.96963	7.69084	7.56364	7.29122	7.07838	6.50553	6.5812	6.98296	6.748	7.43319	7.03734	7.12616	7.61078	8.02282	7.01184	7.36301	8.2927	7.05038	7.08021	6.37708	8.53524	6.80484	6.76816	7.28572	7.2192	7.48488	7.53087	6.68894	7.25248	7.18691	6.90311
PTENP1	0.00109026	-2.96247	0.00772281	-0.525773	1.02777	1.06218	0.824914	1.64203	2.37087	2.04757	1.28985	0.917121	0.767046	0.584241	1.55885	0.832346	1.03216	1.31861	1.27033	1.32619	1.95896	1.4355	1.62595	1.28081	0.30506	1.72805	0.977928	1.39879	1.49354	0.719146	0.719146	0.719146	1.20099	0.0731256	1.05548	1.48629	0.718241	1.04061	0.530233	0.453941	1.193	1.81518	1.19217	-0.151762	0.409366	1.72318	0.589608	-0.064397	1.45205	1.66692	0.547297	0.259994	0.480891	0.886962	1.16296	0.72444	0.160349	-0.243978	1.14898	1.36936	0.0848959	1.2618	0.620623	0.340478	0.240785	0.273239	0.282733	0.460253	1.75607	0.825584	1.10733	-0.0513228	0.175371	-0.129891	0.631032	0.567387	0.62075	0.163398	1.37566	0.681536	0.676459	0.582348	0.0210513
GMIP	0.00109422	-2.9609	0.00774856	-0.397007	8.3494	9.1986	8.42206	8.88349	8.64749	9.02347	8.79544	8.63251	8.21575	8.595	9.14352	8.55045	8.35619	7.33282	8.45314	8.48824	8.85438	9.27557	8.39513	8.25364	7.66359	6.74239	8.1601	8.15704	8.68944	7.88046	7.88046	7.88046	8.57891	7.75048	7.86408	8.50041	7.44648	7.82315	7.52693	7.70139	8.63125	8.41151	8.60031	7.68926	8.38514	8.95308	7.67078	7.85848	8.68295	8.30743	8.58068	8.12575	7.57108	7.95645	8.66449	8.65406	7.9426	8.10805	7.93175	8.27114	7.91285	8.35142	8.34992	8.04662	8.17714	8.62694	7.89577	8.72891	9.07083	8.43187	8.16416	8.06661	8.93245	7.36462	8.1073	8.35793	8.3892	7.95112	8.46551	8.46513	8.47489	8.42805	7.88598
ABHD5	0.00109555	-2.96037	0.00775491	-0.521546	7.26278	6.98374	7.27662	7.71297	8.28523	8.15209	8.57797	7.04305	7.6728	7.67128	8.09683	7.83932	6.9472	6.89721	7.59688	7.06667	7.26573	8.14956	6.6887	6.90166	6.3135	4.97629	7.19457	6.85457	7.59523	6.88507	6.88507	6.88507	7.43409	5.86609	6.33128	7.11625	6.55379	7.19341	6.0092	6.03359	7.89459	7.08989	7.55207	5.99269	7.25362	8.23901	6.40978	6.70163	7.07356	7.61222	7.77226	7.13411	6.27244	6.44344	7.5693	7.05212	6.79532	6.51877	7.1561	7.77424	6.55156	7.61114	7.22537	7.177	6.83568	7.1963	5.77083	7.43838	8.28303	6.51417	7.54119	6.38659	7.81917	6.35593	6.79235	7.71562	6.80795	7.18345	7.60361	7.58229	7.42675	7.31319	7.03782
ZBTB34	0.00109605	-2.96017	0.00775491	-0.413742	7.28383	7.6753	7.32768	7.2021	7.78172	8.15806	7.91335	7.70223	7.1509	7.65974	7.98616	7.50707	7.15811	6.73426	7.56173	7.65725	7.7886	8.01613	7.0423	7.22722	6.37544	5.5215	7.26968	6.95626	7.43661	7.10075	7.10075	7.10075	7.83262	6.35909	7.10367	7.15231	6.9098	7.15706	6.33971	6.49586	7.63868	7.27001	7.51727	6.32988	7.12514	8.03656	6.60324	6.61773	7.57527	7.98669	7.31254	7.21029	6.27583	6.80591	7.33124	7.36675	6.9327	6.77032	6.87958	7.36213	6.60414	7.40661	7.14085	7.03997	7.48546	7.7281	6.43501	7.54341	7.87204	6.96371	7.25161	6.61148	7.81917	6.43885	6.84224	7.63643	7.13648	7.23782	7.74773	7.18216	7.14759	7.04037	6.97965
FAM117B	0.00109609	-2.96015	0.00775491	0.522485	5.01834	4.51242	4.3622	4.50882	4.67411	3.66652	4.74547	3.92702	5.86806	3.85771	4.11827	4.39509	4.91704	4.51174	4.59841	4.44985	4.78643	6.07209	4.8872	5.09245	5.19905	5.25172	5.75184	4.36058	4.0822	5.53079	5.53079	5.53079	4.87024	5.22092	4.71209	4.14765	4.75174	4.5359	5.32884	4.96702	4.54254	3.89744	3.92512	5.3855	5.65782	3.46518	5.22798	4.75306	4.67688	4.82193	4.65302	4.89892	4.77938	5.74836	5.07082	5.46724	5.63162	5.24782	4.61891	4.8984	5.5684	4.88999	5.27655	5.14017	5.08634	4.98822	5.36859	4.29778	5.78506	5.12102	5.1782	5.82026	4.57839	5.67898	4.28908	4.77295	5.17943	5.38065	3.61862	4.28904	5.50793	4.90368	6.17605
TADA3	0.00109665	-2.95993	0.00775658	-0.288445	6.45759	6.86508	6.64874	6.95603	6.81198	7.08046	6.4462	6.63327	6.18784	6.4673	6.8001	6.80026	6.34155	6.19315	6.73258	6.86282	6.72054	6.85841	6.83136	6.09336	5.99098	5.71578	6.64719	6.5516	6.67386	6.05807	6.05807	6.05807	6.61467	5.94997	6.42438	6.50938	6.23817	6.48072	6.40196	6.25053	6.71727	6.4282	6.59721	6.20845	5.9504	7.02498	6.18005	6.16673	6.60718	6.71209	6.24222	5.90391	6.00114	6.09255	6.49957	6.48594	6.2813	6.30461	6.31537	6.51877	6.19134	6.85011	6.53434	6.37804	6.20614	6.44847	6.23236	6.77573	6.84699	6.26056	6.83842	6.28784	6.31003	5.9911	6.30996	6.16653	6.38107	6.04854	6.35912	6.79066	6.25147	6.43005	6.06419
MARK2	0.00109787	-2.95945	0.00776289	-0.381489	7.61731	8.2732	7.95743	7.95899	8.15811	8.32606	8.02604	8.00267	7.45947	7.9276	8.12392	7.5477	7.4604	6.99549	7.71473	7.9149	8.1347	8.5712	8.08381	7.205	6.84771	6.34898	7.64373	7.53241	8.16457	7.17013	7.17013	7.17013	7.83582	7.07754	7.21385	7.38465	6.77038	7.32727	6.74223	6.9465	7.82715	7.72949	7.87971	7.02524	7.52623	8.47255	7.09819	7.22185	8.1245	7.98588	7.64336	7.27395	6.7669	7.09204	7.94139	7.84911	7.26566	7.34896	7.25013	7.46255	7.15811	7.85316	7.53142	7.56803	7.47847	7.66325	7.13033	7.8203	8.07441	7.66926	7.65653	7.30288	7.73842	6.60581	7.3702	7.64592	7.48062	7.35226	7.67199	7.718	7.61299	7.62409	7.13523
IGKV3D-15	0.00109896	-2.95902	0.00776831	1.55448	0.702329	0.860883	-0.566887	1.191	-3.39983	-1.17978	-2.42014	-2.51077	-0.494391	-1.1368	-0.610305	-3.08484	0.102739	-1.46542	-0.466151	-2.04276	-1.37574	-0.0985484	3.52171	1.45959	0.537314	-0.957637	-1.05644	0.453226	-0.480901	2.76779	2.76779	2.76779	-3.25372	-0.915339	-1.86713	0.316818	-0.627484	1.47092	0.210186	0.0135706	-2.26246	-3.08326	3.28386	-1.93526	-1.40057	-0.387879	-0.0682082	0.39128	-0.340202	-1.22572	-0.449736	-3.45588	0.143206	-0.136403	-1.11435	-0.480397	0.160349	0.516839	-0.401969	0.372496	0.191024	1.37813	-1.09742	2.67145	-0.956983	0.904071	-1.55402	-1.14397	-1.92485	0.732094	-1.00973	-0.497283	-2.44485	-1.34114	0.048732	2.95463	1.88894	1.84837	-0.224414	0.972879	-1.11461	0.76913	1.15208
SUOX	0.00110169	-2.95794	0.00778527	-0.318803	3.67113	4.38208	3.81149	4.6439	4.0589	3.02521	3.92264	3.98597	3.76019	3.85771	4.09	3.93453	3.75899	3.49488	3.26873	3.84283	4.01314	4.35555	3.11864	3.5628	3.48055	3.17023	3.91004	3.5049	3.48093	3.51789	3.51789	3.51789	3.40945	3.44964	3.29157	3.16129	3.20617	3.29054	3.72961	3.37545	3.84336	3.541	3.73124	3.61	3.50562	4.34217	3.31143	3.14567	3.96931	3.30782	3.4989	3.08301	3.15893	3.7269	3.62341	3.95892	3.69234	4.03053	3.65763	3.76827	3.47773	3.29008	3.38194	3.43558	3.83239	4.12496	3.42032	3.50572	3.39498	3.84181	2.87813	3.80896	3.91101	3.47007	3.23143	3.70789	3.66998	3.45779	3.6967	3.95248	3.74707	3.83247	3.29727
SASH3	0.00110537	-2.95649	0.00780766	-0.307638	8.29302	8.37154	8.63046	8.73598	8.74462	8.9215	7.92543	8.9049	7.97378	8.44765	8.61161	8.35123	8.44442	8.024	8.34163	8.86196	8.69634	8.99161	8.88425	8.20253	7.63203	7.14876	8.67864	8.21563	8.1108	8.21569	8.21569	8.21569	8.30046	8.13609	8.14653	8.09109	7.69458	8.12725	7.7521	8.24271	8.21637	8.34562	8.52822	8.01713	7.97107	8.46699	8.0646	7.99442	8.44935	8.68243	8.02058	7.97921	7.83741	8.49949	8.30486	8.53575	8.19124	8.51869	7.83382	8.0697	8.18561	8.29334	8.16537	8.19417	8.13603	8.40989	8.22394	8.26497	8.54084	8.26875	8.11067	8.30968	8.70362	7.4156	8.09423	8.33142	8.15325	7.87311	8.1252	8.28678	8.04356	8.37957	7.83067
SNORA33	0.00110551	-2.95644	0.00780766	0.567704	0.207396	-0.210259	-0.359403	-0.173763	-0.432442	0.295241	-1.62107	-1.02133	-0.0212265	-0.215989	-0.610305	-0.184523	-0.765681	-0.211215	0.175148	-0.523591	0.17154	0.429915	0.0857023	0.0786146	0.463973	-1.09459	0.264492	0.275766	-0.480901	0.263465	0.263465	0.263465	0.160301	1.22426	0.391316	-0.541658	0.132703	-0.389344	-0.503639	0.0969434	-0.108309	-0.90389	-1.24704	0.254445	0.316786	-0.270011	0.551373	0.254779	-0.427408	-0.149859	0.405586	0.620949	0.403587	0.504546	0.0573392	0.216916	-0.0516284	-0.317376	0.262405	0.110713	0.0287531	-0.118412	-0.334498	0.0454755	0.833083	-0.122595	1.13077	0.460253	-0.421526	0.825584	0.610868	0.599254	0.552835	1.05803	0.21777	0.508042	0.119601	0.799229	0.368126	-0.275413	0.0426642	0.169618	0.764713
CLUH	0.00110602	-2.95624	0.00780894	0.378149	3.99495	3.77033	4.18306	4.02227	3.60752	2.69846	3.29554	3.40322	4.23572	3.88062	3.59016	3.56391	3.83187	4.24216	3.14203	3.43159	3.02346	3.97724	4.48452	4.77539	4.27519	4.72222	4.2384	3.86535	4.19172	3.89463	3.89463	3.89463	3.64178	4.57589	3.73446	4.02573	3.93226	3.75803	4.32764	3.86609	3.18258	4.13824	3.81003	4.78615	4.29373	3.21525	4.19462	4.16411	3.61288	3.57197	3.87554	3.47405	4.01257	4.05373	4.18533	4.01564	3.93251	4.1236	3.89934	3.40846	4.6289	3.9214	4.14812	4.43233	3.96145	4.19842	4.35321	3.79677	3.66913	3.91276	3.93804	4.33182	3.50184	3.86222	4.04498	4.12324	4.59364	4.46569	3.20791	3.87225	3.83847	4.10998	3.99177
THOC5	0.0011078	-2.95554	0.00781918	-0.438112	6.59397	7.55476	6.27269	6.62828	6.93519	7.52028	7.0658	6.83031	6.30408	6.89977	7.65873	7.06648	6.47618	5.62281	6.80058	6.85638	7.0517	7.32944	6.57883	6.33018	5.77772	4.95909	6.28354	6.50453	6.95864	6.08438	6.08438	6.08438	7.16559	5.88776	6.1662	6.47356	5.93706	6.28173	5.44622	5.92371	7.31655	6.66173	6.84536	5.53789	6.17799	7.33972	5.95049	6.12328	7.20351	6.78889	6.45651	6.72389	5.62901	5.85173	6.9373	6.74033	6.15508	6.1075	6.40627	6.45378	5.88436	6.87094	6.4752	6.29099	6.60917	6.76379	6.15566	6.84905	7.16732	6.71077	6.30208	5.91534	7.04098	5.85753	6.50707	6.82598	6.52374	6.20338	7.09727	6.52713	6.56655	6.35762	6.25116
AL451062.2	0.00110883	-2.95514	0.00782412	0.720895	-0.645428	-1.64154	-0.566887	-1.2481	-1.61904	-4.36345	-0.973023	-1.45094	-0.876886	-3.22961	-4.36345	-1.61838	-0.639052	-0.437546	-1.13997	-1.1949	-1.37574	-0.941227	-0.281141	-1.26911	-0.251813	-0.418777	-0.571485	-0.162117	-0.927723	-0.637004	-0.637004	-0.637004	-2.63396	-0.301916	-0.655222	-0.817865	-0.627484	-0.524103	-0.682158	-0.270055	-2.26246	-0.429206	-1.41611	-0.657365	-0.337286	-0.988481	-1.05432	-0.734244	-1.2541	-0.936952	-0.449736	-0.838563	-0.840975	-0.653434	-0.876829	-0.572965	-0.212502	-0.753657	-0.168738	-0.209341	-0.290314	-0.474277	-0.720373	-1.82248	-0.483815	-0.491262	0.393772	-0.22357	-4.36345	-1.01917	-0.303503	-0.355208	-1.6495	-0.19986	-0.0123216	-0.925951	-0.37601	-2.19932	-1.75146	-0.501079	-0.28034	-0.41074	-1.59786
NUDT9	0.00110917	-2.955	0.00782425	0.371088	2.07995	1.72761	2.13153	0.934088	1.92131	1.35768	1.58403	1.43992	1.62267	1.86641	1.80128	1.75447	2.01492	2.4104	1.77616	1.92657	1.22568	2.51477	2.31978	2.06	1.98874	2.49682	2.63133	2.13089	1.91457	2.09901	2.09901	2.09901	1.93282	2.47178	2.08528	1.24048	2.01438	1.84359	2.56517	2.18671	1.33687	1.72718	1.74698	2.41799	1.83064	0.627592	2.50508	2.05424	1.71896	2.24451	2.21768	2.13384	2.59826	2.38289	2.14723	2.17096	2.37569	2.30721	2.38615	1.98494	1.96136	2.07392	1.91494	2.36544	1.96875	2.17716	2.32545	1.90368	1.30154	1.87292	2.50948	2.42334	1.77639	2.65051	2.19903	2.21628	2.3512	1.95712	1.7399	1.79002	2.23188	2.00797	2.21339
UBC	0.00110998	-2.95468	0.00782765	-0.322876	8.55471	8.74743	8.81871	9.38789	9.12937	9.26258	8.41339	8.9148	8.51336	8.69191	8.78516	8.29918	8.69845	8.29767	8.72979	8.71598	8.95728	9.15184	8.53792	8.70432	8.15796	7.84103	8.78958	8.77804	8.70701	8.26356	8.26356	8.26356	8.75342	8.12037	8.26402	8.60493	8.42507	8.24638	7.96804	8.53623	9.09815	8.341	8.96059	8.272	8.05138	9.07069	8.09669	8.01834	8.68474	8.99943	8.70294	8.13996	7.97382	8.56	8.60906	8.72199	8.28086	8.41522	8.33996	8.34677	8.17454	8.39867	8.4143	8.44663	8.56004	8.73637	8.264	8.91236	9.24563	8.23773	8.33303	8.0739	8.4661	7.89174	8.31494	8.22257	8.49439	7.9399	8.89375	8.50178	8.00027	8.57308	8.32263
ZFP62	0.00111077	-2.95438	0.00783088	0.363549	3.73587	3.27832	3.77344	3.42702	3.27744	2.81579	2.88288	3.32318	3.53866	3.35096	4.20516	3.41257	3.61393	3.1318	3.6093	3.70647	2.94992	4.08653	3.99033	3.95664	4.28853	3.61111	4.34111	4.16205	3.34529	4.08984	4.08984	4.08984	3.32288	3.90876	3.66433	3.15484	4.00131	3.7138	3.86582	4.24074	3.22018	2.96761	3.58207	3.79285	3.4951	2.49667	3.9847	3.78486	3.78278	3.7037	3.45761	3.9928	4.26563	3.96249	3.85533	3.65147	3.81742	3.6713	3.8111	3.68878	3.36888	3.1981	3.67257	3.96746	3.66055	3.69289	3.80387	3.18716	3.16385	3.64426	4.05932	4.10475	3.42226	4.45557	3.91984	4.26889	3.59115	4.13162	3.80323	3.43507	3.62554	3.62064	4.0171
PPP1R10	0.00111236	-2.95375	0.00783979	-0.304846	7.29689	7.66083	7.4473	7.78356	7.63499	7.98498	7.54383	7.39591	7.12094	7.34296	7.98001	7.3724	7.31251	6.78683	7.44246	7.54076	7.71605	8.10386	7.51786	7.23514	7.01871	6.26487	7.30866	7.34217	7.14038	6.95067	6.95067	6.95067	7.4934	6.85101	6.78399	7.35613	6.82409	7.19877	6.58827	6.96187	7.26275	7.1934	7.41464	6.94494	7.2454	7.72848	6.8803	6.94796	7.43976	7.48827	7.40931	7.16694	6.85619	6.71422	7.42963	7.47511	7.09942	6.88622	7.17743	7.26795	7.00648	7.19093	7.20094	7.1382	7.25937	7.4879	6.95525	7.42633	7.99496	7.44041	7.20374	7.13355	7.61363	6.98563	7.23225	7.24938	7.23571	7.16656	7.52261	7.36393	7.24562	7.30754	6.92143
KLHDC1	0.00111332	-2.95338	0.00784425	0.423369	1.71271	1.1084	1.35307	1.35751	1.05637	1.11763	1.28985	0.964793	2.02551	1.09595	1.4913	1.78379	1.61838	1.48945	1.34893	1.16901	0.792818	1.37111	1.47955	1.89217	1.97561	2.16305	2.07959	1.75544	0.655646	1.80897	1.80897	1.80897	1.26993	1.91887	1.36435	0.851343	1.58126	1.81596	1.73652	2.04694	1.42538	1.72718	1.0039	1.87489	2.07633	0.852181	2.18124	2.36175	1.32441	1.35585	2.00484	1.97114	2.54526	1.89851	1.69204	1.53584	2.06066	1.42621	1.50451	1.65174	2.07661	1.73885	1.765	1.62881	1.89311	1.02648	2.17811	1.55277	1.4507	1.82844	1.75027	2.18828	1.59476	2.76513	2.02765	1.54354	1.53177	1.2731	1.11113	1.71314	2.04589	1.36371	2.09604
DRG2	0.00111914	-2.95112	0.0078822	0.316016	4.50788	4.30974	4.80091	3.6467	3.70776	3.85847	3.78954	3.99748	4.55606	4.39206	4.01381	4.61904	4.42065	4.38324	4.12135	4.55684	4.17252	4.47141	4.66472	4.55422	4.50965	4.48447	4.74928	4.3494	4.07813	4.71382	4.71382	4.71382	4.19194	4.70582	4.64085	4.43526	4.56366	4.24353	4.75136	4.90476	4.47675	4.23713	4.06823	4.86072	4.85092	3.30346	4.85879	4.74458	4.03195	4.36524	4.65563	4.738	4.69064	4.97827	4.37544	4.43654	4.79919	4.70838	4.85568	4.29264	4.83324	3.78755	4.50812	4.76856	4.46226	4.704	4.97436	4.21054	4.01413	4.51384	4.56446	4.78935	4.40526	4.76198	4.7322	4.33442	4.74697	4.36269	4.19924	4.36639	4.75829	4.73902	4.81075
DLG1	0.00111937	-2.95103	0.0078822	0.277308	5.80653	5.78438	5.67546	5.10842	5.23182	5.09699	5.06638	5.4069	5.90036	5.49619	5.88622	5.76642	5.91459	5.5455	5.66958	5.74134	5.56884	5.39894	5.9374	6.05612	5.79464	5.60542	6.06189	5.61666	5.28821	5.96074	5.96074	5.96074	5.57083	6.30592	5.75119	5.18101	5.83861	5.62376	5.64983	6.13447	5.73967	5.16724	5.62747	5.96346	5.82155	5.44109	6.15955	5.93695	5.67551	5.37346	5.79943	6.00487	6.11842	6.04801	6.05101	5.88442	5.91087	5.95998	6.00126	5.78816	5.91952	5.60825	5.74178	6.0193	6.08814	5.9087	5.97882	5.80345	5.88413	5.84234	5.93778	5.96613	5.58304	6.20419	5.94374	6.04131	5.92993	6.10635	5.61798	5.74055	5.92218	5.79045	6.21331
KLRC3	0.0011217	-2.95012	0.00789624	1.07231	-0.0595713	-2.43793	-2.28487	-4.36345	-2.41838	-2.97541	-2.10207	-0.846578	-0.192346	-1.33373	-3.1082	-1.34015	-0.414934	0.381592	-0.764075	0.944893	-3.10859	-1.11477	1.41656	-0.443281	-0.954155	-0.832562	-1.05644	-0.079275	-2.79583	-0.406389	-0.406389	-0.406389	-2.20183	-0.102242	-2.44298	-0.627982	-0.420644	0.270266	1.15319	0.790858	0.853411	-0.727732	-2.40847	0.718327	0.316786	-0.988481	0.894575	-0.1252	-1.42305	-0.811698	-0.987612	0.842533	0.480891	-1.06135	-1.97007	-0.0900141	-0.60072	0.516839	0.314687	-0.209341	0.90322	-0.118412	-0.334498	0.870379	-0.956983	-0.332326	-0.454297	1.0484	-3.28943	-1.19166	-0.0152194	0.563914	-0.109937	0.120305	0.048732	2.03895	-0.0723887	-0.254995	-0.224414	-1.29517	0.676459	-0.0601042	0.543498
NAXE	0.0011259	-2.9485	0.00792025	0.375536	3.65169	3.10677	3.33234	3.37619	3.0227	3.1325	2.92726	3.22871	3.57247	3.46906	2.77707	2.71389	3.41665	4.2892	3.6093	3.47421	3.22397	3.61671	4.29615	3.81362	3.90791	3.61111	3.88681	3.91166	3.3385	4.03857	4.03857	4.03857	3.17794	3.98022	3.97277	3.55327	3.7886	3.64087	4.1014	3.80541	3.24471	2.43111	3.18385	4.06242	3.66902	1.98267	3.84153	3.75986	3.38871	3.27289	3.5726	3.66036	3.81403	3.89576	3.46504	3.59409	3.97516	4.08496	3.78354	3.28035	3.97405	3.76636	3.8366	4.01838	3.49984	3.59737	3.88214	3.62523	3.02799	3.49573	4.02002	3.7823	3.55254	3.97766	3.62134	3.67454	4.17777	3.92221	2.97706	3.2749	3.506	3.7009	3.99905
CDK2AP2P2	0.00112623	-2.94837	0.00792025	-0.795962	0.31472	0.000503456	0.947144	0.862017	0.5652	1.67413	-0.347488	0.763856	-1.39889	0.406177	0.549614	1.13505	1.24418	0.692719	1.14377	1.68668	1.04909	1.19634	-0.774291	0.508265	-0.954155	0.579342	0.32105	0.337377	-0.0663022	0.263465	0.263465	0.263465	0.231162	0.229468	0.620236	-0.817865	0.761344	-0.0989852	-1.12329	0.687055	-0.238277	1.81518	0.935258	-0.997182	-2.53612	-0.516241	0.471721	0.206249	0.524677	-0.936952	-0.449736	-1.71837	-0.174751	-1.31872	-0.672941	-2.14071	-2.73323	0.337167	0.151789	0.821477	-1.01778	0.671245	-0.0303544	-0.605203	-0.483815	-4.36345	0.446242	0.51953	-0.529202	0.40864	1.22261	-0.740665	-1.13976	0.00062414	-0.286204	0.879824	0.890285	-1.36997	0.368126	1.1775	-0.697174	-1.96838	-2.00083
CYP1B1-AS1	0.00112654	-2.94826	0.00792025	-0.739351	3.64249	3.93968	3.1492	4.44242	3.80149	4.68153	4.40612	3.58199	3.17488	5.12129	4.65055	5.62776	2.31002	3.78472	3.94913	3.59501	3.1272	4.65837	1.3507	3.27957	2.8347	3.4419	2.4403	4.30768	4.4716	2.80661	2.80661	2.80661	4.69645	1.12156	3.54117	3.44644	2.31847	3.69116	2.21592	2.27886	3.03565	3.63266	3.60435	1.96615	3.15079	4.67171	1.69448	2.99669	4.53126	3.73484	2.68455	2.03245	2.48086	1.89851	2.92048	4.53685	2.93229	3.17856	3.45708	3.55805	2.25848	5.57206	3.369	3.25628	3.0897	3.98099	2.33939	3.20533	4.67246	3.00994	3.42121	1.98953	3.57725	2.27831	4.29854	3.58405	3.12307	2.69524	3.99525	2.37655	3.64949	2.90671	2.26263
HSDL2	0.00112658	-2.94824	0.00792025	-0.540119	6.16119	6.44856	5.88879	6.60777	6.68505	7.16897	6.61781	6.62865	6.10595	6.06008	7.81842	6.84616	5.77087	4.83701	6.51654	6.23584	6.74792	6.21306	5.07227	6.06404	5.24219	4.48147	5.82822	6.02277	6.5241	5.83021	5.83021	5.83021	6.51435	5.39889	5.62501	6.16809	5.81962	5.95592	4.64886	5.32138	7.05215	6.40121	6.67426	4.82188	5.63404	6.74684	5.29749	5.60622	7.07009	5.97209	6.14894	5.78425	5.14711	5.37245	6.47296	5.94722	5.48847	5.65162	5.71067	6.41217	5.04794	6.19934	5.94177	5.45093	5.91569	6.20287	4.94503	6.67911	7.72345	6.07669	6.01577	5.02849	6.95406	5.01458	5.93972	6.13132	5.61096	6.05467	6.67891	6.34591	6.1596	5.74106	5.81157
API5	0.00112677	-2.94817	0.00792025	0.311267	5.54283	5.61861	5.59204	5.17314	4.80614	5.1036	4.61589	5.04048	5.5764	5.23012	5.91067	5.38866	5.18868	5.11538	5.31803	5.21934	5.20523	5.64171	5.84922	5.69852	5.60298	5.52735	5.84157	5.49351	5.16316	5.8582	5.8582	5.8582	5.26792	6.22618	5.45146	5.21396	5.30794	5.25974	5.35367	5.59312	5.37871	4.95765	5.45125	5.84956	5.54119	4.72237	5.71353	5.56712	5.21577	5.29729	5.80179	5.55537	5.71651	5.98253	5.5996	5.51581	5.53356	5.7082	5.41236	5.58878	5.68424	5.10502	5.53726	5.68036	5.78577	5.80348	5.63191	5.26819	6.25458	5.43838	5.24279	5.66631	5.65635	5.95432	5.64205	5.63964	5.75172	6.17664	5.16273	5.20307	5.46977	5.44326	5.97652
MX2	0.00112835	-2.94756	0.00792536	-0.599692	10.185	9.74677	11.1141	10.3689	11.2634	11.2065	9.88963	11.0251	8.80437	10.4244	9.96636	10.4319	10.8636	10.4135	10.3678	11.2994	10.9661	11.1681	10.688	9.1625	9.42659	7.98314	10.8101	9.95576	9.63412	10.198	10.198	10.198	9.24337	10.1065	10.1028	8.96104	9.79036	10.0526	8.4913	10.7627	9.95522	10.254	10.2217	9.14275	8.77769	10.5593	10.1899	9.84098	10.2425	10.7369	9.22897	10.5484	10.2021	10.7645	10.3001	9.73667	10.5761	10.5242	9.58239	9.24378	8.94884	10.2337	8.97292	9.81114	9.0957	9.18715	10.1129	8.93906	9.37866	10.1008	9.97658	10.2448	11.6012	9.0826	10.1981	10.9021	9.0209	8.36469	10.7009	10.8053	9.26346	10.1538	8.29793
CEP41	0.00112859	-2.94746	0.00792536	0.361638	3.04752	2.88573	2.71689	1.84261	2.64021	2.6084	2.58343	2.78662	3.23522	3.08108	2.03272	2.09581	2.74105	3.26951	2.6465	3.01294	2.91169	2.98168	3.42901	3.21701	3.57935	3.99126	3.36151	3.00441	2.45617	3.1584	3.1584	3.1584	2.30544	3.70184	3.02198	3.31379	2.90356	3.20791	3.5542	3.05937	2.22768	3.00551	3.07639	3.53911	3.04654	2.65408	3.4989	3.15848	2.91738	2.75029	2.48761	2.91412	3.34617	2.91925	2.91258	2.76025	3.08722	3.27536	3.48016	3.06022	3.10946	3.29994	3.27505	3.13078	2.89661	2.79189	2.92436	2.56911	2.80228	2.91741	2.68055	2.91908	2.56675	3.45876	3.43381	2.78999	3.07753	3.03002	2.87082	2.86523	3.22441	3.24578	3.51102
TMCC1	0.00112874	-2.94741	0.00792536	-0.451335	5.95831	5.81257	5.96553	5.6901	6.67531	6.83451	7.21423	5.8588	6.89644	5.97346	6.21807	5.46079	6.18345	5.15401	6.05819	6.47079	6.73247	6.75183	5.43011	5.93609	5.05665	4.53758	6.36229	5.42776	5.82601	5.57081	5.57081	5.57081	6.29209	5.41391	5.18964	6.55907	5.66222	5.38373	4.86342	5.31704	6.68513	5.88716	6.00041	5.47368	6.60731	6.2099	5.6829	5.51702	5.84673	5.94461	6.88755	6.04726	5.23481	6.11309	5.689	5.53118	6.07346	5.36095	5.32743	5.5229	5.65324	5.58423	5.80317	5.62256	5.49732	5.59426	5.53227	5.85038	6.61536	5.90927	5.35602	5.63898	6.52949	5.50709	5.43181	5.44572	5.5718	5.47145	5.36106	5.79907	6.75773	6.3886	6.30651
CTBP1-DT	0.00112882	-2.94737	0.00792536	0.339761	4.26524	3.89423	4.27541	4.25815	3.78709	3.48609	3.72564	3.90886	3.76605	4.15889	3.88813	4.46011	4.27143	3.92236	3.73169	4.23863	3.59754	4.27427	4.82186	4.23795	4.6506	4.35567	4.34452	4.40081	4.11832	4.53809	4.53809	4.53809	3.41707	4.63068	4.33066	3.93455	4.68055	4.50811	4.7775	4.74269	3.92912	3.77112	3.61536	4.61498	3.96433	3.29392	4.56459	4.60649	3.76322	3.74507	3.92399	4.62064	4.70883	4.10714	4.46996	4.23287	4.57105	4.21103	4.42147	4.13575	4.54632	3.83582	4.08623	4.54949	4.35357	4.36139	4.82632	4.08862	3.45978	4.33461	4.42998	4.55746	3.94304	4.62197	4.44483	4.29984	4.28518	4.13162	4.05037	4.36639	4.22862	4.5883	4.10747
LRPAP1	0.00112977	-2.94701	0.00792618	-0.447104	6.25387	6.80407	5.89387	7.10592	6.34178	7.46618	5.8847	6.63603	5.7651	6.75924	7.26197	7.08721	6.07446	5.94849	6.91318	5.82441	6.00837	7.10845	6.21813	5.77893	5.87641	5.24464	5.82211	6.12457	7.29871	5.5629	5.5629	5.5629	6.24042	5.74066	5.92298	5.99568	5.51416	5.69943	5.72788	5.67171	6.69518	6.41065	6.34773	5.7353	5.6436	7.10693	5.91235	5.55264	6.52899	5.76396	5.80884	5.85808	5.54488	5.61989	6.87618	6.20415	5.69395	5.69892	6.3518	6.08151	5.68537	6.57641	5.95048	5.9781	5.78402	6.35591	5.96315	6.69366	6.88878	6.09441	6.87633	5.76395	6.39816	5.58328	6.12033	6.49926	5.88217	6.32201	6.96223	6.13861	6.09348	5.82562	5.71316
NEU3	0.00112994	-2.94695	0.00792618	0.366095	4.46428	4.03849	4.48163	3.98033	4.09052	3.39205	4.12291	3.80791	4.87875	4.40792	3.66105	4.0355	4.54924	4.07509	4.07007	4.37534	3.95167	4.52417	4.60594	4.56543	4.11374	3.94833	4.90771	4.57397	4.11037	4.64479	4.64479	4.64479	4.16956	4.84731	4.28799	3.96436	4.413	4.25129	4.65122	4.88143	4.34111	3.68809	4.5247	4.81781	4.95634	2.92517	4.69088	4.78025	3.91274	4.04333	4.87539	4.41155	4.66396	4.96205	4.24944	4.38825	4.90347	5.01536	4.76229	4.17403	4.96996	4.14587	4.39462	4.5379	4.63474	4.47593	4.76309	4.15087	3.79166	4.33063	4.17477	4.88014	4.45053	4.91878	4.4505	4.56665	4.87006	4.8955	3.87826	4.38303	4.75554	4.76999	4.82516
E2F3-IT1	0.00112994	-2.94695	0.00792618	-0.459868	3.21609	3.86087	2.75085	2.87002	4.04687	3.90461	3.8181	3.0413	3.03639	3.72472	4.07854	4.02326	3.41665	3.0685	3.83088	3.36972	2.99936	3.88226	2.41953	3.27275	1.88017	1.10233	3.21251	2.92637	3.13416	2.91719	2.91719	2.91719	3.27337	3.10394	2.24481	2.86205	2.28932	2.63466	1.99604	2.65403	3.80263	3.25665	3.54799	2.55496	2.98017	4.12804	2.60179	2.8855	3.63995	3.32838	3.26587	2.50217	2.44272	2.52703	3.97392	3.19158	3.25045	2.93167	3.25116	3.05277	3.20122	3.85603	3.44494	3.16131	3.20888	2.88382	2.47184	3.8087	2.98949	3.5719	3.4976	2.8474	3.08599	2.18531	3.1432	3.42469	3.08522	2.57752	2.90711	3.64967	3.14238	3.23313	2.43362
RIOK1	0.00113117	-2.94647	0.00793246	0.334977	3.09003	3.24767	3.09734	2.51803	2.34489	2.22776	2.14624	2.60298	2.98711	2.9786	2.83272	2.84487	2.96694	3.12144	2.76589	3.12419	2.6113	3.05524	3.47611	3.34605	3.19347	3.5319	3.24941	2.99488	2.59935	3.14635	3.14635	3.14635	2.95535	3.9049	3.09234	2.90879	2.88419	2.96538	2.94171	3.31579	2.88772	2.86138	3.01119	3.18953	3.39676	1.72318	3.31143	2.98953	2.86329	2.50748	3.37763	3.27914	3.32011	3.5061	3.34107	2.97163	3.281	3.30623	3.27115	2.83551	3.29345	2.36459	2.99253	3.2981	3.13418	3.29649	3.36688	2.76553	3.10204	3.10624	3.34055	3.13313	2.80847	3.61975	3.2895	3.22724	3.15995	3.39732	2.84612	2.71561	3.07324	2.89069	3.48532
PSMD14	0.00113174	-2.94625	0.00793298	0.367373	2.74138	1.84146	1.96788	2.17556	1.90362	2.66311	1.71131	2.28393	2.77119	2.05952	2.70436	2.50087	2.63226	3.14208	2.82208	2.73304	2.168	2.37402	2.74846	3.29311	3.15903	2.92656	2.69691	2.74502	2.36558	3.03957	3.03957	3.03957	2.35388	3.59089	2.69016	2.84613	2.94154	2.65819	2.50385	2.98472	2.53671	2.2535	2.70593	3.2021	2.56306	2.05222	3.03488	2.78168	2.67726	2.28714	2.76413	2.98561	2.86659	2.77819	2.80577	2.57852	2.7034	2.66254	2.81608	2.98392	2.5945	2.43791	2.65159	2.9933	2.85735	2.84276	2.87736	2.61059	2.91955	1.89466	2.73011	2.91908	2.2962	3.29671	2.94869	2.97669	2.82536	3.55789	2.32681	2.63455	2.36803	2.37327	3.16107
TPRKBP2	0.0011319	-2.94619	0.00793298	-0.481493	2.80749	3.66602	2.65844	2.36999	3.38972	3.52599	3.79912	2.9613	2.55824	3.11045	3.66105	2.88601	2.80928	2.75671	3.11978	3.33313	3.05888	3.48601	2.40338	2.71172	1.97561	0.708464	2.69691	2.85443	2.84903	2.34039	2.34039	2.34039	2.82397	2.10536	2.51907	2.32082	1.88394	2.56997	1.12631	2.49407	3.49019	2.41242	3.29759	1.49374	2.27395	3.89554	2.13027	2.56786	3.36296	3.13964	2.63249	2.76856	1.58375	1.8366	3.20543	2.90455	2.51068	2.34338	2.42234	2.80922	2.29464	2.82714	2.56349	2.73372	2.64318	2.8757	2.44631	3.08295	2.81334	3.17001	2.74946	2.49075	3.22796	1.91436	2.70496	3.20872	1.87125	1.93601	3.64033	3.18286	2.90435	2.78203	2.28663
ICA1	0.00113237	-2.94601	0.00793392	-0.446399	1.96964	1.1084	1.92885	3.02657	2.92085	1.77693	2.58343	2.32104	1.59662	2.21185	2.6589	2.33249	2.48707	2.67407	1.74743	2.17417	1.74372	2.14291	1.56916	0.979544	1.66796	2.23627	1.07978	1.66221	1.83962	1.82418	1.82418	1.82418	1.5449	2.09184	1.66038	1.4446	1.74052	1.43504	2.05423	1.58075	1.86587	2.76155	2.03634	1.53407	1.53433	1.60473	1.52726	1.64482	1.79798	1.66692	1.9717	1.35565	1.54827	1.33042	0.900862	1.21441	1.48407	2.73694	0.89798	1.65174	1.3779	1.30163	2.14483	1.33948	2.10909	2.32761	1.19351	2.39011	2.43782	1.99868	1.19464	2.01592	1.83219	2.69938	1.72505	1.86065	2.07039	2.78059	2.19605	2.67565	1.93333	1.93176	1.57879
CAPN3	0.00113298	-2.94578	0.00793585	-0.350102	3.7682	4.24397	4.39479	3.97179	3.90737	3.71911	3.91385	3.46254	3.688	3.72472	5.12463	4.44642	4.19274	3.28815	3.81019	3.9793	3.52343	3.62363	3.07851	3.44035	3.78907	3.63838	3.80985	3.15744	3.52345	3.69388	3.69388	3.69388	3.39409	3.70184	3.15943	3.06139	3.40274	3.17566	3.40566	4.57107	3.47989	3.42459	3.58767	4.19619	3.77287	3.52348	3.54341	3.68658	3.72329	3.17033	4.103	3.38283	3.52563	4.09398	3.94711	3.70173	4.0744	4.32396	3.72679	3.45443	3.78787	3.30974	3.8366	3.24207	3.93654	3.93093	3.59316	3.71672	2.92975	3.77892	3.28858	4.016	3.67965	4.25114	3.52794	3.91626	3.74473	4.1773	3.31981	3.79974	3.75261	3.80283	3.21835
AC004069.1	0.00113564	-2.94476	0.00795215	-0.702341	1.74764	3.36654	0.947144	2.58672	2.19296	2.76667	3.08445	0.172568	1.30642	2.11855	3.07116	1.81253	1.99553	-0.211215	2.66197	1.59696	2.03206	1.46664	1.3507	1.63999	0.885104	-0.418777	1.70768	1.92556	2.16532	1.18766	1.18766	1.18766	2.8691	-0.301916	0.817757	1.13959	1.25917	1.39825	-0.0106416	1.1444	2.27609	1.87099	2.14671	-1.07593	1.28837	2.86202	0.698585	0.475596	1.97844	1.15565	2.21768	1.37944	0.442757	0.725567	2.20009	1.85292	0.911586	1.47049	1.0599	2.04626	0.0287531	1.87708	1.50608	-0.243487	2.04063	2.02394	0.223836	2.29153	2.30304	1.14865	0.610868	0.244892	2.48208	1.49447	0.886504	2.27086	2.07039	1.80246	2.51099	2.10288	1.55642	0.500294	1.09885
SNRPN	0.00113855	-2.94365	0.00796782	0.580657	2.12495	1.31961	1.86825	0.786155	0.922234	0.891907	1.23442	1.89844	1.98592	2.22981	-0.469041	2.42845	2.14382	1.93023	1.45934	1.9018	1.26664	0.815852	2.65604	2.04407	2.50977	1.82618	2.47809	1.66221	0.565499	2.28647	2.28647	2.28647	1.39864	2.72046	1.68082	0.882901	2.28932	2.29768	2.89471	2.72126	2.59512	1.04365	1.27783	2.51522	2.43678	1.09121	2.88151	2.70517	1.52355	1.84869	2.13028	2.42426	2.46192	1.77193	2.65299	2.41944	2.37569	2.50113	2.95433	1.72857	2.48401	1.79574	2.35624	2.3785	2.08663	1.34151	2.76824	1.46503	0.360194	1.99868	2.90427	2.75641	1.4237	2.79241	2.65675	1.81241	2.259	1.95712	1.37566	1.42254	2.55717	2.45177	2.42283
LEF1-AS1	0.00113855	-2.94365	0.00796782	0.847735	1.82536	1.2388	0.691362	1.59834	1.49482	-0.404141	1.31679	1.22183	0.270016	-0.121891	0.61455	0.0264459	2.10815	1.78027	1.85907	1.08349	-0.341015	1.58491	1.38401	2.33339	2.79039	2.61134	3.03792	1.00212	1.03733	1.55905	1.55905	1.55905	0.842085	2.69386	2.51907	1.33479	1.48167	1.4531	2.64307	1.1444	1.08844	0.890028	-0.332713	1.43815	1.91201	0.0349145	2.18124	2.19768	0.740093	0.923128	1.52312	2.44695	2.42327	1.03211	2.51375	2.1275	1.85273	0.429798	2.91254	2.04626	0.934114	1.34039	2.01798	1.16968	1.54327	1.16619	2.31138	1.00758	-2.68062	2.15094	2.52078	3.40685	1.2296	3.76915	1.45877	1.4202	0.703032	1.43229	1.6571	1.60382	2.39662	1.05434	3.52622
IGLC7	0.00113931	-2.94336	0.00797022	1.47677	1.39165	1.35838	2.11423	0.621302	-4.36345	0.695928	-0.973023	-2.51077	1.13602	0.0496806	-1.65233	-0.90633	-0.220997	-1.73975	-2.44502	-2.49011	-0.0122418	2.76076	1.3166	2.68115	1.16513	1.16368	-0.793679	2.24781	0.418749	0.985934	0.985934	0.985934	-1.86975	-2.25755	1.92315	2.2976	0.995977	3.1371	-0.201723	1.60942	-1.44124	0.296936	1.93451	1.05037	0.165723	-0.0597428	2.9927	0.39128	-0.257968	-0.936952	0.302735	-1.21242	2.83012	-2.97855	0.0573392	1.00621	0.746311	1.23408	1.09021	-1.70662	2.23386	-0.947713	-1.24872	1.92411	1.47573	1.45486	-2.77687	1.0881	-0.139675	0.524704	2.10606	-0.355208	-0.939603	-0.129891	3.63136	-0.277659	2.10106	3.99033	-0.718987	1.76485	4.02397	1.73054	2.09604
MLH1	0.00113956	-2.94326	0.00797022	0.316143	4.72054	4.5038	4.79278	4.079	3.94244	4.27035	4.03641	4.03146	4.87062	4.45066	4.55866	4.50041	4.78492	4.82749	4.44583	4.75653	3.97039	4.45984	4.62696	4.94583	4.57859	4.92628	4.93061	4.82312	4.30748	4.83708	4.83708	4.83708	4.41379	5.37118	4.53535	4.57464	4.51726	4.63806	4.83258	4.98628	4.72799	3.89744	4.46203	5.06147	4.87344	3.65596	4.88208	4.90712	4.32661	4.34856	4.91079	4.93549	4.94199	5.14556	4.64461	4.7429	4.88619	5.03393	4.90767	4.64205	5.14356	4.57354	4.8152	4.89883	4.89278	4.78644	5.01184	4.58472	4.64486	4.5757	4.80543	4.95537	4.36799	4.91257	4.75985	4.89089	5.11702	5.38844	4.02857	4.61201	4.70214	4.70508	5.15518
AC004491.1	0.00114085	-2.94277	0.00797694	-0.63226	3.29633	3.98374	3.11484	3.66799	3.53468	4.87163	2.45593	2.55706	3.21824	3.66658	5.19797	3.80466	3.40199	3.27886	4.36776	3.01294	2.76215	2.40651	2.78632	2.93547	2.02744	0.164932	2.87747	3.09638	4.07405	2.95224	2.95224	2.95224	3.78997	2.90185	2.5416	3.56791	2.36113	2.62673	0.047814	2.59789	4.45062	3.64071	3.62083	1.89568	3.13732	2.97378	2.61111	2.6151	4.26188	3.3009	3.89334	3.08301	2.00606	2.5657	4.20809	2.75073	2.91292	2.37866	3.12508	2.26837	2.5652	3.39506	3.55183	2.79341	3.07836	3.32061	2.16251	4.15555	3.9353	3.33013	3.32128	2.1411	3.22796	2.19897	3.35744	3.71447	2.5082	2.32498	3.47291	3.58642	2.3091	3.53566	3.45387
SUGT1P4-STRA6LP	0.00114233	-2.94221	0.00798492	0.543327	1.21736	0.268194	0.98569	-0.719728	0.774335	0.624202	0.370603	0.917121	0.942764	1.47292	0.481617	0.588286	0.953944	0.156589	1.42347	0.895566	0.409608	0.608083	2.05611	0.801475	1.49467	0.623679	1.62023	1.18082	0.655646	1.42574	1.42574	1.42574	1.39864	1.01097	1.57559	0.851343	1.50722	1.66925	1.3047	2.20561	1.08844	1.56743	0.222523	1.50731	1.40539	-0.657149	1.79608	1.76696	0.57041	0.849175	1.24659	1.92338	1.6688	1.45924	1.08077	1.21441	1.2875	1.18176	1.65404	0.712215	1.71681	0.166811	1.33037	1.58444	0.986548	0.368903	1.94272	0.333853	-0.421526	1.41245	1.35485	1.09635	1.00526	1.11677	1.45877	2.10052	0.119601	1.20416	0.679153	0.510347	1.47833	1.59873	1.39226
IFNLR1	0.00114428	-2.94147	0.00799598	0.620808	2.44225	1.57137	2.23114	0.934088	1.7537	1.00918	0.810442	1.97027	1.8157	1.79583	0.952631	3.86764	1.87336	2.06607	1.34893	1.43377	1.71441	1.77107	3.1285	3.12155	2.71336	2.48485	2.04643	2.67515	1.6983	2.20744	2.20744	2.20744	2.05504	2.75518	2.11563	2.45285	2.49484	2.7776	2.85434	2.89438	1.66237	1.63346	1.74698	2.72719	2.15866	1.09121	3.24111	2.93101	1.09331	1.97576	1.52312	1.85715	2.78511	1.92849	1.97591	2.56772	2.36147	3.01626	3.29086	2.54818	3.40241	2.98225	2.967	3.07575	2.31635	2.32761	2.73699	2.82548	2.66245	2.27214	2.27585	2.44292	1.56213	1.27989	2.57609	3.68127	3.40703	3.45037	1.4757	2.21864	1.99071	1.73054	3.06024
AC106865.2	0.0011447	-2.94131	0.00799598	-1.11262	2.25659	1.69769	2.32432	4.27906	2.29147	2.90929	2.90079	2.6764	-0.494391	3.20427	3.46369	2.89947	-0.133002	3.90434	3.52718	4.33429	1.26664	4.30905	1.47955	2.22452	0.967018	0.708464	1.52714	2.71051	0.311906	0.930765	0.930765	0.930765	1.39864	-0.810066	0.817757	-0.460209	1.4022	2.20486	-1.57387	2.02582	-0.539683	2.12166	1.80584	0.830524	-1.75521	4.76787	-0.258862	0.15603	3.18329	1.99304	-0.362622	-0.373405	1.49336	-1.06135	2.95933	3.21253	0.789438	1.8682	2.13309	0.110713	0.0287531	3.67074	0.100627	2.5613	2.40978	1.76728	1.03123	0.266241	1.84501	0.467839	2.09097	0.15275	0.0863937	0.474905	2.38808	2.98759	-0.0723887	-0.161046	3.97829	3.336	0.113258	-0.578943	-1.02507
AC090181.3	0.00114492	-2.94123	0.00799598	0.624046	0.848208	0.493903	0.737267	0.101297	-0.624414	0.384776	-0.347488	-0.195447	1.0232	0.0496806	0.410256	1.38512	0.240899	-0.110107	0.484607	0.116194	-1.14334	0.365277	0.442582	0.361727	1.11809	0.708464	0.868336	0.883218	0.196513	0.652509	0.652509	0.652509	1.5449	0.278031	0.577266	-0.923083	1.71882	1.04061	0.953616	1.63754	-1.44124	0.0290014	-0.332713	0.37776	1.33633	-0.0597428	1.09395	1.75013	-0.257968	0.688824	0.676326	0.359045	1.73341	0.792307	1.33828	1.03786	0.655984	0.337167	1.41155	0.673874	0.934114	1.13525	1.35682	0.672643	1.50989	0.273239	0.996467	1.0484	0.90632	0.870152	0.948923	0.939738	0.739495	0.899757	0.782502	0.508042	0.854729	1.65527	0.0597108	1.25186	1.60622	0.62169	2.18812
RAD1	0.00114594	-2.94084	0.00800077	0.357184	3.31421	3.06049	3.03438	2.51803	2.54072	2.71582	2.39404	2.86409	3.37205	2.92449	3.12787	3.34532	3.19656	3.31567	3.21729	3.08071	3.1272	2.83425	3.03723	3.31319	3.63471	3.66514	3.58582	3.03262	2.58794	3.58196	3.58196	3.58196	3.23078	3.95803	3.20248	2.93913	3.7247	3.2754	3.40006	3.7867	3.50041	2.43111	3.24893	3.75922	3.706	1.95872	3.70452	3.35492	2.79751	3.19293	3.61614	3.87222	3.74127	3.63897	3.32925	3.01203	3.55538	3.3184	3.39773	3.23498	3.54932	2.85418	3.16709	3.33204	3.49132	2.88382	3.25367	3.19627	3.45978	3.49573	3.19991	3.46548	2.84961	3.90868	3.54394	3.26358	3.36973	3.63194	2.89512	3.05371	3.20837	3.18141	3.76707
DET1	0.00114815	-2.94	0.00801386	0.503429	1.72413	1.27977	1.13033	0.862017	1.20821	1.00918	1.02167	0.917121	2.30832	1.53201	0.410256	2.07223	1.56676	1.1248	1.09899	1.08349	0.792818	1.49713	0.563809	1.96166	2.01466	2.10168	2.11201	1.88487	0.78111	2.19578	2.19578	2.19578	1.3032	2.09184	1.70098	1.40167	1.88394	1.89731	2.31445	2.20561	1.54874	1.46233	1.1321	1.86439	1.61431	0.500661	2.09083	2.4054	1.15464	1.0274	1.67497	1.93948	2.43303	2.32771	1.65465	1.93924	1.31728	2.24483	2.11846	1.32056	1.93105	0.843036	1.6627	1.41743	1.25177	1.73173	2.04834	1.0484	0.23414	2.32112	1.82515	1.97615	1.71835	2.37774	2.10155	1.45203	1.72138	1.20416	0.786938	1.51603	2.4107	1.6567	2.28663
AL049840.5	0.00114862	-2.93982	0.00801452	-0.279325	3.37035	3.78463	3.49483	3.40183	3.65058	3.1325	4.1037	3.55888	3.52491	3.79275	3.79314	3.41257	3.84276	3.3604	3.34742	3.67758	2.92454	3.69112	3.30407	3.27957	3.07532	2.49682	3.04633	3.00441	4.00714	3.26261	3.26261	3.26261	2.91287	3.1438	3.29157	3.1741	3.15052	3.10891	2.79585	2.90599	3.33888	2.83356	3.44683	3.01054	3.38541	3.73563	3.45814	3.17118	3.60741	3.1779	3.40892	3.54413	2.85937	3.25124	3.71253	3.38238	3.4784	3.34837	3.57965	3.16068	3.23262	3.09987	3.369	3.27734	3.31896	3.36769	3.3043	3.63196	3.4385	3.5169	3.24833	3.10267	3.13118	3.12847	3.41654	3.40042	3.18164	3.20782	3.41528	3.64967	3.41811	3.36649	3.14146
AL356966.1	0.00114892	-2.93971	0.00801452	0.702488	1.03179	0.0953606	0.907541	0.101297	0.694281	-0.943459	0.469953	-0.55008	1.17175	0.527293	-1.65233	0.121387	1.10635	0.635631	0.0861709	0.844493	0.548964	-0.518974	1.75885	0.55398	2.05267	1.25107	1.40163	2.37077	-0.140234	1.25658	1.25658	1.25658	0.231162	1.01097	-0.0060182	0.682286	1.06641	0.691125	1.62575	1.66512	1.33687	1.63346	-0.612047	1.12268	2.42574	-1.18788	1.0671	1.15012	-0.840993	0.601429	1.10094	1.69597	1.43628	1.05946	0.318697	0.271178	0.950107	1.5756	0.89798	0.673874	1.66249	1.30163	2.15993	0.539529	0.394993	0.804929	1.84839	1.81182	-1.06446	0.682974	0.732569	1.48439	0.955878	1.42643	1.18732	0.679221	0.62075	0.702567	0.222145	0.681536	0.676459	0.697293	1.30093
SMCR8	0.00115051	-2.93911	0.00802331	-0.258046	7.60174	8.07178	8.02405	7.87279	7.88196	7.61987	7.69779	7.40241	7.42472	7.98853	8.27153	8.05573	7.66948	7.50357	7.4575	7.7373	7.80651	8.47779	7.8067	7.39597	7.29896	7.07981	7.98984	7.53324	7.37077	7.63992	7.63992	7.63992	7.51486	7.47357	7.32436	7.3905	7.05544	7.42853	7.18179	7.57895	7.40083	7.35626	7.74989	7.64564	7.48528	7.54414	7.34377	7.30197	7.62961	7.68775	7.56359	7.16266	7.3555	7.66491	7.76457	7.77564	7.55525	7.74289	7.385	7.38457	7.46589	7.4697	7.408	7.49575	7.49456	7.62742	7.52924	7.46501	7.86707	7.54032	7.50464	7.65245	7.88	7.261	7.45193	7.64334	7.57172	7.48624	7.53232	7.66158	7.46816	7.64125	7.18277
TRAV13-1	0.00115135	-2.93879	0.00802682	0.749077	1.67398	0.860883	1.96788	-0.719728	-0.263041	-0.131596	-0.187506	1.68732	1.17175	2.60487	0.901504	-1.34015	1.33954	1.08271	0.0861709	0.992588	1.14008	0.226603	2.57183	1.85613	1.27641	1.80708	2.0631	1.24652	0.859074	1.80897	1.80897	1.80897	1.0127	2.91726	2.76865	0.819079	2.1175	2.25716	2.22861	2.16755	2.55645	0.522818	0.825752	2.28252	1.4277	-0.516241	1.03974	2.22229	0.740093	1.82959	1.21862	3.00103	2.1784	0.975788	1.21526	1.44434	1.70288	1.67357	2.07365	1.59131	2.07661	0.609114	1.86052	1.77416	1.12525	1.43289	2.06521	-0.0411909	-0.321332	2.33708	2.42774	1.87884	0.679919	2.5687	2.44597	0.879824	1.95759	1.2731	0.934873	1.38998	1.99071	1.4753	2.21339
MED13	0.00115426	-2.93769	0.00804477	-0.313447	8.34287	8.67393	8.6544	8.29974	8.76895	9.00683	8.32866	8.66309	8.10027	8.55905	9.09688	8.39047	8.32909	8.23569	8.5805	8.65893	8.64216	8.93323	8.34897	8.21214	7.48424	7.40283	8.55514	8.05299	8.26353	8.09933	8.09933	8.09933	8.33153	8.1095	8.05529	7.91387	8.00647	8.15354	7.36106	8.06485	8.60009	8.21557	8.73103	8.2354	8.25358	9.1846	8.10104	8.01943	8.51185	8.63766	8.29567	8.01785	7.87749	8.21739	8.68694	8.55894	8.18292	8.18107	8.15765	8.36324	8.09111	8.51336	8.2023	8.15417	8.40839	8.14271	7.90722	8.50226	9.05999	8.20385	8.42335	8.14101	8.39088	7.74989	8.23449	8.50723	8.20425	8.27247	8.36664	8.39943	8.06375	8.12105	7.93474
LMNB1-DT	0.00115595	-2.93706	0.00805303	-0.886995	-0.820742	0.0953606	-1.27218	-0.51392	-1.61904	-1.46255	-3.40099	0.763856	-1.62542	-1.56186	-0.610305	-1.10699	-1.9191	0.31042	1.1872	0.493033	0.334534	-1.11477	-2.57593	-3.40548	-0.765925	0.280216	-1.5703	-0.162117	-2.06236	-0.814162	-0.814162	-0.814162	-0.849646	-0.301916	-0.876299	-0.541658	-2.01068	-0.753255	-2.23265	-0.270055	-4.36345	0.12395	-1.8286	-3.29613	-3.47624	-0.387879	-1.17735	-1.30831	-0.106352	-0.936952	-4.36345	-0.634188	-1.04259	-2.03322	-0.990706	-0.89273	-0.71662	-1.23258	-1.4802	-1.92461	-2.55618	-1.38005	-2.40988	-1.82248	-1.15687	-0.987729	-1.36133	-1.14397	-2.68062	-1.38762	-1.14613	-1.89682	-0.219124	-1.34114	-0.363648	-0.630904	-2.12609	-1.36997	-0.718987	-1.29517	-1.28573	-2.53319	-2.25428
SFXN5	0.00115613	-2.937	0.00805303	-0.430056	5.42087	5.47384	5.10219	6.17217	5.66357	5.91807	5.68465	5.07619	5.66993	5.66078	6.80966	6.79487	4.94258	4.65148	5.78892	5.07725	5.46706	5.41898	4.82186	4.95438	5.26666	4.55199	5.20683	5.10136	6.13011	5.21733	5.21733	5.21733	5.52749	4.7709	4.99523	5.54879	4.80936	5.20753	4.76231	4.53041	6.39988	5.49045	5.72981	4.60555	5.1499	5.32413	4.83511	5.08205	5.97767	4.86478	5.31922	5.09487	4.55422	4.54958	5.89643	5.2864	4.79125	5.04678	5.28875	5.43823	4.74016	5.13565	5.57858	5.24187	5.28684	5.83523	4.67514	5.98397	5.28461	5.59761	5.39494	4.7208	6.00025	4.96548	5.14774	5.70055	5.39589	5.30241	5.85624	5.92798	5.60606	5.48653	4.82721
ZNF512B	0.00115745	-2.9365	0.0080599	0.533673	3.10572	2.62459	3.48813	2.31706	2.40899	1.00918	2.30266	2.75984	2.40155	2.7857	2.40728	2.25084	3.29502	3.39522	2.66197	2.43807	2.40661	2.92674	3.01614	3.45849	3.71593	4.21061	3.14362	2.89598	2.72958	2.86664	2.86664	2.86664	2.16772	4.11331	3.31791	3.08193	3.07565	2.68898	3.73407	3.48009	2.2997	3.541	2.10044	3.96744	3.23542	1.40655	3.64676	3.5811	2.73864	2.39503	2.99608	3.38283	3.79145	2.70213	3.6137	3.59409	3.4518	3.34837	3.54724	2.74594	3.06828	2.34566	2.86011	3.07575	2.93484	2.62753	3.94731	2.74084	1.61145	3.52389	3.39687	3.81273	2.27622	3.77827	3.31458	2.15956	2.93157	2.91609	2.29065	3.14434	3.14238	3.22677	3.48013
CLASRP	0.00115941	-2.93576	0.00806913	-0.298686	5.09219	6.17351	5.4716	5.07693	5.16656	5.30626	4.94644	5.25699	5.00543	5.17325	5.53218	5.62573	4.94764	4.47559	5.20107	5.26132	5.7313	5.78605	5.16381	4.77055	5.25719	4.51716	4.8584	5.10358	5.25073	4.69945	4.69945	4.69945	5.14944	4.93888	4.3815	5.0464	4.41974	4.64788	4.51541	4.87554	5.5236	4.94795	5.03777	5.15279	5.27359	5.60627	4.8171	4.66153	5.34638	4.85064	5.2518	4.78552	4.56536	4.80122	5.27249	5.24463	5.01215	4.86795	5.14995	4.87957	4.9226	5.08234	5.01941	5.02454	4.89924	5.41816	5.06314	5.17217	4.94312	4.97307	5.10683	5.05737	5.11396	4.74113	4.98546	5.26483	4.9978	4.73371	5.19244	5.29166	5.0692	5.10275	4.84551
DOCK5	0.00115945	-2.93575	0.00806913	-0.450674	9.15367	9.45682	9.41833	9.18776	9.87537	9.85762	10.2827	9.39069	9.57011	9.41174	9.81096	8.84483	9.04126	8.23028	9.2472	9.55953	9.71233	9.96409	9.14872	9.00606	8.01022	7.15915	9.08656	8.77943	9.34411	8.8092	8.8092	8.8092	9.50477	8.18267	8.23818	9.17691	8.20735	8.58694	8.11112	8.10852	9.5786	9.01752	9.4933	8.24795	9.52401	10.1191	8.52004	8.60277	9.38721	9.66511	9.76991	8.89839	7.96017	8.71075	9.16268	9.28265	9.08936	8.50827	9.07598	9.43948	8.83029	9.35812	9.33607	9.029	8.8221	9.26566	8.46234	9.28981	9.85326	9.06833	8.8077	8.87993	9.2648	8.28678	8.69494	9.33252	8.8284	8.81977	9.20148	9.22484	9.31128	9.27634	8.83154
AL031667.3	0.0011605	-2.93535	0.00807408	0.637135	0.243592	-1.13137	-0.0952508	-1.60869	-0.185259	-0.0124783	-0.347488	-0.304251	-0.0212265	-1.1368	-0.222267	-0.0751855	0.590229	-1.23501	-0.939815	0.278916	-0.767533	-0.192734	0.504468	0.683028	0.30506	-0.171443	0.32105	-0.793886	-1.2167	0.171271	0.171271	0.171271	-0.0759148	0.827372	-0.216728	-0.460209	-0.0790735	0.310425	-0.0106416	0.840086	0.492807	-1.33779	0.485147	-0.333327	0.363819	-0.988481	0.954404	0.702481	-0.257968	-0.397425	0.405586	0.973356	0.815301	0.543815	0.0573392	0.160533	0.950107	0.473975	0.593911	0.552332	0.59063	-0.345653	0.100627	0.0454755	-0.128102	-0.258975	1.19351	0.120699	-1.23631	-0.00894285	0.224942	0.993853	-0.00843431	1.33041	-0.212707	-0.630904	-0.142516	-0.161046	-1.04897	0.510347	0.851863	0.83756	1.01512
AC130454.1	0.00116333	-2.9343	0.00809138	-0.537401	2.76774	3.21635	3.80072	3.09105	3.38972	2.04757	3.26819	3.06337	2.86147	3.34273	2.76282	3.78304	3.02547	2.49307	2.94103	3.59501	2.92454	2.81017	3.2599	2.91809	0.607106	0.386966	2.527	2.21536	2.79054	1.71413	1.71413	1.71413	2.72923	2.62981	1.53124	2.43167	2.10082	2.31752	1.60643	2.00438	3.26884	2.60577	2.92531	2.71554	3.06088	3.63345	2.37976	2.55823	2.6562	3.18544	2.76413	0.807886	2.31133	2.47719	3.15277	3.17744	3.25045	2.41311	3.39773	2.88669	2.86685	3.11112	3.23995	2.15402	2.98428	2.72114	2.09838	3.44586	0.947071	3.12475	2.50948	2.71674	1.98769	1.17322	2.65675	2.2347	3.10048	1.89285	1.96313	2.87703	3.17575	3.15484	2.26263
AFF2	0.00116406	-2.93402	0.00809414	-0.585965	4.9312	4.39612	5.37871	4.46692	5.23536	5.9367	5.26619	5.58524	4.77222	4.39206	6.32258	5.02725	4.7564	4.72516	4.93098	5.77071	6.54747	5.18621	4.08452	3.95664	3.68802	2.9872	4.90771	4.45741	5.14382	4.27011	4.27011	4.27011	5.93686	4.28946	4.67945	5.8506	4.47257	4.91534	3.6279	3.83607	5.16075	5.10749	5.17434	3.97478	4.58176	5.25207	3.57233	4.22931	5.11714	5.44424	4.76607	3.36506	3.341	3.95886	4.26503	3.94647	4.75636	4.58288	4.48274	5.19087	3.51397	4.68691	5.0802	4.66584	5.17418	4.9247	3.55185	5.74877	6.76175	4.57906	5.19946	4.15311	5.21186	4.6118	4.82892	4.10332	5.06935	5.14579	4.95889	4.92487	4.75001	4.89568	4.65119
GCDH	0.00116526	-2.93358	0.00810012	0.335515	2.97969	2.50873	2.97814	2.47035	2.42147	1.52457	2.54976	2.61796	3.16605	3.22232	2.37015	2.80252	2.86377	2.63091	2.76589	2.78814	2.77641	2.70961	3.07851	3.48233	3.41881	3.55498	2.65352	2.77872	2.79054	3.03304	3.03304	3.03304	2.40074	3.39013	2.93105	2.98347	2.84466	2.8475	3.3193	2.6402	2.68751	2.77624	2.74656	3.4887	3.40803	2.11856	3.23509	3.1197	2.36327	2.76041	3.17416	3.04632	2.91614	3.16572	3.05571	2.996	3.25045	2.98607	3.3609	2.75515	3.18846	2.71362	3.12154	3.44801	2.99638	3.14257	3.09839	2.81369	2.50759	2.82986	2.84252	3.42666	2.59928	3.38897	3.10059	2.82689	3.25848	2.99983	2.74282	2.84135	3.39704	3.06493	3.35517
SLC7A1	0.00116684	-2.93299	0.0081087	0.501864	5.29299	5.27289	5.19559	4.72232	4.24602	3.47594	4.74795	4.80868	4.49391	4.66381	4.81844	4.5567	4.80733	5.1792	4.68049	5.34178	5.76027	4.22503	5.8084	5.73495	4.99452	5.37194	5.22547	5.10358	6.17462	4.98828	4.98828	4.98828	5.76542	6.29047	5.76082	5.69929	5.28043	5.25074	5.54972	5.28406	4.05931	4.46732	5.23806	5.90507	5.32053	4.71524	5.47394	5.20446	4.49021	4.40126	5.31427	4.95936	5.12771	4.65869	5.25698	5.25139	5.0745	5.1894	5.54684	5.05577	5.74321	5.04762	5.80438	5.45556	5.14186	5.06521	5.21451	5.68061	6.51898	5.06221	5.36389	5.37919	4.61066	6.57863	5.4361	5.15063	6.35028	5.89706	4.01201	5.08853	4.9319	4.92152	5.72309
RNVU1-15	0.00116832	-2.93244	0.00811127	0.960804	-1.17911	-2.43793	-4.36345	-4.36345	-2.10019	-1.8146	-1.26096	-1.45094	-1.62542	-1.83296	-3.1082	-3.08484	-2.24838	-0.861814	-2.44502	-2.04276	-2.44779	-3.21615	-1.80165	-1.43782	-0.380995	-0.097601	-0.378989	-1.45203	-1.57843	-1.53193	-1.53193	-1.53193	-1.17657	-1.28697	-0.463564	-0.719802	-0.239773	-2.43634	-0.885928	-1.79186	-4.36345	-1.33779	-2.0896	-1.66797	-1.75521	-1.69514	-0.646212	-1.62212	-2.82368	-0.936952	-0.862799	-0.0222204	-0.364566	-0.948061	-2.22493	-3.42464	-1.72214	-2.91753	-1.67037	-2.89418	-1.14116	-0.227563	-1.24872	-1.2405	-2.45893	-0.987729	-0.901815	-1.56874	-1.92485	-1.19166	-0.38557	-1.54856	-1.99305	-0.611965	-1.52036	-1.52626	-1.28781	-1.86709	-0.333084	-3.20557	-0.823358	-1.96838	-0.616161
ACSL6	0.00116841	-2.9324	0.00811127	0.60677	2.90083	2.18126	2.29392	1.24866	1.86758	1.60129	1.95371	2.8766	3.38733	2.01879	2.67421	0.294359	2.86377	2.74326	2.95366	2.21496	2.51258	1.52699	3.01614	3.20988	2.96002	3.79683	3.20502	2.82247	2.9144	2.59225	2.59225	2.59225	3.64827	3.86572	3.59601	2.90879	2.90356	2.7632	3.2463	2.9175	2.55645	2.57249	1.62153	3.05741	3.22908	1.29622	3.13523	2.8855	2.4757	2.32855	2.80233	3.52293	3.03625	2.54649	2.83949	2.26756	2.93229	2.82485	3.21723	2.91162	2.43085	1.97886	3.21125	2.63928	2.40978	1.59993	3.14676	2.56911	4.29629	3.02972	3.35957	3.1511	1.80456	4.74811	2.81449	2.4706	3.27202	3.3261	2.1564	2.71561	2.82244	2.38475	3.7628
SDF2L1	0.00116851	-2.93237	0.00811127	0.596138	2.10382	1.27977	1.41086	2.42104	0.734863	1.31276	0.954636	1.56892	1.59662	2.21185	1.85601	0.653279	1.21094	2.74326	0.955651	1.8766	0.735609	2.06364	2.23104	3.24515	2.25101	2.26454	1.07978	2.24781	2.49332	1.73038	1.73038	1.73038	1.9114	1.70465	1.59726	3.42516	2.06686	2.49354	2.83787	1.60942	1.24257	2.21088	2.24923	2.13299	1.31255	1.17674	2.40142	1.87956	2.02845	1.64523	1.54581	1.23043	2.00606	1.59629	2.03531	1.55783	1.34645	1.91702	2.89547	2.00052	2.31826	2.45567	2.48172	3.07575	2.92221	2.53775	1.82877	2.29153	0.90632	1.63539	2.16491	1.54001	1.52875	1.25396	2.44597	3.08218	3.1888	3.2597	1.76648	1.81476	1.67785	1.97797	2.72468
CHAC2	0.00116857	-2.93235	0.00811127	0.720631	0.431356	-0.755238	-0.359403	0.621302	-0.525238	-0.261442	-0.52745	-0.0942755	0.619611	-0.963545	0.61455	-1.34015	-0.639052	0.235554	-0.607436	-0.523591	-0.341015	-1.11477	-0.180322	1.36016	0.30506	0.533599	0.144256	0.211406	0.311906	0.719146	0.719146	0.719146	-0.583288	0.760585	0.340826	0.851343	0.718241	0.721228	1.12631	-0.623432	-1.44124	-0.727732	0.222523	0.254445	0.268168	-0.16105	0.471721	0.254779	0.0308339	-0.397425	1.03829	0.772386	0.0948449	-0.335795	0.113536	-0.480397	-0.493442	-0.174133	1.02893	1.01793	0.469324	0.166811	0.576289	1.25708	0.72088	0.804929	0.0982955	0.266241	1.50629	0.214905	0.80835	-1.03361	-0.939603	0.0617053	0.21777	1.73688	1.41455	2.01864	0.56266	-0.768709	-0.473755	0.272076	1.27716
NUBPL	0.00117089	-2.93148	0.00812261	0.437375	1.93235	1.31961	1.80499	0.934088	1.51825	1.21849	1.36921	1.18205	1.7463	1.44245	0.481617	2.39083	2.03405	2.26739	1.42347	1.43377	1.09531	1.55624	1.78402	1.90986	2.51885	2.7677	1.81002	2.23168	1.78074	2.04807	2.04807	2.04807	1.67768	2.55296	2.18882	1.81553	2.45601	2.11701	2.49337	2.12846	1.86587	1.69661	1.82494	2.06121	2.14526	-0.16105	2.14318	2.36175	1.73912	1.88615	1.92051	1.90711	2.52715	1.8366	2.09235	1.5135	1.76902	1.7653	1.93022	1.70974	2.17041	1.22084	1.84191	2.27062	1.94398	1.47649	2.40714	1.73887	0.634203	1.80567	1.9136	2.0673	1.8593	2.64053	2.04273	1.5728	1.43877	2.22412	1.62841	1.81476	2.13341	2.10833	2.32191
RPS6KB2-AS1	0.00117117	-2.93138	0.00812261	0.595949	1.13754	0.965039	1.35307	0.621302	0.0896852	-0.131596	0.207438	1.05566	0.334486	0.406177	-0.222267	1.34634	1.03216	0.31042	-0.110158	0.791546	0.548964	0.715704	1.92647	0.83889	1.58391	0.533599	0.868336	1.03968	0.698691	1.06492	1.06492	1.06492	0.796082	0.725995	1.74046	0.221296	2.1503	1.96177	2.21592	1.71875	0.0109122	0.590882	0.163731	1.62401	1.13414	-0.270011	1.67683	1.68078	0.271354	0.601429	0.904197	1.8054	2.10705	1.39626	0.932449	0.83665	1.51009	1.23408	1.65404	0.785968	1.15999	0.329782	0.576289	1.41743	0.72088	0.661161	1.36685	1.12674	-0.645567	0.682974	1.67129	1.78987	0.955878	1.8638	1.62836	0.732047	0.289015	0.845235	1.19178	0.626699	1.1493	1.49662	1.65453
MSRB1	0.00117122	-2.93136	0.00812261	-0.522574	8.5607	9.29465	8.56852	9.30133	8.79212	9.76634	8.5818	9.66998	8.12497	8.53848	8.95188	8.84809	8.31351	7.98846	8.71224	9.02171	9.4423	9.44751	8.1633	8.2177	7.74058	6.24461	8.24614	8.65091	8.99861	7.95752	7.95752	7.95752	8.89382	7.32041	8.4839	8.90715	8.4586	8.78342	7.0508	7.8073	8.88057	8.64204	9.22849	7.2949	7.78327	9.47734	7.8197	7.89003	9.34908	9.17073	8.41162	8.08043	7.70195	7.44499	8.95428	8.70037	7.9279	7.97556	8.38956	8.54847	7.38714	9.10047	8.28533	8.51803	8.28064	8.84771	7.70271	8.88656	8.97078	8.44666	8.95056	7.59671	8.90548	7.09057	8.43504	8.34155	8.12251	7.73561	9.10374	8.78707	8.09325	8.36678	7.67314
ORMDL3	0.00117289	-2.93074	0.00813179	0.353939	4.98048	4.9374	4.73456	4.34664	4.15549	4.20424	4.98893	5.28308	5.12188	4.3058	4.09	4.39983	5.08929	4.5157	4.12694	5.14213	4.69934	4.86535	5.06971	5.02912	4.69735	5.01217	5.21618	4.75137	5.06582	4.34851	4.34851	4.34851	5.44791	5.50216	5.1277	5.17465	4.68055	4.5359	5.20908	5.13423	4.81658	4.25822	4.69266	5.04876	5.69048	4.94286	5.44816	5.22896	4.62364	4.50123	5.1865	5.32362	4.518	5.14715	4.64937	5.24632	4.89362	5.29476	5.02607	5.16173	5.6263	5.39927	5.50806	5.02038	4.90567	5.02539	5.0984	5.05435	4.93555	5.04287	5.15842	4.87294	4.53281	5.62814	4.82892	4.82251	5.46826	5.09195	4.53304	4.80032	5.16578	4.96423	5.51278
C15orf61	0.00117592	-2.92962	0.00815044	0.421444	2.18759	1.53798	1.76123	1.13093	1.6932	1.35768	1.39472	1.62934	2.38643	1.27958	1.77311	1.56479	2.44481	2.61622	2.21434	1.65739	1.77245	1.64059	2.19396	1.72238	2.58952	2.49682	2.42747	1.92556	2.22543	2.49101	2.49101	2.49101	2.25532	2.48218	2.4846	1.92569	2.80401	1.98677	2.80435	2.44717	1.83388	1.89811	1.57717	2.306	2.51178	0.500661	2.59241	2.29371	1.77862	1.73009	2.14522	2.4913	2.7465	2.69342	2.32435	1.93924	2.62223	2.19291	2.37388	1.34517	2.65138	1.82337	1.84191	2.02716	2.27721	1.67671	2.1308	2.07152	2.13684	2.09571	2.52078	2.40348	2.46454	3.13559	2.37622	2.19762	1.99073	2.41924	1.79258	1.68658	1.76813	2.18912	2.38997
PAAF1	0.00117792	-2.92888	0.00816174	0.385522	2.95549	2.52587	2.82713	2.6944	2.20745	1.74347	2.41911	2.32104	2.97705	2.69812	1.85601	2.53576	3.05387	2.88472	2.54998	3.36972	2.57914	2.60152	3.01614	3.25902	2.99298	3.56069	3.21251	2.48407	2.58794	3.01326	3.01326	3.01326	2.28893	3.51694	2.96478	2.77222	2.92268	2.71913	3.18901	3.25356	2.63279	2.99298	2.45937	3.13375	2.94194	1.47568	3.42681	3.40416	2.54606	2.67737	3.15952	3.11878	3.62689	3.14032	3.01202	2.88729	3.25815	3.1584	3.24444	2.86983	3.29345	2.75725	3.16709	3.12304	3.0897	3.05179	3.32546	2.67719	1.42207	2.92799	2.70058	3.29275	2.7225	3.36494	2.85779	2.88636	3.33789	3.3261	2.63156	2.90033	3.23236	3.12777	3.24921
CTBS	0.00117861	-2.92863	0.00816174	-0.433577	7.03232	7.44647	6.75018	7.3461	7.57548	8.26546	7.77571	7.73095	6.83788	7.02011	7.38223	7.01331	6.94467	6.42456	7.3313	7.54527	7.37338	7.58542	6.60731	6.58332	6.18888	5.00171	7.01176	6.78095	7.09931	6.63191	6.63191	6.63191	7.44111	6.36543	6.60102	6.88986	6.88139	7.05733	5.94144	6.57342	7.23624	7.0451	7.50622	5.91147	6.83404	7.96022	6.42968	6.47589	7.50782	7.19974	7.12273	6.99809	6.23108	6.43824	7.27498	7.02078	6.59034	6.55071	6.74018	7.39418	6.24468	7.38823	6.93078	6.6611	6.76847	7.26629	6.35665	7.39699	7.64821	6.68917	7.06725	6.2756	7.6422	6.06101	6.99935	7.43309	6.81259	6.84998	7.40436	7.48882	6.70727	6.75486	6.67944
UBE2N	0.00117862	-2.92863	0.00816174	0.273833	5.50076	5.06593	5.47838	4.88116	4.88939	5.38703	4.37121	5.33162	5.3899	5.2031	5.52375	5.26934	5.37655	5.42643	5.64253	5.37366	5.37874	5.26362	5.519	5.50115	5.6461	5.39131	5.7101	5.4765	5.17273	5.84334	5.84334	5.84334	5.32776	6.20671	5.61707	5.36266	5.70563	5.47379	5.46108	5.76866	5.3479	4.97368	5.28708	5.95544	5.49967	4.89634	5.61385	5.38017	5.31818	5.27628	5.57232	5.52769	5.51762	5.78467	5.53933	5.31089	5.61673	5.5521	5.59652	5.49569	5.58553	5.1548	5.4401	5.63485	5.71979	5.65956	5.56823	5.43719	5.80598	5.54015	5.45365	5.41186	5.34727	5.75723	5.59804	5.76693	5.64388	5.92678	5.19489	5.37096	5.32855	5.44738	5.9682
COX16	0.00117892	-2.92852	0.00816174	0.512225	1.1927	0.913901	0.98569	-0.95986	0.150949	0.624202	0.318238	0.917121	1.36932	0.527293	-0.340384	0.588286	1.7164	1.35444	0.904521	0.425131	0.255338	0.715704	1.78402	0.55398	1.80791	1.7076	0.942314	1.1468	0.311906	1.59498	1.59498	1.59498	0.648557	1.94918	0.854212	0.406406	1.50722	1.01653	1.37488	1.42813	1.193	1.26812	1.03703	1.48004	0.866632	-0.813324	1.44623	1.15012	0.891902	1.15565	0.904197	1.89065	1.70147	1.59629	0.835534	0.906885	1.70288	1.23408	1.5705	0.785968	1.35525	0.476198	0.705402	1.25708	1.57589	1.02648	1.61622	0.877681	1.33263	0.732094	1.07701	1.21501	0.904749	1.8638	1.56708	1.35433	0.958873	1.57564	0.500685	0.882148	1.45133	0.803751	1.92307
LINC02773	0.00118066	-2.92787	0.00817145	-1.00721	-0.530219	1.39613	-1.10085	-1.2481	-0.432442	-0.261442	-0.733103	1.82285	-1.03081	-2.60266	-1.99573	-3.08484	0.737569	-0.110107	-0.764075	-0.0672424	1.30647	0.429915	-1.80165	-2.42696	-1.17068	0.708464	-0.057269	-3.30184	-2.06236	0.020894	0.020894	0.020894	-1.86975	0.498988	-0.655222	-0.817865	-1.74638	-2.73016	-0.780448	0.575201	-1.79419	-0.0726393	-1.8286	-0.922514	-0.337286	0.852181	-1.46018	-1.17377	-2.41439	-1.22572	-1.63478	0.153638	-2.11646	0.886962	-3.47532	-1.4723	-0.71662	-1.38207	-2.86657	-1.92461	-0.904128	-0.615502	-1.60928	-1.08909	-3.11739	-1.24668	-0.776265	-3.23398	-1.92485	-2.64579	-2.85524	-0.740665	-0.00843431	-1.19108	-1.70962	-2.5733	-1.28781	-1.59722	-2.08991	-1.7966	-1.97031	-0.988825	-1.14838
PICALM	0.00118159	-2.92753	0.0081755	-0.398519	9.63985	10.331	9.45378	9.51192	10.0632	10.8721	9.65989	9.78721	9.65006	9.69405	10.4415	9.84562	9.53693	8.86297	10.1289	10.039	10.123	10.0754	9.51217	9.43789	8.63054	8.2532	9.53641	9.42135	9.55773	9.20933	9.20933	9.20933	10.2372	8.90327	9.3753	9.48038	9.19426	9.50627	8.64772	9.02053	10.1186	9.56472	9.97608	9.32097	9.60309	10.3396	9.04558	9.04227	10.0479	9.7124	9.80899	9.18441	8.7681	9.24155	9.84129	9.77979	9.43788	9.18822	9.29054	9.91088	9.20581	9.83872	9.42898	9.28046	9.69031	9.72793	8.97297	10.1145	10.6814	9.47366	9.54446	9.08773	10.0772	9.05939	9.44535	9.62366	9.39172	9.45359	10.0038	9.75658	9.49301	9.49038	9.44089
ZBTB7B	0.00118348	-2.92684	0.0081862	-0.394821	8.3504	9.16157	8.30501	8.78431	8.16207	9.4968	8.28584	8.27118	7.99949	8.40408	9.2192	8.9309	8.14554	7.6714	8.92181	8.33652	9.0078	8.5901	8.51696	8.20723	7.95462	6.9449	8.22174	8.44592	8.73442	7.92393	7.92393	7.92393	8.82551	7.4765	8.24033	8.52296	7.64185	8.07667	8.16555	7.63494	8.6411	8.50571	8.71864	7.69093	7.97533	8.89591	7.6929	7.47581	8.96068	8.0841	8.37406	7.70161	7.53188	8.08763	8.62047	8.58176	7.89527	8.11765	8.08307	8.11735	7.87404	8.71118	8.222	8.39738	8.63403	8.62936	8.02187	8.83298	8.91265	8.30217	8.74022	8.14643	8.34995	7.64153	8.07899	8.00204	8.17504	7.68116	8.54826	8.5134	8.24834	8.26485	7.71961
CHD6	0.00118406	-2.92663	0.00818785	0.396957	5.85484	4.94697	6.15924	5.24927	5.6114	4.98334	4.98893	5.14505	5.907	5.64581	5.59789	5.58467	5.95028	5.64286	5.38949	5.76213	5.19465	5.80749	6.08775	5.75588	6.08647	5.90954	6.45049	5.71568	5.22887	6.00147	6.00147	6.00147	5.27213	6.40012	5.73906	5.00756	5.72072	5.49573	5.82196	6.23796	5.89886	5.01762	5.25927	6.41558	6.30014	4.10095	6.40107	6.3207	5.38529	5.49665	6.06009	5.95725	6.35304	6.40397	6.26229	6.04195	6.07564	6.23331	5.9598	5.46795	6.29687	5.22639	5.74553	5.89084	5.63333	5.49306	6.38968	5.66593	5.87756	6.08144	5.94514	6.47069	5.57896	6.41198	5.94675	5.69391	5.86552	6.01999	5.22394	5.67956	6.19766	6.08159	6.1607
SLC2A5	0.00118634	-2.92579	0.00820123	0.855818	2.31532	1.1084	1.49343	2.56418	1.20821	0.624202	2.62713	1.59944	0.719555	1.66994	1.04975	1.81253	0.426111	2.5405	0.904521	1.50127	1.00135	0.226603	1.70715	3.25902	2.79787	2.7677	0.790357	1.94548	2.51756	1.5222	1.5222	1.5222	2.11248	1.80749	2.69016	2.38835	2.25956	2.22601	3.45509	1.63754	0.223333	2.52108	3.1001	1.49374	2.92636	1.75133	1.46692	1.55077	1.73912	1.92267	2.39064	-0.152624	1.25009	0.759323	1.81576	2.06744	2.04295	3.51621	2.20411	2.21597	2.53528	2.30704	3.47544	1.7341	3.41224	2.95492	1.42029	2.71571	2.06461	1.60933	2.16491	1.32465	1.2296	3.64492	2.56569	2.89796	4.15968	4.83123	1.26817	1.63194	1.33799	1.57888	2.92913
BTN2A1	0.00118676	-2.92564	0.00820175	-0.371677	6.61997	6.85749	7.14869	6.73175	7.01459	7.32415	7.35895	7.44768	6.32108	6.69363	6.46033	6.30555	6.66215	6.12608	7.04886	7.13002	7.05024	7.47392	6.60113	6.57849	5.8352	4.9329	6.87618	6.46367	6.81626	6.47747	6.47747	6.47747	6.31979	6.00149	6.16166	6.4871	6.24483	6.2185	5.88243	6.28094	6.72818	6.50408	6.9244	6.07587	6.50153	7.58235	6.36777	5.9069	7.09034	7.11303	6.50365	6.75207	5.77811	6.32727	6.63952	6.78064	6.4621	6.16758	6.3557	6.80924	6.21669	6.65635	6.35242	6.40619	6.70721	6.97425	6.27015	6.53304	6.60903	6.43201	6.51707	6.32657	6.56285	6.20673	6.39838	6.94683	6.24091	6.506	7.21773	6.78754	6.4332	6.32894	6.00845
CAP1	0.0011876	-2.92533	0.00820517	-0.421298	9.31319	9.82271	9.44192	9.60179	9.72287	10.2591	9.28732	9.59492	9.3023	9.42361	10.4242	9.79982	9.14583	8.51801	9.63437	9.56472	9.6918	9.94616	9.37083	9.13984	8.39883	7.81677	9.35912	9.08899	9.68727	9.01094	9.01094	9.01094	9.775	8.85369	8.99432	9.36063	8.25053	9.12	8.16617	8.58645	9.72978	9.15209	9.65219	8.70436	8.93634	9.94304	8.81552	8.74386	9.81163	9.71703	9.25083	8.6787	8.46845	8.92772	9.57724	9.22238	8.74488	8.85125	8.81465	9.29322	8.82592	9.42825	9.23831	9.20908	9.17536	9.46909	8.7347	9.70039	10.536	9.1145	9.48147	8.72557	9.92478	8.33087	9.00509	9.09433	9.0476	9.20723	9.27318	9.34263	9.38168	9.25607	8.90716
MDM2	0.00118851	-2.925	0.00820906	-0.416977	7.65773	7.66905	7.78477	7.73268	8.52466	7.73128	9.26091	7.68588	7.81197	7.52169	7.72134	8.0448	7.58036	7.59999	7.89499	7.57348	8.23034	8.77252	7.36256	7.40145	7.02948	7.06783	7.73372	7.25606	6.84947	7.51625	7.51625	7.51625	7.59303	7.11854	7.00731	6.81566	7.24294	7.14635	6.90574	7.37276	7.64675	7.08547	7.73514	7.30634	7.94376	8.50211	7.17565	7.06357	7.25475	7.52992	7.45312	7.58047	6.9766	7.38171	7.46651	7.83229	7.39258	7.47828	7.3451	7.83929	7.649	7.98055	7.63569	7.58361	7.8086	8.09016	7.13333	7.49762	8.80419	7.06543	7.48997	6.98908	8.4182	7.15549	7.20695	8.10702	7.33097	7.8859	7.84641	7.5628	6.65425	7.539	7.63771
SDK1	0.00118897	-2.92483	0.00820988	-0.861245	1.78392	0.56192	1.19755	2.54129	1.73381	1.74347	2.2051	1.71547	4.97289	1.84326	1.34589	1.78379	1.64352	2.88472	1.5619	1.59696	1.38298	1.30372	0.779412	0.361727	2.64034	3.69662	0.707923	1.86409	1.54162	-0.147001	-0.147001	-0.147001	2.33792	0.0170053	2.38845	1.99952	2.16643	1.98677	2.40668	0.73989	-0.717846	3.27745	0.333372	0.40701	0.729706	0.952594	0.894575	1.64482	0.378077	1.60086	0.904197	0.620949	2.05744	1.55844	-0.192286	0.323474	0.508915	1.25954	-0.488917	1.93718	-0.44073	1.55333	2.61918	0.392874	1.25177	0.770308	1.13077	2.92749	1.13517	0.779596	1.07701	0.764029	3.35719	2.115	0.548883	-0.176825	1.77942	1.09415	1.81821	1.25186	0.80997	1.05434	1.65453
AC108021.1	0.00119259	-2.92351	0.00823234	-0.817546	-0.759953	0.626875	-1.46663	-1.60869	-0.0412469	1.11763	-0.434665	-1.72575	-1.39889	-0.316656	-0.222267	-1.10699	-1.05812	-1.73975	0.61755	0.0273895	-0.341015	-0.941227	-1.52944	-1.84923	-0.765925	-2.0886	-0.678309	-1.67722	-0.387901	-1.12886	-1.12886	-1.12886	0.363227	-2.00425	-0.876299	-1.60875	-0.743205	-0.929121	-1.40754	-2.56755	-2.26246	-0.90389	-0.833708	-2.6894	-2.22647	-0.387879	-1.17735	-1.809	0.0308339	-0.490381	-0.747929	-1.936	-0.840975	-2.28515	-0.335419	-1.1536	-1.49817	-3.46646	-1.02552	-0.209341	-2.24807	0.329782	-0.720373	-0.826955	-1.38899	-1.1114	-3.36224	-0.676628	-0.910912	-1.38762	-1.00973	-1.71221	0.413466	-2.88776	-0.445485	-0.925951	-2.44259	-2.6317	-0.123359	-2.13267	-0.823358	-1.56353	-2.25428
AC024267.5	0.00119291	-2.92339	0.00823234	-0.894116	-0.00259476	-0.598518	0.12794	-0.173763	0.652524	2.07473	1.20588	0.172568	-0.876886	1.81974	-1.14274	-2.4178	-0.414934	0.851565	1.38668	0.61994	-0.943233	-0.2935	0.675634	-1.26911	-1.17068	-1.82756	-0.378989	0.50784	-0.218159	-0.637004	-0.637004	-0.637004	0.231162	-2.56498	-0.0728928	-1.44308	-0.869024	0.721228	-2.23265	-1.29015	-0.238277	0.0290014	0.578128	-2.46085	-0.674776	-0.0597428	-0.646212	-0.324684	0.817993	0.810727	-0.747929	0.259994	-0.583195	-2.59059	0.411283	0.469865	-0.129824	-1.54885	-0.168738	-0.62126	-1.59096	1.04427	-0.421728	-0.165642	-1.15687	-2.22239	-2.36163	-0.816237	-1.06446	-0.725937	1.35485	-2.10858	-0.109937	-1.34114	-0.363648	0.44615	-1.13702	-2.19932	1.37566	0.448451	-0.823358	-0.41074	-2.95354
TMEM50B	0.00119422	-2.92292	0.00823692	0.338513	4.54396	4.14765	4.77913	3.91949	3.55749	4.19808	3.77018	4.35588	4.63177	4.38406	4.19458	3.89477	4.55587	4.47559	4.64198	4.28246	3.83395	4.10149	4.26966	4.71126	4.79029	4.74247	4.84641	4.41517	4.13016	4.83144	4.83144	4.83144	3.81325	4.89868	4.58771	4.17021	4.93938	4.41449	4.19813	5.12185	4.64287	3.54958	4.25583	4.98957	4.62825	3.71434	4.85291	4.90522	4.40758	4.21876	4.7244	4.93749	5.00223	4.97109	4.77447	4.57779	4.65215	4.56512	4.67998	4.55771	4.72698	3.95925	4.35908	4.48759	4.92795	4.36719	4.77596	4.08372	4.25632	4.21012	4.68244	4.53938	4.3914	5.23776	4.6825	4.85859	4.55262	4.79066	4.58249	4.55808	4.43219	4.53005	4.8374
SAMD8	0.00119436	-2.92287	0.00823692	-0.373479	6.74635	7.21125	6.77927	6.92873	7.06868	7.8046	7.12797	7.04652	6.44397	6.96421	7.49754	6.64013	6.78442	6.2525	7.25618	6.84018	7.14047	7.12074	6.37442	6.65653	6.29776	5.22319	6.77796	6.77956	6.86962	6.65657	6.65657	6.65657	6.98195	6.10859	6.54428	6.23916	6.63208	6.77876	5.80617	6.30634	7.2224	6.62162	7.04587	5.85023	6.29257	7.7236	6.45126	6.18954	7.0576	7.12581	6.52522	6.57215	6.33298	6.35307	7.02507	6.96323	6.30842	6.30537	6.49745	7.08007	5.904	6.84	6.40089	6.62596	6.9278	6.95848	6.17619	6.83015	7.247	6.5394	6.59537	6.19126	6.85147	6.24179	6.74471	7.11288	6.36457	6.57759	7.26393	6.97551	6.45969	6.37499	6.0917
TRMT10B	0.00119461	-2.92277	0.00823692	0.331032	3.38487	3.02478	3.59172	2.08349	3.1482	2.81579	2.6485	2.93761	3.32523	3.13924	2.97552	3.36485	3.43835	3.1725	3.24837	3.27646	2.93729	3.01366	3.34693	3.1883	3.51272	3.28511	3.66443	3.17442	2.95047	3.86551	3.86551	3.86551	2.88017	3.7882	3.36289	3.04753	3.10104	3.21321	3.22745	3.65534	3.40568	2.70124	3.29759	3.67456	3.46845	2.69813	3.68699	3.44133	3.28966	3.27994	3.43954	3.39455	3.83626	3.94793	3.35279	3.41889	3.64616	3.69482	3.85148	3.21509	3.64112	3.00655	3.12154	3.17633	3.77033	3.57247	3.52771	2.87171	2.54789	3.467	3.45697	3.80139	3.07447	3.84495	3.5702	3.48749	3.55837	3.42787	3.27423	3.69035	3.57015	3.44535	3.5008
THRA	0.00119651	-2.92209	0.00824759	0.316283	4.54042	4.18048	4.65607	4.44242	4.16666	3.31441	4.43714	3.75466	4.91081	4.67369	4.22609	4.61904	4.22223	3.87381	3.94281	4.12016	4.1508	4.15027	4.69489	4.54293	4.31745	4.69651	4.84882	4.60562	4.94812	4.46716	4.46716	4.46716	4.68703	4.27458	4.62774	4.63612	4.05859	4.35573	4.61543	3.77409	4.65207	4.47184	4.25935	4.74809	4.81752	4.0789	4.73632	4.68163	4.83043	4.44898	4.38688	4.0458	4.54075	4.20837	4.52797	4.76197	4.39724	4.63732	4.67998	4.90462	5.05323	4.45491	4.96886	4.70004	4.55517	4.46244	4.56378	4.64917	4.49145	4.5451	4.85094	5.03011	4.57839	5.05081	4.29224	4.0048	4.96691	4.4546	3.97829	4.70097	4.92701	4.96232	4.97302
THUMPD2	0.00119825	-2.92145	0.00825699	0.445848	2.69936	1.604	2.71689	1.98513	2.31843	2.04757	1.86523	2.14599	3.18366	1.77152	1.4913	2.27169	2.78689	2.72969	2.56652	2.48884	2.05562	2.16206	2.57183	2.84642	3.0442	2.97869	2.95992	2.52437	1.96833	3.41109	3.41109	3.41109	2.2034	3.37904	2.77817	2.32082	2.87441	2.41283	2.91055	3.18853	2.32293	1.72718	2.01986	3.04816	2.7068	1.50904	2.9927	3.09991	2.3762	2.15526	2.78336	2.89774	3.23342	3.02016	2.69042	2.61044	2.98889	2.93167	2.86073	2.26837	3.23262	1.97886	2.05075	3.00176	2.65849	2.41985	3.31139	2.30844	2.27129	2.32112	2.78741	2.94678	1.98769	3.56278	2.76986	2.58988	2.74024	3.00996	2.3621	2.59225	2.83294	2.75574	3.25531
IVD	0.00119856	-2.92134	0.00825699	0.38888	4.63617	3.8676	4.85136	3.86522	4.28412	3.59328	4.17537	3.89662	4.86244	4.23199	3.28573	4.70586	4.5156	4.78546	4.23437	4.54089	4.31113	4.07647	5.01495	4.59306	5.16764	4.9329	5.25299	4.71121	4.20298	4.77383	4.77383	4.77383	4.43645	4.90062	4.32417	4.51043	4.68055	4.56109	4.87153	4.95031	4.59119	3.82157	4.06823	5.23664	5.42402	3.3317	4.95529	4.89951	4.40758	4.33508	4.56688	4.45418	4.80966	4.88196	4.70986	4.88887	4.63747	4.59043	5.04747	4.35151	5.4651	4.00821	4.81996	4.97169	4.51788	4.73575	5.22393	4.24608	4.22766	4.58575	4.55624	5.13317	4.14381	4.93111	4.68731	4.15744	4.93534	4.66803	3.99525	4.48289	4.79634	4.63472	5.03279
LARP4	0.00120523	-2.91893	0.0083005	0.315885	5.05148	4.72389	5.18734	4.43001	4.44258	4.60907	3.99948	4.52443	5.12644	4.66381	5.30759	4.46011	4.93242	5.11799	5.14159	4.8853	4.46425	4.87698	5.1686	5.38738	4.8723	5.17186	5.32043	4.7343	4.63287	5.19116	5.19116	5.19116	4.87578	5.72433	4.94752	4.76238	4.83228	4.84018	4.59842	5.27961	4.50749	4.52064	4.98568	5.55596	5.06883	4.57658	5.15655	5.08205	4.67426	5.10018	5.02827	4.97506	5.20522	5.66845	5.30151	5.09659	5.25649	5.19766	5.13367	5.08711	5.32934	4.86694	4.9429	5.25609	5.36125	5.01249	5.0736	4.97717	5.51213	4.96282	5.16924	5.28467	4.83207	5.17522	5.16163	5.47894	5.39434	5.82857	4.6447	4.89907	4.80968	4.77654	5.36701
JRK	0.00120653	-2.91846	0.00830533	0.293758	5.50366	5.46942	5.43899	4.91718	4.88263	4.75893	5.18992	5.12945	5.66524	5.31248	5.35824	5.59505	5.31921	5.324	5.11091	5.19661	5.24164	5.51336	5.5903	5.62144	5.63883	5.28143	5.41115	5.39373	5.2252	5.71248	5.71248	5.71248	5.08872	5.74715	5.53384	5.49619	5.7874	5.32736	6.13587	5.75749	5.48293	4.77588	5.13279	5.70765	5.86511	4.82528	5.71785	5.64315	5.3513	5.08616	5.75994	5.69701	5.79239	5.62333	5.53033	5.42448	5.69395	5.90255	5.9526	5.12312	5.65903	4.98172	5.47373	5.61155	5.6903	5.67016	5.92784	5.41395	4.89966	5.4028	5.38724	5.79762	5.24307	5.91452	5.38965	5.29806	5.70631	5.7761	5.22394	5.26273	5.76524	5.65005	5.90273
AC068189.1	0.00120723	-2.91821	0.00830533	-1.09397	-0.622413	0.0953606	0.643948	1.06825	-0.345257	-2.28127	-0.733103	2.16652	-2.65476	-0.808887	-1.14274	-1.34015	-2.24838	0.449417	-1.6497	0.116194	0.0825738	-1.81256	-1.52944	-1.43782	-0.856972	0.708464	-0.678309	-1.2573	-1.57843	-0.555967	-0.555967	-0.555967	-1.86975	-1.15218	-1.00099	-0.541658	-1.52308	-3.09954	-2.93595	-2.56755	-1.79419	0.376225	-0.512803	-1.79543	-3.47624	1.25748	-1.62554	0.104	-0.520227	1.30143	-2.83931	-0.152624	-1.04259	-2.97855	-0.00113574	-2.86066	-2.73323	-2.21006	-1.02552	-1.2	-4.36345	-0.772067	-0.720373	-1.60137	-3.11739	-0.669901	-0.901815	-4.36345	-4.36345	-1.01917	-1.14613	-3.55232	-1.99305	-1.91642	-1.92752	-2.13455	-2.44259	-1.86709	-0.0289224	-0.628697	-1.97031	-0.41074	-2.56195
AC025280.2	0.00120724	-2.91821	0.00830533	-1.31353	-0.687732	-4.36345	-2.70843	1.35751	1.34557	-4.36345	2.52687	0.251571	-2.22498	-3.22961	-2.4473	-0.302831	0.426111	-0.110107	-1.99324	-2.49011	-0.943233	0.0731682	-4.36345	-1.62891	-3.05273	0.280216	-3.37172	-1.45203	-1.57843	-3.54396	-3.54396	-3.54396	-1.59998	-2.95619	-1.00099	-0.719802	-3.3441	0.862985	-0.780448	-3.20243	-2.96017	0.777699	0.333372	-0.997182	-2.22647	-3.13743	-3.50734	-0.255079	0.614738	-1.58713	-1.44382	-1.21242	-1.90499	-2.97855	0.767107	-3.42464	-1.98738	-0.476426	-3.42901	-1.92461	-0.0296634	-1.38005	-3.39424	-2.81357	-2.45893	-0.409606	-2.77687	-4.36345	-1.23631	-1.01917	-0.885109	-2.10858	-2.44485	-2.48698	-2.89646	-1.0997	-3.41572	-0.846692	-1.75146	-0.628697	0.113258	-2.92835	-0.529782
TSPOAP1-AS1	0.00120732	-2.91818	0.00830533	0.322731	5.92123	6.25795	6.0441	5.19163	5.18499	5.34303	5.19899	5.98987	5.40686	5.86704	5.28033	5.58883	5.65205	5.49021	5.31068	6.07067	5.94669	5.7752	6.45205	5.9209	5.81322	5.21416	5.78489	5.99913	5.65351	5.80934	5.80934	5.80934	5.89927	5.99061	6.38366	6.01984	5.94409	5.8712	6.31389	6.01093	5.57045	5.3502	5.6952	5.93299	6.01444	5.64618	5.89241	6.08185	5.53696	5.99691	5.57646	6.02951	6.09863	5.63019	5.67156	6.16618	6.41296	5.86053	6.26229	6.04254	6.22217	6.55082	6.46536	5.77593	5.73251	5.96528	6.23143	6.00226	6.19026	6.08617	6.10581	6.13969	6.27397	5.95432	5.86424	5.68724	6.07894	5.32085	5.68395	5.53256	6.05924	6.65351	6.37947
KAT6B	0.00120787	-2.91798	0.00830675	0.302686	5.99257	5.84706	5.91773	5.58489	5.64106	5.12649	5.44166	5.4389	6.18018	5.86561	6.29684	6.15238	5.88064	5.38805	5.50984	5.65134	5.45382	5.79374	6.48409	6.17151	5.83973	5.89266	6.17265	6.01454	5.63285	6.04514	6.04514	6.04514	5.71068	6.3442	5.83338	5.53644	5.93353	5.72658	6.15261	6.15407	6.1533	5.54294	5.47109	6.27342	6.40294	5.32881	6.26741	6.25437	5.89695	5.33503	6.13216	6.18694	6.24084	5.96546	6.31941	6.12349	6.11113	6.10662	6.22521	6.0217	6.4227	5.69118	5.99431	6.16011	5.97804	5.88361	6.37029	6.12781	5.63101	6.22883	5.96597	6.44056	5.70012	6.37636	6.03427	5.80441	6.25035	6.10989	5.54117	5.92372	6.36342	6.09825	6.40025
RPL23AP42	0.0012102	-2.91714	0.00832038	0.619771	2.2239	1.31961	0.98569	0.332218	1.31913	1.21849	1.17676	1.77015	3.09339	1.47292	1.09596	1.30648	2.14382	1.78027	2.19319	1.50127	2.168	1.15869	1.51004	2.49447	1.49467	1.5557	2.60879	1.18082	0.78111	2.79893	2.79893	2.79893	2.96578	2.87052	2.83399	2.81375	2.34705	2.25716	2.47218	1.98262	1.80117	0.12395	1.74698	1.52075	2.60282	1.17674	1.89099	1.7331	1.50011	1.27343	3.13727	1.65757	1.89747	2.69342	2.1739	2.1275	2.43121	2.41311	2.51463	1.87094	2.19613	1.13525	2.39504	1.99362	2.5312	2.45297	2.01398	2.6376	2.43782	2.32112	1.45256	2.11692	2.76613	2.88827	2.29035	2.68673	2.79754	3.87309	1.26817	2.04131	2.4657	2.39614	3.32651
R3HDM1	0.0012116	-2.91664	0.00832758	0.262623	5.54425	5.37332	5.49684	5.01181	5.25118	5.00115	5.05442	5.04603	5.73855	5.33547	5.41858	5.39104	5.33665	5.39667	5.17163	5.55138	5.47583	5.48321	5.86258	5.67285	5.28806	5.50233	5.78238	5.32505	5.38856	5.59097	5.59097	5.59097	5.76542	6.04774	5.44401	5.32869	5.32061	5.39194	5.55854	5.48507	5.26936	4.92176	5.45585	6.00351	5.71676	5.1658	5.64028	5.34977	5.45552	5.29555	5.82285	5.44132	5.45434	5.78365	5.42045	5.51581	5.99042	5.73113	5.82097	5.63317	5.90887	5.47525	5.72791	5.64028	5.66019	5.44995	5.72112	5.532	5.71747	5.49284	5.67223	5.83978	5.328	5.79819	5.5566	5.4634	5.97617	5.80839	4.81033	5.44017	5.78159	5.46371	5.92965
EEF1AKMT2	0.00121201	-2.91649	0.008328	0.419951	2.29422	1.57137	2.29392	1.30411	1.37154	1.60129	1.44443	0.964793	2.25935	2.11855	1.88262	2.42845	2.58114	2.17024	2.51632	1.92657	1.30647	1.77107	2.19396	2.56314	2.38619	2.56662	2.69691	2.32588	1.39229	2.62738	2.62738	2.62738	2.07444	2.88627	2.18882	1.52681	1.8444	2.18339	1.90411	2.82272	2.39045	1.53324	1.76687	2.63748	2.61259	1.21767	2.66583	2.54853	1.97844	1.92267	2.16001	2.42426	2.88092	2.59404	2.64348	2.67224	2.49773	2.54321	2.66317	2.42663	2.50474	1.85047	2.48172	2.36544	2.68863	2.15049	2.68335	2.48239	1.53331	2.41435	2.23524	2.60817	2.05958	2.74664	2.49066	2.37418	1.77942	2.29214	1.34072	2.08265	2.59466	2.22787	2.72468
CFL2	0.00121246	-2.91633	0.00832867	0.420631	2.08083	1.84146	1.54597	1.72564	1.63006	1.21849	1.28985	2.08258	2.25935	1.41131	1.55885	1.84071	1.429	2.10864	1.49434	2.06686	1.59082	1.49713	1.90368	1.81916	2.61515	2.41088	2.24949	2.61423	1.39229	2.09901	2.09901	2.09901	1.48816	1.70465	2.82484	1.67838	2.80401	2.3849	2.01081	2.59789	1.80117	2.39348	1.78649	2.40355	2.55295	1.13461	2.66583	2.27029	2.07679	1.82959	2.05317	2.00212	2.64099	2.45676	1.78148	2.22695	1.91248	1.25954	2.08874	1.98494	2.55529	1.51995	2.06686	1.81313	1.84038	2.41985	2.38042	2.32515	1.58587	1.80567	2.121	2.05463	1.52875	3.00949	1.88427	1.7625	1.95759	2.50772	1.56925	2.12283	2.08154	1.55875	2.7508
EEF1A1P11	0.00121308	-2.91611	0.00833055	0.505189	1.13463	0.268194	1.09551	0.435151	0.0896852	0.199779	-0.347488	1.09903	1.30642	0.273953	0.736261	0.887415	0.783518	0.514196	0.739269	0.199848	1.55819	1.03947	1.38401	1.10769	1.93548	1.35991	1.11219	1.1468	1.07048	1.71413	1.71413	1.71413	1.57245	1.38809	0.991463	1.64195	0.580623	0.889738	1.28053	1.02175	0.853411	0.777699	0.436308	1.52075	1.74441	0.207416	0.626856	0.630745	0.996116	0.730614	1.47662	1.00429	0.902177	0.725567	0.900862	0.872195	1.12865	0.516839	0.93185	1.07789	1.44379	-0.0169417	1.06757	0.977195	1.36809	1.38792	0.768188	0.831646	1.86641	0.214905	1.22261	0.883513	1.83219	1.93082	1.04474	1.09677	1.57611	2.11568	1.02569	0.569696	0.676459	0.697293	1.76117
PCYT2	0.00121555	-2.91523	0.00834506	0.362776	2.83441	2.22387	2.87924	2.28985	2.30501	2.15327	2.51529	2.50963	2.48912	2.7857	2.07947	2.40976	2.68163	3.1318	2.49919	2.69029	2.42482	2.70961	2.8473	2.81859	2.84917	3.73754	2.81976	2.69882	2.68746	2.88126	2.88126	2.88126	2.66669	3.57154	3.02198	3.05448	3.00568	3.14267	3.41679	2.99562	2.09903	3.1703	2.30471	3.22691	2.93417	2.09678	3.10255	3.05266	2.16886	2.74009	3.14473	2.60666	3.08038	2.85044	2.40537	2.70218	3.03442	3.05313	2.83411	2.74594	3.11621	2.24711	2.967	3.05963	2.54773	2.76576	3.49694	2.42153	2.61265	2.71239	2.59755	3.40685	2.19343	2.94611	2.86629	2.4706	3.21006	2.37288	2.17636	2.63455	3.13392	3.21395	3.18041
DUSP3	0.00121797	-2.91436	0.00835933	-0.445779	6.13285	7.8593	6.07683	5.82417	5.94552	6.93427	5.41385	7.13578	5.61746	6.40248	6.07109	5.68716	5.72892	6.80959	6.53136	6.29053	6.78892	7.09481	6.09405	5.74484	6.11669	5.83136	5.83309	5.93082	6.13501	6.02058	6.02058	6.02058	6.32688	5.80215	5.93473	6.16087	5.34384	5.56998	5.38943	5.72182	5.7547	5.56426	6.30331	6.10739	5.28432	7.05705	5.55105	4.90902	6.80008	6.8134	6.12653	5.06767	5.09428	6.20323	6.3209	6.14272	5.90107	6.21634	5.90543	5.72978	5.66939	6.5142	5.48726	6.39741	6.61899	6.42918	5.9081	6.10984	6.57774	6.25217	5.862	5.97877	5.84616	5.34915	6.0248	6.04392	5.55943	5.69362	6.21459	5.6963	5.81507	6.07894	5.34717
RETN	0.00122019	-2.91357	0.00837216	-0.983431	1.08822	0.860883	-0.265875	2.34376	0.472248	2.74992	-0.113711	1.01094	-0.876886	2.1377	3.77195	2.14183	0.482917	0.235554	2.54998	1.24974	1.14008	0.715704	2.49769	-0.196218	1.60112	0.10364	-1.05644	-1.45203	1.49354	0.263465	0.263465	0.263465	-0.164108	1.01097	0.854212	1.19092	0.196909	-1.02581	-0.780448	-1.51931	1.29049	0.994239	1.59952	-0.486267	1.61431	0.687101	-0.835885	-1.17377	1.37683	-0.811698	-0.0588303	-1.936	-0.840975	-0.843023	0.167626	-1.66264	0.28613	2.55354	-2.46294	0.552332	0.6289	-0.118412	1.03518	-0.413039	0.886073	3.17602	0.223836	1.85848	2.53458	-0.0920047	1.16612	-1.40159	0.552835	1.64176	0.320374	0.679221	0.854729	1.65527	1.11113	1.79002	-0.961646	-0.41074	-1.43199
GJA6P	0.00122184	-2.91298	0.00838107	-0.573415	0.639584	0.805843	0.947144	0.621302	1.34557	1.31276	1.79032	0.465529	0.719555	0.973401	0.952631	1.17985	1.17691	-0.437546	0.552609	1.03876	1.55819	0.863433	1.01025	0.198604	-0.954155	-1.09459	0.527416	-0.551248	1.13459	-0.406389	-0.406389	-0.406389	0.842085	0.53939	-0.876299	0.118998	-0.0790735	-0.0989852	-0.590139	-0.495778	0.719782	0.890028	0.969987	0.31742	0.65604	2.00623	0.15219	-0.255079	0.428617	0.849175	0.794756	0.31037	-0.174751	-0.48589	1.02326	0.906885	0.655984	0.429798	1.1775	0.221188	0.191024	1.2618	1.09925	-0.0917832	0.778072	0.904071	-0.454297	1.00758	0.730725	0.913383	-0.0152194	0.104373	-0.465934	-0.129891	0.505985	1.35433	0.119601	0.0888677	0.0597108	0.834549	0.365453	0.803751	-0.16176
FARSA	0.00122313	-2.91253	0.00838745	0.298823	3.87041	3.357	4.09324	3.42702	3.21427	3.05279	3.36171	3.48723	3.82894	3.74359	3.73592	3.21145	3.71224	4.12779	3.80323	3.91268	3.36268	3.93332	4.22441	3.8958	3.96551	4.09726	4.03787	3.79023	3.86793	3.93023	3.93023	3.93023	3.34701	4.49602	4.01363	3.85722	3.6692	3.76888	3.80357	3.9186	3.52065	3.47048	3.67972	4.52112	4.11626	2.90025	4.13447	3.66429	3.5964	3.8858	3.85751	3.49052	3.86538	4.07399	3.8304	3.78801	4.05686	4.07782	3.94151	3.71734	4.27185	3.63221	3.86913	4.34859	3.79131	4.03303	4.14279	3.75422	3.88376	4.00058	3.93804	4.29188	3.60954	4.12803	3.91575	3.9886	4.25822	4.05048	3.43198	3.81208	3.79618	4.07498	3.91685
CASP1	0.00122422	-2.91214	0.00839255	-0.484375	7.84582	8.77992	8.12759	7.05834	8.36859	8.59879	7.5374	8.87441	6.83927	7.83642	7.93782	7.52726	7.95729	8.14527	8.27526	9.04222	8.61268	8.93879	7.78893	7.44683	7.57711	6.69058	8.03756	7.54797	7.65485	7.97616	7.97616	7.97616	7.73046	7.43828	7.45398	7.05653	7.20246	7.67698	5.99442	7.66343	7.81645	7.85763	7.99986	7.08697	6.71042	8.87767	7.17407	7.16783	8.32833	8.52954	6.89696	7.85027	7.13595	8.05126	7.95346	8.01903	7.65372	7.44919	7.51637	7.38048	7.23262	8.36823	7.16257	7.56268	8.00816	7.85795	7.4954	7.70414	7.96116	7.86913	7.95292	7.12827	8.27234	6.99006	7.64285	8.45073	6.96835	7.43262	8.7151	7.71513	7.20175	7.39706	6.60563
TOMM20P2	0.00122499	-2.91187	0.00839437	0.644329	2.17494	1.43292	1.90893	0.786155	0.956956	0.951733	0.810442	2.16652	1.0618	1.95544	1.6546	1.04103	2.56807	1.88196	1.34893	2.31215	1.52481	1.12003	2.85919	1.83777	2.02744	1.98756	2.64247	2.29516	1.6983	2.43263	2.43263	2.43263	1.20099	3.06296	2.38845	0.819079	2.52016	2.01134	1.71864	3.35018	2.72286	0.890028	0.222523	2.54183	1.98903	0.0349145	3.17977	3.05266	1.87289	2.0101	1.71557	3.42345	2.61551	2.30503	2.14723	1.93924	2.47149	2.74598	2.36151	1.69066	2.53528	1.2618	1.78461	2.46669	2.01707	1.73173	3.07359	1.58087	-0.772147	2.30497	2.66025	2.86203	1.9377	2.90503	2.637	2.78999	1.94073	1.60267	1.76648	1.81476	1.72369	2.16268	2.37885
HADHB	0.00122519	-2.9118	0.00839437	-0.287275	6.6136	7.14072	6.72121	6.71905	7.0001	7.13712	6.80664	6.51916	6.66612	6.90118	7.10417	6.83131	6.51074	6.40761	6.93882	6.84992	6.87257	7.16056	6.35145	6.45516	6.10994	5.54041	6.69144	6.53361	6.70586	6.64483	6.64483	6.64483	6.74902	6.53923	6.27104	6.33995	5.94526	6.31419	5.91812	6.21948	6.97085	6.18703	6.94855	6.47289	6.40716	6.94953	6.20259	6.13549	6.98979	6.46371	6.6852	6.26085	6.08709	6.6672	6.87211	6.74153	6.4596	6.69533	6.44564	6.37307	6.36151	6.8247	6.47897	6.37153	6.58032	6.72081	6.26285	6.87836	7.19084	6.55825	6.54018	6.39416	6.86157	6.32978	6.46848	6.6949	6.53992	6.37393	6.7355	6.77578	6.61677	6.39783	6.41325
TMIGD3	0.00122602	-2.9115	0.00839764	-0.875074	1.08922	-1.64154	1.6695	3.24065	2.2218	1.9335	2.27545	1.65862	0.20253	1.77152	1.18417	1.63082	0.828049	2.17024	1.00503	1.59696	0.480968	3.82933	-0.281141	0.723601	0.856732	1.62277	0.707923	0.337377	0.13516	0.617999	0.617999	0.617999	1.16525	-3.49463	0.487285	0.752303	0.531669	1.3795	-0.503639	-1.09246	0.0109122	1.18248	1.1011	-0.922514	-0.582718	2.65408	0.15219	0.737054	0.699506	1.60086	-0.0588303	1.14972	-1.04259	0.0927037	1.13608	0.0406915	-0.0516284	0.0171489	0.715567	1.4396	-0.0296634	0.843036	0.383927	0.340478	-2.0085	-0.577818	0.031176	-0.22357	1.09946	0.069596	1.32936	0.00246469	0.484833	0.120305	0.919569	2.03895	-0.654731	0.0888677	1.34072	2.37655	-0.192561	-0.123743	0.461521
UVSSA	0.0012287	-2.91055	0.0084136	-0.408183	5.41825	5.79678	5.53633	5.86392	5.29425	7.13873	6.34104	5.14764	5.59461	5.29339	5.69679	5.62978	5.55107	4.62239	5.40797	5.20422	5.73678	5.59842	4.41371	5.24831	5.09511	5.04311	4.79492	4.85243	5.66847	5.04133	5.04133	5.04133	4.91128	5.403	4.79413	5.42964	4.9464	4.72605	5.10108	4.97531	5.4932	5.39134	5.07014	5.444	5.47177	5.89359	4.72563	5.24707	6.56685	4.82434	6.69602	5.16841	5.67599	4.85489	5.47509	5.44381	5.37802	5.12506	5.27232	5.03512	5.42895	4.97558	5.37527	5.1033	5.01676	5.73556	5.1993	5.62771	5.29845	5.51055	4.86432	4.88731	5.42191	5.20599	6.02765	5.136	5.43705	5.38455	5.11182	5.48325	5.37598	5.22753	5.07991
GDF11	0.00123064	-2.90987	0.00842441	0.457344	3.11159	2.71699	2.99713	2.51803	2.34489	1.44354	2.54976	2.57253	2.95671	3.12011	2.19013	3.25398	2.60692	2.77003	3.07424	3.06964	2.57914	2.16206	3.95752	3.02746	3.18778	3.54924	3.27826	3.14026	2.72958	3.22298	3.22298	3.22298	3.0268	3.24499	3.54675	2.66739	3.06709	3.29555	3.53389	3.23528	3.46952	2.90214	1.84379	3.71605	3.21632	1.29622	3.80137	3.50791	2.9949	2.72983	2.97114	3.72678	3.47929	2.88143	3.38739	2.7315	2.97961	3.21155	3.16122	2.55874	3.78787	3.28014	2.94972	3.39119	3.357	2.50654	3.60475	2.87171	1.39287	3.22252	3.5971	3.52642	2.76613	3.84929	3.38137	2.81469	2.68056	3.0498	2.37942	2.94585	3.19215	3.22677	3.75851
AC084871.4	0.00123105	-2.90972	0.00842484	-0.725816	2.16487	1.81383	2.06108	3.66799	2.93833	3.03906	2.77044	2.54142	1.33821	3.88062	1.9844	0.775092	1.85196	3.21209	3.14203	2.66107	1.82824	2.25419	1.65353	2.02796	2.4059	1.10233	1.66462	3.24042	2.33862	1.25658	1.25658	1.25658	2.35388	-0.232242	1.95706	1.11322	1.74052	2.98412	0.648283	1.55149	1.73344	2.21088	2.10044	0.254445	-0.00302801	2.86202	1.52726	1.12423	2.28314	2.70907	0.302735	2.16155	2.15501	-1.06135	2.6339	2.57852	1.81148	0.384226	2.14758	2.53755	1.02301	2.71362	1.48225	1.71365	1.47573	1.83585	-0.361177	2.71571	1.90829	1.95797	2.77802	2.11692	1.8593	1.11677	2.78788	2.93223	1.1173	0.933066	3.64033	2.54866	1.45133	0.83756	0.0210513
TXNDC11	0.00123387	-2.90873	0.0084417	0.517372	6.16876	5.84535	6.09568	6.40714	5.37831	5.22676	5.27651	5.24979	5.67461	6.02836	6.14301	5.73486	5.65514	5.96885	5.7148	5.35553	5.4427	5.90451	6.67363	7.41196	6.01445	5.58033	5.57273	6.4234	5.96693	6.13254	6.13254	6.13254	5.85789	5.91585	5.86944	6.35268	5.93589	6.70347	6.34991	5.73652	5.2783	5.20844	6.68214	6.40247	5.54119	6.09788	6.29153	5.80059	5.99873	5.64334	5.75629	5.36294	5.94768	5.75256	5.95527	5.96276	5.80976	6.20737	7.09155	6.30021	6.43827	6.14015	6.74238	6.97432	6.61507	6.55782	5.73041	6.42286	5.58495	6.24161	6.17633	5.70738	5.22494	5.62814	6.5206	7.09661	7.55694	7.95211	5.60331	6.19977	5.5339	5.93313	6.38296
ZNF525	0.001236	-2.90798	0.00845387	0.480076	2.88533	2.0453	3.30973	0.934088	2.31843	1.67413	2.45593	2.55706	2.72384	1.77152	2.98783	3.08759	2.87442	2.35842	2.14994	2.66107	2.05562	2.37402	2.51282	2.58533	3.96218	3.37215	3.60872	3.33407	2.61066	3.38053	3.38053	3.38053	2.57431	3.03497	3.06149	1.91046	2.92268	2.71165	2.40668	3.00644	1.86587	2.92868	2.05263	3.44354	2.78664	2.09678	3.21689	3.2511	2.76837	3.15507	2.4155	3.36506	3.53472	3.09477	3.03403	2.90455	2.96087	3.33646	2.64287	2.48315	3.06828	1.95408	2.90561	2.68202	2.59624	2.20335	3.16252	2.2039	3.33483	2.41435	3.28195	3.17472	3.07447	3.97369	3.46214	3.18049	2.3124	2.70775	2.60235	2.56334	2.61913	2.77332	2.96676
AC011472.2	0.00123688	-2.90767	0.00845747	-0.580667	5.11795	5.85725	5.86831	5.83126	5.70884	5.74923	6.50594	6.02683	5.34562	5.32088	5.37941	4.78774	5.4007	3.70371	3.51018	5.60989	5.7036	5.99541	3.81215	5.3603	4.70334	2.00442	5.64651	5.16434	5.48853	4.93495	4.93495	4.93495	4.35551	4.25348	4.43362	4.58187	4.1425	4.54645	1.87211	4.88143	5.27533	4.88156	5.57344	3.96989	5.23774	5.78202	4.95895	4.87643	5.47669	6.15585	5.51165	5.36889	4.7268	4.48295	5.10933	5.33815	4.97293	4.40606	5.37283	4.53917	4.58577	4.88672	5.45701	5.249	5.41857	4.91285	3.83864	5.2768	4.76369	4.98832	5.60608	4.61471	4.3442	4.44414	4.62603	5.09121	4.77815	3.02003	5.32798	5.48518	5.43229	4.64907	3.26742
OR56A1	0.00123975	-2.90666	0.00847274	-0.699063	-0.155331	-0.931081	0.259601	0.862017	0.472248	0.891907	0.988541	0.0889865	-0.737812	0.839462	0.335181	0.715471	-0.522645	0.514196	-1.13997	-0.277448	-0.222901	-2.58525	-1.30053	-0.856496	-0.856972	1.22252	0.0130806	-0.793886	-0.687082	-0.270874	-0.270874	-0.270874	0.231162	-1.60149	-0.143019	0.00888911	0.196909	-0.0473203	-0.422033	-1.79186	-0.108309	1.18248	0.436308	-1.79543	-0.337286	0.0349145	-0.737934	-0.00605335	-0.257968	-0.00565308	-0.449736	-0.295996	-0.364566	-0.843023	0.113536	-0.671882	-1.30434	-0.0438367	-0.0986822	-0.0089294	-1.27609	0.166811	0.100627	-1.2405	-0.35525	-0.577818	-1.77647	0.120699	-1.43144	-1.88369	-0.565194	-2.10858	-0.465934	-3.44462	-0.829054	-0.925951	-0.0723887	-1.36997	-0.718987	-2.13267	0.422169	-0.492392	-0.806178
CUL4B	0.00123983	-2.90664	0.00847274	-0.35569	6.82947	6.86255	7.01649	6.81284	7.43168	7.75088	6.80664	7.22841	6.86746	6.71689	7.70373	7.28089	6.8255	6.06117	6.89447	7.07154	7.43645	7.38603	6.86419	6.66762	6.17817	5.80512	6.98903	6.81586	6.83868	6.62541	6.62541	6.62541	7.02621	6.56515	6.47793	6.55356	6.39179	6.55625	5.91027	6.4949	7.25069	6.76937	7.10858	6.32988	6.54554	7.46347	6.65769	6.41513	7.37359	7.04324	6.82397	6.51624	6.26426	6.71637	7.01266	6.86741	6.38159	6.42694	6.49603	6.89038	6.19772	6.7257	6.49096	6.59764	6.51769	6.644	6.37029	6.88119	7.88488	6.62804	6.92396	6.41662	7.50302	6.3352	6.70199	6.96556	6.56283	6.8528	6.96725	6.86288	6.62812	6.51216	6.45688
TRAF2	0.00124137	-2.9061	0.00848085	0.380026	3.5254	3.50256	3.91498	2.79459	2.74327	2.40941	2.81836	3.29548	3.4174	3.37536	2.47878	3.2222	3.43835	3.57298	2.79426	3.49091	3.14927	3.21966	4.11955	3.61765	3.71593	3.94833	3.74931	3.53151	3.46855	3.5132	3.5132	3.5132	2.88017	4.08288	3.61738	3.10887	3.85478	3.4383	3.60375	4.11138	2.99284	3.19237	3.0195	4.02753	3.45222	2.80944	3.8296	3.78486	3.01984	3.68257	3.39649	3.79471	3.69336	3.95523	3.50235	3.32582	4.0391	3.807	3.54177	3.42009	3.83365	2.81343	3.68827	3.93691	3.56629	3.69751	3.98326	3.20533	1.66128	3.53778	3.80563	3.95933	3.18574	3.63992	3.68523	3.74692	3.87911	3.39732	3.32876	3.60072	3.49943	3.58127	3.37209
NDEL1	0.00124418	-2.90512	0.00849762	-0.442187	8.22121	8.76962	8.29473	8.5283	9.0562	9.35341	8.75461	8.38698	8.33503	8.53239	9.04941	8.05874	8.11386	7.59532	8.03008	8.44443	8.63997	8.81569	8.04627	7.85103	7.54107	6.05627	8.08324	8.03218	8.69327	7.94844	7.94844	7.94844	8.44929	7.41777	7.67896	8.08686	7.6131	8.25718	7.21525	7.57623	8.93223	8.07522	8.57885	7.01548	8.05272	8.87687	7.53102	7.91053	9.00481	8.44715	8.46506	8.19965	7.61139	7.2584	8.58504	8.24682	7.71407	7.52497	8.10062	8.4786	7.37135	8.52261	8.00712	8.03301	7.78394	8.05239	7.35708	8.61887	8.85225	8.28735	8.30877	7.54214	8.37541	7.27638	8.1269	8.3909	7.71772	7.51231	8.66367	8.51552	8.41152	8.21267	7.82402
GEMIN2	0.00124525	-2.90474	0.00850251	0.469952	1.49261	-0.101032	1.09551	-0.029688	0.850179	0.469077	0.772023	1.47327	1.76981	1.27958	0.952631	1.38512	1.429	1.35444	1.5619	1.12689	0.480968	0.0731682	1.5399	1.19685	1.71614	1.66581	1.57443	1.73269	0.255363	2.04807	2.04807	2.04807	0.699427	2.15821	1.7789	1.26464	1.71882	1.06429	1.07101	2.04694	1.86587	1.46233	1.1321	1.7997	1.77952	0.207416	1.74617	1.62649	1.37683	1.15565	1.37888	1.65757	1.68523	1.94325	1.65465	1.70307	1.56076	1.83471	1.75209	0.955371	2.02014	0.843036	1.45802	1.46715	1.40487	1.45486	1.86776	1.30578	1.20403	1.44228	1.52173	1.6452	0.679919	2.32888	1.4361	1.35433	1.33937	2.05824	0.734052	1.35667	1.30821	1.61831	1.95338
UBE2V2	0.00125235	-2.90227	0.00854854	0.288647	3.67822	3.46753	3.65288	3.01	3.07105	3.19572	2.73093	3.6637	3.94188	3.36727	4.11266	3.63804	3.40934	3.30656	3.44905	3.08071	3.28506	3.35897	3.57316	3.76585	3.76637	3.76254	3.80985	3.5116	2.95934	4.03531	4.03531	4.03531	3.42465	4.12663	3.4666	3.50845	3.71925	3.71754	3.42784	3.94696	3.75218	3.32818	3.77609	3.8684	3.61172	3.17425	3.84153	3.58585	3.60741	3.75523	3.61077	3.45738	3.99621	3.94426	4.02609	3.60997	3.79113	3.78086	3.68271	3.76827	3.93258	3.5015	3.71919	3.81739	3.87889	3.91913	3.55783	3.59798	4.27244	3.48143	3.61831	3.65373	3.75376	3.92521	3.67073	3.66098	3.6126	4.11293	3.57417	3.35299	3.71338	3.64948	3.9734
MRPL35	0.00125355	-2.90186	0.00855426	0.371984	3.15357	2.80382	3.27124	1.9508	2.55212	2.17853	2.10046	2.79982	3.28501	2.80978	3.1167	2.75889	3.09089	3.1725	3.29875	2.95393	2.40661	2.98168	2.8473	3.15902	3.33388	3.45423	3.55077	3.12287	2.81031	3.47032	3.47032	3.47032	2.77737	4.1066	3.27822	3.10218	3.05847	3.0685	3.0241	3.23528	2.82402	2.31516	2.49558	3.56204	3.37397	1.63527	3.10914	3.28654	2.79751	2.92244	3.42125	3.14678	3.46984	3.35423	3.18591	2.8342	3.24272	3.20502	3.39773	2.99951	3.25114	2.86751	2.7245	3.2981	3.47411	3.35607	3.24629	2.84878	3.25593	2.95927	3.19285	3.2265	2.86306	3.81422	3.63136	3.66778	3.20301	3.70237	3.09709	3.16373	3.31705	2.9614	3.49566
EIF3L	0.00125413	-2.90166	0.00855581	0.421727	5.35406	5.47825	4.93745	4.71211	4.46989	4.3941	4.86665	4.76222	6.15027	4.90363	5.0908	4.89577	4.66423	4.76896	4.75815	4.7737	5.39269	5.29215	5.44004	5.70106	5.26261	5.26403	5.24021	4.98587	4.9942	5.3716	5.3716	5.3716	5.78469	5.79382	5.16989	5.63471	4.68055	5.04447	5.46243	4.95311	5.01147	4.35925	5.19283	5.47627	6.56076	4.69364	5.06113	4.93903	5.05817	4.94685	6.29089	5.32209	5.02176	5.39812	5.03125	5.23953	5.48356	5.11637	5.41983	5.37391	5.66249	4.96941	5.6658	5.46629	5.71064	5.98994	5.25368	5.30234	5.81701	5.1164	5.1548	5.3741	6.06135	5.55302	5.00677	5.08106	5.90625	6.12862	4.7975	4.98333	5.96217	5.36428	6.38365
SERGEF	0.00125571	-2.90111	0.00856411	0.368343	2.7516	2.50873	2.6821	1.24866	2.10281	2.07473	2.02078	2.33924	2.67488	2.67208	1.62338	2.84487	2.86377	2.88472	2.79426	2.34926	2.33137	2.25419	2.97301	2.6287	2.87062	2.99566	2.75964	2.66317	2.40511	2.99992	2.99992	2.99992	2.13113	2.96253	2.65958	2.84613	2.97854	2.68898	3.27717	2.98472	2.90322	2.96761	2.11602	3.19373	2.98017	1.40655	2.95658	2.80631	2.21278	2.34209	2.84871	3.22764	3.23899	3.11447	2.77996	2.82516	3.03442	2.96301	2.99495	2.76431	3.10946	2.75725	2.48172	2.86007	3.17734	2.73915	3.21639	2.66411	1.86641	2.80712	2.52078	3.19219	2.42879	2.93798	2.7424	2.4706	2.49671	2.41924	2.29065	2.74165	2.98186	2.90671	3.08782
MTCO2P33	0.00125754	-2.90048	0.0085728	-0.643224	3.47184	3.62686	3.31731	3.81838	4.43337	4.19808	4.86665	3.13805	3.71247	4.14476	3.36335	3.16763	3.66392	3.51876	4.51564	4.68212	3.34367	3.97182	3.38032	3.46449	2.53685	1.07065	3.6424	3.16596	4.20298	2.40253	2.40253	2.40253	3.90279	1.85628	3.12254	3.24867	2.92268	3.81148	2.32631	2.41505	2.99284	2.6383	3.87102	1.67299	2.86229	4.44486	2.98554	2.35063	4.00306	4.47994	2.64305	3.37693	2.16675	1.28479	4.07997	2.93008	2.71463	2.43562	3.64237	3.71734	1.90009	4.48981	3.06651	3.2492	2.5312	2.60806	2.22391	3.02276	3.60054	2.96955	3.55921	2.72476	3.93032	2.34126	3.37543	4.72489	2.28595	2.61784	4.6447	4.179	3.49943	3.7461	2.13623
RAB4A	0.0012577	-2.90042	0.0085728	0.409495	3.91191	4.07967	3.65885	1.91563	3.31138	3.3482	3.24032	3.21891	4.24833	3.57822	3.5409	3.40315	3.77044	2.88472	3.19618	3.95543	4.26639	3.19197	4.23357	3.90906	3.7238	3.54348	3.94645	3.51826	3.58784	3.8874	3.8874	3.8874	3.92434	4.09986	3.90488	4.3475	3.96028	3.53044	3.99028	3.98028	3.71755	3.07845	3.53065	4.09423	4.16355	4.04518	3.65128	4.02063	3.5964	3.99271	3.90656	4.15665	3.83258	4.19302	3.48648	3.82021	4.06566	3.89899	4.05728	3.54749	4.03944	4.72036	3.9711	3.76865	3.66813	3.7339	4.00965	4.15087	5.61371	3.95992	3.85113	3.79759	4.12159	4.19431	3.87418	3.59121	4.14135	3.89513	3.61862	4.15013	4.13841	4.10998	4.6558
TET3	0.00125817	-2.90026	0.00857355	-0.368038	8.02259	9.002	8.23098	7.82087	8.33784	8.42006	8.38722	8.1747	7.95468	8.4565	8.72623	8.00177	7.95006	8.05188	8.13985	8.37274	8.37463	9.3032	8.21222	7.73241	7.31045	7.3808	8.32236	7.71903	8.49081	7.72421	7.72421	7.72421	8.48847	7.82897	7.45472	7.82121	7.1002	7.26669	7.33745	7.39558	8.10562	8.02651	8.14536	7.91537	7.99997	8.57283	7.2098	7.30414	8.3116	8.52936	7.98235	7.62469	6.84755	7.92705	8.17162	8.26699	8.05152	7.82806	7.50411	7.54949	7.83134	8.40783	7.89709	7.79123	7.98633	8.00873	7.65856	8.0681	8.58669	8.06097	7.88973	7.62566	8.15589	7.5449	7.58959	7.87934	8.00173	7.90977	7.86613	7.67642	8.0205	8.03396	7.67171
ADAM17	0.00125901	-2.89997	0.00857681	-0.41705	7.14089	7.71178	7.18279	7.52229	7.27625	7.16266	7.95521	7.32118	7.23141	7.68965	7.86754	7.74928	6.90039	6.50844	7.69747	7.35823	7.54761	7.69919	6.98715	7.21793	6.38416	5.85828	6.77732	7.15755	6.9817	6.6555	6.6555	6.6555	7.47527	6.53674	6.46694	6.40728	6.56524	6.98396	6.05445	6.61467	7.34022	7.18241	7.65737	6.40655	6.97135	8.45045	6.40175	6.55674	7.36995	7.39349	7.29464	6.71515	6.52486	6.57898	7.43654	7.34833	6.30935	6.87132	6.87578	7.37787	6.73325	7.23788	7.33213	6.8463	7.47361	7.66972	6.51242	7.28455	7.62564	6.82272	7.06821	6.57644	7.16567	6.26308	7.02141	7.71069	7.22791	7.21883	7.52017	7.39144	6.93506	6.314	6.44293
FAM114A1	0.00126088	-2.89933	0.00858711	-0.472663	2.23268	2.74652	1.35307	2.65228	2.57465	2.51233	3.86905	2.44387	2.7595	2.80978	2.46123	2.42845	2.17862	2.75671	1.93747	1.68668	2.33137	2.18096	1.3166	1.76188	1.97561	2.56662	1.26416	2.21536	2.03702	1.82418	1.82418	1.82418	2.94485	0.654222	2.24481	2.11032	1.74052	1.82984	1.60643	1.02175	2.49641	2.44955	2.48361	1.45225	2.00395	1.83264	1.58518	0.867612	2.41432	2.07643	2.4155	1.17713	1.25009	1.82071	2.12005	2.7218	2.27307	2.63362	1.59185	1.9692	1.68083	2.57423	2.17487	1.33948	2.73269	2.60806	1.88687	2.92749	2.33409	2.05768	2.15042	1.59357	2.84961	1.97912	1.72505	1.97465	2.11615	2.82718	2.87082	1.99876	2.43846	2.25315	1.87638
TMEM116	0.00126174	-2.89903	0.00859018	0.407103	3.57649	2.9506	3.53437	3.19737	2.84873	2.20335	2.6485	3.06337	3.46137	3.63323	3.00003	3.51229	3.78181	2.92101	3.42203	3.44021	3.38146	2.60152	3.83039	3.52887	3.5036	3.87227	3.8632	3.51826	2.94153	3.86551	3.86551	3.86551	3.57524	4.27757	3.64365	2.93913	3.87454	3.26522	4.00141	4.35946	3.88298	3.04244	2.73651	4.06471	3.5822	2.16115	4.10837	3.97791	3.23391	3.2658	3.69441	3.88058	4.11312	3.52094	3.50235	3.57804	3.93731	3.61322	3.68271	3.47687	4.35125	2.99445	3.81769	3.57816	3.22953	3.39067	4.04836	3.48356	2.77989	3.68848	3.86893	4.13215	3.39473	4.0359	3.81391	3.30775	3.59115	3.0981	3.43198	3.0947	3.53201	3.36649	3.88576
LRIF1	0.00126205	-2.89892	0.00859018	-0.342325	5.36234	5.66381	5.33086	5.81942	5.19775	5.87816	5.3855	6.11399	4.99798	5.6205	6.12083	5.75721	5.49348	5.4095	5.47959	5.51509	5.73678	5.76897	5.73447	5.21312	4.62979	4.53758	5.43697	5.5319	5.2453	5.38961	5.38961	5.38961	4.99511	4.97431	5.12398	4.79385	5.39605	5.34438	4.93679	5.14652	5.76109	5.54937	5.39166	4.95904	4.73272	6.16351	5.25797	5.15098	5.48716	6.43002	5.1883	5.19881	4.83748	5.34631	5.29999	5.17873	5.1653	5.63469	4.75048	5.47911	4.64766	5.14662	4.89633	5.02454	4.86665	5.20787	4.87976	5.04177	5.96449	4.96796	4.98761	5.11497	5.44669	4.94536	5.20251	5.85143	5.12264	5.33905	5.71328	5.40598	5.00798	5.04423	4.7167
CHAF1A	0.00126288	-2.89864	0.00859249	0.384222	3.27528	2.96323	3.20744	3.37619	3.07105	1.56344	3.14583	2.37496	3.42482	2.85677	3.01213	2.6831	3.16219	3.23149	3.05092	2.6161	2.59531	3.32538	3.23273	3.7707	3.40908	3.6545	3.02095	3.46405	3.28301	3.42613	3.42613	3.42613	2.92361	4.46752	2.64925	3.33106	2.95088	2.83379	3.38879	3.08001	2.17759	3.00551	3.263	3.73924	3.26669	3.1533	3.27083	3.10654	2.94369	2.8197	3.08399	3.12583	3.21657	3.47596	3.02673	3.42489	3.18736	3.54238	3.02664	3.49897	3.84588	3.1981	3.66729	3.64449	3.36635	3.80404	3.52161	3.33473	3.18103	3.1789	2.90427	3.18639	2.46454	3.40674	3.30835	3.26358	3.93976	4.07964	2.75615	3.42707	3.16748	3.16153	3.71052
ANXA1	0.00126311	-2.89856	0.00859249	-0.602258	6.91102	6.27452	7.17082	5.84768	6.37185	7.9638	6.82493	7.33372	6.92355	6.47297	8.82429	8.43303	6.31833	6.41928	7.45806	7.31022	7.94189	6.65459	6.18544	6.12589	6.8459	6.3003	6.68876	5.85254	6.56612	7.29075	7.29075	7.29075	6.64174	7.0207	6.34014	6.80385	6.23148	6.19523	5.97101	6.16256	6.8571	6.38092	6.84067	7.07563	6.35282	7.04928	6.16984	5.89738	6.76178	6.72118	7.3298	6.09204	6.02714	6.83835	6.69121	6.07474	6.15198	7.04976	5.72885	6.65724	6.54282	5.62208	6.84111	5.84808	7.13423	7.52504	5.67239	6.92364	9.29887	6.02958	6.13554	6.23475	7.9284	7.13743	6.50503	7.17621	6.48792	7.13508	6.82277	6.16892	6.37603	6.28366	6.32546
DNTTIP1	0.00126365	-2.89837	0.00859371	-0.377582	4.81005	5.07469	4.64106	5.09669	5.4379	5.33462	5.33698	4.85685	4.78381	5.11164	5.44113	5.31022	4.88842	4.10168	5.00566	5.05777	5.48453	5.50962	4.6339	4.64679	4.07115	3.28511	4.81229	4.6669	4.88429	4.49119	4.49119	4.49119	4.93535	4.20092	4.56589	5.22015	4.47904	4.49945	3.91768	4.29029	5.39524	4.8437	4.96	4.06012	4.645	5.55329	4.29349	4.19241	4.83043	5.18153	5.14436	4.39996	4.19856	4.27698	4.86114	4.95459	4.15494	4.2369	4.67499	5.05203	4.12226	4.79202	4.58285	4.5437	4.46226	5.09174	4.44954	5.30445	5.48816	4.96025	4.54521	4.34749	5.25076	4.12803	4.64839	4.69194	4.54706	4.298	5.12984	5.30482	4.772	4.84671	4.45861
HCLS1	0.00126604	-2.89755	0.00860712	-0.367008	8.35749	8.88842	8.22596	8.43513	8.63966	8.82458	8.96255	8.48908	8.55918	8.48691	9.25321	9.16829	8.40913	7.55547	8.47	8.50041	8.61094	9.43071	8.20175	8.37978	7.6819	6.9574	8.24773	8.01314	8.52166	8.07409	8.07409	8.07409	8.54106	7.9891	7.82731	8.26396	7.56411	7.89506	7.46392	7.71506	8.86012	8.09843	8.51579	7.57047	8.41022	8.9597	8.03308	7.91902	8.36245	8.33118	8.69678	8.26357	7.65347	7.90153	8.50014	8.37895	7.95005	8.03505	7.99043	8.30779	8.056	8.28839	8.27778	8.09684	8.25349	8.50327	8.10785	8.75362	9.06346	8.36215	8.0809	8.14325	8.88933	7.79809	8.03464	8.56933	8.23828	8.34456	8.36691	8.29587	8.64463	8.43824	8.19011
NUCB1	0.00126635	-2.89745	0.00860712	-0.472593	6.93446	8.40462	6.88883	7.32698	6.8831	7.10042	7.11027	7.80935	6.70016	7.09733	7.63496	6.72667	6.2967	6.75535	6.4163	7.53775	8.10536	7.92971	6.88542	6.74295	6.26237	6.2508	7.06188	6.77539	7.29038	6.45075	6.45075	6.45075	7.4275	6.94424	6.47281	7.01708	6.13849	6.12026	6.11038	6.04151	6.11389	6.56563	6.93433	6.8887	6.76728	8.25784	6.30165	6.16911	7.45585	6.57758	6.77559	6.63032	5.87436	6.66998	6.85573	7.37491	6.56961	6.59201	5.95672	5.89306	6.69825	7.907	6.97627	6.60043	6.52918	7.04882	6.69086	7.10329	7.99799	6.99108	6.64142	5.98963	6.85905	6.75369	6.7238	6.73912	7.02593	6.21766	6.62364	6.63266	6.6572	6.85678	6.78169
ZNF614	0.00126743	-2.89708	0.00861203	0.399571	2.92633	2.02134	2.70538	1.84261	2.26401	2.15327	2.08487	2.46059	3.20967	2.21185	2.98783	3.03977	2.64476	3.2023	2.78015	2.71893	2.1241	2.37402	3.27773	2.72177	3.64719	3.06161	3.52693	3.2078	2.19569	3.29574	3.29574	3.29574	2.03538	3.33381	3.08469	2.46333	3.11772	3.00874	2.85434	3.4166	2.75738	2.39348	2.42223	3.33739	3.04654	1.72318	2.95658	3.22088	2.49954	2.84845	3.11468	3.29173	3.17646	3.41373	2.91258	2.74115	2.97961	3.00124	2.9294	2.88669	2.71503	2.52461	2.5748	2.97623	2.97208	2.77452	3.09839	2.23959	2.89892	2.78401	3.05965	2.8765	2.97883	3.72734	3.22483	3.01982	2.87057	3.68982	2.76935	2.6891	2.58227	2.71084	3.48013
CLPP	0.00126835	-2.89676	0.0086158	0.291519	4.32217	4.31468	4.10204	4.18619	3.56876	3.35928	3.84148	3.82738	4.50095	4.48471	3.82093	4.06566	4.15827	4.3789	4.04668	4.15202	4.03702	4.18345	4.56296	4.62554	4.48205	4.37201	4.0998	4.43292	4.2794	4.30578	4.30578	4.30578	4.488	4.80651	4.38773	4.53547	4.30061	4.56524	4.98059	4.17512	3.56028	3.89071	4.20572	4.55091	4.39626	3.74266	4.31076	4.16728	4.11144	4.00127	4.52465	4.53319	4.25741	4.06727	4.08349	3.99966	4.418	4.41458	4.77401	4.67397	4.42922	4.12936	4.41993	4.64709	4.55925	4.35848	4.16644	4.56023	3.97526	4.26121	4.5313	4.37069	4.03508	4.41518	4.30793	4.33442	4.82023	4.6422	3.93208	4.38716	4.38303	4.23575	4.85356
STAT5A	0.00126928	-2.89644	0.00861968	-0.392485	6.95445	8.24115	7.06792	7.3892	7.28311	7.61872	7.29095	7.44768	6.47648	7.28777	6.89954	6.58602	6.79427	6.38722	7.26317	7.39197	7.50652	8.0751	7.39048	6.83146	6.37293	6.25521	6.91574	6.92587	7.21548	6.47807	6.47807	6.47807	7.31375	6.78323	6.65174	6.68916	5.8361	6.51925	5.94047	6.24026	7.20688	6.55289	7.13177	6.65421	6.6846	7.83509	6.64299	6.36558	7.45165	7.28898	6.84242	6.41916	6.20853	6.93889	7.31897	7.52656	6.72417	6.75362	6.54951	6.70734	6.49117	7.50957	6.61188	6.69996	6.95673	7.07344	6.72179	7.09418	7.08812	7.01298	6.83673	6.83963	7.07245	6.37184	6.75448	6.52287	6.67666	6.44382	6.98858	6.88495	6.50224	6.84124	6.47984
RPS13	0.00127006	-2.89618	0.00862253	0.44052	4.94284	4.55058	4.97625	3.79922	3.71285	3.85847	4.1037	4.48001	5.51339	4.02131	4.6232	4.16929	4.44944	4.77558	4.88885	4.84364	5.11558	4.50179	4.7724	4.89345	5.27874	4.76985	5.15721	4.45045	4.43069	5.3202	5.3202	5.3202	5.2531	5.13124	4.97054	5.37242	5.06726	4.70737	5.46511	4.81219	4.4922	3.541	4.43742	5.24071	5.57406	3.50706	4.62337	4.68385	4.55705	4.2114	5.56817	4.83368	4.85755	5.163	4.41232	4.33193	5.27178	4.81956	5.2321	4.87957	4.82089	4.5112	4.94509	5.10527	5.06064	5.20787	4.7734	5.04177	5.38442	4.71965	5.10308	5.02687	5.36156	5.75838	4.87179	5.1627	5.39434	5.96895	4.61576	4.88746	5.09559	4.88561	5.98296
CXXC5	0.0012706	-2.89599	0.00862375	0.479566	4.46906	3.66602	4.40904	3.99725	3.6664	3.84276	3.56639	2.46059	4.68837	4.30156	4.25693	5.47658	4.0067	4.14834	3.35696	3.49919	3.39998	4.44819	5.33112	4.88899	4.88113	4.21423	4.2384	5.02385	4.35198	4.48642	4.48642	4.48642	4.26974	3.50679	4.18084	3.97538	4.63202	4.79313	5.30207	4.68324	3.94418	3.86345	4.03171	4.50091	4.89161	3.18461	4.83511	4.72749	4.32994	4.17023	4.3259	3.57021	4.69471	4.00883	4.46996	4.64355	4.62562	4.37727	4.91615	4.00287	5.10505	4.32082	4.4448	4.97814	4.46226	4.14199	4.9081	4.47669	4.00451	4.47469	4.5313	4.54845	3.90452	4.29313	4.41905	5.26931	5.32458	5.50588	3.94959	4.19793	4.43219	4.74126	5.02745
RPP30	0.00127376	-2.89491	0.00864071	0.376353	3.1778	2.06887	3.17445	2.11484	2.74327	2.47204	2.21944	2.74627	3.20105	2.90227	3.1167	2.58656	3.22182	3.54225	3.14203	3.05847	2.52951	3.09564	2.99474	3.30653	3.44287	3.17768	3.59732	3.28018	2.56486	3.43606	3.43606	3.43606	2.62782	3.90103	3.077	2.5738	3.34724	3.10891	3.5081	3.74208	3.07723	2.2535	2.93413	3.32977	3.51086	2.09678	3.4989	3.2451	3.09999	2.92244	3.18866	3.70812	3.48399	3.66146	3.13251	3.03573	3.41784	3.58832	3.1895	2.96022	3.48297	2.78561	2.68329	3.44801	3.34758	3.16939	3.58733	2.89428	2.66245	3.08748	3.28858	3.24335	2.97883	3.82747	3.35744	2.81469	3.13794	3.61212	2.54209	2.94585	3.36846	3.16153	3.58548
ALOX15	0.00127394	-2.89485	0.00864071	1.60535	1.52869	1.06218	-1.46663	0.621302	0.025704	-1.17978	0.469953	-1.2202	-0.286173	-0.669215	-2.4473	-1.10699	1.5928	0.948509	-0.466151	1.12689	-1.14334	-1.81256	-2.57593	0.979544	-0.0237012	2.46061	-0.919084	0.0733741	3.62178	1.80897	1.80897	1.80897	1.20099	2.3968	0.817757	2.63994	-0.00497292	-0.20822	1.39754	1.36225	1.66237	1.75711	-1.24704	-2.09011	3.08213	-2.48436	-1.46018	0.254779	-0.965996	0.186774	2.66395	-0.295996	-1.04259	2.62183	-2.53469	0.644471	0.508915	-0.174133	-1.02552	0.110713	2.66985	0.730811	1.52952	-1.60137	-0.781446	0.622864	3.09017	0.73492	-1.43144	2.11435	-0.303503	-0.740665	4.44159	0.795729	-0.624559	-2.5733	3.00639	0.428107	-0.578567	-3.20557	3.07324	4.56326	3.63774
NOP9	0.00127419	-2.89477	0.00864071	0.360367	4.77208	4.57548	5.07564	4.18619	4.09832	4.11548	4.27145	4.32881	4.81522	4.68023	4.32642	4.21306	4.75928	4.59645	4.46361	4.59597	4.04881	4.92262	5.06971	4.86426	4.85268	4.89948	5.18223	4.67289	4.21043	4.9832	4.9832	4.9832	4.26974	5.47638	4.45455	4.58187	4.27109	4.32666	4.88763	4.94469	4.72799	4.32968	4.34122	5.40919	5.20905	3.56372	4.95529	4.88224	4.26536	4.69575	4.8932	4.7357	4.71485	5.60372	4.83212	4.72113	5.12588	5.36242	4.73617	4.40516	5.50422	4.29638	4.89858	4.93019	4.84674	4.76022	5.23888	4.31879	4.39164	4.87534	4.62858	5.18643	4.42354	4.90634	4.69449	4.71508	5.21317	5.08717	3.94378	4.44377	5.02411	4.92742	5.13879
TUT7	0.00127462	-2.89462	0.00864119	-0.431395	8.6212	9.62014	8.61652	8.44711	9.10721	9.25796	9.1792	9.4305	8.65775	8.46244	8.82214	8.3743	8.61375	8.29652	8.85458	9.36543	9.22016	9.69545	8.47676	8.65339	7.89024	7.5901	8.61944	8.17165	8.53007	8.61644	8.61644	8.61644	8.73259	8.10425	7.80827	8.52108	7.95895	8.10584	7.10515	8.13834	8.81476	8.34593	8.77112	7.87162	8.19545	10.0109	7.82897	7.95021	8.84057	8.99502	8.57569	8.7387	7.74249	8.4298	8.55856	8.64317	8.54802	8.2199	8.27445	8.85689	8.10899	8.7284	8.01285	8.48579	8.32569	8.79903	8.05814	8.61887	9.48443	8.621	8.3462	8.12177	9.06898	7.89305	8.20566	9.3088	8.01513	8.26719	8.65102	8.64899	8.3074	8.60564	8.00718
MRPL48	0.00127506	-2.89447	0.00864173	0.366544	2.43904	2.0453	2.36875	1.191	2.16353	1.60129	1.56168	2.12516	2.35569	2.01879	2.51325	2.1643	2.37148	2.17024	2.4643	2.27405	2.03206	1.55624	2.51282	2.6604	2.54576	2.67593	2.56262	2.16528	2.31115	2.35093	2.35093	2.35093	1.5449	3.15684	2.58563	2.34369	2.77275	2.08264	2.72596	2.65403	2.59512	2.2949	2.08468	2.40355	2.7068	1.33394	2.63873	2.8855	2.01197	2.35551	2.67429	3.13285	2.73866	2.97059	2.39407	2.4314	2.57371	2.62385	2.48071	2.41505	2.76743	2.47321	2.15993	2.67145	2.85735	1.86895	2.59315	2.34166	1.55983	2.61099	2.532	2.57305	2.35452	2.66041	2.65675	2.43917	2.56431	3.17217	1.86816	2.47296	2.24766	2.22787	2.5373
RNF111	0.00127567	-2.89426	0.00864338	-0.317466	7.19884	7.70662	7.16401	7.21029	7.58488	8.10922	7.35083	7.34952	7.11637	7.28831	8.07464	7.29241	7.24483	6.78929	7.50279	7.18687	7.50599	7.72518	7.21824	7.05509	6.49013	6.06835	7.37945	6.85786	7.21084	7.02087	7.02087	7.02087	7.40037	6.88717	6.9673	6.88499	6.69109	6.91645	6.26853	6.81186	7.58684	7.17134	7.47444	6.73572	7.13788	7.83632	6.89087	6.82729	7.51771	7.21684	7.34323	6.9631	6.65981	7.19699	7.46179	7.28175	6.9321	7.08178	6.89469	7.2226	6.86284	7.19358	7.04091	6.99354	7.3184	7.18894	6.75467	7.40291	7.87138	7.20897	7.1235	6.94897	7.52911	6.64812	6.97252	7.25164	7.09803	7.10111	7.23924	7.31708	7.25785	7.07577	6.92048
SRBD1	0.00127823	-2.89339	0.00865829	-0.3731	5.57416	6.21503	6.069	5.26333	6.17852	5.96055	5.86316	6.48278	5.19532	5.24785	5.06779	5.39104	5.79631	5.77265	5.6886	6.35239	6.20559	6.55215	5.54132	5.60525	4.90903	5.01426	6.03255	5.00972	5.25614	5.6196	5.6196	5.6196	5.16309	5.68548	5.27783	5.06715	5.45631	5.26486	4.71123	5.65289	5.20205	5.47477	5.52609	5.25184	4.70559	6.86991	5.36242	5.24406	5.71803	6.02762	4.977	5.89671	5.23899	5.82906	5.26631	5.46288	5.61524	5.39438	5.48117	5.66529	5.23944	5.55774	5.22004	5.73339	5.41407	5.69806	5.32021	5.11807	4.98531	5.83393	5.41175	5.3741	5.36393	4.80057	5.4418	5.86035	5.12637	5.16179	5.54885	5.72268	5.11292	5.52594	4.93176
DNAJC21	0.00128037	-2.89266	0.0086703	0.292631	4.21089	3.90081	4.27151	3.5119	3.49979	3.76985	3.09226	4.01457	4.42156	3.93637	4.26706	4.04764	4.00185	4.17864	4.03484	3.97337	4.0721	4.26544	4.26966	4.25535	4.13161	4.43867	4.53887	4.21635	3.73983	4.49119	4.49119	4.49119	4.16052	4.53401	4.19867	3.80875	4.25986	3.9859	4.16219	4.54161	4.19139	3.54958	3.8618	4.6087	4.34444	3.53971	4.51827	4.37638	3.98206	3.82441	4.39002	4.51183	4.43545	4.66538	4.30479	4.28654	4.35838	4.27486	4.20656	4.0782	4.33398	3.73761	3.89643	4.25615	4.11916	4.12153	4.29002	4.03377	4.69656	4.09279	4.30801	4.34489	4.11598	4.61689	4.39867	4.45324	4.23766	4.74285	4.00644	3.92434	4.21263	4.08205	4.45332
TOMM5	0.0012808	-2.89252	0.00867074	0.493845	1.09791	-1.13137	-0.0169542	-0.173763	0.472248	0.469077	0.370603	0.651815	1.39977	0.639025	0.172184	1.34634	1.10635	1.08271	0.175148	1.32619	0.676037	0.608083	1.68059	1.43537	1.11809	1.68686	1.37517	1.11197	-0.218159	1.23397	1.23397	1.23397	0.48421	1.70465	1.14648	1.08636	1.94129	1.19874	1.54688	1.1444	1.29049	1.22594	0.622464	0.993655	1.21332	-1.41933	1.62254	1.57008	0.524677	0.555662	0.972802	1.59798	1.22784	1.33042	0.963359	1.03786	1.16185	1.18176	1.1775	1.01793	1.13362	0.896035	1.03518	1.4425	1.36809	0.661161	1.42029	0.877681	0.419317	0.870152	1.16612	1.30338	0.484833	1.22754	0.818009	1.17516	1.08698	1.20416	0.222145	1.57515	1.2778	1.19139	1.39226
ARRDC3-AS1	0.0012852	-2.89103	0.00869811	-0.358162	2.46127	2.09206	2.92954	2.58672	2.947	2.99709	2.02078	2.88901	2.13816	3.03075	3.02413	1.75447	2.65715	3.1725	2.76589	3.12419	2.51258	2.76076	2.1559	1.81916	2.06513	2.37242	2.53897	2.62662	2.07018	2.07377	2.07377	2.07377	1.77576	2.52305	2.0226	1.91046	2.68593	2.7632	2.13734	3.01718	2.72286	2.2949	2.44709	2.16758	1.84728	2.42857	2.23047	2.44776	2.3762	2.89514	2.16001	2.63658	2.27923	1.97232	2.93614	2.56772	2.72577	2.2701	2.28496	2.30646	2.28269	2.24711	2.27535	2.66081	1.75749	2.09561	2.7579	2.29153	1.61145	2.23853	2.2489	2.74856	1.80456	2.07112	2.53401	2.85097	2.13109	2.01864	2.8336	3.03277	2.26327	2.46264	1.63596
IPO5P1	0.00128747	-2.89026	0.00871093	0.558145	2.28205	1.1084	1.78328	-0.029688	1.34557	1.84161	1.39472	1.68732	2.04491	1.69602	0.901504	2.92602	2.68163	1.28188	2.33511	1.79825	1.74372	1.52699	1.70715	2.44679	2.81271	2.26454	2.60879	1.73269	1.63323	2.47181	2.47181	2.47181	1.33572	2.82221	2.41309	1.66028	2.75153	2.37546	2.49337	3.16939	2.49641	0.943074	1.48412	2.6979	2.23654	0.687101	3.00689	2.916	1.79798	1.60086	2.11518	2.59654	3.40189	2.24673	2.12005	2.47829	2.53622	2.45779	2.91254	2.25545	2.69713	0.544186	2.44521	2.35227	2.29691	1.81901	2.87736	2.1673	1.98856	2.42932	2.73982	2.7797	1.83219	3.19813	2.52329	1.60147	2.23154	2.03858	1.40979	1.88654	2.42465	2.22787	3.09463
ZDHHC19	0.00128786	-2.89013	0.00871117	-1.50297	5.0018	5.37332	1.43891	7.65083	3.19984	6.73587	2.30266	6.80516	0.0572788	5.12849	7.60332	7.98806	0.737569	1.78027	6.25855	2.86703	1.95896	3.34228	4.45347	5.14194	3.12374	2.17799	-0.919084	4.6427	4.47779	-0.0329289	-0.0329289	-0.0329289	3.35496	0.127144	4.79413	3.81285	1.03162	6.70159	0.792012	0.73989	6.0887	7.23188	6.08503	-0.0291685	0.617747	5.69772	1.14619	0.770818	6.74318	3.22982	2.3396	1.14972	1.56612	-0.567231	5.98005	5.40186	0.508915	3.86207	2.07365	3.42009	-0.363563	6.07269	3.0341	1.92411	6.44339	4.49196	1.31135	6.2834	6.11066	3.80785	3.9039	-0.225878	3.72457	0.176617	4.62603	4.6548	4.15237	4.05048	5.70128	4.08551	0.932166	1.08281	0.329098
GSTCD	0.00128945	-2.8896	0.00871939	0.4204	1.99978	1.35838	1.57153	1.13093	1.54132	1.44354	1.28985	1.09903	1.92442	1.74679	1.62338	1.84071	1.69251	2.4104	2.12782	1.43377	1.34523	1.08031	1.68059	2.37219	1.79301	2.70717	1.84901	1.5881	1.91457	1.59498	1.59498	1.59498	1.75186	2.62981	2.35067	1.73135	2.41611	1.94911	2.63356	1.71875	1.98715	1.63346	2.11602	2.45347	2.21104	0.744252	2.11724	2.0948	2.01197	1.4589	2.21768	2.29262	2.2464	2.0831	1.81576	1.81689	1.81148	2.25752	2.33644	2.31894	2.02014	2.11921	2.45748	2.19885	1.66955	1.90131	1.97879	2.22186	1.36307	2.09571	1.63012	1.94901	1.09922	2.44806	2.23888	2.48606	2.49671	2.94806	1.23048	1.99876	2.27871	1.55875	2.45496
ZBTB16	0.00129174	-2.88883	0.00873239	-0.861109	5.78324	4.24914	6.18638	6.69592	7.68374	4.99405	8.57466	5.55246	5.15126	6.28286	5.59185	7.14131	5.5394	5.83261	4.4142	5.50896	5.12952	8.6943	5.4887	4.6781	5.63465	6.02252	6.03678	4.93197	5.51436	5.6867	5.6867	5.6867	4.39847	4.61185	4.34674	4.51798	4.55756	4.26413	4.92514	3.98028	4.2471	5.13055	5.09396	5.07063	5.4891	8.1236	4.69088	5.09543	5.36597	5.78519	4.35189	5.36294	4.95898	5.02585	5.28478	4.6176	5.49663	3.93499	4.64722	4.68124	5.64042	5.48393	5.25386	5.78943	3.81883	4.92076	5.37199	4.49527	7.12577	4.63501	4.96088	4.39351	5.26096	4.67669	4.43056	6.32752	4.74454	3.92221	5.59035	6.14106	5.11292	5.72873	4.34889
ACP1	0.00129277	-2.88848	0.00873692	0.427674	4.71854	4.4238	4.34006	3.25479	3.65587	3.99269	4.16429	4.31967	5.44204	4.11124	3.86829	4.19134	4.88315	4.67646	4.12135	4.40208	4.64212	4.08151	4.79734	4.71378	4.6506	4.34909	5.2347	4.28049	4.54715	4.8163	4.8163	4.8163	5.66662	5.06533	4.95174	4.87259	4.97185	4.521	5.00107	5.20406	4.30657	4.10371	4.02759	5.004	5.13811	3.62587	4.85291	4.63198	4.17943	4.26926	5.37415	4.78329	4.68044	5.15351	4.40389	4.38518	5.05475	4.5753	4.73856	4.411	5.07765	4.60571	4.89633	4.5379	4.49674	4.60924	4.65578	4.66567	5.9204	4.68888	4.68495	4.58637	4.48575	5.66551	4.69449	4.48051	5.08478	4.85391	4.08773	4.2668	4.67323	4.70279	5.69869
TIMELESS	0.00129356	-2.88821	0.00873978	0.483145	3.08772	2.52587	3.27124	2.28985	2.08722	1.44354	2.28912	2.79982	2.50321	2.90227	2.12476	3.17871	2.83132	3.49488	2.35429	3.06964	2.38817	3.09564	3.31274	3.70636	3.36946	3.83032	2.6201	2.92637	2.75019	2.82185	2.82185	2.82185	2.43116	4.58074	2.91388	3.06827	2.33283	3.11459	2.94171	3.02785	1.95778	3.05454	2.92531	3.80389	2.68845	2.79598	3.32849	3.01088	2.67726	3.0517	2.7348	3.44051	2.90215	3.40843	2.81428	2.996	3.27342	3.31233	3.2309	2.99951	3.52923	3.34829	3.81769	3.65526	3.47411	3.14257	3.07359	3.12172	2.34938	2.98989	3.13516	3.20371	1.9377	2.67025	2.89982	3.40855	3.85681	4.31035	2.25355	2.96807	2.51868	2.84986	3.48532
CMAHP	0.00129403	-2.88806	0.00874041	-0.380027	5.00164	6.48952	4.46468	4.26515	4.61011	5.64662	3.73566	5.67933	4.80672	4.82016	5.68739	5.65776	5.09157	5.39237	5.29339	5.42236	5.34567	5.32651	4.48452	4.81582	4.59156	5.10502	4.92606	4.27263	4.37539	5.11587	5.11587	5.11587	4.4402	5.55114	4.6092	4.40569	4.70835	4.55065	4.74254	5.38496	5.29602	4.66183	4.45592	4.76936	4.41313	5.96595	4.77001	4.81505	4.78023	4.57763	4.74906	5.79424	4.70682	5.10839	4.61571	4.83809	5.13636	5.02838	5.03778	4.79054	4.99764	4.84014	4.60785	4.7258	4.91844	4.97498	5.19164	4.92331	4.488	4.88623	4.40883	5.09654	5.27109	4.91465	4.76441	5.09877	4.72005	4.99069	5.02367	4.90196	4.72487	4.99826	4.73208
CDK17	0.00129439	-2.88794	0.00874041	-0.395473	6.90479	6.3701	7.43386	6.84006	7.48915	7.64783	6.41381	7.8922	6.36611	6.77155	6.94127	6.88811	7.25047	6.67529	7.222	7.95382	7.7105	7.32201	7.10044	6.58608	6.10468	5.62054	7.3836	6.50956	6.5241	6.94372	6.94372	6.94372	6.26385	6.85402	6.60437	6.05056	7.04567	6.72731	5.92008	7.18666	7.02674	6.58245	7.05802	6.39929	6.35791	7.56561	6.95771	6.647	6.77953	7.25224	6.5238	7.20572	6.66085	7.35195	6.89584	6.82723	6.9939	6.94183	6.68601	6.53222	6.37635	7.00289	6.33921	6.7129	6.63649	6.50352	6.72245	6.46588	6.55238	6.62398	6.77668	6.74419	7.91272	6.37561	6.80457	7.62905	6.41579	6.52556	7.08148	7.29692	6.26897	6.71619	6.36897
IGHV1-46	0.0012952	-2.88766	0.00874297	1.55555	3.20934	3.76312	2.71689	2.49439	-1.42774	0.764255	0.650219	-0.195447	1.76981	3.68622	2.16867	0.887415	0.482917	-0.565588	0.552609	-3.14194	0.792818	1.64059	3.34693	4.3426	3.09367	0.334578	-0.20918	2.98529	1.07048	1.40565	1.40565	1.40565	4.96164	0.827372	0.817757	3.82509	2.21375	2.27757	3.42232	1.52162	-1.15788	1.04365	5.11156	2.07038	1.07883	2.31997	2.65685	2.89319	2.29681	1.95828	1.69541	-0.22253	2.2128	0.856096	3.56415	2.38294	1.98847	2.2191	3.34214	2.85277	2.39798	4.4416	4.45708	6.92957	3.54996	4.71997	0.726366	3.40715	-0.227646	2.55749	3.37834	1.44608	-0.763861	-1.50864	3.52794	4.92533	5.62422	5.06304	1.4757	2.56334	1.63049	3.45627	3.43251
RNU6-1294P	0.00129576	-2.88747	0.00874297	-0.679721	0.831545	2.34464	1.41086	-1.60869	0.472248	0.764255	0.60722	2.18676	-0.0212265	0.742722	0.172184	0.448795	0.871246	1.83201	1.34893	2.38544	1.90808	2.46937	0.310227	-0.122448	0.173218	0.164932	0.707923	0.560461	1.03733	0.431863	0.431863	0.431863	-0.583288	1.06732	0.234215	-0.110323	0.531669	0.967145	-1.40754	0.632212	1.193	0.12395	0.578128	0.463788	-0.496185	2.31997	-0.129002	-0.1252	1.47628	1.12464	0.302735	0.876368	-0.00703075	1.08631	0.318697	1.03786	1.05986	0.750291	0.593911	0.273407	0.191024	1.61786	0.161913	0.90687	0.394993	0.543076	0.446242	0.684012	-0.529202	0.632122	0.382001	0.993853	0.617776	0.230814	-0.0123216	1.48319	-1.45621	0.163398	1.19178	-0.383838	-1.11461	0.659986	-0.228234
TRAJ14	0.00129587	-2.88744	0.00874297	1.00434	-0.799322	-2.43793	-1.10085	-2.81923	-2.41838	-2.97541	-2.82877	-3.15815	-0.192346	-0.0335562	-4.36345	-4.36345	-0.904505	-3.16759	-1.13997	-2.49011	-1.99628	-2.58525	-1.30053	-0.196218	-1.17068	-0.957637	-0.291587	-0.343602	-1.8002	-0.147001	-0.147001	-0.147001	-2.20183	-0.452251	-0.876299	-1.15978	-1.74638	-0.596517	-1.40754	0.515845	-0.921153	-3.08326	-1.41611	-0.997182	-0.674776	-3.13743	-0.129002	-0.474859	-1.8352	-0.696456	-0.54245	0.359045	-0.174751	-0.567231	-0.125715	-0.778084	-0.980756	-0.859319	-0.901045	-1.34994	-0.290314	-2.45142	-1.41777	-0.413039	-1.15687	-1.75079	0.339321	-1.14397	-4.36345	-0.725937	-0.885109	-0.165315	-1.37224	-0.129891	0.048732	-1.29727	-1.13702	-2.19932	-4.36345	-1.7966	-0.697174	-1.96838	-0.708043
POU5F2	0.00129792	-2.88675	0.00875433	-0.378343	5.21249	5.75743	5.08676	5.51612	5.19775	5.87816	4.98684	5.4968	4.53221	5.78592	5.44337	6.26973	5.74498	5.12059	5.47741	5.51101	5.38107	5.07692	4.94693	5.2273	3.80029	4.08938	4.99937	4.48149	4.94141	4.40779	4.40779	4.40779	5.45162	5.34578	5.21264	4.72804	5.48713	4.96808	4.89759	5.12681	5.996	5.64852	5.52317	4.93665	4.64975	5.633	5.24156	5.14777	5.23542	5.3025	4.79951	4.88859	4.84299	4.74757	5.81827	5.34765	5.41636	5.07574	5.52343	4.8984	5.12025	5.57003	5.36228	5.03694	5.2893	4.8562	5.26285	5.37034	4.28839	5.46405	4.86875	5.21091	4.99372	4.09553	5.43752	5.67042	5.09434	4.73065	4.97036	5.67956	4.94648	5.27765	4.6161
ETFA	0.00129863	-2.88652	0.00875664	0.3266	4.8754	4.90503	4.77913	4.19355	4.18874	4.17943	4.22599	4.24923	4.97289	4.75344	4.61132	4.74738	4.66116	4.66937	4.35353	4.77711	5.0019	4.49426	4.71793	4.92858	4.83279	4.69651	4.72852	4.77939	4.58492	5.06073	5.06073	5.06073	5.11003	4.9237	5.13883	5.21085	4.5788	4.59196	4.80742	4.81834	4.51255	4.24772	4.75622	5.16247	4.74165	4.57264	4.58603	4.81909	5.05214	4.75516	4.65563	4.73109	4.97075	4.62704	4.62057	4.95252	5.05475	4.80882	4.90767	5.04829	5.15672	5.29952	5.31753	4.58651	5.1473	5.33768	4.45915	5.2221	6.17747	4.59905	4.95255	4.50951	4.91838	4.87265	4.95986	4.6819	5.53998	4.93327	4.8167	4.81573	4.849	5.12516	5.60515
SLCO4C1	0.00129958	-2.8862	0.00875718	-0.59157	5.70844	4.84828	5.00937	5.97486	5.51856	6.86498	5.51328	5.99991	5.44386	5.48501	8.02661	7.07169	5.46027	5.1941	6.29498	5.79613	5.54406	5.45048	5.62206	5.02912	4.64023	3.52607	5.55368	4.91944	6.22977	5.50269	5.50269	5.50269	5.81095	5.05142	4.98294	5.47823	4.67774	5.22995	4.57377	5.16836	6.25795	5.89559	5.88345	5.17315	4.84264	5.15267	5.12923	5.64543	6.49382	6.10115	5.01613	5.42427	4.63466	3.98049	6.32611	4.6791	5.10469	5.51558	5.0103	6.01021	5.02839	5.62404	5.70493	5.50102	5.07212	5.35968	5.22769	6.49847	7.34078	5.22976	6.48424	4.20565	6.29522	4.99122	5.45877	5.93125	5.43404	5.97025	5.72519	6.30393	5.36878	5.43639	4.94501
BUB1B	0.00129987	-2.8861	0.00875718	0.731944	2.1166	1.06218	1.76123	1.409	-0.0412469	-0.0124783	1.41979	1.05566	1.17175	0.639025	2.37015	1.56479	1.39979	2.12947	1.96268	1.82484	1.98374	1.49713	2.19396	3.20273	2.21793	2.71744	0.264492	2.18216	2.22543	2.00866	2.00866	2.00866	1.79927	3.99118	1.85282	2.76377	1.6744	1.98677	1.85584	0.389261	-0.238277	2.3743	2.69559	2.50849	1.23877	2.0294	1.84432	1.60793	1.67776	1.75055	1.67497	1.17713	0.754334	0.422648	1.94527	1.81689	2.06066	2.11135	2.27179	2.928	2.14423	2.09674	2.91454	3.06771	2.77545	2.3629	1.28278	2.81369	2.39428	2.07682	2.13578	1.16871	0.739495	2.35352	2.26484	2.64601	3.19592	3.93822	0.887227	2.10288	0.932166	1.4753	2.73344
CPOX	0.00130011	-2.88602	0.00875718	0.407235	3.08817	2.38276	2.89957	2.205	2.59684	2.07473	2.67996	2.78662	3.37205	2.79779	2.7192	2.31251	3.10905	3.30656	2.72227	2.77456	2.51258	2.58742	2.91722	2.79022	2.94662	3.10917	3.46553	2.60173	3.20305	3.35457	3.35457	3.35457	3.0268	4.35318	3.61738	2.6583	3.16664	2.7632	3.11576	2.97373	2.77433	2.2949	2.87122	3.68952	3.25426	1.98267	3.08258	2.93101	2.70827	3.00989	3.16686	3.43485	3.02983	3.75645	2.95933	2.84319	3.5238	3.24381	2.70295	2.67006	3.21386	3.09987	3.21125	3.29121	3.02028	2.7029	3.014	2.81369	3.78606	2.73666	2.97174	3.30351	3.02744	4.30897	3.01903	3.14197	3.27875	3.52294	2.41345	3.00079	3.09084	2.9304	3.51611
AC092809.5	0.00130018	-2.886	0.00875718	-0.736486	-0.330018	-1.13137	0.947144	-2.09055	0.0896852	1.06442	-0.113711	0.86782	-1.62542	-0.0335562	-0.222267	-0.573251	-0.639052	0.156589	-0.337477	1.39879	-0.469668	0.551104	-0.506746	-0.443281	-0.599443	-0.097601	-1.37795	-0.250008	-1.57843	-1.01616	-1.01616	-1.01616	-1.59998	-0.375126	-1.13749	-0.110323	-0.327376	-0.83851	-0.885928	-0.16919	-0.108309	0.590882	0.436308	-0.783857	-1.11613	-0.516241	-0.0682082	-0.556247	0.271354	0.302133	-2.43206	0.0973669	-0.433825	-0.948061	-1.11435	-1.88196	-1.49817	-0.655207	-0.901045	-1.34994	-2.24807	-0.615502	-1.41777	-1.40968	-0.483815	-1.1114	-1.19137	-1.14397	-2.2538	-0.725937	0.0486716	-0.225878	-0.219124	-1.69817	-0.723186	0.44615	-1.86669	-3.25198	0.143213	0.626699	-1.28573	-1.24775	-0.708043
SNX25	0.00130186	-2.88544	0.00876604	0.492898	3.25486	2.9506	3.0617	1.84261	2.10281	2.25175	1.77097	2.64748	3.02667	2.96794	2.25267	4.5567	2.24581	3.08991	2.78015	2.87977	2.27226	2.25419	3.32994	3.57394	3.60517	3.10917	3.22739	3.40772	3.11044	3.29574	3.29574	3.29574	2.35388	3.76283	3.41872	2.82191	3.76762	3.71005	3.366	3.44073	2.99284	2.95475	2.72638	3.30279	3.54697	1.69447	3.8883	3.83759	2.76837	2.94924	3.17416	3.41771	3.53472	2.81878	3.41001	3.19158	3.54912	3.06039	3.64237	3.04528	3.77513	3.28014	3.23995	3.60061	3.83239	2.95492	3.51548	3.0431	2.52115	3.4228	3.60774	3.08408	2.27622	3.40674	3.41074	4.07293	4.16694	4.02572	3.13838	2.88873	2.84336	2.8745	3.81325
AL512303.1	0.00130606	-2.88404	0.00879187	-0.448812	1.64734	2.74652	1.51994	0.706082	2.11823	1.48462	2.05318	2.61796	1.42959	1.41131	2.21128	2.84487	1.78577	1.24418	1.74743	1.82484	1.95896	2.18096	1.13288	1.92733	0.940227	0.864406	1.86812	1.07628	0.311906	1.54074	1.54074	1.54074	0.929912	1.29676	1.23208	0.882901	0.995977	1.19874	0.953616	2.02582	1.76771	1.49822	1.70637	0.873068	1.23877	2.93748	1.22117	1.47086	1.92663	1.66692	1.24659	1.82286	1.13523	1.97232	1.79872	1.8706	1.68015	1.44852	1.78952	1.90444	1.10675	1.82337	1.09925	1.46715	2.08663	1.80197	1.42029	1.30578	1.26976	1.52822	1.19464	1.44608	0.955878	1.27989	1.62836	1.9964	1.2326	1.20416	2.03047	0.882148	1.50483	1.4317	1.41422
AC023050.3	0.00130711	-2.88369	0.00879253	-0.878443	0.405754	0.805843	1.96788	-0.95986	-1.10769	0.295241	1.53898	2.79982	-0.494391	0.839462	-1.65233	0.715471	0.240899	-0.110107	-0.337477	2.64624	-1.37574	0.429915	-3.20893	0.641282	-0.680284	0.10364	0.868336	0.211406	-1.57843	-0.406389	-0.406389	-0.406389	-0.849646	-0.0413868	0.288505	-1.60875	0.673811	0.270266	-3.47991	0.575201	-0.717846	1.13767	0.935258	0.00948541	-0.674776	2.11856	0.551373	0.475596	0.855421	1.24487	-1.27521	0.259994	0.279263	0.194917	-0.262078	-0.671882	0.45636	0.238177	1.28623	-0.0726892	-0.15411	1.82337	-1.41777	0.492282	0.59921	0.0604804	-1.03934	-0.676628	-0.772147	-0.0920047	-0.0820715	-0.424497	-1.6495	-0.350885	-0.212707	-0.0825813	-1.86669	-0.0728431	-1.75146	0.928227	-0.581144	-0.260117	-0.616161
IGHG4	0.00130711	-2.88369	0.00879253	1.90969	4.50403	5.04826	2.00589	3.2964	0.025704	2.07473	2.06911	-0.690726	1.59662	1.95544	3.40983	1.86835	4.4279	1.35444	1.5619	2.1322	2.1241	0.954133	4.58102	4.85971	2.47286	3.61661	0.375474	7.01105	1.10289	3.3598	3.3598	3.3598	3.83047	2.76373	1.79774	3.44115	1.74052	3.09173	3.366	3.10035	-1.15788	1.22594	3.70571	1.05037	4.36481	3.40442	2.14318	1.80004	0.271354	2.88592	2.36535	1.53582	2.14317	0.856096	2.25109	5.40186	0.911586	2.99368	2.99495	2.7085	6.88722	6.03479	7.60567	4.4007	4.16276	7.13085	0.996467	5.95473	-0.529202	1.85085	1.75027	0.911899	1.45957	1.55944	2.66652	5.02395	8.45857	4.04063	2.4792	4.00717	1.24673	1.93176	6.97458
IQCB1	0.00130759	-2.88353	0.00879253	0.355338	3.92138	3.48515	3.93482	2.49439	3.48201	3.1833	3.28875	2.98462	3.96242	3.39937	4.00778	4.10104	3.77044	3.94603	3.93008	3.52375	3.63713	3.78059	3.66409	4.31299	4.08345	3.91304	3.99071	3.65763	3.15749	4.10237	4.10237	4.10237	3.18689	4.53651	3.56336	3.39264	4.0412	3.78678	3.98281	4.53789	3.97383	3.19237	3.95143	3.80938	3.85746	3.21525	3.91112	3.95606	3.76322	3.32838	3.96246	4.12533	4.37599	4.46004	3.76611	3.65658	4.05244	3.98546	4.25753	4.08552	4.21637	3.5015	3.82244	4.24194	4.2462	4.04756	4.11064	3.93381	3.53522	3.75535	4.17119	4.02902	3.76814	4.40343	3.98767	4.33014	4.41292	4.67442	3.66879	3.95248	3.94391	3.7009	4.40205
AC000065.2	0.00130764	-2.88351	0.00879253	0.58369	0.709194	0.0953606	0.259601	-0.33384	0.209717	0.469077	-0.113711	-0.421936	0.512225	0.406177	-1.65233	-2.4178	1.06973	0.514196	0.338159	0.425131	0.676037	-0.401837	0.966943	0.641282	0.572632	0.788541	0.478525	0.337377	-0.802391	0.930765	0.930765	0.930765	0.363227	1.24884	0.854212	0.608696	1.16601	0.424601	1.32848	1.36225	0.0109122	0.834956	0.279011	0.893879	0.799793	-0.16105	1.22117	1.71587	0.0948263	-0.149859	0.716892	0.876368	1.27201	0.464178	0.539891	0.373939	0.950107	0.598926	0.676144	-0.139398	1.02301	0.476198	0.745993	0.672643	1.2916	0.501464	1.56967	-0.1295	-1.43144	0.996144	1.32936	0.825008	0.259179	1.8638	0.746099	0.381483	0.991981	0.366342	0.622082	0.569696	0.80997	1.2173	0.582804
TIMM50	0.00131263	-2.88186	0.00882318	0.310383	3.4029	3.19509	3.67073	3.47613	2.75318	2.69846	2.78015	3.03014	3.62496	3.14871	2.7192	3.03977	2.91627	3.45419	3.19618	3.24726	2.85909	3.23783	3.46836	3.78035	3.5442	3.89506	3.38823	3.79023	3.46232	3.47515	3.47515	3.47515	3.09488	4.05528	3.43084	3.6664	3.12599	3.37344	3.78651	3.55572	2.87206	3.3081	3.14638	3.82571	3.51607	2.51321	3.59601	3.29237	3.04435	3.14737	3.61614	3.20119	3.45075	3.55977	3.22469	3.14874	3.44507	3.68075	3.62176	3.28035	3.81302	3.32914	3.56324	3.52633	3.49132	3.29039	3.65019	3.19627	2.95993	3.40018	3.05965	3.72346	3.207	3.67943	3.39319	3.23641	3.77833	3.71482	2.75615	3.28378	3.58264	3.48855	3.71937
B3GNT2	0.00131293	-2.88176	0.00882318	-0.514493	5.46982	5.28552	5.56207	5.54517	5.73658	6.44332	4.57742	5.61729	4.54248	5.58955	7.28896	6.98676	5.05457	4.70449	6.04792	5.44611	5.90999	5.19321	5.52275	5.15126	5.14435	4.18864	5.25117	5.51866	5.47776	5.47042	5.47042	5.47042	5.97736	5.00168	5.31099	4.68841	4.92996	5.97244	4.61059	5.09675	5.7822	4.67365	5.35763	4.56395	4.87141	6.46706	4.83113	4.88224	5.8583	5.01396	5.38992	5.21046	4.77555	4.49051	5.53933	5.0352	4.43508	5.13024	5.30337	5.48327	4.40737	4.96941	5.06424	5.24187	4.86994	5.7061	4.92437	6.06702	6.89725	5.31686	5.92187	4.34489	6.17495	4.59898	4.85266	5.87511	5.43855	5.81852	5.67872	5.56937	5.04908	4.79172	4.99322
TRIM61	0.00131376	-2.88148	0.00882624	0.765514	-0.0150983	-4.36345	0.436982	-2.09055	-0.263041	-0.562518	-0.265281	-0.0942755	-1.39889	-0.963545	-0.766917	-1.61838	-1.23007	-0.437546	-0.607436	-0.523591	-0.943233	-0.646469	1.09315	-1.43782	0.0781158	1.62277	-0.571485	0.396464	-0.927723	0.391571	0.391571	0.391571	-0.0759148	-0.620094	-0.0060182	-0.627982	0.673811	0.142613	0.570666	1.22073	0.0109122	0.213034	-2.40847	-0.382527	-0.00302801	-2.48436	0.698585	-0.937333	-0.965996	-0.0759551	-0.202744	0.038812	0.554262	-0.0756265	-0.192286	0.469865	-0.212502	-0.39471	-0.24237	-0.282849	0.469324	-0.118412	0.100627	0.286107	-0.23721	-0.768264	-0.361177	-1.8396	-1.23631	-0.374428	0.224942	0.413203	0.338384	0.382163	-0.943309	-0.176825	-0.00551295	0.544228	0.56266	-2.5716	-0.192561	0.169618	0.183281
ITGB1	0.00131413	-2.88136	0.00882624	0.466115	6.91456	7.15249	6.66442	5.80026	6.39022	5.8973	6.03523	5.98843	7.18572	6.43767	6.64263	6.7153	6.38877	5.90083	6.19613	6.79129	7.16776	6.33937	7.41486	7.17697	6.34767	6.40165	6.81904	6.80227	6.88601	7.07634	7.07634	7.07634	7.02247	7.21367	6.83048	7.20046	6.28507	6.25176	6.77883	6.62787	6.68625	5.75248	6.92219	7.26725	6.88632	6.95937	7.02291	6.75901	6.52391	6.54061	7.14427	6.73488	6.6283	7.02987	6.54625	6.92461	6.74622	6.95602	6.48038	7.01351	7.45195	7.3986	7.42685	6.92736	6.53022	6.93083	6.80451	7.12373	9.00315	6.6109	6.83106	6.61903	7.07679	6.49114	7.04173	7.21731	7.73311	7.72488	6.34706	6.54203	7.21385	6.95197	7.40121
AC022167.1	0.00131546	-2.88092	0.00883181	0.545028	2.34574	1.604	2.24709	1.35751	0.850179	0.384776	2.0043	2.35721	2.04491	3.03075	2.1023	1.69397	1.73989	1.24418	1.34893	2.43807	1.55819	1.19634	2.51282	1.57496	2.00176	1.72805	2.01249	2.19886	1.63323	2.32976	2.32976	2.32976	1.88966	2.50276	3.51294	1.84787	1.94129	1.94911	2.1902	2.49407	1.42538	1.87099	2.11602	2.01447	2.53251	0.952594	2.48494	2.31675	2.4757	2.50748	2.47584	2.14776	2.36329	2.49733	2.48209	1.46776	2.34711	3.13107	2.8782	2.84417	2.55529	3.66312	2.6937	2.77379	2.08663	1.53953	1.88687	3.39928	2.46613	2.35287	2.68055	3.46548	1.88591	3.06275	2.47962	2.99841	2.5309	2.56383	2.05224	1.57515	2.33887	2.95371	2.44433
AC141586.1	0.0013157	-2.88084	0.00883181	0.350264	2.2799	2.62459	1.43891	1.13093	1.81176	1.44354	2.10046	2.22642	2.61125	2.01879	1.8289	2.14183	1.69251	2.0443	2.10536	2.06686	1.49064	2.85793	2.46693	1.38567	2.31498	2.06998	2.68618	2.27955	1.58815	2.14821	2.14821	2.14821	2.53284	2.37464	2.13057	2.38835	2.1175	2.0355	2.72596	2.62623	2.22768	2.33515	1.8624	2.306	2.49075	1.72318	2.50508	2.15995	2.43919	1.0274	2.83955	2.28004	2.25742	2.82676	2.12005	2.14214	2.47149	2.50113	2.72243	2.16159	2.48401	2.55788	2.43283	2.24234	2.39158	2.38595	2.40714	2.07152	2.28725	2.23853	2.27585	2.1411	2.56675	2.425	2.17185	2.14015	2.73046	2.55001	2.03047	2.30849	2.49243	2.42977	2.26263
KCNH8	0.00131658	-2.88055	0.00883524	0.903036	1.23084	0.965039	1.54597	-0.719728	-0.345257	0.548724	0.370603	-0.195447	0.9008	-0.424877	-0.0116025	2.09581	0.240899	-0.0156235	-0.466151	-0.277448	-1.14334	0.997431	0.504468	1.07671	1.8517	1.7076	1.3482	1.5881	0.820619	-0.207608	-0.207608	-0.207608	1.26993	-2.00425	1.4855	0.786078	2.72999	1.39825	1.77163	2.7473	-2.96017	0.994239	0.0384335	0.718327	1.70842	-2.48436	1.95097	2.43729	-0.520227	0.771226	0.547297	-0.373405	2.35305	0.917183	1.29032	2.25415	0.701854	0.919578	1.52685	1.01793	1.21134	1.37813	1.64134	-0.952079	1.54327	0.904071	1.06518	2.39011	0.476113	1.25331	1.67129	1.80509	1.4237	1.20064	1.01445	0.783007	2.02312	2.49335	0.734052	1.38998	1.33799	0.272076	2.48639
ACTR1B	0.00131831	-2.87998	0.00884437	0.289205	4.54796	4.6901	4.67978	4.43623	3.9682	3.68426	4.04852	4.3999	4.68219	4.46968	3.73592	4.30694	4.61425	4.0148	3.97414	4.24356	4.46425	4.67513	5.0465	4.55984	4.70134	4.59438	4.73894	4.56756	4.48395	4.67027	4.67027	4.67027	4.16052	4.83113	4.4486	4.56495	4.55756	4.25129	4.89162	4.61062	4.35245	4.13824	4.06422	5.0052	5.06706	4.21653	4.72348	4.49476	3.95214	3.94469	4.96232	4.59292	4.49257	4.8762	4.33465	4.69408	4.66378	4.57276	4.76699	4.4427	4.86364	4.06717	4.7037	4.64978	4.73563	4.73575	4.82879	4.56727	4.33519	4.56557	4.61809	4.78935	4.45498	4.81838	4.24411	4.27335	4.75423	4.45831	4.12415	4.80032	4.705	4.64907	4.91453
MILR1	0.0013204	-2.87929	0.00885591	-0.559549	4.94903	6.09963	4.29088	4.83485	4.04283	4.76728	5.26964	4.07011	4.77803	5.26319	7.07057	4.34187	5.27566	4.78546	5.93939	5.57311	5.67725	5.411	5.21561	4.73874	4.59586	3.69662	5.13766	3.72257	5.60483	4.28118	4.28118	4.28118	3.74224	4.13983	5.26942	5.07742	4.35086	4.6712	3.9255	4.32961	5.65982	5.07221	5.31774	4.41714	4.35321	3.14271	5.19426	4.00298	5.41849	5.22238	3.96667	3.96947	4.26836	4.51788	5.35639	4.95873	5.41636	5.09	4.4125	4.9414	3.94401	4.89975	4.46013	5.50102	5.60001	5.8467	5.16645	3.6847	5.9344	5.01088	4.77742	4.52107	4.38208	4.33703	4.69926	4.79173	4.64918	4.75194	5.39765	4.45955	4.93921	3.73269	3.60947
TRIM5	0.00132218	-2.87871	0.0088653	-0.61158	6.57425	6.74312	7.54894	6.38641	7.8096	7.4113	5.24004	7.39428	4.83485	6.84257	5.88786	7.01254	7.21475	7.00397	6.70763	8.04677	7.17517	7.89041	6.77284	5.8528	5.82425	5.51857	7.43776	6.13654	5.53232	6.68185	6.68185	6.68185	5.32168	6.76631	6.35453	4.87063	6.27674	6.35436	4.92709	7.19851	5.68245	6.64582	6.66701	6.10683	5.04197	7.25929	6.48967	6.13062	6.32566	7.33669	4.80422	6.61286	6.56591	7.5189	6.38438	6.50092	6.92063	6.73047	5.93392	5.63816	5.80301	7.08649	5.62829	6.31749	6.1772	5.63932	6.35751	5.53739	5.2443	6.33001	6.57042	6.68374	7.78158	5.31349	6.23066	7.11039	5.56632	5.32288	6.4521	6.75115	5.23864	6.43005	5.06437
FBXO11	0.00132444	-2.87797	0.008878	-0.313517	7.33123	7.70756	7.33796	7.3932	7.60486	8.17463	7.43239	7.35344	7.29809	7.43339	8.26964	7.67787	7.36917	6.71803	7.65266	7.48766	7.61012	7.92551	7.27705	7.23689	6.73629	6.22225	7.40051	7.15274	7.37699	7.28663	7.28663	7.28663	7.42562	7.03799	7.00021	6.83343	6.92942	7.08074	6.55023	7.02709	7.75746	7.19682	7.52239	6.82308	7.21205	7.88795	6.99603	6.96127	7.62013	7.38819	7.38119	7.11917	6.86252	7.25656	7.58987	7.41575	6.98755	7.22276	7.04394	7.27757	6.94903	7.29202	7.14038	7.1057	7.37395	7.34302	6.95072	7.39996	8.16384	7.26429	7.21074	6.97527	7.64171	7.01778	7.21571	7.59425	7.10609	7.39832	7.47052	7.38886	7.28247	7.11032	7.03295
POLR3F	0.00132509	-2.87776	0.00887982	0.320507	2.63061	2.3055	2.64646	1.72564	2.30501	2.04757	2.11588	2.12516	2.50321	1.97687	2.8463	2.93911	2.47312	2.1902	2.4643	2.52172	2.0081	2.37402	2.51282	2.79022	2.59812	2.53214	2.88686	2.60173	2.03702	3.0845	3.0845	3.0845	2.49014	3.1438	2.31188	2.16269	2.62889	2.52801	2.67124	2.92893	2.32293	2.44955	2.67469	2.86531	2.58308	2.09678	2.70118	2.6518	2.75853	1.92267	2.96273	2.75043	2.78511	2.96336	2.66244	2.48978	2.8532	2.67205	2.60138	2.90336	2.66985	2.00322	2.80354	2.58402	2.85735	2.93161	2.66132	2.48239	2.98949	2.42932	2.50948	2.93991	2.58311	2.85414	2.50162	3.09232	2.48513	3.0498	2.19605	2.27322	2.69013	2.58712	3.025
OR52K3P	0.00132589	-2.87749	0.00888271	-0.532916	5.98333	6.32433	6.86383	5.79543	6.5727	6.32105	5.94854	7.18504	5.10581	6.01806	4.28213	5.62776	6.33289	5.90988	6.44006	7.49544	7.01836	7.11767	5.12247	6.21039	5.03465	3.75259	6.29329	5.20002	5.77538	5.82266	5.82266	5.82266	4.55859	6.10859	5.90246	5.4898	5.6116	5.41054	5.20105	6.23106	5.0572	6.00098	5.92608	5.4137	5.23141	7.11981	5.3555	5.47411	5.74944	6.67243	4.98533	6.00678	5.14711	6.43889	5.92517	6.19891	6.38862	5.91862	6.06656	6.31975	5.57209	6.59956	5.98374	5.62256	6.04946	5.84254	5.70102	5.64778	3.7462	5.84374	5.68485	6.22347	6.1073	4.98729	5.4203	6.38329	5.58949	5.34507	5.85315	6.27078	6.05924	6.11816	4.78991
AC005840.2	0.00132828	-2.87671	0.0088962	-0.56422	3.07904	3.83361	3.23969	3.60315	3.97245	3.54554	4.14186	3.39454	2.29218	4.18213	2.27292	2.0239	3.035	3.22182	3.56059	4.36632	2.89872	4.5715	3.07851	3.29984	1.8942	1.48535	3.14362	2.98529	2.59935	2.14821	2.14821	2.14821	3.29006	1.80749	2.69016	2.34369	2.1503	2.93359	1.28053	2.53948	3.09083	2.90214	3.47128	2.72719	2.03334	3.24526	2.58296	2.37279	3.61834	4.10818	2.45201	2.41278	2.40355	2.52703	3.84292	3.29341	3.39708	2.05429	3.13965	2.86133	2.19613	4.00821	3.1138	2.94148	3.93654	3.04457	2.42031	2.70299	2.06461	2.63702	3.39072	3.02683	2.64673	3.27107	2.56569	3.11239	2.55326	2.57752	3.68978	2.92327	2.4657	3.06493	1.34732
MEAF6	0.00132926	-2.87639	0.00890031	0.291512	4.54332	4.11406	4.59505	3.74013	4.2248	4.22257	3.87812	4.11306	4.82927	4.31424	4.49972	4.39033	4.39868	4.46744	4.3149	4.29202	4.10636	4.41264	4.90739	4.45229	4.71128	4.28496	4.9885	4.44696	4.35535	4.89227	4.89227	4.89227	4.35551	4.94077	4.74644	4.12803	4.63202	4.54855	4.69988	4.81527	4.57193	3.86345	4.37724	4.71631	4.8364	3.27465	4.70836	4.61813	4.2792	4.45523	4.85054	4.68887	4.84299	5.06518	4.58623	4.56427	4.7066	4.81741	4.64467	4.50408	4.78956	3.98394	4.47832	4.5174	4.81975	4.54668	4.56081	4.07387	4.66942	4.24861	4.53688	4.60822	4.3442	4.75737	4.59054	4.42944	4.50467	4.6159	4.31179	4.45168	4.72205	4.58333	4.9656
COX5A	0.00133176	-2.87557	0.00891454	0.359561	3.76229	3.49388	3.87447	3.5119	2.66142	3.01122	2.76066	3.1689	3.86757	3.74983	3.35388	2.96494	3.35712	4.0589	3.70952	3.64063	3.42734	3.4475	3.82433	3.91783	4.03679	3.60006	3.74931	3.77361	3.48708	4.03203	4.03203	4.03203	3.79582	4.60948	3.70482	4.10145	3.92754	3.46524	4.37977	3.94134	3.20775	3.28774	3.58207	4.22727	3.683	2.66891	3.74743	3.37152	3.62377	3.01835	3.79256	3.76341	3.63958	3.6792	3.39874	3.15597	3.95636	4.2433	3.84705	3.41429	3.99984	3.36718	3.8319	4.11512	3.93654	4.16549	3.88214	3.74803	3.64456	3.72534	3.74424	3.75514	3.69478	3.92109	3.72318	4.47664	4.33764	4.37058	3.44026	3.81821	3.63157	3.80283	4.15389
RAB5A	0.00133339	-2.87504	0.00892293	-0.358714	6.41069	6.97285	6.2853	6.73679	6.51124	7.40329	6.37188	6.79778	6.26843	6.49541	7.25244	6.50029	6.5961	6.15175	6.38866	6.64039	6.93584	7.0848	6.53038	6.51418	5.57059	5.23574	6.47407	6.6011	6.49845	6.26041	6.26041	6.26041	6.86566	6.00871	6.38833	6.51191	6.02701	6.21057	5.4718	6.03359	6.85411	6.43516	6.87027	5.66591	6.03093	7.14191	6.03345	5.9295	6.71036	6.69767	6.41551	5.82705	5.82981	6.41527	6.64846	6.54701	5.87378	6.11187	5.96492	6.37382	5.82069	6.46353	6.05514	6.13918	6.48048	6.49161	5.86779	6.6726	7.25463	6.33797	6.33768	5.76978	6.6025	5.7937	6.24378	6.17252	6.36536	6.13789	6.50929	6.26294	5.95378	6.04226	6.02102
FRA10AC1	0.0013343	-2.87475	0.0089233	0.374303	4.06954	3.79173	3.64085	3.61416	3.17056	3.42408	3.38735	3.22871	4.18854	4.06197	3.93972	4.01092	4.13631	3.8363	3.5187	3.74875	3.97039	4.10645	3.88376	4.25535	3.97544	3.85378	4.24206	3.87577	3.57056	4.80484	4.80484	4.80484	3.33901	4.58557	3.8382	3.52355	4.5329	4.10484	3.92939	4.86962	3.95908	3.58339	4.17999	4.14936	3.94512	3.18461	3.46844	4.35983	3.90829	3.51332	4.13329	4.4259	4.56758	4.2386	4.20163	3.97943	4.05244	4.20777	4.19962	4.84332	4.18139	3.49293	3.65135	4.25261	4.04537	3.7606	4.37368	3.55613	3.5617	3.95476	4.07858	4.38341	3.85824	4.72233	4.22439	4.27335	3.97744	4.27717	3.85368	3.79974	4.54502	3.77256	4.39102
JAK2	0.0013348	-2.87458	0.0089233	-0.469665	7.99318	9.15934	8.20723	7.92014	8.10613	8.96706	7.36057	8.75895	7.36279	7.49734	9.08976	8.27487	7.71835	7.97342	8.44366	8.39454	8.65017	8.90402	7.58026	7.85132	7.5135	7.25079	7.92233	7.65506	7.59381	8.09952	8.09952	8.09952	8.21235	8.03838	7.47973	7.44404	7.38665	7.58277	6.33238	7.9328	8.30507	7.74171	8.26839	7.4575	6.89034	9.19152	7.4067	7.26247	8.67921	8.28897	7.49345	7.82206	7.11602	8.397	8.33804	7.9129	7.56808	7.82486	7.58516	7.79281	7.16545	8.20126	7.0915	7.66142	7.90121	8.18275	7.47581	7.99199	8.92322	7.75828	7.82933	7.27958	8.48717	7.11284	7.86546	8.3663	7.18829	7.56653	8.44303	8.17417	7.12321	7.47767	7.04444
SRGN	0.00133519	-2.87446	0.0089233	-0.546798	10.5025	10.4814	10.8104	9.89178	10.9535	11.7025	10.3441	10.9369	10.0031	10.5795	11.8621	11.0822	10.3692	10.2778	11.1013	10.8023	11.6581	10.6263	9.65417	9.86114	10.0681	8.70836	10.5496	10.2611	10.5799	10.3628	10.3628	10.3628	11.31	9.3681	10.2279	10.9694	10.1182	10.6194	9.36532	9.8783	10.9481	10.3952	10.6845	9.51564	9.60316	11.7319	9.56772	9.47368	11.0431	10.9838	10.1375	9.63017	9.50964	9.37801	10.6214	10.1381	9.70223	9.49819	9.84127	10.5929	9.36272	10.4075	10.0312	9.82841	10.358	10.6952	9.11078	10.7074	11.977	10.0236	10.7503	9.13054	11.4632	10.2886	10.3812	10.5699	9.91954	10.8171	11.1597	10.5849	9.98749	9.89772	9.86548
SELENOH	0.0013352	-2.87446	0.0089233	0.399486	2.11924	1.84146	2.23114	1.68444	0.922234	1.00918	1.20588	1.74307	1.98592	1.91161	1.38364	1.69397	2.27827	1.64218	2.25573	2.11075	1.71441	1.84404	1.90368	2.3849	2.42535	2.25047	1.72874	2.21536	1.89619	2.21899	2.21899	2.21899	1.93282	2.14517	2.32492	2.21322	2.40256	1.81596	2.42885	2.82272	2.34579	1.97654	1.78649	2.62509	2.38071	0.123742	2.33545	2.13424	1.35086	1.68828	2.40313	2.42426	2.2464	2.42556	1.88197	2.02069	2.45819	2.28258	2.54778	2.11941	2.20882	1.22084	2.30282	2.15402	2.49754	2.24177	2.79883	2.14865	1.17001	2.07682	2.17925	2.42334	1.65788	2.49311	2.26484	1.71079	2.28595	2.07764	1.96313	1.88654	2.39662	1.94733	2.54727
AC087854.2	0.00133531	-2.87442	0.0089233	0.641546	0.117585	-0.328437	-0.0952508	-1.2481	-2.82721	-0.740452	-1.84161	0.00026349	-0.494391	-1.1368	-0.766917	0.940459	-0.0500672	-0.0156235	-0.939815	-0.0672424	-1.14334	-0.941227	-0.180322	-0.443281	-0.380995	-0.171443	0.264492	0.275766	-0.580312	0.5464	0.5464	0.5464	-1.59998	0.325013	-0.376507	-1.15978	0.718241	0.270266	0.158066	0.73989	0.788143	-0.300308	-0.250452	0.254445	-0.0639694	-0.387879	0.9248	0.593494	-0.619431	0.302133	0.794756	0.698654	1.01043	0.422648	-0.192286	-0.480397	0.345133	0.131892	0.365141	-0.139398	0.551317	0.166811	-1.09742	0.83294	0.394993	-0.409606	0.683295	-0.549345	-1.23631	-0.00894285	0.109853	0.00246469	-0.109937	0.283048	-0.142773	0.089233	0.178311	0.0102769	-0.123359	0.0915106	0.0426642	0.272076	0.543498
AC027020.2	0.00133829	-2.87345	0.00894067	0.572367	3.03777	2.4914	2.64646	2.34376	1.92131	2.6084	1.93644	3.50347	2.06405	2.24755	2.97552	2.33249	2.82034	2.3227	2.69244	2.82812	2.29223	2.30677	3.47611	3.31982	2.77531	2.70717	3.02095	2.81166	2.0537	3.43606	3.43606	3.43606	3.49112	3.98388	3.7778	2.72075	1.90331	2.95275	3.1628	3.26262	3.18258	1.63346	2.03634	1.99534	2.72493	2.24275	2.82654	3.42551	2.52299	2.09254	3.21013	3.67965	2.60691	2.27033	2.96698	3.13417	3.68093	3.0385	3.5527	2.67977	2.51499	3.32914	3.8413	2.86934	3.50832	3.16939	2.82878	3.11212	0.166727	3.38491	3.6288	3.66629	3.33805	4.38263	3.60619	2.77748	3.62848	2.65706	2.32681	1.68658	3.60731	3.50443	3.85799
AP005329.3	0.00133968	-2.873	0.00894746	-0.436855	2.08107	2.67153	2.86897	1.50677	2.59684	2.69846	1.39472	2.71873	1.48744	2.79779	3.02413	2.39083	2.08998	2.10864	1.85907	2.27405	2.54624	1.77107	1.78402	1.55261	2.08972	1.86363	2.41454	2.21536	2.08648	1.91226	1.91226	1.91226	1.57245	1.49467	2.18882	2.06976	2.06686	2.59457	0.891129	1.52162	2.01595	1.87099	1.70637	1.62401	1.4713	3.24526	1.86004	1.45017	1.77862	2.35551	1.69541	2.18873	1.74912	1.89851	2.0783	2.7315	1.95097	1.07107	1.65404	2.22925	1.78618	1.58595	1.45802	2.36544	2.73269	2.08156	0.996467	2.22186	1.53331	1.03581	2.63965	1.66201	2.12805	1.97912	2.17185	1.65717	0.742477	1.99842	2.30884	2.57786	1.78984	1.86776	1.57879
CCPG1	0.00134197	-2.87226	0.00896024	-0.526283	5.84929	5.78971	5.75293	5.7735	5.93358	6.94351	6.08211	6.43703	5.61908	5.86417	7.89761	6.5069	5.56264	4.47559	6.13645	5.91847	6.28001	6.09718	5.37527	5.58474	5.15167	3.89957	5.7167	5.40276	6.09731	5.7186	5.7186	5.7186	6.09126	4.8752	5.24903	5.73755	5.03029	5.67368	4.41072	4.92201	6.2504	5.90231	6.34442	4.5849	5.32202	6.15695	5.08809	5.35396	6.66958	5.8122	5.74653	5.69937	5.07882	5.12628	6.27851	5.57498	4.97527	5.35358	5.47112	6.15728	4.89343	5.67421	5.63641	5.45247	5.62945	5.93042	4.737	6.33587	7.12798	5.74099	6.04446	4.60388	6.72822	4.88115	5.53809	6.33715	5.45645	5.87228	6.4521	6.23686	5.5339	5.82983	5.39212
ZSWIM8	0.00134319	-2.87186	0.00896394	-0.342513	6.56712	7.36552	7.12083	7.06638	6.76132	6.54999	7.1492	6.83433	6.6135	7.02011	7.28522	6.5047	6.37289	6.09597	6.35692	6.57531	6.9406	7.45608	6.77127	6.42319	6.00074	5.99324	6.50262	6.58453	6.78601	6.13331	6.13331	6.13331	6.6188	6.1261	5.86944	6.53009	5.50626	6.08886	5.93854	5.81402	6.66369	6.50298	6.75552	6.67615	6.75465	7.35241	6.26076	6.30278	6.94871	6.76017	6.78515	6.03233	5.72944	6.23582	6.80223	7.01781	6.35403	6.33786	6.39721	6.26518	6.46298	6.42009	6.69781	6.56804	6.35805	6.86005	6.25	6.72469	7.03299	6.56927	6.522	6.39541	6.35	5.83583	6.31074	6.44293	6.62351	6.3422	6.52299	6.56682	6.57986	6.57676	6.05199
EIF2AK2	0.00134328	-2.87184	0.00896394	-0.688929	9.46259	8.82084	10.2831	9.42841	10.388	10.8975	8.46755	10.821	6.94564	9.53467	9.75276	10.0324	9.84752	9.82878	10.0393	10.6622	10.0913	10.325	9.50461	8.22632	8.66738	7.9353	10.0687	8.96897	8.71555	9.69282	9.69282	9.69282	7.7019	9.5485	9.59283	7.47187	9.27955	9.49264	7.25766	9.67763	8.83636	9.58911	9.82495	8.91403	7.08448	9.90203	9.48035	9.08274	9.7369	10.4602	7.33062	9.76193	9.14767	9.91536	9.73915	9.10568	9.77033	9.63367	8.97134	8.10727	8.28539	9.73208	8.10594	9.31513	8.42416	7.92391	9.28091	8.2324	8.92673	9.29773	9.64501	9.22044	10.6531	8.4595	9.34756	10.4862	8.25521	7.50785	10.1088	9.837	7.48323	9.26503	6.87122
SLC25A46	0.00134377	-2.87167	0.00896474	0.299356	5.48643	5.32764	5.37327	4.88572	4.8274	5.08368	4.84599	5.24497	5.52897	4.92308	5.69866	5.50767	5.48481	5.2874	5.06798	5.12351	5.29953	5.35175	5.61681	5.7436	5.68696	5.24642	5.58144	5.5253	4.85842	5.88294	5.88294	5.88294	5.28884	5.89069	5.48962	5.30995	5.61601	5.49573	5.52935	5.89488	5.38148	4.55938	5.51731	5.7047	5.54884	4.29513	5.74351	5.43516	5.55698	5.30941	5.43317	5.68989	5.61407	5.94818	5.57729	5.60301	5.28879	5.58142	5.61879	5.63317	5.41533	4.94447	5.37041	5.5422	5.59405	5.52456	5.48132	5.38834	5.80459	5.20388	5.28319	5.41558	5.54806	5.93405	5.58135	5.94949	5.76135	6.01748	5.41875	5.31569	5.29478	5.2838	5.81054
CLC	0.00134476	-2.87136	0.0089688	1.09251	3.61953	3.50256	0.824914	0.786155	2.20745	2.8633	1.53898	2.97301	1.69812	1.61634	3.02413	2.22969	3.7358	3.01354	3.02721	3.10261	3.10478	1.4355	0.164491	2.25252	2.64034	1.91805	3.20502	1.98452	4.88429	4.68285	4.68285	4.68285	3.09488	4.21034	2.58563	5.074	3.10941	1.68461	0.792012	2.6402	3.75218	0.65588	3.75632	3.62874	3.94512	2.72677	1.52726	3.29817	3.50515	2.92244	4.58342	3.96555	1.5119	3.08815	2.72691	2.55684	4.2273	3.01626	2.77002	4.30209	3.89382	1.90321	4.02981	2.42955	3.14509	3.37347	3.29001	4.3999	4.19419	3.7494	1.69145	2.16488	6.43354	4.35239	2.36426	2.53147	4.39756	3.83369	1.34072	2.42556	4.08232	5.77853	5.69758
ZNF548	0.00134601	-2.87095	0.00897467	0.451608	3.35426	2.4914	3.1492	2.205	2.83012	2.53206	2.51529	2.88901	3.59895	2.96794	2.64342	3.59733	3.50158	3.24109	3.02721	3.03589	2.46057	3.11543	3.36372	3.44035	3.58369	3.83032	3.50268	3.14026	2.39205	3.77834	3.77834	3.77834	2.38529	3.99844	3.47833	2.41017	3.88432	3.47852	3.48713	3.96372	3.22018	2.80518	2.64275	3.91496	3.56217	1.9096	3.91865	4.11566	3.11549	2.97554	3.34565	4.00814	3.81029	3.81781	3.17274	3.40075	3.76976	3.62796	3.51409	2.78244	3.70968	2.52461	3.1138	3.31856	3.17734	2.77452	3.49071	2.97061	2.06461	3.66338	3.47452	3.60675	3.25882	4.37363	3.46214	3.11239	3.3947	3.52999	3.06533	3.22961	3.06435	3.18141	3.79244
Z95331.1	0.00134667	-2.87074	0.00897653	0.368009	3.48207	2.78971	3.16608	3.24065	3.08681	2.87879	2.6903	2.75984	3.46137	3.22232	2.44347	3.15646	3.62659	3.77153	3.54398	3.52375	2.6887	3.12522	3.65047	3.82298	3.66366	3.90856	3.62003	3.68751	3.05355	3.66036	3.66036	3.66036	3.17794	3.90103	3.6332	3.18046	3.70828	3.65653	3.90193	3.85416	3.41652	3.81447	3.07639	3.60685	3.63588	2.22278	3.83757	3.88461	3.18329	3.25867	3.4151	3.87222	3.92883	3.79765	3.5742	3.26026	3.84834	3.52148	3.70736	3.10413	3.83774	3.1661	3.19668	3.56109	3.66813	3.08034	3.80889	3.01248	1.84501	3.68225	3.67001	3.92144	2.86306	3.80977	3.42232	3.56961	3.49049	3.29328	3.15859	3.0947	3.74707	3.55611	3.84996
LYRM2	0.00134865	-2.8701	0.0089872	0.36011	3.37732	2.64041	3.27124	3.05917	3.00622	2.66311	2.36851	3.09585	3.52491	2.36595	3.48121	2.95208	3.23841	3.27886	3.38521	3.0917	3.21354	3.09564	3.22356	3.46449	4.0431	3.72742	3.77485	3.56408	2.76039	4.02875	4.02875	4.02875	2.97613	3.58607	3.27822	3.31957	3.1586	3.33502	3.25873	3.88966	3.14397	2.94177	2.99442	3.92004	3.42476	2.74088	3.66925	3.22088	3.01984	3.21518	3.39649	3.40618	3.67291	3.91461	3.27484	3.19158	3.20339	3.11023	3.28432	3.43163	3.67352	2.72831	3.06651	3.10745	3.55815	3.6023	3.13081	2.88304	3.80835	3.19651	3.18577	3.58488	3.21752	4.22801	3.66587	3.29024	3.27202	3.83939	3.35526	3.20175	3.16748	3.13458	3.70162
EVL	0.00134903	-2.86998	0.00898723	0.508638	7.56808	7.02047	7.85314	6.37351	6.71135	6.41304	6.21066	7.50423	7.15314	7.30905	6.6886	7.02333	7.9079	6.712	6.9601	7.83457	7.23445	6.8099	8.21916	7.469	7.70546	7.37433	8.01791	7.48768	7.07756	7.7275	7.7275	7.7275	6.45082	8.29054	7.70321	6.86192	7.84052	7.37775	7.97465	8.42341	7.53619	6.70172	6.19187	8.20241	7.88123	5.95085	8.245	8.13514	7.01998	7.21684	7.51661	8.3676	8.10989	8.24446	7.67287	7.49449	8.16102	7.75413	7.78804	7.07732	8.09774	7.11052	7.42841	7.73049	7.61422	6.99127	8.3722	7.0069	6.10841	7.82595	7.80468	8.22436	7.41384	8.16919	7.74813	7.24654	7.28871	6.80194	7.00681	7.12272	7.78841	7.8539	8.0888
KIF27	0.00134947	-2.86984	0.00898765	-0.629768	4.75729	4.24914	5.32147	5.88453	6.14126	4.80831	7.00291	5.15536	5.57306	4.84367	4.7765	4.05367	4.47767	3.33373	4.17628	4.13618	4.98051	5.76114	3.42101	4.62821	3.54864	2.96152	4.49345	4.11004	4.8959	4.31658	4.31658	4.31658	4.45508	3.41205	3.4666	4.42993	4.27481	4.56731	3.71165	3.48783	4.77928	4.75006	5.20564	3.34497	5.16988	6.46387	3.60537	4.37089	4.89476	5.13755	5.94314	4.76309	3.85453	3.7269	4.38974	4.5724	3.99372	3.47876	4.72896	5.34675	4.1189	4.73861	5.07623	4.22397	4.11916	4.57955	3.50933	4.11769	5.85899	4.20143	4.00399	3.90741	4.38675	4.05104	4.27318	5.38516	4.17056	4.51277	4.83251	5.14572	5.0692	4.55058	4.41572
L3MBTL2	0.00135322	-2.86863	0.00901013	0.336754	4.31986	4.30479	4.61363	4.29967	3.46402	3.32576	3.65878	3.92702	4.28956	4.23199	3.76482	3.89477	4.29938	4.0589	3.81712	4.22372	3.91349	4.63457	5.11257	4.56821	4.32005	4.53178	4.31001	4.09228	3.93246	4.37716	4.37716	4.37716	3.76032	5.06359	4.30455	4.03979	4.0672	4.27432	4.33352	4.55642	3.80263	3.93721	4.16882	4.92026	4.43532	3.43945	4.5978	4.41693	3.92159	4.13176	4.44237	4.33453	4.62191	4.74967	4.36391	4.4775	4.50466	4.58792	4.44512	4.18429	4.86965	3.84259	4.45402	4.52034	4.4447	4.34971	4.72112	4.08372	3.61326	4.32664	4.10135	4.82896	4.12159	4.40638	4.30481	4.17662	4.74697	4.51988	3.63313	4.03376	4.48639	4.5066	4.49512
TRAJ46	0.00135364	-2.8685	0.00901038	0.870279	0.262762	-1.36402	0.824914	-0.719728	-2.41838	-1.46255	-2.10207	-1.45094	-0.286173	-0.0335562	-1.37515	0.373642	0.53757	-1.46542	-0.337477	-0.820548	-0.469668	-0.2935	0.00236146	0.508265	0.425856	-0.171443	0.375474	0.453226	-1.06499	0.307443	0.307443	0.307443	-0.466535	1.61297	0.119093	-1.79595	0.673811	-0.672759	0.401656	0.632212	0.492807	-0.727732	-0.41995	0.40701	0.165723	-4.36345	1.42524	1.07102	-0.257968	-0.490381	-0.202744	1.47087	1.49336	-0.948061	0.539891	0.422699	0.701854	0.854227	0.550968	0.323802	1.4861	-0.227563	0.277186	0.170802	-0.35525	-0.332326	0.683295	-0.549345	-4.36345	0.282416	0.477946	0.79484	0.175371	1.22754	0.21777	-0.386073	-0.0723887	-1.17369	-1.04897	-0.275413	0.722349	-0.123743	1.41422
ZNF526	0.00135487	-2.8681	0.00901607	0.302132	4.17575	4.10839	4.29472	4.36631	3.45797	3.03906	3.49152	4.0032	3.96242	4.05191	3.84818	3.89477	4.23882	3.74478	3.98649	4.04298	3.76415	4.14546	4.79734	4.3426	4.40577	4.19232	4.49959	4.26075	4.04516	4.24771	4.24771	4.24771	3.97683	4.49602	4.33389	3.76708	4.36839	3.90297	4.484	4.3079	4.10022	3.71884	3.88928	4.47525	4.49199	3.21525	4.37237	4.29169	3.86307	3.95795	4.23804	3.94975	4.32449	4.5853	4.16885	4.12282	4.36196	4.48644	4.24411	3.92339	4.46932	3.68587	4.32264	4.45715	4.13019	4.37009	4.56081	3.84391	3.79166	4.1436	4.16038	4.43567	3.72457	4.63208	4.1532	4.0678	4.53307	4.39785	3.6967	4.2442	4.18422	4.25777	4.37711
TRAV27	0.00135599	-2.86774	0.00901938	0.698208	0.154662	-0.755238	-0.0952508	-0.51392	-0.624414	-0.943459	-1.42981	-0.0942755	-0.494391	-0.121891	-0.340384	-1.61838	-0.314709	0.156589	0.0861709	-0.523591	-1.14334	-3.21615	0.620805	-0.35614	0.607106	0.486358	0.0801588	0.396464	-0.927723	-0.0329289	-0.0329289	-0.0329289	-0.466535	1.09469	0.817757	-1.03658	-0.00497292	-0.0473203	0.825814	0.0969434	-1.15788	-0.181987	-0.958773	0.31742	0.537969	-0.657149	0.430183	0.15603	-0.257968	0.186774	0.634585	0.876368	0.78514	-0.0756265	0.113536	-0.89273	0.559622	-0.174133	0.461044	0.221188	0.6289	0.609114	-0.174426	0.629622	1.66955	-0.491262	0.593092	-0.432387	-1.43144	0.346908	0.224942	0.490525	-0.465934	0.899757	-0.0123216	0.089233	-0.37601	-1.86709	0.0597108	-0.17457	0.722349	-0.769376	1.01512
FAM238A	0.00135612	-2.8677	0.00901938	-0.385213	1.65484	2.4381	1.98701	1.87958	1.79267	1.96287	1.97077	2.24584	1.09939	1.91161	2.12476	2.119	1.45762	1.75369	1.98746	1.8766	1.74372	1.86757	2.13649	0.945645	0.940227	0.749058	1.26416	1.94548	1.19596	1.03907	1.03907	1.03907	1.97472	1.29676	1.14648	1.58553	0.921926	1.54011	0.858841	1.69219	2.09903	1.18248	1.76687	1.63641	1.65269	1.3707	1.19661	1.55077	1.56932	1.92267	1.59016	1.12178	1.15895	0.725567	2.09235	1.90533	1.56076	1.28456	1.67419	2.07597	1.60606	1.90321	1.91494	0.90687	1.57589	1.59993	1.47182	2.39011	0.947071	1.85085	1.58774	1.09635	1.98769	0.865908	1.62836	2.08029	1.53177	1.51999	1.7399	1.68658	1.87357	1.26777	1.34732
RAD51-AS1	0.00135715	-2.86737	0.00902367	0.33727	3.51354	3.40409	3.27124	3.15276	2.74327	2.38792	3.36171	3.2481	3.84562	3.4462	3.08268	4.01092	3.38719	2.93291	3.17476	2.6161	2.70369	3.291	3.20504	3.45247	3.64719	3.14002	3.45925	3.54463	3.31794	3.64759	3.64759	3.64759	3.15079	3.60998	3.38797	2.86205	4.0412	3.4741	3.96775	4.0861	3.69101	3.3081	3.07639	3.69546	3.65963	3.32235	3.9447	3.99586	3.51688	2.78044	3.89334	3.89715	4.01907	3.1339	3.44328	3.65147	3.79643	3.41787	3.88644	3.50444	3.81302	2.7715	3.60245	3.55535	3.81883	3.7294	3.80889	3.17799	2.81334	3.47423	3.71992	3.67873	3.40397	3.92109	3.67073	3.42469	3.59115	3.50155	3.58914	3.55005	3.49943	3.34901	3.69715
TAF9B	0.00135832	-2.867	0.00902899	0.476886	1.71266	1.06218	1.6695	0.621302	0.694281	0.764255	0.847864	1.62934	2.11999	0.839462	0.901504	1.34634	1.33954	1.48945	1.49434	1.53388	1.52481	0.954133	1.65353	1.74226	2.48218	2.00442	1.84901	1.18082	1.25484	2.06098	2.06098	2.06098	1.09099	2.70278	1.75981	1.67838	2.134	1.65373	1.96604	1.55149	1.14167	0.65588	1.27783	2.26665	1.1874	0.744252	2.0365	1.36431	1.27001	0.923128	2.13028	2.34189	2.15501	1.85233	1.40734	1.70307	1.48407	1.51346	1.93022	1.90444	1.42216	0.947157	1.74511	1.60679	1.89311	1.8525	1.70503	2.1673	1.96891	1.25331	1.60908	1.72736	1.65788	2.70895	1.74364	0.879824	1.57611	2.70775	2.13616	1.38998	1.39578	1.49662	2.36764
ROM1	0.00135928	-2.86669	0.00903284	-0.699407	0.176374	0.184364	-0.68301	1.76569	1.14938	1.00918	0.772023	0.592353	-0.494391	-0.424877	1.00201	0.832346	-1.05812	0.851565	1.27033	-0.277448	0.613899	0.226603	0.620805	0.255053	0.0281053	1.62277	-0.919084	0.396464	0.655646	-1.01616	-1.01616	-1.01616	0.231162	-1.78886	0.340826	0.269847	-0.869024	0.596853	0.047814	-0.378507	0.408454	1.84335	0.622464	-1.44254	-0.582718	0.123742	0.202403	0.434054	0.428617	-0.696456	-0.862799	-1.07675	-0.66411	-1.1843	-0.192286	0.0406915	-0.393592	-0.655207	-0.319964	-0.139398	-1.14116	0.544186	-0.835444	-1.2405	-0.35525	0.00199915	-0.0392191	0.784094	0.298543	-0.59901	0.567907	-1.03361	-0.00843431	-0.930966	-0.286204	-0.0825813	-0.216227	-1.59722	0.296981	0.316075	-0.823358	-0.67102	-2.00083
METTL3	0.00136098	-2.86615	0.00903981	0.274734	4.54475	4.65549	4.53784	4.04686	3.75292	3.61194	3.85533	4.05917	4.55944	4.50697	4.51681	4.64724	4.41336	4.15344	4.60243	4.5207	4.1007	4.35139	4.54466	4.52869	4.58941	4.39458	4.44019	4.37534	4.19548	4.68076	4.68076	4.68076	4.23568	4.9351	4.58229	4.23278	4.6145	4.23834	4.47071	4.79356	4.64287	3.87714	4.18739	4.9968	4.78117	4.21147	4.73632	4.69048	4.23018	4.385	4.61328	4.51183	4.68249	4.8451	4.77229	4.44542	4.90592	4.80882	4.57672	4.5682	4.91875	4.27653	4.71397	4.63626	4.92162	4.6948	4.72112	4.50996	4.03791	4.60566	4.69995	4.81023	4.18725	4.70089	4.71111	4.58112	4.85214	4.76695	4.52916	4.51344	4.73609	4.61779	4.84752
KLHL14	0.00136109	-2.86611	0.00903981	1.05245	3.20203	1.57137	3.0617	1.06825	0.5652	0.764255	0.691974	-0.690726	3.85114	2.29949	2.49612	4.63119	1.24418	1.20548	1.88568	-0.0672424	0.409608	3.24683	3.95198	4.3748	3.77777	1.86363	1.99521	3.12287	2.69811	2.90292	2.90292	2.90292	2.36967	0.859641	3.09995	2.76377	4.03243	4.23051	4.04152	3.18853	0.223333	2.2535	3.97299	2.78959	2.3921	1.54165	4.07843	3.13274	2.49954	2.66664	2.02113	0.406132	3.66879	1.55844	2.88863	3.43086	2.99811	3.33646	4.30999	3.39674	3.25726	3.44037	4.35581	3.74365	3.95526	3.63153	2.09838	3.10246	1.09946	3.72534	3.45697	2.22268	1.00526	1.47214	3.1432	5.10879	4.58824	5.57235	2.32681	2.06213	2.33887	2.27798	4.2818
CENPJ	0.00136594	-2.86457	0.00906952	0.399361	2.41302	1.99697	2.26287	1.87958	2.07146	1.40125	1.51592	1.89844	1.94521	1.69602	2.16867	2.81677	2.05294	2.87242	1.9118	2.19471	1.65394	2.46937	2.92855	3.04358	2.7291	2.84464	2.23485	2.42854	2.31115	2.28647	2.28647	2.28647	2.33792	3.16977	1.81633	2.52463	2.18237	2.21547	2.58504	2.66773	2.22768	2.35486	2.39693	2.72719	2.3921	1.04647	2.73569	2.6518	2.04474	2.21537	2.14522	2.63658	2.61551	2.49733	2.34797	1.93924	2.62223	2.79033	2.33644	1.88779	2.66985	1.95408	2.97556	2.80312	2.71815	2.31566	2.59315	2.01085	1.8875	2.25543	2.27585	2.23396	2.01206	2.51511	2.22572	2.86286	2.86164	3.52294	2.07368	1.99876	2.08154	2.39614	2.85882
ZEB2	0.0013707	-2.86306	0.00909856	-0.318925	9.25416	9.67011	9.06499	8.96451	9.42257	9.85811	9.39602	8.73724	9.51804	9.57397	9.85624	9.92714	9.48769	9.41101	9.72246	9.41085	9.47776	9.6733	9.25732	8.89956	8.60745	8.58151	9.52977	9.11589	8.63836	9.31981	9.31981	9.31981	9.45857	8.90375	8.60834	8.64934	8.90171	8.37533	8.81339	9.33966	9.49526	8.84032	9.17403	9.54467	9.29463	9.28687	9.05596	8.93653	9.05783	8.92728	9.59341	8.6976	8.70996	9.76205	9.38551	9.37061	9.46005	9.65512	8.88455	8.80282	9.65939	9.18326	9.08853	8.82126	9.4771	9.33994	9.31878	9.3505	9.93087	8.79525	8.82762	9.42085	9.53606	8.85485	9.0473	9.05891	9.30154	8.9246	8.88581	9.20245	9.4159	9.23145	8.94382
IGHA1	0.00137434	-2.86191	0.00911862	1.32917	9.26319	8.73735	9.48827	10.0915	3.47604	6.4806	7.00136	6.36668	8.14167	8.51785	8.76429	7.22252	7.66948	6.34109	6.40024	5.91384	7.99199	8.17336	10.9437	11.1174	9.14231	7.73892	4.53289	10.0065	9.18859	8.48153	8.48153	8.48153	9.31431	7.49395	8.26762	9.92133	7.89325	10.0866	8.524	7.06317	5.88722	7.50093	9.75098	9.38427	7.44278	8.92072	10.3982	7.93656	8.8123	8.9298	8.0679	6.44193	8.23126	7.3851	8.91121	8.72518	8.1367	9.16093	9.1107	7.70582	9.16254	9.85419	10.4182	10.822	9.47426	9.13378	7.29718	9.32152	6.76745	9.13947	8.91163	7.47951	5.03591	6.57537	10.5619	12.2075	11.8321	11.3804	6.90806	9.47695	6.86199	9.42708	9.7644
CDCA5	0.00137448	-2.86186	0.00911862	0.800852	1.55324	1.69769	0.321183	1.76569	-0.432442	-0.740452	0.847864	0.917121	-0.0212265	1.17223	0.0832152	0.0264459	0.240899	1.93023	0.679692	1.28847	1.04909	0.297605	1.56916	2.77099	2.24007	2.46061	-1.05644	1.45546	1.61087	1.30077	1.30077	1.30077	1.48816	3.32228	0.780357	2.42096	1.37471	1.62217	2.03991	0.17576	-0.539683	1.60082	1.98632	1.69687	0.496362	1.0003	1.24533	1.47086	1.61368	1.12464	0.868631	1.84011	0.722857	-0.266224	0.695272	1.00621	0.911586	1.25954	1.89631	2.52683	1.56717	1.97886	2.24735	2.86007	1.89311	2.20335	1.54582	2.01085	1.13517	0.732094	1.25005	-0.0513228	-1.6495	1.02773	2.0124	2.4706	2.55326	2.92682	1.44312	1.21516	1.00823	0.995653	1.90767
TRMT1	0.00137567	-2.86149	0.00912357	0.333337	3.29227	3.06049	3.68251	2.7751	2.51764	2.45147	2.41911	3.0851	3.25201	2.92449	2.64342	2.88601	2.8955	3.42921	3.43109	3.01294	3.09344	3.17321	3.30407	3.53458	3.97544	4.01226	3.30655	3.43616	3.19555	3.26819	3.26819	3.26819	3.00675	3.74998	3.48996	3.10887	2.97854	2.92067	3.539	3.39205	2.74022	3.22487	2.9429	3.77333	3.50037	2.0294	3.51885	3.48266	2.9262	3.16272	3.38394	3.34708	3.38188	3.55016	3.43227	3.37621	3.27342	3.13107	3.46288	3.16068	3.54932	2.75725	3.23995	3.42303	3.24989	3.29649	3.51548	3.00213	2.92975	3.36168	3.53153	3.86084	3.22796	3.6349	3.66587	2.98759	3.29873	3.53702	2.79539	3.2479	3.56386	3.40081	3.57577
RRP8	0.001376	-2.86138	0.00912357	0.278583	4.82822	4.85507	4.62893	4.54954	4.34765	3.97838	4.25065	4.48411	4.87604	4.82607	4.68875	4.83403	4.77926	4.53143	4.74003	4.67483	4.22542	4.80265	4.67485	5.14194	4.96492	4.5201	4.91462	4.76545	4.42429	5.01339	5.01339	5.01339	4.39462	5.44615	4.81046	4.35877	4.94172	4.6557	5.23132	5.12433	4.81248	4.20492	4.45285	4.9956	4.98106	4.25145	5.01972	4.99009	4.58238	4.57477	4.93033	5.07315	4.86658	5.07191	4.91747	5.02734	5.04589	4.99656	5.14093	5.03701	5.05849	4.58165	4.89407	4.80285	4.98371	4.7558	5.21829	4.57077	4.12039	4.86711	4.93575	5.15708	4.68451	5.2228	4.85693	4.59545	5.02804	4.96747	4.61941	4.79412	5.02639	4.88561	5.14044
SND1-IT1	0.00137763	-2.86087	0.0091319	0.440459	2.74519	2.67153	2.53391	2.08349	1.39706	2.22776	1.93644	1.65862	3.13923	2.34962	1.52547	2.69858	2.70569	2.3227	2.54998	2.78814	2.27226	2.78568	3.27773	3.01934	2.31498	2.13269	2.942	2.81166	2.08648	2.95224	2.95224	2.95224	2.40074	3.19528	2.85213	2.30926	2.79367	2.74134	3.14952	3.35018	2.47584	2.33515	2.31825	2.94225	2.97261	1.50904	2.99981	2.79815	2.28314	2.31488	2.69474	2.81292	2.88092	3.12745	2.89665	2.58924	3.21925	2.86688	3.53628	1.93718	3.49337	2.45567	2.86933	3.13847	3.04379	2.46385	3.2012	2.61059	0.730725	2.90675	2.74946	3.0903	2.10559	3.03256	3.05667	3.14197	3.35071	2.61784	2.19605	2.29096	3.18398	2.8332	3.0392
ZC3H8	0.00137949	-2.86028	0.00914167	0.363773	2.80099	2.09206	2.8377	2.26211	2.19296	2.25175	2.14624	2.6764	3.05564	2.54875	2.19013	2.22969	3.01588	2.34067	2.84938	2.86703	1.45564	2.58742	2.21262	2.76128	2.77531	2.99566	3.15144	2.3106	2.21064	2.71162	2.71162	2.71162	2.23822	3.40113	3.09234	2.26204	2.96938	2.7776	2.73489	3.30706	2.99284	2.3743	2.34495	2.81164	2.9106	1.63527	3.02095	3.28654	2.51131	2.84845	2.96273	3.20785	3.23899	3.09477	2.93614	2.74115	2.92264	3.06762	2.95433	2.80035	3.02588	2.63785	2.65159	2.85073	2.97208	2.84276	3.15466	2.62416	2.3645	2.78401	3.0362	2.96043	2.39213	3.65981	2.83197	2.95463	2.67037	2.88339	2.51099	2.86523	3.05542	2.84986	3.49566
AC112255.1	0.00138045	-2.85998	0.00914549	-0.929973	-0.620173	-0.598518	-1.46663	-0.029688	0.0896852	-0.943459	-0.265281	-1.72575	-0.494391	-1.83296	-1.99573	2.74404	-0.639052	-0.706112	-0.764075	-0.664443	-2.44779	0.863433	-2.57593	-0.635145	-1.57213	0.666694	-0.131226	-1.67722	-2.38298	-1.25112	-1.25112	-1.25112	-0.849646	-1.43568	-1.13749	0.171054	-1.1593	-1.49425	-0.885928	-0.763488	-1.44124	1.18248	-2.81844	-1.34179	-1.25135	-1.18788	-1.62554	-0.1252	-1.42305	-0.490381	-2.11482	-1.936	-1.15506	-3.51083	-0.412688	-1.01728	-1.49817	-1.9545	-1.02552	-0.825794	-1.42495	0.404847	-1.09742	-1.82248	-2.0085	-1.39596	-0.901815	-0.676628	-1.43144	-0.00894285	-1.00973	-1.40159	-1.99305	-1.69817	-1.0674	-1.79858	-1.28781	-2.6317	-2.5329	-0.923785	-0.373809	-2.53319	-1.02507
GEMIN6	0.00138157	-2.85963	0.00914815	0.355204	2.2032	1.27977	2.33928	1.72564	1.86758	1.21849	1.39472	2.0608	2.11999	2.01879	1.80128	1.81253	1.54024	2.34067	1.98746	2.33082	1.93375	1.66765	2.54263	1.9446	2.61515	2.31949	2.5743	2.18216	1.91457	2.18403	2.18403	2.18403	1.70283	2.35213	2.57474	2.18817	2.27452	2.21547	2.37278	2.33144	1.86587	2.02655	1.35868	2.61259	2.43678	0.687101	2.50508	2.18521	2.09255	2.23001	2.65354	2.35395	2.34273	2.5073	2.47137	2.28084	2.45819	2.30721	2.298	1.92091	2.52517	2.07392	2.11414	2.19885	2.29691	1.73173	2.53377	1.78791	2.27129	1.93717	2.47501	2.37318	1.71835	2.68003	2.22572	2.37418	2.175	2.7687	1.96313	1.88654	2.11633	2.49478	2.63403
RAP2C	0.00138173	-2.85958	0.00914815	-0.353892	6.50717	6.49388	6.84299	6.89301	6.81554	7.52028	6.17798	7.14357	5.80831	6.50834	7.11543	6.60668	6.69634	6.12996	6.81968	6.93707	7.05024	7.0741	6.24897	6.76681	5.92675	5.61369	6.68337	6.75296	6.65623	6.54618	6.54618	6.54618	6.47657	5.97504	6.35214	6.56333	6.63063	6.59385	5.72116	6.34948	6.43095	6.38812	6.85235	6.16898	5.76792	7.0134	6.35048	5.78724	6.92415	7.11895	6.19544	5.92427	5.98132	6.283	6.82345	6.64402	6.07018	6.10662	6.3627	6.64057	5.97163	6.64478	6.17797	6.57088	6.53334	6.7405	5.9151	6.72391	7.04124	6.25847	6.89166	5.96529	6.36426	5.77899	6.44241	6.24814	6.20076	6.14939	6.82436	6.43438	5.72917	6.13014	5.78864
DDX31	0.001382	-2.85949	0.00914815	0.392339	3.32362	2.85894	3.36194	2.87002	2.67191	2.43059	2.19061	3.27672	3.40244	3.30934	2.70436	3.21145	3.3495	3.28815	2.95366	3.02446	2.27226	2.82226	3.76868	3.62303	3.69204	3.69662	3.76978	3.37871	3.04523	3.31741	3.31741	3.31741	2.91287	4.03776	3.58521	2.9316	3.30416	3.39694	3.58906	3.71594	3.00726	2.99298	2.65348	3.74498	3.28513	1.80604	3.75586	3.89995	2.93497	2.89514	3.17416	3.53886	4.08245	3.48103	3.54895	3.5618	3.48497	3.66178	3.59559	3.11132	3.48818	2.91963	2.87849	3.45419	3.33811	3.10833	3.86778	3.07309	2.08301	3.54467	3.63401	3.67873	2.87639	3.81865	3.29581	3.1517	3.40703	3.03995	2.87082	2.9346	3.5512	3.45627	3.64239
ZMIZ1	0.0013826	-2.8593	0.00914954	-0.369979	7.83172	8.02284	8.29137	8.12167	8.54531	7.93445	8.6011	7.6881	8.15958	8.38718	8.39248	7.64379	8.00231	7.20498	7.7272	8.19748	8.28526	8.3995	8.02432	7.93388	6.76949	6.68536	8.22174	7.60701	8.07985	7.43866	7.43866	7.43866	7.81399	7.48976	7.09703	7.47089	6.69526	7.27369	7.45517	7.04163	7.57902	7.82223	8.05144	7.75044	8.28179	8.51217	7.48992	7.29691	7.92166	8.05895	8.21544	7.50678	6.79838	7.90766	7.57494	8.14129	7.65153	7.67118	7.40849	7.89034	7.83723	7.75705	8.27735	7.65975	8.03737	8.08775	7.38675	7.76932	8.48939	7.73248	6.81966	8.00721	7.78512	7.47645	7.43881	7.6545	7.82152	8.27693	7.42327	7.84354	8.13547	7.59072	7.30313
NOL10	0.00138532	-2.85845	0.00916502	0.314031	3.89098	3.97753	3.59172	2.90631	3.21427	3.33702	2.99554	3.3593	4.05142	3.79877	4.00778	3.56391	4.01154	3.67567	3.58515	3.81657	3.5895	3.58867	4.14891	4.14018	3.86225	4.1129	4.19744	3.74548	3.25444	4.18426	4.18426	4.18426	3.43969	4.64695	3.86524	3.64355	3.87944	3.66042	3.76924	4.11138	3.60834	3.44312	3.60986	4.27564	3.86973	3.14271	4.07507	4.04498	3.75829	3.45842	4.11063	4.13235	4.10704	4.32849	3.93156	3.94647	4.13835	4.23048	4.08765	3.82623	4.19102	3.5185	3.96681	3.90569	3.9048	3.74285	4.13881	3.8087	4.00933	4.11611	3.89958	4.05471	3.49321	4.16677	3.86572	3.85804	4.06561	4.40555	3.31981	3.51273	4.00088	3.87379	4.18615
WFS1	0.00138591	-2.85826	0.00916638	0.568149	2.06938	1.4688	2.02452	2.47035	1.29219	1.48462	0.88434	1.56892	1.6734	1.64339	1.59148	1.38512	1.14206	2.57127	1.1872	0.844493	0.735609	1.03947	2.51282	3.57394	2.52788	2.89072	0.790357	2.60173	2.19569	2.07377	2.07377	2.07377	1.79927	1.55503	1.95706	2.55434	2.25956	2.54494	2.62399	0.840086	1.193	2.81944	2.43472	2.11538	1.65269	1.29622	2.09083	2.19768	2.24134	1.81023	1.59016	1.73338	2.00606	1.28479	1.63559	1.64261	1.68015	1.69239	2.66317	1.85389	2.31826	2.14133	2.50556	2.82236	1.99311	2.24177	1.22389	2.25711	1.55983	2.07682	1.58774	2.04184	0.679919	1.37922	2.54465	2.61822	3.32495	2.81567	1.98593	1.65952	1.00823	2.09441	2.64336
AREG	0.0013874	-2.8578	0.00917372	-1.08373	-0.315641	-0.457167	-2.70843	1.06825	-0.0412469	0.951733	-0.187506	0.172568	-3.26968	1.44245	-0.222267	-1.34015	-0.414934	2.24848	-0.466151	0.791546	-0.341015	1.52699	-0.774291	-2.42696	-0.954155	0.971211	-2.05477	-0.250008	1.83962	-1.25112	-1.25112	-1.25112	-1.59998	-2.56498	-2.44298	-0.817865	-2.33452	-0.524103	-1.12329	-1.79186	-2.26246	0.65588	-1.60766	-2.09011	-2.53612	1.50904	-0.559975	-1.05071	-0.520227	0.0613817	-2.43206	0.406132	-1.72059	-0.745116	-0.412688	-2.14071	-1.72214	-2.91753	-1.67037	-1.51729	-1.77859	-0.227563	-1.83017	-0.605203	-0.956983	-1.39596	-3.36224	-1.8396	-0.139675	-1.19166	-1.2968	-1.26823	0.259179	-4.36345	-1.70962	0.089233	-2.44259	-4.36345	0.679153	-0.768709	-1.97031	-0.769376	-1.59786
NLRC5	0.0013925	-2.85621	0.00920334	-0.447312	9.09494	10.1165	9.86039	9.05213	8.45235	9.06766	8.69233	10.1833	7.97631	8.99103	9.48523	9.68649	8.77366	9.26954	9.4955	10.0876	9.81515	10.4913	9.0544	9.22599	8.69531	8.44088	8.82668	8.62914	9.11217	8.9981	8.9981	8.9981	8.57806	9.18285	8.64424	9.06476	8.50848	8.41889	8.16576	8.95866	8.97845	8.55712	9.07767	9.30352	8.37226	9.93577	8.66907	8.48946	9.46711	9.72424	8.39374	9.40718	8.5137	8.95381	8.99809	9.33254	9.21393	9.17647	8.97362	8.76328	8.84268	9.61161	8.98886	8.98674	9.05234	9.53912	9.14044	8.67575	7.60986	9.22466	8.78223	9.16255	9.47507	8.21192	8.81169	9.3103	8.53462	8.26746	9.18033	8.58997	8.22087	8.84598	7.99608
SMPD3	0.00139266	-2.85616	0.00920334	1.01776	2.98381	3.30833	1.71609	1.72564	1.90362	1.70922	1.95371	1.50586	1.92442	1.34695	0.736261	-0.302831	3.55554	2.83487	0.258955	2.81492	1.74372	1.52699	2.05611	2.50614	2.74467	4.22147	1.76995	1.96513	4.45286	3.29027	3.29027	3.29027	2.16772	4.02359	1.43825	3.76708	1.80374	1.3795	2.83787	3.00644	2.74022	2.39348	1.24984	2.82253	3.96814	1.04647	2.24252	2.78994	1.06163	2.10848	3.68932	4.17376	1.79525	3.54533	1.89806	2.09778	3.68665	3.18522	2.02741	3.15373	3.70968	1.09048	2.86933	1.95928	1.639	1.78473	3.84354	1.83534	1.17001	3.28146	1.58774	2.86928	5.14182	1.75705	1.54606	2.50135	3.81117	2.43437	1.71283	1.48553	4.08232	5.48786	5.08334
AC004846.2	0.00139343	-2.85591	0.00920591	-0.436041	3.36101	3.81979	3.19926	3.21194	3.75785	4.40485	4.15685	3.44584	3.43955	3.66658	3.60622	3.99846	3.49469	2.88472	3.91078	3.6993	3.55684	3.79906	2.76119	3.16639	2.32537	1.16368	2.9147	2.78979	3.20305	2.82185	2.82185	2.82185	3.84748	2.41862	2.66985	3.34245	2.88419	3.35436	2.57514	2.73434	3.85934	3.50617	3.78098	2.15039	3.46845	3.71434	2.44378	2.64271	3.71822	3.77533	3.58908	3.27281	2.51801	3.04774	3.62341	3.57804	3.43831	2.45779	3.46288	3.43163	3.15607	3.67833	3.58578	2.80312	3.87233	3.52133	2.45913	3.66515	3.45272	3.18773	3.28858	2.6509	3.83794	2.55814	3.38729	3.63348	3.04634	2.88339	4.11901	3.3014	3.75261	3.31941	3.08097
SERBP1	0.00139424	-2.85566	0.00920869	0.294953	6.5226	6.3558	6.46571	5.95118	5.85177	6.43286	5.73795	6.18489	6.54108	6.16996	7.03246	6.21022	6.23603	6.20668	6.38633	6.11713	6.15194	6.55848	6.67363	6.78729	6.47679	6.39207	6.86909	6.48595	6.36786	6.80871	6.80871	6.80871	6.51258	7.23535	6.60437	6.27156	6.25429	6.39228	6.29592	6.57523	6.21047	5.93377	6.44197	6.72777	6.67938	5.81407	6.61777	6.39227	6.51224	6.3214	6.61046	6.58564	6.47023	6.85259	6.60072	6.44152	6.44787	6.56992	6.45513	6.65109	6.65602	6.24474	6.45392	6.66843	6.73004	6.58733	6.58661	6.38152	7.33263	6.38671	6.48062	6.52568	6.55458	6.98661	6.55125	6.70154	6.73466	7.18903	6.24325	6.1749	6.30806	6.3125	6.91134
RMDN3	0.0013951	-2.85539	0.00921184	0.368128	2.93705	2.41989	3.04355	2.205	2.50597	2.01988	2.43149	2.78662	2.98711	2.74882	2.19013	2.22969	2.90592	2.93291	2.48185	3.04722	2.51258	2.90417	3.83642	2.81859	3.0379	3.64914	3.08767	3.02328	2.9235	2.99992	2.99992	2.99992	2.95535	3.49656	3.09234	2.59301	2.7408	2.75595	3.23376	3.29828	3.20775	2.74671	2.17675	3.50231	3.32727	1.83264	3.12875	3.06632	2.40173	2.69858	2.86685	3.10458	2.82272	3.52094	2.76249	2.46671	3.22712	3.08908	2.90403	2.61041	3.38014	2.40171	2.86011	3.02685	2.80327	2.45297	3.43338	2.56911	2.68671	3.14303	2.83348	3.27647	2.67752	3.46442	2.98819	3.0304	3.22406	3.06932	2.09481	2.35983	2.82244	2.92255	3.31488
FAS	0.00139581	-2.85517	0.00921227	-0.511165	6.92564	8.23335	7.19877	6.91766	6.94008	7.13953	6.71594	8.2765	6.35838	6.99276	7.03469	6.49587	6.81378	6.97406	7.02512	7.99758	7.94308	8.23146	6.29675	6.70293	6.25763	5.40248	6.60795	6.59323	6.99255	7.0515	7.0515	7.0515	6.99473	6.72366	6.31584	7.11791	6.51654	6.57234	5.48243	6.71787	6.51907	7.14115	7.13321	6.09002	5.65428	8.64049	5.88667	6.15878	7.28034	7.43437	6.37964	7.31076	6.24777	6.47108	6.71581	7.08987	6.45876	6.45821	6.72999	6.62369	6.10149	7.58263	6.58416	6.83273	6.84908	7.32562	6.2463	6.61686	7.01093	6.80202	6.52341	6.30265	7.46216	6.10339	6.83359	7.07185	6.37716	6.29325	7.22852	6.74714	5.93198	6.24009	5.94293
AC004706.1	0.00139594	-2.85513	0.00921227	0.691521	1.09672	0.626875	1.35307	1.00273	-1.25886	-2.28127	0.318238	0.816775	0.20253	-0.215989	-1.14274	1.86835	0.690108	0.576191	0.338159	0.278916	0.334534	-0.192734	0.675634	1.59696	1.96236	1.53263	0.977928	0.660273	0.311906	0.391571	0.391571	0.391571	-0.258045	1.73975	2.17448	0.851343	1.6744	1.39825	2.1902	1.69219	0.788143	0.890028	0.333372	0.764258	0.765175	-0.657149	1.24533	1.15012	0.477446	0.245606	0.904197	1.55684	1.11112	0.290364	1.69204	1.9559	1.22604	1.38052	1.43536	1.98494	1.30886	-0.227563	0.823903	0.392874	1.91877	1.02648	1.16248	1.16437	-0.772147	0.996144	1.86118	1.90732	0.552835	1.66163	1.21422	0.624388	0.854729	1.23904	1.06904	1.25186	1.50483	0.62169	1.81168
SCN1B	0.00139801	-2.85449	0.00922341	-0.558094	3.93222	4.0265	4.29088	4.63852	4.40221	5.04644	3.93138	4.23472	2.9971	5.34374	3.57393	3.15646	3.8643	4.43852	4.30999	5.29974	3.67567	4.41264	4.46908	3.64432	3.36443	3.1851	2.9688	4.6699	3.87733	3.059	3.059	3.059	4.40997	2.68488	4.33711	3.94953	3.19835	4.13311	3.58413	2.83491	3.49019	4.43528	4.72606	2.4881	2.5731	4.24156	2.91953	3.68215	4.57959	4.6502	3.25214	3.03138	3.23342	1.70422	4.19187	4.42761	3.37601	3.21806	3.48016	3.89867	3.44593	4.68314	4.14812	3.07575	3.93654	3.48443	2.50932	4.45408	4.1337	3.93391	4.65191	3.67045	3.32838	3.20492	3.89511	4.49586	3.03844	3.27659	4.24248	3.92434	3.44573	4.01714	2.32191
FAM20A	0.00139944	-2.85404	0.0092303	-0.905745	4.21891	5.05712	0.544174	4.40486	4.01838	4.88703	4.61046	4.01457	2.48912	2.9572	3.6378	6.97807	4.04494	4.83067	5.90403	5.26132	5.11838	5.58784	4.77555	3.70636	4.90037	4.53178	2.32057	3.92175	3.83454	-0.0329289	-0.0329289	-0.0329289	3.8919	3.73701	4.2746	4.22664	3.90369	2.91417	2.71699	2.79802	3.43795	2.95475	4.31781	4.97378	1.35972	1.17674	3.43733	3.15848	4.73325	4.72447	3.88447	1.78773	3.45554	0.691003	4.84463	1.97238	3.09584	4.97942	4.19962	3.81306	2.679	4.4855	1.61966	3.76865	2.84402	4.94036	3.42687	4.50996	5.34303	3.65703	3.71501	4.29188	5.37337	3.95369	4.42194	4.03138	3.88793	4.45089	4.04495	4.14526	3.83847	4.67267	2.22586
SPDL1	0.00140164	-2.85336	0.00924221	0.412821	2.25167	1.31961	2.32432	1.87958	1.56402	1.77693	2.05318	1.62934	1.62267	1.93369	1.80128	1.42289	2.44481	2.4104	1.93747	2.38544	1.04909	2.10382	2.82321	2.8827	2.67325	2.70717	2.07959	1.96513	2.08648	2.21899	2.21899	2.21899	1.45894	3.33381	2.31188	2.06976	2.21375	2.09419	2.05423	2.44717	1.83388	1.69661	2.10044	2.38162	1.91201	1.17674	2.52495	2.39461	2.04474	1.82959	1.83095	2.64642	2.35305	2.00082	2.30034	1.72268	2.31795	2.50113	2.42234	2.47202	2.60414	1.45078	2.66223	2.36544	2.5312	2.19031	2.44631	2.18572	2.27129	2.5978	2.60819	2.10467	1.9377	2.8713	2.42309	2.03895	2.82536	2.97934	1.56925	1.51603	2.11633	2.20215	2.7849
SSR4	0.00140762	-2.85151	0.00927739	0.402494	5.63239	5.40143	5.54442	5.30809	4.37999	5.14263	4.78459	4.99815	5.44933	5.36624	5.39104	4.94851	5.10294	5.81183	5.1931	5.56721	5.78339	5.54105	5.93319	6.01584	5.93101	4.98269	5.13569	5.61355	5.56903	5.76862	5.76862	5.76862	5.46087	5.39615	5.84021	6.15764	6.00588	5.94401	6.24217	5.23199	4.88841	4.72377	5.78571	5.79321	5.42263	4.86448	5.48919	5.14937	5.23542	5.19465	5.4884	5.03621	5.28955	5.43775	5.2062	5.28145	5.59563	5.72314	6.37044	5.41227	5.6322	5.75713	6.10378	6.07147	5.84552	6.00024	5.2463	5.97869	6.27172	5.35852	5.58199	5.27241	5.5418	5.65316	5.79577	6.88475	6.46894	6.4789	5.243	5.57119	5.30612	5.69224	6.15664
MRPL39	0.00140775	-2.85147	0.00927739	0.411956	2.07126	1.27977	1.57153	2.11484	1.05637	1.31276	1.34324	0.964793	1.90332	1.50277	1.77311	2.04827	1.95594	2.26739	2.17173	2.08897	1.38298	1.72028	2.11681	2.19597	2.19545	2.31949	2.19	2.14819	1.13459	2.66166	2.66166	2.66166	1.88966	2.72922	2.15999	1.73135	2.42953	1.94911	2.21592	2.12846	1.86587	1.78644	1.33223	2.38162	2.19812	0.852181	2.1937	2.17264	2.02845	1.68828	1.7935	2.04738	2.42327	2.5073	1.89806	2.15662	2.24236	2.28258	2.20411	1.61173	2.24623	1.22084	2.01798	2.40425	2.33553	1.88522	2.17811	1.7636	1.55983	2.16889	2.2489	2.04184	1.34916	2.73731	2.60687	2.48606	2.0858	2.60453	1.62841	1.57515	1.97183	1.88403	2.63403
ALKBH2	0.00141213	-2.85012	0.00930155	0.533122	0.425139	-0.755238	-0.0169542	0.706082	0.652524	-0.261442	-0.0435068	0.0889865	-0.876886	-0.424877	-0.469041	-0.302831	-0.0500672	0.800535	0.338159	-1.1949	-0.767533	0.297605	0.620805	0.945645	0.768106	1.53263	0.527416	1.00212	0.611276	0.686212	0.686212	0.686212	0.00719594	0.794365	0.532977	0.682286	0.673811	0.66038	0.922711	-0.0749174	-0.539683	0.994239	0.102442	0.49136	0.165723	-0.270011	0.799906	0.347199	-0.106352	-0.149859	0.191985	0.359045	1.22784	-0.0173067	-0.0620813	0.323474	0.608607	-0.107514	0.753942	-0.139398	0.382389	0.609114	0.705402	0.755017	0.466326	0.273239	0.593092	-0.1295	-0.910912	0.682974	0.523628	0.3315	-0.60722	1.0877	0.048732	-0.386073	0.391827	0.428107	0.296981	-0.0803175	0.0426642	0.457447	0.461521
MFAP3	0.0014122	-2.8501	0.00930155	-0.27135	5.22169	5.41299	5.18527	5.39366	5.39581	5.86849	4.94428	5.57183	4.89754	5.43751	6.15534	5.5658	5.19082	5.12059	5.46422	5.27102	5.48019	5.66707	5.20865	5.1952	4.89689	4.55199	5.33423	5.18962	5.21226	5.14192	5.14192	5.14192	5.09823	5.07223	5.22487	4.798	5.13847	5.26614	4.56379	4.99446	5.41969	5.2003	5.49513	4.94789	4.85915	5.71391	4.92009	4.92785	5.44788	5.47684	5.02626	4.97311	4.85574	5.1198	5.41627	5.26483	4.96119	5.24623	4.94339	5.00455	4.82296	5.11623	4.89633	5.17985	5.33766	5.33916	4.86538	5.33571	5.80736	5.07416	5.18176	4.92957	5.13629	4.88326	5.18731	5.53204	5.15589	5.39812	5.46816	5.2355	4.77744	4.85292	4.94501
AC010435.1	0.00141447	-2.84941	0.00931397	0.67731	-0.147117	-0.210259	-1.46663	-0.95986	-1.42774	-1.8146	-3.40099	-0.55008	-0.386529	-0.215989	-0.766917	-1.34015	-1.23007	-0.0156235	-0.219345	0.0273895	-1.14334	-1.54073	0.728456	0.309375	-0.4502	-1.24593	-0.291587	-0.551248	-0.802391	0.263465	0.263465	0.263465	-0.849646	0.0170053	0.440098	-0.049486	-0.157187	-0.152569	0.4458	0.321545	-1.15788	-0.429206	-1.09572	0.286276	-0.0639694	-3.13743	0.733156	-0.064397	-0.427408	-0.149859	0.072021	0.207796	0.363325	0.759323	-0.335419	-0.671882	0.28613	-0.243978	-0.0318711	-0.940076	-0.290314	-0.0169417	-0.0303544	-0.0917832	-0.956983	-1.39596	-0.0392191	-0.0411909	-1.65716	-0.0920047	0.168544	-0.355208	-0.939603	0.382163	-0.0760735	-0.277659	0.289015	-0.846692	-0.123359	0.00815317	0.113258	-0.123743	-0.228234
MSRB2	0.00141679	-2.84869	0.00932667	-0.504214	4.42509	5.57812	4.9448	5.00764	4.98501	5.14903	4.38718	5.23286	4.42896	4.6134	4.61925	4.69046	3.67005	4.0315	4.40503	4.83386	5.18132	6.0271	4.48835	3.96089	4.31223	3.35909	3.95987	4.29221	4.4275	4.22496	4.22496	4.22496	4.18303	3.55685	4.12599	4.35032	3.62321	4.43507	3.90588	3.11042	3.37267	4.22112	4.80993	3.85254	3.67836	5.84543	3.56755	3.86521	4.99249	5.589	3.85751	3.13285	3.94938	3.46578	4.4373	4.09676	3.8381	3.97397	4.43924	5.13376	3.77939	5.13565	4.26794	4.41976	4.23603	4.49726	3.29001	4.55669	4.33902	4.37383	4.4626	3.87533	4.17651	3.09963	3.69003	4.4174	3.63373	4.36269	4.5369	4.09059	4.4043	4.2671	3.70608
AC092299.1	0.00141749	-2.84848	0.00932871	-1.30514	-0.717664	1.53798	-3.31059	1.191	-0.345257	0.295241	0.5629	1.94673	-0.876886	-1.1368	-0.0116025	-1.96341	-1.23007	-3.16759	-3.1064	-0.820548	-0.469668	1.03947	0.00236146	-1.84923	0.126451	-4.36345	-2.05477	-1.08575	1.2257	-3.54396	-3.54396	-3.54396	0.231162	-4.36345	-1.28827	-0.923083	-0.239773	-2.73016	-4.36345	-3.20243	0.0109122	-1.6161	-1.09572	-4.36345	-2.22647	-2.03644	-1.05432	-2.58221	-0.619431	-0.696456	-2.43206	0.451731	-2.66383	-4.36345	-0.192286	-0.393412	-2.73323	-3.46646	-1.4802	-2.89418	-2.94849	-1.14775	-1.60928	-2.81357	-3.11739	-3.47381	0.726366	-0.1295	-1.65716	-3.2628	0.109853	-2.35685	-1.13976	-3.44462	-0.943309	-1.29727	-3.41572	-2.6317	-3.17545	-0.501079	-2.7189	-2.22332	-2.95354
CMPK1	0.00141942	-2.84789	0.00933878	0.380099	5.4676	5.56575	5.50184	4.52057	4.46688	5.00821	4.46149	4.75545	5.84749	4.77501	5.40488	5.14774	5.06391	4.75897	4.9812	5.26618	5.86569	4.80265	5.545	5.49531	5.5695	5.25349	5.62139	5.43306	5.18603	5.74183	5.74183	5.74183	5.57764	5.52749	5.44849	6.01717	5.18076	5.21549	5.5933	5.40145	5.10489	4.33961	5.40916	5.74177	5.86	5.69953	5.42191	5.33433	5.32653	5.24238	5.62789	5.18875	5.41179	5.64155	5.40082	5.47882	5.54619	5.12159	5.46101	5.74373	5.62748	5.7607	5.48875	5.07952	5.37521	5.45949	5.14677	5.69193	6.94582	5.0208	5.65821	5.19656	5.96948	5.87571	5.67146	5.14089	5.87664	5.90251	5.08831	5.01303	5.25044	5.50242	6.23968
PPP2R2A	0.00142034	-2.84761	0.00934005	-0.28393	6.27594	6.8473	6.40568	5.83362	6.34588	6.72198	6.14077	6.81901	6.26223	5.90665	6.77989	6.52764	6.37945	6.21767	6.43669	6.81138	6.92068	6.80153	6.01918	6.15862	5.77772	5.46931	6.41602	6.00745	6.08621	6.30312	6.30312	6.30312	6.17789	6.4158	5.96004	5.76109	6.1096	5.97791	5.50738	6.34415	6.4469	5.76726	6.34773	5.948	6.24625	6.88349	6.09788	5.84287	6.31897	6.23602	6.6118	6.30733	5.95277	6.5966	6.45608	6.20937	6.20471	6.21797	6.07606	6.14857	5.99105	6.1821	5.97202	6.32846	6.30431	6.16005	6.08502	6.185	6.78653	6.13264	6.26894	6.07526	6.79556	6.02312	6.09704	6.35725	6.06247	6.14595	6.15925	6.28413	6.16792	6.02402	6.16799
RTN4	0.00142039	-2.84759	0.00934005	-0.380789	7.79228	8.59394	7.34121	8.05404	7.87998	8.63374	7.78237	7.8069	7.73084	7.76701	9.0507	8.24684	7.63856	7.17837	8.16621	8.15881	8.10324	8.49583	8.17167	7.57916	7.10454	6.75926	7.70146	7.6898	7.92391	7.58737	7.58737	7.58737	8.21863	7.26427	7.5018	7.58442	7.19068	7.55979	7.06414	7.03834	8.12722	7.68299	8.16024	7.21601	7.39688	8.46221	7.16263	7.198	8.07504	7.89319	7.79168	7.16737	6.93728	7.8254	8.02044	7.86711	7.19424	7.76667	7.32333	7.68819	7.16505	8.12005	7.52633	7.47956	7.82565	8.04494	7.26057	8.05	8.78289	7.4176	7.9435	7.28705	8.10901	7.26952	7.59152	7.84416	7.65967	7.89925	7.92261	7.83902	7.58105	7.49399	7.4254
AC244502.1	0.00142178	-2.84717	0.00934661	-0.621076	2.65573	3.02478	3.37652	2.205	3.37053	2.58969	2.85558	3.73417	2.19135	1.77152	0.61455	3.41257	3.05387	3.53446	1.85907	4.64902	3.25484	3.76188	1.68059	2.06	2.50063	1.97049	3.28539	1.3398	2.61066	2.63602	2.63602	2.63602	1.39864	2.67585	2.23102	2.01385	2.88419	2.42203	1.75418	2.81042	1.66237	2.88868	1.88076	2.46742	2.1043	3.68545	2.86602	1.91018	2.52299	3.20038	1.88535	4.24994	2.42327	2.42556	0.900862	1.44434	3.06106	2.50113	2.48071	2.53755	1.07938	2.45567	2.27535	2.63928	2.6277	2.29144	1.7264	1.43455	0.530757	3.65703	1.69145	2.50945	3.01544	2.1576	2.39985	2.30613	1.53177	1.46212	2.34456	2.40941	2.49243	3.06493	1.77821
ABI1	0.00142237	-2.84699	0.00934787	-0.304666	7.44619	7.86646	7.446	7.54548	7.63465	8.33872	7.2743	7.57697	7.23141	7.59236	8.08721	7.78824	7.53868	7.02496	7.75723	7.74254	7.91356	7.76918	7.44969	7.30448	6.93086	6.28485	7.51403	7.41229	7.42904	7.33059	7.33059	7.33059	7.61224	7.09247	7.2969	7.28446	7.20588	7.38629	6.69615	7.30535	7.86523	7.24778	7.76789	6.94991	7.01712	8.09471	7.09155	7.04429	7.81913	7.67041	7.26117	7.11475	7.09927	7.2687	7.57087	7.51782	7.19824	7.31787	7.25097	7.49211	7.04148	7.5806	7.18027	7.30514	7.53348	7.57197	7.03129	7.76013	8.14371	7.30239	7.39715	7.00234	7.79173	6.92322	7.32194	7.52437	7.22051	7.29902	7.57618	7.58049	7.14496	7.29998	7.19114
AL358113.1	0.00142376	-2.84656	0.00935448	0.709527	-0.0427862	-0.457167	0.321183	-1.2481	-1.10769	-1.17978	-0.733103	-1.45094	-0.0212265	0.128376	-1.99573	-1.96341	-0.414934	-0.565588	-0.764075	-0.395276	-1.99628	-0.192734	0.00236146	0.598291	0.607106	0.579342	-1.05644	0.14404	-2.38298	0.218105	0.218105	0.218105	-0.358527	0.794365	-0.143019	-0.460209	-0.52036	-0.152569	-0.999732	-0.270055	-0.238277	-1.96124	-1.09572	0.646567	0.578409	-1.18788	0.471721	0.434054	-0.427408	-0.310097	-0.0588303	-0.295996	-0.298481	-0.653434	0.0573392	0.323474	-0.300207	-0.107514	0.365141	-0.0726892	0.666181	0.671245	0.331544	0.539529	-0.23721	-0.873827	0.496871	0.120699	-4.36345	-0.374428	-0.303503	0.490525	-0.219124	0.721961	-0.0123216	-0.176825	0.487797	-0.0728431	-1.47752	-1.29517	-0.28034	-0.0601042	0.73012
AC068790.6	0.0014262	-2.84582	0.00936792	0.621619	-0.324563	-1.36402	-1.27218	-0.95986	-1.25886	-0.131596	-0.434665	-0.846578	-0.192346	-1.56186	-0.942624	-0.90633	-1.23007	-1.46542	-0.939815	-0.820548	-0.943233	-1.54073	0.0857023	-1.11807	-0.0237012	-0.957637	0.144256	-0.443692	-1.2167	-0.0888379	-0.0888379	-0.0888379	-1.3728	-0.301916	-0.376507	-1.15978	0.627969	0.00255814	0.103993	-0.378507	0.408454	-0.300308	-0.172629	-0.23969	-0.582718	-1.18788	-0.258862	-0.832218	0.378077	-0.310097	-0.0588303	0.259994	0.0948449	0.0927037	-0.335419	-1.4723	-0.393592	-0.39471	-0.901045	-0.139398	-1.27609	-0.947713	-1.24872	0.340478	0.157025	-0.332326	-0.113226	-1.14397	-0.529202	-1.88369	0.109853	-0.740665	-0.465934	0.474905	0.107306	-0.386073	-0.654731	-0.254995	-0.45061	-0.768709	-0.0315629	-0.874932	-0.616161
SYAP1	0.00142743	-2.84545	0.00937108	-0.269019	5.05334	5.07178	5.07564	5.6425	5.54591	5.08034	5.30538	5.03211	5.20398	5.32297	5.68361	5.3077	5.22868	4.98147	4.91815	5.06893	5.4065	5.43482	5.04129	5.27244	4.57206	4.32243	5.24752	4.68182	5.19733	5.00507	5.00507	5.00507	5.08394	5.02321	4.76091	4.80213	4.5329	4.59603	4.45459	4.89022	5.10153	4.78317	5.16125	4.8246	5.02195	5.42807	4.74058	4.84111	5.25131	5.05566	4.93893	5.07497	4.56979	4.89531	5.0637	5.02931	4.94698	5.04678	4.85126	5.02754	4.77257	5.1548	4.93853	5.04719	4.94989	5.14845	4.69154	4.91506	6.06742	5.08129	4.76083	4.86389	4.98759	4.74346	4.93582	4.86452	5.21141	5.48605	4.9675	5.00499	4.90479	4.84671	4.97487
SLC25A36	0.00142747	-2.84543	0.00937108	0.383567	5.0745	4.00833	4.82768	4.47298	4.43644	4.72075	4.15312	4.4384	5.55795	4.46968	4.98426	4.90581	5.27365	4.89593	4.75454	4.84039	4.60666	4.78423	4.83396	5.09825	5.46412	4.86296	5.56543	5.03551	4.35535	5.52963	5.52963	5.52963	4.40232	5.52749	5.14068	4.44057	5.49194	5.09421	5.13012	5.66489	5.03627	3.90415	4.6451	5.5036	5.28279	3.89554	5.49298	5.26198	4.65847	4.6502	5.42707	5.41997	5.57163	5.66734	5.23814	5.00149	5.10256	5.1811	5.15892	4.91081	5.17624	4.33528	4.66982	4.99941	4.90887	4.95969	5.23702	4.75162	5.3695	4.81961	5.02383	5.23076	5.08267	6.0038	5.14774	5.22623	4.97521	5.56206	4.90906	5.11616	4.84641	4.92938	5.62529
AC005280.2	0.00142883	-2.84502	0.00937743	-0.542089	4.61298	5.1622	4.71462	5.05689	5.31112	5.60064	5.94098	4.97796	4.70065	4.95041	5.35111	3.61375	4.45655	3.76489	5.13051	4.74265	5.17864	5.40899	4.11459	4.30633	3.90791	1.27906	4.42414	4.40442	5.14382	4.17242	4.17242	4.17242	5.16309	2.62043	4.01766	4.41651	3.91805	4.45087	3.03858	3.72907	4.96054	4.79404	4.98356	3.08482	4.58424	5.31473	3.8612	4.13524	5.05415	5.12193	4.56965	4.4316	3.36158	3.48103	5.22704	4.66651	4.25448	3.57317	4.44218	4.81277	3.65972	4.99089	4.6297	4.11122	4.46662	4.53384	3.38716	5.0443	4.95316	4.35827	4.34665	3.72346	4.88909	3.86651	4.5249	5.36021	4.42206	3.74547	5.57728	4.87281	4.73609	4.51184	3.93215
RAB31	0.0014316	-2.84418	0.00939302	-0.508335	8.29444	8.72187	8.44624	8.00259	8.77458	9.57423	8.43276	8.76632	7.97726	8.57976	9.24619	8.85047	8.12003	7.48248	8.49398	8.67363	9.31353	9.0453	7.80631	8.12158	7.39457	6.826	7.97367	8.09568	8.72745	7.79229	7.79229	7.79229	8.91196	6.96571	8.00399	8.07517	7.49756	8.36494	7.1777	7.21551	8.6891	8.349	8.8915	6.90192	7.9558	9.47734	7.63008	7.61766	8.80694	8.88756	8.37247	7.48398	7.07181	7.87315	8.51749	8.34437	7.53639	8.06853	7.7938	8.82649	7.18284	8.65919	8.24961	7.70352	8.26071	8.39452	7.10709	8.73283	9.22196	8.09599	8.22246	6.97779	8.88212	7.05205	8.12535	8.0973	7.97404	8.29232	8.5212	8.49006	8.10683	8.0606	7.4982
CYTH4	0.00143229	-2.84397	0.00939498	-0.445616	8.82983	10.02	8.71731	9.13379	9.06766	9.74113	9.2717	9.0139	8.59909	9.1979	9.26921	8.86147	9.12298	7.44766	9.0749	9.24691	9.54004	9.73696	9.02303	8.8326	7.98361	6.72914	8.53323	9.09304	9.11117	8.26618	8.26618	8.26618	9.54965	7.87484	8.46671	8.95676	8.34255	8.44138	8.02075	8.47837	9.44702	8.7385	9.25194	7.9735	8.61909	9.48901	8.43466	8.00974	9.31432	9.21108	8.90367	8.45241	7.82981	8.47589	9.17624	9.25956	8.36857	8.33852	8.39013	8.42063	8.14905	9.25665	8.31683	8.54686	8.8255	9.07582	8.53946	9.19995	9.15219	8.69951	8.26909	8.4084	9.22221	8.02471	8.78292	8.48984	8.55173	8.14894	9.34327	8.65885	8.74201	8.73039	8.17833
GPA33	0.00143464	-2.84326	0.00940781	0.656338	1.95026	1.35838	2.23114	1.30411	1.23675	0.891907	1.2624	1.37083	1.33821	1.01542	1.00201	0.0264459	2.65715	1.9063	0.796482	1.36295	0.0825738	1.23303	2.24923	1.89217	2.50063	3.08558	3.59732	1.56253	1.74011	1.76233	1.76233	1.76233	0.971898	2.78068	2.33786	1.73135	1.62858	2.28766	2.49337	2.53948	0.719782	2.35486	0.899671	1.63641	2.24912	0.207416	2.35778	2.01251	1.09331	1.68828	1.90304	3.14678	2.84482	1.80463	2.66244	1.34664	1.63357	1.33334	2.0584	1.34517	1.5272	1.51995	1.61966	1.77416	1.16867	1.38792	2.43337	0.73492	1.13517	2.48769	2.82438	2.8474	1.38691	3.14267	1.76198	1.1365	0.662477	1.40182	1.6571	2.04131	1.39578	2.39614	2.43362
POMGNT1	0.00143504	-2.84314	0.00940785	0.384711	2.70827	2.11488	2.69379	1.84261	2.47036	1.9335	1.97077	2.44387	2.59818	2.72369	1.71507	1.84071	2.94688	2.80929	2.25573	2.4032	2.59531	1.86757	3.00548	2.73175	2.99298	3.47858	2.85848	3.15744	2.68746	2.65317	2.65317	2.65317	2.13113	2.97732	2.51907	2.6854	2.46907	2.45822	3.22745	3.15	2.53671	2.62212	1.8989	3.46803	2.93417	1.25748	3.14167	3.1197	2.24134	2.83893	2.61112	2.74128	3.23342	2.75328	2.54474	2.75073	2.72577	3.11721	2.90403	2.42663	2.98958	2.11921	2.82265	3.04333	2.64318	2.93161	3.37367	2.42153	2.18874	2.47332	2.63965	3.14514	2.08277	2.75591	2.83197	2.63218	2.95695	2.68263	2.23463	2.6891	2.72436	2.79929	2.96676
RPL27A	0.00143624	-2.84277	0.00941308	0.344773	5.41211	5.21333	5.57318	4.64926	4.47289	4.68594	4.81798	5.26653	5.47279	4.83783	5.30759	4.94527	4.98007	5.21374	5.33019	5.29023	5.47583	5.2048	5.40397	5.23959	6.08952	5.39451	5.51783	5.20623	5.15545	5.81411	5.81411	5.81411	5.54324	5.76855	5.1735	5.74293	5.61747	5.10851	5.61763	5.35564	4.9154	4.74633	4.91837	5.85819	5.80461	4.47049	5.19891	5.18894	4.95203	4.84589	5.79352	5.32209	5.82055	5.22924	5.05835	4.67659	5.51602	5.14227	5.5806	5.58362	5.42895	4.90945	5.41358	5.44629	5.46938	5.74785	5.56971	5.46384	5.70118	5.1753	5.49723	5.3022	5.76785	6.17339	5.52607	5.50952	5.63212	6.1321	5.37624	5.24235	5.40441	5.45828	6.1452
WDCP	0.00143664	-2.84265	0.00941316	0.400217	3.04662	2.26526	3.02516	1.30411	2.48233	2.17853	1.90127	2.77329	3.26033	2.92449	2.25267	2.97768	2.90592	3.07924	2.94103	3.11344	2.71853	2.78568	3.88376	3.16639	3.27613	3.34592	3.26391	2.8332	2.76039	3.41612	3.41612	3.41612	2.23822	3.79656	3.2982	2.5738	3.40953	3.04489	3.19549	3.43273	2.74022	2.43111	2.34495	3.53249	3.07508	1.9096	3.41621	3.55227	2.85408	2.66664	3.18143	3.01629	3.43626	3.42429	3.13251	2.85212	3.21135	3.40651	3.18248	2.86133	3.44056	2.5904	2.97556	3.16884	2.90947	2.46385	3.38043	2.82548	2.57415	2.92799	3.34692	3.34574	2.33534	3.45307	3.00369	3.19937	2.76918	3.3661	2.7158	2.74165	2.98186	2.76456	3.55615
APBA2	0.00143792	-2.84227	0.00941894	0.478171	4.15925	3.39479	3.98324	3.75015	4.006	3.20804	3.97008	3.99174	3.70639	4.48471	3.45486	3.33545	4.05434	3.68273	3.51018	3.84932	3.13828	4.1212	4.93011	4.27596	4.7465	4.97201	4.65067	4.43644	4.13016	3.80543	3.80543	3.80543	3.4693	4.56614	4.06897	3.78807	3.56358	4.21473	5.03217	3.8955	3.71755	3.58339	2.99442	4.01333	4.11282	3.20511	4.81306	4.83314	4.00722	4.18158	3.77826	4.89273	4.29536	3.55977	4.8976	4.54788	4.30366	4.03422	4.56057	3.56331	4.86565	3.8956	4.40416	4.1687	3.62202	3.79545	4.53681	3.59109	2.34938	4.2902	4.87096	5.18206	3.78943	4.88115	4.36306	4.26441	3.45531	3.39732	3.66879	3.96911	4.15941	4.59326	4.37432
CDKN1B	0.001444	-2.84043	0.00945616	-0.315042	6.52629	6.99916	6.70108	6.83301	6.96854	7.14595	6.63598	6.71569	6.54278	6.43574	7.38048	6.85999	6.42001	5.61729	6.7997	6.38626	7.09215	6.9237	6.60731	6.30701	6.2785	5.54474	6.6326	6.59639	6.63422	6.41665	6.41665	6.41665	6.82113	5.91489	6.26682	6.55172	6.29794	6.57079	6.0211	6.29865	7.00356	6.41418	6.56705	6.08777	6.46762	7.36214	6.20104	6.06919	6.64374	6.29117	6.71241	6.25684	6.00523	6.22529	6.49362	6.40027	6.24787	5.9522	6.26478	6.58806	6.10234	6.44475	6.28342	6.4509	6.62971	6.72815	6.04518	6.65618	7.33023	6.17988	6.34406	5.98546	6.81473	6.50632	6.38586	6.43	6.31719	6.46054	6.65332	6.45125	6.336	6.24088	6.54286
RN7SL172P	0.00144509	-2.8401	0.00946073	-0.395474	2.74949	2.88573	2.42593	2.87002	3.42735	3.54554	3.56639	3.0851	2.68727	2.8797	3.76482	3.36485	2.95694	1.99975	2.41034	2.69029	2.93729	3.4475	2.41953	2.67081	1.866	0.486358	2.45301	2.341	2.63302	2.82942	2.82942	2.82942	2.95535	2.24627	2.44929	2.60252	2.65198	2.78474	2.05423	2.27886	3.30428	2.31516	2.97745	1.76623	2.92636	3.3317	2.41213	1.8163	2.77815	2.69858	3.07622	2.84744	2.32187	2.12254	2.49272	2.58924	2.38977	2.31936	2.6326	2.81803	2.24623	2.60639	2.64087	2.04364	2.78943	3.03001	2.55782	3.11212	3.07471	2.89602	2.71049	2.53705	2.91567	2.32888	2.65675	3.04091	2.3512	2.49335	3.05459	2.80477	3.02827	2.6645	2.26263
AL137060.3	0.00144601	-2.83983	0.00946188	-0.492658	1.30965	1.78566	1.32328	2.31706	1.6932	1.60129	1.56168	2.0608	0.270016	2.05952	0.848498	1.75447	0.99358	2.3227	1.22937	1.59696	1.68449	1.93593	0.504468	0.641282	1.8942	1.95322	0.527416	1.18082	0.93304	1.13981	1.13981	1.13981	1.0127	0.179213	1.43825	1.08636	1.69678	1.78778	1.4418	1.02175	0.121029	1.78644	0.935258	0.621831	0.866632	1.8844	0.799906	0.702481	1.09331	1.53162	0.547297	1.0933	1.0866	0.856096	0.993621	1.00621	1.02419	0.676593	0.676144	0.785968	0.382389	2.07392	1.06757	1.4425	1.57589	1.47649	0.808832	0.51953	0.166727	0.955357	1.16612	1.02017	1.62666	0.996786	0.951894	1.60147	0.958873	0.366342	1.81821	2.53384	0.306416	0.733659	0.282111
HSPBP1	0.00144606	-2.83981	0.00946188	0.404773	2.33328	0.965039	2.42593	1.80466	1.6932	1.35768	1.77097	1.94673	2.11999	2.28238	1.4913	1.49558	2.29423	2.63091	2.14994	2.17417	2.252	2.37402	2.85919	2.57428	2.55462	3.17023	2.23485	2.75634	2.46866	2.37179	2.37179	2.37179	2.18567	2.80574	2.64925	2.9316	1.8643	2.49354	2.52458	2.31413	1.62548	2.6383	1.66457	2.83872	1.83064	1.17674	2.47476	2.56786	2.09255	2.30107	2.06892	2.22857	2.50881	2.5172	1.65465	2.38294	2.43121	2.85857	2.2179	2.01593	2.5848	2.07392	2.18966	2.59524	2.33553	2.38595	2.7887	2.39011	2.45205	2.23853	2.47501	2.70867	1.27056	2.27831	1.76198	2.10052	2.94008	2.69524	1.15202	2.08265	2.4657	2.60686	2.36764
VAC14	0.00144675	-2.83961	0.0094638	0.300587	5.5571	5.47163	5.7003	5.1953	5.11176	4.78794	4.9269	5.11632	5.77675	5.52374	4.86255	5.15897	5.6505	5.43063	5.25053	5.48831	5.05548	5.77831	6.10658	5.62546	5.63361	5.48441	5.82578	5.58049	5.21411	5.8545	5.8545	5.8545	5.04513	5.91393	5.42898	5.29976	5.50626	5.33468	5.81776	5.86991	5.08124	5.0929	5.26453	5.91338	5.63883	4.77474	5.83289	5.68138	5.29282	5.21871	5.62256	5.6242	5.72646	6.14217	5.51346	5.58438	5.93268	5.9424	5.75982	5.30816	5.87941	5.18706	5.42768	5.81246	5.64298	5.58557	5.85693	5.35007	4.89707	5.61244	5.55475	6.02417	5.43998	5.60524	5.54473	5.42581	5.78752	5.55169	5.09618	5.47939	5.86195	5.7709	5.7781
BASP1	0.00145031	-2.83854	0.0094845	-0.745776	8.77551	10.1044	8.31166	9.51413	9.63924	10.5477	8.5901	9.0222	8.20096	9.4142	10.1715	9.63248	8.30394	7.14871	9.03293	8.69946	9.35002	9.65979	9.23325	8.11325	7.3039	4.97629	8.2273	9.1886	9.44946	7.48936	7.48936	7.48936	9.71754	6.90129	9.00297	8.7337	7.5998	8.99832	6.74168	7.30699	9.58642	9.10049	9.25051	6.2494	7.72901	9.72524	7.75099	7.87774	9.72975	9.1661	8.56479	7.87898	7.31912	6.90301	9.26634	8.95493	7.34233	7.84787	8.03956	8.59426	6.88525	9.16245	8.24652	8.30363	8.22774	8.27381	7.16694	9.39569	10.3325	8.73947	9.34132	7.02769	9.15234	6.31261	8.41561	8.37619	8.29741	8.14147	9.24407	8.82505	8.44868	8.07838	7.41761
GPALPP1	0.00145168	-2.83813	0.00949084	0.341942	3.96022	3.41332	3.90998	3.52363	3.53468	3.35928	3.13073	3.3593	4.0846	3.73104	3.51562	3.9214	3.91679	3.91638	3.85801	3.74875	3.56507	3.22877	3.42101	4.05133	4.26173	4.28151	4.14749	3.93676	3.33168	4.21056	4.21056	4.21056	3.38635	4.4142	3.99335	3.65274	4.0672	3.81148	3.83711	4.59278	3.99568	3.14788	3.42822	4.17084	4.23802	2.92517	4.44195	4.37089	3.3301	3.50733	4.09147	4.23372	4.37599	4.19918	4.01138	3.65147	4.36196	4.14083	4.00255	3.92747	4.39076	3.33875	3.85991	3.78345	3.83239	3.89924	4.52161	3.92836	3.80281	4.04499	4.05154	4.35526	3.94936	4.44414	4.04872	3.86987	3.94822	4.2475	3.90243	3.93001	4.12992	3.97219	4.58255
AKIRIN2	0.00145345	-2.8376	0.00949588	-0.405308	7.44358	8.21861	7.84367	7.48828	8.02177	8.38353	7.19166	7.75106	6.98069	7.72292	7.79454	7.27509	7.47404	7.65084	7.33734	8.12744	8.0237	8.63492	7.68001	7.38415	6.62399	6.30966	7.76813	7.46543	7.65246	7.2076	7.2076	7.2076	7.6799	6.55163	7.17745	7.47672	6.84303	7.49674	6.6818	7.12717	7.3684	7.40316	7.80353	6.7912	6.59996	8.31407	7.09072	6.89488	7.97045	8.34827	7.07134	6.85429	6.83058	7.25804	7.54012	7.50089	7.10796	6.87029	7.07317	7.10775	6.83088	7.94405	7.23298	7.70676	7.1939	7.32077	7.05471	7.4828	8.10118	7.29679	7.48925	6.97317	7.45274	6.28726	7.28396	7.14672	7.03688	6.81284	7.45987	7.35289	7.10817	7.5575	6.7529
SUPT20H	0.00145349	-2.83759	0.00949588	-0.298372	7.00428	7.31406	7.12028	7.30507	7.68374	7.94828	6.99146	7.261	7.12892	7.40354	7.44718	7.00555	7.30564	6.28766	6.7598	7.23228	6.83646	7.27989	7.05464	6.94841	6.44974	5.9471	7.19693	6.93524	7.03515	6.86083	6.86083	6.86083	7.06613	6.84195	7.03288	6.58987	6.58337	7.02866	6.34263	6.85141	7.34732	6.90088	7.36086	6.61283	6.93141	7.74476	6.91553	6.86344	6.81974	6.97967	6.44976	7.00384	6.75964	6.47489	7.38645	7.12068	6.72138	6.82784	6.80273	7.1082	6.50087	6.93882	6.81333	6.97486	7.06338	6.90463	6.70775	7.03129	7.17324	7.03395	7.16192	6.71176	6.9728	6.57078	7.01234	7.34097	6.77504	6.73097	7.32612	7.1987	7.02878	6.79251	6.70249
OSBPL9	0.00145365	-2.83754	0.00949588	-0.370522	6.65565	6.34378	6.39676	7.13679	7.03505	7.85148	6.51615	6.69552	6.34475	6.46919	7.81756	7.22853	6.53193	5.91739	6.9679	7.53524	6.55265	6.53939	6.67615	6.56739	6.06182	5.68211	6.5216	6.41895	6.55883	6.48107	6.48107	6.48107	6.7239	6.44601	6.29693	6.28269	6.18672	6.35076	5.94433	6.1698	7.27769	6.74344	6.78385	6.01957	6.22093	6.86911	6.38825	6.28609	7.0143	6.10214	6.63779	6.30345	6.17039	6.2162	6.98468	6.42067	6.17554	6.51481	6.47608	6.80592	6.24699	6.52581	6.41983	6.41809	6.31401	6.46209	6.30874	7.31729	7.53498	6.68138	6.76246	6.56308	7.2481	6.10339	6.56438	7.20569	6.53291	6.78212	6.80365	7.13444	6.46645	6.57489	6.32329
ZNF16	0.00145464	-2.83724	0.00949738	0.440779	2.05607	1.35838	1.9485	1.50677	1.51825	1.60129	1.02167	1.53774	2.57168	1.61634	1.00201	1.81253	1.87336	2.26739	1.1872	1.82484	1.26664	1.46664	1.99275	2.50614	2.70543	2.88162	2.24949	1.61323	1.2834	2.65317	2.65317	2.65317	1.3032	2.42941	1.9902	2.17549	2.44283	2.01134	2.62399	2.49407	1.80117	0.943074	1.55446	2.40355	2.23654	0.903261	2.49504	2.30527	1.50011	1.62321	2.06892	2.21541	2.25742	2.39368	1.24072	1.81689	1.76902	2.24483	2.43421	1.92091	2.48401	1.73885	2.17487	1.95928	1.81328	1.94853	2.33939	1.7636	1.68557	1.97847	1.75027	2.31059	1.77639	2.75591	1.50308	1.90734	2.175	2.49335	1.59913	2.06213	1.91368	2.20215	2.48639
TRAJ12	0.00145467	-2.83723	0.00949738	0.821854	-0.154408	-2.43793	-1.27218	-1.60869	-1.10769	-2.28127	-0.733103	-1.2202	0.0572788	-0.963545	-1.37515	-0.90633	-0.314709	-0.861814	-2.44502	0.0273895	-0.11373	-2.58525	-1.30053	-0.981364	-0.251813	0.164932	0.375474	0.453226	-0.480901	0.171271	0.171271	0.171271	-1.17657	1.29676	-0.655222	-2.26409	0.480997	0.142613	-0.0106416	0.321545	-0.381123	-2.41581	-1.24704	0.188596	0.409366	-0.988481	0.663166	-0.064397	-0.840993	-0.227754	-0.202744	0.451731	0.690677	0.655589	-0.125715	-1.01728	0.45636	-1.54885	0.262405	-0.282849	0.241297	-1.65708	-0.960495	-0.0215221	0.0681001	-0.332326	0.446242	-0.324204	-4.36345	-0.59901	0.279217	0.15275	-0.109937	0.562043	-0.0760735	-1.52626	-1.13702	-1.00095	-0.718987	-0.501079	0.52932	-0.578943	0.73012
RNU6-196P	0.00145564	-2.83694	0.00950112	-0.73494	0.991705	1.92131	-0.0952508	1.30411	0.734863	3.02521	0.469953	0.708923	0.455377	1.01542	2.93795	2.25084	-0.0500672	1.28188	1.80433	-0.277448	1.00135	0.297605	-0.506746	0.198604	0.30506	-0.610885	0.905799	0.61123	1.41828	0.902369	0.902369	0.902369	1.09099	-0.711955	0.780357	0.362307	0.373977	0.00255814	-1.25843	0.632212	1.62548	0.994239	1.70637	-0.997182	-0.77311	0.744252	-0.192471	-0.324684	1.81707	0.555662	0.13325	0.53882	-0.298481	0.24343	2.49272	0.559808	-0.842652	0.0171489	0.93185	0.0521314	-1.14116	1.70954	0.968133	0.340478	0.319948	0.501464	0.0982955	1.3716	2.15435	0.346908	1.75027	0.104373	1.65788	-0.273397	0.782502	1.71079	0.924987	0.651694	1.81821	1.25186	0.932166	0.457447	0.461521
TPST1	0.00145618	-2.83678	0.00950204	-0.941112	5.07954	4.60802	5.07116	6.6485	6.0687	4.56186	7.31203	6.03663	5.61746	6.10455	6.01957	5.9983	4.34988	4.77888	4.88556	4.6966	5.60921	5.79374	2.40338	5.29281	4.39348	3.84444	3.74415	3.89126	4.93917	4.70768	4.70768	4.70768	4.65194	1.45298	1.97373	5.33298	3.44961	4.6557	2.48281	1.0638	2.93371	4.7047	5.55354	2.76156	4.645	7.60808	3.60537	3.66878	4.80675	5.36021	4.62931	4.24994	2.80027	1.28479	5.40646	3.55635	3.53017	2.79904	5.17845	6.00924	4.16195	5.73911	5.43235	4.82924	4.05118	5.48507	2.01398	4.79724	6.55155	2.27214	5.59543	2.05463	4.99677	2.5687	3.49542	5.76376	3.3119	4.65517	5.84069	6.35543	5.19862	4.77218	4.06646
MARCHF7	0.00146013	-2.83561	0.00952522	-0.340226	8.10994	8.39562	7.92495	8.19912	8.33165	9.24177	8.28733	8.54063	8.1281	8.13688	8.83305	8.44828	8.11863	7.44039	8.5141	8.26398	8.35844	8.40981	7.73952	8.04235	7.57466	6.63277	8.12355	7.94982	8.05547	8.00441	8.00441	8.00441	8.21344	7.62644	7.91808	7.73224	7.81901	8.06846	7.12565	7.93174	8.71594	8.01572	8.45004	7.3292	7.81772	8.82379	7.8129	7.71057	8.51441	8.09289	8.16822	8.21026	7.67599	7.88944	8.39672	8.13513	7.70601	7.75497	7.92651	8.40572	7.50885	8.04356	7.83523	7.88539	8.10424	8.16412	7.59099	8.35951	8.64765	8.0186	8.18962	7.54526	8.47133	7.77917	7.9969	8.34261	7.73982	8.02387	8.50353	8.36869	7.84946	7.78707	7.93331
CTSO	0.00146126	-2.83527	0.00952997	0.489217	3.94881	3.51977	3.90998	3.43946	3.62921	2.90929	2.85558	3.36819	4.13976	3.40728	3.13895	3.24346	4.06833	3.59561	3.23809	3.6993	3.79947	4.80874	3.83039	3.76585	4.37109	4.50832	4.66712	3.97118	2.9144	4.55643	4.55643	4.55643	3.6089	4.76877	3.79197	3.1931	4.10952	3.2754	4.31579	4.6177	3.61777	3.10196	3.36438	4.52613	3.98703	2.51321	4.11166	4.00653	3.47541	3.32155	4.22404	4.04951	4.30867	5.09853	3.90394	4.10799	4.61666	4.22726	3.5903	3.30564	4.56864	2.98225	3.22567	3.83644	3.86575	4.08678	4.57561	2.88304	4.18144	4.10216	3.22086	4.43322	4.3053	4.40638	3.76471	3.39224	3.72517	3.71482	2.64594	3.7873	3.94391	4.13399	3.94352
RBBP9	0.00146291	-2.83478	0.00953813	0.351864	2.97569	2.13735	2.86897	2.17556	2.8762	2.49233	2.35558	2.74627	3.13923	2.65889	2.62778	2.55289	3.0725	3.22182	2.29597	2.48884	2.59531	2.34079	3.13829	2.90932	2.97989	3.14763	3.4014	2.71051	2.44357	3.18222	3.18222	3.18222	2.66669	3.41748	2.71018	2.78062	2.99669	3.01483	3.08817	2.90599	2.85622	2.55555	2.62106	3.33739	3.24801	1.47568	3.31714	2.99669	2.53457	2.64495	3.30631	3.01629	2.90916	3.61151	3.14605	2.77909	3.17115	3.28158	3.29737	2.65045	3.22639	2.49055	2.94101	3.20592	3.74186	3.08739	3.38716	2.82548	3.23139	2.8411	2.89561	3.34053	3.00334	3.48129	2.95668	2.61822	3.21006	3.42787	2.41345	2.7545	2.92412	2.90671	3.42171
AC068790.4	0.00146439	-2.83434	0.00954517	0.577753	0.217846	0.000503456	-0.178042	-0.51392	-1.10769	-0.131596	-1.10982	-0.690726	0.270016	-0.54188	-0.340384	-0.0751855	0.53757	-0.861814	-0.764075	-0.0672424	-0.341015	-0.646469	0.966943	-0.635145	0.218518	-0.418777	0.32105	0.337377	-0.480901	0.5464	0.5464	0.5464	-0.164108	0.414621	0.340826	-0.240281	0.373977	0.66038	0.047814	0.73989	1.03317	0.376225	-0.833708	0.0838186	0.537969	-1.41933	0.863704	0.347199	0.271354	0.245606	0.248422	1.0933	0.442757	0.464178	0.365733	0.271178	-0.0516284	-0.107514	-0.319964	0.167007	0.241297	-0.615502	0.0366224	0.672643	-0.128102	0.458617	1.06518	-0.324204	-1.23631	0.40864	0.331524	0.854557	-0.219124	0.603715	0.21777	0.089233	-0.0723887	0.598961	-0.718987	-1.52421	0.244859	-0.0601042	0.658341
AL160400.1	0.0014669	-2.8336	0.00955715	-0.918212	-0.204512	-1.64154	-0.459418	1.00273	0.209717	0.199779	1.77097	-1.02133	0.131732	1.27958	-1.65233	-0.431714	-1.05812	0.449417	0.0861709	1.71539	-0.610927	-0.786333	0.00236146	0.139856	-1.17068	-0.71747	-1.37795	-0.162117	0.00402448	-3.54396	-3.54396	-3.54396	0.48421	-2.25755	-0.0060182	0.171054	-1.00687	0.142613	-2.23265	-1.09246	-1.79419	-0.300308	0.747839	-2.46085	-1.97168	0.432747	-1.81233	-1.62212	-0.340202	0.688824	-1.44382	-0.838563	-1.04259	-4.36345	0.318697	-0.480397	-1.13349	-1.38207	-0.786462	0.552332	-1.59096	1.09048	-0.835444	-1.2405	-2.0085	-0.669901	-2.03958	-0.432387	0.583407	-1.19166	-1.65555	-0.355208	-0.219124	-0.432772	-0.532246	0.679221	-1.45621	0.0888677	0.143213	0.785326	-0.961646	-0.67102	-2.25428
COG6	0.00146703	-2.83356	0.00955715	0.339173	4.06256	2.8724	4.17056	3.32349	3.49389	3.70179	3.19748	3.96268	4.16657	3.73733	4.0258	3.81179	4.08218	3.77153	4.11012	3.78982	3.64492	4.01985	4.02769	4.5172	4.14926	3.69662	4.44973	3.86011	3.61618	4.15146	4.15146	4.15146	3.51262	4.62599	4.15915	3.2365	4.3649	4.30446	3.83711	4.23155	4.2226	3.21412	3.82433	4.27167	3.95668	3.34099	4.69965	3.97791	4.16832	3.6557	3.9153	4.23698	4.51111	4.3755	4.43455	3.76455	3.98447	4.3479	4.20309	4.02969	4.19421	3.82902	3.53456	4.15738	4.43585	4.18534	4.03557	3.99252	4.06593	3.90743	3.84664	4.0387	3.83794	4.36759	4.37503	4.83162	4.27849	4.70281	4.35184	3.79353	3.80687	3.95689	4.38269
KCNQ1OT1	0.00147086	-2.83243	0.00957887	-0.402083	5.81987	5.47384	5.46309	5.55378	5.79652	7.38374	5.28847	6.04219	5.39935	6.01418	6.64943	6.76117	6.57584	6.49245	6.23157	5.63453	4.93041	5.14348	5.95275	5.95218	5.27338	5.81352	6.25842	5.42066	5.19733	5.73379	5.73379	5.73379	6.19017	5.47897	5.7524	5.61371	5.62187	5.97401	6.24217	5.99472	5.91233	6.42704	5.64772	5.11673	5.33536	5.19428	5.73287	5.4086	5.68982	5.5516	5.38206	5.78425	5.16918	6.7753	5.70738	5.09095	5.44867	5.40012	6.09206	5.39322	5.28658	5.83383	5.57999	6.04306	5.80481	5.19324	5.67377	6.06827	5.89328	5.89451	6.11143	5.11802	5.87965	5.20429	5.45595	6.54242	6.00484	5.86112	5.80267	5.20307	5.26408	5.36718	5.44373
NFKBIA	0.00147117	-2.83234	0.00957887	-0.550161	7.84912	8.7538	7.06285	8.76159	8.12533	8.63545	8.48788	8.48475	6.74606	8.26214	8.52849	8.57582	7.62245	8.43288	8.18875	8.05733	8.08618	9.40958	7.75194	7.71899	6.92404	6.45093	7.66471	8.26824	7.99713	7.29996	7.29996	7.29996	8.45254	6.34135	7.61633	8.51401	6.99578	7.78892	6.72722	6.87005	7.09832	8.19042	8.23599	6.88967	6.63033	9.07731	7.12651	6.61017	8.21502	8.0049	6.76232	7.15536	6.89554	6.71583	8.43133	7.93591	7.07675	7.16372	7.28781	8.05485	6.94619	8.4004	7.5845	7.81453	7.93539	8.37233	7.12832	8.04874	8.29861	7.47373	8.33323	7.04582	8.11746	6.53555	7.31807	8.07989	7.46928	6.81501	8.33841	8.04942	7.12641	7.24554	6.76683
FANCE	0.00147159	-2.83221	0.00957899	0.398299	1.75867	1.50381	1.98701	1.13093	1.88571	-0.740452	1.44443	1.14113	1.54306	1.44245	0.901504	1.84071	1.03216	2.02219	1.22937	1.53388	0.900849	1.89072	1.47955	1.43537	1.92185	2.29228	1.45315	1.70957	1.98581	1.80897	1.80897	1.80897	1.45894	2.3177	2.15999	1.83179	1.95991	1.94911	2.08247	0.933773	1.14167	2.14448	1.06943	2.13299	2.09039	0.952594	2.25447	1.60793	1.47628	1.27343	1.50006	2.00212	1.85454	1.72144	1.69204	1.34664	1.79041	1.85155	2.16192	1.78362	1.73446	1.45078	2.12957	2.16912	1.75749	1.78473	1.6613	1.85848	1.17001	1.66098	2.13578	1.90732	1.09922	2.27831	1.62836	1.90734	1.90641	2.24143	1.68523	1.76485	1.63049	1.8513	2.17532
CDCA7L	0.00147342	-2.83167	0.0095883	0.575302	3.82626	3.06049	3.62872	2.97625	2.75318	2.47204	3.36171	2.50963	3.06517	2.26507	4.43827	4.78774	2.45903	3.53446	3.63306	3.06964	2.52951	3.17321	3.44488	4.13267	4.19814	3.20712	3.95987	3.60849	3.92795	3.16439	3.16439	3.16439	3.7663	4.56125	4.24402	3.38164	3.98322	3.55572	3.93714	4.27695	2.84021	3.15913	4.09993	3.68355	4.50778	2.98568	3.48881	4.01007	3.30326	3.1779	2.96273	3.50141	4.07623	3.34314	3.80502	4.08545	3.16297	4.53155	3.69755	3.9597	3.68719	3.77346	4.56311	3.7386	4.7818	4.02938	3.22392	4.60538	4.59444	3.592	3.97551	3.82397	3.08599	4.21462	3.25753	4.40118	4.96691	5.26905	3.13838	3.51273	3.73032	3.31341	5.19377
PCGF3	0.00147405	-2.83149	0.00958975	-0.400661	5.95016	6.8507	5.55086	6.39122	5.14414	6.17653	6.53778	5.95783	5.52553	6.21461	7.3191	7.0264	6.03464	5.65369	6.47333	5.36915	5.8839	6.47479	5.87288	5.39368	5.92419	4.94387	5.37153	6.06094	6.08519	5.77157	5.77157	5.77157	6.3208	5.63277	5.73906	5.89771	5.89897	5.2977	5.12334	5.82017	6.37092	5.18936	5.42958	5.69139	5.89744	6.0716	5.46625	5.43911	6.55481	5.12976	6.0272	5.49676	5.43383	5.75361	6.28464	6.19804	5.63162	5.86675	5.69103	5.24418	5.71124	5.42879	5.89966	5.42128	5.93939	5.67719	5.58442	6.76582	6.74524	5.95007	6.35753	5.49747	5.75348	6.17943	5.54075	5.96336	5.58271	5.912	6.33933	6.40107	5.99876	5.30056	5.6716
RSBN1	0.00148169	-2.82924	0.00963682	-0.469882	6.55306	7.34757	6.1645	6.86677	7.13082	8.05825	6.29944	7.15581	5.72207	6.54825	7.84573	6.63008	6.29075	6.50943	6.83597	6.4128	6.69919	7.36604	6.7143	6.10108	5.92675	5.44171	6.47796	6.50033	6.67857	6.07089	6.07089	6.07089	6.87813	6.24768	6.4259	6.12255	6.13338	6.44509	5.48376	5.98244	7.08988	6.22901	6.76914	5.92733	5.63763	7.7395	6.24588	6.10603	7.359	6.71859	5.95908	6.21035	6.13645	5.94452	7.20518	6.595	5.90475	6.23812	6.28294	6.19415	5.76163	6.8247	5.81753	6.37071	6.00074	6.02524	5.98881	6.75121	7.76	6.5919	7.09825	5.94139	6.2977	5.94625	6.5598	6.66549	5.931	6.20117	6.90282	6.77104	5.78835	5.92921	5.90854
PTPRG	0.00148282	-2.82891	0.00964155	-0.851511	0.916387	-0.931081	0.380244	1.50677	1.73381	1.52457	1.36921	1.18205	1.36932	1.41131	-1.99573	3.88127	0.783518	2.37595	0.338159	-0.523591	-0.767533	-1.31209	0.563809	0.641282	1.29768	3.12468	-0.472029	1.03968	0.820619	0.431863	0.431863	0.431863	0.541098	-1.28697	1.31289	1.76561	1.53232	1.63804	1.77163	0.0969434	-0.539683	2.39348	0.163731	-0.783857	-0.414549	0.432747	0.343337	1.09787	0.0308339	0.923128	-0.54245	0.038812	1.01043	-0.335795	-1.11435	-0.0900141	0.160349	1.04202	0.208157	0.273407	-0.15411	1.2618	0.100627	0.109499	-0.35525	-0.768264	0.282733	-0.676628	-0.529202	-0.374428	-0.565194	0.3315	0.413466	-0.350885	0.746099	0.679221	1.53177	1.23904	0.837954	-0.768709	0.180559	1.34032	-0.16176
KIF20B	0.00148389	-2.8286	0.00964589	0.492643	2.96429	1.72761	3.27124	1.64203	1.49482	1.60129	1.67012	2.55706	3.13923	1.86641	3.6221	2.44689	2.91627	2.83487	2.63085	2.50538	2.59531	2.04313	2.65604	3.48233	3.39435	3.63297	2.9688	2.89598	2.45617	3.36501	3.36501	3.36501	2.84671	4.11331	2.57474	3.38715	2.55732	2.74134	2.47218	3.32447	2.01595	2.84753	2.59905	3.58142	2.90266	2.05222	2.97113	2.87778	2.68767	2.47096	2.85781	3.02385	2.80027	3.23333	2.82273	2.67224	3.01638	2.79033	2.92099	3.18814	2.95233	2.38327	2.7143	3.09959	3.07836	2.92375	3.03984	3.0431	3.889	2.66258	3.28858	2.65929	2.48208	3.65486	3.10778	3.40042	3.51916	4.2346	2.55739	2.53384	2.49243	2.38475	3.62367
PARP10	0.00148455	-2.8284	0.00964757	-0.620401	6.80783	7.54534	8.21053	7.35433	7.52756	7.25683	5.45536	8.40976	4.57953	6.88214	6.35025	7.0409	6.8661	7.01521	6.80407	7.72235	7.56105	8.18599	7.35155	6.12589	6.5022	6.20776	7.12082	6.72225	6.45831	6.65284	6.65284	6.65284	5.48281	6.70325	6.53729	5.58041	6.35181	6.64628	5.3866	7.078	5.54104	6.71035	6.76049	6.80431	4.9716	7.59163	6.9319	6.61599	7.15556	7.48789	4.79003	7.25679	6.89775	7.16074	6.87973	7.03653	6.87506	6.8064	6.41902	5.41517	5.86043	6.79361	5.74428	6.71419	6.02752	6.47894	6.65787	5.42755	5.22164	6.89864	6.87963	6.80031	7.36266	5.60652	6.81997	7.61065	5.59354	4.62911	7.36848	7.29142	5.21677	6.64518	4.87944
SNRNP25	0.00148762	-2.82751	0.00966464	0.476853	1.48844	1.06218	1.16433	1.24866	-0.432442	0.548724	0.60722	0.763856	1.48744	0.973401	0.736261	1.08881	1.06973	1.58301	2.05935	0.944893	1.00135	0.997431	1.75885	2.10676	1.76275	1.91805	0.905799	1.56253	1.2834	1.16393	1.16393	1.16393	1.72755	1.88792	1.28645	2.17549	1.88394	1.32173	2.08247	1.29323	1.08844	1.78644	1.35868	1.49374	1.28837	1.44153	1.48731	0.898486	0.477446	1.12464	1.65423	1.7148	1.03627	1.26142	0.657968	1.00621	1.45758	1.38052	1.71367	1.59131	1.80301	1.37813	2.09856	2.04364	1.60779	2.12331	1.68333	1.30578	0.90632	1.35088	1.47599	1.02017	0.679919	1.64176	1.4361	1.68423	1.87125	2.88339	1.4757	0.928227	1.42382	1.24276	2.20081
DDX47	0.00148831	-2.82731	0.00966464	0.429192	1.55466	0.965039	1.82639	0.862017	0.990861	0.548724	0.88434	0.86782	1.42959	1.64339	0.549614	1.38512	1.5928	1.1657	1.59453	1.12689	0.548964	1.30372	1.73323	1.66103	1.74738	1.62277	1.70768	1.86409	0.565499	1.61262	1.61262	1.61262	1.05237	2.15821	1.7789	0.64596	1.8444	1.80194	1.60643	1.82038	1.69835	1.04365	0.969987	1.77747	1.86374	0.744252	1.72915	1.83238	1.18436	1.12464	1.69541	2.13384	1.96629	1.98664	1.57683	1.64261	1.83225	1.78297	2.14758	1.41657	1.86845	1.04427	1.21943	1.77416	2.15299	1.19257	2.08189	1.52411	0.0960092	1.35088	1.73093	1.94901	0.679919	1.81141	1.48109	1.65717	1.50907	1.68087	0.734052	0.928227	1.72369	1.74842	1.98306
ACVR1	0.00148847	-2.82726	0.00966464	0.301135	4.66995	4.80683	4.6944	3.96321	4.47289	4.17317	3.96157	4.10244	4.49743	4.5289	4.07277	4.12415	4.56248	4.70796	4.06426	4.57262	4.92722	4.7904	4.86673	4.75106	4.09867	4.34578	4.96872	4.42939	4.68999	4.66817	4.66817	4.66817	4.79622	4.99444	5.25756	4.76873	4.52978	4.42138	4.86342	4.48083	4.2652	4.279	4.72097	4.9379	4.75053	4.33288	4.47552	4.18617	4.49911	4.42054	4.79003	4.49559	4.48789	4.62246	4.70986	4.7138	4.98689	4.70375	4.77867	4.69327	4.73358	5.21861	5.19826	4.5408	4.79918	4.61413	4.75531	4.77309	5.67867	4.70742	5.16564	4.72481	4.65	4.55185	4.72287	4.54467	5.09243	4.63239	3.9726	4.64688	4.85931	4.65382	4.94124
TRAV23DV6	0.00148919	-2.82705	0.00966464	1.1759	0.268205	-0.598518	-4.36345	-0.173763	-0.84591	-1.8146	-2.10207	0.530334	-0.737812	-2.60266	-0.222267	-3.08484	-1.65119	-0.565588	-0.939815	-1.1949	0.847844	-1.54073	3.99573	0.763063	0.218518	0.900893	-0.057269	0.275766	-0.218159	0.072781	0.072781	0.072781	-1.00387	0.578692	0.620236	-0.627982	-0.239773	0.097422	1.20548	0.840086	-2.26246	-1.6161	-0.512803	0.518415	0.217855	-2.03644	0.250927	0.803809	-0.0361291	-0.811698	-0.641534	1.51449	0.722857	-0.199854	-0.672941	-0.311374	0.701854	0.238177	-0.319964	-0.282849	-0.220605	-0.947713	-0.421728	0.340478	-1.38899	-2.22239	-0.113226	-0.676628	-4.36345	0.524704	0.770957	0.825008	-0.60722	0.932831	-0.0760735	-0.770898	0.119601	-0.355491	-1.75146	-0.275413	0.629061	-0.123743	1.22842
PDP2	0.00148921	-2.82705	0.00966464	0.366843	3.36805	2.38276	3.14069	2.7751	2.83012	2.53206	2.66955	3.28613	3.19238	3.45386	3.39142	3.44963	2.83132	3.42921	3.11978	3.11344	2.83205	3.10557	4.24721	3.72647	3.32355	3.6056	3.10388	3.49817	3.01149	3.27374	3.27374	3.27374	2.7535	3.9543	3.61738	3.19939	3.52032	3.76166	3.70258	3.14021	3.33888	3.25665	2.64275	3.68056	3.46845	2.35708	3.61003	3.57155	3.55719	2.87664	2.9795	3.49052	3.63958	2.96336	3.74403	3.05905	3.43831	3.02371	3.76016	3.46007	3.98516	3.62438	3.60797	3.83644	3.59044	3.03731	3.69425	3.34296	2.37946	3.55835	4.06319	3.69923	2.53348	3.21839	3.6413	3.40855	3.8478	2.95857	3.29264	3.38638	3.27147	3.27074	3.23695
AC025171.4	0.00149082	-2.82658	0.00967157	-0.458184	1.22404	1.72761	1.38225	1.409	1.08804	1.35768	1.60604	2.33924	1.51552	0.973401	1.2673	1.97389	1.36998	1.28188	1.09899	1.24974	2.168	2.60152	0.442582	1.22538	1.45736	1.30652	1.42762	1.18082	1.3114	0.813664	0.813664	0.813664	0.699427	1.17382	0.854212	0.717719	0.803196	1.41677	-0.0106416	1.39557	1.38181	0.376225	1.16245	0.808772	0.693343	1.33394	0.954404	1.07102	1.21348	0.508396	0.972802	1.30686	1.70147	0.946783	0.619673	0.559808	1.02419	0.951176	1.23289	0.923044	0.96436	1.55333	0.383927	1.01111	1.33035	0.871775	1.28278	0.73492	0.0216452	0.955357	1.37991	1.09635	2.17196	0.562043	1.01445	1.93012	0.0583997	-0.161046	1.4757	1.25186	0.676459	0.870595	0.986095
TRMT10C	0.00149135	-2.82642	0.00967157	0.430011	2.08254	1.31961	2.18219	0.934088	1.39706	2.04757	1.20588	1.92279	1.69812	0.527293	2.27292	1.84071	1.91525	1.78027	2.14994	1.24974	1.90808	2.04313	1.13288	2.10676	2.67325	2.02109	2.36159	2.21536	1.58815	2.60111	2.60111	2.60111	2.2034	2.79744	1.57559	1.71391	2.27452	1.93633	1.93541	2.5245	1.24257	0.777699	1.33223	2.306	2.14526	1.47568	2.09083	2.37279	1.97844	1.86755	1.77441	2.06215	2.38356	2.52703	1.61627	1.64261	1.85273	2.09729	2.28496	2.39162	2.28269	1.67962	1.68375	2.29835	1.75749	2.21627	2.03126	2.07152	2.37946	2.01862	2.10606	2.17663	2.12805	2.79241	2.14414	2.64601	2.49671	2.94806	2.1564	1.51603	2.00934	1.81782	2.56701
ATMIN	0.00149149	-2.82638	0.00967157	0.258775	5.18369	5.06007	5.31013	4.76246	4.95097	4.81235	4.24715	4.7723	5.14003	4.99046	5.50246	4.85491	5.08011	4.79852	4.61838	5.08277	5.15156	5.25695	5.58852	5.30456	5.19905	5.30375	5.48417	5.39915	4.8608	5.42996	5.42996	5.42996	5.10059	5.57199	5.0054	4.9037	4.97185	5.1506	5.21387	5.26841	4.93815	4.59296	5.23092	5.62137	5.31306	4.84174	5.29315	5.20292	4.90149	4.90184	5.2151	5.10739	5.3358	5.45845	5.33735	5.38196	5.13845	5.47268	5.27232	5.19087	5.42215	4.70929	5.05215	5.20021	5.267	5.27886	5.28643	4.92879	5.5556	5.13934	5.11804	5.33139	5.03591	5.27693	5.30772	5.23769	5.52167	5.57406	4.73831	5.10116	5.17818	4.98512	5.36278
TNFRSF10D	0.00149445	-2.82552	0.00968795	-0.366369	3.1339	4.43291	3.31731	2.7751	2.85794	3.01122	2.34253	3.61224	3.07464	3.712	2.88629	3.0993	3.23014	4.14323	3.92368	3.22746	3.295	3.05524	3.08864	2.64991	2.97329	3.35909	3.23476	2.86493	3.08633	3.1763	3.1763	3.1763	3.33901	3.11735	3.42479	2.64915	2.44283	2.51087	2.68971	3.22605	3.28075	3.07845	3.20587	3.04351	3.00264	1.0003	3.08926	2.79815	3.25507	2.44609	3.07622	3.10458	2.79271	3.3707	3.39308	3.17032	3.11292	3.07481	2.78862	2.39162	3.02588	2.75725	3.0341	2.60638	3.39406	3.22158	3.26832	2.82548	2.91955	2.92799	3.34055	3.17472	3.26897	3.55749	2.98038	3.51789	2.59695	2.81567	3.53606	2.48842	3.24026	2.95371	2.8983
ELP5	0.00149483	-2.82541	0.00968795	0.364499	2.5916	2.24472	2.65844	2.23384	1.63006	1.70922	2.02078	2.44387	2.34007	2.28238	1.95962	2.42845	2.41592	2.88472	2.33511	2.25462	2.23145	2.82226	2.46693	2.22452	2.79787	3.17768	2.4656	1.98452	2.11854	2.74398	2.74398	2.74398	2.44613	2.9476	2.7002	3.11553	2.90356	2.1616	3.2649	2.62623	2.15187	2.50353	2.38411	2.94225	3.02475	0.903261	2.76104	2.44776	2.57999	2.35551	2.79288	2.60666	2.48086	3.02016	2.16062	2.25415	2.7034	2.70022	2.85191	2.60022	2.96735	1.79574	2.65159	2.9933	2.64318	2.93161	2.74748	2.30844	2.42345	2.38394	2.2489	2.84004	2.42879	2.74664	2.56569	2.40704	2.87945	3.13561	2.51099	2.08265	2.76878	2.79929	3.19951
SLC52A2	0.00149815	-2.82444	0.00970488	0.318368	3.27851	3.04868	3.68836	2.92412	2.56343	2.6084	2.78015	3.09585	3.06517	3.23126	2.85975	2.56982	3.12698	3.35157	2.88937	3.12419	2.8045	3.47839	3.59466	3.67567	3.44287	3.54924	3.02095	3.4778	3.49321	3.3598	3.3598	3.3598	2.83539	3.51694	3.20248	3.7713	3.10104	3.10321	3.79079	3.09022	2.72286	3.31818	2.77629	3.6411	3.33319	3.04374	3.55794	3.32114	2.98649	2.84845	3.21722	2.73207	3.31485	3.69237	3.14605	3.19158	3.1954	3.72712	3.36711	2.99173	3.63643	2.65333	3.34278	3.66061	3.25996	3.39067	3.25367	3.39137	3.18955	3.33013	3.40299	3.55819	2.56675	3.09233	3.25105	3.58405	4.01013	3.67716	2.67429	3.01153	3.34665	3.42881	3.39987
TIMM10B	0.00149825	-2.82441	0.00970488	0.346148	4.75491	4.62003	4.66797	3.93714	4.2425	3.92714	3.85992	4.165	4.91081	4.60311	4.11827	4.7211	4.86724	4.65508	4.79019	4.67483	4.1007	4.40864	4.67148	4.63886	4.88464	4.611	5.0567	4.84715	4.19924	5.0084	5.0084	5.0084	4.34755	5.25771	4.97675	4.09473	4.82468	4.63411	4.98059	5.22274	4.84894	3.9759	4.36425	5.00878	5.01276	3.57164	5.00211	5.14777	4.2792	4.3452	4.74661	4.75856	5.22922	5.16929	4.90558	4.81087	5.17955	5.0135	5.14093	4.35757	5.41943	4.22568	4.70627	4.75612	5.00483	4.51043	5.09018	4.76086	4.33519	4.79382	5.04552	5.12258	4.6616	5.16308	4.82019	4.57752	4.79701	4.84262	4.00086	4.65032	5.12151	4.7809	5.20326
PCNX1	0.00150149	-2.82348	0.00972317	-0.468322	9.48709	9.62636	9.48028	10.0373	10.1188	10.3289	10.1464	9.23961	9.21883	9.95304	10.702	10.0505	9.23043	9.01655	10.1546	9.50674	9.52205	9.99555	9.4637	9.49082	8.6898	7.61571	9.27136	9.38306	9.73118	9.01912	9.01912	9.01912	9.64995	8.57602	9.02612	9.17592	8.68674	9.40472	8.30464	8.72701	10.1449	9.55384	9.87627	8.63835	8.7747	10.0617	8.92611	8.7352	10.0215	9.83075	9.06311	9.25242	8.73828	7.69684	10.1652	9.517	8.96835	8.83811	9.63314	9.71009	8.83503	9.91162	9.4713	9.46576	9.09991	9.31379	8.81421	9.92835	10.2579	9.58198	10.0618	8.51806	9.61932	8.30939	9.45419	10.0047	9.07163	9.28467	9.97667	9.99029	9.27878	9.30702	8.62993
USP53	0.00150331	-2.82295	0.00973136	0.492046	3.93107	3.62686	4.15796	3.22637	3.93811	3.62118	3.25432	3.72728	3.33314	3.12011	3.79314	3.53833	3.64538	2.99096	3.4843	3.42291	2.87242	3.25577	3.66409	3.84614	3.79282	3.96566	4.32045	3.49141	3.18045	4.472	4.472	4.472	3.64178	4.31587	4.24745	3.16771	4.08428	3.79388	3.69802	3.76775	3.97383	3.57501	3.13877	3.78452	5.29801	3.57164	4.3419	3.90376	3.82584	3.51332	3.66879	5.08042	4.22408	3.65699	4.0658	3.95892	3.78048	3.38354	4.20309	3.58929	3.51397	3.41336	3.61346	3.90569	5.09762	3.29649	3.84354	3.28436	3.18955	3.68848	5.18709	3.87533	3.6175	5.29771	4.10371	4.47277	3.12307	3.62536	3.88434	3.52027	4.68196	3.59616	4.09393
RN7SL124P	0.00150357	-2.82288	0.00973136	-0.857625	-0.918694	-0.101032	-0.68301	-0.719728	0.209717	0.548724	-1.84161	0.251571	-4.36345	-1.33373	-2.4473	-1.61838	-0.220997	0.156589	-0.764075	-0.395276	0.255338	-1.31209	-1.80165	-1.43782	-1.05836	-1.6066	-1.5703	-4.36345	-2.79583	-0.814162	-0.814162	-0.814162	-1.86975	-0.533733	-2.84896	-0.719802	-1.00687	-0.929121	-3.47991	-0.763488	-1.79419	0.12395	-1.24704	-2.6894	-3.47624	-0.270011	-1.31184	-2.27611	-0.180169	-1.80865	-2.11482	-0.22253	-1.55712	-0.948061	-1.75354	-1.01728	-2.73323	-1.38207	-2.86657	-1.34994	-2.94849	-0.227563	-2.0911	-1.2405	-1.66574	0.170778	-0.660773	-0.816237	-2.68062	-0.725937	-1.46505	-1.54856	-0.219124	-2.17368	-0.943309	-0.277659	-2.44259	-2.19932	-1.04897	-1.7966	-1.70438	-0.988825	-2.25428
SDCBP	0.0015057	-2.82226	0.00974111	-0.499174	9.79797	10.3763	9.66279	10.007	10.583	11.1166	9.74503	10.0374	9.61379	9.9908	10.7596	10.0188	9.81583	9.56263	9.99813	10.093	10.4303	10.69	9.99174	9.54462	8.42262	7.95522	10.125	9.83222	10.2277	9.35306	9.35306	9.35306	10.3567	8.63619	9.78535	9.7624	9.07587	9.97184	8.48817	9.09054	10.2473	9.86483	10.2033	8.49205	9.0935	10.4401	9.07061	9.16895	10.6313	10.4314	9.69185	8.99768	8.89598	9.22664	9.99353	9.79947	9.12925	9.0355	9.16633	9.72327	8.76386	10.2864	9.37055	9.57006	9.69415	9.67056	8.77388	10.0731	11.0988	9.64255	10.1578	8.94609	10.3508	8.62295	9.54084	9.5031	9.24922	9.37356	10.0792	9.67553	9.54001	9.46729	9.10869
AC136475.9	0.00150589	-2.82221	0.00974111	-0.931796	3.89546	3.82671	4.08439	5.63711	5.35734	5.48139	3.99948	5.2522	-0.386529	4.16356	3.86162	3.32551	4.88842	3.77153	3.17476	5.04651	5.01998	3.96092	3.14802	4.19891	3.40418	2.52046	4.34111	4.67289	3.23264	2.59225	2.59225	2.59225	2.64089	3.12401	2.17448	2.9316	3.63485	3.18649	1.20548	3.55572	2.80765	4.59296	4.03581	0.830524	-0.496185	5.48995	3.89976	3.19624	4.86983	5.09619	-0.641534	4.56726	2.41345	3.52094	4.1886	4.54238	2.99811	3.23099	2.04299	1.01793	2.00567	4.88015	1.64134	3.7736	3.81883	3.3086	2.29716	4.14147	3.16385	3.24808	3.93804	2.64245	3.21752	0.562043	4.26677	4.8072	3.12307	2.60453	4.97322	5.37096	1.24673	2.9304	-0.708043
CLEC2D	0.00151114	-2.8207	0.00977188	0.385035	6.77469	5.93144	6.97158	6.00027	6.13369	6.24687	6.20887	6.86292	6.69249	6.39155	6.4029	7.30763	6.44435	5.90838	6.33898	6.74069	5.81135	6.03101	6.80854	6.93389	6.81121	5.7399	6.85957	6.58135	6.15447	6.99126	6.99126	6.99126	6.0972	7.21367	6.54498	5.95636	7.24009	6.91401	6.68928	7.56438	7.10252	6.0365	6.23802	7.07961	6.77817	6.27437	7.34342	7.23097	6.41297	6.71469	6.73295	7.27909	7.36126	6.70342	6.70842	6.7783	6.92789	7.14634	7.1792	7.04905	7.11789	6.27507	6.84462	6.85508	7.02033	6.38553	7.16547	6.68398	5.90884	6.92066	7.11093	7.23323	6.33197	7.32507	7.17863	6.99288	6.64318	6.66516	6.5142	6.80694	6.95141	6.66768	7.23998
GTF3C6	0.00151183	-2.8205	0.00977188	0.342609	3.05171	2.88573	2.65844	2.34376	2.54072	2.8318	2.08487	2.6764	2.80571	2.71096	2.62778	2.25084	2.86377	3.31567	2.92829	3.11344	3.10478	2.4998	3.19569	3.08309	2.98645	2.93538	3.02095	2.68703	2.66593	3.42613	3.42613	3.42613	3.13239	3.78401	3.26474	3.37611	3.09263	3.03294	3.67038	3.06973	2.27609	2.41242	3.06036	3.31827	2.85408	2.91276	2.75264	2.95323	2.82607	2.72983	3.09173	3.05373	3.13521	3.37615	2.84779	2.91311	2.8532	3.12416	3.1895	2.928	2.80134	2.88072	2.87849	3.37174	3.00838	3.20871	2.92436	2.83718	4.25632	2.82986	3.34055	2.93991	2.70766	3.25808	2.84062	3.25458	3.33789	3.52999	2.78243	3.336	3.02827	3.0288	3.39987
LRRC8A	0.00151188	-2.82048	0.00977188	0.409982	5.31339	5.2678	5.28136	4.87202	4.55734	4.13497	5.24706	4.85369	5.58636	5.08475	4.61529	4.49155	5.087	4.84962	4.59438	4.98594	5.37172	5.18855	5.84624	5.03518	4.86875	5.02669	5.63261	5.21035	5.70191	5.13888	5.13888	5.13888	6.20455	5.49447	5.29947	5.38625	5.25049	5.07539	5.83654	4.94469	5.17677	4.81908	4.90722	5.46066	5.61351	4.71881	5.11455	5.23199	5.03593	4.96666	5.34533	5.29733	4.9039	4.93092	5.01105	5.2715	5.36561	4.95625	5.19249	5.09801	5.85338	5.13013	5.76047	5.32006	4.97762	5.11779	5.41705	5.63275	7.10566	5.4964	5.32732	5.17476	4.95654	6.20504	5.24877	5.28265	6.14482	5.75817	4.79104	5.10367	5.08904	5.26373	5.66361
AC036214.2	0.00151249	-2.82031	0.00977323	0.525425	0.629749	-0.210259	-0.0169542	-0.51392	-0.624414	-0.740452	-0.0435068	-0.304251	-0.286173	0.468006	-0.222267	0.940459	0.737569	0.635631	0.904521	0.425131	-0.11373	0.954133	-0.506746	0.763063	1.01915	0.579342	0.790357	-0.079275	-0.140234	0.782841	0.782841	0.782841	0.231162	1.36579	0.924469	-0.173839	1.03162	0.628966	0.983872	0.840086	0.223333	1.46233	0.485147	0.830524	1.16102	-1.18788	0.663166	0.667059	0.1561	0.0613817	0.547297	0.698654	1.01043	0.0927037	0.580333	1.15793	0.950107	0.750291	0.593911	0.673874	1.33224	0.788014	0.705402	-0.0917832	0.661328	0.966572	0.848362	0.398437	-1.43144	0.732094	0.567907	0.967049	0.617776	0.899757	0.631032	0.624388	0.234725	0.301815	-0.123359	0.681536	1.04481	0.733659	1.17798
SPN	0.00151512	-2.81955	0.00978757	0.492163	7.31814	6.44631	7.51351	6.04774	6.47577	6.39699	6.48902	6.93799	7.39291	7.24757	6.92776	5.949	7.56441	6.64126	7.13941	7.35937	6.7739	6.4526	8.30996	7.21438	6.98839	7.32441	7.85119	7.13333	6.90279	7.68255	7.68255	7.68255	6.77889	8.24412	7.12992	6.58268	6.95923	6.80271	7.48754	7.44962	7.28288	6.55182	6.34028	8.09291	8.13785	5.57707	7.75599	7.76394	6.56967	7.40926	7.38749	7.62779	7.18334	8.08118	7.17784	7.03898	7.6908	7.81765	6.93752	6.83281	8.3347	6.70913	7.59807	7.49986	7.10659	6.7991	7.86147	6.90083	7.82123	7.07439	7.39638	7.74312	6.62834	7.71169	7.51448	7.33244	7.84408	7.92625	6.35255	6.61251	7.17724	7.47934	7.59208
CCDC93	0.00151621	-2.81924	0.00979183	-0.300135	6.80566	6.95794	6.81917	6.51975	6.78385	7.31777	6.84993	6.88632	6.42559	7.45931	7.70652	6.99227	6.94151	7.12103	7.20889	7.36391	6.60949	7.21946	6.8934	6.78069	6.51814	5.82662	6.93172	6.66032	6.78289	6.75066	6.75066	6.75066	6.61384	6.60138	6.47939	6.34845	6.3116	6.95338	5.96628	6.66249	6.98639	6.77304	7.09537	6.45855	6.2956	7.22833	6.69049	6.54093	7.38882	7.2643	6.57504	6.55136	6.56369	6.50132	7.15877	6.81072	6.51926	6.68303	6.63552	6.59063	6.447	6.72478	6.58346	6.69996	6.85906	6.83462	6.48368	6.87836	7.18286	6.75006	7.22809	6.50137	6.45702	6.37711	6.81119	7.15278	6.60021	6.65631	7.14172	6.76232	6.51533	6.73257	6.36122
RC3H1	0.0015166	-2.81913	0.00979183	-0.356193	8.36803	8.73159	8.37111	8.26523	8.65263	9.18914	8.80572	8.57775	8.38725	8.70941	9.18987	8.60947	8.35214	7.6908	8.72197	8.6012	8.80179	8.85759	8.2818	8.29461	7.51123	6.7304	8.2333	8.14174	8.46279	8.01564	8.01564	8.01564	8.69822	7.85746	8.07497	8.05691	8.02261	8.26598	7.52981	7.72205	8.87665	8.38958	8.69418	7.65938	8.4321	9.13019	7.89559	7.81565	8.59025	8.81491	8.62931	8.22285	7.57576	7.99327	8.58006	8.47546	8.04152	8.01907	8.01459	8.46691	7.94306	8.51071	8.30733	8.10373	8.51632	8.43946	7.84507	8.5971	8.98139	8.12616	8.35314	7.90721	8.71387	7.70841	8.1495	8.86744	8.18178	8.33703	8.62765	8.42677	8.32237	8.16332	8.05491
GPHN	0.00151834	-2.81863	0.00980038	0.393794	3.15336	2.3055	2.96855	1.68444	2.80174	2.12756	2.54976	2.86409	3.26033	3.20427	2.38883	2.25084	3.22182	3.5881	3.03911	2.81492	2.87242	2.65657	3.14802	3.39711	3.44763	3.81606	3.18991	3.48462	2.41804	3.10956	3.10956	3.10956	2.43116	3.96546	3.72956	2.85411	3.26726	3.36393	3.539	3.4166	2.70529	2.77624	2.88037	3.6503	3.16413	2.18199	3.75586	3.31543	3.04435	2.47096	2.96273	3.78584	3.28821	3.17825	2.88055	3.28024	3.4518	3.47333	3.66268	2.76431	2.85882	2.74285	3.32948	3.37825	3.37565	2.77452	3.36688	2.97061	2.52115	3.35386	2.78741	3.37152	2.64673	3.41846	3.45088	3.40855	3.50776	3.17217	2.41345	3.0947	3.38995	3.37227	3.42712
AL109809.3	0.00152173	-2.81766	0.00981963	1.11436	-1.44881	-1.98546	-1.69143	-4.36345	-3.39983	-1.8146	-3.40099	-3.15815	-2.65476	-4.36345	-1.37515	-2.4178	-1.65119	-3.16759	-1.99324	-2.04276	-4.36345	-1.81256	-3.20893	-1.84923	-0.522892	-1.41502	-1.5703	-1.94417	-3.37644	-2.09325	-2.09325	-2.09325	-0.583288	-1.43568	-1.64735	-1.44308	-2.75274	-2.73016	-0.885928	-2.12819	-2.26246	-1.10459	-2.40847	-2.46085	-0.992503	-4.36345	-1.31184	-1.4567	-3.39721	-1.80865	-2.11482	-0.541922	-1.27704	-2.59059	-2.22493	-0.671882	-1.13349	-3.46646	-0.0986822	-2.18151	-2.55618	-1.14775	-2.40988	-0.952079	-2.45893	-2.92759	-0.776265	-1.8396	-3.28943	-0.59901	-1.46505	-1.03361	-1.6495	-1.05517	-1.20317	-1.79858	-2.44259	-0.846692	-1.75146	-3.20557	-0.373809	-1.7518	-0.0373492
ERGIC1	0.00152404	-2.817	0.00983186	-0.532697	8.82475	9.08381	8.69804	9.81528	9.44568	9.06872	10.6343	9.176	9.51565	9.29132	8.72898	8.89503	8.6376	7.89463	8.45453	8.77556	9.38343	9.56505	8.4015	8.77178	8.19897	7.22494	8.15962	8.70997	9.21153	8.39326	8.39326	8.39326	9.22096	7.37271	7.91485	9.235	7.95779	8.65845	8.26438	7.28104	8.83737	8.96458	9.33099	7.48025	8.88146	10.1663	7.8662	8.01129	9.32739	9.22199	9.1754	8.4937	7.58646	7.67903	8.78009	8.44073	8.03817	7.94228	8.70415	9.32836	8.13955	9.01339	9.07875	8.48955	8.40556	9.05563	7.72842	9.13821	9.48172	8.25831	8.41826	7.59972	9.12677	7.3631	8.313	9.13995	8.60168	8.54233	9.15682	9.54345	9.14919	8.6626	8.50888
IL2RB	0.00152821	-2.81582	0.0098561	0.570167	6.70286	5.32275	6.99716	4.70697	5.81793	6.33516	5.80964	5.78934	6.65275	6.70009	6.32501	5.71977	6.83303	6.30035	5.39414	6.86842	6.15057	6.16521	8.38025	6.44913	6.29776	6.35639	6.90306	7.15862	6.52036	6.88824	6.88824	6.88824	5.71223	7.71812	6.52604	6.23534	6.52282	6.07727	7.08261	7.01843	6.95977	6.66568	5.48165	7.52638	6.98598	5.51685	7.24766	7.38335	6.70332	6.73537	6.5195	7.03554	6.62617	6.82147	6.73385	6.29535	7.42713	6.89792	6.39721	6.14244	7.63025	6.04656	6.45468	7.50805	5.60397	5.71636	7.76826	6.15727	5.48124	7.06902	6.4395	7.18934	6.74285	6.76923	6.71028	6.40886	6.95372	5.89022	5.60516	6.05282	6.53154	7.89813	6.72572
MPP7	0.00153439	-2.81406	0.00989326	-0.497037	5.73318	5.49792	5.35866	6.0211	6.06771	6.88813	5.85169	6.29389	5.72057	5.72233	7.29144	6.8898	5.14315	4.50777	5.7222	5.83426	6.41139	5.25026	4.81882	5.45972	5.30654	4.80397	5.39971	5.6244	5.69263	5.22452	5.22452	5.22452	6.13465	5.39477	4.70961	5.46916	5.1033	5.39428	4.51541	4.63174	5.93512	5.75062	6.51214	5.01829	5.8435	5.9883	5.06622	4.80694	6.37884	5.53401	6.51376	5.67795	4.72282	5.23675	5.73451	5.67018	4.86114	5.3432	5.20466	5.70979	4.94931	5.49041	6.18352	5.0431	5.43867	6.42779	4.62765	6.30988	7.0318	5.36826	5.25976	5.05896	6.46256	5.28815	5.28253	5.91278	5.73348	5.99342	6.12756	6.29955	5.50793	5.12174	5.57745
CARD17	0.00153734	-2.81323	0.00990963	-0.963099	4.9941	7.21588	5.58264	2.79459	6.29929	5.2478	3.94007	6.8692	1.0232	4.32263	2.21128	1.94822	5.20144	6.71631	4.61441	6.95071	5.84217	6.34881	4.15375	4.30633	4.50737	3.50844	5.92376	4.86032	3.46232	5.11587	5.11587	5.11587	4.68703	4.60711	4.28799	3.00514	4.82722	5.30393	1.58685	5.19463	3.52065	4.47634	4.96216	4.39541	1.21332	6.49542	4.20081	4.68607	5.38689	6.68045	1.40395	5.30356	4.01907	4.35633	4.91154	5.61879	4.21548	3.46788	4.79486	3.57376	3.45128	5.89858	2.98407	5.37156	5.50581	5.11262	4.22393	2.9917	3.73461	5.17974	5.00784	3.5716	3.44928	2.79241	5.18731	4.95896	2.47345	1.62921	5.82813	4.43582	1.42382	4.01345	1.69096
RILPL1	0.00153857	-2.81288	0.00991484	-0.595105	3.55968	3.97129	3.68251	4.92604	3.60205	4.54254	4.50313	3.63452	3.42482	4.20501	4.74784	4.53099	2.85303	2.87242	3.90429	2.87977	3.51495	2.85793	3.66409	3.12913	3.34414	2.78732	2.5743	3.40772	4.66307	2.56534	2.56534	2.56534	3.68028	2.50276	2.76865	2.61197	2.44283	3.37817	2.09639	1.96053	4.48707	3.4523	3.64789	2.18458	3.39676	3.45665	2.48494	3.03887	4.28607	3.11618	3.12978	3.54413	2.0948	1.77193	3.8512	3.52319	2.74781	3.43473	3.35467	4.58895	2.38686	4.24112	4.34263	3.29121	2.74709	3.78248	2.23886	4.17412	4.61672	3.40776	4.04373	2.27825	3.39473	2.85414	3.17093	4.05749	4.36001	2.80407	4.03951	4.1057	2.99126	2.80784	2.57678
LTB4R	0.00153929	-2.81268	0.00991681	-0.477665	7.30993	7.29358	7.46275	8.00259	7.89489	8.42237	7.48381	7.67383	6.71158	7.81501	8.62398	7.89916	7.18243	6.60733	7.15999	7.14922	7.81904	8.21923	6.95149	7.40106	6.55005	5.3897	7.28353	7.04952	7.53824	7.137	7.137	7.137	7.53469	6.26585	6.77451	7.47963	6.48715	7.38571	6.30268	6.50447	7.25221	7.76813	7.66501	6.40565	6.2665	8.01313	6.99291	6.60901	8.079	7.80791	6.8881	6.77467	6.70229	5.93993	7.77004	7.17595	6.4164	6.8064	7.02151	7.17449	6.65254	7.51805	7.07118	7.38289	7.03434	7.75076	6.55933	7.3452	8.08615	7.32408	7.31184	6.29257	7.55162	6.29284	7.36008	7.29946	6.91917	6.87653	7.92851	7.83412	7.21284	7.51406	6.22423
ZNF626	0.00154104	-2.81219	0.00992542	0.490536	2.64536	1.69769	2.8482	2.01867	1.31913	0.764255	2.06911	2.33924	2.59818	1.81974	2.21128	2.74404	3.0725	1.69901	2.05935	2.6161	2.1241	2.1235	2.92855	2.43462	3.34414	2.20742	2.9147	2.93636	1.67694	2.78344	2.78344	2.78344	2.53284	3.02077	2.35067	2.34369	2.78325	2.65039	3.1825	3.10035	2.22768	1.92473	2.63195	2.77284	2.59298	2.41102	3.45297	2.916	1.75901	2.70907	2.13028	2.97784	3.54376	2.67585	2.33621	2.5237	2.45819	3.30011	2.44597	2.52683	2.60414	1.30163	2.6937	2.76388	2.6277	1.71362	2.62764	1.88126	3.22312	2.36849	2.45157	3.21515	3.09742	3.30304	3.10778	3.44856	2.44982	3.73939	2.57253	2.18108	1.42382	2.12211	3.13486
IL1RL1	0.00154352	-2.81149	0.00993871	-0.880146	2.98324	3.17351	1.32328	5.15063	3.19258	3.32576	4.75535	2.75984	0.566917	4.53252	3.88813	4.67489	2.72936	3.71753	1.65765	2.67576	1.65394	2.0012	0.310227	2.67081	1.27641	2.79703	1.50289	1.24652	4.23623	2.50051	2.50051	2.50051	2.27222	2.62981	1.02383	3.40899	1.74052	2.32734	1.23093	1.02175	2.65126	2.6383	2.48361	1.5733	2.06215	5.23722	1.1203	1.51137	2.53457	2.57785	3.45161	3.97339	0.279263	1.97232	1.74637	1.6832	2.37569	1.83471	1.89631	2.89505	2.27064	3.11112	2.32978	1.60679	0.157025	1.38792	2.77851	2.03136	3.67521	2.35287	1.52173	1.72736	4.58246	1.55944	1.74364	3.08218	2.20355	1.65527	2.75615	3.52777	3.89466	4.78956	3.69267
LIPT1	0.00154885	-2.80999	0.00996997	0.433373	1.4855	0.493903	1.64562	1.24866	0.694281	0.295241	0.517174	1.26055	2.19135	1.20891	0.676689	0.775092	1.36998	1.08271	0.955651	0.844493	1.18351	1.15869	1.3507	1.19685	1.94898	1.72805	1.70768	1.90536	1.03733	1.89795	1.89795	1.89795	1.39864	1.91887	1.55358	1.31178	2.1175	0.889738	1.4418	1.91531	1.66237	1.26812	0.485147	1.81068	1.35972	0.799226	2.02259	2.01251	1.18436	0.923128	1.52312	1.78773	1.95279	2.14825	1.33828	1.34664	1.53565	1.35712	1.52685	1.4846	1.75191	1.17868	0.785474	0.977195	1.57589	0.93566	2.01398	1.33906	1.06284	1.28657	1.13702	1.67863	1.77639	2.30382	1.10347	1.4202	1.147	1.3707	0.887227	1.38998	1.50483	1.61831	1.89211
GUF1	0.00154932	-2.80986	0.00996997	0.311489	4.18735	3.76312	3.91498	4.08693	3.8531	3.66652	3.01212	3.64187	4.21447	3.77451	4.40194	4.1469	4.31901	3.93424	3.94281	3.99695	3.72794	3.97724	4.37281	4.3491	4.09867	4.21061	4.48728	4.05609	3.78047	4.54729	4.54729	4.54729	3.8643	4.92751	4.02167	3.62501	4.21793	4.14426	4.09101	4.74915	4.20395	3.62456	3.71085	4.55091	4.10938	3.31293	4.4209	4.32333	3.91717	3.97108	4.37426	4.40577	4.59826	4.56158	4.34935	4.22945	4.19558	4.47289	4.19266	4.17403	4.46139	3.74485	3.95387	4.22759	4.31545	4.19842	4.31845	3.82641	4.3275	4.01057	4.22748	4.50718	4.08186	4.77799	4.14623	4.55203	4.2514	4.51988	3.81601	3.96911	4.04669	3.99859	4.41572
PPIH	0.00154963	-2.80977	0.00996997	0.396828	2.29045	1.604	2.1655	2.44591	1.77331	1.40125	1.31679	1.22183	2.37114	2.01879	1.4913	2.07223	2.17862	2.42732	2.10536	2.29322	1.55819	1.79581	2.57183	2.50614	2.42535	2.41088	2.4656	1.73269	2.1499	2.64462	2.64462	2.64462	1.51681	3.04903	2.25848	2.13674	2.66338	2.50223	2.67124	2.70807	2.2997	2.00176	1.62153	2.55496	2.17193	0.799226	2.62038	2.66981	1.71896	1.94058	2.49929	2.34189	2.15501	2.46701	1.79872	2.18517	2.38977	2.28258	2.42234	2.40338	2.45235	2.20572	2.28915	2.49093	2.15299	2.19031	2.7887	2.30844	1.20403	2.05768	2.20751	2.59071	2.33534	2.81032	2.42309	2.15956	2.58615	2.88339	1.89249	1.60382	2.50561	2.41865	2.85882
ZNF583	0.00155184	-2.80915	0.00998133	0.416396	2.0069	1.39613	2.1655	0.706082	1.63006	1.06442	1.20588	1.74307	2.19135	1.17223	2.35122	1.2655	1.5928	1.95378	1.9118	1.65739	1.30647	1.37111	1.4484	1.78123	2.96002	2.644	2.20511	1.92556	1.46889	2.57436	2.57436	2.57436	1.57245	2.22165	2.24481	1.71391	1.82421	2.27757	1.98112	2.27886	2.04418	2.44955	1.59952	2.10649	2.33424	1.21767	2.3013	2.30527	2.36327	1.90453	1.67497	2.37777	2.71485	2.24673	1.47326	2.06744	1.70288	2.33142	1.826	2.07597	2.02014	1.37813	1.765	1.56173	1.94398	2.05304	1.97879	1.20104	1.8875	1.80567	2.13578	2.31059	1.62666	2.72792	2.14414	1.93012	1.38993	2.53605	2.11563	1.68658	1.70095	1.78353	2.02647
MICB	0.00155223	-2.80904	0.00998133	-0.438519	5.25094	6.04274	6.0824	5.17686	5.4425	5.33462	4.58298	6.12845	4.38778	5.17789	4.49541	4.97736	5.4585	5.29203	5.32533	6.67369	6.39878	6.06065	5.64112	5.30288	4.84005	4.86527	5.70877	5.2409	4.95034	5.28351	5.28351	5.28351	4.75774	5.52497	4.49551	4.09473	5.13642	5.22208	4.71349	5.44983	4.80425	4.30962	5.44663	5.29452	4.71696	6.1856	4.31932	4.74246	4.79475	5.71406	4.78289	5.37482	5.05057	5.80198	5.02394	5.35395	5.28314	5.68958	5.23719	5.00262	5.24098	5.355	4.81281	5.30133	5.21099	5.67134	4.99872	4.8151	4.20683	5.26565	5.03373	5.12258	5.47545	3.90868	4.95588	5.43181	4.07337	4.66483	5.03738	4.96411	4.83079	5.1822	4.26378
DHX58	0.00155268	-2.80892	0.0099815	-0.800124	5.81132	5.34946	7.18123	6.64984	6.88649	6.15601	3.70029	7.46695	3.15717	5.61026	4.68497	6.22098	6.4506	6.58205	5.35182	7.49285	7.00556	6.88675	6.00319	4.54009	5.42962	5.18116	6.86136	5.60104	4.38859	5.93906	5.93906	5.93906	3.27337	5.99515	5.74513	3.54343	5.65224	5.51089	3.77358	6.79245	4.69276	5.80715	5.70425	5.58103	3.47917	6.35571	5.89909	5.53187	5.3064	6.54794	3.76864	5.93635	6.04316	6.82396	5.53676	5.77601	6.26706	5.94633	5.08934	3.55805	4.73578	5.60626	3.98388	5.54654	4.50523	4.56447	6.2164	3.49837	2.74565	5.87688	5.53258	5.73842	6.74739	4.47535	5.24225	6.60039	4.36317	2.2066	5.9064	6.6465	3.38282	5.54653	3.36083
AP003170.1	0.00155358	-2.80867	0.0099846	0.588066	1.08864	-1.13137	1.02323	-0.51392	0.519473	-0.740452	0.148674	0.0889865	0.942764	1.84326	-0.942624	0.991621	1.14206	0.800535	-0.219345	1.32619	-0.0122418	0.551104	1.68059	1.07671	1.37973	0.666694	1.26416	1.1468	0.518222	1.61262	1.61262	1.61262	0.231162	1.17382	0.487285	-0.049486	1.58126	1.21998	1.3047	2.12846	1.29049	0.718075	-0.612047	1.70866	1.1874	0.207416	1.71192	1.60793	0.378077	0.993473	1.30097	1.25636	1.41674	1.13855	0.835534	1.03786	1.81148	1.47049	1.1775	0.889977	2.00567	1.17868	0.823903	0.977195	1.54327	0.116683	1.92435	0.73492	-1.06446	0.870152	0.610868	1.38664	0.796709	0.865908	1.24062	1.35433	1.31341	0.799229	0.786938	0.785326	1.21498	1.165	1.01512
SYNPO	0.00155422	-2.80849	0.00998605	0.652003	1.78279	1.06218	1.59665	1.409	1.39706	1.00918	1.67012	0.708923	1.69812	0.584241	0.549614	0.991621	1.10635	2.22931	1.52852	0.116194	0.255338	1.30372	1.65353	2.26632	2.34593	3.10917	1.29272	2.52437	1.93271	0.471062	0.471062	0.471062	1.8224	0.414621	2.13057	2.06976	2.16643	2.69658	2.62399	1.9381	0.223333	3.1251	1.35868	1.10494	2.94967	0.500661	1.46692	1.8163	1.35086	1.66692	1.4528	0.807886	1.8103	1.23767	1.02326	2.1275	0.746311	0.887273	1.75209	2.14766	1.54732	2.43791	2.15993	1.49138	2.40978	1.58007	1.63894	2.43699	0.864384	1.55577	2.26244	1.94901	2.08277	1.44947	1.0744	0.679221	2.23154	3.12632	1.02569	1.73923	1.97183	1.49662	2.65262
TRIM22	0.00155612	-2.80796	0.00999555	-0.625892	9.91422	10.512	10.3948	10.0947	10.8238	10.9134	9.12187	11.2185	7.19117	10.0108	9.82475	10.6967	10.1001	9.92563	10.3233	10.916	10.8338	11.2312	9.97416	9.29007	9.44681	8.7167	10.1975	9.70049	9.50024	10.06	10.06	10.06	8.58124	9.9135	9.63403	8.95827	9.69814	9.71918	8.0738	10.2629	9.5072	9.85275	10.3818	9.35385	7.4598	11.3009	9.73444	9.2722	10.368	10.3408	7.80644	10.1834	9.64208	10.321	10.0593	9.91354	9.88638	9.89854	9.37018	9.15859	8.74397	10.2849	8.64862	9.58694	9.30658	9.6298	9.66541	9.12902	8.94586	9.82209	9.69928	9.59508	10.6709	8.62548	9.78949	10.6862	8.4711	8.04281	10.5591	10.3145	8.10818	9.584	7.76704
ECHS1	0.00155659	-2.80783	0.00999585	0.377679	2.68347	2.22387	2.87924	1.98513	2.03942	1.63817	1.98763	2.16652	2.94643	2.54875	2.25267	1.66274	2.35636	2.83487	2.42856	2.67576	2.38817	2.85793	2.97301	2.91809	2.79039	3.17768	2.85848	2.73361	2.28314	2.87397	2.87397	2.87397	1.84517	3.34525	2.61779	2.78897	2.21375	2.28766	3.2463	2.36547	2.15187	2.02655	2.45937	3.05741	2.83751	1.33394	2.73569	2.60577	2.46363	2.82935	2.98781	2.5761	2.93686	3.58352	2.43875	2.4314	2.57371	3.00877	2.65305	2.71795	2.75883	2.28734	2.7245	3.00176	2.89661	2.89993	2.96089	2.8018	2.75716	2.67519	2.15042	2.92605	2.56675	2.80139	2.76986	2.78999	3.15265	3.06932	1.79258	2.10288	3.03738	2.70169	2.96676
RASSF2	0.00155818	-2.80738	0.0100034	-0.467723	9.77429	10.3824	9.78735	10.2465	10.3129	10.4767	10.3116	9.78556	9.95375	10.1403	10.8487	10.3686	9.63516	8.83273	9.93205	9.83771	10.2887	10.4597	9.19593	9.69662	8.7646	8.05447	9.63826	9.67871	10.2766	9.29954	9.29954	9.29954	10.5684	8.72344	9.1448	10.0037	9.08093	9.70241	8.83973	8.56488	10.0788	9.76133	10.388	8.54615	9.83683	10.4498	8.93982	8.92627	10.0942	10.0501	10.178	9.23103	8.68261	8.81475	10.0963	9.94309	9.05457	9.02498	9.33452	9.7622	8.90529	9.88093	9.8062	9.58887	9.81532	9.99892	9.00639	10.1896	10.8688	9.50326	9.73218	9.00584	10.4258	8.79947	9.32547	9.6521	9.63653	9.70498	10.0088	9.86263	9.94918	9.56086	9.42762
AGER	0.001561	-2.8066	0.0100181	-0.403357	4.09013	4.58777	4.84613	4.60579	4.11763	4.04856	4.82971	4.91565	4.18417	4.62363	4.40194	4.07755	4.04021	3.2601	4.38185	4.32033	4.28146	4.42062	4.16337	3.85072	3.78907	2.67593	3.06301	3.59595	4.44023	3.35457	3.35457	3.35457	4.07159	3.09719	3.73446	4.27799	3.13421	3.42465	3.68427	3.15	4.00289	4.26344	4.20207	3.88409	4.63784	4.59999	3.6193	3.55711	4.05626	4.72447	4.3679	3.75434	2.79271	2.98493	4.44554	4.21568	4.09173	3.45691	3.96215	4.28312	3.93258	4.19956	4.41049	3.5668	4.47096	4.75801	3.48445	4.48415	4.31587	4.01057	3.95898	4.16495	4.04691	3.64492	3.71378	4.48436	4.20627	4.34679	4.19435	3.9964	4.13417	4.21982	3.59992
LIN7A	0.00156137	-2.80649	0.0100181	-0.577512	6.9846	7.01441	6.86124	7.02366	7.47874	8.64341	7.31245	7.48341	6.7468	6.86141	8.63601	7.62669	6.86075	6.00733	7.08232	7.06737	7.52511	7.6744	6.37856	6.75156	6.25015	4.52302	6.26293	6.76071	7.20758	6.95543	6.95543	6.95543	7.39941	5.58531	6.7237	6.96688	6.85924	7.19844	5.10453	6.15041	7.82766	6.98471	7.67951	5.35111	6.17387	7.41149	6.38146	6.36282	7.85941	6.77772	6.9415	6.88266	6.13645	5.75361	7.42929	6.74872	6.41123	6.24371	6.26145	7.30331	5.36236	6.88248	6.70168	6.56376	6.42672	6.67006	5.69967	7.36048	8.263	6.71307	7.03064	4.96556	7.81831	6.42584	6.76759	7.51592	6.60891	6.64417	7.78111	6.87175	6.10543	6.88181	5.96913
DUSP18	0.00156215	-2.80628	0.0100181	-0.355675	5.95129	5.8368	5.81311	6.0719	6.40287	6.50327	6.83079	6.60252	5.83919	6.20329	6.61513	5.8398	6.25552	5.04588	5.99238	6.22839	6.5783	6.24485	5.21792	5.76806	5.31569	4.18494	6.02086	5.95927	6.16506	5.90547	5.90547	5.90547	5.74891	5.52371	6.10795	5.45741	6.0833	6.08813	5.15858	5.99064	6.13209	6.00254	6.45122	5.52294	5.68238	6.30319	5.50178	5.75387	6.46762	6.39715	5.90853	5.72165	5.2222	5.62333	6.1509	6.03315	5.52721	5.63712	5.82097	5.77689	5.50679	5.99283	5.74678	5.48603	6.32004	6.51859	5.682	6.21557	5.95203	5.84513	5.50437	5.56046	5.4907	5.50159	5.59932	6.28175	5.96057	5.26271	6.4242	6.36802	5.95738	5.6957	5.45966
IL23A	0.00156215	-2.80628	0.0100181	0.728947	-0.063589	-1.36402	-0.68301	-1.2481	-0.970871	-2.28127	-0.113711	-0.55008	-0.610974	-1.56186	-0.469041	-0.431714	-0.765681	-0.110107	0.0861709	-1.4262	-0.943233	-0.518974	0.442582	-0.536026	0.537314	1.48535	-1.20825	-0.162117	-1.8002	-0.406389	-0.406389	-0.406389	-0.0759148	-0.0413868	0.741962	0.171054	0.317335	0.0507696	-0.135177	-0.495778	-0.539683	0.943074	-0.41995	0.0838186	0.898925	-2.48436	0.100166	-0.255079	-1.61446	-0.696456	0.191985	0.0973669	-0.116651	-1.31872	-0.262078	-0.480397	0.401818	-1.09714	-0.319964	0.465214	-0.15411	0.0778584	-0.100593	-0.0215221	0.0681001	-0.332326	-0.191236	-1.14397	-1.23631	0.825584	-0.885109	-0.165315	-0.939603	1.20064	0.416163	-1.29727	-0.37601	0.845235	-0.333084	-0.275413	-0.192561	-0.41074	0.895342
PUS1	0.00156272	-2.80612	0.0100184	0.362835	3.14612	2.97575	3.15767	3.32349	2.8671	2.10138	2.43149	2.92561	2.96691	3.01011	1.8289	2.91281	2.8955	3.23149	2.7515	2.86703	2.52951	3.13495	3.57316	3.52887	3.45711	3.66514	3.19749	3.00441	3.06182	2.82942	2.82942	2.82942	2.50451	3.71072	3.44883	2.86995	3.42971	2.80597	3.09512	3.77409	2.94873	3.09025	2.59905	3.5358	3.2099	2.18199	3.38936	3.5953	2.78786	2.61179	3.12978	3.32887	3.53925	3.34314	3.26247	2.84319	3.21925	3.37774	3.66771	2.67977	3.62701	2.54134	3.26111	3.25628	3.18793	3.27812	3.47817	3.06316	2.27129	3.16107	3.45697	3.61972	2.86306	3.60956	3.13619	2.88636	3.2921	3.45037	2.63156	2.86523	3.25595	2.99175	3.59512
COMMD1	0.0015631	-2.80601	0.0100184	0.317274	2.55839	2.41989	2.26287	2.205	2.00665	2.04757	1.84686	1.99344	2.58499	2.36595	2.37015	2.20822	2.52814	2.3045	2.70743	2.36746	2.18946	2.79797	2.78632	2.58533	2.88474	2.54372	2.79999	2.48407	2.1499	2.83694	2.83694	2.83694	2.25532	2.38576	2.4846	2.38835	2.84466	2.56167	2.93398	2.46298	2.47584	2.43111	2.29104	2.6063	2.6415	1.25748	2.69242	2.36175	2.31035	2.20057	2.96273	2.59654	2.64939	2.95611	2.76249	2.25415	2.65758	2.94742	2.80699	2.47202	2.679	2.26736	2.48172	2.61743	2.49754	2.72114	2.61623	2.34166	2.11912	2.18662	2.3023	2.62541	2.23542	2.90503	2.75161	3.18049	2.94008	3.10757	1.96313	2.30849	2.79048	2.74688	2.8983
HSPA1B	0.00156346	-2.80591	0.0100184	-0.566688	4.43135	4.4599	4.55075	4.83955	5.02647	4.90606	4.01601	4.87879	3.71247	5.02687	5.72831	4.54391	4.31901	5.66264	4.57407	5.17351	4.8785	5.07187	5.42612	3.20273	3.19913	3.00407	4.66166	4.06066	4.95479	4.03203	4.03203	4.03203	4.37128	3.68393	3.86524	3.99356	3.40274	4.24353	2.79585	3.75497	4.15948	4.34946	4.69526	3.40056	3.96051	4.56473	4.17275	3.45177	4.71046	6.3384	3.88001	4.67932	4.9039	4.95843	5.06549	4.093	3.84323	4.38018	3.34214	3.57376	3.01147	5.08519	3.72934	3.91468	3.69808	4.10426	3.64459	4.28929	5.0263	3.72534	4.46552	3.37662	5.36866	3.55218	3.98377	5.26931	3.81117	3.45037	4.50569	3.97461	3.58885	3.94531	3.0392
MAPKAPK2	0.0015655	-2.80535	0.0100281	-0.387836	7.52534	8.29585	7.80949	7.79025	8.13152	7.94553	7.62286	7.59271	7.4422	7.83422	8.01463	8.25994	7.09117	7.484	7.44078	7.63394	8.20026	8.08924	7.77918	7.379	6.74212	6.55334	7.4001	7.19911	8.08467	7.09174	7.09174	7.09174	8.03896	6.95221	7.1725	8.08177	6.8279	7.30973	7.29999	6.71044	7.262	7.25173	7.68801	7.1986	7.2845	8.72677	6.87982	6.99871	7.67709	7.7003	7.32037	6.71398	6.76641	6.84965	7.30772	7.38301	7.0811	7.12874	7.42084	7.46956	7.25267	7.97093	7.87638	7.3255	7.16269	7.43466	6.88155	7.99232	8.54042	7.23636	7.718	6.91388	7.85033	6.54293	7.23267	7.39929	7.61354	7.43074	7.28132	7.48497	7.43021	7.63855	7.25527
TRAJ19	0.00156582	-2.80526	0.0100281	0.857926	-0.743963	-1.13137	-1.95785	-1.60869	-2.82721	-2.97541	-1.62107	-1.72575	-0.610974	-1.83296	-3.1082	-1.96341	-0.0500672	-1.03638	-1.6497	-3.14194	-1.37574	-3.21615	-1.52944	-0.981364	-1.42555	-1.6066	-0.291587	-1.08575	-0.802391	-1.01616	-1.01616	-1.01616	-1.3728	0.457421	-0.294407	-0.817865	-0.157187	-0.455151	-1.12329	0.0969434	-2.96017	-0.727732	-1.60766	-0.719225	-1.11613	-2.03644	-0.129002	-1.4567	-2.09592	-0.589742	-0.862799	-0.152624	-0.749834	-0.567231	-0.990706	-0.671882	-0.493442	-0.859319	-0.168738	-1.92461	-0.15411	-2.00026	-1.09742	0.0454755	0.0681001	-0.768264	-0.553844	-1.56874	-4.36345	-0.482353	-0.0820715	-0.107194	-3.10627	0.00062414	-0.532246	-2.13455	-0.761043	-0.463515	-0.333084	-2.13267	-1.11461	-0.41074	0.0771795
ZNF850	0.00156645	-2.80508	0.0100295	0.425243	1.75444	0.965039	1.19755	-0.33384	1.11904	0.469077	1.77097	1.29825	1.88191	1.09595	1.34589	1.75447	1.30845	2.08751	1.31017	2.06686	1.09531	1.12003	1.2459	1.81916	2.24007	2.50869	1.82965	1.48298	0.859074	1.92643	1.92643	1.92643	1.72755	2.06441	1.43825	1.62339	2.18237	1.77349	1.96604	1.98262	1.24257	1.78644	1.16245	1.94637	1.92774	1.33394	1.763	1.95493	1.35086	1.60086	1.56816	2.09126	2.27923	2.10951	1.29032	1.62188	2.1461	2.06877	1.20546	1.41657	2.02014	1.30163	1.50608	1.10833	1.40487	1.71362	2.08189	1.88126	2.43782	1.82844	1.47599	1.89315	1.3104	2.61018	2.1855	1.65717	1.31341	2.43437	1.76648	1.60382	1.85309	1.99305	2.10956
CC2D2B	0.00156755	-2.80478	0.0100338	-0.56935	3.15237	3.06049	2.63438	4.58915	2.57465	2.6084	3.79912	3.50347	2.77119	3.14871	3.88155	5.19762	2.69371	1.72661	4.26002	3.36972	3.1272	2.5296	2.66961	3.55158	2.51885	2.41088	2.32057	2.85443	2.95934	2.73596	2.73596	2.73596	3.27337	2.3968	2.94801	2.88561	2.55732	3.03893	2.41781	2.20561	4.2102	4.28415	3.73629	1.89568	2.44773	3.04374	2.02259	1.12423	3.06846	2.85791	2.69474	2.6167	2.58957	1.18896	3.39308	3.13417	2.64589	3.11721	2.61186	4.07452	2.48401	2.93237	3.41378	2.58402	3.97374	3.765	2.17811	4.132	3.23139	3.01986	2.80602	2.31059	3.53584	2.87981	2.97252	3.18049	2.95695	3.65149	2.84612	3.0947	3.05542	2.55699	2.41196
MESD	0.00156946	-2.80425	0.0100415	0.279901	4.83187	4.89517	4.98103	4.1182	4.43644	4.27035	3.97008	4.36035	4.85422	4.74722	4.43827	4.4871	4.86189	4.81146	4.63023	4.83386	4.49474	4.72106	5.09759	5.13443	4.89689	4.64635	5.04206	4.80688	4.4716	5.15852	5.15852	5.15852	4.45508	5.15093	4.76331	4.33899	4.92049	4.68081	5.10796	5.14407	4.69276	4.279	4.66378	4.96888	4.79196	4.39666	5.13247	5.08876	4.42946	4.60317	4.69424	5.03434	5.18515	5.13113	4.94677	4.71625	5.08752	5.09355	5.07236	4.52846	4.98479	4.49841	4.78873	5.10919	5.11437	4.91483	5.20121	4.64917	4.08887	4.82811	4.86875	5.06212	4.57021	5.001	4.79814	5.20302	5.08669	4.97007	4.42039	4.89037	5.06698	4.8258	4.87944
PDCD7	0.00156959	-2.80421	0.0100415	0.36008	3.73789	3.04868	4.0301	3.38906	3.24971	2.93915	2.56107	3.21891	3.55228	3.41515	3.1167	3.7313	3.62659	3.97508	3.41291	3.79656	3.21354	3.72371	4.44561	3.92654	4.01127	3.69662	4.2162	3.83363	3.41793	3.99217	3.99217	3.99217	2.95535	4.26557	3.6332	3.27269	3.66353	3.51764	3.77358	4.12137	3.47989	3.34799	3.33804	4.3881	3.8819	2.28187	4.26128	4.15455	3.49333	3.63934	3.76864	3.90537	4.28192	4.18683	3.84707	3.8065	4.02112	4.11665	3.64237	3.39084	4.03232	3.51003	3.55183	4.0142	3.72013	3.61699	4.03128	3.40715	3.09299	3.65703	3.81024	3.92492	3.56906	3.87078	3.71849	3.72754	3.71033	3.91144	2.91901	3.35299	3.90961	3.83247	4.11754
PGK1	0.00157407	-2.80298	0.0100659	-0.391572	7.56064	8.26206	6.97458	7.76453	7.59249	8.63346	7.22893	7.43398	7.56777	7.6941	8.76228	8.30457	7.17437	7.6176	8.00185	7.31609	8.00264	7.86361	7.26815	7.41273	6.99735	6.59985	7.19599	7.337	7.80706	7.42437	7.42437	7.42437	8.01625	7.412	7.37894	7.82172	6.93472	7.19241	6.98454	6.92741	8.20742	7.02985	7.81969	7.12102	7.20117	7.78532	6.89755	6.74581	7.7593	7.34218	7.78692	6.94378	6.78463	7.44466	7.68073	7.43519	7.09567	7.37723	7.1083	7.35155	7.01644	7.50478	7.33171	7.23959	7.60388	7.74157	7.05735	8.01727	8.89372	7.08506	7.51492	6.95026	8.32616	7.14803	7.18884	7.59469	7.50305	7.71097	7.72842	7.52253	7.6334	7.25417	7.43315
TTBK2	0.00157425	-2.80293	0.0100659	-0.233712	5.55876	6.09246	5.52819	5.9315	5.74406	6.11572	5.80608	5.86979	5.50291	5.48688	6.07686	5.45851	5.64895	5.44938	5.66767	5.52526	5.6446	6.1071	5.60273	5.30121	5.34407	5.26927	5.73242	5.42776	5.65487	5.59208	5.59208	5.59208	4.96164	5.66394	5.44849	4.9037	5.5015	5.17392	5.22183	5.51001	5.72231	5.10459	5.41074	5.78279	5.41008	5.95691	5.4272	5.44173	5.74446	5.43163	5.65032	5.42141	5.41426	5.62333	5.86096	5.57902	5.55871	5.62493	5.45083	5.4035	5.5548	5.44889	5.35245	5.31328	5.57602	5.43897	5.45595	5.59364	5.78786	5.57254	5.59141	5.54015	5.11957	5.52211	5.55529	5.44967	5.38035	5.33301	5.67697	5.41612	5.42364	5.32012	5.39764
NARS1	0.00157562	-2.80255	0.010072	0.332693	4.73514	4.51671	4.78187	4.079	4.44258	3.91216	3.97854	4.24923	5.25484	4.47721	4.37876	4.15253	4.49158	4.49979	4.5199	4.55287	4.53302	4.91418	4.90739	4.96288	4.94316	4.88133	5.06914	4.71412	4.32819	5.14343	5.14343	5.14343	4.7182	5.24249	4.49263	4.63612	4.0672	4.17177	4.46267	4.656	4.30073	4.06834	4.53922	5.04876	4.88759	3.75662	4.85094	4.52227	4.52837	4.29037	5.15178	4.46812	4.77363	5.20341	4.53055	4.7138	4.83565	5.08823	4.65231	4.60941	5.05849	4.12936	4.6432	4.85514	4.84339	5.10222	4.92437	4.30623	5.3955	4.74679	4.50307	4.87835	4.93759	5.20429	4.72287	4.71836	4.94171	5.39425	4.26129	4.67755	5.10428	4.81524	5.17942
STARD3	0.00157834	-2.8018	0.0100841	-0.27627	5.71059	6.58149	6.18534	5.95551	5.82382	5.83909	5.99723	5.93557	5.44386	6.03731	5.88786	5.58467	5.80469	5.28044	5.68102	5.98631	6.24968	6.5348	5.87727	5.59024	5.49321	5.05328	5.72196	5.69818	5.93578	5.45583	5.45583	5.45583	5.33783	5.35712	5.3641	5.72563	5.20633	5.31877	5.26713	5.38496	5.75256	5.53432	5.70554	5.74463	5.68122	6.26952	5.49676	5.49067	5.96809	5.80244	5.7068	5.56448	5.24315	5.43775	5.90342	5.94514	5.49663	5.47811	5.73245	5.69789	5.5548	5.83214	5.70879	5.90782	5.61774	6.15503	5.57119	5.87612	5.54402	5.69063	5.68485	5.46551	5.71132	5.16133	5.55397	5.45557	5.59892	5.34106	5.84069	5.65064	5.76798	5.80227	5.27101
MBTPS1	0.00157836	-2.80179	0.0100841	0.281412	6.25204	6.18164	6.25702	6.12483	5.80011	6.01765	5.74416	5.74224	5.99564	6.22472	6.00451	6.07443	6.09852	5.89628	6.06403	6.09682	5.92606	6.43696	6.27583	6.5847	6.31611	5.93725	6.43376	5.95927	5.79411	6.50428	6.50428	6.50428	5.92622	6.40833	6.2378	5.91784	6.17182	6.28489	6.29667	6.47847	5.82553	5.50154	6.27581	6.61283	6.30165	5.26189	6.56956	6.34891	5.94657	5.71796	6.32081	6.22929	6.37598	6.56294	6.47162	6.40862	6.52086	6.49351	6.61025	6.15381	6.57809	5.82019	6.27824	6.40858	6.42449	6.53415	6.62339	5.98265	5.73066	6.21809	6.44619	6.52339	6.14221	6.5832	6.31773	6.53314	6.60958	6.46054	5.84538	6.25166	6.39209	6.36416	6.55217
KDSR	0.00158418	-2.8002	0.0101185	0.376918	4.13971	4.95331	3.93973	3.55825	3.65058	3.33702	3.26128	4.34691	3.81205	3.42297	3.47248	2.91281	3.85357	4.2034	4.28522	2.64624	3.88088	4.85949	4.55932	4.03932	4.29911	4.50536	4.37823	4.30768	4.05761	4.32463	4.32463	4.32463	3.96648	4.9351	4.72937	3.50845	4.05426	4.01353	4.18516	4.02354	3.37267	3.52369	3.62628	4.39176	4.50253	4.01066	4.17904	3.66878	4.07224	3.42699	4.39628	4.49559	4.32186	4.3341	4.19187	4.69159	4.21548	4.24649	4.42147	3.89033	4.2351	4.18898	3.8366	4.14979	4.03368	3.77377	4.51549	3.8087	3.93023	4.21012	4.60487	4.51183	4.09332	4.42973	4.51412	3.85804	3.68525	4.31853	4.05037	3.93566	3.98685	4.01345	4.27582
C1GALT1	0.00158753	-2.79928	0.0101343	-0.445267	6.93778	7.10697	7.41809	6.6242	7.26547	8.32958	6.06533	7.84322	5.64949	6.33148	7.77025	7.14343	7.20635	6.86885	7.11502	7.74298	7.62841	7.3252	6.96324	6.58195	6.19314	5.82781	7.36565	6.76422	6.37534	7.1066	7.1066	7.1066	6.2372	7.1347	6.99	6.29374	6.94703	6.71754	5.71102	7.20733	6.72492	6.68722	7.02072	6.47979	5.99216	7.30274	6.84468	6.56999	7.22378	7.43753	5.86068	7.12534	6.81853	7.16705	7.263	6.809	6.96127	6.52206	5.84672	6.37456	6.20248	7.18295	6.46232	6.74223	6.67558	6.71171	6.6655	6.70008	7.38687	6.94885	7.26512	6.2993	7.9292	6.39799	6.81449	7.62556	6.26735	6.24258	7.02756	7.37229	5.95258	6.74709	6.26482
PPP1CC	0.00158768	-2.79924	0.0101343	0.260169	6.58466	6.36178	6.34859	6.14774	5.93249	6.17496	6.18256	6.54094	6.78767	6.05253	6.48334	6.66792	6.35968	6.02411	6.61425	6.30713	6.65359	6.61605	6.45695	6.90331	6.45803	6.06333	6.85539	6.4851	6.36201	6.87962	6.87962	6.87962	6.61798	7.15597	6.65626	6.46641	6.6665	6.42922	6.51764	6.71457	6.32707	6.03955	6.70358	6.78006	6.71326	6.55154	6.68001	6.20274	6.50931	6.51842	6.74465	6.60595	6.53056	6.80439	6.49627	6.59034	6.5478	6.61808	6.56105	6.85922	6.57135	6.2332	6.56939	6.63143	6.87389	6.95463	6.53379	6.38451	6.80604	6.28751	6.46826	6.48375	6.58129	6.91549	6.51453	6.84334	6.94582	7.12462	6.47343	6.39903	6.61373	6.46697	7.01016
NDUFC1	0.00158793	-2.79917	0.0101343	0.268914	2.95079	2.59243	3.00654	1.98513	2.55212	2.69846	2.21944	2.73256	2.67488	2.67208	2.67421	2.61946	2.90592	2.86001	3.03911	3.00133	2.96244	3.05524	3.03723	3.15902	3.23263	2.57793	3.2711	2.65109	2.84903	3.09708	3.09708	3.09708	3.01681	3.26319	3.40035	2.79728	3.16664	2.86109	3.29538	2.98472	2.75738	2.43111	2.88947	2.92213	2.83751	2.41102	3.20462	2.94586	2.73864	2.82935	2.96273	3.05373	2.97076	2.97777	2.62426	2.63134	2.71463	3.25017	3.34842	2.99951	2.73271	3.26007	2.80354	3.07575	3.10095	3.16939	3.00528	3.01248	3.11103	2.90675	3.1643	3.03331	2.75173	3.20492	3.01903	3.16136	3.14531	3.13561	2.63156	3.02219	2.53162	3.00668	3.05326
TRAV30	0.0015956	-2.79708	0.0101806	0.957414	-0.772569	-1.36402	-0.809305	-1.60869	-1.83965	-2.28127	-1.26096	-1.2202	-1.89428	-3.22961	-1.99573	-1.61838	-1.65119	-2.0788	-0.607436	-2.04276	-3.10859	-2.58525	-2.57593	-1.11807	-0.856972	-0.71747	0.144256	-1.2573	-2.06236	-0.722865	-0.722865	-0.722865	-1.86975	-0.452251	-0.76153	-1.03658	-1.74638	-0.83851	-0.201723	-1.09246	-2.96017	-0.90389	-1.8286	-0.433465	-0.496185	-4.36345	-0.478603	-1.809	-0.427408	-0.696456	-1.44382	-0.455205	0.624081	-0.843023	-1.11435	-1.01728	-0.60072	-0.563049	-0.401969	-0.62126	-1.01778	-1.38005	-0.334498	-1.2405	-0.956983	-1.9674	-0.273706	-2.60832	-4.36345	-0.725937	-0.565194	-0.225878	-1.6495	0.230814	-0.943309	-1.52626	-0.875815	-1.59722	-1.75146	-0.768709	-1.47992	1.51763	0.0210513
IRF1	0.00159847	-2.7963	0.0101962	-0.503957	9.56533	11.0788	9.82338	10.0133	9.59678	9.82999	9.40478	10.864	8.70328	9.69091	8.84134	8.97427	8.95636	9.50975	9.745	10.5687	10.7271	11.1903	9.61372	9.60015	9.08451	8.7175	9.15549	9.53027	9.99173	9.1808	9.1808	9.1808	9.53046	9.32117	8.95198	9.69719	8.97849	9.37773	8.43218	8.83663	9.06774	9.4834	9.86132	9.0086	8.76255	10.5503	8.78186	8.78794	10.1951	10.2875	9.14273	9.69825	8.61416	9.18027	9.45139	9.85971	9.36624	9.00747	9.23439	9.57837	9.003	10.46	9.32585	9.69742	9.58106	10.0675	9.15073	9.49491	9.02784	9.58271	9.18773	9.10137	9.81807	8.18579	9.18774	9.42516	8.82438	8.67423	9.8317	9.17912	8.81166	9.22617	8.5348
ARID3A	0.00159993	-2.7959	0.0102028	-0.397068	6.51127	7.19058	6.57797	7.05025	6.71135	7.3959	6.84936	6.48789	6.58563	6.84038	7.5088	6.99305	6.25756	6.0255	6.71599	6.11579	6.84494	6.9604	6.73381	6.57711	5.94202	5.47082	6.59869	6.31176	7.17127	6.09383	6.09383	6.09383	6.76552	5.88972	5.96213	6.7058	5.39605	5.96145	5.61279	5.44387	6.583	6.67942	6.77283	5.71424	6.31218	6.92115	5.59165	5.99256	6.9686	6.41328	6.50654	5.93032	5.60223	6.00908	6.61052	6.59766	5.9683	6.03747	6.1924	6.58612	5.89519	6.67448	6.69716	6.68428	6.49228	6.5786	5.71712	7.00107	7.42027	6.61418	7.0047	5.84163	6.75824	5.63318	6.1965	6.58162	6.6722	6.69294	6.55955	6.65338	6.65203	6.48308	6.16637
FBXO34	0.00160237	-2.79524	0.0102156	-0.337794	5.22118	5.81606	4.99763	5.6612	5.25816	6.38619	4.97632	5.51292	5.05649	5.37635	5.89931	5.72733	4.96768	4.76896	5.5685	4.93497	5.72212	5.43285	5.15178	4.8414	4.49592	4.40096	5.16881	5.32505	4.93917	5.0084	5.0084	5.0084	5.78763	5.11796	5.2056	4.89211	4.64071	4.87574	4.76884	4.91341	5.60165	5.19757	5.49065	4.97255	5.19611	6.07021	4.8171	4.83713	5.50051	4.94463	5.31592	4.90097	4.67222	4.96387	5.35639	5.19812	4.95647	5.10237	5.06475	5.19765	4.86364	5.12459	5.13663	4.76111	5.10602	5.1535	4.73437	5.68547	6.32584	5.07178	5.22906	4.81963	5.23533	5.05457	4.83976	4.93099	5.39744	5.40004	5.01815	5.25144	4.9319	4.80246	5.07302
INTS9	0.00160483	-2.79457	0.0102227	0.282402	3.95802	4.08546	4.03929	3.60315	3.67164	3.4346	3.40629	3.35035	4.05142	3.7056	3.73592	3.92798	3.93726	3.68976	3.67942	3.55585	3.41828	4.38438	4.20124	4.15138	3.89401	3.90408	4.37155	3.93676	3.70331	4.04183	4.04183	4.04183	3.49112	4.44643	3.66945	3.74578	3.81952	3.44734	3.72066	4.35099	4.03137	3.50617	3.68495	4.32053	4.10938	3.47365	4.06831	3.89995	3.5853	3.5013	4.19202	4.00814	4.07311	4.39173	4.02609	4.14115	4.13417	4.22403	3.97439	3.9193	4.44539	3.56834	4.16692	4.10338	4.09686	4.36719	4.17813	3.8381	3.60054	4.13905	3.65982	4.30531	3.86494	4.07346	3.74179	3.75332	4.24111	4.23891	3.62589	3.76207	4.13841	4.11688	4.18295
TRPC4AP	0.00160491	-2.79455	0.0102227	-0.269865	7.23792	7.76641	7.55816	7.49872	7.51633	7.61814	7.6205	7.63936	7.08918	7.47116	7.5847	6.96453	7.31838	7.12881	7.14974	7.47355	7.49526	7.99492	7.30449	7.20769	6.77897	6.37515	7.24203	7.16341	7.29696	7.13814	7.13814	7.13814	7.1701	7.01579	6.94582	7.05653	6.61014	7.06799	6.52474	7.02709	7.49651	6.94544	7.52459	6.96996	7.18734	7.84737	7.01635	7.04126	7.50046	7.46332	7.33348	6.96948	6.74307	7.2062	7.50838	7.39261	7.09298	7.08668	7.17567	7.17149	6.90195	7.16956	7.09199	7.19786	7.16001	7.35695	6.92669	7.24229	7.4956	7.29014	7.10765	7.12221	7.26657	6.66051	7.03985	7.27908	7.01238	7.07239	7.53522	7.355	7.17467	7.18691	6.88554
SEMA4B	0.00160502	-2.79452	0.0102227	-0.442411	7.61975	8.45859	7.73544	8.05807	8.00008	8.64568	8.04303	8.05074	7.27518	7.95283	8.59536	7.6094	7.35925	6.75953	7.57201	8.0308	8.00074	8.71694	8.00069	7.55267	6.71817	5.66498	7.60653	7.60153	8.29477	7.03361	7.03361	7.03361	7.93931	6.70935	7.41333	7.36663	6.99522	7.51511	6.37938	7.11284	7.99924	7.83851	7.8891	6.96904	7.30949	8.43725	7.05657	6.98664	8.07306	8.23101	7.38119	7.22226	6.61282	6.64762	8.04481	8.01257	7.19624	7.05522	7.23664	7.19664	6.93143	8.17402	7.37239	7.57407	7.3693	7.57573	6.99542	7.86527	8.05794	7.65858	7.83614	7.23779	7.53385	6.67769	7.30248	7.6442	7.34745	7.37253	7.80574	7.55594	7.57676	7.51928	7.06367
UFC1	0.0016052	-2.79447	0.0102227	0.321382	4.11646	4.14765	4.25188	3.15276	3.3576	3.59328	2.84636	3.71339	4.13072	3.97414	4.0957	4.0047	3.80983	3.93424	3.87138	3.96741	4.0721	4.03552	4.3934	4.32622	4.34579	4.15882	4.37155	4.2286	4.11037	4.41283	4.41283	4.41283	4.45877	4.47795	4.59849	4.42189	4.08851	4.57352	4.4135	3.81776	3.43795	3.50617	3.88018	4.51442	4.0495	3.36852	3.89976	3.59058	4.05224	3.95354	4.15928	3.29173	3.87973	4.25349	3.77049	3.78335	4.05244	4.09913	4.3606	4.01058	4.24438	4.00218	4.32934	4.34859	4.57548	4.57454	3.87737	3.88393	4.399	4.01057	4.19961	3.92144	3.93032	4.30266	4.16359	4.29107	4.64398	4.51633	3.82868	4.11071	4.0512	3.93363	4.53575
MIS12	0.00160684	-2.79403	0.0102304	0.333993	3.1157	2.71699	3.17445	1.72564	2.50597	2.3661	2.52687	2.77329	2.90458	2.64557	3.08268	3.00284	2.82034	3.3604	2.92829	2.86703	3.24462	2.69653	3.26884	3.2659	3.56627	3.61111	3.40795	2.89598	2.76039	3.47515	3.47515	3.47515	2.83539	3.54698	3.11505	3.02649	3.19049	3.04489	3.13611	3.38377	3.1043	2.62212	2.58791	3.68952	2.84582	2.33865	3.50391	3.10654	2.81661	2.94036	3.02059	3.20785	3.40189	3.38699	3.38739	2.84319	3.00728	3.08196	3.07291	2.99173	3.1495	2.5904	3.0341	3.34539	3.29956	3.41888	2.7887	2.89428	2.878	2.77232	3.69018	3.26552	3.03934	3.72734	3.25753	3.30775	3.07753	3.74547	2.98839	2.62059	2.8537	3.04336	3.40536
FOXP3	0.00160963	-2.79327	0.0102454	0.763608	2.36707	1.35838	2.14861	0.435151	0.774335	1.2664	1.69086	0.917121	1.39977	1.05625	1.22633	-0.90633	2.37148	3.31567	1.38668	2.43807	2.1241	2.72257	2.69638	2.29352	2.04011	1.91805	1.29272	2.26377	2.99432	2.20744	2.20744	2.20744	1.0127	4.50625	2.80635	1.28841	1.65167	1.92344	2.8787	3.4166	1.73344	1.84335	2.43472	3.22281	2.54277	0.123742	2.36881	2.69641	1.37683	1.90453	2.16001	3.98894	3.1111	2.06971	2.00592	2.28084	2.64589	1.63518	2.19018	1.7655	3.03304	1.70954	1.96738	3.19858	2.06381	1.73173	3.38716	2.14865	-0.0567612	3.63783	2.48659	3.08408	2.10559	3.32189	2.3522	1.60147	2.46168	1.13176	1.26817	1.83909	1.99071	1.59873	2.89049
FOXP1-IT1	0.00161193	-2.79265	0.0102543	-0.336894	4.38864	5.27542	4.49839	4.59472	4.54313	4.48296	4.72801	4.70019	4.42526	4.65054	4.49972	4.971	4.17991	3.95772	5.01774	4.61514	4.6843	4.83285	4.29177	4.58483	3.55307	3.16273	4.4529	3.63327	3.95926	3.8765	3.8765	3.8765	4.39076	4.04479	3.68472	3.97903	4.30426	4.09338	3.9487	4.37624	4.56707	4.50309	4.72606	3.83381	4.3677	5.09616	3.97028	4.30616	4.37895	4.36192	4.55853	3.74521	3.90799	4.12019	4.85703	4.53408	4.71501	4.29038	4.59004	4.54449	4.31062	4.63719	4.68033	4.18365	4.53872	4.49461	3.90106	4.60196	3.4668	4.58241	4.54521	4.35268	4.1047	3.78282	4.28274	4.63759	4.2514	3.84506	4.23298	4.94182	4.71071	4.12032	4.03846
SIGLEC8	0.00161199	-2.79264	0.0102543	1.70363	0.894336	1.06218	-3.31059	-4.36345	-0.263041	-0.404141	-0.265281	-2.06551	-1.03081	-2.60266	-3.1082	-4.36345	0.783518	0.635631	-1.37244	-0.0672424	-1.37574	-4.36345	-2.57593	0.198604	-0.954155	1.10233	-4.36345	-1.08575	2.81031	1.36461	1.36461	1.36461	0.160301	2.74658	0.234215	1.99952	-0.52036	-1.6397	-0.135177	0.632212	0.5725	0.522818	-2.0896	-2.9611	2.06215	-2.48436	-2.27918	-0.397819	-1.61446	-1.39513	1.75506	2.73207	-1.27704	1.57749	-3.47532	-0.393412	2.38977	-0.563049	-0.786462	0.749563	1.54732	-0.474277	0.663635	-1.82248	-1.15687	-1.24668	1.80887	-0.432387	-1.43144	1.82844	-1.87508	-0.289094	3.33805	-0.129891	-1.52036	-1.79858	1.97425	0.234266	-1.24739	-2.13267	2.3824	4.0245	2.9138
MOGAT1	0.00161231	-2.79255	0.0102543	-0.944051	-1.0116	-1.64154	-1.69143	0.862017	0.209717	-0.0124783	-0.52745	-0.55008	-0.737812	-0.54188	-1.65233	-1.34015	-0.414934	0.0730509	-1.99324	-0.0672424	-1.37574	-0.941227	-2.13746	-1.26911	-1.05836	0.900893	-2.78952	-0.667472	-1.8002	-1.01616	-1.01616	-1.01616	-1.59998	-2.00425	-0.876299	0.0649938	-0.869024	-1.6397	-1.25843	-2.12819	-1.79419	0.376225	-0.0285476	-2.6894	-2.53612	-2.48436	-2.97372	-1.809	-0.180169	-1.22572	-2.83931	-2.90309	-1.15506	-3.51083	-0.990706	-2.45624	-2.31264	-1.09714	-3.42901	-0.940076	-2.55618	-0.615502	-2.40988	-0.952079	-3.11739	-1.9674	-2.36163	-2.60832	-2.2538	-2.21499	-1.46505	-2.35685	-0.337258	-4.36345	-2.89646	-2.5733	-1.28781	-2.6317	-0.718987	-0.923785	-3.31853	-0.874932	-3.49271
EPCAM	0.00161298	-2.79237	0.0102558	-1.08793	-0.927368	-2.43793	-1.46663	1.00273	-0.432442	-0.261442	1.20588	-1.72575	-0.876886	-1.1368	-1.37515	-0.90633	-0.522645	0.994642	-0.939815	-0.995618	-0.943233	0.151924	-4.36345	-1.43782	-0.0774376	1.66581	-2.37587	-1.2573	-0.687082	-3.02456	-3.02456	-3.02456	-1.86975	-2.25755	-0.655222	0.0649938	-2.75274	-0.524103	-0.271487	-2.12819	-2.96017	0.65588	-1.60766	-2.9611	-1.40057	0.432747	-2.02695	-1.30831	-1.8352	-1.80865	-2.83931	-0.838563	-0.749834	-2.28515	-3.47532	-1.88196	-1.98738	-1.54885	-1.4802	-2.18151	-2.55618	-1.38005	-1.60928	-3.38968	-2.45893	-1.9674	-2.77687	-3.23398	-1.23631	-2.21499	-4.36345	-1.71221	-1.37224	-1.91642	-3.45101	-2.13455	-2.12609	-4.36345	-2.5329	-0.768709	-1.70438	-1.56353	-2.56195
LINC00667	0.00161408	-2.79208	0.0102601	0.358287	4.70115	3.71165	4.80899	3.82788	4.21766	4.0139	3.63756	4.35141	4.89487	4.25409	3.99564	4.9614	4.9602	4.45512	4.84206	4.28725	4.26639	4.71782	4.74382	4.76084	4.69133	4.78701	5.27284	4.61808	4.35198	5.13431	5.13431	5.13431	4.29477	4.5637	4.91769	4.45639	5.20242	4.81597	5.34496	5.24347	4.61019	3.93721	3.97727	5.07292	4.76812	3.79769	5.09807	4.65476	4.37895	4.4738	4.64516	4.97896	5.21373	5.30119	4.52538	4.47172	4.73169	4.72447	4.91615	4.63209	4.85156	3.95301	4.40416	4.96738	4.9561	4.2745	4.9081	4.54604	4.30416	4.67638	4.41793	5.2237	4.63831	5.36589	4.807	4.67517	4.60439	5.02107	4.33418	4.5799	4.47303	4.60066	5.0381
CEP95	0.00161806	-2.79101	0.0102813	0.317973	4.42615	4.27976	4.47488	3.76997	3.75292	3.20804	3.89162	3.84022	4.69452	4.48471	4.14599	4.35169	4.43871	4.048	4.30999	4.28725	3.97657	3.9987	4.47295	4.60125	4.4704	4.46328	4.58867	4.24878	4.06586	4.51248	4.51248	4.51248	3.95082	4.68346	4.12971	3.87695	4.38571	4.37005	4.32172	4.80291	4.69276	3.62456	4.28371	4.80825	4.68259	3.95727	4.97167	4.9847	4.05224	3.83881	4.50452	4.49287	4.78129	4.5399	4.75251	4.37283	4.80445	4.62512	4.86008	4.43412	4.91681	4.11267	4.73932	4.51148	4.50099	4.47055	4.79632	4.28075	3.7577	4.34254	4.31452	4.68012	3.89145	4.90426	4.39867	4.5186	4.48736	4.55491	4.16468	4.52098	4.80169	4.38897	4.76663
RNU6-177P	0.00161829	-2.79094	0.0102813	-0.589757	-0.39925	0.184364	-0.265875	0.332218	0.025704	-0.404141	0.650219	-0.690726	-0.286173	-0.121891	-0.113093	0.520225	0.102739	-1.46542	-0.466151	-0.395276	0.0825738	0.0731682	0.00236146	-0.635145	-1.29249	-1.41502	-0.131226	-0.667472	-0.687082	-1.53193	-1.53193	-1.53193	-2.63396	-0.915339	-1.13749	-0.719802	-1.74638	-0.524103	-1.97816	-0.495778	-1.44124	-1.96124	-0.0987905	-0.598049	0.578409	0.361476	-0.940975	-0.397819	-0.257968	0.508396	-0.641534	-0.838563	-0.938265	-0.0756265	-0.990706	-0.233752	-0.980756	-0.655207	-0.0986822	-0.940076	-0.522259	-1.65708	-0.421728	-0.413039	0.0681001	-1.56249	-0.901815	-0.22357	-0.0567612	-0.59901	-1.14613	-1.26823	-0.00843431	-1.34114	-0.829054	-0.386073	-1.28781	-0.463515	-0.0289224	-0.501079	-1.28573	-0.988825	-0.529782
AC006583.1	0.00161871	-2.79083	0.0102813	-0.594496	0.343286	1.35838	0.057311	-2.09055	0.922234	0.695928	0.469953	0.530334	0.566917	1.01542	0.736261	1.72454	-0.314709	-0.706112	1.42347	1.03876	0.735609	0.297605	0.620805	-0.35614	0.386704	-0.418777	-0.571485	-0.667472	0.968648	-0.555967	-0.555967	-0.555967	0.424986	0.53939	-1.28827	0.00888911	-0.00497292	-0.524103	-0.590139	-0.918616	1.08844	0.834956	0.485147	-0.0688867	0.165723	1.09121	-0.478603	-2.02373	0.891902	0.459529	0.904197	0.153638	-0.116651	-0.653434	1.08077	0.373939	0.401818	-0.655207	-0.0986822	-0.0726892	0.191024	0.250597	1.06757	0.229606	0.0681001	0.734835	-0.660773	0.460253	-0.0567612	0.467839	0.109853	0.413203	-0.219124	-0.519588	0.107306	-1.29727	0.0583997	-0.0728431	0.622082	0.510347	-0.109817	0.115525	-0.616161
CAMP	0.00161943	-2.79064	0.0102831	0.928203	3.89225	2.71699	3.29446	3.01	2.42147	3.71911	2.67996	3.06337	2.06405	3.08108	4.30198	1.42289	2.87442	3.35157	1.9118	3.78306	3.36268	2.95995	1.56916	3.74136	4.08651	-0.24927	2.50275	2.5764	4.78042	3.68974	3.68974	3.68974	4.47346	4.56859	4.60118	4.4485	3.26726	2.94	3.72514	1.98262	2.91855	4.31968	3.47128	3.28321	4.14684	3.13204	3.31143	3.61867	4.77292	3.66651	3.87105	1.57756	2.32187	0.975788	3.74847	2.33279	4.05244	5.59898	3.01088	4.40808	2.73271	2.85418	5.1946	3.58943	5.35421	5.23985	3.42687	4.821	4.06593	3.84181	3.4976	2.04184	3.19641	5.29929	3.2895	2.43917	5.48435	6.37883	3.58167	3.94129	3.84367	3.97599	4.2668
AC079305.4	0.00162062	-2.79032	0.0102879	-0.568676	1.93913	3.65827	1.19755	1.80466	2.25007	2.17853	2.57229	3.73417	2.00585	1.81974	2.03272	2.39083	1.10635	1.88196	2.10536	0.992588	2.49545	2.10382	1.09315	1.90986	1.23292	1.43648	1.32073	2.29516	1.56507	1.44556	1.44556	1.44556	3.31474	1.12156	2.0226	2.11032	1.22878	2.09419	0.609996	1.66512	2.09903	1.92473	1.84379	0.741475	1.31255	1.72318	1.03974	1.17555	2.3762	1.97576	1.03829	1.03457	1.37685	0.886962	1.61627	2.59988	1.1943	1.63518	1.77093	2.22925	0.934114	2.90678	2.38223	1.16968	2.49754	2.29144	0.638898	3.09274	2.45205	1.91607	1.9136	0.732545	0.796709	1.17322	1.52473	1.81241	1.95759	1.60267	2.34456	1.76485	1.30821	1.24276	1.253
TINF2	0.00162189	-2.78998	0.0102932	-0.270093	6.37405	6.93648	6.44078	6.9419	6.39577	7.24417	6.07818	6.42962	6.18238	6.24473	7.09992	6.64613	6.41089	6.04755	6.48099	6.28695	6.76321	6.75104	6.29018	6.15306	6.16522	5.75618	6.33851	6.4654	6.55151	6.2541	6.2541	6.2541	6.49469	6.33491	6.26598	6.34208	6.07478	6.18582	5.98976	6.32699	6.71507	6.02578	6.48763	6.30436	6.03365	6.70066	6.23008	6.08689	6.633	6.13655	6.44146	6.07302	6.14167	6.39461	6.65971	6.4356	6.13013	6.40572	6.26644	6.10241	6.13677	6.14837	6.08313	6.17609	6.13814	6.3294	6.29002	6.6726	7.04359	6.23417	6.30617	6.28919	6.73921	5.99208	6.26403	5.92133	6.22968	6.11225	6.41688	6.6081	6.11836	6.21619	6.10779
NEIL2	0.00162539	-2.78904	0.0103128	0.462702	2.22909	1.81383	1.96788	2.01867	1.95606	0.764255	1.49248	2.37496	2.04491	1.95544	1.38364	1.92208	1.69251	2.15	1.98746	1.79825	1.38298	1.30372	2.11681	1.97852	2.50977	2.92656	1.55098	2.48407	2.37888	1.71413	1.71413	1.71413	2.40074	2.29428	2.35067	1.8795	2.04958	2.11701	2.02543	2.26089	2.79108	1.92473	1.59952	2.15901	2.5731	1.04647	2.53478	2.4054	1.37683	1.81023	3.37129	2.48034	2.61551	2.37202	2.20009	2.03644	2.8532	1.80042	2.28496	2.06119	2.44164	2.43791	2.66223	2.69251	1.94398	1.80197	2.29716	2.14865	2.42345	1.78254	2.19345	2.40348	2.19343	2.49311	1.88427	1.88418	2.59695	2.3885	1.76648	2.06213	2.16699	2.38475	4.01351
CTF1	0.00162601	-2.78888	0.0103139	-0.467318	0.546922	1.53798	0.781756	1.06825	0.423425	0.199779	0.60722	0.326472	-0.0212265	0.973401	1.4913	1.22331	0.426111	1.55249	0.796482	0.679439	0.334534	0.715704	0.310227	0.683028	0.463973	1.30652	-0.472029	0.50784	0.655646	0.020894	0.020894	0.020894	0.298705	0.891204	-0.0728928	0.171054	0.317335	0.097422	0.858841	0.389261	-0.108309	0.890028	1.03703	0.463788	-0.414549	0.952594	-0.192471	0.667059	0.0948263	-0.310097	0.072021	-0.295996	0.321906	-0.266224	0.731637	0.83665	0.559622	1.55518	0.365141	0.110713	0.289877	-0.615502	0.861335	0.340478	0.661328	0.583521	-0.273706	0.0420235	0.298543	0.870152	0.80835	-0.497283	-0.219124	0.721961	0.269984	-0.386073	0.341337	-0.161046	0.0597108	0.681536	0.306416	0.320699	0.282111
AL117350.1	0.0016282	-2.78829	0.0103251	0.576478	0.144557	0.268194	-1.10085	-0.95986	-0.525238	-0.131596	-1.26096	-0.690726	-0.104251	-0.215989	-0.222267	-0.302831	0.102739	-0.110107	-0.219345	-0.395276	-1.14334	0.662897	1.3507	0.139856	0.386704	0.223725	0.0130806	-0.343602	-0.802391	0.122866	0.122866	0.122866	-1.3728	0.325013	-0.376507	0.118998	-0.00497292	-0.152569	-0.0106416	0.790858	0.0109122	-0.90389	-0.718624	0.40701	-0.414549	-0.813324	0.551373	0.555255	0.325702	0.408948	0.904197	0.53882	-0.0607998	0.464178	-0.192286	0.216916	-0.0516284	0.473975	0.676144	0.50943	-0.290314	-0.345653	0.383927	-0.0917832	0.59921	-0.0589533	0.496871	-0.549345	-0.529202	0.40864	-0.770405	0.244892	0.175371	0.283048	0.505985	-0.0825813	-0.216227	-1.36997	-1.04897	0.00815317	0.580052	0.582348	1.15208
DNAJC11	0.00163109	-2.78752	0.0103365	0.333934	3.82894	3.86087	3.93482	3.55825	3.57994	2.73297	2.78015	2.9613	4.05621	3.86921	3.35388	3.40315	3.91679	3.77153	3.47556	3.69209	3.01146	3.91085	4.11955	3.98194	3.97544	4.23939	4.01662	3.66365	3.56476	4.11789	4.11789	4.11789	3.29006	4.49088	3.7442	3.62967	3.45618	3.33502	3.74294	3.96372	3.5797	3.67247	3.42822	4.39359	4.16355	2.90025	4.12799	3.97791	3.45116	3.46463	3.96246	3.73141	4.1957	4.19918	3.87578	3.73107	4.04801	4.05619	3.87343	3.66454	4.39909	3.4843	4.06633	3.92806	3.69808	3.82105	4.36348	3.62523	3.54852	3.77892	3.93382	4.22275	3.70975	4.06602	3.78728	3.78492	4.05782	4.1035	2.9308	3.69702	3.99154	3.84083	3.9771
PSMB8-AS1	0.00163152	-2.78741	0.0103365	-0.35467	5.83303	6.7422	6.10337	6.04774	6.03152	6.49575	6.48457	5.95488	5.71755	5.90944	6.10961	5.936	5.60484	5.4031	6.29374	5.96704	6.28375	6.17821	5.50771	5.70106	5.5408	4.67297	5.84036	5.87088	5.71245	5.44357	5.44357	5.44357	6.17453	4.75383	5.53384	5.92544	5.63641	5.915	5.05373	5.66147	5.56071	5.78007	5.94803	5.25987	5.65073	6.70876	5.36931	5.30726	6.21753	5.89608	6.07479	5.74587	5.41918	5.15192	5.9791	5.95346	5.50958	5.01723	5.81418	6.12301	5.24098	5.81676	5.6855	5.53493	5.87531	6.24288	5.05471	6.03056	5.87888	5.69528	5.90579	5.28873	6.31249	5.61036	5.69194	6.17609	5.4858	5.26694	6.73634	6.28856	5.75147	5.5856	5.4168
SCO1	0.00163161	-2.78738	0.0103365	0.300357	4.80724	5.00615	4.72034	3.90163	4.09052	4.05539	4.0645	4.49226	4.61565	4.71571	4.61132	4.72488	4.74773	4.77888	4.61441	4.64156	4.70308	4.95043	4.6511	4.90672	5.09662	4.92406	4.96429	4.75702	4.31442	5.22309	5.22309	5.22309	4.2613	5.48932	4.55486	4.3755	4.84486	4.64788	5.05016	5.20171	4.45062	4.02594	4.45898	5.05108	5.06172	4.18075	4.91445	4.95564	4.46319	4.37515	4.8664	4.95739	5.09582	5.10347	4.78315	4.83134	5.22934	4.96402	4.96195	4.88167	5.014	4.49841	4.81758	4.79314	5.05776	5.03454	5.1993	4.49527	4.46714	4.84216	4.78682	5.21376	4.72929	5.03947	4.76441	4.76347	4.86783	5.07997	4.34744	4.56539	4.9513	4.89768	5.0221
SERINC5	0.00163174	-2.78735	0.0103365	0.33571	6.61072	6.78107	6.47928	6.2234	6.2891	5.85288	6.45835	6.19492	6.73864	6.06758	6.54918	5.7498	6.80127	5.66977	6.60727	6.32587	5.92926	6.94113	6.46864	6.77044	6.5693	6.60193	7.09013	5.95927	6.49616	6.78655	6.78655	6.78655	6.38047	7.31824	6.76915	6.19741	6.1303	6.23751	6.59686	6.71044	6.37787	5.86843	6.04691	6.68513	6.91621	6.23629	6.7009	6.50502	6.4789	6.17111	6.88477	7.19319	6.74992	6.62319	6.88881	6.71303	7.04652	6.49418	7.04394	6.51267	6.79241	6.20197	6.48198	6.59065	6.61703	6.44504	7.00639	6.31407	6.57693	6.99612	7.0687	7.05499	6.68247	7.36121	6.67562	6.31243	6.35108	6.29429	6.20975	6.52245	7.19668	6.64578	7.14757
RPP38	0.00163341	-2.78691	0.0103443	0.294639	2.53758	2.34464	2.60991	2.14552	2.05553	2.10138	2.23365	2.3925	2.73582	2.24755	2.00876	2.18643	2.56807	2.39328	2.27599	2.19471	1.80061	2.72257	2.48239	2.39749	2.8635	2.9872	2.79001	2.39994	2.1499	2.81425	2.81425	2.81425	2.41603	2.68488	2.44929	2.3993	2.33283	2.48479	2.34973	2.7473	2.09903	2.12166	2.49558	2.87057	2.7068	1.3707	2.69242	2.72252	2.13882	2.39503	2.49929	2.62667	2.80027	2.91925	2.59495	2.30705	2.52351	2.83336	2.60138	2.20256	2.66985	2.38327	2.36929	2.87856	2.99638	2.63717	2.85813	2.30844	2.28725	2.63702	2.83348	2.51871	2.35452	2.9702	2.37622	2.67328	2.7596	2.69524	2.25355	2.64838	2.63121	2.44081	2.59611
PRAME	0.00163448	-2.78662	0.0103483	-1.24251	-0.406836	-0.931081	-0.809305	3.01	0.209717	0.469077	0.772023	-1.2202	-1.62542	-0.424877	-3.1082	-1.61838	-0.522645	1.75369	-1.37244	-0.995618	-0.767533	-4.36345	-1.80165	-3.40548	1.16513	2.00442	-1.5703	-0.793886	-0.580312	-1.69591	-1.69591	-1.69591	-1.17657	-4.36345	0.391316	0.362307	0.196909	0.186431	0.356117	-0.763488	-1.44124	1.49822	-1.8286	-2.09011	-1.56702	-0.657149	-1.05432	-0.556247	-1.8352	-0.00565308	-4.36345	-0.295996	-0.174751	0.504546	-4.36345	-2.14071	-1.13349	-1.23258	-2.46294	-1.2	-4.36345	0.166811	-1.60928	-1.82248	-2.45893	-3.47381	-0.660773	-2.60832	-4.36345	-0.482353	-2.45009	-1.89682	-1.99305	-2.88776	-2.18429	-2.5733	-3.41572	-3.25198	-0.224414	-1.7966	-1.28573	-1.96838	-2.56195
ACAT1	0.00163491	-2.78651	0.0103483	0.395388	2.50301	1.66713	2.79493	1.87958	1.98998	1.96287	1.36921	2.24584	2.10158	2.19367	2.19013	2.22969	1.97587	2.39328	2.76589	2.4032	1.88196	2.06364	2.31978	2.78064	3.11778	3.36563	2.47809	2.37077	1.78074	3.03957	3.03957	3.03957	2.2034	3.50169	2.29871	2.72075	2.25956	2.66595	2.63356	2.55431	1.73344	2.39348	2.14671	2.94724	2.23654	1.50904	2.42276	2.45816	2.26934	2.24451	2.16001	2.67554	2.45235	2.46701	2.32435	2.09778	2.57371	2.61401	2.43421	2.60022	2.93716	2.38327	2.43283	2.68202	2.73269	2.76576	2.42031	2.39011	2.00795	2.62406	2.36638	2.65929	1.96291	3.04773	2.60687	2.87466	2.87945	3.37397	2.30884	2.04131	2.26327	1.88403	2.71587
CMTM1	0.00163593	-2.78624	0.0103521	-0.526658	4.89018	5.12334	5.53957	5.45924	5.37189	6.03504	4.73801	5.81232	4.1754	5.04473	5.78053	4.971	4.35369	4.61872	5.35182	5.67711	5.17596	5.90735	5.25665	4.68068	4.25631	1.86363	4.80735	5.04477	5.70587	4.15748	4.15748	4.15748	5.3852	3.32228	4.43061	4.7496	4.31153	5.03102	3.61346	4.24988	5.05374	5.27461	5.22014	3.55553	3.706	5.10982	4.56939	4.26232	5.5851	5.77024	4.05634	4.44857	3.94256	3.41902	5.40505	4.88452	4.00748	3.98164	4.8086	5.13904	4.02517	5.28469	4.80563	4.798	4.85007	5.05805	3.99211	5.34598	5.00715	4.60566	5.23079	4.1679	5.01798	4.02827	4.82019	5.34757	4.28852	4.26453	5.57352	4.99149	4.3866	4.85911	3.77558
SLC38A2	0.00163641	-2.78611	0.0103524	-0.451445	7.80689	8.45831	7.27953	7.61702	7.42278	9.14137	7.81018	8.38971	7.2277	7.7861	9.2309	8.55816	7.151	7.68202	8.67435	7.69828	7.9264	8.79071	7.77605	7.74355	7.27135	6.81827	7.58756	7.48045	7.74969	7.62125	7.62125	7.62125	7.99255	7.25292	7.65882	7.13562	7.20588	7.38159	6.83021	6.95071	8.15499	7.57737	7.75861	7.15885	7.27453	8.47282	7.26474	6.8819	8.21277	7.98831	7.39102	7.77771	6.85846	7.33351	8.26374	7.87151	7.172	7.28182	7.48713	7.65813	7.16342	8.18537	7.57008	7.73557	7.95412	7.76566	7.19883	7.97621	8.78482	7.52079	8.61128	7.06174	7.90135	7.47012	7.48614	8.24234	7.54513	8.23381	8.42594	7.56189	6.78906	7.3218	7.56872
CD247	0.00163989	-2.78519	0.0103716	0.544036	6.25787	5.05122	6.37787	4.50291	5.54448	5.76182	5.48684	5.90993	5.57139	6.61297	5.64916	5.18668	6.25552	5.61729	5.04751	6.82873	5.58107	5.60369	7.6892	5.96704	6.16305	5.82781	6.4764	6.26397	6.17557	6.41978	6.41978	6.41978	5.18557	6.74055	6.12204	5.78947	6.15374	6.40856	6.73725	6.65047	6.33709	5.76726	4.97504	7.23728	6.60425	4.72947	7.16737	6.87949	6.0531	6.30074	5.95379	7.0693	6.72431	6.23582	6.54817	5.80963	6.84727	6.39714	6.18276	5.77236	7.26829	5.84567	6.1442	6.72828	5.41181	5.80455	7.09738	5.66757	4.29629	6.2051	6.35595	6.8187	5.86468	6.63059	6.48859	6.2009	6.22794	5.18433	5.73195	5.77089	6.29578	7.01058	6.36827
MIR3142HG	0.00164417	-2.78405	0.0103959	0.65988	0.790161	-0.931081	0.544174	-1.2481	-0.84591	-0.562518	-0.113711	-0.195447	0.942764	-0.669215	-0.942624	-0.184523	0.871246	1.48945	1.00503	0.679439	-0.222901	-2.14778	1.3507	0.255053	0.993321	0.666694	0.205626	0.453226	0.196513	1.06492	1.06492	1.06492	0.595828	0.922091	-0.216728	0.819079	1.10038	0.721228	1.87211	1.52162	1.29049	0.777699	-0.612047	1.12268	1.28837	-1.69514	0.551373	1.45017	0.214878	0.886625	1.21862	1.33146	1.18228	1.98664	0.731637	0.323474	0.911586	0.558466	-0.0986822	0.673874	1.44379	0.609114	1.33037	0.942461	0.0681001	0.698469	1.39382	-0.0411909	0.634203	0.955357	0.331524	1.30338	0.413466	1.35502	0.98351	0.16803	1.02435	0.428107	-0.0289224	0.0915106	1.45133	0.221756	1.47815
LINC01358	0.00164531	-2.78375	0.0104004	0.638148	1.51472	0.422519	1.35307	1.50677	1.11904	0.295241	1.11671	1.09903	0.20253	1.27958	-0.0116025	1.22331	0.913187	1.8572	0.904521	0.791546	-0.222901	0.429915	1.65353	2.57428	1.93548	2.60029	0.32105	1.84301	0.896531	1.48439	1.48439	1.48439	1.3032	1.66868	1.59726	1.89506	1.92243	2.12829	1.77163	1.02175	0.318861	2.62212	1.66457	1.39501	0.729706	0.207416	2.00855	1.36431	0.57041	1.27343	0.716892	0.807886	1.83995	0.824554	1.16296	0.973858	0.987626	1.33334	2.53681	1.74715	1.73446	2.57423	1.74511	1.97655	1.66955	0.966572	1.36685	1.16437	-0.910912	0.682974	1.7882	1.42654	0.338384	1.14527	2.10155	2.85097	2.60767	2.55001	1.37566	0.882148	1.00823	1.165	1.30093
LAGE3	0.00164776	-2.78311	0.0104131	0.423588	1.65599	1.39613	1.59665	1.00273	1.08804	0.384776	0.88434	1.22183	1.51552	1.1346	0.676689	1.34634	1.429	1.88196	1.38668	1.68668	1.30647	1.40366	2.2672	1.99519	1.73184	1.72805	1.84901	1.4274	1.54162	1.42574	1.42574	1.42574	1.48816	2.28243	1.9902	1.62339	1.6744	1.5899	2.66191	1.52162	0.915854	0.834956	1.43525	1.97595	1.4713	0.207416	1.69448	1.38626	1.52355	1.40829	1.61183	1.874	1.74912	1.65126	1.78148	1.15793	2.11253	1.63518	1.826	1.54957	1.81965	1.55333	1.78461	1.67185	2.13121	1.88522	1.88687	1.40342	1.82328	1.52822	1.84328	2.09232	0.796709	2.2125	1.60822	1.68423	2.175	1.99842	0.0597108	1.0991	1.85309	1.94733	2.28663
FAAH2	0.00164906	-2.78276	0.0104186	0.679678	1.08642	1.2388	0.907541	0.435151	0.209717	-1.17978	-0.187506	1.01094	-1.20314	-0.808887	1.18417	-1.10699	1.10635	0.851565	1.05278	0.736581	0.17154	0.297605	1.17154	1.13803	1.43834	1.7076	1.57443	0.8413	0.469342	1.211	1.211	1.211	0.00719594	1.63178	2.20302	0.362307	1.22878	1.43504	1.15319	1.89216	0.223333	0.12395	0.163731	1.6487	0.930511	-0.270011	1.98004	2.05424	0.271354	0.508396	0.501589	2.06215	1.92539	-0.0173067	1.79872	0.469865	1.43059	0.785775	1.43536	0.889977	0.993985	0.166811	0.277186	1.85108	0.72088	-0.0589533	1.42029	0.877681	-0.910912	1.55577	2.15042	1.55808	0.413466	1.66163	1.76198	0.925901	0.341337	0.0888677	1.19178	0.569696	1.11531	1.02529	1.32431
AC091978.1	0.00165109	-2.78223	0.0104286	0.550186	1.00417	1.01443	1.05982	0.221373	0.0896852	-0.943459	0.370603	0.00026349	1.27391	0.839462	0.410256	1.08881	0.871246	0.514196	-0.00865644	0.199848	-0.469668	0.766647	1.01025	0.723601	1.27641	1.60075	1.07978	1.45546	0.78111	1.27884	1.27884	1.27884	0.00719594	1.12156	1.14648	0.682286	1.58126	1.11051	1.23093	1.71875	0.915854	1.04365	-1.41611	1.30465	1.33633	-0.270011	1.89099	1.53121	0.0948263	0.601429	0.454386	1.20402	1.43628	1.11266	0.993621	1.06883	1.63357	0.982096	1.8439	0.856134	0.839373	0.730811	1.16059	1.04425	0.833083	1.02648	1.74746	0.398437	-1.23631	1.14865	0.430771	1.34561	-0.00843431	1.68122	0.852663	1.09677	0.57778	0.487335	0.222145	0.734364	1.2778	1.38673	1.34732
LAMP2	0.00165207	-2.78197	0.0104321	-0.380187	8.55291	8.84834	8.67629	8.62571	9.1696	9.24644	9.04365	8.81794	8.59991	8.7726	9.48726	8.59971	8.53598	7.98418	8.56695	8.83993	9.0873	9.39169	8.35737	8.56143	7.6349	7.03383	8.78708	8.27785	8.71178	8.39517	8.39517	8.39517	8.74191	7.89663	8.10009	8.49483	7.85303	8.33908	7.45112	7.85971	8.78605	8.40709	9.13415	7.68721	8.3257	9.44525	8.06842	8.01217	9.01828	8.90521	8.64975	8.19798	7.86853	8.43715	8.69617	8.53731	8.20375	8.20748	8.03859	8.54715	7.84893	8.61343	8.34208	8.43535	8.50842	8.62452	7.81919	8.77886	9.23859	8.3321	8.47386	8.18219	9.11663	7.72474	8.26134	8.77527	8.16146	8.58193	8.85963	8.75327	8.48283	8.5212	8.2386
WBP11	0.00165475	-2.78127	0.0104449	0.311505	5.56894	5.62657	5.70753	5.07693	5.39739	4.88319	5.08804	4.80868	5.72959	5.1894	5.41858	4.78412	5.63335	5.28508	5.19043	5.36688	5.36937	5.89022	6.02183	5.73743	5.48049	5.61781	6.09064	5.53519	5.2362	5.78718	5.78718	5.78718	5.2011	6.36332	5.45444	5.25825	4.97872	5.21945	5.49955	5.65633	5.31062	4.68926	5.24694	5.97144	5.83309	5.29574	5.75302	5.71645	5.28598	5.27805	5.73793	5.46236	5.68419	6.17146	5.61184	5.79234	5.6331	5.94633	5.51508	5.46795	5.95948	5.26468	5.6658	5.7784	5.50369	5.42652	5.95638	5.59019	5.7624	5.7574	5.42985	5.93276	5.18264	5.56625	5.58908	5.2354	5.84528	5.84423	4.73495	5.33933	5.73198	5.6548	5.92297
SNRPF	0.00165499	-2.78121	0.0104449	0.39138	1.3663	0.748618	0.544174	0.435151	0.812755	0.548724	0.988541	0.816775	1.39977	0.791903	1.04975	1.30648	0.828049	1.38939	1.6882	1.43377	0.900849	1.23303	1.09315	1.48341	1.94898	1.53263	1.66462	1.50999	1.3114	1.36461	1.36461	1.36461	1.0127	1.93411	1.63964	1.64195	1.557	1.19874	1.37488	1.66512	1.08844	1.34897	0.969987	1.48004	1.55475	-0.813324	1.86004	1.24926	1.09331	1.15565	1.35338	1.59798	1.71753	1.41756	1.02326	1.55783	0.831314	1.5756	1.52685	1.32056	0.90322	1.04427	1.16059	1.58444	1.69946	1.49781	1.28278	1.46503	1.13517	1.4715	1.32936	1.6452	1.00526	1.71963	1.13196	1.51368	1.50907	2.25853	1.19178	1.51603	0.970701	0.870595	1.65453
VEGFB	0.00165692	-2.7807	0.0104544	0.419134	2.15292	1.97219	2.14861	2.54129	0.734863	0.469077	1.02167	1.74307	1.24066	1.79583	1.18417	2.18643	2.08998	2.42732	1.85907	1.8766	1.88196	1.82013	2.81102	2.35938	2.68943	2.47278	2.32057	2.11339	2.11854	1.82418	1.82418	1.82418	1.42911	2.3177	2.61779	2.37731	2.53265	2.11701	2.96465	2.02582	1.24257	2.09846	1.57717	2.29822	1.95871	1.40655	2.49504	2.48892	2.15392	1.66692	1.90304	2.03245	1.9115	2.00082	2.18705	2.38294	2.22676	2.19291	2.56946	1.85389	2.15738	2.09674	2.28915	2.59524	2.13121	1.90131	2.44631	2.39011	1.75607	2.25543	3.02035	2.45262	2.03601	2.31641	2.1855	1.68423	2.14588	2.18887	1.8434	1.57515	2.53162	2.03736	2.85882
EIF3C	0.00165773	-2.78049	0.0104567	0.596105	0.083226	-0.328437	-0.0952508	-1.2481	-0.624414	-0.943459	-0.52745	-0.55008	0.20253	-0.316656	-0.113093	-0.90633	-2.24838	0.692719	-3.1064	-0.16852	-0.610927	-0.0101368	0.0857023	0.55398	0.218518	1.13333	0.0801588	-0.793886	-0.687082	0.072781	0.072781	0.072781	-0.583288	-1.15218	-0.463564	0.221296	0.132703	0.186431	0.210186	-0.270055	-0.381123	0.590882	-0.172629	0.49136	-0.582718	-0.657149	0.15219	-0.255079	-0.106352	-0.490381	1.19008	-1.07675	0.657764	0.194917	0.113536	-0.480397	-1.30434	0.0171489	0.461044	0.167007	0.138936	-0.227563	0.161913	0.229606	0.240785	0.698469	0.339321	-0.816237	-0.227646	0.144079	0.224942	0.732545	-0.00843431	0.0617053	-0.212707	0.242746	0.391827	0.651694	-0.718987	0.0915106	0.580052	0.367737	0.621067
LRRC8C-DT	0.00166053	-2.77975	0.0104716	0.420948	3.75792	3.88762	3.22366	2.23384	2.947	2.84764	2.75082	3.14841	3.56577	3.23126	3.49852	4.21306	3.79308	3.48683	3.53561	3.66291	3.36268	3.46302	3.84242	3.84154	3.95885	3.92194	4.01662	3.36398	2.96817	3.95463	3.95463	3.95463	3.15079	4.33608	4.13342	3.31957	4.16674	3.96403	4.38545	4.03944	3.72628	3.24613	3.22037	4.01571	3.61172	2.00623	4.2374	3.65528	3.55719	3.42062	3.79256	4.12885	4.36073	3.81781	4.04066	3.70173	4.09603	3.52148	4.4597	3.71262	3.94401	3.44037	3.61346	4.13833	3.87889	3.58248	4.06103	3.30134	2.20563	4.00558	4.06705	4.32128	3.03934	4.40932	3.91575	3.89325	3.79249	3.70861	3.076	3.69702	4.13841	3.50968	4.38825
SLC17A5	0.00166237	-2.77927	0.0104779	-0.266732	4.23007	4.55893	4.54108	4.08693	4.35417	4.06219	4.55214	4.22006	4.06098	4.64051	4.94692	4.53961	4.36129	4.33025	4.08163	4.40208	4.8074	4.4325	4.27411	4.14018	3.8551	3.73249	4.72329	4.23266	3.93697	4.33263	4.33263	4.33263	4.24427	4.2474	4.02966	3.78389	4.04557	3.70253	3.74736	4.14115	4.40781	3.90415	4.20207	4.2597	3.82841	4.89634	3.76006	3.94131	4.3981	4.12394	3.88001	3.86802	3.97633	4.48547	4.03703	4.35723	4.10886	4.46471	4.1063	3.83059	4.19421	4.07294	4.22551	4.17245	3.96761	4.55179	3.94731	4.19699	4.6755	4.21876	4.31127	3.99625	4.14931	3.8406	4.2277	4.17662	4.11529	4.23891	4.14456	4.62606	3.80153	4.18084	3.81325
PPP4R1-AS1	0.00166241	-2.77926	0.0104779	-0.6976	0.0589548	-0.210259	0.321183	0.786155	0.812755	1.16894	0.954636	0.86782	-1.39889	1.50277	0.335181	-0.573251	0.641032	-0.565588	-0.00865644	0.557881	0.255338	-0.192734	-0.634326	-0.196218	-0.191315	-0.418777	-0.793679	-0.000932473	0.366316	-1.53193	-1.53193	-1.53193	-1.59998	-1.15218	0.234215	0.531149	-0.239773	1.21998	-0.999732	-0.763488	-0.539683	0.834956	0.665478	-2.26361	-1.11613	0.0349145	-0.192471	-0.064397	-0.257968	1.57814	-0.128994	0.153638	-0.23529	-0.653434	0.0573392	0.323474	-0.60072	0.0756607	0.593911	0.955371	-1.59096	0.0778584	-0.421728	-0.711823	-0.35525	0.00199915	-2.03958	-0.432387	-0.772147	-1.61443	-0.0152194	-0.92921	0.175371	-0.816614	-0.212707	0.970551	-0.555719	-0.846692	0.435928	0.170314	-1.47992	-1.39702	-1.28323
PAM	0.00166465	-2.77868	0.0104893	-0.601015	5.32996	4.65549	4.24792	5.06895	4.46386	5.78872	5.5421	6.14665	5.42733	4.87539	7.39846	6.61486	4.69761	4.93195	6.80929	5.59645	5.72396	6.30101	5.55783	4.17351	4.74263	4.65972	5.20495	4.43996	4.304	5.1941	5.1941	5.1941	4.82514	4.67895	4.40933	3.90026	4.95571	5.76231	4.92124	4.59278	5.0007	4.17197	6.088	5.34923	5.60497	6.02768	4.78656	5.23199	6.22201	5.95786	4.50741	5.31285	4.77555	4.93277	4.39542	3.97943	5.21952	5.12159	4.0914	6.40998	4.80427	4.45049	4.55171	4.28069	4.62697	4.44882	5.44954	6.22561	6.7991	5.15743	5.61534	4.363	4.50733	4.97741	4.60077	5.34757	4.40679	5.8681	4.63752	5.70294	5.39026	4.29171	4.37991
AC025171.1	0.00166527	-2.77851	0.0104903	-0.316323	2.78056	3.21635	2.96855	2.67349	3.11783	2.51233	2.81836	3.41184	2.54468	2.65889	2.40728	3.46781	2.61965	3.3604	3.07424	3.00133	3.62143	3.43967	3.48381	2.07575	3.02521	3.33262	2.9147	2.58912	2.55318	2.67851	2.67851	2.67851	2.43116	2.63914	2.41309	2.5346	2.78325	2.59457	2.39547	2.98472	2.27609	2.62212	2.22068	2.84408	2.44773	3.20511	2.72714	2.6518	2.3762	2.49541	2.57847	2.87281	2.63255	2.76993	2.32435	2.80691	2.65758	2.24483	2.82512	2.46081	2.24623	2.82714	2.68329	2.70292	2.5312	2.84276	2.98769	2.05158	2.75716	2.66258	2.75904	2.66764	3.29898	2.66041	2.80568	2.9209	2.3512	2.65706	2.3621	2.87703	2.58227	2.44081	2.57678
CCNB2	0.00166569	-2.77841	0.0104903	0.72647	2.08678	1.78566	0.737267	1.68444	0.812755	0.951733	0.263902	1.62934	0.719555	1.47292	1.9844	2.0239	0.366977	2.42732	1.88568	1.46792	1.38298	-0.192734	2.54263	3.08309	2.02744	2.03758	-1.05644	2.18216	2.45617	2.00866	2.00866	2.00866	1.57245	4.2259	2.20302	2.64915	1.53232	2.09419	2.24119	0.790858	0.853411	1.87099	2.51922	1.90596	0.617747	1.63527	1.763	1.7331	1.94411	1.64523	1.54581	2.82163	1.06165	0.0387468	1.74637	1.55783	1.85273	1.88466	2.52577	2.8268	2.07661	2.02717	3.00094	3.04333	2.27721	2.19031	1.80887	2.71571	1.8875	1.80567	1.9136	1.14499	0.679919	2.1576	1.997	2.90948	3.3119	3.45037	1.8434	2.27322	1.39578	1.8513	2.88264
NSMCE4A	0.00166656	-2.77818	0.010493	0.35876	3.70678	3.01268	3.84856	2.88828	3.16314	2.78323	2.6903	3.28613	3.43955	3.31776	3.73592	3.89477	3.76473	3.59561	3.6013	3.7136	3.03536	3.18262	3.74323	3.55158	4.05251	3.93959	3.79495	3.55763	3.09442	3.97182	3.97182	3.97182	2.93427	4.39781	3.73446	3.48807	4.13432	3.71754	3.9255	4.38041	3.61777	3.26709	3.33138	4.07841	3.77287	2.57752	3.98111	3.86911	3.08431	3.22252	3.70956	4.11828	4.10399	4.15548	3.75732	3.38238	4.01204	3.93894	3.77424	3.29305	4.08489	2.75725	3.79852	4.03083	3.9112	3.57748	4.0736	3.42276	3.36522	3.70703	3.88215	4.01927	3.44928	4.18404	3.9034	3.79115	3.77358	4.04556	3.39839	3.72991	3.58264	3.606	4.05952
AC079331.1	0.00166838	-2.7777	0.0105017	0.405593	1.72424	1.2388	1.26178	0.221373	1.37154	1.21849	1.53898	0.816775	1.86017	2.07947	1.55885	1.13505	1.66822	0.747634	1.59453	1.53388	1.00135	1.4355	2.24923	1.48341	1.66796	1.00512	1.79013	1.77783	1.2834	2.08644	2.08644	2.08644	2.2034	1.36579	1.74046	1.16548	1.58126	1.4531	1.90411	1.58075	2.5167	1.34897	1.0039	1.27322	2.36923	1.09121	2.20606	1.87956	1.97844	1.06055	2.06892	2.43565	1.73341	1.7553	1.26573	1.76111	2.07816	1.5756	1.8439	1.83664	2.00567	1.48578	1.80397	1.65049	1.78565	1.97917	1.94272	1.0484	0.90632	1.73514	1.7882	2.02894	1.77639	2.10052	1.85038	2.01783	1.02435	1.3389	1.81821	1.63194	1.99071	1.81782	2.40101
TCEAL8	0.00166995	-2.7773	0.010506	0.423625	2.65864	1.63591	3.03438	1.59834	1.92131	2.17853	1.86523	2.10402	2.68727	2.05952	2.76282	2.0239	2.45903	2.1902	2.3919	2.70468	2.33137	1.55624	3.32137	2.42235	3.21038	2.72763	2.92386	2.44262	2.54141	3.41612	3.41612	3.41612	1.79927	3.18258	3.21655	2.5641	2.8346	2.78474	3.05292	2.81042	2.01595	2.21088	2.31825	3.18108	2.78664	1.44153	2.61111	2.56786	2.77815	2.68801	2.16001	2.43565	2.97744	2.39368	2.35963	2.02069	3.06106	2.65296	2.90403	2.24241	2.5848	1.48578	2.26142	2.52655	2.95977	2.48535	2.47184	2.43699	3.4668	2.47332	3.12037	2.44292	2.84961	3.30935	2.57609	2.89796	2.46168	2.79238	2.8336	2.47296	2.58227	2.74688	2.92148
ZBTB39	0.00167002	-2.77728	0.010506	0.390641	3.92631	3.37602	4.25188	3.19737	3.57994	3.1325	2.65906	3.51952	3.92104	3.61285	3.09411	3.54691	4.09134	4.15851	3.30861	3.84932	3.39075	3.5309	4.17769	4.07111	4.19531	4.05741	4.39808	4.0878	3.37876	4.19015	4.19015	4.19015	3.34701	4.34465	3.85178	3.44115	4.3649	3.93222	4.35394	4.52666	3.49019	3.19237	3.40302	4.49752	4.07799	2.37529	4.36688	4.40354	3.6926	3.45842	3.90656	4.2239	4.42326	4.33689	3.87984	3.76455	4.0391	4.44542	4.06493	3.56854	4.48244	3.4581	3.84597	4.11512	3.95526	3.55732	4.28282	3.60484	3.30378	4.20578	4.22403	4.36042	3.19641	4.3432	4.05618	3.98317	3.93125	4.05538	3.14852	3.53524	4.0911	3.89402	4.13748
IER2	0.00167051	-2.77715	0.010506	-0.350762	6.41017	6.66987	7.16611	7.17819	6.72778	6.82254	5.75282	7.05892	5.94105	6.70169	6.45036	6.11682	6.5167	5.86402	6.60327	7.11124	7.09996	6.96858	6.96117	6.38576	5.86042	5.04719	6.61292	6.71429	6.75703	5.95901	5.95901	5.95901	6.36874	5.97504	6.22654	6.59226	6.12102	6.45184	5.64865	6.30743	6.33281	6.6911	6.49733	5.75747	5.84557	6.83745	6.2164	6.16276	6.79467	6.727	6.17101	6.14071	6.16674	6.38585	6.47162	6.57895	6.06581	6.35199	5.89796	6.12301	5.85338	6.50357	6.0672	6.33098	6.16251	6.43817	6.31051	6.43734	6.50455	6.49028	6.37788	6.14866	7.1341	5.5112	6.4035	6.40379	6.14758	5.80111	6.62727	6.70805	5.97408	6.39854	5.68972
KDM2B	0.00167083	-2.77707	0.010506	0.399686	5.03522	4.47762	5.26774	4.41749	4.34765	3.95664	4.40298	4.44682	5.26107	4.80825	4.2721	4.85145	5.00936	5.28276	4.52837	4.87897	4.22022	4.92543	5.73769	5.01284	5.03307	5.44326	5.35131	5.00736	4.48703	5.16301	5.16301	5.16301	4.41379	5.55976	4.94963	4.57464	4.73021	4.86567	5.40209	5.19226	4.85294	4.47634	3.92954	5.6742	5.70082	3.61824	5.42191	5.37194	4.56836	4.87879	5.44378	5.1321	5.19091	5.57676	4.8996	5.16267	5.50312	5.39295	4.89484	4.57602	5.90692	4.63719	5.18725	5.04924	5.11714	4.87465	5.38549	4.76392	4.28442	5.13021	5.12917	5.71947	4.54539	5.37495	4.94789	4.73139	5.23234	5.25846	4.11901	4.68428	5.40441	5.18548	5.46493
SPAG5-AS1	0.00167613	-2.77569	0.0105365	-0.557241	1.70277	2.64041	2.18219	3.93714	1.67246	0.829492	2.71076	0.86782	1.20661	2.77351	1.4913	0.715471	2.14382	1.31861	1.98746	1.24974	1.41977	1.15869	1.65353	1.63999	1.49467	1.84503	1.42762	2.42854	1.83962	1.211	1.211	1.211	1.33572	1.273	1.25952	1.19092	2.34705	2.22601	1.58685	1.10466	1.54874	1.13767	1.78649	0.808772	0.268168	2.51321	1.29245	2.10806	1.1243	1.15565	0.248422	1.28183	2.05744	0.33582	1.96067	2.40737	0.872008	0.887273	2.298	1.7655	1.13362	1.87708	1.74511	1.16968	1.40487	1.80197	1.09835	1.85848	0.947071	1.55577	1.47599	1.23762	0.259179	1.60119	2.11588	1.24952	1.02435	0.889819	2.34456	2.45733	0.676459	1.4317	1.07147
TSN	0.00167765	-2.7753	0.0105409	0.295484	4.30259	4.25942	4.15374	3.86522	3.61841	3.80271	3.49152	3.76143	4.58947	3.95268	4.79412	4.14124	4.2264	3.68976	3.95543	4.10397	3.91992	4.14546	4.02242	4.51141	4.42039	4.38172	4.56545	4.30383	3.95038	4.69738	4.69738	4.69738	4.14225	4.75168	4.23368	4.21739	4.17872	4.02564	4.31876	4.30352	4.2102	3.80016	4.13861	4.3434	4.69183	3.79769	4.37237	4.26232	4.04416	4.11608	4.78289	4.19402	4.19856	4.75386	4.20486	4.19126	4.39724	4.38018	4.09887	4.22795	4.46668	4.04974	3.98388	4.20944	4.32027	4.63352	4.33246	4.25918	4.7807	4.19706	3.97961	4.42586	4.39603	4.79833	4.29539	4.36818	4.46984	4.96747	4.00086	4.00717	4.43564	4.35727	4.89514
IL21R	0.00167771	-2.77528	0.0105409	0.459664	4.23684	4.06803	4.22796	3.18266	3.1024	2.95386	3.00385	3.95089	3.67561	3.52831	3.87494	4.85145	4.1539	3.57298	4.33434	4.0373	3.74253	3.25577	4.89589	4.15509	4.08956	4.80878	4.75186	4.08332	4.01141	4.46716	4.46716	4.46716	3.69915	4.98715	4.11851	3.73717	4.4298	3.93222	4.62506	4.83968	4.36369	3.44312	3.27694	4.66123	4.60151	2.52956	4.43409	4.90522	3.6926	4.05982	4.2588	4.74946	4.28462	4.60864	4.12851	4.20526	4.50466	4.08851	4.14291	3.86077	4.76399	3.74485	4.24334	4.43546	4.17878	3.78248	5.21451	4.36397	3.49456	4.5451	4.55073	4.88909	3.56083	4.76198	4.36005	3.80355	4.22727	4.12697	3.38987	3.5574	4.36144	4.47204	4.98591
CASP17P	0.00168214	-2.77414	0.010566	0.591139	2.09417	2.55953	2.04291	1.30411	0.519473	0.624202	0.087415	2.37496	1.17175	1.53201	1.09596	0.210463	1.89446	1.45686	1.34893	2.34926	2.03206	0.954133	2.5278	2.18148	2.65689	2.25047	2.17474	2.38543	1.58815	2.48144	2.48144	2.48144	1.8224	2.86258	1.87073	1.24048	3.11772	2.51947	2.11017	3.37545	2.47584	2.09846	0.747839	2.45347	1.83064	1.29622	2.45418	2.79815	1.79798	1.35585	1.4528	2.51297	2.79271	2.90424	1.96067	1.8706	1.96984	2.80769	2.14758	1.69066	2.43085	1.85047	1.6627	1.75427	2.21644	1.69528	3.19355	1.78791	-0.529202	2.27214	2.66025	2.50013	1.49457	2.2125	2.15806	1.60147	1.55411	1.87078	1.37566	1.93248	1.2778	1.80078	1.92307
PHF11	0.00168448	-2.77353	0.0105779	-0.523908	7.05507	7.59387	7.49901	6.93533	7.61339	7.76137	5.86544	8.2373	5.60934	7.08875	7.18389	7.45504	7.4444	7.1404	7.37598	8.39565	7.73305	7.894	7.37245	6.50548	6.32066	5.64226	7.37861	6.82328	6.39674	7.22024	7.22024	7.22024	5.95529	7.10808	7.16888	5.52523	7.04021	6.92092	5.7379	7.52211	7.12086	6.81633	7.25614	6.44584	5.79177	7.58627	7.10975	6.82025	7.39717	7.38779	5.90744	7.16822	7.09965	7.55298	7.19585	6.9622	7.17962	7.42196	6.71609	6.06586	6.20486	7.21524	6.0652	6.86902	6.41438	6.31746	7.09121	5.78847	5.49848	7.04492	7.09163	6.94039	8.20789	6.36201	7.09833	7.75164	6.18743	5.76267	7.5874	7.34654	5.96575	6.69963	5.7557
PHF5CP	0.00168666	-2.77297	0.0105888	0.7971	-0.828597	-3.1008	-1.69143	-4.36345	-1.61904	-1.17978	-1.42981	-0.55008	-1.39889	-0.808887	-1.14274	-2.4178	-0.765681	-2.0788	-4.36345	-2.04276	-1.6529	-1.31209	-1.30053	-0.981364	-0.856972	-0.957637	-0.378989	-0.250008	-1.38626	-0.637004	-0.637004	-0.637004	-4.36345	0.0170053	-2.44298	-1.44308	-0.869024	-0.83851	-0.885928	-0.623432	0.0109122	-2.41581	-1.8286	-0.382527	-0.414549	-2.03644	-0.737934	-1.30831	-0.257968	-0.490381	-1.27521	0.038812	-0.583195	-1.46695	-1.75354	-0.671882	-0.60072	-0.655207	-0.901045	-0.528929	-0.522259	-0.0169417	-0.960495	-1.60137	-0.781446	-1.24668	-0.113226	-2.60832	-4.36345	0.069596	-0.565194	-0.654894	-0.00843431	-1.19108	-0.829054	-1.52626	-1.6469	-2.19932	-0.874563	-1.52421	-0.473755	-0.988825	-0.911478
ZNF141	0.00168888	-2.7724	0.0106	0.381544	5.07941	4.33426	4.96665	3.97179	4.19239	4.53277	4.36477	4.90347	5.08254	4.38807	5.58377	5.29503	4.94511	4.71142	4.76533	4.72158	4.5744	4.59283	5.0465	4.97343	5.46412	4.83022	5.47486	5.13645	4.61332	5.56743	5.56743	5.56743	4.34755	5.45145	5.12398	3.9156	5.30613	4.77351	5.03759	5.65461	5.15105	4.08023	4.64241	5.35955	5.25966	3.97529	5.57745	5.34838	4.83278	4.52517	5.07778	5.6501	5.5222	5.38736	5.2632	5.25308	5.31301	5.21566	5.18899	5.1249	5.06723	4.41915	4.89181	4.96954	5.06639	5.03636	5.26468	4.85015	4.93047	4.93424	5.19064	5.23779	5.09412	6.17339	5.12489	5.18419	4.90307	5.56721	5.24063	4.84305	5.07142	4.87751	5.55909
MEX3C	0.00169035	-2.77202	0.0106064	0.348424	5.40741	4.35837	5.25596	4.50291	4.83676	5.19926	4.28516	5.10306	5.25484	5.41806	5.37707	5.82401	5.21617	5.11799	4.86565	5.31858	5.19995	4.87118	6.15803	5.24309	5.38686	4.77232	5.49343	5.44536	4.95479	5.78621	5.78621	5.78621	5.24242	5.67531	5.31263	5.03591	5.71525	5.33468	5.79768	5.89196	5.61112	4.9832	4.65847	5.73961	5.48778	4.40997	6.03345	5.63859	5.17194	5.25675	5.43773	5.76744	5.64379	5.61529	5.4494	5.0352	5.56493	5.72085	5.46535	5.0962	6.02552	5.02102	5.12128	5.83867	5.06064	5.18669	5.86297	5.19962	5.24021	5.2017	5.4566	5.42792	5.40361	5.52347	5.5566	5.93829	5.77806	5.59441	5.10402	5.00768	5.08904	5.76761	5.61111
SLC6A6	0.00169248	-2.77148	0.0106169	-0.465009	9.73261	10.2116	9.6407	10.2294	10.2742	10.6033	10.5737	9.90788	9.49465	10.3724	10.3949	9.85461	9.77234	8.73079	10.1106	10.0114	10.2395	10.2298	9.51898	9.57777	8.71261	7.19678	9.41449	9.64978	10.2015	9.17766	9.17766	9.17766	10.2908	8.62436	9.45247	9.8327	9.23736	9.58454	8.87447	8.83852	10.2546	9.80609	10.1034	8.3347	9.65556	10.3748	8.97748	8.90742	10.1934	9.85339	9.99077	9.56844	8.58969	8.74367	10.1341	9.98701	9.21985	8.9211	9.29166	9.84061	8.96646	10.1068	9.69624	9.29688	9.7072	10.0093	8.97785	10.4283	10.4318	9.53258	9.72617	8.92904	10.5081	8.76272	9.52967	9.7538	9.52731	9.44276	10.1179	9.94959	9.66488	9.845	9.15903
IFITM9P	0.0016939	-2.77111	0.0106231	-0.812144	-0.461551	0.184364	-0.359403	0.621302	0.472248	0.0975504	-1.26096	-0.304251	-3.26968	-0.54188	-1.14274	-1.61838	-0.314709	0.235554	0.61755	0.791546	1.26664	0.226603	-0.506746	-1.11807	-2.37747	-2.81761	-0.291587	0.0733741	-0.480901	-2.09325	-2.09325	-2.09325	-1.59998	-4.36345	-0.655222	-1.44308	-0.627484	-0.524103	-0.780448	-0.623432	-0.539683	0.451383	-1.09572	-1.24762	-3.47624	0.627592	-0.0682082	-2.02373	-0.106352	0.645788	-2.11482	-0.455205	-1.90499	-0.335795	-0.125715	0.101856	-0.71662	-0.655207	-1.16176	-0.282849	-0.700596	-0.474277	-1.83017	-0.826955	-0.35525	-2.22239	-0.901815	-1.34078	-0.645567	-0.374428	-0.770405	-0.740665	-0.939603	-2.88776	0.269984	-0.503302	-1.45621	-3.25198	-0.123359	-0.383838	-1.47992	-0.874932	-1.59786
BASP1-AS1	0.00169542	-2.77072	0.0106298	-0.819095	4.13808	5.74469	2.85862	5.02011	4.93146	6.19985	3.70539	4.22006	3.00702	5.13565	5.4299	5.13072	3.69431	3.1318	4.56587	3.80993	4.23577	4.11138	4.42575	3.72647	3.34414	2.46061	2.98639	4.94687	4.51439	2.42267	2.42267	2.42267	5.13334	2.10536	4.23022	3.05448	2.92268	4.26157	1.8882	2.88268	4.84494	4.81908	4.80753	1.19153	2.23654	4.72592	2.7777	3.2511	5.13817	4.23337	3.31295	3.17424	2.50881	0.824554	4.98116	4.71869	1.98847	3.13795	3.89075	3.77281	1.68083	4.51544	2.86933	3.46034	4.19462	3.41888	1.97879	4.67221	4.94564	4.49618	5.27486	2.00279	4.27039	1.66163	3.81391	4.96449	3.95663	3.2597	5.33244	4.50966	3.33931	3.41768	1.55921
VPS45	0.00170038	-2.76946	0.0106565	0.363096	4.17529	3.88762	4.15796	3.2964	3.96394	3.52599	3.46165	3.64919	4.47258	4.02645	3.235	3.43122	4.21386	4.21319	4.05257	3.80993	3.92633	4.36385	4.44561	4.15879	4.04624	4.17007	4.72329	3.97603	3.43712	4.56551	4.56551	4.56551	3.43969	4.69692	3.87415	3.44644	3.98776	3.75803	3.90983	4.62122	4.15948	3.67247	3.92954	4.6868	4.29069	2.60863	4.43409	4.38185	3.88586	3.89961	4.53886	4.09332	4.53396	5.02064	4.12851	4.27331	4.56175	4.7449	4.168	3.71734	4.43193	3.75922	4.06232	4.4292	4.4314	4.08678	4.46869	3.88956	4.15559	4.13905	3.95898	4.42093	4.32489	4.68156	4.22108	4.25542	4.24111	4.28554	3.6475	3.96359	4.51274	4.30385	4.47959
TMEM177	0.00170057	-2.76941	0.0106565	0.475781	2.01696	1.4688	2.07901	1.409	2.07146	0.295241	1.02167	1.84849	2.27586	1.34695	0.410256	2.07223	1.93574	1.72661	1.62643	1.59696	0.951975	2.06364	2.2672	2.26632	2.76007	2.43596	2.0631	1.5881	1.78074	2.14821	2.14821	2.14821	1.16525	2.63914	2.60715	2.16269	2.58157	2.15059	3.11576	2.6402	1.73344	2.00176	1.59952	2.33673	1.94331	0.361476	2.39063	2.36175	1.69851	1.75055	1.81235	2.38953	2.16675	1.98664	1.92971	1.83502	2.65758	1.69239	2.38615	1.4396	2.14423	1.55333	1.78461	2.07605	1.86699	1.13931	2.14674	1.20104	0.683271	2.25543	2.532	2.37318	1.59476	2.81032	1.88427	1.45203	1.61913	1.75505	1.62841	1.83909	2.51868	1.81782	2.26263
TRAM1	0.00170318	-2.76874	0.01067	0.294804	7.46164	7.14141	7.23021	7.05228	6.78868	7.43048	6.63798	7.2106	7.3531	7.06394	7.61774	7.20772	7.24483	7.28432	7.2877	7.29425	7.42801	7.3038	7.30612	7.91429	7.46175	7.06532	7.46272	7.28908	7.09428	7.88364	7.88364	7.88364	7.25969	7.61615	7.76345	7.55166	7.70393	7.75112	7.66842	7.48099	7.19276	6.735	7.52239	7.62556	7.19711	7.4528	7.4463	7.0657	7.25912	7.29639	7.46656	6.96703	7.27809	7.90625	7.42235	7.24409	7.36745	7.43982	7.70079	7.51906	7.50821	7.40946	7.52378	7.62834	7.6944	7.62863	7.26285	7.41564	8.06577	7.21222	7.47805	7.11078	7.50946	7.4803	7.5741	8.02339	8.02641	8.33703	7.2945	7.26977	7.10763	7.36446	7.77343
LINC02555	0.00170371	-2.7686	0.0106706	-0.899299	3.47588	5.24212	4.38401	2.54129	3.78709	3.73622	2.54976	5.59095	1.09939	2.49035	1.4563	2.33249	4.42428	5.1742	3.29875	4.99475	4.32575	5.22998	2.68306	3.98612	2.7369	3.79198	3.78995	2.84386	1.2834	2.74398	2.74398	2.74398	2.51875	2.87842	2.61779	2.72075	3.55748	3.48292	1.39754	4.12634	0.121029	2.81944	3.39665	2.85473	0.316786	5.93866	2.3013	2.59639	2.9262	4.89266	1.37888	3.90946	2.71485	3.78131	2.1739	4.22602	2.62223	2.65296	3.23769	3.49348	2.83447	4.58165	2.87849	3.37825	4.36295	4.21138	2.03126	2.25711	1.70945	3.19651	1.98065	1.66201	2.03601	1.30537	2.14414	3.07198	2.23154	0.799229	2.32681	2.30849	1.36717	1.94733	1.09885
AC116913.1	0.00170534	-2.76819	0.0106739	0.377052	1.50708	1.53798	1.46643	-0.173763	1.11904	0.695928	0.370603	1.05566	1.36932	1.61634	0.736261	1.72454	1.17691	1.42352	1.22937	1.20994	1.14008	1.23303	1.56916	1.57496	1.61812	1.16368	1.20528	1.27829	1.3114	1.85415	1.85415	1.85415	1.36753	1.91887	1.20411	1.33479	1.99645	1.5899	1.75418	1.52162	1.50878	1.72718	0.863185	1.68498	1.4713	1.80604	2.0365	1.62649	1.67776	1.12464	1.54581	1.76984	1.99293	1.18896	1.16296	1.72268	1.2875	1.49214	1.67419	2.03117	1.80301	1.22084	1.55259	1.13933	1.72877	1.90131	1.84839	1.0881	0.864384	1.82844	1.80679	1.97615	1.4237	1.40302	1.4361	0.567387	1.02435	1.30637	1.71283	0.882148	1.81123	1.4317	1.43584
AC007952.4	0.00170555	-2.76814	0.0106739	1.64174	-1.41153	-4.36345	-2.70843	-2.09055	-4.36345	-4.36345	-2.82877	-4.36345	-2.22498	-2.60266	-3.1082	-2.4178	-4.36345	-2.52283	-1.13997	-2.49011	-3.10859	-4.36345	-4.36345	-0.273964	-1.29249	-1.41502	-4.36345	-1.67722	-1.2167	-1.25112	-1.25112	-1.25112	-1.00387	-2.95619	-3.41598	-0.173839	-0.743205	-0.0473203	-1.12329	-4.36345	-2.26246	-1.6161	-0.250452	-1.79543	-4.36345	-4.36345	-1.31184	-1.62212	-1.10287	-2.80256	-2.83931	-2.90309	-2.66383	-2.59059	-0.990706	-0.480397	-1.13349	-2.52086	-2.14789	-2.89418	-0.904128	-3.11146	-1.83017	-0.165642	-0.23721	0.414457	-2.77687	0.784094	-4.36345	-3.2628	-2.45009	-4.36345	-2.44485	-2.17368	-1.52036	-3.20689	-3.41572	-4.36345	-0.224414	-0.501079	-4.36345	-0.874932	-4.36345
JPT1	0.00170564	-2.76811	0.0106739	-0.459311	6.20406	6.83533	5.9619	7.01434	6.6973	7.589	6.15484	6.46009	5.65265	6.49169	6.85656	6.11538	6.19836	5.38589	6.64475	6.53461	6.78276	7.11153	6.23762	5.82277	5.28007	4.52886	6.06706	6.20218	7.23936	5.64231	5.64231	5.64231	6.65227	5.63393	6.31175	6.11592	6.07264	6.07872	5.57105	5.68356	6.76575	6.31076	6.61926	5.16568	5.46773	6.71503	5.64142	5.66352	6.93457	6.4575	5.94314	5.71698	5.24038	5.5541	6.70556	6.08519	5.73314	6.0236	5.70088	6.05658	5.22077	6.44697	5.76418	6.01304	5.73792	5.97766	5.54285	6.78255	6.95396	6.01972	6.26977	5.29009	6.93507	4.98729	5.99699	6.05303	5.92351	5.65216	6.46433	6.24826	5.73618	5.9906	5.55786
CPSF6	0.00170603	-2.76801	0.0106739	0.256415	6.42135	6.26944	6.24813	5.66385	5.65962	6.06921	6.12942	6.40823	6.61513	6.07877	6.40405	6.39971	6.32902	6.10914	6.32446	6.27494	6.10612	6.1829	6.26693	6.56948	6.19951	6.04103	6.59296	6.13437	6.18222	6.51429	6.51429	6.51429	6.4793	6.89595	6.48449	6.48646	6.46858	6.2218	6.31612	6.62875	6.50136	5.70336	6.29134	6.93556	6.81671	6.25852	6.74233	6.33346	6.29448	6.01605	6.6646	6.69692	6.47791	6.62491	6.66324	6.42516	6.42069	6.478	6.4449	6.63995	6.55343	5.96209	6.43542	6.41967	6.57831	6.31746	6.50161	6.52854	6.45772	6.32802	6.64466	6.53141	6.49101	6.9025	6.43099	6.41089	6.51807	6.50511	6.31027	6.38774	6.3516	6.2829	6.99885
CDC7	0.00170652	-2.76789	0.0106741	0.43363	2.83936	2.78971	2.57241	2.31706	1.90362	2.6451	2.05318	2.32104	2.50321	2.71096	1.77311	2.39083	2.16132	3.10049	2.21434	3.14544	2.252	2.27193	3.11864	2.34644	3.24363	2.97013	2.23485	2.73361	2.71917	2.85186	2.85186	2.85186	2.57431	4.35318	3.11505	2.86995	2.82448	2.48479	2.97974	2.83491	2.6695	2.14448	2.9429	3.32977	3.068	2.39327	2.79416	2.46849	2.40173	2.48324	3.31955	2.95427	3.01691	2.43604	2.88863	2.62093	2.63411	3.16515	2.25851	3.08234	3.26943	2.69878	3.43256	3.35203	3.29956	2.91585	2.54584	2.89428	2.63776	2.52998	3.20692	2.48131	2.15018	3.11412	2.69545	2.95463	3.42532	3.77548	1.8434	1.83909	2.47913	3.16818	3.62837
UBALD2	0.00171315	-2.7662	0.0107128	-0.402963	7.20841	7.49349	7.38558	7.65284	7.86663	8.01509	7.63428	7.88331	7.18463	7.45789	6.87986	6.5058	7.29477	7.21049	7.18498	8.10014	7.66621	8.30708	7.49136	6.66502	6.43662	5.97197	7.71009	7.14307	7.70355	6.90801	6.90801	6.90801	7.79401	6.49369	7.34492	7.87394	6.99183	7.11445	6.81451	6.8272	6.97268	7.37146	7.20603	6.64465	6.9623	7.86398	6.60733	6.50251	7.82061	7.70194	7.014	6.64634	6.35817	6.5162	7.00293	6.99934	7.09567	6.62422	7.112	6.90597	6.65776	7.69204	6.78195	7.30471	6.36156	6.5836	6.70304	7.34571	7.59631	7.10268	7.73539	6.56978	7.23716	6.97227	7.05621	6.78125	6.77088	6.14825	7.11677	7.46606	6.90428	7.26508	6.78116
LINC00211	0.00171478	-2.76579	0.0107202	-0.720291	4.85625	4.89517	4.39837	6.30721	5.10016	7.23743	5.1036	4.21021	4.83206	5.28483	5.93629	4.38077	4.65499	5.27109	5.55198	5.16052	3.14927	5.23451	3.65047	5.04721	4.28587	2.39817	4.76211	3.9015	5.28821	4.55186	4.55186	4.55186	3.64827	3.68843	4.75611	5.03239	4.48227	4.79843	3.46585	4.36788	4.85294	4.7868	4.92503	3.68654	2.28621	4.55677	4.54527	5.03246	5.3165	5.83153	4.84139	3.61599	3.70951	3.35423	6.01919	4.4126	3.55538	4.65181	5.60573	5.04454	2.89853	3.8956	3.73943	4.38138	3.24989	2.02394	3.13081	4.21054	4.75798	4.87807	5.76311	4.15311	5.7426	4.24127	5.82005	5.01332	2.88827	2.88339	5.32351	6.46304	5.01492	5.0835	3.39436
BICC1	0.00172152	-2.76409	0.0107595	-0.797136	-0.521467	-0.755238	-1.95785	1.13093	0.5652	0.199779	-0.113711	-0.195447	-0.494391	-0.54188	-2.4473	-0.431714	-0.522645	1.45686	-0.00865644	-0.820548	-0.469668	-1.81256	-1.30053	-2.42696	0.173218	1.5557	-1.37795	-0.343602	-0.927723	-0.406389	-0.406389	-0.406389	-0.358527	-1.78886	-0.876299	-0.110323	0.258378	-0.0989852	-0.0106416	-1.79186	-1.44124	0.890028	-0.612047	-2.09011	-0.87864	-0.988481	-1.46018	-0.937333	-1.2541	-0.490381	-1.44382	-2.50442	-1.04259	-0.48589	-4.36345	-1.01728	-1.30434	-0.563049	-2.14789	-1.34994	-1.42495	-0.474277	-1.60928	-1.40968	-2.0085	-2.53232	-0.776265	-1.56874	-0.910912	-0.59901	-0.770405	-1.54856	-1.6495	-0.350885	-1.70962	-1.79858	-0.875815	-2.19932	-0.718987	-0.923785	-0.697174	-1.11249	-0.806178
CRYBG1	0.00172743	-2.7626	0.0107936	-0.321331	7.75673	8.29022	7.84334	7.90621	7.87318	8.1421	7.31412	8.0679	7.3877	7.70337	8.83667	8.33522	7.68772	7.67052	8.12073	8.07889	8.08009	8.4694	7.75433	7.88832	6.94103	7.24902	8.05121	7.38201	7.95281	7.7466	7.7466	7.7466	7.83155	7.91809	7.52707	7.48863	7.21172	7.26796	6.542	7.6432	8.13339	7.67419	7.89448	7.59013	6.84392	8.26365	7.43289	7.47741	8.02536	7.90321	7.52983	7.58719	7.22079	7.69084	8.21581	7.79775	7.54664	8.01744	7.28536	7.54651	7.39097	7.66032	7.66277	7.5829	7.82226	7.82906	7.50587	7.83167	8.21453	7.82206	7.76749	7.54356	8.01495	7.01633	7.39319	7.80077	7.66192	7.78033	7.6645	7.74521	7.565	7.55401	7.08735
LINC01137	0.00172891	-2.76223	0.0108	-0.493717	2.31102	2.4914	2.96855	4.00564	2.57465	1.77693	2.28912	2.98462	1.92442	3.09094	1.95962	1.63082	2.48707	2.34067	2.72227	2.95393	2.62711	2.10382	2.4513	2.42235	2.53685	2.58915	2.02956	2.47039	2.40511	1.83924	1.83924	1.83924	1.26993	1.66868	1.94021	1.05899	1.90331	2.45822	1.567	2.2966	2.01595	3.11358	2.85273	1.52075	1.05036	3.63345	1.763	2.02656	2.90851	2.13984	0.868631	2.06215	2.18996	1.66913	2.68115	2.91311	1.63357	1.8682	2.54778	2.35574	1.44379	1.95408	2.11414	2.05993	2.92221	2.50654	1.61622	2.05158	1.02528	1.99868	2.39124	2.1411	1.77639	1.84655	2.60687	2.35747	2.03905	1.40182	2.64594	2.81706	1.39578	2.12211	1.01512
AC015871.8	0.00173126	-2.76164	0.0108119	-0.778933	-1.11294	-0.931081	-1.95785	0.221373	-0.0412469	0.199779	-0.848081	-1.45094	-1.03081	-1.56186	-0.610305	-0.573251	-2.24838	-1.03638	-0.337477	-0.16852	-1.99628	-1.81256	-1.10301	-2.8348	-1.7353	-2.0886	-1.37795	-1.45203	-0.802391	-1.25112	-1.25112	-1.25112	-1.86975	-2.56498	-2.12651	-0.049486	-1.52308	-2.43634	-2.93595	-1.29015	-2.26246	0.296936	-1.09572	-2.46085	-0.496185	-0.988481	-2.58505	-1.17377	-0.725963	-2.80256	-0.641534	-2.50442	-1.55712	-2.28515	-0.771286	-1.66264	-1.30434	-1.9545	-1.88946	-3.44934	-2.24807	-0.947713	-2.0911	-3.38968	-3.11739	-0.577818	-3.36224	-1.34078	-1.43144	-1.19166	-1.00973	-1.71221	-0.465934	-2.17368	-1.52036	-0.770898	-1.6469	-2.19932	-0.578567	-1.7966	-1.97031	-1.11249	-1.28323
POLR3B	0.00173427	-2.76088	0.0108278	0.27202	3.28222	2.9506	3.25555	2.49439	3.17056	2.84764	2.6903	2.86409	3.70639	2.94638	3.17168	3.14521	3.19656	3.01354	3.32815	2.91732	2.71853	2.76076	3.58036	3.54593	3.31315	3.20712	3.21997	3.26441	2.95934	3.46062	3.46062	3.46062	2.82397	3.73701	3.29157	3.04055	3.28213	3.29555	3.32523	3.198	2.94873	3.29796	3.39665	3.40056	3.2973	2.60863	3.45297	3.28069	3.2052	2.71949	3.39023	3.34103	3.59681	3.51106	3.32925	3.29341	2.8532	3.47876	3.34214	3.47687	3.53931	3.09987	3.55755	3.62819	3.19844	3.37923	3.32546	3.18716	3.40963	3.5719	3.17149	3.47026	3.06286	3.47007	3.48992	3.33362	3.6232	3.52294	2.99964	3.02219	3.45934	3.30135	3.7369
RNU6-37P	0.00173554	-2.76057	0.0108329	-0.719499	0.792004	2.0453	0.491573	1.13093	0.472248	1.56344	0.370603	1.77015	0.396197	1.61634	2.44347	1.89546	0.102739	-0.0156235	1.34893	0.944893	1.18351	0.863433	-0.774291	0.683028	0.537314	-1.6066	-0.472029	0.0733741	1.41828	0.020894	0.020894	0.020894	1.3032	-0.102242	0.288505	0.531149	-0.0790735	0.460736	-1.25843	-0.270055	1.50878	1.09143	1.53139	-0.719225	-0.337286	2.22278	-0.0682082	-0.832218	1.63536	0.730614	-0.54245	0.451731	0.279263	-0.948061	1.84925	1.06883	-0.842652	0.516839	0.635614	0.167007	-1.27609	1.22084	0.220701	0.340478	0.778072	1.05552	-0.776265	1.81182	1.47876	0.346908	1.63012	-0.573938	0.904749	-0.816614	0.746099	1.32023	-0.555719	-0.0728431	1.15202	1.05824	0.52932	-0.578943	-1.02507
ACAD9	0.00173942	-2.75959	0.0108543	0.338045	4.04307	3.88098	4.23997	3.41448	3.79191	3.05279	3.52078	3.45421	4.20588	3.94726	3.20369	3.86077	3.96245	3.91037	3.94913	3.89396	3.30486	3.84126	3.96304	4.24145	4.37109	4.0039	4.34793	3.9015	3.29006	4.16048	4.16048	4.16048	3.39409	4.6676	3.90053	3.74149	3.82968	3.55989	4.24884	4.38456	3.82721	3.53237	3.87102	4.73373	4.36481	2.96178	4.1601	4.08579	3.5515	3.7297	4.38374	4.23045	4.1957	4.25052	4.14882	4.23969	4.23121	4.23369	4.36371	3.75455	4.55131	3.68587	4.33267	4.30482	4.02779	3.9734	4.66134	3.9608	3.36522	4.21876	4.15676	4.38341	3.93669	4.40048	3.96805	3.85208	4.36633	4.1773	3.35526	3.99098	4.34687	4.30385	4.38547
NCOA5	0.00174153	-2.75907	0.0108646	0.285447	4.75998	4.79628	4.93499	3.71988	4.27383	4.09573	4.17537	4.4759	4.85971	4.60655	4.89559	4.63522	4.46009	4.5157	4.57407	4.49195	4.39666	4.94215	5.57956	4.89122	4.71524	4.67297	4.9885	4.75984	4.46226	4.85571	4.85571	4.85571	4.70581	5.28767	4.633	4.4798	4.47257	4.60816	4.73811	4.72642	4.59119	4.19402	4.54211	5.0978	4.96589	3.77044	4.99144	4.88417	4.52547	4.56614	5.07193	4.77883	4.79649	5.15351	4.74586	4.73568	4.87372	5.06133	4.83121	4.65687	4.98479	4.52389	4.85285	4.93903	4.86335	4.79293	4.95412	4.44264	4.72613	4.69818	4.80312	5.02687	4.74754	5.00489	4.73685	4.71836	4.93534	5.12496	4.11901	4.50586	5.17612	4.8714	5.08334
AC022167.2	0.00174753	-2.75757	0.0108989	0.555588	3.31329	2.62459	3.03438	2.14552	1.58637	1.63817	2.62713	3.46254	3.22676	3.77451	2.89938	2.75889	2.95694	2.26739	2.79426	3.53184	2.27226	3.00308	3.98492	3.34605	2.98645	2.7677	2.88686	3.02328	2.40511	3.14028	3.14028	3.14028	3.17794	3.32806	4.31766	2.8778	2.80401	2.95275	3.08817	2.73434	2.07186	2.43111	2.87122	3.11172	3.64542	1.13461	3.53363	3.22088	3.88586	3.8625	3.56706	3.34103	3.26107	3.28639	3.50235	2.92162	3.3109	4.2369	3.76487	3.9716	3.03304	4.92547	3.56891	3.7386	3.04379	2.5683	3.28282	4.52811	3.92003	3.26486	3.32773	4.61039	2.73719	3.53613	3.25753	3.32505	3.11558	3.50155	2.39654	2.87703	3.09084	3.96456	3.34377
OTUD7A	0.00174806	-2.75744	0.0108989	0.58295	2.53954	0.56192	1.90893	2.23384	1.73381	1.77693	2.06911	2.85146	2.32429	2.68516	1.2673	0.991621	1.429	2.75671	1.71812	2.06686	2.42482	1.72028	3.34693	2.13711	2.75239	3.65983	2.75964	2.69882	2.0537	2.69516	2.69516	2.69516	1.67768	3.02789	3.04582	2.63994	3.52658	3.02089	3.42232	3.00644	2.77433	2.76155	0.863185	3.0666	2.68845	0.744252	3.19225	3.01088	1.96138	2.04365	2.46397	3.04632	3.46509	3.45036	1.97591	1.79854	2.1461	2.54321	2.75117	2.13361	2.83447	2.22656	2.12957	2.61743	2.29691	1.69528	2.62764	2.01085	0.476113	2.39922	2.6906	3.28192	2.2962	3.51989	2.85779	2.37418	1.36487	1.43229	2.19605	1.977	2.09904	2.76456	2.46552
PGBD4	0.0017484	-2.75736	0.0108989	0.360377	2.26943	1.604	1.59665	0.934088	1.39706	1.40125	2.2051	2.37496	2.34007	1.66994	2.03272	2.27169	2.34108	2.17024	2.3919	2.17417	1.45564	1.49713	2.1559	2.32023	2.8635	2.38535	2.15931	2.69882	1.96833	2.42267	2.42267	2.42267	1.65209	2.40775	2.40082	2.34369	2.78325	2.31752	2.48281	2.73434	1.86587	2.14448	2.2633	2.61885	1.97395	1.40655	2.23047	2.37279	1.87289	2.0101	2.18913	2.28004	2.89511	2.19833	2.10627	2.22695	2.22676	2.16623	2.38615	2.33131	2.22139	1.67962	2.42035	2.04364	1.99311	2.33947	2.58147	2.18572	2.48009	1.87292	2.10606	2.59947	2.46454	3.21167	2.23888	2.50135	1.92367	2.82718	2.25355	2.67565	2.3091	2.17596	2.22586
LINC01765	0.0017498	-2.75701	0.0109048	-1.05107	-0.428304	-0.598518	-0.68301	-4.36345	0.734863	-0.131596	2.05318	0.251571	0.270016	-0.424877	-1.65233	-0.431714	-0.0500672	-1.46542	-1.6497	0.278916	1.71441	-0.786333	-4.36345	-1.26911	-2.67595	-1.6066	-1.5703	-2.69691	-0.480901	-1.69591	-1.69591	-1.69591	-0.710329	-2.00425	-1.64735	-1.44308	-0.327376	-1.2411	-1.25843	-1.29015	-4.36345	-1.6161	0.279011	-2.6894	0.363819	0.852181	-1.81233	-2.58221	-0.965996	-1.39513	1.32741	0.807886	-2.11646	0.194917	-3.47532	-3.42464	-1.72214	-1.38207	-1.16176	-1.06419	-1.77859	-2.45142	-0.0303544	-1.08909	-0.956983	1.38792	-1.36133	-0.549345	0.0960092	-1.88369	-4.36345	-1.71221	1.09922	-1.69817	-2.49687	-1.79858	-0.875815	-0.707349	-0.224414	-0.923785	-0.473755	-1.7518	-0.16176
UBE2D4	0.00175157	-2.75657	0.0109088	0.371617	2.94556	2.18126	2.64646	2.87002	2.75318	2.15327	2.10046	2.33924	2.88318	2.64557	2.12476	2.39083	3.27103	2.68818	2.87616	3.00133	2.6113	2.92674	2.96202	3.1883	3.00596	3.19248	3.36824	2.8857	1.80064	3.31741	3.31741	3.31741	2.7535	3.54201	3.3048	2.74672	3.04109	2.72657	3.42232	3.05937	2.63279	1.97654	2.2633	3.23509	3.20345	1.54165	3.2767	2.78168	2.41432	2.56636	3.27269	3.1117	3.06163	3.38699	2.92833	2.80691	3.35464	3.03112	3.13965	2.89505	3.36322	2.43791	2.88759	2.98479	3.06693	2.51702	3.16252	2.5264	3.25593	2.90675	3.22777	3.25447	2.82231	3.38897	2.99596	2.82689	3.15995	3.18116	2.13616	2.44153	3.37566	3.07205	3.27943
ZNF726	0.00175172	-2.75653	0.0109088	0.561267	0.777776	0.000503456	0.195272	0.706082	0.025704	-0.404141	0.650219	-0.421936	0.270016	-0.215989	-0.766917	-0.0751855	0.366977	1.28188	0.679692	0.736581	0.0825738	-0.786333	-0.281141	-0.443281	1.71614	1.66581	0.707923	0.753624	-0.580312	0.873402	0.873402	0.873402	-0.0759148	1.61297	1.25952	1.05899	1.13357	0.721228	1.52646	1.32815	0.853411	0.65588	0.622464	1.01281	0.833599	-0.270011	0.698585	1.04366	0.891902	0.810727	0.248422	1.28183	1.01043	1.00422	0.657968	1.00621	0.559622	0.0171489	0.461044	0.712215	0.6289	0.609114	1.03518	1.41743	1.16867	0.321864	0.996467	0.922292	0.476113	0.214905	0.430771	0.764029	-1.37224	1.70056	1.04474	0.624388	1.147	1.09415	0.435928	0.170314	0.365453	0.733659	1.43584
CCSER1	0.00175181	-2.75651	0.0109088	0.800771	2.31129	1.86857	3.47464	1.30411	0.956956	1.16894	0.517174	0.651815	1.39977	1.84326	1.52547	-0.0751855	1.27667	1.99975	2.35429	1.24974	0.255338	1.61302	1.47955	1.38567	3.09367	2.44834	3.10388	2.18216	1.1656	2.04807	2.04807	2.04807	1.26993	1.09469	2.97309	1.66028	4.4298	2.92067	2.29044	4.71657	1.03317	1.95087	1.62153	2.59998	1.69008	1.47568	2.52495	3.33813	1.32441	1.82959	1.84931	0.259994	3.80654	3.08815	2.41658	2.38294	2.88337	2.55354	2.96255	1.41657	1.90009	2.28734	2.05075	2.10774	2.58025	1.34151	2.93358	2.46741	0.360194	1.93717	2.54314	3.24892	1.59476	2.23919	2.19903	2.25289	2.13109	2.15274	1.26817	2.42556	1.93333	1.61831	1.43584
EDNRB	0.00175861	-2.75483	0.0109483	-0.834253	-0.26368	-0.210259	-1.10085	0.101297	0.209717	-0.261442	1.86523	0.0889865	0.0572788	-1.33373	1.38364	-0.90633	-0.904505	1.55249	-0.764075	-1.1949	-0.341015	0.766647	-1.30053	-2.8348	0.346459	1.13333	-1.05644	-0.079275	-0.687082	-1.12886	-1.12886	-1.12886	0.298705	-0.915339	-1.45667	0.362307	0.258378	-0.83851	0.401656	-0.918616	-0.381123	0.522818	-0.41995	-0.783857	-1.25135	-0.813324	-1.31184	-0.734244	-1.42305	-0.310097	-1.44382	-1.36218	-0.938265	-2.97855	-0.876829	-0.480397	-1.49817	-1.38207	-0.901045	-2.18151	-1.42495	-0.345653	-1.60928	-1.08909	-1.38899	-1.56249	-0.191236	-2.17335	1.47876	-1.01917	-1.14613	-1.40159	0.0863937	-0.611965	-0.943309	-2.13455	-3.41572	-0.0728431	0.143213	-0.275413	-0.28034	0.413289	-2.00083
PFDN1	0.00175916	-2.7547	0.0109488	0.363768	2.96833	2.73183	3.19104	1.91563	2.26401	2.49233	1.60604	2.55706	2.92566	2.41387	2.49612	2.65163	2.91627	3.12144	3.03911	2.82812	2.6113	2.88124	3.71733	2.99469	3.19347	3.22881	3.2711	2.87535	2.71917	3.5594	3.5594	3.5594	2.62782	3.54698	2.86112	3.05448	3.04109	2.13948	3.32523	3.35018	2.47584	2.2949	2.47154	3.36373	3.068	1.80604	2.85821	2.87778	2.62403	2.8197	3.10707	2.77754	3.01041	3.47088	2.42771	2.78843	3.08722	3.1584	3.11037	3.06022	3.25114	2.74285	2.85084	2.74384	2.93484	3.16939	3.42687	2.5969	3.06549	2.71239	2.79674	3.05256	3.23832	3.38897	3.01903	3.14197	2.94854	3.38957	2.37942	2.67565	2.98186	3.05059	3.10817
TRMT61B	0.00176018	-2.75444	0.0109523	0.385866	2.12757	1.15319	1.90893	1.35751	1.60838	1.11763	1.80942	1.97027	2.19135	1.41131	1.18417	1.92208	2.41592	2.17024	2.08254	2.29322	1.09531	1.82013	1.857	2.13711	2.46348	2.14795	2.53897	2.02253	2.1026	2.3614	2.3614	2.3614	1.57245	2.34074	2.21709	1.83179	1.95991	2.18339	2.1902	2.65403	2.04418	1.49822	1.57717	2.306	2.29837	0.687101	2.36881	2.67873	1.47628	1.79061	2.27314	2.24161	2.49024	2.65807	2.31239	2.02069	1.98847	2.33142	2.36151	2.18903	2.54532	1.51995	1.86052	1.99362	2.04063	1.83585	2.5216	1.92576	1.80122	2.11435	2.41567	2.46225	1.49457	2.94611	2.10155	2.25289	2.03905	2.6441	2.09481	1.68658	2.27871	2.29024	2.6891
IRS2	0.00176142	-2.75414	0.0109572	-0.724368	7.692	6.59576	7.19723	9.02661	8.77808	8.10429	9.74727	7.82153	8.14224	8.49575	9.02331	8.40529	7.01256	7.15951	7.4447	6.87797	7.55796	9.69597	7.19965	6.85105	6.92831	6.52804	7.61609	7.10538	8.33497	7.06797	7.06797	7.06797	7.62709	5.66165	6.47647	7.71453	6.28138	7.31066	6.44881	5.33432	7.42787	7.75104	7.64062	6.17218	7.27184	8.90885	6.58739	6.80709	8.00807	7.95068	7.47287	7.23005	6.37472	5.44425	8.00312	7.20586	6.18162	6.49485	7.26557	7.48694	6.40075	8.08695	7.51243	7.18585	6.12029	7.23925	5.86538	7.86312	9.84814	6.70771	7.77842	5.9474	7.90094	6.54092	6.98331	8.19989	6.98489	7.19126	8.378	8.25549	7.73449	7.55401	6.6328
AC073046.1	0.00176893	-2.75229	0.011001	-0.376844	3.7036	4.6359	4.01154	3.47613	3.82987	4.32226	3.7206	3.939	3.62496	4.09664	4.17856	3.5035	3.78181	4.00357	3.94281	3.96741	4.27143	5.25249	3.88957	3.44642	3.21598	2.91768	3.83919	3.45713	4.11832	3.27374	3.27374	3.27374	4.06191	3.37346	2.99774	3.80464	2.85464	3.02693	3.04577	3.12042	3.65485	3.89744	3.70055	3.26735	3.54186	4.2316	2.88151	2.84645	4.0401	4.05982	3.33266	3.49598	2.81528	3.63443	3.80502	3.84725	3.65784	3.40651	2.93776	3.36701	3.30532	4.00821	3.5053	3.62819	3.63756	3.82527	3.53983	3.90075	4.01892	3.68848	3.4861	3.32478	3.96193	3.22508	3.43952	3.72102	3.63373	3.24262	4.0665	3.55005	3.64354	3.7461	3.06718
CDC42EP4	0.00177037	-2.75194	0.0110071	-0.346392	4.14186	4.6901	4.29472	4.72232	4.25999	4.87163	4.57742	4.36479	4.21874	4.10639	4.34088	2.77358	4.5756	3.98654	4.75093	4.10938	4.78643	4.51675	4.17769	3.71142	3.71593	3.50844	4.29597	4.09228	4.88429	4.06763	4.06763	4.06763	4.29477	3.3566	3.82907	3.88865	3.62321	3.86976	3.71165	3.61349	4.12686	4.12682	4.53052	3.66248	3.82001	4.71524	3.32283	3.73442	4.11144	3.97543	4.20277	3.1945	3.56166	4.70056	4.36101	4.33193	3.84323	4.05619	3.94151	4.20461	3.77086	4.56538	4.14433	4.03496	3.9048	4.18862	3.63896	4.38802	4.6755	4.17502	4.43895	4.21991	3.93032	3.6349	4.05245	3.86397	3.53609	3.86194	4.26129	4.4398	3.80153	4.12717	3.41083
RELT	0.00177282	-2.75133	0.0110195	-0.317801	7.05609	7.60701	7.15505	7.17168	7.2013	7.65066	7.32577	6.79283	7.03686	7.41487	7.48131	7.30131	7.38695	6.22615	7.54096	7.35253	7.59814	7.42965	7.07517	7.18426	6.4039	5.49041	6.88442	6.79611	7.25747	6.84133	6.84133	6.84133	7.38492	6.35839	6.6459	7.28409	6.53296	6.7063	6.80713	6.64874	7.47658	7.18172	7.32777	6.60378	7.27799	7.32808	6.43625	6.33487	7.18526	6.9256	7.34767	6.75832	6.24569	6.92873	7.16627	7.27055	6.9387	6.82837	6.76916	6.99029	6.80969	7.01192	7.07765	6.9946	7.17272	7.50675	6.91626	7.23733	7.01093	7.02474	6.59202	7.08374	7.15545	6.58124	6.97939	6.9745	6.94106	6.76427	7.54629	7.09521	7.38768	7.25417	6.62576
GEN1	0.00177871	-2.7499	0.0110532	0.389248	4.29945	4.09123	4.0347	4.03871	3.27056	3.80271	3.13073	3.92099	4.17099	3.58521	3.5409	4.5567	4.14073	4.53143	4.16546	4.20865	3.66804	4.09652	4.26072	4.96711	4.49131	4.08542	4.12384	3.93177	3.21792	4.48642	4.48642	4.48642	3.56842	5.20688	4.01363	4.1048	4.75708	4.63411	4.61302	4.49242	3.95908	3.63266	4.37076	4.53444	4.18335	3.8572	4.40222	4.14492	3.677	3.86719	4.23804	4.31307	4.46904	4.21142	4.04066	4.23628	4.10886	5.04495	4.79256	4.57081	4.17817	3.9214	4.33932	4.73344	4.65396	4.37009	4.34287	4.36397	4.38053	4.01554	3.92958	3.97287	3.91101	4.47535	4.36606	4.84367	4.97935	5.57235	3.9203	4.55808	3.9342	3.98356	4.6161
AC010247.2	0.00177937	-2.74973	0.0110544	0.596477	1.17291	0.268194	0.947144	-0.173763	0.5652	0.295241	0.421133	-1.45094	1.76981	0.468006	-0.469041	1.04103	1.429	0.800535	1.14377	0.353875	0.255338	0.715704	1.62595	1.55261	1.58391	1.00512	1.32073	1.18082	0.469342	1.57713	1.57713	1.57713	-0.0759148	1.17382	1.17559	0.717719	0.627969	0.097422	1.87211	2.04694	0.853411	0.943074	0.279011	1.35053	2.1043	0.123742	1.50742	1.20054	0.325702	0.810727	1.56816	1.06423	1.65219	1.68678	0.801726	1.21441	1.58544	1.61559	1.11989	0.785968	2.23386	-0.118412	1.24797	0.443434	1.36809	0.273239	0.886838	1.2717	0.864384	1.50014	1.22261	1.61098	0.904749	1.64176	0.818009	-0.386073	1.99073	1.97792	-0.333084	0.510347	1.58153	1.11073	2.09604
CD274	0.0017806	-2.74943	0.0110592	-0.967309	6.70217	9.71352	5.83439	5.86392	5.52436	6.50826	4.03641	8.79587	2.27586	5.89263	5.41858	6.15659	5.47434	8.05563	6.43218	8.01753	8.38949	8.2865	6.74106	6.96912	5.62522	5.04922	5.72196	6.78924	5.9028	6.11254	6.11254	6.11254	6.72773	6.6268	7.18641	5.22631	5.53294	6.04118	4.03431	6.22528	5.65297	6.51288	6.85816	5.04528	3.19046	8.55672	5.19426	4.46154	7.72969	7.41127	3.73941	6.77803	4.41097	6.13174	6.97523	7.61543	5.67969	5.71626	5.969	5.92809	4.47983	8.11272	5.48875	6.35015	7.89556	7.54053	6.09943	6.50123	5.44968	6.69383	6.36617	4.9365	6.33076	3.67943	6.44455	6.50401	6.10471	4.81976	7.12321	5.17468	2.80121	5.06043	3.74991
AL136304.1	0.00178186	-2.74913	0.0110642	-0.634564	-0.976153	-1.64154	-1.46663	-0.33384	-1.25886	-2.28127	-0.52745	-1.2202	-0.286173	-0.54188	-0.469041	-0.0751855	-0.0500672	-1.23501	-0.219345	-0.523591	-0.469668	-2.14778	-1.80165	-1.84923	-1.05836	-2.0886	-0.793679	-0.93245	-3.37644	-1.53193	-1.53193	-1.53193	-1.17657	-1.15218	-2.84896	-1.29449	-2.75274	-1.2411	-1.7619	-0.918616	-0.539683	-1.96124	-0.512803	-0.997182	-0.674776	-2.03644	-1.62554	-0.188679	-1.42305	-0.696456	-1.27521	-1.36218	-0.583195	-1.31872	-1.24959	-1.30417	-1.30434	-1.23258	-0.786462	-1.34994	-0.700596	-2.45142	-0.835444	-2.08373	-0.624969	-1.39596	-2.77687	-2.17335	-1.43144	-0.59901	-2.45009	-0.740665	-1.37224	-2.17368	-0.829054	-0.770898	-1.45621	-1.36997	-0.718987	-1.29517	-0.473755	-1.11249	-2.25428
CHMP2B	0.0017852	-2.74831	0.011082	-0.395289	4.76936	5.6792	4.88997	5.21352	4.87811	5.74077	4.23308	5.67396	4.39912	4.41186	5.65303	4.66704	4.85653	4.27057	4.77604	4.8207	5.50394	5.65866	4.52986	4.99845	4.489	3.84912	4.89845	4.81231	4.4434	4.9832	4.9832	4.9832	4.73353	4.36727	4.41239	4.51547	4.36839	4.54855	4.00141	4.51534	5.04328	4.55086	5.12125	4.3881	4.06737	5.91552	4.35027	4.12548	5.49608	5.01608	4.41181	4.31924	4.37851	4.76012	4.88958	4.94419	4.1046	4.40035	4.12106	4.5941	3.77939	4.87686	4.20017	4.60051	4.60738	5.01249	4.37706	4.90119	5.36011	4.47829	4.31777	4.03225	5.09127	4.31838	4.71347	4.6445	4.26501	4.69026	5.17021	4.63651	4.15941	4.35143	4.19885
TRAV20	0.00178809	-2.74761	0.0110971	0.831658	-0.656448	-1.98546	-0.68301	-4.36345	-1.83965	-1.46255	-0.973023	-0.55008	-1.89428	-1.83296	-1.65233	-1.61838	-0.904505	-1.46542	-1.37244	-2.49011	-0.943233	-1.54073	0.239198	-0.273964	-0.380995	-1.09459	-0.678309	-2.69691	-0.927723	-0.270874	-0.270874	-0.270874	-1.17657	0.725995	-1.13749	-0.923083	-1.1593	-1.2411	0.047814	-2.12819	-0.921153	-0.0726393	-0.612047	-0.195056	-0.414549	-2.48436	-0.192471	-0.255079	-1.42305	-1.39513	-1.44382	-0.152624	-0.116651	-1.1843	-0.335419	-0.671882	-0.393592	0.337167	-0.0318711	-1.06419	-1.42495	0.476198	-1.83017	-0.605203	-1.15687	-0.987729	-0.191236	-4.36345	-2.68062	-0.59901	-0.225855	-0.654894	-3.10627	-0.611965	-0.723186	-2.5733	-1.45621	-1.59722	0.0597108	-1.09756	-0.961646	-0.874932	-0.0373492
AC114980.1	0.00178994	-2.74716	0.0111056	-0.359846	3.19625	3.20576	2.65844	3.61416	3.36408	4.02786	3.58867	3.0413	2.90458	3.52831	3.77195	3.7388	3.71817	3.07924	3.45794	3.22746	3.82026	3.39988	2.61455	3.24515	2.41566	2.22192	3.05469	2.80076	2.57645	2.85927	2.85927	2.85927	3.21338	3.22655	3.14479	2.58344	3.49501	3.19724	2.82956	3.15	4.06621	3.42459	3.29759	2.38162	2.36923	3.87009	2.8892	2.84645	3.46938	3.19293	3.09942	3.26005	2.85937	2.64909	3.59409	3.17032	3.09584	3.05313	3.16122	2.91984	2.7061	3.11112	2.93224	2.87856	2.90947	3.02267	3.20882	3.05317	3.38017	3.2139	2.6906	2.60817	3.51041	2.57918	3.41654	3.97223	2.69068	2.99983	3.7642	3.7873	2.91427	2.98422	2.6152
TRDV1	0.0017943	-2.74611	0.0111298	1.03394	0.115914	-3.1008	-0.947725	-2.09055	-0.84591	-2.28127	-0.347488	-1.02133	-1.62542	-0.963545	-0.222267	-4.36345	-1.23007	-0.211215	-0.764075	1.08349	-0.767533	-2.58525	0.779412	-0.35614	0.463973	-0.832562	0.375474	-1.2573	0.698691	1.09032	1.09032	1.09032	-2.20183	-0.165778	-0.0728928	0.362307	1.10038	-0.524103	0.983872	1.39557	1.50878	-0.300308	-2.0896	0.254445	0.0554431	-3.13743	-0.129002	0.98733	-1.42305	-0.149859	-0.54245	0.53882	0.143206	-0.0756265	-1.39883	-0.393412	-0.71662	2.63362	-0.401969	-0.825794	-0.608674	-1.14775	0.785474	0.0454755	-0.128102	-0.577818	0.223836	-1.34078	-0.910912	-0.725937	-0.152173	0.79484	-1.37224	0.603715	1.34167	-0.176825	-0.761043	-1.36997	-0.45061	-2.13267	-0.109817	-1.24775	1.22842
AAAS	0.00179809	-2.74519	0.0111455	0.287142	3.90898	3.7988	4.09324	3.47613	3.2843	3.24438	3.54376	3.64187	4.13525	3.79275	4.03175	3.33545	3.7358	3.29738	3.6013	3.72776	3.5895	3.73654	3.98492	4.21323	3.99184	3.91304	3.87269	3.81209	3.77545	3.97863	3.97863	3.97863	3.5338	4.41691	3.8382	3.84125	3.70828	3.88977	3.73407	3.87792	3.75218	3.21412	3.64252	4.31089	4.5234	3.30346	3.8883	3.84157	3.61834	3.5488	4.04443	3.69396	3.96964	4.03318	4.07997	4.01564	4.08742	4.256	4.13567	3.58929	4.44539	3.88253	4.35252	4.13833	4.0799	4.14874	3.82384	3.79077	3.70522	3.85296	3.801	4.10167	3.53584	4.13515	3.92798	3.97223	4.53026	4.43593	3.54376	3.72991	4.12566	3.97219	4.13748
NIBAN1	0.00179819	-2.74517	0.0111455	-0.66885	9.87992	11.1603	9.09588	10.0714	10.7119	11.1771	10.468	10.2655	9.06717	10.2604	11.4036	10.23	9.69161	8.78963	10.1641	10.3953	10.4419	10.9535	10.2922	9.32449	8.1565	6.8063	9.33153	9.95783	10.2725	8.71016	8.71016	8.71016	10.7878	8.34034	9.29677	9.70404	8.64186	9.48031	7.91505	8.6549	10.5138	9.94504	10.3612	7.97823	9.23125	10.7614	8.88659	8.8357	10.5114	10.114	9.7635	9.23765	8.27888	8.59079	10.4464	10.3638	8.90649	8.99331	9.17862	9.64677	8.59078	10.5771	9.43025	9.2037	9.51439	9.56192	8.81561	10.5091	11.68	9.66308	9.95068	8.65779	10.6466	8.1502	9.69306	9.99282	9.41965	9.40306	10.5596	9.72236	9.43841	9.25108	8.85204
PAQR3	0.00179824	-2.74515	0.0111455	0.318954	3.46197	2.8724	3.21557	3.0752	2.8671	3.25629	2.70057	3.15869	3.56577	3.21332	3.08268	2.63564	3.55554	3.6105	3.43109	3.47421	2.97485	2.83425	3.71733	3.51737	3.50817	3.57205	4.32045	3.31122	2.93255	3.70214	3.70214	3.70214	2.85795	4.04479	3.72464	3.14836	4.0412	3.44734	3.37744	3.71594	3.53066	2.62212	3.18385	3.74211	3.33909	2.7687	3.99186	3.38793	3.30326	3.32155	3.62149	3.94577	3.94598	4.04007	3.47043	3.29341	3.50452	3.58832	3.49156	3.46569	3.51397	3.22942	3.01761	3.39119	3.37565	3.49507	3.59316	3.21433	3.3501	3.28146	3.4392	3.5716	3.44033	3.69397	3.58574	3.56961	3.17445	3.63194	3.56663	3.43507	3.38282	3.28306	3.77133
MAP7D2	0.00179959	-2.74483	0.0111502	-1.18509	-0.343347	-4.36345	-2.28487	0.531227	-0.730916	0.891907	1.79032	-1.72575	0.9008	1.34695	-4.36345	1.69397	-0.133002	1.75369	-0.939815	-2.04276	-1.37574	0.551104	-4.36345	-0.856496	-1.29249	1.07065	-4.36345	-1.67722	-2.38298	-2.64346	-2.64346	-2.64346	-0.710329	-1.28697	-0.143019	-0.541658	0.995977	-0.524103	-0.999732	0.790858	-1.44124	1.18248	-1.60766	-1.79543	-2.22647	-0.988481	-1.31184	-0.937333	0.271354	0.645788	-3.40883	0.359045	-1.72059	-3.51083	-4.36345	-2.14071	0.0225458	-0.174133	-2.14789	-1.92461	-2.55618	0.788014	0.277186	-1.82248	-2.0085	-2.92759	-2.77687	-2.60832	-1.92485	0.682974	-2.13413	-3.55232	-1.6495	-1.69817	0.631032	-2.13455	-0.555719	-0.355491	-1.47752	-2.13267	-2.29658	-1.56353	0.0210513
MSL1	0.00180035	-2.74464	0.0111502	-0.49654	8.73026	9.24831	8.77019	9.04401	9.54851	10.1797	9.20972	8.99591	8.44633	9.129	9.20329	8.73558	8.47077	7.96729	9.03181	9.16406	9.29879	9.65134	8.75992	8.68776	7.61201	6.48738	8.59636	8.72788	9.2113	8.13351	8.13351	8.13351	9.27056	7.25064	8.67847	8.63739	8.12001	8.8457	7.49248	7.63189	9.00113	8.86544	9.11839	7.46925	8.51273	9.83126	7.9933	7.93517	9.50054	9.41055	8.76894	8.28616	7.52448	7.7466	8.84688	8.98302	8.19851	7.96495	8.41429	8.91082	7.91865	9.12079	8.80132	8.45531	8.68491	8.72483	7.69222	9.10185	9.43761	8.60934	9.08804	7.84325	9.04317	7.38605	8.57148	8.56842	8.42582	8.30318	8.90332	8.75086	8.42394	8.49893	8.022
RNASEK	0.00180039	-2.74463	0.0111502	-0.319422	2.81041	3.46753	3.07963	3.15276	2.83012	2.78323	3.21906	3.03014	2.6242	3.29235	2.85975	2.58656	3.05387	2.35842	3.30861	3.28606	3.31466	3.02417	2.4513	2.6287	3.02521	2.14795	2.60879	2.74502	2.86801	2.65317	2.65317	2.65317	2.96578	2.19661	2.32492	3.43051	2.65198	2.58641	2.3025	2.66773	2.72286	2.90214	2.98596	2.41799	2.45861	3.25512	1.96558	2.23444	2.56877	2.18563	2.93721	2.21541	2.33234	2.73643	2.54474	3.01997	3.05224	2.0831	2.6326	2.68941	2.76743	2.49055	2.7939	2.51477	2.89661	3.33253	2.7887	3.33473	2.878	2.72457	2.57603	2.59947	2.99114	2.76513	2.53401	2.82689	2.94008	2.50772	3.28346	3.37811	2.47913	2.79068	2.22586
RPAIN	0.00180229	-2.74417	0.0111572	0.375684	3.77808	3.40409	3.62262	2.75535	3.08681	2.6451	3.47367	3.58961	3.97259	3.58521	3.10545	4.06566	3.69431	3.27886	3.46678	3.79656	3.11603	3.21966	3.21433	3.95238	4.07115	3.62753	3.87269	3.49817	3.52345	3.93374	3.93374	3.93374	3.21338	3.99118	4.02966	3.48293	4.21793	3.7138	4.05939	4.26348	3.9139	3.21412	3.15395	3.96498	4.23169	2.16115	4.21617	4.12548	3.30326	3.22982	4.07986	4.1112	4.1957	4.37005	3.98149	3.69182	4.07875	4.04158	3.95804	3.49897	4.37114	3.81533	3.69347	3.86454	3.9048	3.36189	4.24259	3.65196	2.50759	3.84181	3.81484	4.15904	3.70229	4.40048	3.71849	3.80971	3.8296	3.86753	3.36399	3.45094	3.98214	3.94918	4.23631
EBLN2	0.00180296	-2.74401	0.0111572	-0.413034	3.78547	4.36314	3.46785	3.80883	3.63993	4.91735	3.85992	4.165	3.26033	4.14476	4.82189	4.53531	3.44552	3.55769	4.59438	3.64809	3.92633	3.76814	3.26884	3.57948	3.57065	2.30595	3.24941	3.79023	3.77042	3.34932	3.34932	3.34932	3.7663	3.52199	3.7635	3.70222	3.36131	3.61705	2.8787	3.35018	4.15302	3.43389	3.95577	2.97191	3.20345	4.29513	3.41621	3.0731	4.38536	3.2658	3.59453	3.65062	3.15304	2.77819	4.2743	3.51197	3.29603	3.30623	3.56354	4.02969	3.38014	3.95925	3.88284	3.45419	3.75616	3.67429	3.3394	4.59853	4.74359	3.5719	4.19256	3.27647	4.01713	3.04773	3.72785	4.17185	3.61791	3.52999	4.47781	4.5871	3.43198	3.37227	3.54127
HNRNPH1	0.00180327	-2.74394	0.0111572	0.343076	7.3031	7.21719	7.25261	6.60639	6.44552	6.3068	6.52556	6.8182	7.48543	7.20792	7.19521	7.2497	7.29378	6.85953	7.35232	7.16362	6.73155	7.00948	7.22285	7.6062	7.27135	6.89546	7.49496	7.1131	6.95642	7.32959	7.32959	7.32959	6.86636	8.08327	6.99868	6.76627	7.10596	6.85159	7.0233	7.52164	7.55593	6.36765	6.9556	7.71744	7.67175	6.23504	7.71334	7.59222	7.0606	6.7475	7.59861	7.41587	7.43322	7.43	7.66554	7.29777	7.56769	7.54872	7.48213	7.20506	7.84867	6.90285	7.46078	7.54216	7.51046	7.49521	7.73536	7.31833	6.81708	7.42742	7.43388	7.63526	7.11876	7.98042	7.4537	7.38235	7.53007	7.79871	6.87026	7.05034	7.62097	7.30188	7.75607
ZNF347	0.00180339	-2.74391	0.0111572	0.369753	3.31349	3.51119	3.45417	2.56418	2.96417	2.43059	2.63785	2.73256	3.37205	2.47538	3.2142	3.20062	3.62659	3.03578	2.35429	2.81492	2.8045	3.21049	2.68306	3.43425	4.00805	3.81128	3.58582	3.63327	2.81031	3.58643	3.58643	3.58643	3.29006	3.15033	3.45478	2.23783	3.69166	3.33502	2.97222	3.84815	2.90322	3.1251	3.23472	3.0666	3.4192	3.32235	3.55311	3.97429	3.16104	3.25867	3.09942	3.75888	3.90799	3.38158	3.43778	4.04319	3.20339	3.2691	2.78862	3.11848	3.06828	3.27014	3.34278	3.53218	3.60632	3.92307	3.40051	3.35928	2.53458	3.26486	2.70058	3.30351	3.17499	4.0548	2.92446	3.0304	2.91441	3.34223	3.7642	3.06407	3.16748	2.9304	3.56599
RFC4	0.00180441	-2.74366	0.0111606	0.44956	1.65296	1.06218	1.43891	0.934088	0.774335	1.06442	1.20588	0.964793	1.51552	1.72163	0.549614	1.22331	1.33954	1.83201	1.5619	1.43377	1.00135	0.608083	1.92647	2.07575	2.20674	2.20742	1.29272	1.70957	1.61087	1.76233	1.76233	1.76233	0.424986	2.92491	1.90589	1.64195	1.99645	1.72974	1.87211	1.36225	1.58762	1.69661	1.41017	1.85381	1.69008	1.09121	1.99437	1.92525	0.962208	1.18601	0.832166	1.59798	1.76466	1.57749	1.02326	1.24184	1.60971	1.7653	1.69407	1.4846	1.35525	1.2618	1.86052	2.12333	1.96875	1.93296	1.68333	1.2717	0.730725	1.60933	1.87887	1.30338	0.679919	2.0411	1.70623	2.19762	2.0548	2.75671	1.40979	1.42254	1.39578	1.59873	2.29849
RNF122	0.00180864	-2.74265	0.0111838	-0.3676	4.86464	4.3196	5.04402	5.77104	5.60457	4.49306	5.45081	5.59663	5.50641	4.60311	4.84575	5.47209	4.72436	4.35257	4.88885	5.16573	5.33367	5.46019	5.13475	4.60125	4.30437	4.2987	5.10179	4.52847	5.24892	4.61009	4.61009	4.61009	4.74568	3.86572	3.84727	4.9841	4.76768	4.74815	4.7067	4.13623	4.61019	4.79042	4.90945	4.14286	4.72148	5.60434	4.29059	4.64569	4.78023	4.95348	4.83219	4.93549	4.05743	5.26786	4.6035	4.16642	4.75907	4.86381	4.92459	5.36942	4.44539	4.99089	4.98379	4.64169	4.296	4.64072	4.16644	4.90119	5.01915	4.72269	4.68746	4.0924	5.40591	3.77372	4.38985	5.17468	4.79466	4.82263	4.74834	5.48325	5.28716	4.96232	4.81694
RNPS1	0.00180914	-2.74253	0.0111841	0.270165	6.18548	6.2959	6.28337	5.73871	5.4788	5.29186	5.63467	5.76598	6.27973	6.07257	6.01957	6.05803	6.03226	6.14154	5.92342	6.10498	5.91483	6.21306	6.60024	6.32443	6.18532	6.02562	6.41764	6.15377	6.04093	6.28261	6.28261	6.28261	5.98763	6.7911	6.16166	6.15118	6.12412	5.92392	6.47368	6.3205	5.96864	5.58943	5.88345	6.56335	6.42182	5.68683	6.37395	6.16673	5.7753	5.77773	6.28163	6.07211	6.21279	6.60358	6.12294	6.09275	6.41468	6.48611	6.27141	6.10331	6.53717	5.94647	6.27911	6.33851	6.24216	6.18655	6.53379	6.30778	6.16673	6.17544	6.22295	6.46412	5.93006	6.32356	6.08525	6.09271	6.59079	6.41264	5.50019	6.13371	6.39032	6.2667	6.55402
MLLT11	0.00181657	-2.74075	0.011227	0.612688	1.30075	1.86857	0.491573	0.621302	0.652524	-0.261442	0.650219	-0.195447	0.9008	1.05625	0.255983	0.373642	0.828049	0.692719	0.61755	0.61994	1.59082	0.715704	3.04766	0.361727	1.11809	2.03758	0.707923	0.883218	1.82026	1.32236	1.32236	1.32236	1.0127	1.72231	0.780357	2.11032	1.16601	1.01653	3.5133	0.73989	0.648019	0.65588	0.578128	1.3354	0.45352	1.17674	1.14619	1.42918	0.740093	0.849175	0.868631	1.17713	0.902177	0.379887	1.0523	1.12883	0.987626	1.59573	0.964942	1.21771	1.5068	1.48578	1.68375	0.870379	0.72088	1.3649	1.44629	0.965565	2.50759	1.07441	1.73093	1.40673	1.49457	1.49447	1.45877	0.732047	1.1761	0.975055	0.837954	0.626699	1.2778	1.67552	1.74394
CAVIN3	0.00181894	-2.74018	0.0112388	-0.799086	0.569932	-1.13137	1.09551	0.531227	2.17832	0.624202	1.2624	-0.0942755	1.09939	1.79583	0.335181	-1.34015	0.028358	2.65983	1.45934	1.28847	0.17154	1.37111	-0.180322	0.0146574	0.173218	1.16368	-0.571485	0.61123	-0.580312	1.09032	1.09032	1.09032	-0.164108	0.891204	0.817757	0.531149	0.673811	-0.524103	-0.135177	-0.378507	1.14167	0.943074	-0.833708	-0.382527	-0.674776	-1.41933	-0.835885	0.667059	0.657745	-0.936952	-1.12426	-1.07675	0.624081	-1.1843	0.580333	-0.393412	-0.129824	0.887273	-2.14789	0.785968	-1.42495	0.166811	0.785474	-0.952079	-0.35525	-0.189174	0.638898	0.831646	2.02709	-1.01917	0.693132	-1.54856	2.17196	0.382163	-0.445485	0.16803	-2.12609	-0.0728431	-0.123359	0.681536	-0.697174	1.57888	-2.00083
SPATA6	0.00182003	-2.73992	0.0112426	-0.609241	3.40561	2.93786	2.96855	4.44858	3.73303	2.74992	5.08217	3.07428	4.62534	3.34273	3.40065	4.97736	3.93726	1.88196	3.64868	2.80159	4.1007	3.62363	1.80876	3.21701	2.8347	2.41088	3.02946	2.67515	3.11839	3.32812	3.32812	3.32812	3.33901	2.68488	2.23102	3.27863	2.76218	2.2674	3.00209	2.20561	3.24471	3.28774	4.00683	2.35935	3.32727	4.68637	2.46451	2.58694	2.91738	2.78044	4.38058	3.13285	1.99293	3.1339	3.09811	3.01997	3.03442	3.28158	2.55866	3.64486	2.40902	2.62221	3.62982	2.32557	3.29956	4.48129	2.42031	3.01248	4.41725	2.33708	1.45256	2.32121	4.44159	2.36568	2.60687	3.63348	3.40088	4.37058	2.94251	3.31013	4.55774	3.55102	3.24309
IQSEC1	0.00182483	-2.73878	0.0112694	-0.371181	9.59508	10.3801	9.85398	9.93578	10.0732	10.3777	10.0518	9.61198	9.35485	10.0045	10.3616	9.40622	9.5667	8.74541	9.72246	9.78895	9.9849	10.4206	9.8186	9.51016	8.84093	8.0575	9.57544	9.34314	10.0936	9.1652	9.1652	9.1652	9.97801	8.89112	9.04349	9.71921	8.945	9.28528	8.74713	8.91715	9.64807	9.59727	9.8285	8.95445	9.52595	10.0869	9.03696	9.20847	9.99253	10.0443	9.69701	9.39209	8.84881	9.08844	9.9462	9.71795	9.29636	9.2449	9.32151	9.53833	9.21979	9.71801	9.55132	9.42044	9.33782	9.57287	9.1214	9.98087	10.5007	9.62559	9.54463	9.36932	9.84407	8.69264	9.41315	9.66457	9.39297	9.26338	9.74059	9.63171	9.7114	9.68242	9.01043
ZNF416	0.00182682	-2.7383	0.0112787	0.408199	1.54306	1.2388	1.35307	0.934088	1.37154	0.951733	0.988541	1.26055	1.79294	0.273953	1.2673	0.991621	1.03216	1.67087	0.739269	1.16901	1.34523	1.37111	1.09315	1.41073	2.04011	2.30595	2.09589	1.03968	0.968648	1.71413	1.71413	1.71413	1.16525	1.65035	2.0226	1.35743	1.8444	1.60613	1.48476	2.16755	1.42538	1.13767	1.22129	1.54727	1.79676	0.627592	1.86004	1.68078	1.1243	1.50778	1.54581	1.75172	1.8833	1.80463	1.59668	1.76111	1.56076	1.30916	1.86158	1.52823	1.4651	0.843036	1.33037	1.81313	1.12525	1.43289	1.76822	1.00758	0.23414	1.87292	1.35485	1.92135	1.2296	2.48198	1.4361	1.24952	1.50907	1.89285	0.837954	1.65952	1.85309	1.4753	2.06861
AC093865.1	0.00182977	-2.7376	0.011294	0.939213	-1.09392	-4.36345	-2.28487	-2.81923	-2.10019	-2.28127	-2.10207	-1.45094	-2.65476	-3.22961	-2.4473	-1.61838	-1.42532	-0.319947	-3.1064	-1.70179	-1.6529	-4.36345	-1.52944	-2.42696	-1.91932	-1.6066	-0.793679	-1.94417	-2.38298	-0.911628	-0.911628	-0.911628	-1.59998	0.0731256	-1.45667	-2.01112	-0.869024	-2.19235	-0.422033	-0.763488	-0.238277	-1.10459	-2.81844	-0.719225	-1.40057	-2.48436	-1.81233	-0.832218	-2.09592	-2.07046	-0.987612	-1.21242	-0.938265	-0.266224	-1.24959	-2.14071	-1.13349	-1.23258	-1.02552	-2.18151	-0.15411	-1.14775	-0.720373	-0.0215221	-1.15687	-2.92759	-0.660773	-2.17335	-3.28943	-0.865116	-0.0152194	-1.03361	-1.6495	-0.273397	-1.70962	-3.20689	-1.00051	-0.846692	-1.04897	-2.13267	-0.373809	-0.41074	-0.911478
DIAPH2	0.00183079	-2.73736	0.0112974	-0.339147	5.66352	5.99125	5.44419	5.53362	5.48476	5.8992	4.81798	6.28571	5.44204	5.59302	6.56158	6.86171	5.52932	5.95433	6.37581	5.80951	5.86235	5.80901	5.73769	5.54709	4.85984	5.3638	5.85719	5.12121	5.08013	5.70119	5.70119	5.70119	5.27633	5.75682	5.37041	5.15378	5.13642	5.04299	5.00107	5.73163	5.47258	5.6762	5.85005	5.62915	5.30405	6.12234	5.40459	5.0342	5.69499	5.37511	5.46923	5.22531	5.18803	6.0759	5.80446	5.85918	5.55871	6.06931	5.249	5.16519	5.54482	5.48825	5.36064	5.21302	6.39508	6.19881	5.51088	5.72536	6.36019	5.51932	5.70357	5.55034	5.92847	5.36438	5.36286	5.77167	5.69755	5.8792	5.49026	5.65407	5.49477	5.44052	5.02389
TMEM134	0.00183183	-2.73712	0.0112994	0.403332	3.07311	2.73183	3.12351	3.2964	2.31843	1.63817	2.40663	2.42695	3.47574	2.84516	2.05629	3.12244	3.30293	2.44404	2.44654	2.56968	2.29223	2.69653	2.88268	3.32642	3.57501	3.31245	3.01239	3.11409	2.62188	3.15239	3.15239	3.15239	2.64089	3.13063	3.09995	3.1868	3.71377	3.00262	4.2426	3.26262	2.61408	2.87509	2.42223	3.60685	3.68763	2.07467	3.26493	3.28654	2.25541	2.34209	3.46953	3.03887	3.46509	3.42429	3.18591	3.10459	3.23494	3.15162	3.59559	2.72734	3.35753	2.26736	3.17454	2.9933	3.04379	2.85107	3.42687	3.20533	2.85677	2.97975	2.9384	3.47026	2.39213	3.53613	3.1846	2.60412	3.23101	3.11698	2.37942	3.02219	3.18398	3.21395	3.51102
IL4R	0.00183207	-2.73706	0.0112994	-0.686522	9.15642	10.3134	8.51846	10.2318	9.1602	10.9401	8.99978	9.49547	7.28286	9.41971	10.6313	9.96163	8.59757	8.40779	9.96293	9.32438	9.36232	9.61889	8.37844	8.88216	8.3888	6.53023	7.71932	9.22815	9.91958	7.82007	7.82007	7.82007	9.85457	8.11787	9.4644	8.64287	8.5415	9.13291	7.40853	8.14478	10.0535	9.42705	9.77019	7.69872	7.82062	9.94103	8.06057	8.30715	10.0272	8.827	8.76653	8.25515	8.12144	7.0854	9.79874	9.51164	7.80686	8.95145	8.11083	8.58121	7.41547	9.16785	8.55802	8.40816	8.36822	8.56138	8.17035	10.0935	10.6316	9.58334	9.66728	7.45651	9.56027	7.73678	9.14425	9.82525	8.77382	8.68613	10.0454	9.60713	8.63716	8.30996	8.02936
C12orf49	0.00183408	-2.73658	0.0113066	0.286631	5.14946	5.32275	5.03716	4.73246	4.48186	4.48296	4.63742	4.71769	5.54949	5.0498	4.8046	5.26675	4.8699	4.69055	4.66904	4.55287	5.21572	5.00449	5.53947	5.17706	5.07061	4.99751	5.29771	5.14509	4.80032	5.35204	5.35204	5.35204	5.36171	5.53874	4.96638	5.14242	5.0949	5.10994	5.1652	4.97255	4.96792	4.51627	4.81471	5.3855	5.75033	4.47472	5.20045	5.07023	4.99878	4.81709	5.4603	5.12684	5.12621	5.16929	4.99057	4.95873	5.19768	5.26049	5.21673	5.26851	5.54857	4.89325	5.47976	5.29619	5.36125	5.36984	5.24445	5.1489	5.51043	4.86436	4.96916	5.16004	5.35444	5.12244	5.10526	5.06828	5.44155	5.80694	4.64112	4.92203	5.38849	5.16066	5.84328
KRR1	0.00183419	-2.73656	0.0113066	0.338249	4.46818	4.59995	4.49506	3.80883	3.76277	3.89703	3.19748	3.90275	3.96242	3.84611	5.04736	4.76587	4.47066	3.85518	4.06426	4.38878	3.84075	4.04587	4.41773	4.6986	4.89165	4.65705	4.81229	4.55789	3.85847	4.80484	4.80484	4.80484	4.15141	5.11963	4.52691	3.9458	4.47581	4.57352	4.17536	4.99446	4.27118	3.91746	4.21298	4.72504	4.23486	4.08444	4.89359	4.70802	4.32327	4.10818	4.08374	4.76083	4.93686	4.74546	4.67993	4.60446	4.47855	4.08851	4.89913	4.46813	4.42379	3.99005	4.18549	4.56384	4.81975	4.63111	4.63615	4.47295	4.21936	4.41578	4.68746	4.53711	4.16569	4.97345	4.7825	4.40525	4.19209	4.94123	4.64112	4.22587	4.33952	4.0245	4.7857
AL645933.4	0.0018369	-2.73591	0.011318	-0.585838	3.06308	3.60284	4.27541	1.24866	2.8671	3.78637	3.51497	3.55109	2.51717	2.44495	3.02413	4.07755	3.3108	2.94471	2.56652	4.52476	4.31113	3.19197	3.76236	3.1883	2.00176	1.27906	3.61439	2.53755	2.77051	2.93832	2.93832	2.93832	3.83616	2.92491	1.74046	2.11032	3.19049	2.22601	2.26603	3.59926	3.51057	2.2535	3.42196	2.46047	2.76052	3.97529	1.14619	2.31675	2.56877	2.32855	2.72489	3.51758	2.85211	3.08815	3.17274	2.7315	3.55538	3.19185	3.3103	2.73667	3.27547	3.37654	2.44521	1.65049	1.40487	3.36189	2.65018	2.9917	1.73295	2.51602	3.12779	2.72476	4.47264	2.1576	2.46849	2.88636	0.178311	2.82718	2.91901	1.977	2.64319	3.37227	2.47599
CHD2	0.00183699	-2.73589	0.011318	-0.258373	7.79948	8.07068	8.2237	7.9118	8.16462	8.25956	8.29856	7.92345	7.67397	7.9535	7.86045	7.68808	7.99835	7.46569	8.05081	8.27336	7.9071	8.16596	7.69626	7.86385	7.42085	6.84134	8.07787	7.66035	7.62378	7.64528	7.64528	7.64528	7.66478	7.57027	7.23561	7.45359	7.39865	7.46123	6.91165	7.6471	8.01982	7.3859	7.91188	7.49757	7.71632	8.42964	7.77452	7.58393	7.96029	8.12972	7.81814	7.65698	7.50698	7.52167	8.05785	8.06583	7.75986	7.48201	7.76503	7.90438	7.64024	7.7863	7.75236	7.84541	7.83705	7.97967	7.71779	7.96726	7.88226	7.80673	7.79365	7.73421	7.72743	7.66755	7.78784	8.01075	7.58636	7.58868	7.86036	7.96973	7.77894	7.71699	7.56535
CYSLTR2	0.0018435	-2.73436	0.0113536	0.704259	2.39719	1.2388	1.98701	0.706082	1.86758	2.10138	0.988541	1.53774	2.86147	1.79583	1.22633	-0.184523	2.43044	1.95378	2.35429	1.82484	1.62272	1.9135	2.01418	1.01266	1.98874	2.62231	3.18991	1.39879	2.08648	3.2287	3.2287	3.2287	2.18567	3.73266	1.68082	1.98505	2.19815	1.65373	2.56517	2.6813	2.55645	2.65429	1.70637	2.74448	3.37397	0.123742	1.79608	1.94017	1.50011	1.27343	4.08374	3.29173	2.07	3.98407	1.45162	1.90533	2.87338	2.96301	1.93022	2.11941	2.54532	0.730811	1.98444	2.29835	1.96875	1.80197	3.02266	0.631241	2.02709	2.63702	1.37991	2.55516	2.49942	2.84548	2.0124	1.7625	2.259	2.40395	0.934873	2.19998	3.11684	3.4725	3.29135
OR51R1P	0.00184371	-2.73431	0.0113536	-0.53041	4.22208	4.94697	5.25596	3.28266	4.79178	3.65756	4.39983	4.94566	3.63139	4.60998	2.59597	4.30694	4.77926	4.048	4.70311	5.7361	5.20523	4.98041	2.95095	4.32622	2.82008	1.93575	4.3135	3.71678	3.51745	3.84327	3.84327	3.84327	2.76549	4.51894	3.5523	3.5135	3.44301	3.41547	3.57423	4.4847	3.61777	4.26865	4.2166	3.85254	3.91386	4.93368	3.41088	3.58585	4.12683	4.51922	3.29965	3.82101	3.41672	4.36731	4.43179	4.52573	4.88867	4.29038	4.47414	4.35151	4.14555	5.05638	4.72162	3.85056	4.62697	4.14199	4.11875	3.90632	2.04597	4.3777	3.85113	4.78168	4.60666	3.04016	4.06728	4.85264	4.0539	3.50155	3.71046	4.18376	4.58594	4.56579	3.06718
RNU6-729P	0.00184434	-2.73416	0.0113545	-0.895744	-1.16226	-0.457167	-3.31059	-0.33384	-1.10769	-0.404141	-3.40099	-1.02133	-1.62542	-0.808887	0.481617	1.04103	-1.9191	-1.23501	-0.939815	-4.36345	-0.11373	-1.81256	-3.20893	-1.11807	-2.37747	-2.0886	-2.78952	-2.69691	-0.687082	-1.01616	-1.01616	-1.01616	-1.59998	-1.15218	-0.655222	-1.15978	-1.74638	-1.80148	-2.93595	-2.56755	-0.381123	-4.36345	-0.833708	-2.6894	-3.47624	-2.48436	-1.31184	-1.30831	-0.619431	-2.39057	-0.987612	-1.52931	-2.11646	-2.97855	-0.876829	-1.1536	-1.72214	-4.36345	-1.88946	-1.34994	-2.55618	-2.45142	-0.720373	-2.40298	-1.15687	-4.36345	-0.660773	0.0420235	-1.65716	-2.64579	-1.87508	-2.65692	-1.6495	-1.34114	-1.20317	-1.0997	-1.00051	-1.59722	-1.75146	-0.275413	-1.97031	-1.7518	-1.59786
DCAF1	0.00184581	-2.73381	0.0113606	0.336103	4.84977	4.74599	5.0801	4.11045	4.38319	3.93458	4.14938	4.39556	4.81239	4.62702	4.89885	4.53531	4.63006	4.62606	4.56587	4.824	4.39204	4.5389	5.43608	5.05319	4.88113	5.12636	5.28533	4.77661	4.55009	4.92616	4.92616	4.92616	4.27813	5.61042	4.57957	4.31026	4.49828	4.55274	4.51282	4.99989	4.34111	4.14392	4.51884	5.52544	5.16988	4.04518	5.21428	5.23351	4.50501	4.51025	4.90641	4.7721	5.29892	5.19419	5.21746	5.01745	4.93021	5.09355	5.07615	4.45688	5.30147	4.32082	5.06624	5.02038	4.87322	4.73351	5.182	4.72353	4.89446	5.08129	4.92089	5.32745	4.45942	5.09531	4.8548	4.76029	5.19551	5.32491	3.9203	4.69098	4.97045	4.86936	5.09188
AL157394.3	0.00185296	-2.73213	0.0114017	-0.481394	1.31263	1.78566	1.96788	1.191	1.26473	1.63817	1.51592	2.55706	0.983542	1.84326	0.901504	0.832346	1.24418	1.97695	1.52852	2.23493	1.62272	2.10382	1.2459	0.139856	1.09398	1.10233	1.07978	1.61323	1.85873	1.11528	1.11528	1.11528	1.1286	0.616951	0.889768	1.64195	0.883425	1.08759	0.4458	0.933773	0.648019	1.46233	0.899671	0.518415	-0.00302801	2.39327	1.1203	0.836063	1.35086	1.92267	0.454386	1.97114	1.03627	0.379887	0.868568	1.6832	0.872008	1.38052	1.0599	0.785968	0.806358	2.62221	1.09925	1.6929	0.778072	1.24395	1.03123	0.922292	0.360194	1.25331	0.477946	1.02017	1.49457	1.0877	1.50308	1.38764	1.1173	0.428107	1.23048	0.882148	0.892573	0.541904	0.282111
TRBJ1-5	0.00185358	-2.73199	0.0114026	0.748486	0.922025	0.184364	0.321183	-0.95986	-0.84591	0.384776	-0.52745	0.397675	0.719555	0.128376	0.255983	-0.90633	1.48569	0.381592	0.0861709	1.12689	-0.469668	-1.11477	1.80876	0.412245	0.218518	0.788541	0.829873	0.50784	0.366316	0.582644	0.582644	0.582644	-0.583288	1.38809	0.620236	-0.049486	2.04958	1.01653	1.62575	2.06775	1.58762	-1.33779	-1.09572	1.62401	1.65269	-1.69514	1.71192	1.55077	-0.106352	0.356529	1.10094	2.03245	1.83995	1.30778	1.18935	0.559808	1.58544	1.15487	1.0599	0.552332	1.54732	0.609114	0.434475	0.870379	0.661328	0.734835	1.49691	0.333853	-1.65716	1.50014	1.82515	1.55808	-0.337258	1.81141	0.886504	0.313782	0.0583997	0.0888677	0.622082	0.448451	1.18251	0.62169	1.65453
AC027644.3	0.00185413	-2.73186	0.011403	-0.354971	2.52173	2.85894	2.90963	2.36999	2.74327	3.33702	3.48559	2.90132	2.22575	2.63213	2.79119	2.56982	2.72936	2.08751	2.82208	2.64624	2.71853	2.84614	1.13288	2.21032	2.56342	1.41141	2.68618	2.47039	2.45617	2.46211	2.46211	2.46211	2.7535	1.65035	2.75907	2.38835	2.7191	2.88787	2.20312	2.59789	2.72286	2.21088	2.64275	2.25865	2.03334	3.07749	2.44378	2.01251	2.45146	2.53132	2.03724	2.50217	2.08246	2.35003	2.89665	2.38294	2.27307	1.6545	2.37388	2.50516	1.88436	2.26736	2.26142	2.46669	2.73269	3.16939	2.1308	2.61059	2.5871	2.22144	2.19345	1.97615	2.25596	2.25235	2.21244	2.64601	2.33838	2.15274	3.39839	2.7545	2.08154	2.5671	1.90767
MBOAT1	0.00185629	-2.73135	0.0114134	-0.384493	5.4748	6.03079	5.36781	5.38404	5.55585	6.46785	5.71155	5.4112	5.54439	5.39039	6.72397	5.78648	5.26962	4.71142	6.07274	5.40263	6.13407	6.37161	5.08245	5.28774	4.77521	4.92628	5.42895	4.7457	5.79163	5.54808	5.54808	5.54808	5.7684	5.10119	4.43963	5.64165	4.85733	4.72419	4.65358	5.09675	6.03521	5.15323	5.6437	4.7623	5.37464	6.06881	4.68427	5.09543	5.7231	5.47376	5.78996	5.25936	4.39359	5.58149	5.46163	5.23271	5.13427	5.10413	5.24226	5.14781	5.1875	5.66851	5.1743	5.26138	5.04325	5.83941	5.13082	5.68223	6.38358	5.21039	5.38105	4.98239	6.04668	4.8272	4.97567	5.63271	5.37565	5.24136	5.61067	5.32649	5.62128	5.49052	5.19852
NOC2L	0.00185703	-2.73118	0.011415	0.32152	3.92185	3.80583	4.17474	3.68897	3.38972	2.8318	3.19021	3.58961	4.0846	3.81075	3.22464	3.31551	3.81537	4.12779	3.55231	3.78982	3.40916	4.13096	4.37281	4.39692	4.05563	4.44177	4.37155	3.86011	3.87263	3.97863	3.97863	3.97863	3.49832	4.62599	3.85628	4.02219	3.41629	3.44734	3.88999	3.68259	3.47989	3.95668	3.62083	4.47007	4.28459	3.05508	4.09846	3.90756	3.42028	3.81957	3.99581	3.59074	4.03517	4.31152	3.87172	3.94229	3.97516	4.19132	3.8603	3.70313	4.19102	3.71566	4.17066	3.96746	3.77033	4.15546	4.36689	3.8087	3.80281	3.99556	3.8331	4.34489	3.55254	3.98161	3.70906	4.07804	4.24798	4.08444	3.09709	3.67016	4.06907	4.15425	4.22393
TRAV25	0.00185811	-2.73093	0.0114187	1.02357	-0.687632	-2.43793	-2.70843	-2.81923	-0.970871	-2.28127	-1.62107	-0.304251	-1.39889	-1.83296	-2.4473	-1.96341	-1.42532	-1.46542	-1.99324	-0.995618	-1.6529	-1.31209	-2.57593	-2.10936	-0.680284	0.0396289	-0.291587	-1.08575	-1.8002	-0.207608	-0.207608	-0.207608	-3.25372	-0.301916	-0.0728928	-0.460209	-2.33452	-1.49425	-0.0106416	-1.79186	-1.44124	-0.181987	-2.81844	-1.79543	-2.93092	-2.03644	-0.328455	-0.556247	-0.840993	-0.0759551	-0.449736	-0.0222204	0.279263	-2.03322	-1.24959	-1.66264	0.0225458	-1.23258	-0.401969	-1.2	2.3065	-0.772067	-1.60928	-0.952079	-0.23721	-1.24668	0.339321	-2.60832	-1.92485	-1.61443	-0.885109	-1.03361	-1.13976	-0.432772	-1.0674	-2.13455	-1.28781	-1.36997	-0.45061	-1.7966	-1.28573	-0.492392	-0.911478
KDM1B	0.00185896	-2.73073	0.011421	-0.338565	6.58497	7.10554	7.01474	6.8188	6.87007	7.10866	6.06533	6.47765	6.52131	6.60697	7.70419	6.6531	7.06815	6.09597	6.84786	6.81801	6.92149	7.21316	6.55435	6.53142	5.77203	6.08529	7.01712	6.13762	6.72486	6.6475	6.6475	6.6475	6.67866	6.76525	6.00532	6.25883	5.81067	6.0322	5.70195	6.452	6.92604	6.55928	6.90153	6.43434	6.37164	7.15909	6.10697	6.22727	6.79105	6.79382	6.5366	5.9759	5.96038	7.51056	6.80277	6.7535	6.1633	6.85367	6.07321	6.18225	6.28494	6.1687	6.46536	6.32594	6.85906	6.64937	6.20883	6.42674	6.97505	6.54285	6.25715	6.38596	6.75644	5.89577	6.34613	6.3583	6.466	6.54137	6.39469	6.6081	6.44779	6.45408	5.96541
HLA-DQA1	0.00186197	-2.73003	0.011434	1.02278	4.38683	4.24397	3.47464	1.80466	3.23563	1.9335	1.44443	1.01094	4.52532	2.68516	3.35388	5.27709	3.27907	4.70449	3.38521	1.95092	1.85535	4.44036	5.12	4.98182	5.25855	7.15962	3.49041	3.30352	2.58794	2.88852	2.88852	2.88852	4.32343	5.29506	4.32092	2.09693	4.99687	3.52192	5.21387	6.22528	2.15187	1.81518	2.14671	3.42221	5.23774	3.16381	3.11571	4.79057	3.63458	3.6557	4.46636	2.88947	5.64798	3.45036	4.19513	5.77718	4.56486	3.64738	4.48274	4.46813	4.02517	2.96994	4.33932	5.03694	4.9561	5.17847	3.52161	5.5605	3.22312	4.15265	2.55418	3.69107	4.16569	2.81032	3.77378	4.38478	2.87057	5.62275	3.68978	4.16464	4.78015	4.13739	6.1187
AC092368.3	0.00186203	-2.73001	0.011434	-0.518684	3.32509	3.45863	3.3398	3.92834	3.83455	4.48296	3.92264	3.96854	2.77119	3.42297	3.75044	4.10104	3.3495	2.68818	2.79426	3.86222	4.31113	4.15983	-2.13746	3.20988	2.7369	2.29228	3.29248	3.02328	3.33168	2.64462	2.64462	2.64462	3.45457	3.00643	3.06926	3.46741	2.49484	2.91417	1.70053	2.98472	3.24471	3.19237	4.16508	2.89141	3.23542	4.38323	3.09592	2.8225	3.90383	2.96683	3.27948	3.34103	3.12922	2.96336	3.91584	2.61044	2.95141	3.27536	3.22408	2.93613	2.79294	3.70827	2.7143	3.09169	3.14509	2.08156	2.93358	3.90632	3.92514	3.34599	3.82856	2.11692	3.73924	2.36568	2.44597	3.47205	2.94008	2.97934	3.48896	3.79974	2.94363	3.34314	2.87474
CTBP2	0.00186743	-2.72876	0.0114642	-0.305111	6.83645	7.08979	6.99303	6.73175	7.08741	7.7087	6.94419	6.62216	6.98822	7.37458	7.37581	6.55127	6.8721	6.59521	7.35827	7.14856	7.17652	7.31668	7.18201	6.41159	6.0857	5.80753	6.96038	6.75154	7.24437	6.75513	6.75513	6.75513	7.16502	6.0951	6.45512	6.60533	6.27023	6.87772	6.35426	6.32375	7.17532	6.65975	7.01709	6.37267	6.84237	6.79243	6.47889	6.46626	7.08887	7.10114	7.00737	6.54611	6.12596	6.91663	7.07678	6.91025	6.77601	6.54748	6.53993	6.64057	6.53402	6.91092	6.7561	6.89139	6.69427	6.80926	6.54737	6.89943	7.40709	6.63532	7.09352	6.52108	6.98439	6.34215	6.58449	7.05121	6.55662	6.57844	7.13409	6.67296	7.06763	7.06911	6.31747
CREBRF	0.00187151	-2.72781	0.0114849	-0.42435	8.04479	8.51249	8.31237	7.97349	8.7864	8.74545	8.63394	9.08675	7.8236	8.3726	8.19796	7.87892	7.91372	7.65803	8.15086	8.56838	8.4799	9.47924	7.81664	7.911	7.1916	6.69513	8.20376	7.99742	7.85898	7.74909	7.74909	7.74909	7.94985	7.29998	7.63871	7.7159	7.41097	8.04689	6.72274	7.58076	7.88145	7.83807	8.34997	7.26401	7.60481	9.37941	7.73562	7.50745	8.51843	8.73696	7.99065	8.02541	7.53952	7.77162	8.24362	8.09032	7.64494	7.43703	7.90669	8.04127	7.28673	8.5318	7.55553	7.93344	7.92751	7.92095	7.34461	7.86598	8.55512	7.64822	8.21769	7.45169	8.47763	7.36007	7.90004	8.23034	7.34825	7.64625	8.48889	8.04093	7.5579	7.78518	7.51829
LY6G6C	0.00187214	-2.72766	0.0114849	-0.716501	0.604457	0.347419	1.69298	1.55328	-0.0412469	1.48462	1.17676	1.89844	-1.39889	1.37949	-0.222267	0.294359	-1.23007	0.0730509	1.65765	2.53789	0.480968	1.15869	0.239198	-0.0522671	-0.191315	-0.331535	-1.05644	0.560461	0.655646	0.171271	0.171271	0.171271	-0.0759148	-0.711955	0.340826	0.64596	-0.0790735	1.28188	-0.271487	-0.623432	0.648019	0.834956	0.102442	-1.07593	-0.496185	1.21767	-0.328455	0.104	0.962208	1.90453	-0.362622	-0.22253	-0.583195	-1.31872	1.49458	1.06883	-0.212502	0.473975	0.461044	0.4196	0.138936	1.17868	1.06757	-0.165642	0.886073	-0.258975	-2.03958	0.631241	0.166727	-0.274017	1.69145	-0.225878	-0.763861	0.333456	0.886504	1.21282	0.0583997	0.0102769	1.26817	0.972879	-0.961646	0.272076	-2.25428
PRKCA	0.00187226	-2.72763	0.0114849	0.389907	5.72221	6.21635	5.56207	4.62225	5.29425	4.80019	4.98264	5.4515	4.87062	5.28268	5.71911	5.27967	5.56099	5.34418	5.27086	5.72025	5.62702	5.55199	5.87873	5.8087	5.84516	6.08232	6.19457	5.08125	5.48546	5.79686	5.79686	5.79686	5.27423	6.35627	6.09659	5.48467	4.84235	5.33589	5.61521	5.47537	5.58973	5.00208	5.59863	5.87791	5.68238	4.89319	5.78529	5.93323	5.32653	5.27805	5.68779	6.47129	5.83718	5.35599	6.09093	6.0104	6.02466	4.62022	6.21665	5.5641	5.67054	6.11243	6.17611	5.47847	5.56996	5.45405	6.0526	5.76417	6.91533	5.90794	6.38021	6.16939	5.82397	6.25738	5.74248	5.39338	5.61628	5.00088	5.31454	5.67618	6.17515	5.71969	6.27536
RRP7BP	0.00187478	-2.72705	0.0114968	0.363475	3.21923	3.32799	3.30973	2.47035	2.70293	2.58969	2.81836	3.23844	2.92566	2.94638	2.68936	2.84487	3.22182	3.00229	2.76589	2.74701	2.6887	3.24683	3.05802	3.22409	3.54864	3.50252	3.39483	2.93636	3.06182	3.26819	3.26819	3.26819	2.78916	2.66676	3.69982	2.09693	3.48861	3.17566	3.28933	3.40846	2.80765	2.95475	2.84339	3.5225	3.42476	2.71253	3.66029	3.67325	3.08431	2.53132	3.25214	3.60594	3.65217	3.66146	3.4542	3.36377	3.4518	2.98607	3.67773	3.1256	4.22264	3.18751	3.30252	3.22772	3.39406	3.11524	3.62196	3.20533	1.58587	3.65703	3.64955	3.76684	2.95389	3.56278	3.13619	2.82689	2.69068	2.69524	3.11788	3.10476	3.30201	3.10712	3.57577
RAPGEF3	0.00187563	-2.72685	0.0114968	-0.816498	1.26187	-0.755238	0.594923	1.45871	2.05553	1.21849	1.88336	0.917121	1.86017	0.973401	-0.0116025	4.21306	1.06973	2.74326	0.175148	0.679439	1.82824	-1.31209	0.442582	0.91093	1.76275	3.55498	-0.571485	0.8413	1.2257	-0.406389	-0.406389	-0.406389	1.1286	-0.810066	1.3894	1.79908	0.995977	1.3605	1.78887	0.17576	1.86587	3.36752	0.279011	1.20824	1.02132	0.952594	2.21832	1.38626	0.1561	1.27343	0.591601	0.451731	0.984117	0.886962	-0.580874	0.323474	-0.0516284	0.238177	0.89798	0.372496	0.382389	1.55333	0.785474	0.539529	1.12525	-0.122595	0.446242	0.333853	-0.645567	0.779596	-0.38557	0.764029	-0.00843431	1.02773	1.60822	0.567387	0.391827	0.889819	0.143213	1.13883	1.24673	0.221756	0.461521
GALM	0.00187565	-2.72685	0.0114968	-0.745137	4.98737	6.08236	6.70035	5.1953	4.81799	4.27035	3.47965	7.00294	2.67488	4.63378	3.12787	3.74627	4.29938	4.86522	4.56175	7.25629	6.16554	4.66845	4.75022	4.6781	4.36355	3.63838	6.28443	5.19171	4.32132	4.26733	4.26733	4.26733	3.10435	4.99625	5.00944	3.63431	4.34733	5.13111	3.08119	5.58592	3.25683	5.4452	5.04797	4.68232	3.4358	6.2313	4.74058	4.3459	5.68073	6.34766	3.3521	4.54902	4.96572	5.01192	4.91352	5.32539	4.8459	4.58792	4.68991	4.31772	3.86204	6.05969	4.29897	5.71935	4.32507	4.47055	4.45595	3.38341	2.50759	5.17308	5.29311	4.56865	4.09332	3.14972	4.75528	5.31114	3.80652	3.30979	4.79427	5.50051	3.41811	5.23071	3.43788
TMX2	0.00187774	-2.72636	0.011501	0.326565	4.01872	3.75588	4.0162	3.65738	3.56313	3.22025	2.86474	3.79478	4.13525	3.82854	3.9586	3.64604	4.0067	4.0148	3.78214	3.81657	3.42734	4.11138	4.28737	4.07111	4.02727	4.10118	4.49037	3.92677	3.64398	4.36421	4.36421	4.36421	3.19577	4.33608	4.08822	3.79638	3.87944	4.00131	4.31579	4.32961	3.78601	3.06654	3.74634	4.5865	3.78155	2.69813	4.36136	4.24441	3.91717	3.63934	3.78781	4.10407	4.28731	4.3971	4.08349	4.03538	4.27739	4.0489	4.25084	3.8565	4.57356	3.77346	4.00911	4.38138	4.10246	4.12153	4.29718	3.95544	3.13768	3.95476	4.275	4.40354	3.72457	4.1387	4.1532	4.1526	4.23074	4.36269	3.60395	3.88399	4.12992	4.03547	4.14406
RPS15A	0.00187788	-2.72633	0.011501	0.296931	3.88921	3.2373	3.93973	3.15276	3.0227	3.48609	3.29554	3.79478	3.98268	3.37536	4.12942	3.70854	3.59473	3.82358	3.86471	3.54789	3.82026	3.70424	3.97948	3.5572	4.26443	3.83032	3.78493	3.94667	3.49321	4.17835	4.17835	4.17835	3.94556	3.91645	3.98515	3.81285	3.93226	4.02564	3.65166	3.99666	3.81087	3.51496	3.25598	4.07158	4.16022	3.24526	3.91865	3.74295	3.78763	3.35534	4.09917	3.92166	3.74911	4.0435	3.84292	3.76455	3.90826	3.79834	4.0914	3.66454	4.03589	3.60859	3.87828	3.79809	4.12468	3.89924	3.90106	3.99252	4.31976	3.43026	3.95064	4.05471	3.86494	4.8641	3.83572	4.32585	3.93976	4.48761	3.95537	3.87813	4.05568	3.81984	4.44
USP4	0.00187795	-2.72632	0.011501	-0.348937	7.9532	7.99965	8.19005	8.08553	8.46805	8.49171	8.82476	8.17533	8.22587	8.22653	8.46277	7.84716	7.94502	7.13204	7.87022	8.31118	8.58511	8.77447	7.96055	7.80953	7.22111	6.46242	7.89639	7.83337	8.20408	7.67155	7.67155	7.67155	7.97652	7.28483	7.28443	7.72953	7.25901	7.74975	6.92292	7.38162	8.25877	7.98877	8.32838	7.31866	8.13806	8.56021	7.50156	7.50651	8.37981	8.33394	8.4927	7.81908	7.29625	7.76125	8.00845	8.01952	7.59454	7.52857	7.66757	7.91623	7.56944	7.94954	8.17027	7.83361	7.87482	8.25652	7.50895	8.07213	8.44117	7.8316	7.64042	7.50885	8.14319	7.38156	7.71996	8.09698	7.89283	7.80781	8.17162	8.12957	8.09025	7.93324	7.57025
C2CD4D-AS1	0.00187825	-2.72625	0.011501	0.706552	0.19796	-1.36402	-0.178042	-0.719728	-0.970871	-1.8146	0.207438	0.00026349	0.670449	0.0496806	-0.942624	-1.34015	0.102739	-1.23501	-0.110158	-1.4262	-0.767533	-1.11477	0.779412	0.198604	0.737311	0.10364	-0.378989	0.560461	-0.480901	0.873402	0.873402	0.873402	-0.358527	0.95233	0.487285	-0.460209	0.673811	0.186431	0.4458	0.0969434	0.5725	-0.727732	-1.09572	0.873068	1.49262	-2.03644	1.26908	0.347199	-0.180169	0.245606	0.454386	0.451731	0.754334	0.691003	-0.262078	-0.480397	0.28613	0.785775	-0.24237	-0.282849	0.666181	-0.474277	0.823903	-0.0215221	-0.23721	-0.409606	0.282733	-0.676628	-1.65716	-1.38762	-0.565194	0.0543187	-1.6495	0.562043	1.04474	-0.630904	0.44061	-0.0728431	-0.333084	-0.923785	0.476739	-0.190319	0.831506
SSBP2	0.00188021	-2.72579	0.0115095	0.358213	5.0097	4.90175	4.87721	4.91718	4.3345	4.29365	4.91152	5.02931	5.45659	4.32263	4.25693	4.0047	5.14095	3.48683	4.79371	4.78051	4.78994	4.57864	4.37281	5.14007	4.74843	4.36876	4.92149	4.62736	4.60486	4.90664	4.90664	4.90664	4.77266	4.97063	5.06493	5.03766	5.42315	4.85892	5.58592	5.19699	4.64747	4.1664	4.89371	4.80138	5.58278	5.32413	5.05602	5.0971	4.61002	4.63102	5.70931	4.85928	4.95051	5.39812	4.99057	4.88234	5.26797	5.28239	5.34325	5.74257	4.96996	5.12181	5.3006	4.63354	5.23161	5.2351	4.98548	5.2508	5.03104	4.83375	4.86432	5.05737	5.21186	5.30562	4.59054	4.62368	5.10004	5.48241	4.66956	5.28945	5.44261	5.49582	5.92201
RAB33B	0.00188061	-2.7257	0.0115095	-0.505738	5.99408	6.28964	6.26095	5.90933	6.21752	7.38374	6.02506	7.12205	5.52034	5.81892	6.91573	5.8398	5.58552	5.85311	6.18412	6.71426	6.74611	7.12196	5.46555	5.7571	5.41875	4.61923	6.27103	6.00627	6.26511	6.00063	6.00063	6.00063	6.15644	4.96507	5.71943	6.15361	5.59233	6.1399	4.25816	5.35775	6.06651	5.97892	6.70164	5.02656	4.92139	7.15646	5.37479	5.31444	6.8817	6.77834	5.55844	5.57095	5.19522	5.31544	6.37722	5.76068	5.37979	5.33274	5.62398	5.80266	4.71591	6.02739	5.41515	5.94667	5.56794	5.80775	4.69425	5.9042	6.80812	5.70454	6.29057	5.051	6.46145	4.87478	5.80906	6.24246	5.1504	5.47145	6.74972	5.7566	5.11507	5.71969	5.02923
VNN3	0.00188397	-2.72493	0.0115271	-0.49039	6.92674	7.22574	7.10559	7.11079	7.27453	7.47002	8.23555	7.65851	7.48543	6.65178	7.39268	7.47372	6.60012	6.7206	7.19897	7.37857	6.92068	7.41875	7.1737	6.45817	6.8468	4.54625	6.4233	6.53197	7.0745	6.48527	6.48527	6.48527	7.27235	5.58531	6.86382	6.61886	6.58412	6.40856	5.38519	5.90214	7.02142	7.20091	6.63963	5.65604	6.90879	6.98256	6.39434	6.67123	7.33477	7.57829	6.8629	7.41227	6.12596	5.38466	6.96094	7.03212	6.42326	5.85218	7.38155	7.80893	6.36364	7.49515	6.81154	7.24361	6.99718	7.0814	5.46552	7.25161	7.20928	6.94495	6.93298	5.63153	6.19104	5.34301	6.46988	7.3542	6.63469	6.80631	7.73559	7.66966	7.16898	6.11987	6.66864
AC084024.1	0.00188567	-2.72453	0.0115345	-0.396537	1.02746	1.57137	1.78328	0.786155	1.49482	0.951733	1.28985	1.50586	0.9008	1.17223	1.18417	1.2655	1.14206	0.381592	1.1872	1.77116	1.55819	0.954133	0.828629	1.07671	0.173218	-0.0273549	0.264492	-0.079275	1.10289	0.782841	0.782841	0.782841	0.424986	1.57461	0.234215	0.0649938	0.258378	1.17719	0.401656	0.250493	1.38181	0.890028	0.935258	0.694801	1.26378	1.60473	0.954404	0.898486	1.27001	1.43382	0.972802	1.42588	0.873795	0.422648	1.10869	1.18644	0.831314	0.951176	1.20546	1.27005	1.07938	0.329782	0.745993	0.492282	1.16867	0.838739	1.33937	0.73492	0.683271	0.732094	0.982026	1.21501	0.413466	0.965163	0.746099	1.60147	1.02435	0.234266	0.980996	1.38998	0.851863	0.995653	0.582804
LPAR2	0.00188663	-2.72431	0.0115375	-0.453383	6.90182	7.95529	7.28533	7.34362	7.32939	7.8763	7.21064	7.60686	7.06088	6.80113	7.48945	6.41969	6.91337	5.99462	7.00782	7.18494	7.32086	7.95738	6.70938	6.45892	6.07343	4.62197	6.40543	6.2866	7.46143	6.52771	6.52771	6.52771	7.16728	5.86609	6.28112	7.24098	5.92408	6.57903	5.81566	6.02564	7.25523	6.69497	7.2133	5.81042	7.01804	7.1663	5.94128	6.4024	7.33395	7.17347	7.23348	7.10095	5.77715	6.17615	7.38574	7.22317	6.4704	6.44022	6.72879	6.86667	6.26609	6.94747	7.06868	6.42361	7.19979	7.23291	5.80136	7.3806	7.37011	6.88037	6.63623	6.32789	7.33998	5.96235	6.66469	7.28185	6.88378	6.51759	7.17311	6.8238	7.20882	6.99474	6.47135
AC018628.2	0.00188803	-2.72399	0.0115431	-0.251062	4.31707	4.66325	4.45097	4.12592	4.51719	4.52295	4.5493	4.42994	4.34538	4.58578	4.63499	4.50482	4.58536	4.38757	4.55348	4.58045	4.59866	4.29177	3.80602	4.19891	3.73943	3.47858	4.0998	4.06977	4.12228	4.10549	4.10549	4.10549	4.0225	4.32745	4.08055	3.80875	4.12197	4.33398	3.9487	4.21298	5.09142	3.89744	4.42496	4.07614	4.47602	4.98496	4.12148	4.01712	4.37574	4.09624	4.34867	4.28815	4.20427	4.14913	4.55613	4.43654	4.41111	4.24649	4.46838	4.45688	4.18782	4.54893	4.38502	4.1687	4.45351	4.1386	4.32196	4.38404	3.9454	4.16611	4.2949	4.22275	4.17111	3.92521	4.28591	4.64105	4.26839	4.03568	4.4657	4.63997	4.3432	4.28559	4.16688
PRIM2	0.00189383	-2.72266	0.0115732	0.308628	3.46171	2.73183	3.30211	2.87002	2.9979	3.15812	2.63785	2.75984	3.32523	3.4385	2.92521	3.44045	3.37973	3.47874	3.45794	3.78306	3.05888	3.15421	3.66409	3.52887	2.98645	3.29199	3.69685	3.31888	3.19555	3.59533	3.59533	3.59533	2.78916	4.2474	3.45478	3.07512	3.74094	3.35436	3.71616	4.02354	3.25683	2.83356	3.36438	3.71897	3.44677	3.08857	3.78086	3.73442	3.27592	3.60605	3.43954	3.85958	3.74127	3.86121	3.38168	3.44273	3.83296	3.71336	3.69755	3.44876	3.56914	3.23971	3.43256	3.87379	3.72741	3.43555	3.67239	3.23215	2.79113	3.52389	3.71992	3.61109	2.92852	3.56806	3.58058	3.6404	3.59654	3.69611	3.02187	3.18286	3.23236	3.30739	3.74558
ARMC7	0.00189474	-2.72245	0.0115732	-0.301811	4.94522	5.37332	5.02333	5.44389	5.34264	5.77015	4.8506	5.38516	4.70371	5.19855	5.57564	4.98999	4.76787	4.2892	5.01473	5.24171	5.192	5.4794	5.09256	4.55984	4.26443	3.55498	5.04835	4.94687	5.31612	4.76597	4.76597	4.76597	5.00778	4.26256	4.81509	4.54042	4.58781	4.74449	4.518	4.66627	5.10153	4.97368	5.00465	4.52112	4.57677	5.29812	4.72133	4.72103	5.43249	5.21504	4.73431	4.77883	4.20711	4.5326	5.25073	5.07197	4.66956	4.86173	4.86447	4.89423	4.66157	5.26468	4.96886	4.90335	4.953	5.03089	4.70506	4.96655	5.01915	5.08129	5.40871	4.76621	5.03591	4.40048	4.7484	5.0266	4.97521	4.62582	5.07508	5.08599	4.92456	4.95656	4.42926
ZNF778	0.00189525	-2.72233	0.0115732	0.257493	4.21329	4.03849	4.29472	3.96321	3.72297	3.51612	3.78472	4.09174	4.37634	3.97414	4.34567	3.70854	4.114	4.13296	4.01087	3.82318	3.82026	4.00932	4.45739	4.20251	4.1227	4.14747	4.16691	4.18736	3.63846	4.51951	4.51951	4.51951	4.36341	4.13654	3.98926	4.32182	4.34733	4.37243	4.25506	4.42546	4.02431	4.06236	3.8385	4.02988	4.67095	3.85071	4.2464	4.29169	4.11144	3.90418	4.33244	4.25638	4.02553	4.51541	4.25257	4.14115	4.13835	4.40606	4.42147	4.44555	4.30177	4.16219	4.39781	4.33526	4.28618	4.90887	4.30785	3.30134	4.0613	4.12992	4.27834	4.19703	3.96193	4.28995	4.33269	4.11331	4.40679	4.3226	4.31179	4.2668	4.5225	4.32188	4.59942
LARGE1	0.00189529	-2.72233	0.0115732	0.533616	2.48166	1.99697	2.88944	2.01867	2.50597	2.04757	1.71131	1.47327	1.57009	2.63213	1.14074	0.448795	1.83023	2.61622	2.19319	2.15334	1.38298	2.45391	2.62851	2.90932	3.31315	3.05353	2.34805	2.94628	2.07018	1.77804	1.77804	1.77804	2.56062	0.457421	2.57474	2.09693	2.97854	3.41086	3.00209	3.60639	1.38181	3.10196	2.06874	2.69197	2.42574	2.11856	2.53478	2.76503	1.89103	2.21537	1.32741	2.35395	3.29892	1.94325	2.32435	3.14874	2.22676	2.50113	2.64287	2.7085	2.28269	2.66864	3.04227	2.33898	2.90947	1.91722	2.62764	2.86029	1.77882	2.25543	1.84328	2.11692	2.25596	1.44947	2.23888	3.05134	2.91441	3.63194	2.32681	2.50372	2.4107	1.73054	3.22457
MMADHC	0.00189576	-2.72222	0.0115732	-0.393361	6.15321	6.7595	6.0566	6.23236	6.33849	7.17291	5.44166	6.80024	5.43654	5.91639	7.36346	6.76302	5.87402	5.93672	6.53976	6.47289	6.57627	6.55215	6.16403	6.05413	5.66973	5.09914	6.09369	6.02042	6.20852	6.03455	6.03455	6.03455	6.2177	5.94903	6.08129	5.90445	5.8905	6.32403	5.25787	5.87582	6.46659	6.08893	6.49956	5.49171	5.32202	7.05352	5.5987	5.59213	6.73191	6.4699	5.74408	5.88637	5.65946	5.54929	6.27621	6.04098	5.54619	5.80864	5.84228	6.18566	5.39048	6.11662	5.73549	6.03587	6.14359	6.18573	5.1993	6.36848	7.08982	6.01353	6.42001	5.44502	6.36426	5.55833	6.15198	6.55804	5.80625	6.09925	6.82119	6.29076	5.42016	5.6333	5.74274
AL442125.1	0.0018963	-2.72209	0.0115732	-0.472256	4.02353	3.94606	3.26342	4.58915	4.3345	4.76728	4.75781	3.45421	4.07048	4.62363	5.3864	5.2246	4.0067	3.21209	4.47241	3.67758	4.15626	4.52047	3.70421	3.91783	3.39927	2.30595	3.32741	3.65158	4.19924	3.45085	3.45085	3.45085	4.488	3.28712	3.57978	4.26008	3.34015	4.28947	3.3193	3.64153	4.80425	3.91746	4.36425	2.65588	3.51086	4.12266	3.13523	3.62791	4.44489	3.83881	4.35832	3.65062	3.45554	3.27477	4.75472	4.40655	2.93229	3.87859	3.92899	4.04479	3.35182	3.85603	3.81769	3.15373	3.79131	3.93484	3.24629	4.79124	5.01196	3.79056	3.93804	3.02683	4.69584	3.29034	4.09288	4.4493	3.72024	3.85071	4.25661	4.47127	3.74151	3.83666	3.26742
ARHGEF35-AS1	0.00189635	-2.72208	0.0115732	0.596804	1.38897	0.68903	1.71609	-0.51392	0.372892	0.695928	0.60722	0.326472	0.813022	0.691805	0.793471	1.17985	0.366977	1.99975	1.38668	-0.0672424	0.847844	0.491782	1.75885	2.22452	1.41907	2.14795	0.707923	1.07628	0.00402448	0.652509	0.652509	0.652509	0.886667	2.22165	1.74046	0.64596	1.71882	1.81596	1.3047	1.74484	0.5725	2.00176	0.622464	1.3354	1.53433	0.627592	2.0365	1.75013	1.67776	0.601429	1.03829	0.973356	1.45556	0.946783	2.12005	2.15662	0.872008	1.01237	0.676144	0.712215	0.993985	1.17868	2.40775	2.04364	2.1956	1.31773	2.23886	1.7636	0.864384	0.467839	1.75027	1.72736	-0.109937	1.33041	1.72505	1.24952	1.7015	2.17092	0.622082	1.21516	1.89377	0.500294	2.40101
UPF1	0.00189765	-2.72178	0.011576	-0.342831	6.92709	7.44535	7.39142	7.48978	7.52032	6.73268	7.70673	7.19319	7.08976	7.18336	7.65005	6.87369	6.68806	6.14921	6.56879	7.07777	7.39606	7.9512	7.24511	6.90992	6.3823	6.2762	7.08962	6.81856	7.27846	6.53003	6.53003	6.53003	6.97164	6.63905	6.10795	6.82381	6.07264	6.24594	6.0914	6.18655	6.87685	6.78308	7.09291	6.74863	7.15428	7.647	6.62296	6.6901	7.10158	7.21822	7.04271	6.77074	6.35432	6.62491	7.13011	7.23686	6.5478	6.63277	6.56173	6.72444	6.71057	6.91092	6.88267	6.85974	6.59532	7.1124	6.57266	6.85697	7.55159	6.83823	6.62711	6.8364	7.15613	6.12591	6.56438	7.11475	6.95792	6.91344	6.77203	6.90525	7.07483	6.87673	6.56939
NBAS	0.00189778	-2.72175	0.011576	0.298547	5.71558	5.69064	5.85536	5.02424	5.12899	5.01173	4.71794	5.05981	5.72659	5.67067	5.80682	5.5909	5.56264	5.48618	5.51198	5.68258	5.46487	5.56284	6.0571	5.96387	5.41754	5.80392	6.03255	5.49351	5.37037	5.69707	5.69707	5.69707	5.44232	6.19015	5.64074	5.32869	5.59977	5.40127	5.61883	5.93508	5.44638	4.99581	5.53046	6.35776	5.97522	4.77817	5.97598	5.89451	5.3692	5.42528	5.77802	5.73784	5.87883	5.93716	5.89843	5.93467	6.03254	5.97447	5.9065	5.56017	6.09978	5.69679	5.91309	5.75981	5.99623	5.67602	5.91974	5.59536	6.04647	5.65605	5.77378	6.00783	5.47106	6.0403	5.78795	5.97711	6.08086	6.03867	5.04554	5.39577	5.87978	5.77199	5.99849
IFI35	0.00189831	-2.72163	0.0115762	-0.672728	6.62473	7.44984	7.54773	6.86562	6.92262	7.40863	4.59678	8.21438	3.78923	6.35928	6.02406	7.02256	6.81655	7.3479	6.81363	7.86572	7.90101	8.29493	7.0885	5.90886	6.23094	5.99746	7.16446	6.53772	5.91654	6.69329	6.69329	6.69329	5.05249	6.88619	6.66141	5.37936	6.31341	6.27287	4.97118	7.12779	5.62754	6.34195	6.77345	6.51127	4.15689	7.31459	6.61082	6.05556	6.91421	7.06943	4.58068	6.65976	6.39857	7.5898	6.50811	6.50163	6.90233	7.09599	6.07606	5.18918	5.6671	7.05698	5.15559	6.51362	5.7647	5.51283	6.76568	5.26386	4.84949	6.61664	6.17901	6.755	7.46547	5.19751	6.46008	6.96969	5.51172	4.48034	6.66042	6.76312	4.5766	6.40419	4.51812
PRUNE2	0.00190003	-2.72124	0.0115838	-1.06541	3.30082	0.626875	1.05982	1.91563	2.56343	6.74541	1.97077	4.2731	2.06405	3.46906	1.59148	4.327	1.30845	3.0685	4.98428	2.31215	5.27465	4.35139	1.5399	2.55192	3.80401	3.03723	0.707923	0.50784	4.73462	3.77443	3.77443	3.77443	1.23587	2.11875	2.05428	3.43584	0.803196	1.26154	2.98723	3.68259	1.46769	3.67247	1.74698	1.3201	1.33633	2.60863	0.471721	2.93101	0.657745	4.29037	1.37888	1.03457	2.95729	3.14032	0.835534	0.68501	0.45636	1.93294	3.02664	3.48796	3.35182	1.76757	4.52572	1.49138	3.29956	1.51882	1.68333	2.37414	5.94198	0.682974	4.68746	1.50317	1.91204	1.17322	0.818009	1.78767	1.43877	4.05048	3.91437	1.99876	2.99126	1.19139	3.01066
IFNGR2	0.00190269	-2.72063	0.011597	-0.384866	8.58066	8.91568	8.59077	9.14877	8.98636	9.35998	8.76366	8.77115	8.37724	8.84557	9.29699	8.90528	8.36235	8.50138	8.79353	8.92727	9.05131	9.28925	8.46999	8.41698	7.9696	7.31894	8.35023	8.55368	9.00022	8.25499	8.25499	8.25499	9.04114	7.47812	8.48299	8.90054	8.16308	8.61627	7.82338	7.91245	8.85913	8.75343	9.02471	7.79105	8.06322	8.98289	7.83496	7.79529	9.08035	9.10386	8.42411	7.81445	7.71501	7.92868	8.78712	8.80178	8.04847	7.99677	8.39127	8.77535	8.04653	9.01095	8.61597	8.31535	8.598	8.78853	7.8414	8.88462	9.38308	8.45948	8.68082	7.92146	9.1161	7.4782	8.33786	8.6973	8.33681	8.24028	8.84859	8.80048	8.4209	8.44717	7.87191
AF131215.6	0.00190859	-2.71929	0.01163	0.474046	1.60657	0.805843	1.73884	1.00273	1.08804	-0.562518	0.691974	0.592353	1.42959	1.56067	0.793471	1.69397	1.7164	1.31861	1.27033	1.28847	1.26664	0.297605	2.30246	1.68177	1.09398	1.68686	1.42762	1.61323	0.896531	1.77804	1.77804	1.77804	1.16525	1.97886	1.74046	1.35743	2.08394	1.88407	2.02543	2.08827	1.69835	0.777699	0.665478	1.90596	1.79676	0.500661	1.96558	2.06789	1.45205	1.81023	1.67497	1.84011	2.03198	1.80463	1.57683	1.77994	1.45758	1.99489	1.96335	1.70974	2.22139	1.22084	1.45802	1.65049	2.10909	1.55994	2.14674	1.0484	-0.645567	1.28657	2.04472	2.09232	0.679919	1.53811	1.91739	1.45203	1.74099	1.70602	1.02569	1.01619	2.00934	1.45367	2.25048
AC103718.1	0.00191112	-2.71871	0.0116425	-0.964704	0.334853	-1.98546	-1.95785	0.706082	1.93879	0.469077	1.34324	1.89844	0.270016	0.468006	-1.99573	-0.302831	-0.314709	3.00229	0.0861709	1.24974	0.900849	2.1235	-3.20893	-1.62891	0.346459	2.16305	-1.05644	-0.000932473	-1.57843	-1.01616	-1.01616	-1.01616	-0.164108	-0.232242	0.234215	0.882901	0.373977	0.889738	0.210186	0.575201	-0.238277	1.81518	0.163731	-0.598049	-1.25135	0.952594	0.297872	-0.255079	-0.180169	1.97576	-1.85493	-0.0859492	0.815301	-0.0173067	-0.494332	-1.1536	-0.493442	-1.23258	-1.02552	-1.06419	-1.77859	0.476198	-0.421728	0.629622	-2.0085	-3.47381	0.0982955	-0.432387	-1.43144	0.779596	0.279217	-0.654894	-0.219124	-1.69817	0.631032	-0.770898	-1.86669	-3.25198	0.143213	-0.628697	-1.11461	-0.578943	-2.25428
HSPA14	0.00191235	-2.71843	0.011647	0.360142	2.00978	2.20272	1.54597	0.862017	1.23675	1.2664	1.17676	1.79674	1.98592	1.27958	2.19013	2.1643	1.85196	2.10864	1.45934	1.82484	1.38298	1.9135	1.73323	2.02796	2.17262	1.98756	1.45315	2.39994	1.07048	2.35093	2.35093	2.35093	2.11248	2.62043	1.50855	1.58553	1.82421	1.91044	1.91984	1.98262	2.01595	1.18248	1.78649	2.21797	1.84728	2.11856	2.15598	2.45816	1.85452	1.66692	2.51087	2.36591	2.25742	2.33891	2.31239	1.92239	2.07816	2.05429	1.59185	2.10507	2.17041	1.37813	1.93263	2.19885	2.37313	2.24177	2.17811	1.30578	2.50759	2.07682	1.82515	1.98953	1.9377	2.49311	2.17185	2.01783	1.77942	2.40395	1.91642	1.977	1.89377	1.86776	2.47599
CAB39	0.00191435	-2.71798	0.0116562	-0.503426	7.91109	8.25052	7.42293	8.33303	8.1718	9.37798	7.79589	8.07471	7.68212	7.89702	9.5471	8.8604	7.3416	7.0701	8.37576	7.80064	8.1043	8.17601	7.82235	7.80274	6.88725	6.34733	7.5778	7.58733	8.13769	7.389	7.389	7.389	8.40425	7.26765	7.65268	7.93661	6.85675	7.80614	6.6444	6.8386	8.51188	7.92593	8.39878	7.09092	7.33553	8.59291	7.18777	7.1575	8.60784	8.1341	7.73664	7.27196	6.8898	7.08415	8.4143	7.76001	7.03032	7.31103	7.44523	7.97531	7.13628	8.15783	7.69358	7.57973	7.59047	7.87917	7.03825	8.6159	9.51821	7.7605	8.25541	7.04582	8.41848	7.03929	7.65701	7.9226	7.59177	7.90333	8.20874	8.00174	7.71724	7.6496	7.50301
LYSMD2	0.00191516	-2.7178	0.0116581	-0.478295	4.85213	5.41529	5.37871	4.72232	5.0548	5.53859	3.67448	6.21601	4.27732	4.45066	3.77195	5.00874	4.92219	4.94375	5.06508	6.14114	6.0204	5.24353	5.1923	4.785	4.00482	4.02884	5.44495	4.57077	4.60486	4.95755	4.95755	4.95755	4.39847	4.72565	5.14068	4.60807	5.05864	4.79135	4.23003	5.06862	3.84336	5.01142	4.99204	4.29533	3.8819	5.93406	4.50832	4.06553	5.0216	5.4921	3.9153	4.78552	4.35817	5.66622	4.20486	4.82908	4.82273	4.83658	4.30999	4.73809	4.4156	4.71299	4.30577	4.61712	5.28438	5.17681	4.51549	3.88393	3.54852	4.83093	4.25483	4.38594	5.99414	3.97369	4.51141	4.73139	4.3247	3.76953	4.956	4.83702	3.71338	4.34557	4.29666
TNK2	0.00191923	-2.71687	0.0116799	-0.296567	7.30776	7.32878	8.08496	7.73583	7.26287	6.87467	6.80901	7.8284	7.03262	7.17817	7.56686	7.76683	7.45819	6.90855	7.43065	8.24963	8.03078	7.43262	7.63099	7.13717	6.8973	6.70548	7.53137	6.9581	7.5581	7.1514	7.1514	7.1514	7.21505	7.35301	6.93788	7.1446	6.79975	6.77293	6.97986	7.55289	7.2431	7.20363	7.27102	7.46925	7.18652	7.2842	7.18621	6.98977	7.3455	7.14863	7.08739	7.17206	7.02055	7.68179	7.42096	7.46932	7.53441	7.59946	6.99572	6.7168	7.25229	7.02685	7.21637	7.10472	7.1253	7.51233	7.39135	7.34059	6.76745	7.31856	7.10906	7.45169	8.15657	7.20752	7.03231	7.24427	7.3736	6.96514	7.03782	7.47093	7.15546	7.30792	6.72682
RNF167	0.00192072	-2.71654	0.011686	-0.304714	6.58083	7.38384	6.75855	6.80565	6.64835	7.0771	6.87903	7.00008	6.43848	6.72325	7.30749	6.88134	6.16186	5.69793	6.71599	6.61299	7.13287	7.28863	7.04621	6.13532	6.11145	5.72089	6.59869	6.72442	6.95531	6.32869	6.32869	6.32869	6.9429	6.24539	6.26428	6.4826	5.99464	6.43604	6.25075	6.05591	6.79096	6.47173	6.66303	6.34318	6.39659	7.08152	6.35742	6.40978	6.79406	6.65287	6.51879	6.35085	5.95192	6.14137	6.67671	6.5325	6.17656	6.23972	6.4449	6.52349	6.25237	6.71652	6.61325	6.61153	6.41775	6.48429	6.25184	6.75507	7.20088	6.38095	6.88948	6.24803	6.77879	6.18373	6.50639	6.3604	6.46009	6.38176	6.5142	6.76788	6.55867	6.50888	6.14355
NAIPP4	0.00192227	-2.71619	0.0116924	-0.889573	2.76821	2.20272	4.12381	1.80466	2.60781	5.35138	2.40663	2.35721	0.619611	2.50517	2.40728	3.25398	2.12609	2.17024	5.47522	3.16639	1.77245	1.69421	3.83642	4.43407	1.39953	0.437518	2.04643	1.77783	0.968648	1.55905	1.55905	1.55905	1.0127	2.32927	1.94021	3.42516	-0.627484	1.39825	2.12382	2.14814	1.69835	1.69661	2.51922	1.25725	0.96142	2.92517	1.65896	1.8163	2.48767	1.68828	1.61183	1.33146	0.957317	2.30503	2.39407	2.22695	4.07003	4.5105	1.45878	2.29388	1.5272	2.85418	2.87849	2.10774	3.74903	1.3649	1.6613	2.51188	1.47876	2.8411	1.98065	4.21137	2.27622	0.996786	2.0124	5.0213	1.88894	3.10757	1.96313	2.72869	1.53086	1.8513	0.956474
NAPA	0.00192275	-2.71608	0.0116924	-0.424567	6.79514	7.33121	7.55014	7.20301	7.13319	6.86983	6.39813	7.72058	6.25496	7.03486	5.74834	6.82339	7.12112	7.06132	6.67176	7.85003	7.63673	8.11035	7.0436	6.23341	6.3464	5.85479	7.35891	6.7913	6.61539	6.68445	6.68445	6.68445	6.17565	6.86697	6.63088	6.5138	6.26181	6.38113	5.9191	6.91525	6.08191	6.70844	6.95452	6.59547	6.00334	7.65541	6.55152	6.20042	7.01792	7.20392	6.15633	6.70636	6.38795	7.23498	6.69869	6.88818	7.12121	6.89994	6.44856	6.25548	6.22296	7.13828	6.14704	6.80036	5.9061	6.47626	6.95808	6.34614	6.14609	6.8149	6.51848	6.89489	7.61263	6.32978	6.51858	6.9531	6.33181	5.51835	6.77939	7.06717	5.89864	6.92422	5.87726
AL360181.1	0.00192938	-2.71458	0.0117292	0.895743	-0.857115	-1.36402	-2.28487	-4.36345	-1.61904	-2.97541	-2.42014	-1.2202	-0.737812	-1.83296	-2.4473	-0.90633	-1.05812	-1.73975	-2.44502	-2.49011	-0.943233	-2.14778	-1.10301	-2.42696	-0.0774376	-0.24927	-1.20825	-1.45203	-2.06236	-1.25112	-1.25112	-1.25112	-1.86975	-1.0289	-0.376507	-0.719802	-0.327376	-0.524103	-0.135177	0.0135706	-1.15788	-1.6161	-2.0896	-0.85152	-1.11613	-4.36345	-0.737934	-0.474859	-2.41439	-2.39057	-0.54245	-0.0859492	-0.506578	-0.408891	-0.876829	-0.572965	0.508915	-0.973337	-0.0318711	-0.360304	0.336874	-2.00026	-1.09742	-2.08373	-0.781446	-0.987729	-0.361177	-0.816237	-2.2538	-1.61443	-1.65555	-0.225878	-1.99305	-0.710664	-0.829054	-1.79858	-1.13702	-1.86709	-1.75146	-3.20557	0.0426642	-2.53319	-0.0373492
DDX39A	0.00192979	-2.71449	0.0117292	0.358213	3.59319	3.20576	3.70579	3.38906	2.43385	2.69846	2.86474	3.15869	3.46137	3.35914	3.40065	3.33545	3.19656	3.75822	3.73901	3.35154	3.05888	3.73014	3.87792	3.92219	3.74718	3.80648	3.58004	3.54463	3.5821	3.64759	3.64759	3.64759	3.01681	4.61894	3.53557	3.98268	3.22169	3.35915	3.46585	3.60639	3.07723	3.22487	2.85273	4.08973	3.61172	2.63909	3.89213	3.60937	3.30326	2.9134	3.55592	3.59074	3.42163	3.66146	3.61857	3.25354	3.68665	3.9191	3.54177	3.49897	4.12561	3.34829	3.93205	4.23836	3.67568	3.71126	3.87259	3.69116	2.96985	3.62488	3.79635	3.96949	3.207	4.05855	3.54923	3.34214	4.17777	4.30213	3.05459	3.17333	3.33931	3.7009	4.1041
SFXN4	0.00193129	-2.71415	0.0117354	0.341897	2.6473	2.4381	2.6222	2.67349	2.20745	1.70922	1.75135	2.28393	2.7595	2.42949	2.07947	1.97389	2.74105	2.75671	2.29597	2.08897	2.36948	1.97977	2.58621	3.1516	2.97329	2.9872	2.65352	2.3106	2.28314	2.91007	2.91007	2.91007	1.84517	3.23272	2.37596	2.74672	2.50755	2.31752	2.49337	2.87089	3.07723	2.55555	2.49558	3.17685	2.42574	1.95872	2.59241	2.44776	2.53457	1.95828	2.3396	2.50217	2.64099	2.91925	3.12569	2.7218	3.03442	2.91574	2.99495	2.16159	3.28748	2.22656	2.68329	2.90586	2.74709	3.00044	2.86778	2.5969	2.06461	2.55749	2.81523	2.57305	2.53348	3.14972	2.3522	2.95463	2.74024	2.94806	2.58752	2.64838	2.3091	2.75574	2.9443
IGHV4-59	0.00193331	-2.7137	0.0117431	1.42025	3.61199	3.44068	4.07994	2.60891	-1.25886	0.295241	0.988541	0.592353	2.35569	2.24755	4.69251	-0.0751855	0.913187	-0.110107	1.27033	-0.0672424	1.04909	3.40793	4.86673	4.25189	2.82008	0.900893	0.375474	3.65158	5.9154	2.30828	2.30828	2.30828	2.36967	2.03646	1.11678	3.79638	1.99645	3.91604	2.56517	2.00438	-0.921153	1.78644	4.16508	3.18108	3.25426	4.26615	2.31277	2.38374	2.68767	2.54309	2.98781	0.495932	3.22221	0.886962	2.84779	2.25415	3.08722	2.2701	3.40979	3.77734	3.85398	4.19428	4.18917	4.73597	3.55815	5.35968	2.04834	3.41497	1.70945	2.6877	2.91287	1.7113	0.484833	0.644216	3.47888	5.49622	6.33019	7.36416	2.1564	2.67565	2.00934	2.49478	3.53125
TCOF1	0.00193356	-2.71364	0.0117431	0.330997	4.49618	4.44647	4.74583	4.23694	3.89846	2.98282	3.79912	4.04815	4.40289	4.62363	4.20516	4.14124	4.40604	4.2892	4.08737	4.45837	4.0605	4.47906	5.25665	4.75351	4.41553	4.9307	4.95315	4.37166	4.41141	4.52651	4.52651	4.52651	4.1144	5.37537	4.19512	4.11148	4.15467	4.16631	4.44918	4.49242	4.10022	4.22648	4.07622	5.08088	4.92532	3.85071	4.77417	4.78232	4.15337	4.25858	4.59707	4.35567	4.80215	4.9179	4.51499	4.56699	4.55552	4.66854	4.44218	4.20124	4.99947	4.11825	4.61334	4.76111	4.61917	4.52867	4.87259	4.21951	4.19842	4.56895	4.43596	4.96217	3.76814	4.5277	4.79369	4.2509	4.80634	4.79945	4.08773	4.14526	4.57972	4.48543	4.78149
JPX	0.00193492	-2.71334	0.0117485	-0.428155	7.00103	6.68711	7.82086	6.80084	7.79378	7.07962	6.84647	7.89873	6.51697	7.15486	6.43021	7.09014	7.71798	6.4361	6.86133	8.45245	7.65806	7.23255	6.92415	7.03408	6.15506	4.76739	7.26248	6.39742	6.17271	6.85945	6.85945	6.85945	5.85228	6.99778	6.91109	5.91784	7.03528	6.80623	5.91027	7.54734	6.40533	7.01057	7.28229	6.31114	6.77219	7.45548	6.69379	6.49684	7.19167	7.64263	6.66396	7.14542	6.76303	6.97884	6.97096	7.01235	7.46503	7.26973	6.86157	7.17535	6.6155	7.38418	7.15599	6.62322	6.77902	6.88807	6.6655	6.63205	5.96944	7.08565	6.64595	6.81636	7.43088	6.21095	7.08199	7.883	6.82585	6.73937	6.95719	7.36812	6.61449	6.95342	6.69466
COX18	0.00193787	-2.71267	0.0117634	0.287621	3.58947	3.29839	3.58546	3.10672	3.21427	2.96841	3.15332	3.39454	3.61202	3.35914	3.1931	3.16763	3.59473	3.00229	3.56883	3.63312	3.49785	3.39988	3.09871	3.39711	3.85868	3.63297	3.61439	3.83897	3.08633	4.05479	4.05479	4.05479	3.33901	4.06569	3.54117	3.1741	3.76232	3.68736	3.82462	3.86609	3.41652	2.98035	2.96028	3.84721	3.75533	3.39553	3.73895	3.32682	3.31674	3.00138	3.76864	3.53357	3.61836	3.68361	3.62824	3.60469	3.64616	3.4008	3.91636	3.62991	3.94401	3.14436	3.61346	3.78345	3.74186	3.83368	3.82879	3.49099	3.43134	3.44507	3.52031	3.67045	3.36667	4.00124	3.69958	3.9886	3.85681	4.04063	3.19818	3.67692	3.41811	3.46711	4.05603
DRAP1	0.0019425	-2.71164	0.0117884	-0.424847	3.50053	3.53677	4.09765	3.89261	3.80626	3.91967	2.16118	4.41285	2.20865	3.52103	3.01213	4.16372	4.1095	3.55769	3.69455	4.44985	4.44207	3.92773	3.8484	2.7016	3.09367	2.92656	4.27106	3.0694	3.51143	3.5132	3.5132	3.5132	3.01681	3.59569	3.33736	3.20564	3.33302	3.09748	3.03136	3.94134	3.03565	3.35779	3.16149	3.18531	2.55295	3.80443	3.43733	2.78168	3.57972	3.48308	2.78336	3.30422	3.24454	4.18372	3.35279	3.06674	3.75895	3.99686	2.79783	2.79142	2.79294	3.54364	2.77441	3.60617	2.83056	3.52653	4.06942	2.86029	3.09299	3.52389	3.23466	3.42173	4.53281	2.96221	3.47332	3.85208	2.99827	2.50772	3.32876	4.02319	2.8537	3.45082	2.89049
BCL2L12	0.00194896	-2.7102	0.0118246	0.35812	2.47999	2.0453	2.53391	2.54129	1.90362	1.63817	2.73093	2.35721	2.04491	2.34962	1.38364	1.38512	2.60692	2.17024	2.53325	1.77116	1.88196	2.81017	2.23104	3.11394	2.60666	2.73775	2.5743	2.66317	2.48104	2.25313	2.25313	2.25313	1.67768	3.23887	2.31188	2.96147	2.31847	2.08264	3.09512	2.12846	2.45496	2.43111	2.22068	2.54841	2.27395	2.33865	2.64782	2.28205	2.16886	2.09254	2.23175	2.69463	2.36329	2.01487	2.1739	2.81607	2.44476	2.52232	2.88686	2.68941	2.52517	2.45567	2.56349	3.20592	2.08663	3.10138	2.68335	2.97061	2.00795	2.58449	2.26244	2.62541	2.17196	2.31641	2.36426	2.3907	2.99827	3.03002	1.96313	2.64838	2.3091	2.58712	2.62464
SLC39A1	0.0019498	-2.71001	0.0118268	-0.439059	1.0578	1.31961	0.321183	2.08349	0.990861	2.04757	1.77097	1.29825	1.24066	1.1346	1.77311	1.08881	0.828049	0.747634	1.42347	0.791546	1.68449	0.954133	0.310227	0.979544	1.01915	0.708464	0.144256	0.707703	1.19596	0.652509	0.652509	0.652509	1.39864	-0.711955	1.25952	1.19092	1.4022	0.750715	0.609996	1.10466	0.408454	1.66538	0.578128	1.10494	1.35972	1.60473	0.430183	0.104	0.996116	0.508396	1.42858	1.57756	0.657764	0.917183	0.932449	1.44434	0.872008	0.238177	0.676144	-0.0089294	0.59063	0.896035	0.785474	0.755017	1.21082	1.19257	0.808832	0.922292	0.530757	0.913383	0.915043	0.452382	1.88591	0.996786	0.107306	1.21282	0.178311	0.751708	1.81821	1.05824	1.11531	0.733659	0.764713
KLHL3	0.00195293	-2.70931	0.0118401	0.517626	3.04909	2.18126	2.81647	2.65228	2.64021	2.07473	2.30266	2.74627	2.89392	2.31639	1.59148	1.92208	3.3495	3.45419	2.67729	2.95393	1.85535	2.27193	3.15768	3.35898	3.3894	4.02884	3.15922	3.12287	2.48104	2.93832	2.93832	2.93832	2.36967	3.29893	3.17392	3.40356	3.22169	3.14822	4.05939	3.66903	3.22018	2.74671	1.98632	3.07574	3.18393	1.25748	3.38393	3.58585	2.35022	2.98421	3.0447	3.42916	3.38691	2.88143	3.14605	2.85212	3.3618	2.82485	3.60086	2.51603	3.64112	2.28734	2.98407	2.89682	2.49754	2.50654	3.96988	2.23959	0.683271	3.47423	3.19991	3.89324	2.51655	4.24127	3.30209	2.82689	2.71071	2.55001	2.74282	2.45733	3.30201	3.25831	3.74991
SNX18	0.001953	-2.7093	0.0118401	-0.406967	7.33609	7.47432	7.02229	8.05353	7.79318	8.74175	7.04481	7.38828	7.20848	7.39859	8.46084	8.03073	7.40911	6.75032	7.1401	7.36787	7.44985	7.1665	7.52953	6.99732	6.71817	6.07535	7.11433	7.72192	7.43104	7.10153	7.10153	7.10153	7.82584	6.42998	7.2156	7.31911	6.77301	7.25869	6.34846	6.92242	8.24743	7.45601	7.7323	6.6144	7.30423	7.46719	6.85453	6.93359	7.90028	6.97859	7.35412	6.74293	6.61871	7.01728	7.61077	7.58597	6.90478	7.01887	6.92391	7.38494	6.8319	7.18495	6.86204	6.54652	7.00619	7.23727	6.66273	7.96226	8.41167	7.39681	7.2414	6.54846	7.66302	6.6783	7.28078	7.07951	7.25032	7.04554	7.50101	7.89375	7.07428	7.34952	7.08307
NHLRC2	0.00195387	-2.7091	0.0118424	0.261481	5.77228	5.63646	5.68135	5.15817	5.19229	5.4763	5.07429	5.5249	6.03861	5.5201	5.90256	5.81339	5.65977	5.44524	5.52049	5.49246	5.47145	5.5949	5.66841	5.90445	5.6189	5.3993	6.065	5.56447	5.4544	6.13636	6.13636	6.13636	5.3852	6.11529	5.5781	5.40675	6.06621	5.66015	5.63322	6.14553	5.90272	4.93164	5.65841	5.97266	5.92122	5.42807	6.00013	5.86648	5.62222	5.48143	5.91508	5.81946	5.86538	6.16989	5.88335	5.68899	5.92665	5.985	5.8445	5.93013	6.05217	5.3239	5.71774	5.79553	6.05091	5.75007	5.90341	5.9042	5.89459	5.57927	5.79373	5.83238	5.581	6.13215	5.84608	5.78579	5.85768	6.18001	5.65045	5.82822	5.77752	5.77417	6.1187
MOCS2	0.00195716	-2.70837	0.0118593	0.344554	2.83029	1.50381	3.19104	2.54129	2.00665	2.10138	2.21944	2.50963	2.41652	2.31639	2.33204	2.77358	2.78689	2.74326	3.05092	3.00133	2.23145	2.30677	2.5573	3.06742	3.22155	3.07764	2.68618	3.09638	2.08648	3.13419	3.13419	3.13419	2.27222	3.42828	2.84309	2.52463	2.91315	2.87454	2.88673	3.06973	2.47584	2.52108	2.14671	3.09384	3.06088	1.57353	2.97836	2.83053	2.79751	2.9134	2.9795	3.03887	3.12321	2.80268	3.08411	2.77909	2.64589	3.02371	3.11037	2.73667	3.19485	2.65333	2.61918	2.90586	3.0897	2.97786	2.86778	2.62416	2.63776	2.71239	2.91287	2.82519	2.87639	3.64492	3.00369	3.00915	2.64978	3.2597	2.74282	2.48842	2.70163	2.78203	3.29727
AC005306.1	0.00196009	-2.70772	0.011874	-0.446236	2.87521	3.89423	3.81685	3.15276	3.08681	2.04757	3.64821	3.69231	2.94643	3.41515	3.12787	2.65163	2.19572	1.24418	2.63085	3.40539	3.86095	2.88124	2.3538	2.49447	2.33568	1.84503	2.50275	3.04191	3.00293	1.99527	1.99527	1.99527	2.90205	1.97886	1.59726	2.81375	2.06686	2.31752	2.32631	2.36547	2.94873	2.94177	3.23472	2.70381	3.42476	3.9329	2.76939	2.42674	2.55746	2.64495	2.87583	2.99334	2.16675	2.45676	3.11885	3.28024	3.00728	2.2701	3.19648	2.68941	2.55529	2.94501	3.56891	2.87856	2.89661	3.46291	2.06521	2.93839	2.65016	3.2139	2.68055	2.93991	3.23832	2.1576	2.62703	2.9209	2.80688	2.46416	3.28346	3.03277	2.27871	2.65505	2.02647
ZNF831	0.00196144	-2.70742	0.0118764	0.501689	5.7169	4.78565	5.90522	4.16388	4.91168	4.68153	4.6186	5.28308	5.7753	5.59994	4.87255	6.51894	5.64429	4.67292	4.59841	5.47997	5.26962	5.25695	6.67363	5.56534	5.32219	5.58874	6.0947	5.7795	5.27048	5.79203	5.79203	5.79203	5.2467	6.50458	5.5069	5.14568	6.08436	5.64649	6.34336	6.36112	5.78638	5.01452	4.39332	6.28971	6.43976	4.21147	6.45708	6.46947	5.21577	5.81706	5.93026	6.57086	6.08709	5.70138	5.64559	5.63052	6.07128	5.85636	5.78088	5.30503	6.55716	5.21861	5.80678	6.11988	5.34714	5.26339	6.46075	5.24861	3.89421	5.79977	6.00876	6.22489	5.14733	5.92791	5.86211	5.47507	5.8396	4.88453	4.99586	5.25371	5.8243	5.98684	6.04321
AC084036.1	0.00196147	-2.70742	0.0118764	0.589274	-0.0792042	-0.598518	-0.566887	-1.2481	-0.624414	-1.17978	-0.973023	-1.02133	-0.386529	-0.963545	-0.113093	-0.302831	0.102739	-1.23501	-0.607436	-0.820548	-0.341015	-3.21615	-0.180322	-0.0522671	-0.599443	-0.832562	-0.571485	-0.793886	-0.387901	0.471062	0.471062	0.471062	-0.583288	-0.620094	-0.76153	0.118998	0.0655069	-0.524103	0.401656	-0.378507	0.318861	-0.429206	-0.41995	-0.433465	-0.127599	-1.18788	-0.258862	-0.00605335	-0.725963	-0.227754	-0.202744	0.207796	0.189999	-0.266224	-1.11435	-0.311374	-0.71662	-1.54885	0.365141	-0.360304	0.382389	-0.772067	0.161913	0.170802	0.0681001	0.0604804	0.545784	-0.432387	-0.321332	0.282416	-0.152173	0.244892	0.259179	0.0617053	-0.624559	0.567387	0.818273	0.975055	-0.45061	0.316075	0.306416	0.413289	0.694677
AL356218.1	0.00196369	-2.70693	0.0118868	0.890651	-0.908455	-1.36402	-1.10085	-1.60869	-1.42774	-2.97541	-1.84161	-3.15815	-3.26968	-3.22961	-1.37515	-1.34015	-0.765681	-1.73975	-0.939815	-3.14194	-1.99628	-1.81256	-0.634326	-1.84923	0.0281053	-0.957637	-1.05644	-1.67722	-2.06236	-0.814162	-0.814162	-0.814162	-1.59998	0.229468	-0.0060182	-2.26409	-0.627484	-0.672759	0.488634	-0.623432	-2.96017	-0.90389	-1.8286	-0.719225	-0.674776	-2.03644	-0.478603	-1.05071	-0.965996	-2.39057	-1.12426	-0.732759	-0.364566	-1.31872	-0.262078	-0.311374	-0.980756	-2.91753	-0.319964	-2.49428	-1.01778	-3.11146	-1.83017	-0.952079	-1.66574	-1.56249	-0.776265	-1.14397	-4.36345	-0.482353	-0.225855	0.0543187	-1.99305	0.0617053	-1.0674	-1.29727	-1.28781	-1.86709	-1.04897	-1.52421	-0.697174	-1.7518	-0.806178
TESK2	0.00196519	-2.7066	0.0118929	-0.42463	4.15044	5.50009	4.30999	4.88116	4.17406	3.70179	4.40925	5.02369	3.54548	4.33098	4.24672	4.41397	3.91162	4.02039	4.12135	4.44557	5.0584	5.29649	3.6976	4.22741	3.67994	3.22881	3.96875	4.13628	4.66035	3.6347	3.6347	3.6347	4.32343	3.50169	3.81064	4.07779	3.83474	3.79034	3.63745	3.72252	3.99568	4.64592	4.54211	3.56853	3.19046	5.39276	3.48375	3.40953	4.49318	3.62833	3.66879	3.6892	3.21657	3.62531	4.24	4.58584	3.65784	3.63284	3.93735	4.24112	3.61752	4.52389	4.23267	3.78345	4.62308	4.49726	3.26101	4.62238	4.04262	4.32264	3.97961	3.61109	4.13828	3.56278	3.79621	3.85208	4.10776	3.72716	4.39931	4.63303	3.78541	3.88999	3.58063
AL138776.1	0.00196941	-2.70566	0.0119154	-0.840451	-0.735542	0.422519	-0.68301	0.332218	-0.345257	-2.28127	-0.52745	0.592353	-2.22498	-0.424877	0.0832152	-2.4178	-0.220997	-0.437546	-0.337477	0.199848	0.334534	0.429915	-1.10301	-2.42696	-1.05836	-2.0886	-0.057269	-2.27199	-0.927723	-0.637004	-0.637004	-0.637004	-0.466535	-2.95619	-2.44298	-2.26409	-1.74638	-1.36213	-1.40754	-0.918616	-0.238277	-0.300308	-1.60766	-2.9611	-0.582718	-0.0597428	-1.62554	-1.62212	-1.10287	-0.589742	-0.987612	-0.634188	-1.55712	-2.28515	-0.192286	-1.30417	-2.31264	-1.09714	-1.4802	-0.940076	-1.99431	0.671245	-1.60928	-0.505924	-4.36345	-2.53232	-1.03934	-0.22357	-1.92485	-1.61443	-0.152173	-1.26823	-3.10627	-1.69817	-1.0674	-0.503302	-2.44259	-4.36345	0.679153	-0.923785	-1.11461	-1.56353	-2.95354
ZYX	0.00197131	-2.70524	0.0119208	-0.505775	10.4628	11.4524	10.353	11.4128	10.6068	11.3348	10.639	10.3301	10.1763	10.6979	11.6586	10.7384	10.4005	9.59153	10.7591	11.1052	10.8449	11.1224	11.21	10.3515	9.14543	8.35985	10.3923	10.5787	10.8401	9.80289	9.80289	9.80289	11.177	9.72363	10.5416	10.3635	9.48837	10.3749	9.49646	9.41101	10.9673	10.3206	10.6325	9.6747	10.0797	11.3638	9.56592	9.7307	10.892	10.8199	10.3843	9.35798	8.78915	10.0805	10.898	10.8251	9.88312	10.5628	9.76435	10.1557	9.81402	11.1069	10.2151	9.75587	9.88042	10.3737	9.56805	11.109	11.8043	10.3304	10.3374	9.86632	10.9222	9.32931	10.3705	10.0691	10.3783	9.8074	10.0982	10.5506	9.95302	10.4747	9.68774
ZKSCAN8	0.00197163	-2.70517	0.0119208	0.314664	5.85739	5.57401	5.79965	5.32495	5.35246	4.76311	5.05042	6.26562	5.99813	5.44714	5.55924	5.73298	5.8213	5.67863	5.43525	5.6118	5.56062	5.48512	6.13864	6.14748	5.82333	5.82899	6.24843	5.64891	5.25254	6.13483	6.13483	6.13483	5.2033	6.27635	5.91653	5.16986	6.0705	5.81996	6.07128	6.19957	5.67795	5.20573	5.55926	6.26646	5.92318	5.71748	6.32945	6.19187	5.55982	5.53253	5.95272	6.16743	6.25947	6.25886	6.03291	5.8735	6.07346	6.21715	6.05412	6.01405	6.06793	5.31663	5.692	5.83512	6.00524	5.52974	5.93589	5.56754	5.49333	5.91991	6.02672	6.2667	5.28366	6.28886	5.94775	5.79358	5.97513	6.19563	5.17021	5.7357	5.99759	5.92921	6.0823
BIVM	0.00197222	-2.70505	0.0119208	0.454157	1.92289	1.01443	1.59665	-0.029688	1.47099	0.764255	1.2624	1.53774	2.13816	1.69602	0.793471	1.17985	2.05294	2.08751	1.88568	2.11075	1.22568	0.815852	2.62851	1.70222	2.13767	2.27848	1.52714	1.68608	1.54162	1.74644	1.74644	1.74644	1.67768	2.61098	1.85282	1.60458	2.27452	1.69981	2.24119	2.4786	2.22768	2.05092	0.825752	2.52859	2.60282	0.852181	2.24252	2.35063	1.73912	1.97576	1.90304	2.10559	2.61551	1.66913	1.57683	1.32115	2.30315	2.29494	2.0584	1.83664	2.54532	1.48578	1.70449	1.92411	2.06381	1.26896	1.78869	1.63548	0.776668	2.07682	1.73093	1.46536	1.74766	2.8713	2.39985	1.95256	1.95759	1.49135	1.79258	1.977	2.02773	2.38475	2.47599
CD79B	0.0019723	-2.70503	0.0119208	0.637973	3.21959	3.357	3.8275	2.79459	1.79267	2.04757	1.34324	1.22183	3.06517	2.05952	2.46123	4.32201	2.19572	1.69901	2.78015	1.43377	1.90808	2.4998	3.67086	4.04733	4.38108	2.39817	3.25668	3.62712	3.08633	2.79893	2.79893	2.79893	2.97613	2.17112	3.50149	2.50449	4.15467	3.7471	3.84124	4.01821	0.121029	2.73171	2.64275	3.34497	3.57722	1.75133	3.53853	3.82157	2.53457	2.82935	2.58944	2.01736	3.60978	3.33197	2.93614	3.66674	3.14648	3.33646	3.88644	3.07501	3.28149	3.0771	3.67782	3.48469	3.71282	2.85107	3.59316	3.54904	3.14646	3.14303	3.41516	3.54012	2.67752	2.69938	2.68587	3.47205	3.8158	4.61922	2.34456	3.02219	3.38995	2.68322	4.12089
PYCARD	0.0019766	-2.70408	0.0119437	-0.32778	5.61766	6.37602	5.84622	6.48418	5.73658	6.12387	5.67947	6.00989	5.69471	5.61539	5.70054	5.85715	5.27767	5.23071	5.76045	5.91229	6.03825	6.56659	5.66672	4.86199	5.35552	5.01217	5.7974	5.71858	6.24891	5.51798	5.51798	5.51798	5.97736	5.0071	5.39845	5.80911	5.43983	5.27758	5.31552	4.87258	5.75896	5.48598	5.81943	5.18586	5.27359	6.01322	5.15177	4.94088	5.88908	5.71536	5.79707	5.04367	4.56536	5.4048	5.4453	5.59639	5.40254	5.60768	5.2321	5.58362	4.91488	5.7061	5.41829	5.53202	5.44309	6.04075	5.38549	5.75031	5.97561	5.51582	5.30624	5.18643	6.29894	5.05832	5.23735	5.31114	5.63212	5.34707	5.61433	5.7772	5.58448	5.68413	5.16006
CENPH	0.00197874	-2.70361	0.0119536	0.54519	0.368646	0.268194	-0.265875	0.435151	-1.10769	-0.562518	-0.347488	-0.195447	0.455377	-0.0335562	-0.766917	0.294359	0.102739	0.156589	-0.607436	-0.395276	-0.222901	-1.31209	-0.929309	1.19685	0.463973	1.35991	-0.571485	0.50784	-0.387901	0.171271	0.171271	0.171271	-0.358527	1.41004	0.577266	0.717719	0.673811	0.270266	0.488634	0.575201	-0.921153	0.522818	-0.0987905	0.851953	0.45352	-0.270011	0.430183	0.39128	-0.965996	-0.227754	0.191985	0.842533	0.518043	-0.0756265	-0.0620813	0.323474	0.401818	0.186013	0.715567	0.634487	0.469324	0.476198	0.434475	0.340478	0.319948	0.222918	0.683295	0.73492	0.634203	0.632122	-0.152173	0.104373	-0.219124	0.429279	0.163595	0.783007	0.780873	1.46212	0.143213	0.316075	-0.0315629	0.413289	0.73012
TXNDC15	0.00197988	-2.70336	0.0119575	0.310257	4.23202	3.357	4.41964	3.69935	3.61297	3.65756	3.34872	3.79478	4.42156	4.13526	4.57507	4.21844	4.01636	4.11218	3.97414	3.82976	3.75698	3.90517	4.56296	4.5344	4.30962	4.1051	4.30651	4.26075	3.91432	4.46716	4.46716	4.46716	3.96128	4.31877	4.12599	4.11812	4.34733	4.35813	4.20777	4.40924	4.05931	3.51496	4.17628	4.59128	4.37919	3.16381	4.4049	4.43019	3.90383	3.67723	4.24499	3.96161	4.13122	4.47281	4.36969	4.19477	4.45865	4.2401	4.53601	4.15328	4.53629	4.10706	4.38502	4.63354	4.45789	4.29596	4.30785	3.83227	4.27644	4.16611	4.01202	4.07681	4.11598	4.32151	4.35402	4.83464	4.75423	5.08478	3.80963	4.06504	4.21665	4.24523	4.70562
COA4	0.00198127	-2.70306	0.0119621	0.430869	3.13077	2.45608	3.2317	1.91563	2.34489	2.32144	1.95371	2.61796	3.25201	2.73631	2.61196	2.80252	3.35712	3.111	3.10853	3.17675	2.21061	3.01366	2.68306	3.0986	3.71593	3.1851	3.12786	3.14887	3.02846	3.6347	3.6347	3.6347	2.30544	3.72392	3.42479	2.79728	3.60558	2.83379	3.86988	3.73559	2.70529	2.00176	2.39693	3.36746	3.52644	1.04647	3.25901	3.09326	2.72859	2.71949	3.14473	3.38283	3.42163	3.52094	3.00461	2.88729	3.74258	3.49493	3.46866	2.88669	3.48297	2.22656	3.34938	3.27036	2.90947	2.74808	3.67239	3.0431	2.17165	3.38491	3.37211	3.37662	2.7225	3.81422	3.24454	2.98759	3.15265	3.3261	2.67429	3.05371	3.04643	3.19451	3.5008
HK2	0.00198166	-2.70297	0.0119621	-0.511204	6.59372	6.6573	6.90589	7.08431	7.61949	7.19164	6.62052	6.5711	6.70854	6.50926	8.33493	7.41167	6.31833	5.93228	6.58309	6.38515	6.93822	7.36552	6.39499	6.34814	5.58795	5.68342	6.77732	5.78504	7.41943	6.71386	6.71386	6.71386	6.98772	6.29269	5.93473	6.50305	5.09279	6.09318	4.61543	5.79698	6.9873	6.73688	6.95181	5.93676	6.47232	6.90558	5.60221	5.83391	7.33395	6.45906	6.89585	5.91616	5.40809	6.53642	6.66089	6.24794	5.74824	6.34159	5.84894	6.3213	5.55604	6.07844	6.57785	6.10915	5.9141	6.86775	5.737	6.86771	8.19536	6.56843	6.1383	5.56158	7.42975	5.08615	6.23477	6.62242	6.77147	6.21438	6.65776	6.56408	6.64906	6.46156	5.87726
PCSK7	0.00198215	-2.70286	0.0119621	0.348428	7.00205	6.9228	7.12028	6.1703	6.30435	6.13197	6.55909	6.66969	7.07863	7.15369	6.36448	6.6787	7.11776	6.34999	6.77233	6.92559	6.53704	6.64866	7.21304	7.04512	6.98961	6.5803	6.9687	6.97999	6.62029	7.124	7.124	7.124	6.29313	7.57058	6.93522	6.49094	7.19953	6.76257	7.19438	7.46195	7.38987	6.36035	6.20286	7.45772	7.4134	6.26952	7.41803	7.36619	6.5326	6.574	7.29045	7.40469	7.22079	7.13245	7.11686	6.98267	7.30287	7.36957	7.31253	6.82135	7.69679	6.63312	7.01675	7.2369	6.95363	6.81192	7.75954	6.89104	5.82933	7.1172	7.11186	7.42639	6.74194	7.4258	7.16059	6.6899	7.08993	6.8675	6.73718	6.85171	7.26368	7.30226	7.27528
KLLN	0.00198278	-2.70272	0.0119629	-0.525998	2.78326	1.63591	3.22366	4.00564	4.03066	3.39205	3.8181	2.85146	2.30832	2.76122	3.46369	1.86835	3.05387	2.63091	2.58287	3.36066	3.38146	3.97724	2.09686	2.33339	2.28335	1.68686	2.8962	2.58912	3.03687	2.85927	2.85927	2.85927	2.53284	1.8402	1.55358	2.76377	3.04109	2.91417	1.99604	3.08001	2.61408	3.27745	3.10792	2.00493	1.31255	3.3317	2.68361	2.30527	3.00326	3.48308	2.76413	2.63658	2.53624	1.65126	3.12569	2.64168	2.11253	1.61559	2.83411	2.47202	1.5068	3.05396	2.06686	2.39143	1.86699	2.826	1.6613	1.92576	2.93988	2.86332	2.37886	2.40348	2.63108	1.9471	2.53401	3.75332	1.55411	2.03858	3.93794	3.3014	2.39662	2.00797	1.36996
CD226	0.00198425	-2.7024	0.0119688	0.441098	6.43025	6.10106	6.06112	4.29967	5.59358	6.12224	5.74044	5.95783	6.54449	6.43863	6.06675	5.90464	6.50046	4.71142	5.53737	6.7187	6.77568	4.99116	6.69949	6.27665	6.07265	5.82187	5.92376	6.39199	5.85007	6.56951	6.56951	6.56951	6.24899	6.68873	6.69948	6.67345	6.76178	6.12379	6.70014	6.73179	6.51024	5.1728	6.10763	6.939	6.40153	6.6228	6.96954	6.57656	6.37723	6.54721	6.41165	6.97192	6.31792	5.91674	6.09878	6.31162	6.67255	6.34531	6.32974	6.59449	6.96174	6.72112	6.66511	6.09835	6.0378	6.23576	6.46949	6.61601	8.16573	6.50449	6.30454	6.50778	6.72177	6.37335	6.9055	6.432	6.59483	6.03991	6.11985	6.05152	6.6084	6.84384	6.78801
DOCK8	0.00199015	-2.70111	0.0120013	-0.329965	10.1831	10.9714	10.5706	10.1901	10.6782	10.4519	10.1529	10.6368	9.81121	10.1587	10.7244	10.1779	10.2985	9.72655	10.1805	10.8079	10.8073	11.1508	10.4193	10.0333	9.38055	9.1485	10.3961	9.87375	10.2726	9.89573	9.89573	9.89573	10.1504	10.062	9.59013	9.70742	9.14285	9.58269	9.17335	10.0502	10.4907	10.1336	10.4445	9.91496	9.98462	10.8062	9.8592	9.83532	10.4157	10.4001	10.0824	10.1288	9.62648	10.1734	10.2791	10.3626	10.2611	10.0858	9.98431	10.17	9.86776	10.1723	10.1001	10.1408	10.0991	10.2326	10.0747	10.1372	10.341	10.363	10.1085	10.145	10.6608	9.40557	9.9095	10.4055	10.054	9.98317	10.093	10.2685	10.3275	10.3435	9.32469
ELK4	0.0019974	-2.69954	0.0120405	0.304235	7.38878	7.37914	7.64388	6.57009	6.67596	6.68169	6.40364	7.27525	7.09268	7.02911	7.1879	7.46073	7.35688	7.17086	7.23887	7.43684	7.04289	7.24943	7.68294	7.3469	7.29731	7.73355	7.98055	7.07857	6.94809	7.5666	7.5666	7.5666	7.33351	8.00067	7.6302	7.00458	7.58563	7.33368	7.4231	7.81386	7.18407	6.82519	6.95452	8.08091	7.58758	7.08152	7.64207	7.42271	7.19487	7.29596	7.22207	7.56564	7.57108	7.88896	7.53948	7.35267	7.84153	7.63758	7.51777	7.37862	7.71358	7.23595	7.34911	7.38491	7.48278	7.03886	7.66099	7.20554	7.22852	7.35184	7.71923	7.76468	7.22093	7.5382	7.38322	7.16484	7.18962	7.46107	6.52006	6.90957	7.317	7.33258	7.65135
PIAS1	0.00199766	-2.69948	0.0120405	-0.310658	8.83904	9.19642	8.94878	8.96047	9.25448	9.71629	9.04893	9.09614	8.72468	9.11639	9.37403	8.82799	8.94171	8.35875	9.02622	9.09729	9.14646	9.47446	8.71564	8.80937	8.18264	7.44668	8.89653	8.67311	8.87988	8.71744	8.71744	8.71744	8.95561	8.36285	8.61864	8.46125	8.63355	9.00684	8.05767	8.53669	9.09013	8.74318	9.12359	8.34087	8.57136	9.63356	8.47128	8.4011	9.17845	9.44744	8.92628	8.75258	8.34094	8.54314	8.9678	8.85216	8.59948	8.51506	8.81138	9.08734	8.36937	8.92271	8.56388	8.67553	8.99677	8.80051	8.2523	8.94431	9.34236	8.83426	8.72945	8.5221	8.96986	8.35242	8.65039	8.9062	8.53093	8.53796	9.07462	8.83868	8.95625	8.69768	8.37132
RTRAF	0.00199859	-2.69928	0.0120431	0.267077	4.32401	4.07967	4.21179	3.73004	3.98512	4.13497	3.52656	4.12884	4.14876	3.91987	4.68497	4.1968	4.27546	3.79779	4.30013	4.17803	4.02513	3.82332	4.46519	4.46131	4.55008	4.11678	4.73114	4.43292	3.73467	4.69117	4.69117	4.69117	4.16052	4.80236	4.14818	4.02219	4.33311	4.53378	4.18842	4.51154	3.93667	3.42459	4.07622	4.2657	4.24431	4.14935	4.30503	4.24741	4.15712	4.06391	4.30941	4.54113	4.53623	4.42366	4.37831	4.32232	4.38675	4.24649	4.68247	4.411	4.38518	3.99613	4.14433	4.4936	4.57144	4.69249	4.43013	4.28075	4.37307	4.27371	4.50307	4.30531	4.36799	4.67669	4.33882	4.52983	4.28184	4.9199	4.40355	4.36639	4.27555	4.2702	4.52822
CYP1B1	0.00199929	-2.69912	0.0120442	-0.746021	7.18221	7.24138	6.9184	8.43939	7.85258	7.73341	7.40832	6.60158	7.13005	7.55812	8.62915	9.36543	5.04281	7.24131	7.36774	7.38361	7.56978	7.89507	6.58868	6.14748	6.21356	3.96566	6.03678	7.98122	7.35445	6.80008	6.80008	6.80008	7.68701	4.60711	7.74142	6.86192	5.46937	7.20478	4.03431	5.26616	6.71617	6.14236	7.40713	6.47116	6.05888	7.15317	6.0421	6.22575	8.08861	6.90522	6.38279	4.98866	6.72033	4.86462	7.28343	8.38703	6.46792	6.77915	6.50239	7.3659	5.49	9.35709	6.49766	6.54652	6.6784	7.44601	5.76697	6.66933	8.62801	6.16765	7.11373	5.85174	7.83248	6.2025	7.58863	7.40032	6.66516	7.11995	7.66229	6.31914	6.4512	6.26359	6.39267
TRIM21	0.00200087	-2.69878	0.0120466	-0.468707	6.81693	7.99004	7.22267	6.93971	7.51123	7.53868	6.33447	7.79293	5.66681	6.87716	6.51557	6.96852	6.74867	6.81442	6.90994	7.58032	7.63722	8.29276	7.07007	6.53427	6.14849	5.77104	7.11383	6.81518	6.89007	6.71335	6.71335	6.71335	6.59381	6.58398	6.728	6.41809	6.19362	6.84903	5.37951	6.73179	6.38202	6.834	7.22143	6.21364	5.68238	7.90137	6.43625	6.12818	7.48076	7.5534	6.26889	6.60847	6.15352	6.78711	7.03329	6.87345	6.49991	6.65752	6.43165	6.4078	5.98368	7.28023	6.32001	6.87651	6.49334	6.85128	6.4766	6.2245	6.27072	6.80489	6.84743	6.35915	7.63486	5.44826	6.64134	6.86567	6.08949	5.75064	7.01445	6.92811	5.99058	6.50494	5.56278
AC136475.7	0.00200103	-2.69875	0.0120466	-0.973102	2.96668	1.31961	2.6821	4.079	4.49963	5.60531	1.71131	3.36819	-0.876886	3.03075	3.13895	1.75447	3.50844	4.2083	3.69455	3.24726	4.31602	3.87066	2.5278	2.72177	3.44287	1.53263	2.86801	3.05113	1.3114	2.53791	2.53791	2.53791	1.16525	1.51507	2.15999	2.43167	2.24445	1.72974	0.103993	2.90599	0.121029	3.91082	2.40963	0.741475	-1.11613	5.14738	3.40553	2.58694	3.78278	4.45523	-1.12426	3.45178	2.25742	2.1735	3.58418	2.70218	2.30315	1.67357	1.09021	-1.2	0.0848959	3.20862	-0.100593	4.03496	1.89311	1.47649	1.70503	1.58087	1.86641	2.97975	3.85113	1.92135	2.92852	-0.0631578	3.34532	3.35061	1.056	1.62921	3.97829	2.91185	-0.192561	2.47344	-0.448283
PRSS33	0.00200121	-2.69871	0.0120466	1.65449	0.812852	0.913901	-4.36345	-1.2481	-1.25886	-1.8146	-1.84161	-1.45094	-1.39889	-1.56186	-4.36345	-1.34015	0.871246	1.03935	-2.44502	0.199848	-1.37574	-4.36345	-1.10301	-0.35614	-1.29249	0.971211	-1.20825	-0.443692	1.82026	0.985934	0.985934	0.985934	-0.466535	2.49251	-0.294407	2.02803	-1.00687	-1.49425	-0.422033	-0.270055	0.223333	1.04365	-3.39331	-2.46085	2.13174	-1.41933	-1.62554	-0.188679	-1.8352	-0.936952	1.50006	1.75172	-0.840975	2.18597	-4.36345	-0.393412	2.1461	0.186013	-1.31221	-1.70662	1.78618	-0.474277	-0.0303544	-2.08373	-1.38899	-0.122595	2.09838	-1.14397	-2.68062	1.68612	-1.2968	-0.654894	3.60954	-0.930966	-1.20317	-1.79858	1.20463	-0.463515	-1.75146	-1.09756	2.1503	3.92972	3.65628
CHCHD4	0.00200217	-2.6985	0.0120494	0.342273	1.70663	1.43292	1.38225	1.64203	1.49482	1.40125	1.46865	1.22183	2.11999	1.53201	1.14074	0.653279	1.24418	1.45686	1.52852	1.24974	1.09531	1.55624	0.966943	2.10676	2.05267	1.78773	1.68631	1.56253	1.41828	2.02191	2.02191	2.02191	1.20099	2.36343	1.3894	1.94076	1.95991	1.5899	2.48281	1.69219	1.58762	1.81518	1.35868	1.87489	1.79676	0.744252	1.79608	1.20054	1.63536	1.81023	1.71557	1.89065	1.92539	1.92849	1.45162	1.70307	1.45758	1.55518	1.8439	1.34517	1.3779	1.37813	1.78461	1.85108	2.10909	1.78473	1.49691	1.71371	1.70945	1.55577	1.80679	1.38664	1.49457	2.1576	1.997	1.88418	1.77942	2.13433	1.37566	1.977	1.60622	1.69409	1.90767
AC068790.2	0.00200662	-2.69753	0.0120732	0.51239	1.05254	0.184364	0.491573	-1.60869	-0.432442	0.548724	-0.347488	0.763856	1.20661	0.584241	0.549614	0.715471	1.14206	1.1248	0.955651	1.24974	0.17154	1.03947	1.13288	1.07671	0.967018	0.334578	1.23502	0.883218	-0.140234	1.16393	1.16393	1.16393	0.231162	1.57461	1.14648	0.118998	1.58126	0.967145	1.58685	1.22073	1.66237	-0.0726393	0.163731	1.19153	1.1874	0.286502	1.14619	1.49126	1.54662	0.958729	1.47662	1.76984	1.43628	1.51957	0.963359	1.06883	1.53565	0.750291	1.33767	1.36936	1.66249	0.250597	0.331544	1.16968	1.33035	1.16619	1.63894	0.965565	-0.645567	1.14865	1.45256	1.23762	0.0863937	1.64176	1.21422	1.45203	0.742477	0.487335	1.15202	0.448451	1.11531	1.13812	0.831506
LARP1B	0.0020073	-2.69739	0.0120742	0.377655	3.29355	3.00048	3.47464	3.12223	2.35794	2.57074	2.16118	2.49347	3.44686	2.64557	3.81403	2.51842	3.01588	3.19243	3.07424	2.84121	2.91169	2.74814	3.27773	3.87794	3.22155	3.80648	3.34115	3.00441	3.06182	3.31202	3.31202	3.31202	3.45457	3.38459	3.14479	3.51853	3.22169	3.14267	3.19549	3.06973	2.5167	3.06654	3.60986	3.51916	3.3797	2.79598	3.14167	3.20244	3.17591	3.1779	3.10707	2.93834	2.98409	3.06133	3.42118	2.84319	3.281	3.17187	3.6321	3.08964	3.35182	3.42242	3.56891	3.74365	3.66813	3.36189	3.014	3.23215	4.2359	3.2139	3.26187	2.933	2.6622	3.53074	3.54394	4.20959	4.09639	4.40938	2.95412	2.98996	3.20837	3.07205	3.72816
AL049828.1	0.00200942	-2.69693	0.0120837	-0.361536	2.25704	2.6086	2.14861	2.58672	2.39639	2.22776	3.12312	2.47713	2.02551	2.3821	3.04784	3.12244	2.38645	2.63091	2.05935	2.11075	2.252	1.79581	1.01025	2.01167	2.10185	2.85397	1.94211	1.88487	2.0537	1.76233	1.76233	1.76233	2.2034	2.09184	2.27201	2.6583	2.04958	2.15059	2.26603	1.25743	3.04965	3.06654	2.06874	2.20969	2.22384	2.56171	1.89099	2.27029	2.4757	1.35585	2.23175	1.90711	1.97967	2.01487	2.32435	2.00476	1.79041	2.40172	2.38615	2.16159	2.02014	2.09674	2.36929	1.79378	2.39158	2.47464	1.31135	2.43699	2.27129	2.18662	2.19345	1.67863	1.8593	1.62162	2.66652	2.5755	1.64017	2.09679	2.4792	2.16192	2.3824	2.22787	1.70884
NR2C2AP	0.00200989	-2.69683	0.0120837	0.483356	1.48413	1.19663	1.43891	0.786155	0.609523	0.695928	0.148674	0.326472	1.39977	1.05625	-0.113093	1.34634	1.51322	1.80637	1.45934	1.24974	0.735609	1.03947	2.09686	1.74226	2.07747	2.25047	1.52714	1.4274	0.859074	1.4651	1.4651	1.4651	0.886667	2.42941	2.31188	1.11322	2.134	1.19874	1.75418	1.8447	1.24257	0.522818	1.06943	1.93637	1.21332	0.565522	2.18124	1.68078	0.699506	1.12464	1.19008	1.69597	1.74912	2.00082	1.47326	1.32115	1.51009	1.85155	1.36272	1.4846	2.28269	1.13525	1.33037	1.77416	1.25177	1.3649	2.03126	0.784094	0.530757	1.63539	1.60908	1.89315	1.34916	1.99486	1.24062	0.879824	1.41455	1.16842	0.368126	1.45438	0.80997	1.4317	1.86047
RASSF7	0.00201277	-2.69621	0.0120979	0.371187	2.32939	2.18126	2.46738	1.35751	1.88571	0.951733	2.2051	2.0608	2.25935	2.05952	1.18417	1.94822	2.19572	2.60139	1.88568	2.1322	1.85535	2.21804	2.99474	1.9446	2.66509	2.82578	2.19	2.44262	2.37888	2.60111	2.60111	2.60111	1.75186	2.87842	2.60715	2.8381	2.68593	1.72974	2.45068	2.5245	1.89716	1.69661	2.06874	2.77845	2.94967	1.69447	2.76104	2.24649	1.59167	1.92267	2.64305	2.82163	2.27923	2.5172	2.04978	2.19923	2.28819	2.41311	2.2179	2.26837	2.5848	2.07392	2.42035	2.54981	2.21644	2.3629	2.66132	1.96893	1.06284	2.55749	2.32827	2.36293	2.08277	2.425	2.43457	2.2886	2.13109	2.24143	1.81821	2.16192	2.39662	2.50534	2.95931
SGMS2	0.00202069	-2.6945	0.0121425	-0.615699	4.9819	4.16962	4.2199	4.85355	5.6114	5.97324	5.64799	4.65731	5.73557	5.04473	6.38672	6.65211	4.87787	5.4201	5.27086	4.77028	5.17057	6.63416	3.78123	4.17351	4.14046	4.96557	5.05254	3.71678	4.5734	5.25712	5.25712	5.25712	5.39488	4.12663	4.15184	4.93226	4.18665	3.60902	3.56924	3.5409	5.65754	4.50309	5.13662	4.54763	5.10215	5.14473	3.8296	3.18376	4.66639	4.66105	5.90524	3.79913	3.18226	4.94749	4.64937	4.37902	4.49818	4.92277	3.89505	4.02589	4.77683	4.17296	4.74934	3.83644	4.38613	5.31234	3.9654	4.71087	7.1313	3.93915	4.10135	4.55071	5.77677	4.5304	4.02992	5.17229	4.97521	5.15495	4.35184	4.67418	5.25435	4.81736	4.57283
MSH5	0.00202615	-2.69333	0.0121722	0.401547	1.60655	1.31961	1.35307	1.30411	0.850179	0.469077	1.39472	0.326472	1.90332	1.47292	1.09596	1.69397	1.36998	1.28188	1.1872	1.20994	1.14008	0.997431	1.56916	1.70222	1.58391	1.35991	1.14389	1.45546	1.6983	1.73038	1.73038	1.73038	0.929912	2.22165	1.4855	1.40167	1.69678	1.54011	2.08247	1.82038	1.58762	1.26812	1.22129	2.35935	2.29837	1.13461	1.60398	2.06789	1.1243	0.730614	1.92051	1.30686	1.39693	0.917183	1.71038	1.06883	1.98847	1.53447	1.71367	1.59131	2.07661	1.70954	2.2043	1.62881	1.96875	1.67671	1.94272	1.90368	0.986703	1.4715	1.49904	1.66201	1.18743	2.01044	1.70623	1.32023	2.43785	2.01864	0.934873	1.73923	1.18251	1.57888	2.04066
SETD1A	0.00202753	-2.69303	0.0121774	0.345119	4.73989	4.61204	5.18113	4.57231	4.16666	3.17077	4.3583	4.11306	4.69759	4.51798	4.67359	4.39983	4.51219	4.37454	4.28022	4.59982	4.27143	5.01769	5.37527	4.85516	4.80892	5.23217	5.13372	4.77383	4.44971	4.57229	4.57229	4.57229	4.48438	5.38649	4.51841	4.42725	4.08428	4.34127	4.7775	4.56742	4.07991	4.25298	4.30427	5.43338	5.25811	4.07333	4.99144	5.04286	4.2549	4.78274	4.79951	4.39121	4.89687	5.11655	4.94483	5.06622	4.89115	4.99656	4.88407	4.38453	5.29702	4.36378	4.93195	4.81491	4.72476	4.61657	5.04411	4.57427	4.64486	4.89164	4.97328	5.36899	4.52437	4.8555	4.67526	4.52609	5.13936	5.20433	3.7968	4.34106	4.90976	4.90766	4.98224
METTL26	0.00202833	-2.69286	0.0121792	0.328615	3.33144	3.45863	3.34722	3.43946	2.51764	2.55153	2.52687	3.0413	3.3949	3.08108	2.27292	2.72905	2.9965	3.56536	2.7515	3.24726	3.23434	3.12522	4.0118	3.68083	3.18208	3.63297	3.34797	3.57051	3.35204	3.38053	3.38053	3.38053	3.04658	3.59089	3.58521	3.41979	3.30416	3.12589	4.18842	3.42469	2.99284	2.90214	3.03599	3.94518	3.61659	3.19489	3.51389	3.18376	2.89059	3.4708	3.34565	3.46851	3.38691	3.48608	3.04129	3.21253	3.49803	3.38354	3.72679	3.17448	3.42433	3.11112	3.49938	3.50863	3.32857	3.50036	3.50315	3.48356	2.97971	3.07802	3.50331	3.42666	2.78038	3.58376	2.91629	2.86286	3.74958	3.26817	2.07368	3.39461	3.36123	3.61578	3.57577
TTC5	0.00202984	-2.69254	0.0121852	0.302265	4.21527	3.68901	4.26761	3.50007	3.74797	3.77813	3.48559	4.00889	4.34538	4.02131	3.75765	4.41397	4.3801	4.06431	3.94281	4.0373	3.51495	3.96092	4.25173	4.22388	3.9319	3.95702	4.55074	4.20813	3.7552	4.44272	4.44272	4.44272	3.59553	4.4649	4.04551	3.96804	4.92049	4.15808	4.56128	4.73621	4.24101	3.74148	3.95577	4.56557	4.47066	3.61824	4.4704	4.49223	3.86307	3.90874	4.47821	4.21731	4.68861	4.33129	4.20486	4.28654	4.43508	4.54196	4.70468	4.26389	4.47721	3.90856	4.14812	4.31843	4.18408	3.9581	4.56378	4.1695	4.08887	4.25702	3.68516	4.65934	3.81735	4.38263	4.31416	4.14288	4.03417	4.16374	3.94378	3.91292	4.44934	4.14753	4.82721
AC007182.1	0.00203118	-2.69225	0.0121902	-0.958722	-0.97179	-0.755238	-3.31059	0.934088	-0.624414	-0.0124783	0.087415	-0.690726	-1.39889	-1.83296	-2.4473	-0.302831	-0.314709	0.156589	-0.466151	-0.664443	-0.0122418	-2.14778	-3.20893	-2.10936	-0.251813	0.788541	-3.37172	-0.93245	-1.38626	-0.911628	-0.911628	-0.911628	-0.583288	-2.95619	-0.76153	0.269847	-0.52036	-1.80148	-2.23265	-1.51931	-2.26246	0.296936	-0.332713	-1.55085	-2.53612	-2.48436	-1.17735	-1.05071	-1.8352	-0.936952	-2.43206	-2.90309	-0.364566	-2.03322	-3.47532	-2.14071	-1.72214	-0.859319	-3.42901	-0.719905	-2.55618	-0.772067	-2.40988	-1.82248	-2.0085	-2.53232	-1.77647	-2.60832	0.298543	-3.2628	-1.65555	-0.92921	-1.99305	-3.44462	-1.92752	-1.52626	-4.36345	-3.25198	-0.718987	-1.52421	-1.11461	-3.47436	-3.49271
FFAR3	0.00203198	-2.69208	0.0121919	-0.955322	1.34937	3.04868	-0.178042	2.28985	0.609523	2.73297	-0.848081	2.58783	-1.03081	1.17223	1.6546	3.7313	0.305315	2.50905	2.12782	1.71539	1.41977	1.55624	1.38401	0.83889	-0.522892	0.437518	1.14389	2.05956	1.1656	-0.0329289	-0.0329289	-0.0329289	1.16525	-0.301916	2.79702	0.570443	1.7619	1.06429	-0.780448	1.25743	2.04418	3.04244	1.43525	-1.66797	-3.47624	2.20253	0.471721	-0.474859	2.29681	1.50778	-2.83931	-0.838563	-0.00703075	-0.0756265	1.57683	1.42053	0.45636	0.558466	-0.0318711	1.36936	-1.59096	1.79574	-1.09742	0.109499	0.466326	1.8525	0.683295	1.58087	0.730725	0.467839	1.49904	-0.83186	2.84961	-1.50864	0.269984	1.48319	0.178311	-0.580286	2.63156	1.83909	-0.961646	-0.260117	-1.14838
MIR29B2CHG	0.00203467	-2.69151	0.012205	-0.3952	7.57617	8.3089	7.92773	7.13297	8.13744	6.99507	9.10857	7.57601	7.93142	7.81017	6.96169	7.98333	7.76991	6.57353	7.55915	7.98474	8.30198	8.59913	7.21362	7.57189	6.88418	6.37272	7.28664	7.02866	7.27757	7.39538	7.39538	7.39538	7.44205	7.11436	6.43646	7.55656	6.95923	7.26828	7.45281	7.24722	7.60532	6.84362	7.54164	7.2263	8.13615	8.3565	7.32087	7.28783	7.20306	7.60064	8.32057	7.79302	7.1008	7.13847	7.39569	7.33685	7.64017	6.92949	7.73716	7.4897	7.57159	7.5932	7.83023	7.11646	7.51046	7.91947	7.45636	7.36856	6.84968	7.24114	7.19979	7.40564	7.93319	7.19181	7.39796	7.77386	7.3677	7.39155	7.12642	7.41489	8.26781	7.86444	7.68758
CIAPIN1	0.00203629	-2.69116	0.0122105	0.263468	3.86014	3.88762	3.88471	3.67852	3.43968	3.33702	3.35523	3.56662	3.87301	3.712	3.13895	3.66192	3.98228	3.72439	3.88463	3.48258	3.3721	4.04587	3.94083	4.08286	4.13456	3.96566	4.22364	4.033	3.61618	4.12098	4.12098	4.12098	3.55467	4.41148	3.65919	3.6573	3.62321	3.91278	4.07001	4.01285	3.41652	3.57501	3.57644	4.07386	3.98327	3.05508	4.06493	3.71287	3.68222	3.25152	3.92831	3.84684	4.03517	4.23261	4.02609	4.07023	3.95636	4.06343	4.0105	3.97555	4.01436	3.70084	4.03391	3.92361	3.54996	4.02204	3.94275	3.59798	3.71114	3.83058	3.89958	4.08618	3.73924	3.87078	3.72318	3.91055	4.09257	4.19517	3.43198	3.59359	4.02397	3.91396	4.13087
KIDINS220	0.00203663	-2.69109	0.0122105	-0.355912	7.82467	8.43781	7.86288	7.99682	7.54121	8.38827	8.26546	8.01227	7.61841	8.20768	9.12814	8.23196	7.74436	7.14935	8.01208	7.9013	8.0278	8.54019	7.66357	7.69177	7.01911	6.8117	7.82638	7.55244	8.08086	7.60565	7.60565	7.60565	8.01563	7.47844	7.32842	7.35823	7.26276	7.58635	6.73168	7.2749	8.27561	7.64146	8.16727	7.37085	7.54102	8.5374	7.47754	7.45325	8.25867	7.74527	7.73571	7.56045	7.17428	7.41154	8.2763	7.9129	7.41039	7.59008	7.58815	7.74997	7.36817	7.87972	7.75267	7.67603	7.7896	7.94516	7.19692	8.09727	8.79445	7.68299	7.78078	7.40439	8.04441	7.32351	7.64964	8.14403	7.63695	7.83051	8.219	7.96801	7.74773	7.5935	7.29057
SAMD1	0.00203718	-2.69097	0.0122108	0.320607	3.82301	3.5866	3.68251	3.45179	3.24971	2.90929	2.85558	3.0851	3.84562	3.76838	4.07277	3.7313	3.23014	3.81717	3.77504	3.78306	3.46303	3.47839	4.21055	3.90465	3.91824	3.93959	3.96875	3.5249	3.85847	3.85443	3.85443	3.85443	3.73006	3.92791	3.64365	4.04329	2.89391	3.93222	4.15556	3.37545	3.59886	3.35779	3.92512	4.27762	4.23486	2.88762	4.19152	3.60469	3.63458	3.46463	4.27926	3.73603	3.57494	3.70974	3.71707	4.05097	3.5238	3.8827	4.02626	3.60974	4.232	3.86934	3.91879	4.03908	4.50946	3.78682	3.66687	3.82641	4.1857	3.68848	4.10511	3.83513	3.49321	4.21126	3.66099	3.81584	4.22031	4.22157	3.14852	3.90718	4.27939	3.86562	4.3687
WDFY3-AS2	0.00204017	-2.69033	0.0122222	-0.654865	2.54406	3.5452	2.18219	2.97625	3.4458	4.25855	2.95324	2.90132	1.64826	3.12971	2.92521	2.50087	2.24581	2.24848	3.69455	3.20739	2.05562	3.00308	2.60045	2.13711	1.866	1.7076	2.527	2.8332	2.36558	0.958613	0.958613	0.958613	3.7663	0.859641	2.33786	2.3323	2.52016	2.86109	1.46344	1.39557	2.5167	3.25665	3.40302	0.286276	1.1874	3.46518	1.64086	1.8163	3.24099	3.0843	1.67497	1.14972	1.45556	0.886962	3.35279	2.67224	1.1943	0.982096	2.67322	2.47202	0.737971	3.47562	2.14483	1.95928	2.35445	1.63883	0.960841	2.9917	3.51503	2.32112	3.24151	1.72736	2.35452	1.40302	2.88315	2.58988	1.41455	1.89285	3.44849	2.47296	1.58153	1.59873	1.41422
AC245100.8	0.00204049	-2.69027	0.0122222	-0.455707	1.53589	2.18126	2.67032	2.08349	1.65141	0.764255	1.53898	2.24584	1.0232	1.01542	-0.222267	1.45969	1.21094	2.35842	1.9118	2.56968	2.47811	1.79581	2.2672	1.45959	1.21068	1.68686	1.66462	1.63793	0.78111	1.38527	1.38527	1.38527	0.648557	0.370513	0.958355	1.71391	1.69678	1.8707	1.58685	1.52162	0.648019	1.69661	1.1011	1.50731	1.23877	2.26244	1.31545	1.31938	1.79798	2.07643	1.06996	1.00429	1.15895	0.619285	1.16296	2.06744	1.63357	0.919578	1.25981	1.21771	0.191024	1.79574	1.45802	1.28507	1.44074	1.83585	1.25363	0.877681	0.583407	1.21926	1.56607	1.48439	1.144	1.30537	1.52473	1.45203	1.02435	0.598961	1.68523	2.10288	1.30821	0.90289	1.17798
KPNA5	0.00204062	-2.69024	0.0122222	0.434609	3.88509	3.95873	3.70579	2.6944	2.55212	2.73297	2.62713	4.36479	3.82894	3.09094	3.50709	3.56391	3.85357	3.94015	3.45794	3.53989	3.53185	3.41593	4.06924	4.01501	4.28054	4.29185	4.21247	4.00479	2.69811	4.39	4.39	4.39	3.08535	4.41148	3.86077	3.31379	4.3579	3.82887	3.61346	4.81527	3.97383	2.92868	2.89852	4.21492	3.706	3.34099	4.30503	4.25638	3.5227	3.67188	3.90217	4.55686	4.61764	4.5055	3.92765	3.68184	3.73708	3.9468	3.91212	3.70313	3.91333	3.20862	3.13688	4.19476	3.86575	3.6023	4.38044	3.23215	3.7577	3.73139	4.19961	4.12307	3.67965	4.75506	4.14972	3.93891	3.38227	4.24321	3.44849	3.52777	3.61341	3.68241	4.37711
UPF3A	0.00204477	-2.68936	0.012244	0.308782	4.15119	3.88762	4.01154	3.22637	3.62921	3.19572	3.54945	3.90886	4.45457	4.13049	3.93337	4.15814	4.11849	3.73802	4.19767	3.86862	3.74977	3.38366	4.35192	4.15138	4.0926	4.02057	4.13571	4.18736	3.78547	4.25896	4.25896	4.25896	3.66116	4.56859	4.11476	3.94953	4.30061	3.8798	4.34231	4.47694	4.42938	3.48844	3.75134	4.42252	4.45717	3.53971	4.3419	4.3873	3.75829	3.71935	4.37108	4.49287	4.25191	4.12344	3.95482	4.10051	4.56486	4.37144	4.19962	4.41971	4.77896	3.69338	4.2291	4.16494	4.49248	3.96577	4.54285	3.82053	3.76342	4.24014	4.03192	4.56642	3.67203	4.53848	4.22108	4.29984	4.38203	4.534	3.80963	4.07018	4.51274	4.37752	4.62789
AC025682.2	0.00204847	-2.68857	0.0122631	-0.515597	3.63794	4.06217	4.80361	3.76009	4.59641	4.00686	3.8181	4.18527	2.86147	3.87493	2.79119	3.07578	4.46009	3.46242	3.53561	4.89788	4.1617	4.70155	3.72385	3.91783	2.89175	2.14795	4.34452	3.18284	3.31102	3.3702	3.3702	3.3702	3.27337	2.99921	2.93105	2.8381	3.60558	3.89638	2.01081	4.23155	3.38376	4.02594	4.32118	2.55496	1.94331	4.37872	3.19845	3.29237	3.94348	4.745	2.81173	3.82967	3.39192	3.26305	3.49708	4.11171	3.77513	3.21155	3.53628	3.56331	2.74147	3.87595	2.92342	3.64988	4.00402	3.92307	3.09839	3.13125	2.15435	3.81926	3.29518	3.18639	3.24861	2.48198	3.41074	4.25542	2.91441	2.03858	3.82868	3.64278	2.86398	3.43986	2.32191
RAPGEFL1	0.00204907	-2.68844	0.0122636	-0.407029	3.37235	3.10677	3.38376	3.90163	3.15569	4.11548	4.55497	3.74786	3.46137	3.81671	4.01381	3.61375	2.98671	2.67407	2.90246	3.36066	4.46425	4.07142	2.89429	3.0986	2.76771	2.89072	2.34805	3.01388	3.90975	2.88126	2.88126	2.88126	3.46196	2.54306	3.11505	3.80051	2.6172	3.05083	2.48281	2.59789	4.00289	3.98225	3.44065	2.91706	3.75092	3.49045	2.83452	2.78994	3.5685	3.37524	3.8161	2.97003	2.11919	2.38289	3.22469	3.53433	3.25045	3.21155	2.84304	3.69358	3.52416	3.42242	3.78397	3.08374	3.13418	3.78248	2.96988	4.15087	3.31161	3.467	3.13516	3.10881	3.51041	2.87981	2.85779	3.38401	3.40703	3.57164	3.04376	3.01153	3.51255	3.05059	3.06718
STXBP2	0.00205397	-2.68741	0.0122898	-0.45353	5.85413	6.98452	5.88625	6.86332	5.63169	5.76182	5.95498	6.04219	5.45659	6.21235	7.20249	6.76209	5.34433	4.88679	6.17066	5.61562	6.28625	6.53296	6.47831	5.10018	5.3794	4.77232	5.33767	6.23189	6.41379	5.21589	5.21589	5.21589	6.34995	4.90836	5.77753	5.92164	4.99009	5.51626	5.31105	4.70333	6.14029	6.1884	6.02126	5.18692	5.55898	6.03342	5.29315	4.90712	6.22022	5.61713	5.78996	4.96134	4.55422	5.00314	6.04561	5.82784	5.28125	5.67783	5.39728	5.55226	5.17946	6.29986	5.61191	5.57941	5.53928	6.09597	5.43013	6.62869	6.36302	5.58763	6.00876	5.29683	6.62143	5.21273	5.42606	6.03606	6.25973	5.4969	6.2702	6.23342	5.91107	5.80548	5.02567
ALDH6A1	0.00205677	-2.68681	0.0123035	0.327118	3.61979	3.43162	3.8275	3.63593	3.42735	1.84161	3.17557	3.0189	3.59238	3.74359	3.62997	3.05187	3.22182	3.48683	2.83579	3.35154	3.33406	3.63053	4.0118	3.80419	3.35938	4.13604	4.01234	3.69341	3.62178	3.61296	3.61296	3.61296	3.40945	4.25651	3.42479	3.22424	2.96938	3.53469	3.13611	3.35018	2.96358	3.42459	3.41568	4.37705	3.82841	2.88762	3.90735	3.70852	3.44504	3.34192	3.48723	3.61098	3.70951	3.73964	3.87984	3.97126	3.70366	4.38018	3.90361	3.80421	3.73183	3.64	3.71919	3.64988	3.83239	3.46832	3.737	3.38341	3.95042	3.71316	3.54267	3.96273	3.19641	3.80977	3.62636	3.67454	3.83873	3.69611	3.22717	3.16373	3.83847	3.71915	3.74991
FAM13A-AS1	0.0020613	-2.68586	0.0123275	-0.350169	6.80357	7.89311	6.88883	7.04619	7.00477	7.32415	7.39693	7.04513	6.61675	7.21301	7.06985	6.99775	7.01678	6.02966	7.08519	6.88826	6.90941	7.42322	6.08015	6.72745	6.05871	5.32404	6.64304	6.31368	6.65076	6.56102	6.56102	6.56102	6.92698	6.60495	6.20906	6.30979	6.37715	6.31974	6.08705	6.39857	7.41103	6.3749	7.04026	6.124	6.64647	7.95569	6.39569	6.71525	6.99556	6.86474	6.8629	7.00145	6.17549	6.38922	7.07147	6.98064	6.75916	6.38562	7.05935	6.87778	6.4042	6.89474	6.72662	6.64634	6.87798	7.08844	6.51779	6.99521	6.40293	7.0431	6.54503	6.57866	7.33938	6.39428	6.59476	6.8538	6.65098	6.37492	7.08015	6.95688	6.88613	6.8402	6.46413
PARP9	0.00207099	-2.68382	0.0123823	-0.561081	9.61577	10.27	10.282	9.67049	10.247	10.3684	9.10688	10.8205	7.27364	9.65668	9.22083	9.72349	9.83309	10.0281	10.0684	10.7667	10.5567	10.7977	9.63981	9.21402	9.02181	8.59218	9.93844	9.31805	9.30851	9.67529	9.67529	9.67529	8.6686	9.66285	9.42651	8.60597	9.25148	9.41512	7.60078	9.82914	9.20555	9.7218	9.97735	9.29438	7.30196	10.8256	9.35268	9.0251	9.99816	10.3932	7.93047	9.89844	9.2713	9.81109	9.69213	9.63381	9.92353	9.75242	9.25345	8.97283	8.64255	9.89392	8.75872	9.49677	9.24087	9.18314	9.41797	9.00196	8.73733	9.76211	9.68561	9.4538	10.2288	8.46357	9.57017	10.3011	8.31551	8.03073	10.1365	9.89417	7.98388	9.26309	7.38532
GBP1P1	0.00207491	-2.683	0.0124027	-1.38894	3.83485	5.92983	3.76792	2.42104	1.37154	0.0975504	-0.265281	7.65715	-1.20314	1.53201	-3.1082	0.121387	1.10635	6.18322	1.96268	5.07449	5.46046	5.84205	2.40338	4.35556	4.50965	5.08929	2.12795	2.52437	1.25484	3.0845	3.0845	3.0845	0.929912	5.11295	1.50855	1.4233	1.69678	2.18339	0.158066	3.34166	-1.79419	2.57249	2.01986	4.72504	-0.87864	6.66411	1.31545	0.867612	3.79728	5.19838	-0.641534	4.32537	1.5302	3.31505	1.84925	3.38238	3.32563	2.66254	3.54177	3.05277	2.65138	2.07392	1.48225	4.58651	4.98371	4.26831	2.96089	-0.324204	-1.23631	3.39257	1.65085	2.73274	1.62666	-0.930966	2.02765	2.97669	-1.28781	-0.846692	3.14852	0.383781	-0.581144	0.83756	-1.59786
LINC00937	0.00207584	-2.68281	0.0124051	-0.65542	3.8191	4.7998	3.57917	4.03051	4.75279	4.39949	4.22599	4.57138	4.24414	3.4766	5.26524	5.34014	2.84222	4.40475	-0.00865644	3.74178	4.20975	5.27246	3.64361	2.71172	2.58087	3.14002	3.14362	3.37871	3.44346	2.50995	2.50995	2.50995	4.18303	3.89715	2.72009	4.19242	1.90331	2.98412	2.90265	1.74484	3.81906	3.77843	3.53065	3.61314	3.05373	3.53162	2.56388	1.09787	4.32327	3.63384	3.43347	3.6892	1.97967	2.41501	4.1387	4.29639	3.89351	3.20502	4.04185	3.69836	3.65509	4.72402	4.18917	3.84116	3.86575	4.87668	2.54584	4.73608	4.55873	2.78401	3.81943	2.8765	4.51588	2.62037	2.89151	4.24637	3.8967	2.47883	4.44528	3.41902	3.66132	3.79854	3.37209
LY86-AS1	0.00207769	-2.68242	0.012413	-0.697423	1.69213	2.78971	1.73884	2.49439	1.39706	2.04757	2.11588	1.47327	0.813022	2.63213	0.255983	2.40976	1.97587	1.6129	1.6882	3.55585	2.8045	2.74814	2.09686	2.30694	1.51296	2.66536	0.749729	1.5881	0.740489	0.391571	0.391571	0.391571	2.81246	-0.102242	1.28645	2.16269	1.19773	1.13308	0.858841	1.49112	0.975706	3.73397	2.14671	0.694801	0.217855	2.37529	0.894575	1.42918	1.94411	1.18601	0.756349	1.37944	0.518043	1.11266	0.835534	0.872195	1.79041	0.238177	1.50451	0.167007	0.993985	1.55333	0.663635	0.90687	3.34758	2.02394	0.496871	1.63548	0.776668	1.31909	1.10733	0.732545	1.88591	0.519132	1.4361	-0.630904	1.7015	0.933066	-0.333084	1.0991	0.970701	1.57888	0.831506
DMAC1	0.00207991	-2.68196	0.0124232	0.441963	2.19365	0.805843	2.21501	1.409	1.14938	1.00918	1.17676	2.61796	2.37114	1.34695	1.93441	2.07223	2.01492	1.83201	2.41034	1.9018	1.26664	2.02232	1.857	1.90986	2.91944	2.54372	2.56262	2.26377	1.76057	2.62738	2.62738	2.62738	1.26993	2.87052	2.21709	2.13674	2.8346	2.36597	2.41781	2.5245	1.83388	1.49822	1.88076	2.68004	2.13174	0.432747	2.39063	2.29371	1.47628	1.66692	2.25948	2.74128	2.73076	2.44643	2.51375	1.81689	2.41753	1.96425	2.11846	2.13361	2.07661	1.22084	2.01798	2.40425	1.96875	1.71362	2.31138	1.90368	1.94898	2.11435	2.28913	2.15304	1.98769	3.23837	2.47962	2.3907	2.00701	2.60453	2.25355	2.34292	2.16699	1.69409	2.58648
AL049840.6	0.00208465	-2.68097	0.0124483	-0.251076	3.9325	4.28982	4.21585	4.079	4.17774	4.06219	4.40925	3.92099	4.15769	4.33098	4.52105	3.96685	4.23055	3.54225	3.7892	4.08209	3.86762	3.98263	3.72385	3.84614	3.83342	2.85397	3.75445	3.71098	4.17277	3.86551	3.86551	3.86551	3.44715	3.75428	3.61738	3.53352	3.89404	3.83232	3.46048	3.82999	4.10022	3.56658	4.08417	3.58782	3.96814	4.35598	3.89976	3.90756	4.0482	3.64481	3.96667	4.03085	3.55274	3.88816	4.30177	4.25996	3.79643	3.76317	3.98653	3.76371	3.90945	4.02616	3.99234	3.86454	3.99198	3.9734	3.81389	4.29778	3.30378	3.88589	3.93382	3.77459	3.70975	3.61466	3.97593	3.9048	3.74958	3.81069	4.02307	4.41169	4.00553	3.84083	3.73253
PPAN	0.00208538	-2.68081	0.0124483	0.504114	0.420121	0.000503456	0.691362	-0.173763	0.0896852	-1.46255	-0.347488	0.465529	-0.104251	-0.808887	0.0832152	-1.61838	0.240899	0.156589	0.175148	0.199848	-0.0122418	0.662897	0.876222	0.723601	0.993321	0.749058	0.205626	-0.000932473	-0.300535	0.35012	0.35012	0.35012	-0.0759148	1.29676	0.0578933	0.316818	0.132703	-0.266105	0.953616	0.453941	0.223333	0.718075	-0.332713	0.621831	0.65604	-0.988481	0.863704	0.630745	-0.427408	0.302133	0.547297	0.495932	0.844845	-0.48589	0.411283	0.469865	0.655984	0.750291	0.461044	0.110713	1.33224	-0.474277	0.277186	0.870379	0.157025	-0.258975	0.726366	-0.324204	-0.772147	0.467839	0.732569	0.732545	0.259179	0.932831	0.320374	0.242746	0.742477	0.702567	0.435928	0.0915106	0.629061	0.541904	0.582804
B4GALT4	0.00208589	-2.68071	0.0124483	-0.406247	4.90076	5.46054	4.75143	5.35807	5.24241	5.24182	4.62938	5.50891	4.02236	5.17325	5.80508	6.01694	5.0755	5.04588	4.68049	5.06336	5.17057	6.24373	4.49217	4.72881	4.64853	4.51127	4.98413	4.3972	4.71379	5.07511	5.07511	5.07511	4.086	4.67215	3.97691	4.50029	4.33668	4.63806	4.34813	4.69332	4.54254	4.79042	4.95567	4.3434	4.06025	6.16744	4.74058	4.81909	5.06218	5.00973	4.08374	5.14083	4.91265	4.15865	4.95063	4.3383	4.59252	4.86381	5.02411	4.23455	4.38238	5.07086	4.39781	4.93241	4.94678	4.86852	4.54886	4.73608	4.98041	4.39686	4.73436	4.23684	4.65	4.45272	4.66798	5.76693	4.30837	4.81109	5.82813	4.93337	4.34687	4.72102	4.2177
TIMM23	0.0020862	-2.68064	0.0124483	0.347796	3.47861	3.06049	3.32484	2.88828	2.66142	3.15812	2.66955	2.60298	3.74841	3.56414	3.31533	2.75889	3.43835	3.56536	3.42203	3.19725	3.01146	3.19197	3.10871	3.50579	3.6009	3.3979	3.88681	3.01388	3.02846	3.82069	3.82069	3.82069	3.6866	4.1066	3.48996	3.44115	3.52658	3.35436	3.5081	3.48783	2.88772	2.50353	3.28386	3.74211	3.57222	2.37529	3.54827	3.32114	3.09217	2.92244	3.4989	3.49052	3.59681	4.12344	3.42674	3.37621	3.82262	3.78525	3.43953	3.23498	3.81302	3.23971	3.35595	3.55535	3.86575	3.66489	3.43986	3.53474	4.43884	3.03951	3.40909	3.58047	3.25882	4.06229	3.5754	3.60544	3.87911	3.99544	3.09709	3.26595	3.506	3.40081	4.0063
BAZ2A	0.00208721	-2.68043	0.0124512	-0.351983	8.27906	9.28807	8.78871	8.31247	8.59593	8.44532	8.5504	8.84983	7.93045	8.46173	8.69819	8.31716	8.05916	7.75587	8.23605	8.77023	8.9457	9.35093	8.65191	8.27662	7.6877	7.49708	8.37005	8.09373	8.41882	7.79808	7.79808	7.79808	8.28857	8.0676	7.57051	7.91602	7.22525	7.75907	7.3086	7.66812	8.12309	8.11514	8.41049	8.25689	8.41755	9.31808	7.83545	7.95044	8.42719	8.53564	8.19067	7.79385	7.66206	8.12534	8.55523	8.66692	8.15871	8.10432	7.97833	8.11914	8.18581	8.65463	8.35792	8.16198	8.2287	8.40989	8.00366	8.47865	8.80263	8.29937	8.23302	8.21318	8.2233	7.43521	8.01804	8.35477	8.13206	8.13019	8.06089	8.23071	8.07292	8.2512	7.58424
AKR7A2	0.00209013	-2.67983	0.0124655	0.393727	2.7395	2.59243	2.65844	2.34376	2.50597	1.2664	2.21944	2.26501	3.12107	2.61856	1.80128	2.0239	2.45903	2.68818	2.12782	2.45519	2.51258	2.83425	3.18628	2.63935	2.89872	2.7677	2.90548	2.45657	2.49332	2.65317	2.65317	2.65317	2.93427	2.8385	2.83399	3.59197	2.55732	2.29768	3.45509	2.2966	2.09903	2.2535	2.35812	3.01529	2.99519	2.05222	2.70118	2.63357	2.56877	2.07643	3.09942	2.74128	2.78511	2.73643	2.31239	2.53483	2.80146	3.06039	2.77002	2.96022	3.08902	2.34566	3.46939	2.85073	2.81698	2.89993	3.13881	3.17799	3.98017	2.7001	2.2489	2.62541	2.35452	2.87981	2.32778	2.27086	3.26527	3.35819	1.68523	2.18108	2.93391	2.81634	3.01784
SPTLC1	0.0020933	-2.67917	0.0124813	-0.308584	6.38638	6.98452	6.25702	6.53721	6.2908	6.92497	6.28843	6.33529	6.34769	6.75537	7.74827	6.76302	6.25858	6.00593	6.65446	6.4581	6.36145	6.78849	6.41225	6.26296	6.02405	5.56194	6.29594	6.3031	6.45125	6.35447	6.35447	6.35447	6.42082	6.37243	6.19935	5.91116	5.90739	6.32096	5.71554	6.09192	6.21824	5.90231	6.49882	5.91974	5.97428	6.82343	6.0464	6.02615	6.69044	6.6351	6.30344	6.12496	6.06372	6.27134	6.97949	6.44669	6.08973	6.16421	6.14084	6.33595	5.94912	6.56213	6.04805	6.2534	6.52397	6.44161	6.10352	6.35329	7.07093	6.26265	6.61726	5.86268	6.63129	5.95029	6.27206	6.71882	6.11225	6.43538	6.91178	6.45715	6.15438	6.17876	6.00484
CCDC167	0.00209382	-2.67906	0.0124813	0.567327	1.30273	1.1084	0.866819	0.706082	0.025704	0.384776	-0.265281	1.01094	1.17175	0.691805	1.52547	-0.302831	0.102739	0.576191	1.1872	1.43377	1.22568	0.365277	1.3507	0.945645	1.54887	1.07065	0.527416	1.66221	1.36583	1.85415	1.85415	1.85415	1.1286	1.59392	0.702517	1.48629	0.580623	1.3795	2.27829	1.29323	0.853411	1.09143	1.03703	2.09755	0.537969	0.361476	1.22117	0.928712	1.21348	1.43382	1.47662	1.69597	1.13523	1.03211	0.963359	-0.0231816	1.22604	1.55518	1.63361	1.57059	1.4861	1.30163	2.06686	1.97655	1.25177	1.59993	0.223836	1.12674	0.419317	0.779596	1.19464	0.563914	1.38691	1.35502	1.34167	2.8024	1.79826	2.80407	0.0597108	0.681536	0.766825	0.870595	1.61716
RBM45	0.00209511	-2.67879	0.0124858	0.326696	3.29868	2.97575	2.91962	3.10672	3.09463	2.55153	2.39404	3.06337	3.20105	2.82167	2.95058	3.08759	3.47382	3.56536	3.08576	3.17675	2.4428	3.15421	3.13829	3.27957	3.55748	3.02901	3.56255	3.02328	2.45617	3.61733	3.61733	3.61733	2.84671	3.76283	3.02997	3.0123	3.44301	3.46078	3.03858	3.82999	3.00726	2.86138	2.87122	3.45408	3.24173	2.24275	3.62391	3.5811	3.12319	3.20038	2.98781	3.47956	3.86178	3.7895	3.06998	2.91311	3.5238	3.90304	3.48587	3.18133	3.35753	3.0771	3.02588	3.52045	3.71282	3.18918	3.45274	2.93839	3.12885	3.4886	3.09033	3.45587	3.08599	3.81865	3.45088	3.84611	3.41925	3.74547	3.35526	3.34452	3.37566	3.08618	3.58063
CMTR1	0.00209667	-2.67847	0.012492	-0.555021	6.65898	6.91388	7.69566	7.08332	7.27151	6.82954	5.16419	7.92496	5.00047	6.55716	5.97853	7.26733	6.98702	6.88807	6.5176	7.93754	7.84421	7.62521	7.22515	6.09819	6.22123	6.03693	7.31346	6.47571	5.4916	6.63946	6.63946	6.63946	4.99765	7.03048	6.34014	5.15055	6.15475	6.37522	5.51905	7.22713	5.95198	6.47736	6.65971	6.72668	5.45693	7.60181	6.7402	6.5237	6.54769	7.03753	5.37574	6.89251	6.72282	7.48368	6.6275	6.66949	6.94348	7.15484	6.19589	5.38582	6.03268	6.74659	5.65118	6.51584	6.08814	5.93824	6.78999	5.37837	4.87347	6.58524	6.27396	6.94812	7.63682	5.78693	6.43099	7.03684	5.84754	5.39812	6.74304	6.96933	5.41667	6.38717	5.20641
SRPK1	0.0020994	-2.67791	0.0125052	-0.606921	7.88836	9.19391	7.52705	8.3463	8.22352	8.89055	8.19732	8.28943	7.01858	8.30274	9.29033	8.59584	7.26522	6.87964	8.57131	7.70187	8.71126	8.37586	7.46387	7.78128	7.22216	6.49933	7.05669	8.11092	8.32298	6.91203	6.91203	6.91203	8.45347	7.15515	7.36045	7.88591	7.13185	7.89939	6.17327	6.71374	8.89227	7.80577	8.40395	6.28676	6.74136	8.85595	6.90988	6.97808	8.72179	7.57399	7.59827	7.64231	6.92783	5.92977	8.5031	8.38761	6.65079	6.92253	7.57582	7.58705	6.50409	8.49012	7.7746	7.44973	7.4529	7.66295	6.73041	8.59388	9.49606	7.96343	8.32519	6.08152	8.24498	6.26064	7.62134	7.59112	7.54129	7.67639	8.52217	8.37468	7.27911	7.14153	6.64852
RABGAP1L-IT1	0.0021005	-2.67768	0.0125086	-0.614566	0.804566	0.68903	1.98701	0.531227	1.84921	0.548724	0.148674	0.964793	0.396197	1.44245	-0.469041	1.5306	1.99553	1.48945	1.31017	1.65739	1.00135	0.151924	-0.634326	-0.635145	0.673677	0.864406	1.40163	-0.551248	-1.06499	0.782841	0.782841	0.782841	0.0857785	1.55503	0.119093	-0.541658	0.196909	0.00255814	0.158066	1.42813	0.915854	-0.181987	-0.41995	1.03171	0.537969	-0.270011	0.863704	0.836063	0.477446	0.849175	0.248422	0.359045	1.06165	2.37202	0.539891	0.72444	1.87292	1.35712	0.635614	0.634487	1.30886	0.329782	0.331544	0.170802	0.240785	-0.409606	1.19351	-0.549345	-0.772147	0.632122	0.0486716	1.83504	0.85174	0.283048	0.269984	1.38764	-0.463068	-0.846692	-0.333084	0.785326	0.422169	0.320699	-0.228234
AC104958.2	0.0021016	-2.67745	0.0125107	0.568199	0.944123	0.268194	1.05982	-1.2481	-0.263041	-0.261442	-0.187506	1.01094	0.813022	0.468006	-0.0116025	-0.184523	1.30845	0.449417	0.0861709	0.791546	0.847844	-0.646469	1.47955	1.04504	1.01915	1.48535	0.790357	1.03968	0.469342	1.55905	1.55905	1.55905	0.298705	1.68678	1.08646	0.570443	1.8444	1.13308	1.28053	2.02582	0.915854	0.718075	-0.0987905	1.15751	0.833599	-0.0597428	1.52726	1.98401	0.0308339	0.12544	0.547297	1.35565	1.11112	1.13855	0.539891	0.60276	0.831314	1.5756	1.14898	0.221188	1.02301	0.404847	0.434475	0.392874	0.59921	0.661161	1.78869	0.576466	-0.321332	1.11201	0.732569	1.72736	0.739495	1.17322	0.746099	0.00588205	0.487797	-0.0728431	0.435928	1.21516	0.851863	1.4753	1.09885
SPCS2	0.00210191	-2.67739	0.0125107	0.300472	4.84206	4.89517	4.59193	4.46692	4.0549	4.71644	4.40298	4.31967	4.68837	4.63715	4.99954	4.69818	4.5156	4.53923	4.59034	4.56869	4.61858	4.77181	4.90452	5.51999	4.56988	4.21061	4.74412	4.93696	4.76532	5.0084	5.0084	5.0084	4.69645	5.06186	4.6667	4.71714	4.77032	5.15887	5.01579	4.72315	4.40781	4.10371	5.23449	4.82188	4.56927	4.83847	4.71053	4.4897	4.80675	4.68781	4.86189	4.58015	4.85211	4.77257	4.86932	4.63581	4.54612	4.81527	5.43172	4.90669	4.94742	5.04762	4.9429	5.33353	5.09762	5.22075	4.70506	4.93424	4.85218	4.71355	4.81235	4.54845	4.78336	4.56773	4.92771	5.6989	5.52309	5.83143	4.72482	4.55808	4.61664	4.62507	5.08676
HSPA12A	0.00210476	-2.6768	0.0125246	-0.757359	1.79826	-0.101032	0.380244	1.76569	2.40899	1.74347	2.03707	1.22183	2.55824	1.66994	-0.766917	5.02725	1.61838	2.94471	1.49434	0.992588	1.34523	-0.192734	1.59783	0.945645	2.29397	3.62753	0.829873	1.88487	1.2834	1.48439	1.48439	1.48439	1.05237	0.827372	2.27201	1.91046	2.28932	2.32734	1.82274	2.2427	0.492807	2.76155	1.22129	1.5733	0.96142	1.3707	2.91953	2.01251	1.54662	2.20057	0.972802	1.40285	2.43303	0.946783	0.835534	0.68501	1.56076	0.558466	2.27179	0.712215	1.23635	1.34039	0.823903	1.41743	0.937185	-1.24668	2.1308	0.266241	-0.910912	1.50014	0.732569	1.34561	1.68843	1.75705	1.5878	1.1365	0.62075	0.301815	1.71283	1.45438	1.87357	1.26777	0.986095
RINL	0.00211199	-2.67531	0.0125637	-0.271726	4.71427	5.44711	5.01404	5.03657	4.95097	4.95804	4.79181	5.33842	4.24414	4.77501	5.20853	4.79136	4.84032	4.06431	4.42331	5.06893	5.13229	5.28124	4.66472	4.4673	4.52551	4.10118	4.52689	4.7083	4.93692	4.56551	4.56551	4.56551	4.42138	4.63767	4.36264	4.65681	4.55143	4.58379	4.34522	4.47694	4.98986	4.92176	4.77598	4.6352	4.5892	5.3838	4.58366	4.65476	4.93902	4.76274	4.61328	4.72181	4.39108	4.14275	4.85703	4.92104	4.57414	4.43986	4.78099	4.49036	4.5711	4.36848	4.49627	4.7486	4.6842	4.97117	4.59317	4.82394	4.76369	4.84216	4.2949	4.54392	4.54539	4.23134	4.778	4.91394	4.60973	3.92221	5.09094	4.67079	4.54183	4.72554	4.08026
PECR	0.00211238	-2.67523	0.0125637	-0.518111	3.18041	2.88573	2.55969	3.95457	3.4519	3.92714	3.07659	3.2577	2.69957	3.18599	5.20326	4.86866	1.99553	2.5405	3.4843	2.45519	3.13828	2.92674	2.37052	2.85557	2.90566	2.46061	2.68618	2.48407	3.57634	2.76779	2.76779	2.76779	3.71777	2.93251	2.66985	3.16129	2.38888	2.88122	2.06842	2.39871	3.75218	3.1703	3.47128	2.35185	2.55295	3.26492	2.45418	2.85435	3.91717	2.44609	2.58944	2.90595	2.48086	2.0831	3.12569	2.48978	2.43121	2.5638	2.90403	3.36701	2.46298	2.94501	3.24704	2.75389	3.02028	3.28427	2.5216	3.99774	4.51196	2.8411	3.89524	2.44292	3.76814	2.91334	2.76077	3.44856	2.63936	3.31797	3.78385	3.79974	3.10822	2.79929	2.80997
SOX12	0.00211339	-2.67502	0.0125665	0.451994	2.75275	2.96323	2.86897	2.31706	2.11823	1.31276	2.03707	1.99344	2.43134	1.74679	1.90875	3.06388	2.54157	2.5405	1.88568	2.69029	2.40661	2.30677	3.55133	2.52921	3.54864	2.95286	2.63133	2.82247	2.87741	2.27544	2.27544	2.27544	2.62782	2.24627	3.01394	2.63994	2.27452	2.92067	3.4924	2.2966	1.38181	2.6383	2.39693	3.09833	3.03205	1.50904	2.57345	2.8622	2.82607	2.76041	2.52236	2.07678	2.98409	2.10951	2.53449	3.62046	2.38977	2.79904	3.31672	2.96816	2.80969	3.95301	3.26111	2.45442	2.70347	2.45297	2.68335	2.76553	2.8885	2.8852	3.55921	2.55516	2.33534	3.14972	2.58642	2.58988	3.19592	3.22532	1.98593	2.29096	3.04643	2.94598	3.6047
RNU6-125P	0.00211715	-2.67425	0.0125858	-0.390728	1.25503	1.19663	1.38225	1.80466	1.49482	1.63817	1.64907	1.43992	1.45881	1.37949	1.38364	1.49558	1.61838	1.1248	0.796482	2.21496	1.74372	1.55624	0.377922	1.04504	0.218518	0.223725	1.01268	0.396464	1.25484	1.03907	1.03907	1.03907	0.796082	0.498988	0.780357	0.449197	0.718241	1.1553	0.210186	1.22073	1.69835	1.13767	1.38466	0.435678	1.23877	1.9096	0.663166	0.667059	0.962208	1.0274	1.77441	1.47087	0.815301	1.80463	1.42965	1.18644	1.12865	1.07107	1.1775	1.21771	0.737971	1.17868	1.33037	1.1994	1.50989	1.43289	0.886838	1.2368	0.583407	1.07441	1.27697	1.0714	1.68843	0.644216	0.886504	1.93012	1.20463	1.09415	1.02569	1.83909	1.33799	1.51763	1.22842
AUNIP	0.00211898	-2.67387	0.012591	0.75844	-0.174777	-1.98546	-1.27218	-1.2481	-0.970871	-1.46255	-1.10982	-1.02133	-1.20314	-0.669215	-0.766917	-0.730199	-1.65119	0.381592	-1.6497	0.0273895	-0.469668	-2.58525	-1.80165	-0.273964	0.0781158	0.708464	-1.79229	-0.250008	-0.140234	-0.406389	-0.406389	-0.406389	-0.583288	1.19926	-0.294407	0.570443	-1.00687	0.349496	0.047814	-0.918616	-1.44124	0.777699	0.899671	-0.23969	-0.496185	-0.988481	-0.192471	-1.05071	-0.840993	-0.490381	-0.54245	-0.373405	-0.66411	-0.948061	-1.39883	-1.66264	0.345133	-0.243978	0.0319824	0.0521314	-0.363563	0.544186	0.620623	-1.08909	0.833083	-0.122595	-1.36133	0.266241	-0.0567612	-1.19166	-0.225855	-1.89682	-0.60722	0.519132	0.048732	0.089233	0.391827	1.23904	-0.718987	-0.275413	-0.697174	-0.190319	0.461521
HEATR5A	0.00211909	-2.67385	0.012591	-0.335507	4.62384	4.71272	4.63197	4.69665	4.82975	4.94705	5.21161	4.51245	5.25275	4.4583	5.85465	5.32276	4.61742	3.98083	5.10526	4.17287	4.60666	4.59635	4.28297	4.63355	3.94544	3.90408	4.47487	4.25278	4.67659	4.52883	4.52883	4.52883	4.63571	4.29832	3.90488	4.29275	4.03683	4.08183	3.78221	3.84815	5.0007	4.61356	4.80031	4.30895	4.82804	5.07125	4.21311	4.22931	4.63445	3.9841	5.14064	4.32231	4.10093	4.68966	4.63264	4.53408	4.44185	4.50518	4.56598	4.64948	4.52872	4.51544	4.57161	4.22759	4.77128	4.94036	4.00965	4.6981	5.47777	4.54166	3.9837	4.25634	4.6883	4.25441	4.55152	4.91964	4.97107	5.05082	4.74834	4.73377	5.00102	4.62022	4.63024
ZNF391	0.00211975	-2.67371	0.0125918	0.686053	0.906475	-0.931081	0.643948	0.621302	0.320525	-0.404141	0.318238	0.397675	-0.737812	-0.54188	0.549614	0.373642	0.783518	1.28188	0.338159	0.353875	-0.11373	0.608083	0.239198	1.33419	1.96236	1.90014	1.26416	0.798128	0.469342	0.985934	0.985934	0.985934	0.00719594	0.794365	1.25952	0.682286	1.90331	1.48853	1.8882	0.933773	0.492807	1.13767	0.385758	0.934621	-0.414549	-1.18788	1.71192	1.34202	0.699506	-0.397425	1.13127	1.47087	2.30071	0.422648	1.67347	0.469865	0.911586	0.713913	1.63361	1.19081	0.469324	0.329782	1.06757	1.56173	0.157025	0.00199915	0.996467	0.195304	-3.28943	0.579413	1.16612	1.54001	1.3104	1.64176	0.21777	-0.770898	0.391827	1.54808	-0.0289224	-0.17457	0.851863	0.83756	-0.0982138
TRMT2A	0.0021218	-2.6733	0.0126008	0.344939	3.79232	3.61089	3.90496	3.5119	2.96417	2.66311	3.02851	3.46254	3.98268	3.63996	3.20369	3.13387	3.78181	3.73122	3.71695	3.69209	3.41828	4.09154	3.91258	3.81831	4.22058	4.13986	3.9329	3.76803	3.52943	3.89102	3.89102	3.89102	3.63526	4.12331	3.72956	3.74149	3.62321	3.34472	4.35104	3.64845	3.38376	3.28774	3.40302	4.489	4.26614	2.18199	3.94101	3.89995	3.31674	3.38181	4.122	3.6892	3.94598	4.32849	3.671	3.79728	4.17946	4.11317	3.83814	3.3305	4.40461	3.60859	3.90989	3.99314	3.62202	3.82948	4.22768	3.54191	3.11103	3.79056	3.96313	4.24523	3.78943	4.10282	3.52794	3.60544	4.14135	4.1035	3.16859	3.48987	3.88964	4.0245	3.99177
CAST	0.00212258	-2.67314	0.0126023	-0.317749	8.34207	8.72928	8.23424	8.44865	8.80006	8.9648	8.27192	8.51183	8.15874	8.41049	9.07036	9.02004	8.53304	7.782	8.76895	8.52798	8.59167	8.52039	8.74758	7.95586	7.64349	7.50599	8.38526	8.20766	8.09352	8.19736	8.19736	8.19736	8.7157	8.45962	7.8444	7.76595	7.97877	8.13024	7.51467	8.18493	8.69607	8.1313	8.5264	8.13968	8.272	8.86423	8.04216	8.21204	8.51605	8.74829	8.39355	7.78051	7.93399	8.60319	8.55618	8.63527	8.0803	8.73395	7.78804	7.78271	8.09667	8.2797	8.0754	8.35509	8.15133	8.54819	7.96681	8.51733	9.35449	8.06726	8.01945	8.08621	8.75279	7.7525	8.01565	8.25677	8.15348	8.30986	8.23366	8.32979	8.03988	8.24294	7.77846
LINC00649	0.00212486	-2.67267	0.0126127	0.633129	5.43077	5.1177	5.69159	3.68897	4.47589	3.0932	4.38718	6.11794	4.87604	4.74722	4.64279	3.41257	5.24929	4.3167	4.48986	5.89357	4.76871	4.26544	6.1724	5.59708	5.47932	5.90618	5.30999	4.9738	5.10635	5.61414	5.61414	5.61414	4.92203	6.25679	6.25494	4.66817	5.68479	5.43458	5.54719	5.98791	5.38424	4.20492	3.73124	6.09171	4.85915	3.03231	6.36708	6.08437	4.67164	5.44581	5.91835	6.33952	6.21774	5.69267	6.13232	5.31896	6.06909	5.14398	6.02303	5.32217	6.29092	4.26146	5.31247	5.64973	6.05091	4.30808	5.80262	4.45787	2.81334	5.92915	6.1161	5.72648	4.50733	5.36589	5.83745	5.3241	5.21492	4.81687	4.6303	4.81266	6.29957	4.96614	5.79284
MTMR1	0.00212742	-2.67215	0.0126248	-0.368489	5.66806	6.75769	5.43551	5.32829	5.4425	6.82654	5.16789	5.59285	4.92397	5.57205	7.15758	6.35645	5.78082	4.70796	6.13229	5.37591	5.95455	5.74852	5.37527	5.62813	5.3351	4.89497	5.43697	5.32315	5.6231	5.48126	5.48126	5.48126	6.03667	5.94246	5.353	5.17624	5.33138	5.18746	5.18812	5.58231	6.68849	4.77222	5.41232	5.33408	5.32202	5.66665	5.56191	5.64543	5.71549	4.99908	5.58333	5.66227	5.59355	5.66177	5.63842	5.61355	5.53515	5.56364	5.6343	5.41081	5.47695	5.28965	5.17244	5.54799	5.78228	5.49571	5.76439	6.21892	6.36396	5.83111	5.28816	5.54695	6.11154	5.62435	5.51934	5.59043	5.59892	5.60948	5.43126	5.36049	5.65716	5.46371	5.59678
ANO7L1	0.00213415	-2.67077	0.0126585	-0.539401	2.14664	0.913901	3.00654	2.79459	2.83945	3.2681	1.71131	3.0189	2.00585	1.97687	0.61455	2.44689	2.96694	2.4104	2.21434	2.96592	2.91169	1.40366	2.37052	1.07671	1.76275	2.62231	2.88686	1.27829	1.98581	1.91226	1.91226	1.91226	1.23587	1.87218	2.20302	2.47373	2.7408	1.99911	2.29044	2.98472	0.5725	2.83356	1.70637	2.15901	1.8138	2.4459	2.39063	1.8163	1.21348	1.75055	0.676326	1.61812	2.15501	2.84259	1.63559	1.83502	3.00728	2.99368	1.52685	1.27005	1.69893	2.41992	1.19031	1.67185	0.661328	-0.258975	1.96087	1.43455	1.55983	2.64985	1.22261	1.84979	2.69267	1.9471	1.997	2.27086	1.83522	0.301815	2.09481	2.27322	1.2778	1.99305	1.5981
PTRH2	0.00213416	-2.67077	0.0126585	0.293027	3.9115	3.46753	3.88471	2.88828	3.57994	3.46571	3.84611	3.46254	4.35707	3.72472	3.29566	3.61375	3.53554	3.53446	3.98649	3.618	3.86762	4.47524	3.7368	3.68598	3.95885	3.4357	4.10786	4.01426	3.57634	4.34851	4.34851	4.34851	4.06191	3.82952	3.79197	3.4983	3.90849	3.77965	3.88599	4.13129	3.56028	3.39634	3.37738	3.62252	4.35029	3.11047	3.99542	3.80537	3.49333	3.69845	4.2588	4.1005	3.87257	4.31152	4.16553	3.97126	4.01204	3.72255	4.11739	3.87774	4.03232	4.06139	3.97963	4.11901	4.22064	4.14199	3.89163	3.72303	3.84115	3.64426	4.05154	4.06738	4.11598	4.28355	3.751	4.28224	3.8967	4.26453	3.86603	3.64278	4.1924	3.75055	4.35458
SLCO4A1	0.0021347	-2.67066	0.0126586	-0.684136	1.90913	2.22387	0.259601	2.14552	1.02399	1.67413	1.69086	1.65862	1.0232	1.69602	3.08268	4.23446	1.14206	3.85518	3.11978	1.28847	1.30647	2.43828	1.59783	2.40997	1.76275	3.26425	0.205626	1.77783	2.44357	1.09032	1.09032	1.09032	1.1286	2.4613	1.6186	2.30926	1.19773	1.97432	1.80591	0.575201	0.648019	2.88868	1.91681	1.56034	0.316786	2.28187	1.96558	0.836063	1.56932	1.62321	0.547297	1.14972	0.984117	-1.46695	2.06411	0.800208	0.789438	1.15487	1.50451	1.61173	1.23635	2.26736	2.56349	2.33898	1.60779	1.91722	0.683295	1.99004	1.94898	1.382	2.32827	0.883513	0.413466	0.0617053	1.76198	2.35747	2.18935	2.84993	1.7399	1.48553	0.52932	1.31654	1.67286
MED12L	0.00214208	-2.66916	0.0126991	-0.684876	3.8734	5.85216	3.00654	5.4315	2.92962	3.03906	3.84611	4.95454	2.73582	4.33927	3.88155	4.84451	2.55488	4.02039	4.29518	4.7839	4.60666	2.39036	2.91722	3.35253	3.53975	3.82558	2.33437	3.31888	2.64408	2.42267	2.42267	2.42267	4.71511	3.46545	4.56589	3.86514	3.04109	3.41086	3.86582	2.69475	2.99284	3.84266	4.12711	3.19373	2.84582	4.83518	2.25447	2.78994	4.01551	3.85779	2.56742	2.90595	1.6688	2.54649	4.29571	3.67179	3.40404	3.93499	2.83411	4.49861	3.07522	5.20292	4.64856	2.15402	4.60738	4.34971	2.49693	4.27646	5.55725	2.94892	3.15707	2.32121	3.64112	3.09233	3.45088	3.0304	4.67998	4.40555	4.02307	4.42782	3.10822	3.21395	3.51611
AP5S1	0.00214562	-2.66845	0.012717	0.271376	3.55883	3.83361	3.45417	3.25479	2.76303	3.27982	3.13073	3.20905	3.66312	3.38341	2.98783	3.47682	3.37973	3.25062	3.09719	3.42291	3.43634	3.61671	3.76868	3.64959	3.49902	3.39151	3.37493	3.67563	3.2688	3.46548	3.46548	3.46548	3.04658	4.07946	3.4666	3.7198	3.39592	3.30054	4.03431	3.37545	3.33888	3.25665	3.32468	3.84454	3.65017	3.41326	3.50391	3.47756	3.44504	3.33516	3.9153	3.66036	3.52106	3.41373	3.29321	3.50633	4.0744	3.38354	3.80197	3.26108	4.03944	3.67833	3.68306	3.55535	3.62202	3.47908	4.00529	3.59109	3.2478	3.52389	3.68013	3.71945	3.81735	3.92521	3.61631	3.25458	3.8613	3.51584	3.18838	3.56471	3.89966	3.92186	4.1604
RPL7P24	0.00214997	-2.66757	0.0127395	-0.588962	0.543589	0.184364	0.544174	0.332218	0.423425	1.84161	0.318238	0.172568	-1.20314	0.341579	2.2929	2.09581	-0.0500672	0.576191	1.00503	1.24974	0.900849	0.551104	-1.10301	0.412245	-0.765925	-0.0273549	0.0801588	0.14404	0.196513	-0.147001	-0.147001	-0.147001	0.48421	0.229468	-0.216728	0.0649938	-1.32975	0.186431	-2.23265	-0.378507	0.853411	0.65588	1.16245	-0.598049	0.363819	0.286502	-0.646212	-0.734244	1.42741	0.771226	0.547297	0.0973669	0.189999	-0.0173067	0.868568	0.906885	-0.212502	0.238177	0.550968	0.634487	-0.0296634	0.671245	0.576289	0.629622	1.2916	0.966572	-0.113226	0.576466	0.530757	0.282416	1.54407	0.104373	0.904749	0.382163	0.548883	0.783007	0.780873	0.0102769	0.734052	-0.275413	0.676459	0.413289	-0.616161
AC090181.2	0.00215103	-2.66735	0.0127427	0.700844	-0.3709	-0.931081	-0.809305	-1.60869	-0.970871	-1.8146	-0.848081	-3.15815	-1.03081	-0.669215	-2.4473	0.887415	-1.65119	-1.03638	-0.607436	-2.49011	-1.99628	0.226603	-0.389538	-0.35614	-0.0774376	-1.24593	0.0801588	-0.667472	-1.2167	-0.147001	-0.147001	-0.147001	-0.583288	-0.620094	-1.64735	-0.719802	-0.420644	-0.753255	-0.682158	0.515845	-1.79419	-3.08326	-0.958773	-0.657365	-0.00302801	-1.18788	-0.737934	-0.397819	-1.8352	-0.936952	-1.12426	-1.07675	0.189999	-0.136403	-0.412688	-0.480397	-0.493442	-0.39471	0.314687	-0.282849	-0.15411	-0.0169417	-0.100593	0.109499	0.0681001	-1.24668	0.0982955	-0.816237	-0.227646	-0.374428	-0.770405	0.104373	-0.109937	0.283048	-0.142773	-0.630904	0.289015	0.234266	-1.04897	-1.29517	-0.373809	-0.578943	0.863777
TRBJ1-6	0.00215175	-2.66721	0.0127438	0.755109	1.12547	-0.210259	1.09551	-0.719728	0.025704	-1.46255	-0.973023	1.05566	1.24066	0.791903	-0.942624	0.294359	1.27667	0.800535	0.258955	1.32619	-0.222901	-0.192734	1.75885	0.598291	0.705845	0.708464	1.81002	0.798128	0.255363	0.985934	0.985934	0.985934	0.298705	1.82393	1.14648	0.449197	1.9783	1.63804	1.567	2.39871	1.92779	-1.33779	-0.172629	1.73196	1.92774	-2.48436	1.95097	1.69844	0.378077	0.645788	1.4528	1.93948	1.79525	1.70422	1.10869	0.872195	1.40309	1.30916	1.41155	0.923044	1.8361	0.0778584	1.13024	1.36593	0.833083	0.458617	2.04834	0.120699	-1.65716	1.41245	1.75027	2.09232	0.175371	2.2125	0.886504	0.313782	0.53349	-0.463515	-0.45061	1.0991	0.892573	1.165	1.39226
RCOR1	0.00215366	-2.66682	0.012752	-0.368085	7.09878	7.71785	7.23872	7.29227	7.55012	7.63192	7.52807	7.0298	7.19552	7.34862	7.98232	7.27574	7.07394	6.08402	7.43572	7.2757	7.66382	7.73481	7.35628	6.99835	6.18959	5.74994	7.13715	6.61283	7.37782	6.85529	6.85529	6.85529	7.58375	6.77003	6.66077	6.76997	6.0833	6.62005	6.22406	6.24369	7.40356	7.08694	7.43769	6.6089	7.27184	7.63713	6.44214	6.46432	7.3156	7.18901	7.44068	6.46017	6.15721	6.79221	7.43067	7.23772	6.71999	7.01794	6.65656	7.07548	6.74746	7.14514	7.26868	6.86902	7.23085	7.36059	6.53984	7.34264	8.0747	6.92726	6.90628	6.67859	7.41327	6.52745	6.74356	6.93842	7.07649	7.49528	6.81324	6.99864	7.31185	7.08019	6.80369
IDH2	0.00215608	-2.66634	0.0127631	0.377923	5.77163	5.64825	5.91149	5.38725	4.99549	4.65028	5.00144	5.9841	5.62714	5.48501	4.75865	4.5136	5.74932	5.08372	5.27841	6.03552	6.0159	5.72457	6.12023	6.41933	5.43922	5.84897	5.91919	5.73155	5.62868	5.97955	5.97955	5.97955	5.35776	6.82928	5.5506	5.87238	5.51258	5.52482	6.14007	6.17939	5.40616	5.20573	5.77593	6.22651	5.57905	5.33812	5.73287	5.59095	5.21397	5.15108	5.83787	5.84318	5.65426	6.46598	5.46568	5.49601	6.08107	6.37838	5.9464	5.7157	6.17849	5.65896	6.10084	5.87596	6.04073	6.14155	6.0736	5.54632	5.30826	5.62875	5.11432	5.90213	5.56462	5.48914	5.56968	5.91563	6.73405	6.19896	4.83251	5.48903	5.67914	5.97265	6.00484
AC005899.8	0.00215793	-2.66596	0.0127683	-0.44758	1.80239	2.26526	1.90893	1.55328	2.33172	1.52457	2.03707	2.54142	1.39977	2.57708	1.95962	2.83089	2.22931	1.8572	1.93747	2.23493	1.90808	2.54427	1.857	1.70222	0.885104	0.486358	1.52714	1.07628	1.82026	1.11528	1.11528	1.11528	1.26993	1.66868	1.17559	-0.110323	0.718241	1.21998	0.103993	1.77046	1.92779	2.41242	2.08468	1.49374	1.31255	1.85875	1.44623	1.84828	2.25541	2.06013	0.501589	1.75172	1.6688	1.8366	2.31239	2.00476	2.21098	1.94868	1.5705	1.4846	1.64393	2.11921	1.35682	2.07605	2.27721	1.99425	1.06518	2.05158	0.776668	2.25543	1.98065	1.50317	2.17196	1.14527	1.83312	2.10052	1.41455	1.2731	2.27222	1.79002	1.58153	1.69409	0.986095
MRC1	0.00215815	-2.66592	0.0127683	-0.888566	0.19426	-1.98546	-1.27218	1.24866	1.51825	1.31276	0.732554	0.465529	1.09939	-0.669215	1.34589	-0.184523	0.028358	2.67407	0.258955	-1.70179	-0.11373	0.863433	-1.80165	-1.84923	0.425856	2.49682	-0.793679	0.14404	0.00402448	-1.01616	-1.01616	-1.01616	-0.583288	-1.60149	-0.143019	1.00265	0.0655069	0.349496	-0.344798	-0.270055	-0.108309	1.89811	-0.250452	-0.783857	-0.127599	-0.16105	-3.50734	-0.832218	-0.840993	-0.149859	0.302735	-0.295996	-0.174751	-0.199854	-1.56531	-0.89273	-1.13349	-0.859319	-1.02552	-0.825794	-0.700596	-0.118412	-0.720373	-0.826955	-0.956983	-1.24668	-0.361177	0.120699	2.57415	-0.180142	-0.770405	-1.26823	-0.109937	-0.930966	-0.624559	-2.13455	-0.761043	0.487335	-0.123359	-1.29517	-0.473755	-1.24775	-0.708043
AC090004.1	0.00215857	-2.66583	0.0127683	-0.432595	1.8926	2.0453	1.62135	1.24866	1.95606	3.02521	2.76066	2.42695	2.40155	2.36595	2.62778	2.44689	1.85196	0.635631	1.5619	2.1322	2.40661	2.57318	0.728456	2.04407	1.06947	0.10364	0.942314	1.18082	2.41804	1.16393	1.16393	1.16393	1.70283	1.79085	1.6186	1.56622	1.42918	1.65373	0.983872	1.25743	2.43378	2.07489	1.93451	1.46621	1.86374	2.33865	1.71192	1.8163	2.10814	1.79061	2.11518	2.21541	1.0866	1.98664	2.61456	1.09914	1.48407	1.18176	1.86158	1.57059	1.80301	1.45078	1.45802	2.01049	1.639	2.15049	1.88687	2.05158	2.06461	1.97847	2.04472	1.42654	2.27622	1.27989	1.81567	2.21628	1.68134	1.70602	2.09481	1.99876	2.08154	1.96273	1.30093
GRAMD1B	0.00215927	-2.66569	0.0127693	-0.593866	5.97783	6.46752	6.88119	5.80267	6.18127	6.05734	5.11131	7.30391	5.08019	5.86129	4.68875	4.50482	6.03583	7.05044	5.81512	7.91876	7.18923	7.41176	5.813	5.1988	5.80581	5.25349	6.11384	5.17704	5.35532	6.14244	6.14244	6.14244	4.98745	6.52923	5.64074	4.87848	5.36145	5.38726	4.93872	6.27423	4.85294	6.09773	6.11249	5.72081	5.00906	7.16368	5.41394	5.21063	6.18298	6.92448	4.94961	6.82156	5.36158	6.4982	5.35785	5.99234	6.47454	6.67537	5.76218	5.62942	5.30443	6.27881	5.18725	5.81606	5.60001	5.66899	6.09018	4.46919	4.26036	5.86729	4.98149	6.25081	5.78209	4.58604	5.52204	6.57079	4.96065	4.55491	5.96351	5.56573	4.55457	5.91345	4.85356
AL353795.3	0.00215992	-2.66556	0.01277	-0.367019	4.71141	4.7276	5.15811	5.00345	4.89611	5.03611	5.9941	4.74184	4.60262	5.59475	4.39271	4.54391	5.35198	4.08045	4.88885	5.17092	4.40586	5.45631	4.32645	5.11741	4.06806	3.09349	4.60014	4.59304	4.73721	4.43778	4.43778	4.43778	4.42138	4.41148	3.68472	4.21739	3.9695	4.67313	3.69802	4.6177	4.77085	4.77588	5.07613	4.04624	4.39059	5.31	4.73632	5.16215	4.97984	4.7951	4.73184	4.58015	4.30602	3.92208	5.01474	4.85151	4.71221	4.49718	5.29201	4.81277	4.36831	4.95699	4.91425	4.3975	4.79918	4.64551	4.14279	4.49157	4.25226	5.0208	4.80543	4.77203	4.52013	4.51137	4.71582	4.35561	4.46984	4.04556	4.69053	5.12855	4.68776	4.80246	3.96227
GAS6-AS1	0.00216125	-2.66529	0.0127747	0.687671	4.15782	3.40409	2.762	3.15276	3.67685	2.29858	3.00385	3.60474	3.74841	4.30156	2.12476	2.42845	4.65808	3.32473	4.42784	3.54789	4.02513	4.26101	3.16728	3.23115	4.83279	4.90173	4.73374	3.5249	3.84895	4.10237	4.10237	4.10237	4.51665	3.55685	3.72956	2.96884	4.30426	5.25846	4.62266	5.64252	4.48192	3.47949	2.34495	4.39359	5.71562	3.56372	4.15374	4.80082	3.40773	3.97108	2.97114	4.40866	3.32536	4.71138	2.88055	3.57804	4.00748	3.71336	3.62176	5.33452	5.65787	3.66312	4.90083	2.5727	4.58753	3.82527	4.36689	3.87828	4.46011	3.29786	2.80602	4.71477	4.07609	3.57331	3.12914	3.18996	3.98979	3.98006	2.39654	5.05258	5.23073	4.46394	4.9656
AL512625.3	0.00216676	-2.66419	0.0128041	-0.383237	2.87111	2.5428	3.19926	2.7751	2.90316	3.39205	2.79938	3.20905	3.15717	3.18599	2.00876	3.01526	3.22182	3.41231	3.63306	3.7207	3.44529	3.85897	3.20504	2.23859	2.91257	3.06965	2.85848	2.82247	2.46866	2.98646	2.98646	2.98646	2.38529	2.49251	2.69016	2.13674	3.68608	2.61876	3.0168	3.14021	2.47584	2.91547	2.47154	2.43229	2.11808	2.0294	2.85821	2.57744	2.32376	1.77072	3.53905	2.52369	2.32187	3.47596	2.38268	2.30705	2.3326	2.98607	2.75117	2.34357	2.69713	1.95408	2.64087	2.63928	2.51446	1.91722	2.89635	2.87171	3.4385	2.77232	2.64998	2.86928	2.2962	3.20492	2.36426	3.0304	2.3124	2.55001	3.076	3.28378	2.95328	2.46264	3.05326
SLC15A4	0.00216851	-2.66384	0.0128113	-0.45265	7.81997	8.45747	8.09958	9.19695	8.44262	7.85001	8.53183	7.94218	7.43854	8.53758	7.86546	7.66265	8.03086	6.11828	8.20766	7.87887	8.44631	8.50828	7.42039	7.95187	6.82957	5.47688	7.4938	7.84336	8.11726	7.6029	7.6029	7.6029	8.19001	6.75349	7.40644	7.71755	7.39009	7.95844	7.27114	7.22886	8.45355	8.15854	8.13272	6.92233	7.45743	9.03696	7.32795	7.20149	8.22108	7.86561	7.86401	7.34288	7.03504	6.8864	8.02732	8.42624	7.41255	7.14719	7.36383	8.06276	7.20478	8.11796	7.74737	7.25338	8.09934	8.09104	7.45396	8.22268	7.74202	7.40251	7.31834	7.19873	7.70752	6.93296	7.68162	7.5763	7.85761	7.51365	8.15882	8.26926	7.70765	7.492	6.76416
MAPKAPK5	0.00216965	-2.66361	0.0128148	0.264321	5.28065	5.12052	5.33646	5.20262	4.83909	4.46767	4.76516	4.86315	5.36117	5.23235	5.08794	5.21924	5.44605	4.88679	5.06216	4.97114	4.84508	5.03338	5.24763	5.3425	5.41267	5.13787	5.46548	5.16434	4.85129	5.54004	5.54004	5.54004	4.70269	5.58169	5.35777	4.81446	5.49991	5.20487	5.38377	5.65633	5.48035	4.80124	5.09789	5.5746	5.61837	4.68272	5.5462	5.41529	4.95635	4.89496	5.57094	5.56058	5.53131	5.53839	5.4494	5.29624	5.66095	5.48082	5.55773	5.29874	5.47301	4.81628	5.04607	5.3894	5.59604	5.18505	5.46552	4.90676	4.89186	5.41225	5.31601	5.5805	5.02098	5.65564	5.31084	5.04498	5.26826	5.30447	5.12728	5.2806	5.57043	5.36428	5.42358
AC004076.2	0.00217058	-2.66342	0.0128171	0.659942	0.514046	-0.457167	-1.10085	-0.95986	-1.10769	-1.46255	-0.187506	0.530334	1.09939	-1.33373	-1.65233	0.373642	0.913187	0.0730509	0.175148	0.353875	-0.222901	0.491782	-0.281141	0.139856	1.37973	1.43648	-0.20918	0.883218	-0.687082	0.263465	0.263465	0.263465	-1.86975	0.827372	0.288505	0.913783	1.10038	-0.596517	1.4418	0.632212	0.0109122	0.718075	-0.0987905	0.463788	0.617747	-0.387879	1.24533	1.45017	0.477446	0.0613817	0.832166	0.973356	1.39693	0.144715	-0.192286	1.44434	0.0225458	1.07107	1.43536	0.856134	1.15999	-0.474277	-0.613806	0.443434	0.661328	-0.189174	0.593092	-0.22357	-0.529202	-0.180142	0.331524	0.911899	0.338384	0.759316	1.04474	-0.0825813	0.44061	0.487335	0.887227	0.0915106	-0.109817	1.19139	0.0771795
ISOC2	0.00217172	-2.6632	0.0128207	0.482061	2.93215	2.15947	2.64646	3.5696	1.44676	2.58969	2.03707	1.99344	3.1119	2.72369	1.85601	1.72454	2.51458	3.4706	1.83196	2.55387	2.252	2.5588	2.78632	3.67049	3.20477	3.54924	2.38831	3.21602	3.05355	2.80661	2.80661	2.80661	2.84671	3.41748	2.98135	3.50845	3.23704	3.17021	3.67965	2.82272	1.14167	2.53842	2.89852	3.14682	2.43678	1.80604	2.72714	2.37279	2.53457	2.53132	2.72489	2.50217	2.63255	2.96336	2.44971	2.89595	3.20339	3.13107	3.49156	2.86133	3.58382	3.18751	3.18934	3.30495	3.37565	3.40202	3.23887	2.90544	1.75607	2.90675	3.10543	2.6924	2.19343	2.5687	2.94066	3.76604	4.13395	3.645	2.1564	3.2111	2.55717	2.69249	3.12158
ADGRG2	0.00217268	-2.663	0.0128231	-1.05389	-0.598891	-0.598518	-4.36345	0.332218	0.025704	0.469077	0.469953	-0.846578	0.131732	-0.215989	-0.222267	0.940459	-0.765681	1.45686	0.338159	-3.14194	-0.469668	-1.11477	-4.36345	-0.856496	-1.42555	1.00512	-4.36345	-1.45203	-1.2167	-3.02456	-3.02456	-3.02456	0.48421	-2.95619	-0.0728928	-0.719802	-0.327376	-0.672759	-1.12329	-1.09246	-1.79419	1.60082	-0.172629	-2.6894	-3.47624	-1.18788	-2.58505	-0.937333	-0.725963	-0.227754	-3.40883	0.259994	-0.749834	-1.81881	-0.990706	-2.45624	-1.72214	-2.52086	-2.86657	-1.06419	-3.48904	-0.615502	0.100627	-1.82248	-1.38899	-1.39596	-2.36163	-0.549345	-0.321332	-1.19166	-4.36345	-3.55232	1.09922	-1.91642	-1.52036	-1.0997	-0.761043	-1.36997	-0.718987	-1.52421	-1.70438	-1.96838	-1.14838
ZNF41	0.00217475	-2.66259	0.0128322	0.327168	3.68861	3.3474	3.77344	2.49439	3.17793	3.10642	2.86474	2.86409	4.00761	3.24898	3.69146	3.27478	3.74163	3.68273	3.36644	3.75567	3.45419	3.63053	3.86028	3.74136	3.70403	3.4357	4.21247	3.60849	3.23264	3.85813	3.85813	3.85813	3.18689	4.19461	3.56885	3.33676	3.5937	3.31048	3.43333	4.09626	3.68206	3.01792	3.29074	4.08295	3.86973	2.57752	4.07169	4.00653	3.28966	3.52525	3.97505	3.87222	3.8436	4.5399	3.71253	3.8383	3.78048	4.16124	3.62176	3.79977	4.02875	3.36718	3.70895	3.58943	3.79131	3.82105	4.04836	3.36737	3.60054	3.68848	3.72482	3.91093	3.67203	3.83186	3.83139	3.61953	3.85231	4.02072	2.90711	3.63586	4.00088	3.65423	3.92452
PMS2P1	0.00217626	-2.66229	0.0128379	0.354501	2.34449	2.06887	2.45369	2.31706	1.65141	1.00918	1.41979	2.10402	2.38643	2.0393	2.00876	2.25084	2.50089	1.72661	1.62643	2.36746	1.98374	1.69421	1.88053	2.49447	2.60666	2.35937	2.40148	2.56357	1.89619	2.42267	2.42267	2.42267	1.1286	2.98465	2.20302	1.78244	2.40256	2.44024	2.53483	2.89438	2.34579	2.12166	1.88076	2.56797	2.45861	1.57353	2.70989	2.6876	1.94411	1.92267	2.35253	2.4693	2.64099	2.30503	2.78862	2.31998	2.53622	2.5638	2.79783	2.34357	2.5945	1.76757	2.46965	2.35227	2.08663	2.49599	2.74748	2.61059	1.90829	2.11435	2.67044	2.77198	2.08277	2.76513	2.44597	2.34056	2.62888	2.49335	1.76648	2.47296	2.4657	2.27798	2.71587
RPGRIP1L	0.00218109	-2.66133	0.0128633	0.462847	1.80697	0.268194	1.05982	1.45871	1.23675	0.764255	1.67012	1.22183	2.04491	1.41131	0.61455	2.09581	1.24418	2.20989	1.45934	1.16901	1.22568	0.365277	1.78402	1.81916	2.14941	2.82578	1.90559	1.77783	1.2834	1.82418	1.82418	1.82418	1.39864	2.34074	2.41309	1.97044	2.10082	2.37546	2.48281	2.04694	2.07186	2.70124	1.33223	1.84315	1.69008	0.361476	2.31277	2.15995	1.45205	1.88615	1.21862	2.10559	2.42327	1.51957	1.99099	1.64261	1.68015	1.74742	2.25851	0.955371	2.10404	1.51995	1.40831	2.02716	2.21644	1.31773	2.25366	1.46503	0.360194	1.91607	1.47599	1.89315	1.83219	2.08589	2.17185	1.60147	1.38993	1.89285	1.40979	1.32257	1.70095	1.67552	2.06861
ADAR	0.00218165	-2.66122	0.0128633	-0.424115	10.7197	11.2315	11.3353	10.856	11.5132	11.467	10.412	11.4559	9.61074	10.8954	11.0767	10.7436	10.7432	10.4105	10.806	11.4919	11.4285	11.7894	11.2454	10.4978	9.82183	9.32806	11.1482	10.4856	10.7624	10.5341	10.5341	10.5341	10.2252	10.6033	10.5313	10.1146	9.9201	10.5671	9.12792	10.4422	10.4343	10.841	11.1518	10.3192	9.76883	11.5459	10.4522	10.347	11.2436	11.2997	9.99341	10.612	10.1682	10.8616	11.0329	10.8459	10.6964	10.7035	10.339	10.3191	10.0325	11.102	10.4091	10.7167	10.2991	10.332	10.3984	10.7681	10.7012	10.8837	10.8456	10.62	11.4114	9.7185	10.5313	11.0584	10.2371	9.84751	10.8223	11.0404	9.99671	10.6096	9.35419
PLEKHM1	0.00218264	-2.66102	0.0128647	-0.292414	7.50563	8.02623	7.90088	7.88534	7.89601	7.70545	8.03899	7.59555	7.54582	7.94299	7.85626	7.37662	7.56276	6.79255	7.54514	7.78379	7.81646	8.18599	7.84719	7.2982	7.01951	6.18668	7.56542	7.54797	7.94529	7.21484	7.21484	7.21484	7.63977	6.8739	7.1248	7.33382	6.91994	7.29636	6.97892	6.97845	7.60532	7.35014	7.54561	7.15509	7.47092	8.15094	7.13825	7.31598	7.72496	7.67309	7.47878	7.18182	7.12846	7.03762	7.74774	7.76622	7.36032	7.36004	7.37464	7.49521	7.28336	7.68453	7.50395	7.46892	7.37395	7.67762	7.13383	7.72986	7.70945	7.5151	7.46018	7.48366	7.50356	7.01295	7.26438	7.59914	7.46928	7.21281	7.59205	7.81009	7.5035	7.61224	7.0641
GPR155	0.00218326	-2.66089	0.0128647	-0.444778	6.81489	7.80463	6.61071	6.5401	7.34381	8.12352	7.05134	7.34164	6.65669	6.45304	6.97798	6.33804	7.18671	5.84368	7.04886	7.36618	7.87765	7.26058	6.32704	6.03511	6.25899	5.60266	6.75569	6.75508	6.32986	6.29359	6.29359	6.29359	6.37168	6.89789	6.62693	6.55172	6.52438	6.15995	5.39648	6.91741	7.61887	6.23168	7.13321	5.87791	6.59566	7.31635	6.63215	6.52864	7.00548	6.40605	6.85042	6.94178	6.50187	7.5278	7.23121	6.69018	6.93391	6.53124	6.71548	6.55152	5.49389	7.0815	6.23523	6.36252	6.28841	5.85292	6.88749	7.13503	7.95212	6.84103	6.96593	6.5002	7.59913	6.34905	6.5091	7.06027	5.70755	5.90794	7.45579	6.69895	6.76665	6.79197	6.40711
RN7SL688P	0.0021835	-2.66085	0.0128647	0.738985	-0.236369	-0.457167	-1.27218	-0.33384	-1.10769	-1.8146	-1.84161	-2.51077	-0.286173	-0.808887	-1.99573	-0.730199	-0.414934	-0.319947	-1.6497	-0.16852	-1.14334	-1.31209	-0.506746	-1.26911	0.607106	-0.511636	0.144256	0.275766	-1.8002	0.122866	0.122866	0.122866	-0.164108	-0.375126	-0.76153	-1.29449	-0.0790735	0.142613	0.488634	0.453941	-0.717846	-1.33779	-1.60766	-0.433465	0.537969	-1.41933	-0.00987264	0.347199	-1.42305	-4.36345	-0.280469	-0.22253	0.480891	-1.1843	-0.771286	-0.0900141	0.45636	0.238177	1.11989	-0.719905	-0.0905454	-0.772067	-1.41777	0.170802	-0.35525	-0.768264	0.223836	-0.432387	-1.65716	-0.0920047	-0.152173	0.527686	-0.337258	0.333456	-0.0760735	-1.0997	-0.37601	-0.254995	-1.04897	-0.768709	0.0426642	-0.123743	0.282111
NUS1	0.00218922	-2.65971	0.0128952	0.329002	5.19139	4.55476	5.10219	4.5438	4.63176	5.24182	4.27145	4.72117	5.16684	4.98783	5.60988	4.44183	5.00452	5.15655	5.04751	4.79739	4.85518	5.04374	5.09508	5.78253	5.27606	5.09127	5.43377	5.21856	4.68196	5.78135	5.78135	5.78135	4.97202	5.5732	5.1932	5.30559	5.18867	5.11703	5.11823	5.26841	4.86486	4.49866	5.52317	5.61903	4.94478	4.16514	5.3275	4.8431	4.96707	4.75009	5.06997	5.12684	5.10042	5.61298	5.20296	4.97108	4.99383	5.27461	5.29689	5.10882	5.41533	4.8536	5.07224	5.40383	5.44751	5.56299	5.02051	4.92605	5.67261	4.85608	5.15842	5.10117	5.02996	5.34301	5.34623	5.67549	5.7934	6.02249	4.94732	4.92771	4.69353	5.05325	5.66017
P4HTM	0.00219153	-2.65925	0.0129057	0.351742	4.24794	3.82671	4.54108	3.99725	3.38972	3.1833	3.75055	4.0032	4.60262	4.04686	3.38212	3.96685	4.21386	3.95189	3.85127	4.21369	3.62143	3.72371	4.55567	4.24494	4.52551	4.16258	4.24572	4.33437	4.0326	4.39511	4.39511	4.39511	3.29834	4.43576	4.40933	4.17021	4.77296	4.21208	4.89958	4.58558	4.2471	3.80733	3.62083	4.81235	4.63065	3.30346	4.73845	4.54928	3.94781	3.71935	4.54451	4.65272	4.51571	4.27989	4.18533	4.16284	4.56486	4.35086	4.75048	4.14279	4.33687	3.62438	4.16318	4.33861	4.15198	4.33498	4.72378	4.14147	2.82432	4.35436	4.18191	4.62332	3.99286	4.87478	4.38985	3.84611	4.26839	3.94351	4.13949	4.23048	4.50947	4.35727	4.52065
LINC01270	0.00219257	-2.65905	0.0129059	-0.669271	5.33595	6.14884	3.90998	6.97003	5.90608	6.08766	6.53706	5.43467	5.35536	6.48983	4.38808	4.30189	6.18666	4.90502	5.50556	6.01257	5.80441	5.89881	4.79115	6.55128	3.62212	3.16273	4.33425	5.58843	5.70456	4.02546	4.02546	4.02546	6.52409	4.74522	4.61982	6.07808	4.24475	4.24094	3.6279	5.29293	5.70914	5.55364	5.89027	3.42578	4.54141	6.67057	4.64396	4.41159	5.78503	5.24238	4.85962	4.74489	3.31485	2.73643	5.37663	5.15728	4.7939	3.80268	5.45956	5.63192	4.54132	5.9002	5.00275	4.78581	5.87695	6.07662	4.15072	6.26295	5.24225	4.50327	4.7727	3.88968	5.92205	3.91283	4.7484	4.26441	5.00997	4.16828	6.02672	5.84783	4.97992	4.85705	4.3288
COBLL1	0.00219264	-2.65903	0.0129059	0.650704	4.56051	4.19662	4.27151	3.88354	3.0631	3.56482	2.83709	2.37496	4.71283	3.20427	3.79314	6.02157	3.93217	3.36919	3.94913	3.24726	3.295	4.14064	4.97725	5.75955	4.53449	4.06547	4.48728	4.63044	4.19172	3.9684	3.9684	3.9684	4.62916	3.29304	3.8874	4.40569	4.97643	5.21019	4.6746	4.93905	2.45496	3.88394	4.78088	4.81644	4.76593	3.95122	5.08307	4.30903	3.89037	4.25501	4.15928	2.7228	4.6155	4.22054	4.5357	4.82455	4.46863	4.65661	5.4783	4.86049	4.73578	4.96011	5.25034	5.1267	5.18744	4.48397	4.20882	5.00854	3.63212	4.5068	4.73921	4.31597	3.76814	3.80532	4.65577	5.69058	5.94692	6.52379	3.7968	4.21662	4.10848	3.95304	5.09698
NFYA	0.0021945	-2.65866	0.0129136	-0.327187	6.2526	6.54519	6.49857	6.4615	6.95304	6.8355	6.4905	6.51215	5.77965	6.74916	6.79223	6.19393	6.15204	6.07062	6.43781	6.64692	6.4978	7.15639	6.20188	6.24999	5.55522	5.07539	6.25025	6.08021	6.64113	6.14092	6.14092	6.14092	5.99274	5.75253	6.06486	5.80087	5.94526	6.16544	5.32736	5.98107	6.1646	5.97096	6.65971	5.68245	5.7853	7.33508	6.13471	6.01475	6.64441	6.6399	6.03624	6.36283	5.78002	6.07087	6.56464	6.34916	5.95889	5.99451	6.08643	6.31352	5.6369	6.27382	6.05917	6.06644	6.29577	6.1407	5.67377	6.28554	6.35453	6.15758	6.07354	5.8897	6.289	5.61292	6.26081	6.62853	5.99874	6.09569	6.6824	6.43239	6.07701	6.02127	5.69309
TMEM79	0.00219675	-2.65822	0.0129234	-0.307771	3.16404	3.57842	3.37652	3.65738	3.52893	3.33702	3.01212	3.91494	3.15717	3.28378	3.26565	3.2222	2.76416	3.24109	3.6013	3.72776	3.22397	3.57444	3.87207	2.82793	2.91944	2.644	3.15144	3.31122	3.36546	3.27374	3.27374	3.27374	3.08535	2.44012	2.82484	2.90879	3.1586	3.53892	2.79585	2.76015	3.16982	3.10196	3.23472	3.04816	3.18393	3.57951	2.85821	3.20244	3.71822	3.41423	2.71491	2.80415	2.56315	2.58465	2.85605	2.82516	2.95141	2.90771	3.22408	3.04528	2.19613	2.84072	3.24704	3.45419	3.42124	3.51088	2.72642	3.30134	2.86742	2.80712	3.17149	3.05892	2.91567	3.07762	2.76986	3.71447	2.90574	2.99983	2.79539	3.05371	3.01911	2.96905	2.25048
TOX4	0.00219726	-2.65812	0.0129234	-0.271408	6.80493	7.40599	6.93327	7.27242	7.17066	7.25312	6.94527	6.94097	6.69018	7.11797	7.26071	6.68842	6.90365	6.4214	6.56776	7.00332	7.26636	7.44586	6.93823	6.74418	6.25628	5.98477	6.92204	6.92837	6.93014	6.56725	6.56725	6.56725	6.78258	6.64369	6.40992	6.63979	6.24293	6.61955	6.0211	6.48429	6.92793	6.69304	7.00406	6.50917	6.57894	7.51467	6.54484	6.63215	7.14945	6.95234	6.83841	6.38577	6.45654	6.61975	6.97428	7.05695	6.58423	6.72762	6.68849	6.80703	6.58419	6.90931	6.65848	6.75104	6.68962	6.82674	6.5078	7.06339	7.33215	6.77444	6.68354	6.72931	6.68342	6.36049	6.71264	6.63288	6.77861	6.63928	6.80365	7.01274	6.7591	6.71107	6.50435
FAM169A	0.00219943	-2.65769	0.012933	0.52045	3.03281	2.28552	3.01588	1.72564	2.11823	2.12756	2.02078	3.0851	2.72384	3.29235	3.1167	1.5306	2.91627	2.83487	2.41034	2.53789	2.46057	1.64059	3.96304	3.17373	3.58801	3.61111	3.45293	3.06029	2.69811	3.26819	3.26819	3.26819	2.67941	2.54306	3.50149	2.12359	3.04981	3.23945	2.89471	3.62055	3.24471	2.68576	1.88076	3.71313	2.7068	1.13461	4.07507	3.97429	2.46363	2.78044	2.77378	3.91354	3.73734	3.26892	3.39308	2.7218	3.33294	3.28778	2.72243	2.00052	3.60318	2.02717	2.76456	3.22049	2.80327	2.32761	3.79884	2.78981	1.68557	2.80712	3.63921	3.48922	2.99114	3.9334	3.19813	2.89796	2.44982	2.50772	2.68826	2.42556	2.81187	2.89872	3.29135
AGTRAP	0.00220454	-2.65668	0.0129599	-0.416365	7.85809	8.58656	7.61151	8.59686	8.16625	8.25919	8.21958	8.83367	7.28948	8.21136	8.28873	8.45541	7.58604	7.36171	7.9808	8.32201	8.09864	8.42326	8.10425	7.90633	7.2983	6.45784	7.49879	8.02372	7.84348	7.58374	7.58374	7.58374	8.07251	6.82571	7.88268	7.87443	6.98787	8.14627	7.09566	7.08822	7.89459	8.45153	8.28895	6.87241	6.68633	8.64401	7.25845	7.04988	8.51514	8.26873	7.39297	7.55229	6.83794	7.19352	8.21561	8.25189	7.40173	7.65388	7.56338	7.68879	7.22561	8.04356	7.59876	7.81092	8.13055	8.36564	7.22534	8.05188	7.86807	7.70967	8.01221	6.8824	8.18631	6.83686	7.77378	8.06323	7.84549	7.41271	8.40309	8.28733	7.5178	7.58233	6.82228
LPGAT1	0.00220566	-2.65646	0.0129633	-0.418752	7.89156	8.75743	7.76863	7.70912	8.05646	8.66926	8.25396	8.03373	7.8861	7.84736	9.09154	8.70884	7.74472	7.04771	8.17432	7.9459	8.3918	8.44664	7.32553	8.00966	6.82546	6.72533	7.73437	7.13712	8.3691	7.7416	7.7416	7.7416	8.18639	7.46474	7.36795	7.84819	7.36978	7.41103	6.7718	7.01308	8.47703	7.80083	8.40752	7.42771	7.73153	8.64917	7.19438	7.27171	8.28398	7.91005	8.00172	7.48946	6.90784	7.21497	8.27187	7.85245	7.43606	7.20813	7.52576	8.17146	7.32585	7.48113	7.74924	7.64329	8.06671	8.47869	7.18828	8.21654	9.06158	7.70391	7.76244	7.09113	8.49015	7.17506	7.44308	7.85499	7.73616	8.22132	7.90066	7.66499	7.91082	7.74175	7.53842
PPIB	0.00220709	-2.65618	0.0129685	0.404153	5.68886	5.63251	5.57634	5.92709	4.79178	5.1362	4.66389	4.96922	5.471	5.6273	5.61386	4.95819	4.90929	5.64648	5.47741	5.40042	5.24164	5.83012	6.27139	6.68698	5.80674	5.33074	5.32043	5.9107	5.94363	5.7247	5.7247	5.7247	5.70446	5.74607	5.36252	6.13243	5.39434	5.84324	6.02384	5.18513	5.00789	4.77588	5.85238	5.66968	5.20259	5.34275	5.71785	5.12837	5.53696	5.21504	5.5331	4.82937	5.26244	5.49146	5.54573	5.39882	5.19567	5.73794	6.15435	5.63317	5.88535	5.80987	5.83174	6.49801	5.86214	6.35664	5.41211	5.9249	5.79486	5.48032	5.67981	5.25173	5.23014	5.15259	5.93062	6.69323	6.85764	6.80849	5.33688	5.67956	5.47815	5.67013	6.0985
ZCCHC17	0.00220947	-2.65571	0.0129793	0.318564	3.00766	2.64041	3.10612	2.36999	2.35794	2.17853	2.39404	2.22642	3.19238	3.03075	2.87309	3.40315	3.1	2.68818	2.48185	2.29322	2.71853	2.18096	2.73561	3.08309	3.09367	3.00407	3.4274	2.89598	2.80046	3.18811	3.18811	3.18811	2.80086	3.29893	2.55273	3.40899	2.91315	2.68898	3.21475	3.11042	2.72286	2.2535	2.81502	3.07574	3.068	3.11047	3.04867	3.08657	2.89958	2.67737	3.29296	2.81292	3.01691	3.09477	2.92833	2.75073	3.21925	2.96301	3.01879	3.2546	3.08902	2.54134	3.28197	2.74384	2.58025	3.41888	3.21639	3.20533	3.96537	2.74865	3.00433	2.98068	3.41315	3.23837	3.1432	2.76486	3.26527	3.42029	2.94251	2.80477	3.34665	3.29528	3.37209
TAF8	0.00221152	-2.65531	0.0129865	-0.311729	6.08992	6.50472	6.03953	6.18515	6.46676	6.33516	6.35004	6.41575	5.88699	6.14533	6.79486	6.75656	6.00464	5.99604	5.96145	6.3649	6.65166	7.23198	5.96105	5.75833	5.88785	5.76486	6.57126	5.52695	6.07706	6.07248	6.07248	6.07248	5.9825	6.18777	5.56441	5.46265	5.39605	5.74318	5.43394	5.86248	5.79055	5.67031	5.98352	5.9696	5.93783	6.83745	5.96511	5.65789	6.17282	6.25852	5.61453	6.27519	5.67188	6.14457	6.23088	5.9103	5.85614	5.9256	5.90223	5.85286	5.94723	6.29986	5.64582	5.9246	5.64105	6.2413	6.08606	5.58672	6.53911	5.69837	5.98038	5.99379	6.65082	5.68141	5.54738	6.52475	5.82015	5.79965	6.32711	6.17848	6.03217	6.15633	5.90564
FAM157A	0.00221179	-2.65526	0.0129865	-0.711936	7.46461	9.2715	7.31496	7.73898	8.04566	9.06851	7.94526	7.84998	6.80839	7.64517	8.61086	7.34561	7.32761	6.01014	7.59033	8.01825	8.13055	8.08517	7.82954	6.73801	6.07574	2.11727	6.63887	7.58694	8.07194	6.07487	6.07487	6.07487	8.38544	5.45805	6.92026	7.33809	6.97533	7.06359	5.08022	7.20733	8.54158	7.21243	7.85988	4.75947	7.06371	7.70708	6.3595	6.45527	8.16559	7.9055	6.91614	7.23536	5.61514	5.25461	8.35143	8.30122	6.45291	6.53515	7.22346	7.15113	6.05041	8.06542	6.35816	6.69541	7.44189	7.87	6.13782	8.0924	8.24294	7.70545	7.73721	5.72348	8.12446	5.86075	7.16878	7.92047	6.88708	6.06564	8.36147	7.23525	6.93567	7.5695	6.60682
LINC02100	0.00221378	-2.65487	0.012995	0.611682	0.833453	1.31961	0.98569	-4.36345	-1.25886	-1.17978	-0.0435068	1.18205	0.813022	0.0496806	-0.610305	0.0264459	0.426111	0.31042	0.258955	0.679439	0.17154	-0.0985484	0.828629	1.04504	0.856732	0.486358	1.11219	0.0733741	0.311906	1.23397	1.23397	1.23397	0.160301	1.29676	1.66038	0.490755	1.82421	1.1553	1.4418	1.89216	-0.381123	-0.429206	-0.0987905	1.45225	0.833599	-0.270011	1.29245	1.12423	-0.106352	0.958729	0.868631	1.53582	1.27201	1.30778	0.731637	0.762821	1.2571	1.01237	1.11989	0.923044	1.13362	1.09048	0.100627	0.90687	0.661328	1.34151	1.33937	-0.1295	-0.421526	0.732094	0.80835	1.02017	0.484833	0.474905	1.62836	0.783007	0.487797	-0.0728431	0.368126	0.170314	-0.0315629	0.697293	1.17798
TPGS1	0.00221553	-2.65452	0.0130021	0.317683	3.05358	2.73183	2.8377	2.73531	2.67191	2.29858	2.6485	2.47713	3.25201	2.8797	3.09411	2.85872	2.79813	3.16243	2.67729	2.60079	2.56278	2.79797	3.10871	2.55192	3.2491	3.5319	3.21997	3.34161	3.00293	3.14028	3.14028	3.14028	3.09488	3.00643	3.12254	3.1931	3.22938	3.15926	3.9487	3.25356	2.84021	3.19237	2.30471	3.36373	3.32133	2.0294	3.16718	3.15209	2.62403	2.32855	3.26587	2.95427	3.27742	3.10137	2.87243	2.70218	3.36892	3.19185	3.21723	2.69899	3.18846	2.45567	2.86933	2.9933	3.15592	3.68826	3.37367	3.22327	2.57415	2.97975	3.12779	3.31949	2.90269	3.13559	3.15713	2.68673	3.15995	2.99983	2.51099	3.04328	3.61949	3.17481	3.52622
HNRNPA1P53	0.00221618	-2.65439	0.0130022	-0.866789	-0.445459	-1.36402	0.436982	-0.719728	0.922234	-1.46255	-0.265281	0.708923	-1.03081	-0.0335562	-1.99573	0.294359	-0.0500672	0.948509	-1.6497	1.53388	-0.610927	0.715704	-0.634326	-1.62891	-1.29249	0.533599	0.0130806	-2.69691	-2.06236	-0.911628	-0.911628	-0.911628	-4.36345	-1.43568	0.0578933	-1.44308	-1.32975	0.00255814	-1.40754	-1.09246	-0.717846	0.943074	-0.512803	-1.55085	-2.22647	-0.516241	0.15219	-1.17377	-1.42305	1.0274	-3.40883	-0.952744	-0.583195	-0.0756265	-1.75354	-0.160094	-0.493442	-0.107514	-1.02552	-1.70662	-2.24807	-0.0169417	-2.0911	-1.60137	-1.66574	-1.1114	-1.03934	-1.56874	-3.28943	-1.19166	-0.885109	-0.289094	-1.6495	-2.17368	-2.18429	0.879824	-1.45621	-2.19932	-0.0289224	0.00815317	-2.29658	-1.24775	-1.78532
DUSP9	0.00221665	-2.6543	0.0130022	-1.21802	-1.0357	-2.43793	-2.70843	0.221373	0.209717	-0.131596	-0.113711	-1.45094	-0.876886	-3.22961	-2.4473	-1.34015	-1.65119	2.46057	-1.99324	-1.70179	-4.36345	-2.58525	-3.20893	-1.62891	-1.29249	1.27906	-4.36345	-2.27199	-1.06499	-2.64346	-2.64346	-2.64346	-1.59998	-2.00425	0.288505	-1.03658	0.132703	-1.80148	-0.422033	-0.378507	-4.36345	0.590882	-1.8286	-2.9611	-3.47624	-2.48436	-3.50734	-1.809	-0.965996	-0.811698	-4.36345	-1.07675	-2.66383	-0.745116	-4.36345	-2.14071	-1.30434	-1.9545	-2.86657	-2.49428	-2.55618	0.166811	-0.514573	-2.81357	-4.36345	-2.92759	-2.36163	-1.34078	-4.36345	-1.01917	-3.42063	-2.65692	-1.99305	-3.44462	-0.723186	-1.52626	-2.12609	-1.59722	-2.08991	-3.20557	-2.7189	-2.22332	-2.95354
ARPC5	0.00221779	-2.65408	0.0130057	-0.351384	8.56377	9.01987	8.48101	8.73976	8.91668	9.45961	8.77888	9.02361	8.52182	8.44044	9.08261	8.91877	8.56607	8.27273	8.83466	8.59808	9.19252	9.06101	8.52398	8.51757	7.88718	7.10544	8.72702	8.26329	8.63421	8.4069	8.4069	8.4069	8.93171	7.95753	8.4411	8.75956	8.13263	8.3988	7.8226	8.3749	9.35035	8.292	8.96328	7.92678	8.07122	9.1327	8.11217	7.85258	9.04927	8.89734	8.53763	8.02117	8.13253	8.57769	8.4531	8.73608	8.17329	8.19083	7.93645	8.60226	7.73567	8.65559	8.29391	8.41689	8.62236	8.628	7.93216	8.58393	9.59464	8.22946	8.64897	8.21014	9.1746	7.85446	8.5459	8.61025	8.12834	8.56935	8.61673	8.46391	8.22934	8.47714	8.14732
POLR1A	0.00221988	-2.65367	0.013013	0.33665	4.93674	4.60802	5.21397	4.24404	4.58535	3.71911	4.4765	4.75545	5.05171	4.91478	4.75145	4.44183	4.89889	5.01543	4.42331	4.72158	3.97039	4.79347	4.8549	5.40308	4.85805	5.26927	5.32562	4.93197	4.70326	4.63834	4.63834	4.63834	4.19194	5.70559	5.0315	4.65452	4.72477	4.67313	4.65593	5.21809	4.76238	4.63387	4.55646	5.72735	5.14149	4.05651	5.26242	5.34277	4.47225	4.56614	4.94961	5.06033	5.10805	5.29832	5.41487	5.30114	5.27937	4.75164	5.16249	4.62708	5.60725	4.56946	5.23259	5.08152	4.9561	4.81645	5.5888	4.88156	4.87611	4.98832	5.14752	5.25451	4.50304	5.09713	4.807	4.62717	5.19906	5.0385	4.27986	4.80032	5.11507	5.20018	5.09188
ADGRL1	0.00222013	-2.65362	0.013013	0.452203	3.43269	2.80382	3.6648	3.22637	2.97267	2.34394	2.84636	3.05238	2.82827	2.92449	2.81901	2.37164	3.41665	3.33373	3.49298	3.39656	2.64276	2.48466	4.76294	3.52313	3.94544	4.34909	3.85843	3.66365	3.15749	3.28478	3.28478	3.28478	2.8691	3.76709	3.7778	2.99796	3.04109	3.13151	4.0051	3.11042	3.16982	3.59172	2.30471	4.22111	3.84508	2.20253	4.13447	3.66878	2.96952	3.05992	2.9795	3.82967	3.71351	3.6792	3.69422	3.85171	3.53651	3.52674	3.50287	3.18133	3.84994	2.96994	3.2957	3.59503	3.17734	2.52742	3.88689	2.97061	2.25516	3.467	3.97961	4.0924	3.03934	3.95771	3.84866	2.88636	3.01447	2.86117	2.84612	2.94585	3.60731	3.84914	3.73253
TIGD1	0.00222198	-2.65326	0.0130207	0.375044	2.90512	2.41989	2.63438	2.8328	1.77331	2.15327	2.06911	2.6764	3.48286	2.29949	3.05955	2.14183	2.96694	2.20989	2.31567	2.53789	2.87242	2.67002	2.5278	3.07528	3.73164	2.84464	3.13576	3.07845	2.71917	3.33876	3.33876	3.33876	2.67941	3.02789	2.64925	2.61197	3.03232	3.03893	2.82956	3.4723	2.53671	2.2949	2.35812	2.76721	3.19697	2.0294	2.88151	2.87778	2.87245	2.15526	3.24522	3.27281	3.22221	3.19067	2.76249	2.77909	2.97027	2.83336	3.11037	2.72734	2.54532	1.92887	2.49369	2.87856	3.39406	3.56238	3.05681	2.39011	2.73406	2.97975	2.71049	2.89084	2.96642	3.74141	2.87475	3.05134	2.47345	3.26817	3.08658	3.14434	2.96287	2.80784	3.55615
AC145423.3	0.00222275	-2.65311	0.0130209	-0.640149	-0.360863	0.184364	-0.0952508	0.332218	-0.432442	-0.404141	0.810442	-0.304251	-0.286173	0.0496806	1.00201	0.588286	-1.42532	-0.861814	-0.219345	-0.523591	-0.11373	-0.646469	-0.0860906	-0.856496	-0.954155	-0.24927	-0.20918	-0.551248	0.565499	-2.34228	-2.34228	-2.34228	0.424986	-0.620094	-0.876299	-0.817865	-2.01068	-0.596517	-2.54186	-1.79186	-0.108309	-0.300308	-0.718624	-1.15922	-0.496185	-0.387879	-1.05432	-0.937333	-0.340202	-0.936952	-0.362622	-0.541922	-1.72059	-2.03322	-0.580874	0.160533	-1.13349	-0.563049	-0.786462	0.673874	-1.42495	0.0778584	0.383927	-0.711823	-2.0085	-0.189174	-0.660773	-0.22357	-0.227646	-0.482353	-0.565194	-1.54856	-0.939603	-1.34114	-1.0674	-0.386073	0.289015	-1.17369	0.222145	-0.0803175	-0.581144	-0.988825	-1.14838
CACNA1C-AS1	0.00222311	-2.65304	0.0130209	0.631417	1.10108	0.56192	0.98569	0.934088	1.02399	-0.0124783	0.517174	1.37083	0.20253	1.1346	-1.99573	-1.10699	0.913187	0.235554	-0.00865644	0.736581	0.334534	0.297605	-0.281141	0.91093	1.88017	2.16305	1.17491	1.3398	0.255363	1.40565	1.40565	1.40565	0.424986	1.47397	1.36435	1.05899	1.62858	1.66925	1.95081	1.32815	0.223333	1.13767	0.578128	1.68498	1.23877	-0.270011	1.77964	2.0948	0.614738	0.886625	0.405586	1.55684	2.10705	0.946783	1.10869	1.06883	0.950107	1.07107	1.826	0.712215	1.1859	1.58595	0.530549	1.49138	0.59921	0.871775	1.33937	1.0484	-3.28943	0.779596	1.42875	1.50317	0.85174	2.1576	1.0744	0.16803	0.57778	0.163398	0.622082	0.928227	0.80997	1.2173	0.0210513
CLN3	0.00222415	-2.65284	0.0130238	-0.327253	4.89292	5.15396	5.56843	5.16567	5.33606	5.73653	5.42937	5.03491	4.64772	5.31037	4.84913	4.44642	5.00452	4.73199	4.69184	5.50896	4.98666	5.48891	4.86673	4.47028	4.29383	3.54348	5.24935	5.16647	5.09229	4.64264	4.64264	4.64264	5.16309	4.13324	4.3658	4.40025	4.2561	4.93635	3.67038	4.77153	4.84894	4.84719	5.05	4.52112	5.00536	4.81865	4.53796	4.61813	5.28084	5.22238	5.08167	4.55947	4.3007	4.44196	5.02394	5.33497	4.92297	4.91878	4.97419	4.67154	4.76614	4.93816	5.13663	5.32681	4.65396	4.94036	4.80889	4.68197	4.49489	4.69818	5.00583	4.96894	4.40526	4.60155	4.64097	5.24225	4.66466	4.31445	5.25946	5.17706	4.88728	5.13029	4.18933
G6PC3	0.00222627	-2.65242	0.013033	0.34246	3.83348	3.57842	3.69419	3.76997	3.50566	3.3482	3.16078	3.0189	4.34538	3.62647	2.70436	3.14521	3.80983	3.81717	3.57701	3.618	3.32439	3.82933	4.09461	3.68598	3.8975	4.13221	4.23104	3.6455	3.26164	4.08036	4.08036	4.08036	3.81901	4.04128	3.89617	3.79638	3.64639	3.46968	4.56629	4.07586	3.44855	3.79295	3.67446	4.34151	4.05309	2.57752	3.9447	3.65528	3.22678	3.1779	4.1992	3.34103	3.83258	4.50052	3.52325	3.89987	4.27359	4.51843	3.9498	3.47687	4.22889	3.67833	3.52293	3.81739	3.79824	3.93093	4.14676	3.704	4.0613	3.73742	3.53153	4.12307	3.66436	4.18747	3.45652	3.69464	4.11904	4.03071	3.11788	3.98555	3.99154	4.13739	4.19885
LINC00891	0.00222783	-2.65212	0.013039	1.14622	-1.28602	-4.36345	-2.70843	-0.719728	-2.41838	-2.97541	-1.42981	-3.15815	-1.62542	-1.83296	-2.4473	-1.34015	-3.28573	-2.52283	-4.36345	-4.36345	-3.10859	-4.36345	-3.20893	-1.26911	-1.91932	-2.0886	-0.919084	-0.793886	-1.57843	-1.3847	-1.3847	-1.3847	-1.59998	-0.301916	-1.86713	-1.29449	-0.743205	-1.49425	-0.682158	-1.79186	-1.79419	-1.96124	-2.40847	-0.719225	-0.414549	-3.13743	-1.31184	-1.30831	-2.41439	-2.07046	-0.747929	-0.952744	-1.72059	-2.28515	-2.22493	-3.42464	-2.31264	-2.21006	-0.488917	-2.18151	-0.522259	-3.11146	-1.41777	0.392874	-4.36345	-1.24668	-2.77687	-1.14397	-4.36345	-0.374428	-2.13413	-0.83186	-2.44485	-0.19986	-0.943309	-0.925951	-0.555719	-0.355491	-4.36345	-1.29517	-3.31853	-2.22332	-0.29792
MTCH2	0.00222939	-2.65181	0.0130449	0.303387	4.1893	3.5619	4.07548	3.76997	3.51151	3.64855	3.53231	3.41184	4.59934	4.05695	3.69897	3.81179	4.10045	4.41327	4.22398	4.09307	3.90053	4.16932	4.54834	4.57654	4.11073	4.08938	4.0209	4.11004	3.76536	4.33263	4.33263	4.33263	3.88092	4.90062	4.08822	4.07095	3.82461	3.5969	4.33352	3.97478	4.22876	3.6803	4.04398	4.59447	4.48403	3.1533	3.9739	3.99229	4.05626	3.83402	4.65563	4.13585	4.16674	4.63615	4.04066	4.23969	4.26216	4.73131	4.168	4.13222	4.59788	4.11825	4.27836	4.39107	4.31545	4.53642	4.32196	4.10323	4.399	4.10216	3.95898	4.57975	4.05866	4.32463	4.11088	4.21887	4.54706	4.6776	3.86603	4.39538	3.94875	4.46123	4.50539
AL353625.1	0.00223079	-2.65154	0.0130485	-0.411634	6.27563	6.55357	6.60608	6.10545	6.85921	6.90808	7.22671	6.69464	6.03011	6.91373	6.30055	5.86403	6.45593	6.64939	6.11833	6.79466	6.66608	7.27605	6.03105	6.07388	5.56512	4.12837	6.30385	5.59632	6.59346	6.23288	6.23288	6.23288	6.22314	5.38094	5.85152	5.93676	5.71113	5.9988	5.20748	5.71028	6.46136	6.07711	6.39721	5.27383	6.20083	7.17736	5.82089	5.93137	6.56191	7.06433	6.40236	6.5216	5.39067	5.58267	6.67321	6.25721	6.29071	5.54305	6.28376	6.49491	5.88732	6.75289	6.31496	6.57727	5.59206	6.17171	5.81015	6.4141	6.05232	6.25217	6.51778	5.71746	6.01086	5.19921	5.88845	6.73265	5.7493	5.45114	6.7049	6.59298	6.39209	6.43212	5.54174
LINC01285	0.0022311	-2.65148	0.0130485	-1.31056	-1.4037	-4.36345	-3.31059	-0.51392	-0.0412469	0.548724	-0.0435068	-1.02133	-0.876886	-0.963545	-4.36345	-0.90633	-0.639052	0.948509	-2.44502	-2.49011	-1.6529	-4.36345	-4.36345	-1.62891	-1.57213	0.486358	-3.37172	-1.67722	-2.79583	-3.54396	-3.54396	-3.54396	-1.00387	-2.56498	-0.655222	-0.817865	-0.239773	-0.83851	-2.54186	-0.623432	-1.79419	0.777699	-2.81844	-3.29613	-2.93092	-2.48436	-2.02695	-2.97123	-2.09592	-0.397425	-2.83931	-0.295996	-2.66383	-2.59059	-4.36345	-4.36345	-2.31264	-1.38207	-4.36345	-3.44934	-3.48904	-0.227563	-1.83017	-3.38968	-4.36345	-4.36345	-2.36163	-4.36345	-4.36345	-2.21499	-4.36345	-3.03624	-4.36345	-3.44462	-2.18429	-2.5733	-1.86669	-4.36345	-2.08991	-2.5716	-3.31853	-2.92835	-3.49271
ARRDC1-AS1	0.00223205	-2.6513	0.0130485	0.289886	3.6484	3.68139	3.70579	3.13758	2.75318	2.81579	3.19748	3.51952	3.77769	3.19515	3.35388	3.7388	3.52205	3.54999	3.4401	3.55585	3.10478	3.62363	3.96854	3.64959	4.1227	3.61661	3.3816	3.75679	3.5472	3.68974	3.68974	3.68974	3.2394	3.71072	3.93072	3.59197	4.13432	3.75075	4.29482	4.06555	3.31591	3.36752	3.3112	3.87365	3.84922	2.93748	4.10837	3.73013	3.40142	2.98421	3.7973	3.85958	3.79901	3.88816	3.83876	3.67682	3.92769	3.64738	3.96624	3.63989	3.90556	3.27014	3.59691	3.68182	3.83239	3.79545	3.88689	3.63196	2.84603	3.33808	3.60774	3.91444	3.22796	3.93748	3.76471	3.55502	3.70535	3.69611	3.45668	3.31013	3.6672	3.71005	3.79662
ZBED6	0.0022322	-2.65127	0.0130485	-0.327377	3.49746	4.06217	3.65288	3.85598	3.33137	3.33702	3.66403	4.00889	3.43221	4.21856	3.82093	3.654	3.035	3.70371	3.83771	4.02015	3.78544	3.91085	3.58753	3.35253	3.09973	2.20742	3.02946	3.17442	3.93697	3.18222	3.18222	3.18222	3.62872	2.78068	3.48996	3.7713	3.52032	3.47852	3.07417	2.44717	3.65485	3.51496	3.60435	2.94724	3.23542	3.87009	3.24111	2.85435	3.57972	3.48918	3.23827	3.27914	2.52715	2.86602	3.62341	3.56723	3.27342	3.15162	3.40377	3.47129	3.40792	4.04388	3.42633	3.71821	3.62202	3.53686	3.18586	3.77869	3.52852	3.10624	3.78232	3.13915	3.41315	3.17067	3.2895	4.08313	3.31844	3.2166	4.25192	3.87813	3.38282	3.17481	3.12158
TOGARAM1	0.00223347	-2.65102	0.0130527	0.275986	4.1398	3.71912	4.11079	3.71988	3.63993	3.59328	3.94871	3.44584	4.39535	3.81671	3.98954	4.23976	4.14952	3.77153	3.7892	4.05987	3.86762	4.09154	4.03819	3.97356	4.09867	4.06547	4.1746	4.2286	3.16518	4.35899	4.35899	4.35899	3.9871	4.4649	3.8382	3.72417	4.25986	4.15808	4.20777	4.59278	4.25315	3.76376	3.98153	4.38993	4.4787	3.74966	4.3419	4.17045	3.75829	3.61723	4.21698	3.92974	4.48555	4.54716	4.11481	4.44246	4.39025	4.38018	4.36681	4.25417	4.36548	3.56015	4.11363	4.19844	4.30576	4.14537	4.46869	3.72932	4.19419	4.07386	3.92958	4.36556	4.13274	4.47815	4.29854	4.29984	4.3789	4.60925	3.58167	4.11071	4.20861	4.16095	4.5257
DCHS1	0.00223737	-2.65026	0.0130723	0.60627	2.74367	2.45608	2.762	2.36999	2.56343	0.951733	2.54976	1.92279	2.10158	1.79583	2.42549	0.588286	2.60692	2.88472	2.33511	2.06686	1.55819	1.40366	2.13649	3.83692	3.59661	3.94396	3.11991	2.58912	2.62188	2.20744	2.20744	2.20744	2.25532	3.33954	2.80635	2.96147	2.36113	2.29768	2.7873	1.77046	1.95778	2.92868	2.14671	3.56853	3.46306	2.0294	3.24111	3.19624	1.75901	2.80998	2.53376	3.56503	3.35133	1.88328	3.34694	3.44863	2.53622	1.61559	2.83411	2.31894	2.82626	2.5904	3.28197	2.35227	3.0897	2.64675	2.97881	2.37414	1.55983	3.12475	3.52593	3.1511	2.15018	4.32151	2.45727	0.732047	1.61913	1.77895	2.25355	2.35983	2.83294	2.20215	3.98445
SIGLEC9	0.00224091	-2.64958	0.0130898	-0.520082	7.22889	7.87693	6.90589	7.69428	7.61168	8.50644	7.236	6.88322	6.81688	7.60961	8.79635	7.93227	7.01557	6.36434	7.5576	7.17335	7.83232	8.01974	6.21235	7.03105	6.20796	5.24996	6.9999	7.20584	7.1684	6.66768	6.66768	6.66768	8.17352	6.10102	7.30227	7.0277	6.0705	6.75349	5.73011	6.39754	7.68927	7.46964	7.63489	6.20794	7.12386	6.893	6.60207	6.22194	7.90391	7.37013	7.32899	6.6297	6.14241	6.67385	8.04255	7.4646	6.66894	6.77474	6.64001	6.69722	6.64381	7.70184	7.01208	6.9472	7.57442	7.48323	6.70506	8.03674	8.63757	7.12469	7.23926	5.66318	7.31388	6.09154	7.0309	6.83732	7.00328	6.79097	7.88634	7.20223	7.37336	6.8139	6.4915
AC104046.1	0.00224317	-2.64914	0.0130975	0.631228	-0.196433	-0.210259	-0.459418	-1.2481	-1.61904	-1.17978	-1.10982	-1.2202	-0.876886	-1.1368	-1.65233	0.0264459	0.240899	-0.861814	-0.764075	-0.523591	-1.6529	-0.2935	0.239198	-0.443281	-0.191315	0.0396289	0.0130806	0.14404	-1.57843	-0.207608	-0.207608	-0.207608	-0.258045	0.229468	0.177802	-1.60875	-0.00497292	-0.20822	-0.590139	-0.270055	-0.717846	-0.429206	-1.24704	-0.285749	-0.00302801	-2.48436	0.551373	0.206249	-1.42305	-0.696456	0.072021	0.038812	0.518043	-0.48589	0.365733	-0.671882	0.0930922	-0.476426	-0.0986822	-1.34994	0.138936	-0.345653	0.277186	-0.0917832	-0.23721	-0.768264	0.496871	-0.549345	-4.36345	0.40864	0.168544	0.00246469	0.0863937	-0.19986	0.548883	-0.503302	0.178311	0.163398	-1.24739	-0.17457	0.180559	-0.578943	-0.16176
AC099343.3	0.00224387	-2.649	0.0130975	-0.411611	3.85824	5.22649	3.93482	3.42702	3.80626	4.44703	4.2009	4.33336	3.63139	3.89757	3.95234	3.9214	3.65777	3.66144	4.42331	4.38431	4.61858	4.5389	3.6976	3.81362	3.16482	2.20742	3.52693	3.31888	3.90516	3.6814	3.6814	3.6814	4.105	3.29304	3.64365	3.79223	3.50138	3.53044	2.89471	3.4723	4.13344	3.541	4.07223	2.94225	3.55712	4.74705	3.36752	3.22697	4.25139	4.21876	3.59996	4.29129	3.14118	3.89955	4.05866	3.87818	3.54912	3.47333	3.79739	4.02969	3.35753	4.46372	3.59691	3.32531	4.23092	4.4128	3.50315	4.21951	3.03746	3.6697	3.49186	3.31418	4.55371	2.86275	3.67558	4.61667	3.0542	3.0498	4.28447	3.68365	3.47952	3.67775	3.24309
TRAJ24	0.00224387	-2.649	0.0130975	0.784808	0.282925	-0.328437	0.907541	-1.60869	-2.10019	-1.8146	-0.973023	0.00026349	-0.494391	-1.1368	-0.766917	0.0264459	0.690108	-1.46542	0.0861709	-0.820548	-0.767533	-1.54073	-0.389538	0.91093	0.537314	-0.71747	0.478525	0.0733741	-0.927723	0.218105	0.218105	0.218105	-1.17657	1.51507	0.340826	0.171054	0.317335	0.142613	0.309095	1.60942	-0.539683	-1.33779	-0.958773	0.830524	1.1874	-2.03644	1.14619	0.702481	0.325702	0.0613817	0.248422	1.59798	0.690677	0.0387468	0.0573392	0.323474	0.401818	-0.0438367	1.0599	-0.209341	0.469324	-0.118412	0.745993	0.492282	0.0681001	0.222918	1.31135	-0.549345	-3.28943	0.732094	-0.472588	1.02017	-1.13976	0.865908	0.746099	-0.630904	0.0583997	-1.86709	-0.578567	-0.0803175	0.676459	0.367737	1.17798
ZNF91	0.00224516	-2.64875	0.0131018	0.432858	5.0823	4.23358	5.02333	3.58087	4.70508	4.18568	3.92702	4.70722	5.2714	4.51432	5.32709	5.39342	4.98253	4.21806	4.0169	4.83058	5.17327	4.92823	5.22713	4.8414	5.53746	4.71967	5.61575	5.05856	4.22891	5.59763	5.59763	5.59763	5.24242	5.26375	4.98088	4.67044	4.92523	4.89403	5.11652	5.54754	4.81248	3.92407	4.4312	4.92406	5.57905	3.37758	5.2917	5.56111	4.91041	5.05155	5.14436	5.7809	5.59789	5.53108	4.95256	5.07197	4.84335	5.17943	5.00036	4.63957	5.07937	4.34007	5.06022	4.85748	4.75713	4.88884	5.21451	4.45408	6.14171	4.71048	5.07266	5.17183	5.49934	5.98421	5.24552	5.5227	4.90307	5.63262	4.90608	4.63997	4.91718	4.97377	5.96169
AC025809.2	0.00224737	-2.64833	0.0131115	-0.551921	0.471854	1.604	0.491573	0.862017	1.37154	0.764255	0.421133	1.29825	0.334486	0.468006	0.481617	0.940459	-0.414934	0.381592	1.49434	0.61994	0.847844	0.551104	0.0857023	-0.35614	0.463973	-0.171443	-0.20918	-0.079275	0.366316	0.471062	0.471062	0.471062	-0.358527	-1.43568	-0.0060182	-0.30993	-0.0790735	0.835726	-0.071566	-0.378507	1.46769	0.777699	1.0039	-0.433465	-0.0639694	0.207416	-0.835885	0.593494	0.614738	-0.696456	0.756349	0.941745	0.143206	0.0387468	0.365733	-0.89273	-0.71662	0.887273	0.506706	0.323802	0.289877	0.250597	-0.514573	-1.2405	0.886073	-0.0589533	-0.113226	0.460253	1.30154	0.682974	-0.38557	-0.424497	1.4237	-0.930966	0.269984	1.35433	-0.216227	0.366342	1.11113	-0.17457	0.722349	0.500294	-0.616161
TIMM17A	0.00224941	-2.64793	0.0131202	0.309495	3.00585	2.70199	2.98767	2.39574	2.25007	2.6084	2.41911	2.35721	3.01688	2.65889	2.89938	2.80252	3.06321	3.10049	3.00311	2.60079	2.71853	2.73541	2.72265	3.37817	3.34414	3.10917	3.08767	2.91631	2.29721	3.56847	3.56847	3.56847	2.72923	3.51694	2.83399	3.1931	2.49484	2.66595	2.82121	3.28056	2.72286	3.00551	2.88037	3.17259	2.78664	2.0294	3.14167	2.78994	2.71847	2.51945	2.91994	2.73207	3.2109	3.10793	2.99716	2.97163	3.11292	2.72785	3.32949	3.08964	3.26943	2.72831	2.93224	3.12304	3.22953	3.37923	3.19355	3.09274	3.10204	2.8852	3.01236	3.21515	2.58311	3.44163	3.10778	3.27252	3.3947	3.53702	2.79539	2.77985	2.94363	3.07205	3.37209
AC009148.1	0.00225086	-2.64765	0.0131254	0.382763	1.27522	0.268194	0.643948	1.30411	0.774335	0.384776	1.31679	1.22183	0.670449	1.01542	0.952631	1.30648	1.30845	1.03935	0.61755	0.791546	0.847844	1.49713	1.3507	0.945645	1.21068	1.50918	1.81002	1.5365	0.565499	1.83924	1.83924	1.83924	1.5449	1.01097	1.02383	1.08636	1.71882	1.54011	1.48476	1.39557	1.38181	1.63346	1.1011	0.993655	1.23877	1.0003	1.58518	1.42918	0.657745	0.601429	1.27404	1.76984	1.41674	1.41756	1.24072	1.00621	1.37505	1.07107	0.997293	0.785968	1.4002	0.843036	1.30342	1.41743	1.40487	1.24395	0.808832	0.51953	0.298543	0.955357	1.35485	1.74324	1.3104	1.88085	1.74364	1.51368	1.53177	1.43229	0.837954	0.734364	1.1493	1.19139	1.32431
MRPL55	0.00225153	-2.64752	0.0131261	0.38658	1.55318	1.53798	1.26178	1.409	0.266184	-0.0124783	1.28985	1.01094	1.33821	1.34695	1.38364	1.81253	1.14206	1.80637	1.09899	0.791546	0.951975	1.84404	1.5399	1.59696	2.18408	1.98756	1.52714	1.70957	1.85873	1.82418	1.82418	1.82418	1.26993	1.63178	1.6186	1.97044	1.53232	1.68461	2.22861	1.10466	1.24257	1.42552	1.35868	1.58615	1.53433	0.361476	1.48731	1.66291	1.1243	1.06055	1.86744	1.0933	1.27201	0.975788	1.33828	1.53584	1.05986	1.85155	1.5705	1.27005	1.81965	1.09048	1.45802	2.05993	1.84038	2.03856	1.80887	1.71371	1.50629	1.14865	1.16612	1.28179	1.09922	1.93082	1.26656	1.68423	1.94073	2.27543	1.34072	1.54589	1.70095	1.55875	1.67286
ST8SIA1	0.00225566	-2.64673	0.013147	0.640607	2.36306	1.89518	1.76123	1.68444	1.71365	1.80964	1.75135	1.84849	1.30642	2.01879	0.901504	0.294359	2.84222	2.74326	1.77616	0.278916	2.1241	-0.192734	2.2672	1.89217	1.93548	3.10135	2.36159	2.8332	1.85873	2.32976	2.32976	2.32976	1.39864	2.90185	3.00587	3.14836	3.10941	2.90764	3.88599	3.11042	2.34579	3.06654	1.48412	3.00098	2.09039	0.852181	2.59241	2.04047	1.75901	2.12424	2.91994	2.96217	2.72283	2.18597	1.33828	1.62188	2.89329	2.09729	2.55866	3.00724	2.91411	1.55333	2.36929	2.69251	1.44074	1.88522	3.26101	2.14865	-0.421526	3.38491	3.10543	2.83263	2.15018	2.29112	2.69545	0.16803	1.64017	2.05824	2.13616	1.95491	2.04589	2.02274	2.26263
MIR2355	0.0022644	-2.64505	0.0131947	-0.551906	1.21808	2.5428	0.907541	1.24866	1.37154	1.96287	1.44443	0.592353	0.767046	1.24467	2.81901	2.40976	1.10635	0.692719	2.03578	0.493033	1.14008	1.46664	0.620805	1.38567	0.0781158	-0.171443	0.574703	0.707703	1.44381	0.431863	0.431863	0.431863	1.45894	0.278031	1.11678	1.31178	-0.239773	0.916005	0.488634	0.321545	2.25209	0.213034	1.66457	-0.598049	1.31255	1.50904	0.863704	-0.00605335	1.45205	0.408948	1.4528	1.0933	0.143206	0.759323	1.8657	1.00621	0.987626	0.785775	1.43536	0.923044	-0.220605	0.947157	1.16059	-0.605203	1.47573	1.96393	0.593092	1.73887	1.80122	1.14865	0.770957	0.37293	1.77639	0.932831	1.04474	1.32023	1.056	1.68087	1.02569	1.57515	1.58153	0.995653	1.253
LRRC37B	0.00226946	-2.64408	0.013221	-0.282195	5.95796	5.67537	5.99771	6.04367	6.5769	6.42892	6.32786	6.29855	5.63196	6.06258	6.24907	6.03535	6.13885	6.04207	6.15297	6.63194	6.13959	6.5977	5.9388	5.47168	5.48744	4.71712	6.22916	5.61666	5.94251	6.04595	6.04595	6.04595	5.82104	5.79382	5.94322	5.31863	5.95225	5.88705	5.41047	5.98791	6.28333	5.94194	6.00356	5.5053	5.55645	6.49126	5.59636	5.73902	6.32148	6.32055	5.82053	6.21283	5.58373	5.90736	5.94853	5.8931	6.03254	5.99924	5.92448	5.66895	5.66018	5.93544	5.78989	5.89311	5.93153	5.89772	5.76954	5.84025	5.4065	5.89046	6.09451	5.68494	6.00329	5.71745	5.82005	6.37189	5.64518	5.47512	6.24562	6.31373	5.72072	5.88341	5.43839
KLRG1	0.00227199	-2.64359	0.0132325	0.752819	4.38466	2.4381	4.56036	1.68444	2.02313	1.8729	3.35523	4.92471	4.7458	4.68023	3.10545	3.83998	3.96245	2.95641	3.53561	2.33082	4.32089	3.14461	5.0491	3.76099	3.48981	3.25018	4.63959	4.78493	3.65495	5.09407	5.09407	5.09407	3.94556	5.27576	4.16278	3.34811	4.84235	4.57969	4.10828	5.33217	4.84894	2.31516	2.63195	4.65667	4.79196	1.17674	5.31186	5.80263	3.86766	4.61994	4.47821	4.67932	4.96572	5.63019	3.61857	4.27663	3.61653	5.81295	4.44805	3.93964	5.64392	4.25133	4.6297	5.10134	4.53457	3.50563	5.27197	3.45348	2.42345	3.78475	4.39661	4.7545	3.207	4.22467	4.57505	3.56233	4.63615	3.91144	3.52832	3.72991	4.33214	4.46934	4.72331
AC116407.4	0.00227354	-2.6433	0.0132383	-0.450443	1.83876	2.40144	2.04291	1.191	2.2218	2.12756	2.41911	2.20673	1.39977	2.36595	2.03272	2.83089	1.69251	1.08271	2.56652	2.52172	2.252	2.97086	1.41656	1.33419	1.5665	1.50918	1.79013	1.36959	1.98581	1.34364	1.34364	1.34364	1.70283	1.29676	1.23208	1.05899	1.06641	0.530399	0.792012	1.58075	2.09903	2.2949	1.88076	1.42391	1.61431	2.56171	1.58518	1.45017	2.19829	1.92267	1.86744	1.8054	0.589594	1.49974	1.91397	2.09778	1.72527	1.5756	1.67419	0.465214	1.02301	2.5904	1.89703	2.02716	1.60779	1.94853	1.84839	1.85848	1.13517	1.75904	1.86118	1.19205	2.80847	1.0877	1.83312	2.03895	1.79826	0.366342	2.25355	2.10288	1.53086	1.67552	1.253
DDX3X	0.00227712	-2.64261	0.0132559	-0.324809	8.80135	9.29387	8.96831	8.41126	9.0869	9.5026	9.0669	9.07797	8.95742	9.0701	9.0145	8.94273	9.00202	8.76759	8.94017	9.2881	9.16858	9.61965	8.78683	8.9925	8.16304	7.28397	8.90537	8.48643	8.60764	8.49823	8.49823	8.49823	9.00273	8.85281	8.66603	8.36205	8.47791	8.47255	7.5192	8.73598	8.80757	8.47113	8.92922	8.21822	8.77076	9.15263	8.42478	8.13777	9.17313	9.30991	8.93262	9.03619	8.15555	8.7299	8.79909	8.86034	8.73509	8.67441	8.23895	8.65211	8.13706	8.95175	8.87094	8.67537	8.73745	8.63343	8.32372	8.75843	9.52485	8.80317	8.66801	8.27936	9.37531	8.38341	8.87574	8.87443	8.69982	9.23423	9.06445	8.65157	8.56678	8.39809	8.73439
MAFG	0.00227776	-2.64249	0.0132564	-0.444962	5.45888	5.57812	5.33646	6.23415	5.43328	6.33376	5.16047	5.38297	4.88683	6.10698	6.74769	5.73674	4.82392	6.04892	6.3281	5.63828	5.39961	5.54835	5.18994	4.7313	5.09055	4.53758	5.22547	5.18962	6.46534	5.16002	5.16002	5.16002	5.60124	4.48572	5.47799	5.44028	5.19458	5.37547	4.62746	4.48083	5.52109	4.92506	5.72473	5.18481	4.70102	4.87731	4.76166	5.14937	5.99768	5.55306	5.01613	4.4259	4.88447	4.34803	6.30892	5.21552	4.87623	5.47131	5.04166	4.95944	4.65926	5.82019	5.53292	5.24544	5.39592	5.7243	4.68609	6.18041	6.38451	5.22762	6.58665	4.69653	5.60122	4.95545	5.04286	5.55054	5.3148	5.35305	6.17545	5.7079	4.72205	5.54525	4.54822
FAM90A1	0.00227857	-2.64234	0.0132578	-0.752979	-0.0896992	-0.755238	-0.68301	1.35751	0.652524	-1.8146	0.370603	0.763856	-1.39889	1.81974	1.38364	0.448795	-1.05812	1.08271	-1.37244	-0.664443	-0.341015	0.226603	-0.634326	-1.43782	0.173218	1.7076	-1.79229	-0.551248	0.00402448	-0.911628	-0.911628	-0.911628	-0.710329	-1.28697	-0.376507	-0.240281	1.03162	0.721228	-1.12329	-1.79186	-1.44124	1.09143	0.102442	-1.34179	-1.97168	0.286502	-0.737934	-0.324684	-0.619431	0.356529	-0.449736	-0.838563	-0.749834	-1.63218	-0.580874	0.0406915	0.0930922	-0.174133	-2.14789	-0.360304	-1.27609	-0.118412	-0.174426	-0.952079	0.157025	-1.24668	-0.361177	-1.56874	-1.06446	-0.180142	-1.14613	-0.424497	0.552835	-1.69817	-0.0123216	0.16803	-0.463068	-1.59722	0.222145	-0.628697	-1.11461	-0.41074	-1.02507
ZBTB1	0.00228111	-2.64185	0.0132694	0.274152	5.32413	4.85845	5.13257	4.83013	4.85988	4.89848	4.56061	5.16049	5.28777	5.08475	5.65109	5.47658	5.30942	4.83701	5.17972	5.0151	5.07579	5.37861	5.72962	5.30956	5.31047	4.94168	5.69145	5.34955	4.96584	5.8665	5.8665	5.8665	5.24884	5.35146	5.16808	5.14405	5.1668	5.33102	4.89561	5.5062	5.12154	4.80124	5.01924	5.43071	5.3818	4.84174	5.41261	5.38699	5.27739	5.39474	5.40085	5.8162	5.45793	5.74836	5.33143	5.43789	5.19768	5.33124	5.10055	5.24745	5.34379	4.68314	5.05013	5.47087	5.70512	5.55284	5.45595	4.80917	5.53403	5.22548	5.33215	5.36386	5.55222	5.80602	5.31551	5.57424	5.50456	5.72933	5.27343	5.07835	5.19455	5.22274	5.59197
PTPRE	0.00228429	-2.64125	0.0132838	-0.331238	8.93372	9.52297	9.03343	9.16314	9.19629	9.68812	9.14108	8.98168	8.81588	9.33098	9.574	8.89943	8.93949	8.49763	9.28486	9.30886	9.19981	9.45117	8.96523	8.81979	8.12302	7.28138	8.83899	8.92151	8.97213	8.65511	8.65511	8.65511	9.18627	8.1622	8.59275	8.96035	8.15072	8.88435	8.07358	8.3581	9.27717	9.16523	9.35623	8.38965	8.65572	9.28627	8.48021	8.3275	9.3139	9.25704	9.10801	8.46097	8.10799	8.55565	9.14593	9.33364	8.83929	8.43334	8.72377	8.88194	8.7256	9.07717	9.01024	8.85229	9.10899	9.04944	8.61034	9.29207	9.55698	9.02802	9.06541	8.78924	9.09897	8.29873	8.85746	8.76976	8.8021	8.90335	9.03998	9.09562	8.98844	8.88275	8.23629
ADCY10P1	0.00228517	-2.64108	0.0132838	-0.427263	5.2723	5.68874	5.8064	5.31486	5.92813	5.54589	5.65593	5.48254	4.69759	6.00117	6.04335	5.91792	4.86724	4.93786	5.64253	5.87301	5.33848	6.11818	4.82186	5.33106	4.38357	3.99126	4.97755	4.68182	5.53232	4.62102	4.62102	4.62102	5.27423	4.35318	4.96638	4.67269	4.72749	5.29894	3.91376	4.84873	5.35918	5.59773	5.69	4.65971	4.74388	6.29005	4.96259	5.08708	5.84091	6.05358	4.71441	5.55798	4.71684	4.63842	5.71307	5.47159	4.9541	4.89867	5.26569	5.74142	4.22889	5.61617	5.44935	4.94123	5.85718	5.10916	3.99652	5.23983	4.50174	5.24887	5.40566	4.60605	5.54389	4.34012	5.22913	5.9397	5.04194	5.28374	5.70986	5.28724	4.86954	4.78307	4.46651
PRPF39	0.00228526	-2.64106	0.0132838	0.334138	3.41016	3.24767	3.55374	2.23384	2.31843	2.49233	2.40663	3.18911	3.75431	3.06115	3.58207	3.38413	3.33414	3.10049	3.37585	3.35154	2.52951	3.35065	3.49147	3.37817	3.55307	3.31921	3.58004	3.24846	2.95934	3.51789	3.51789	3.51789	3.05637	3.90876	3.33736	2.69432	3.33302	3.20791	3.00209	3.65534	3.45908	2.95475	3.22037	3.73348	3.36243	2.35708	3.63766	3.65528	3.34333	3.33516	3.4989	3.46295	3.7569	3.75645	3.80502	3.52877	3.47179	3.49493	3.43953	3.44876	3.65045	3.44037	3.21125	3.53218	3.812	3.51088	4.00091	3.21433	2.4939	3.43768	3.51466	3.59805	3.01544	4.02444	3.3331	3.89904	3.44339	3.9852	3.49691	3.32742	3.31705	3.40081	3.78403
TPTEP2	0.00228772	-2.6406	0.0132949	-0.307773	4.58575	4.86183	4.47488	4.55527	5.1079	5.15541	5.40917	4.44682	4.67287	4.6704	5.13297	5.27967	4.49503	3.99224	4.92137	4.53285	4.7068	4.60338	4.13919	4.19891	4.26982	3.35909	4.39479	4.37534	4.79289	4.51717	4.51717	4.51717	4.4698	3.99844	3.90488	4.31316	4.49828	4.43052	3.81624	4.18943	5.17358	4.49866	4.82897	3.83919	4.48934	5.00264	4.26128	4.35428	4.82808	4.31805	4.89541	4.49287	4.16382	3.93691	4.55613	4.63064	4.17133	4.46471	4.64977	4.57081	4.20058	4.67179	4.42619	4.52915	4.79225	4.83541	4.28643	5.04177	4.50174	4.47108	4.29819	4.16495	4.88249	4.26744	4.66066	5.19599	4.60439	4.49123	4.84815	5.01036	4.57347	4.81312	4.53324
HLA-F	0.00228964	-2.64023	0.0133023	-0.32441	7.99345	8.97983	8.32347	8.47644	8.11984	8.19062	8.71703	8.55091	7.70364	8.21418	7.63789	7.57678	7.92594	7.70951	8.13293	8.44148	8.36376	8.90081	7.69998	7.87712	7.72227	7.01263	7.89842	7.97457	8.14962	7.88387	7.88387	7.88387	7.9852	7.66917	7.65688	7.90693	7.84052	7.72791	7.44127	7.93705	7.76278	8.08484	7.94117	7.86653	7.49455	9.05666	7.66827	7.50964	8.31475	8.15296	7.81347	8.07657	7.56166	7.99791	7.95994	8.17903	7.84089	7.74683	7.66442	7.95072	7.88742	8.10816	7.9677	7.84863	8.10633	8.76934	7.69052	7.88969	7.80608	7.82807	7.87603	7.85174	7.56609	7.45455	7.91344	7.5871	7.67727	7.36465	8.47939	8.18933	7.7735	7.8647	7.14224
SLCO2B1	0.00229054	-2.64006	0.0133023	-0.94707	0.569467	-1.64154	-0.359403	0.862017	1.71365	0.384776	1.44443	0.763856	0.767046	0.128376	0.410256	-0.573251	0.690108	3.8363	0.0861709	1.28847	-0.341015	-3.21615	-4.36345	-0.635145	0.856732	2.88162	-1.05644	0.963568	0.518222	-0.722865	-0.722865	-0.722865	0.424986	-0.810066	1.23208	1.21591	0.921926	0.387537	1.09893	0.321545	0.223333	2.71656	0.436308	0.154509	-1.40057	-0.387879	0.430183	0.475596	0.657745	1.40829	-0.987612	0.038812	0.844845	0.144715	-0.494332	-1.66264	-1.98738	0.919578	-2.14789	-1.2	-0.220605	0.544186	-0.613806	0.109499	-2.0085	-1.24668	-0.113226	-1.14397	0.419317	0.144079	-0.38557	-0.740665	0.259179	-0.19986	0.21777	-1.0997	-2.12609	-1.59722	0.56266	1.01619	-0.823358	0.500294	-0.806178
AL358781.1	0.00229067	-2.64004	0.0133023	0.783362	-0.503365	-1.64154	-1.46663	-1.2481	-0.84591	-1.8146	-1.10982	-1.72575	-0.737812	-1.56186	-2.4473	-1.10699	-1.23007	-0.0156235	-1.6497	-0.995618	-1.6529	-2.14778	-1.52944	-0.635145	0.386704	0.971211	-1.37795	-1.67722	-0.802391	-0.147001	-0.147001	-0.147001	-0.710329	0.325013	-0.0728928	-1.03658	-0.627484	-0.0989852	0.047814	0.453941	-1.44124	0.376225	-1.24704	-0.657365	-0.87864	-3.13743	-1.17735	-0.642502	-0.520227	-0.696456	0.13325	0.359045	0.363325	-0.948061	-0.672941	-1.1536	-0.129824	-0.859319	-0.168738	0.110713	-1.42495	-0.227563	-1.24872	-0.952079	-0.956983	-1.39596	0.031176	-2.17335	-4.36345	-0.374428	-0.472588	0.244892	-0.465934	0.00062414	-1.0674	-2.5733	-0.463068	-0.846692	-1.24739	-1.29517	-0.823358	-1.24775	0.131205
CUX1	0.00229135	-2.63991	0.013303	-0.379378	7.89942	8.6458	7.95166	7.85259	8.2863	8.53147	8.14497	7.86026	7.76596	8.27057	9.0878	8.28931	7.54786	7.27208	8.29152	8.08578	8.19131	8.55272	8.0895	7.53283	7.24901	6.77593	7.86553	7.58931	8.32599	7.56716	7.56716	7.56716	8.39535	7.10808	7.43342	7.51436	7.05219	7.65107	7.17238	7.2352	7.93284	7.78594	8.1752	7.50329	7.82772	8.17062	7.16025	7.36619	8.25998	7.98561	7.89418	7.23087	7.09773	7.4231	8.29919	8.07539	7.53916	7.69849	7.70631	7.78608	7.4774	8.38802	7.96904	7.48523	7.70365	7.79691	7.21876	8.25955	9.3287	7.72833	8.05901	7.56774	8.24177	7.18711	7.63851	8.02273	7.90456	7.7314	8.01626	7.83147	7.99794	7.8096	7.49627
CASK	0.00229207	-2.63977	0.0133039	0.304196	4.83668	4.20727	4.7031	4.86743	4.3378	4.13497	4.44937	4.68248	4.90286	4.3058	4.29704	5.27193	4.73024	4.66937	4.48986	4.41527	4.46425	4.47141	4.72445	4.83215	4.84005	4.53468	4.93741	4.87857	4.49621	5.18086	5.18086	5.18086	4.28231	5.41119	5.1735	4.31316	5.48392	4.83846	4.94834	5.6145	4.90774	3.71884	4.46508	4.9454	4.84057	4.76442	5.10469	5.06003	4.65582	4.37186	4.92601	5.17692	5.28282	4.71353	4.97169	4.60446	5.02799	4.81741	5.10427	4.6764	4.78533	4.39634	4.68555	4.86677	4.7748	4.37586	5.13283	4.65249	4.74359	5.09073	5.26481	5.02849	4.8423	5.44683	4.95189	4.70521	4.70016	4.74285	4.75831	4.93901	4.9513	4.73005	5.05567
MICOS10	0.00229559	-2.63911	0.0133211	0.267692	3.12103	3.14052	2.73962	2.31706	2.92962	2.57074	2.86474	2.35721	3.42482	3.05109	2.6589	2.72905	3.30293	2.88472	3.08576	2.95393	2.81834	3.18262	2.97301	3.08309	3.09367	3.12468	3.11192	3.11409	2.64408	3.2401	3.2401	3.2401	2.91287	3.4759	3.25795	2.62135	3.26726	3.36393	3.44425	3.4166	3.1043	2.98035	2.9075	2.90685	3.24173	2.30105	3.27083	3.23304	2.78786	2.86731	3.37763	3.45738	3.37177	3.26305	3.38168	3.23318	3.43152	3.03112	3.40979	3.29305	3.1429	2.81343	3.16709	3.03511	3.00838	3.11524	3.39385	3.02276	2.63776	3.28146	3.30175	3.36126	2.97883	3.51989	3.16405	2.99841	3.0305	3.12632	3.06533	3.01153	3.53201	3.01409	3.53627
NNT-AS1	0.00229735	-2.63877	0.0133275	0.356189	3.13963	2.71699	3.13212	2.14552	2.8671	2.17853	2.26165	2.57253	3.15717	3.19515	2.49612	2.77358	3.16219	3.21209	3.21729	2.96592	2.6887	2.67002	3.28656	3.2521	3.34414	3.5945	3.59732	3.34161	2.54141	3.45574	3.45574	3.45574	1.57245	3.38459	3.17392	2.99073	3.19049	3.18108	3.34284	3.63457	3.18258	2.86138	2.68517	3.59419	3.03205	1.93437	3.47866	3.36047	2.87245	3.04344	3.33917	3.62099	3.52563	3.17199	3.41001	3.0971	3.58015	3.48417	3.40377	2.96816	3.16911	2.72831	3.13688	3.08374	2.99638	3.07325	3.61051	2.77773	2.54789	3.05889	3.38454	3.34574	2.42879	3.55749	3.20486	3.41665	2.85266	3.50155	2.37942	3.07435	3.13392	2.99923	3.54625
SNAI1	0.00229781	-2.63869	0.0133275	-0.580819	0.0717258	-0.755238	0.594923	1.13093	0.025704	0.0975504	-0.113711	-0.0942755	-0.0212265	0.691805	-0.766917	-1.96341	0.366977	2.12947	0.258955	1.03876	0.0825738	-0.192734	-0.774291	0.0786146	-0.522892	1.10233	-0.678309	0.453226	0.00402448	0.072781	0.072781	0.072781	0.929912	-0.375126	-0.143019	-0.383114	-1.32975	-0.152569	0.103993	-0.918616	-0.717846	0.12395	0.385758	-0.151762	-0.496185	-0.516241	-0.737934	0.104	0.271354	0.302133	-0.54245	-0.373405	-0.583195	-0.48589	-0.0620813	-0.0900141	-0.493442	-0.655207	-0.168738	0.372496	-0.290314	0.166811	0.220701	-0.0215221	0.661328	0.0604804	-0.660773	-0.549345	-1.65716	0.282416	-0.152173	0.37293	-1.37224	-1.50864	0.21777	0.242746	-0.37601	-1.00095	0.0597108	0.626699	-1.47992	-0.67102	-0.448283
CCDC127	0.00230697	-2.63696	0.0133774	0.328577	3.06964	2.47385	2.53391	2.58672	2.39639	2.55153	2.61633	2.77329	2.85049	2.71096	3.46369	3.21145	2.61965	3.16243	2.88937	2.80159	2.64276	2.90417	3.62979	2.90932	3.59232	3.4846	3.51486	3.0694	3.09442	3.26819	3.26819	3.26819	2.84671	3.16332	3.26474	2.99796	3.02349	3.09173	3.97529	2.73434	3.14397	3.4523	2.35812	3.02947	3.17736	1.85875	2.97113	3.07985	2.70827	2.89514	3.15952	3.37693	3.37177	2.89668	2.77996	3.11205	3.02543	3.35429	3.29086	2.62052	3.40241	2.88072	3.04227	2.84133	2.89661	2.93161	3.3043	2.34166	3.11103	2.90675	3.08272	3.14514	2.90269	3.72734	2.84923	3.23641	3.01447	3.3661	2.9308	2.44153	2.9724	3.50443	3.46443
NUDT16	0.00230909	-2.63656	0.0133864	-0.538949	5.15745	5.84365	5.19764	5.83126	6.27713	5.04986	6.43471	5.65411	5.388	5.0243	5.34395	6.11826	4.77358	4.71487	5.09674	5.15004	5.68483	7.43311	4.6681	4.64151	4.72704	5.1011	5.06501	4.50517	4.96584	5.2014	5.2014	5.2014	5.39488	4.55387	3.8382	5.00218	4.19059	4.21473	4.15556	4.4375	4.67029	4.58881	5.20928	4.74092	4.8571	7.07735	4.42883	4.23234	4.9585	5.17019	5.02626	4.64046	4.27651	5.06855	5.09545	4.7089	4.76448	4.60788	4.42147	4.54449	4.64766	4.84014	4.77163	4.44169	4.86665	5.34799	4.55186	4.67221	6.30444	4.51384	4.31452	4.64884	5.5605	4.29632	4.52222	5.60996	4.51894	4.37842	5.08831	5.0023	5.22874	4.68897	4.37991
REX1BD	0.00231016	-2.63636	0.0133894	0.308042	3.65976	2.98817	3.98324	3.8373	2.92962	2.87879	3.39369	3.35035	4.00761	2.63213	3.22464	3.29529	3.68828	3.43758	3.31841	3.57947	3.1272	3.29967	4.00111	3.76585	4.04938	3.46036	3.59158	3.73407	3.72429	3.73874	3.73874	3.73874	3.55467	3.73266	3.63844	3.54836	3.87944	3.58875	4.18516	3.72252	3.39476	3.05454	3.40936	4.08973	3.86156	2.7687	4.07507	3.90756	3.34333	3.34192	3.72456	3.98118	3.87973	3.46578	3.7529	3.76455	3.9891	3.64255	4.25084	3.59443	3.82543	3.1661	3.70895	3.79809	3.89836	3.58746	3.59316	3.11212	3.02799	3.80211	3.81943	3.71945	3.57725	4.1528	3.71849	3.66098	3.78779	3.38957	3.22717	3.84848	4.06462	3.87786	3.9548
SPICE1	0.00231184	-2.63604	0.0133959	0.386637	2.23789	1.72761	2.02452	1.24866	1.6932	1.21849	2.34253	1.68732	2.46052	2.0393	0.901504	2.4831	2.32563	1.75369	2.25573	1.79825	1.38298	1.89072	1.75885	2.45886	2.3662	1.98756	2.56262	2.37077	1.67694	2.59225	2.59225	2.59225	1.67768	2.62043	2.10053	1.52681	2.19815	2.56167	2.3025	2.34856	2.43378	2.12166	1.96925	2.33673	2.74283	2.11856	2.51505	2.59639	1.87289	1.94058	2.20348	2.52369	2.53624	2.30503	2.14723	2.45504	2.38977	1.99489	2.38615	2.68941	2.36435	2.16311	2.35624	2.13876	2.93484	2.5683	2.17811	2.01085	0.0216452	2.38394	2.46334	2.63396	1.144	2.5475	2.31541	1.81241	2.61831	2.37288	1.91642	2.34292	2.51868	1.86776	2.66183
STAM2	0.00231533	-2.63539	0.0134128	-0.306857	6.40558	6.70226	6.70397	6.39601	6.79049	7.13631	6.37108	7.13903	6.24241	6.19188	6.98567	6.5091	6.7083	5.74424	6.42426	6.63852	6.91908	6.92229	6.04153	6.49965	5.86488	5.35889	6.49573	6.27582	6.22426	6.509	6.509	6.509	6.25856	6.32411	6.13783	5.92259	6.31883	6.12308	5.33031	6.46481	6.77315	6.23434	6.82534	6.0477	5.92514	7.13191	6.29876	6.03399	6.83563	6.59889	6.36456	6.1232	6.05585	6.42055	6.6093	6.36796	6.12488	6.22848	6.19763	6.66521	5.96323	6.35769	6.03583	6.46091	6.45001	6.56415	6.06524	6.18385	7.02706	6.26056	5.98344	6.06976	6.50931	5.80043	6.38364	6.50591	6.06539	6.24043	6.68676	6.53924	6.08142	6.29055	5.99303
NUP107	0.00231754	-2.63497	0.0134224	0.29587	3.89249	4.08546	3.75682	3.19737	3.42735	3.22025	3.38735	3.55109	4.15323	3.32613	3.87494	3.72375	3.93217	3.51876	3.64089	3.81657	3.27506	3.84126	3.86619	4.29291	4.00482	4.07348	4.07945	3.79023	3.69801	4.18721	4.18721	4.18721	3.59553	4.92751	3.51294	3.56791	3.86469	3.46524	3.81203	4.12634	3.51057	3.41524	3.3709	4.00379	3.99453	3.49878	4.21005	3.8923	3.63458	3.27994	4.07206	3.98894	4.05427	4.13634	4.00396	3.90417	3.95636	4.12013	3.86469	3.82623	4.10878	3.72301	3.8366	4.14598	3.9112	4.0938	4.00091	3.76037	4.10247	3.8362	4.01202	4.13817	3.34765	4.28995	3.8095	3.68798	4.05782	4.55837	3.61862	3.79353	3.99154	3.74164	4.20831
PADI2	0.00231917	-2.63467	0.0134286	-0.741768	9.16756	11.1307	9.28197	9.42314	9.48394	10.5661	9.57073	10.043	9.02933	9.307	11.1006	9.88167	7.02696	6.14793	8.21457	7.91141	9.79308	10.6433	9.92541	8.85645	8.42549	6.79786	8.5293	9.42579	10.2363	7.04786	7.04786	7.04786	8.89416	7.91498	8.69913	9.49617	7.2543	9.37589	7.01095	8.29826	9.71119	8.73967	10.273	8.17478	7.22006	10.0196	7.87662	8.12539	10.0648	9.98297	9.13609	8.9396	8.08631	6.84916	9.36115	9.20572	8.49832	8.8039	8.91212	9.5686	8.28164	9.412	8.91611	9.16291	9.01993	8.39807	6.70304	8.81959	10.0695	9.30561	9.12474	8.30266	9.5081	7.73561	7.40965	9.27026	8.09778	8.7364	9.19706	8.84789	9.32215	8.54041	7.7705
AC022973.1	0.00232065	-2.63439	0.0134338	-0.44061	2.52134	3.38544	2.42593	2.44591	3.11783	3.25629	3.14583	2.60298	2.37114	2.86828	2.93795	2.72905	2.55488	2.17024	2.73696	3.27646	2.8045	2.84614	2.4355	2.43462	1.1418	0.386966	2.23485	1.84301	2.85855	2.32976	2.32976	2.32976	2.60131	2.03646	1.74046	2.16269	1.65167	2.77042	1.54688	1.66512	3.89077	2.2535	2.73651	1.20824	2.1043	3.26492	1.77964	1.864	3.06846	2.67737	2.60032	2.65619	1.54827	1.95786	2.57508	2.48978	1.83225	2.12526	2.82512	2.74594	2.00567	2.99445	2.48172	2.24234	2.70347	2.80904	2.29716	2.32515	2.4939	2.62406	2.36638	1.84979	2.8896	1.79352	2.29035	3.11239	1.83522	2.18887	2.49518	2.86523	2.59466	2.41865	1.89211
LINC02809	0.0023214	-2.63425	0.0134349	0.371691	2.78099	2.38276	2.80574	2.44591	2.25007	1.8729	2.56107	2.14599	2.71175	2.94638	2.07947	2.27169	3.13586	2.24848	2.29597	2.4032	2.33137	2.5296	3.17681	2.44679	3.05048	2.71744	2.70755	3.02328	2.39205	3.02648	3.02648	3.02648	2.46095	2.9476	2.66985	2.26204	3.47573	2.92067	3.79507	3.48009	2.65126	2.2535	2.33166	3.11172	2.346	2.00623	3.2471	3.0038	2.54606	1.82959	2.52236	3.09023	3.39192	2.44643	2.85605	3.05132	2.88337	2.84181	3.38556	2.67977	2.77598	2.38327	2.46965	2.89682	2.85735	2.92375	2.88689	2.6376	1.47876	3.02972	2.87813	3.05256	2.33534	3.31564	3.17093	2.45497	2.78815	2.27543	2.82098	3.0947	2.69013	2.92255	2.77645
GLT1D1	0.00232272	-2.634	0.0134393	-0.5079	7.64837	8.30332	7.61612	8.02854	8.33248	8.60638	8.33443	7.97565	7.33056	8.0888	8.51473	8.16841	7.42142	6.42982	8.02785	8.08165	8.04336	8.65555	7.60165	7.45702	6.59905	4.27804	7.28975	7.71867	8.03331	7.18642	7.18642	7.18642	8.24482	6.47819	7.05751	7.59219	6.73365	7.40814	6.30718	6.64788	8.55052	7.66336	8.20283	6.04305	7.32629	8.36592	6.86577	6.78816	8.26954	7.99314	7.7979	7.19067	6.46429	6.48817	8.01538	7.91875	7.16639	6.81394	7.19323	7.80256	6.64264	7.94719	7.63704	7.1449	7.6563	7.92588	6.82571	8.16236	8.29517	7.59237	7.45134	7.02769	8.16712	6.53151	7.55088	7.9094	7.37085	7.32715	8.12937	7.68525	7.52833	7.32627	6.83658
MDN1	0.00232341	-2.63387	0.0134401	0.331182	5.87464	5.73182	6.02803	5.31148	5.57833	4.33916	5.2748	5.59095	5.57806	5.72708	5.77522	5.90297	5.71565	5.54356	5.66383	5.82111	5.44493	5.67542	6.12639	6.22989	5.74326	6.16058	6.15623	5.65648	5.51887	5.72672	5.72672	5.72672	5.24456	6.67576	5.80805	5.25071	5.65795	5.546	5.73457	5.98518	5.76534	5.43134	5.56637	6.47202	6.25563	5.09616	6.16747	6.27878	5.58927	5.73217	5.80415	6.11967	6.0511	5.86729	6.44312	6.13634	6.15611	5.70124	6.19676	5.63442	6.38056	5.56185	6.16587	6.01199	5.96885	5.73331	6.38968	5.77028	5.19862	6.13492	6.23844	6.44543	5.41507	6.25411	6.07977	5.80287	6.12257	6.33315	5.14511	5.65579	5.83609	5.91938	5.96076
RHOBTB2	0.00232459	-2.63365	0.013442	0.38678	4.25855	3.79173	4.47488	3.19737	3.87142	3.4028	3.07659	3.05238	4.30171	4.04178	3.28573	4.84451	4.17561	4.27057	3.92368	4.10397	3.79247	4.09652	5.47137	4.29963	4.58293	4.29528	4.3749	4.5514	3.882	4.39	4.39	4.39	3.96648	4.25348	4.24058	3.95696	4.36141	4.68463	4.70443	4.63872	3.5797	4.39777	3.70571	4.49582	4.36481	3.34099	4.7427	4.27708	3.71313	4.17023	4.3679	3.78584	4.11312	5.12951	3.86355	4.46301	4.45195	4.83446	4.50259	3.82623	4.48244	4.2665	4.25394	4.14979	4.03368	3.80831	4.46869	3.72932	4.36181	4.31056	4.30801	4.64038	4.06449	3.77372	3.87839	3.9886	4.63353	5.10619	3.50483	4.12562	4.33952	4.48543	4.45332
MFHAS1	0.00232487	-2.6336	0.013442	0.388141	4.90963	4.85168	5.0734	4.29967	4.3179	3.77813	5.01384	4.88809	4.82647	4.18673	3.95234	4.82348	4.43151	4.547	4.36303	4.71093	4.67672	4.1928	5.62206	4.60397	4.50051	4.66768	5.03785	4.82312	5.62031	4.73812	4.73812	4.73812	4.83655	5.14276	5.6184	4.71056	4.77559	4.62019	4.96171	4.57471	4.48192	4.47184	4.68222	5.46588	5.27204	4.40111	5.26979	4.91846	4.19045	4.30081	5.03831	4.94548	4.59391	4.62704	4.70986	4.92739	4.93502	4.79364	4.94546	4.88167	5.00494	5.17371	5.02354	4.86677	4.79572	4.36719	5.28823	5.55697	5.89849	4.92107	5.21347	5.163	4.60266	6.194	4.69926	4.25542	5.54974	5.09909	4.00086	4.60848	4.9513	5.23389	5.62882
LINGO3	0.00232841	-2.63294	0.013457	-0.567681	1.01666	1.19663	0.907541	2.58672	1.71365	1.44354	1.98763	1.22183	0.9008	0.973401	2.25267	0.775092	0.953944	1.67087	-0.337477	0.844493	1.04909	1.86757	0.876222	1.38567	0.572632	1.7076	0.0130806	1.36959	1.03733	-0.0329289	-0.0329289	-0.0329289	0.595828	-0.915339	1.36435	1.00265	0.921926	1.32173	0.570666	-0.763488	0.318861	2.2949	0.665478	-0.333327	0.898925	1.9096	0.551373	0.555255	0.996116	1.4589	0.454386	-0.0859492	0.554262	-0.653434	1.18935	1.03786	0.559622	0.186013	1.09021	0.986989	0.510903	1.67962	0.483312	0.392874	-0.35525	1.24395	0.223836	1.43455	1.23727	0.632122	0.915043	0.104373	1.34916	0.00062414	0.048732	0.783007	0.178311	0.889819	1.62841	1.28765	0.932166	0.582348	0.131205
AC108516.2	0.00232859	-2.63291	0.013457	-0.432786	2.18931	2.80382	2.02452	2.205	2.40899	3.39205	3.15332	2.58783	2.06405	2.11855	2.03272	2.66745	2.14382	1.48945	2.27599	2.33082	3.05888	3.24683	0.922296	1.85613	0.856732	0.280216	1.92396	1.73269	2.18059	2.14821	2.14821	2.14821	2.41603	1.59392	1.23208	2.3323	1.6744	1.91044	1.567	1.77046	2.91855	2.2949	2.76645	1.19153	2.4034	2.63909	1.72915	1.15012	2.66677	2.27307	2.53376	2.4693	1.58375	1.8366	2.02069	1.93924	1.65705	1.38052	2.10368	2.4495	1.88436	2.54134	2.26142	1.83223	1.78565	2.44202	1.74746	2.32515	2.3645	1.93717	2.04472	1.59357	2.41058	1.51645	1.79799	2.4706	1.90641	1.97792	2.39654	2.42556	2.08154	1.90011	1.98306
SHPRH	0.00233255	-2.63217	0.013475	0.335743	5.60786	5.15946	5.35498	4.68625	4.94233	5.11999	4.82971	5.02369	5.79548	5.28698	5.82237	5.77739	5.71417	5.40737	5.38017	5.418	4.95254	5.25472	5.69354	5.61201	5.68797	5.41987	6.03994	5.38098	5.01563	5.80263	5.80263	5.80263	5.2531	6.20514	5.68442	4.80006	5.72209	5.3896	5.63799	6.12084	5.87941	4.82969	5.12895	5.8753	5.77555	4.13874	5.97688	5.84584	5.33152	5.08415	5.89644	6.02008	5.8895	6.14217	5.8267	5.63957	5.84596	5.88732	5.72885	5.37839	5.95855	5.3142	5.32926	5.70647	5.88021	5.4376	6.05682	5.31704	5.32768	5.77801	5.65308	5.99379	5.30106	6.10067	5.72388	5.70221	5.66071	5.88472	5.0988	5.4322	5.91478	5.61514	6.05985
LINC01355	0.00233334	-2.63202	0.013475	0.409328	3.80253	4.19662	3.46103	2.47035	2.81126	2.73297	2.60545	3.51952	3.67561	3.4841	3.03603	4.08934	4.08677	3.70371	3.55231	3.55585	2.94992	3.68451	3.46836	3.90906	3.69605	3.6056	4.18226	3.56408	2.9235	3.97863	3.97863	3.97863	3.21338	4.36165	3.96446	2.81375	4.29329	3.88977	3.46585	4.45341	3.69991	3.1703	3.52482	4.067	4.03505	2.78241	4.3419	4.12874	3.5515	3.23709	3.73941	4.47365	4.27922	4.24458	4.2743	3.79265	4.1046	4.01566	4.18916	3.59443	3.99984	3.26007	3.95387	4.11512	4.50099	3.75175	4.17424	3.20533	2.34938	4.01554	4.09758	4.2284	3.35719	4.28995	3.86148	4.12324	3.46123	3.86753	3.66173	3.42707	3.87448	3.71461	4.1604
TXNDC5	0.0023334	-2.63201	0.013475	0.938878	1.70265	0.860883	1.38225	2.39574	-0.432442	-0.0124783	0.421133	-0.304251	0.813022	1.31365	0.549614	1.97389	0.828049	0.449417	0.955651	-0.16852	-0.222901	1.23303	2.07663	3.40337	2.00176	0.708464	-1.20825	2.07773	1.58815	1.50342	1.50342	1.50342	1.05237	-0.0413868	1.31289	2.5146	1.71882	2.21547	2.67124	0.0135706	0.121029	0.834956	2.20618	1.30465	0.578409	0.852181	1.89099	0.39128	1.06163	-0.00565308	0.405586	-0.152624	1.11112	0.504546	0.932449	1.26876	0.789438	1.40355	3.15407	1.4846	2.00567	1.64907	2.86011	2.89682	1.91877	2.40864	0.339321	1.83534	-0.139675	1.382	1.56607	0.599254	-0.939603	0.562043	2.39985	3.76604	4.01819	3.54401	0.837954	1.76485	0.306416	1.51763	2.27468
DNMBP	0.00233416	-2.63187	0.0134761	-0.407297	4.10854	4.02047	4.10642	3.8373	4.52299	4.41019	4.88926	3.67091	4.87875	3.49156	4.39733	5.63381	4.50878	3.99224	4.27519	4.17803	4.32089	4.62424	4.17293	3.9352	3.80401	3.86767	4.5299	3.76242	3.62178	3.72259	3.72259	3.72259	4.62588	3.07675	3.3692	3.37055	3.81952	3.7138	3.99028	3.95257	4.28307	4.14957	3.58207	3.94019	4.9036	3.89554	4.36412	4.16093	3.57412	3.73996	4.94321	3.69869	3.63536	4.64295	3.88792	3.8338	3.93731	4.10616	3.38556	3.53685	4.25665	3.44927	4.04616	3.70791	4.14113	3.81681	2.90574	4.21054	5.14708	3.78475	3.37834	4.12611	3.19641	4.21462	3.7828	4.32155	4.30178	4.48398	3.6967	3.7557	4.43564	2.84986	4.41027
BRI3	0.00233611	-2.63151	0.0134841	-0.387928	7.11577	7.57291	7.35278	7.44577	7.45274	7.84065	6.66771	7.46953	6.81547	7.65849	7.20249	7.72964	7.00531	7.13268	7.59789	7.57983	7.57233	8.5901	7.09668	6.88778	6.56438	5.74744	7.17312	7.16447	7.63491	6.85204	6.85204	6.85204	7.14337	6.22153	6.95004	7.59904	6.71732	7.2558	6.64144	6.60045	7.18248	7.20905	7.58184	6.22651	6.23602	7.71067	6.52648	6.43238	7.80784	7.65761	6.87472	6.27202	6.52429	6.72119	7.02736	7.0704	6.7304	6.79556	6.62715	6.9265	6.32846	7.30433	6.86031	7.3145	6.90471	7.03065	6.53303	7.60543	7.2902	7.27727	7.09919	6.577	7.37386	6.20926	6.92293	6.54703	6.95267	6.61126	7.13218	7.16001	7.07594	7.19386	6.55217
DOCK11	0.00233722	-2.6313	0.0134872	-0.326189	8.44385	8.89296	8.43996	8.30485	8.68406	9.17097	8.62353	8.5357	8.3446	8.57428	9.54332	8.67354	8.35262	7.8404	8.83636	8.81713	8.71889	8.99411	8.3854	8.39399	7.53072	7.28828	8.61379	8.02108	8.24935	8.27209	8.27209	8.27209	8.56804	8.308	7.97532	7.9892	7.84397	8.09259	7.26807	8.04203	8.90073	8.26751	8.80337	8.06552	8.35927	9.07887	8.17442	8.16183	8.79404	8.69123	8.64352	8.4648	7.90229	8.39432	8.65624	8.54919	8.14217	8.19825	8.0955	8.34962	8.14203	8.51813	8.33274	8.24516	8.56055	8.49832	8.05472	8.51983	9.39048	8.26145	8.46822	8.09126	8.74464	7.94108	8.25447	8.6076	8.14131	8.44041	8.56728	8.33995	8.43884	8.27607	8.20081
IQCN	0.00233828	-2.6311	0.0134901	-0.502851	5.71303	5.49139	6.53638	6.14964	6.30519	4.58093	7.39139	6.24526	6.56646	6.75305	4.35994	4.5567	6.19836	4.55472	4.72537	6.69186	6.02339	5.75169	5.41609	6.17883	4.7771	4.19966	5.38652	5.4765	5.51286	5.20576	5.20576	5.20576	5.52925	4.99262	4.39393	5.22477	5.57129	5.76592	5.35512	4.62122	4.59596	5.77825	5.96857	5.03009	5.24246	6.70517	5.48793	5.03246	6.02052	6.4575	6.37964	6.07939	5.54037	5.24123	4.79179	5.56143	5.60923	5.27617	6.16329	6.38276	5.20026	5.71719	5.90751	4.97814	6.2447	6.10555	4.49384	5.13948	5.61529	5.61408	4.86653	5.59807	5.77854	4.92701	5.64946	5.53204	5.78634	5.90251	5.71157	6.59744	5.66599	5.03697	5.45834
SEPTIN14P4	0.00234155	-2.6305	0.0135057	0.644795	-0.951842	-3.1008	-1.69143	-4.36345	-1.42774	-4.36345	-1.42981	-1.02133	-1.39889	-1.83296	-1.99573	-1.61838	-0.765681	-1.03638	-0.466151	-2.04276	-2.44779	-1.54073	-0.180322	-1.43782	-1.7353	-0.511636	-1.20825	-1.67722	-3.37644	-0.814162	-0.814162	-0.814162	-0.849646	-1.60149	-0.556212	-1.03658	-0.869024	-0.929121	-0.135177	-0.623432	-0.921153	-2.41581	-0.332713	-1.07593	-0.87864	-1.41933	-0.478603	-0.937333	-1.61446	-1.22572	-1.44382	-0.634188	-0.840975	-2.28515	-1.39883	-1.01728	-0.212502	-1.09714	-0.488917	-0.825794	-1.27609	-0.947713	-1.83017	-0.826955	-0.483815	-0.669901	-1.03934	-1.14397	-2.2538	-0.865116	-1.00973	-0.654894	-0.763861	-1.05517	-1.0674	-0.925951	-1.00051	-1.17369	-1.47752	-1.29517	-0.823358	-1.56353	-1.28323
SNHG14	0.00234259	-2.6303	0.0135084	0.451704	6.27355	5.58631	6.33746	5.49244	5.35571	5.03265	5.16047	5.91903	5.89636	6.19646	5.41858	7.03405	6.36252	5.91888	5.8203	6.13717	5.21311	5.19321	6.32383	6.29022	6.65932	6.71768	6.56834	6.30792	5.4793	6.24988	6.24988	6.24988	5.46639	6.74596	6.63939	5.68816	6.85862	6.64922	6.15926	6.87891	6.22904	6.03039	5.58889	6.70698	6.42528	4.77817	6.82978	7.07628	5.82095	6.14624	5.87307	6.82373	6.99648	5.39946	6.92704	6.61284	6.42753	6.16674	6.82992	6.10241	6.64672	5.83553	6.39372	6.45322	6.3639	5.67368	6.6655	5.99314	4.54884	6.58189	6.66518	6.68426	5.57692	6.82974	6.79458	6.34459	6.08278	6.38078	5.86088	5.89645	6.37513	6.15466	6.69522
LRRK1	0.00234362	-2.63011	0.0135111	-0.317331	6.27943	6.7586	6.62223	6.50059	6.56217	6.45886	6.60489	6.02262	6.13791	6.15006	7.53367	6.29668	6.47005	5.82784	6.84193	6.40621	6.334	7.24495	6.43527	6.10972	5.63778	5.78086	6.3606	6.05522	7.04613	6.16727	6.16727	6.16727	6.07209	5.88776	5.58896	5.90637	5.76507	5.73859	5.87539	6.07402	6.65112	6.05168	6.47408	6.17961	6.25563	6.25361	5.95416	5.84088	6.09965	6.07705	6.23874	5.87596	5.43626	6.52236	6.41335	6.3349	6.21562	6.52928	6.17129	5.70623	6.2009	5.71719	6.2503	5.89879	6.29087	6.2286	5.894	6.70727	6.64198	6.44772	5.86533	6.2605	6.57415	5.71982	5.88322	6.33821	6.52445	6.34521	6.12242	6.23686	6.35797	6.44794	6.03792
UTP14A	0.00234655	-2.62957	0.0135226	0.347755	2.88764	2.5428	3.03438	2.49439	2.48233	1.84161	2.16118	2.40983	2.97705	2.83347	2.47878	2.14183	2.74105	2.96802	2.84938	2.70468	2.29223	2.88124	3.41296	2.87371	3.16482	3.06965	3.20502	2.51106	2.58794	3.07817	3.07817	3.07817	2.5468	3.79239	2.99774	2.49431	2.52016	2.89449	2.82121	3.22605	2.07186	2.81944	2.58791	3.34497	2.78664	1.29622	2.76104	2.63357	2.41432	2.79036	2.83955	3.1117	3.08038	3.32635	3.06286	2.70218	3.00728	3.13795	3.01088	2.86983	3.22639	2.69878	2.87849	3.2492	2.64318	3.12897	3.34632	2.49721	2.40894	2.71239	2.90427	3.07783	2.53348	3.38897	2.93258	3.00915	3.15995	3.55097	2.25355	2.79236	2.91427	3.02147	3.26742
SLC25A4	0.00234676	-2.62953	0.0135226	0.527807	1.02729	0.0953606	0.643948	0.786155	0.150949	0.0975504	0.0234387	0.651815	0.857579	0.468006	-0.222267	1.08881	0.690108	1.24418	0.484607	0.679439	0.548964	0.151924	1.2459	1.63999	1.6842	1.64445	0.977928	1.5365	1.10289	0.5464	0.5464	0.5464	0.298705	0.760585	1.31289	1.4233	1.557	1.52312	1.83939	1.22073	0.915854	0.890028	1.16245	1.05037	0.617747	0.903261	1.50742	1.31938	1.1243	0.508396	0.756349	0.53882	1.31486	0.543815	0.835534	0.160533	0.0930922	1.01237	1.61288	1.24412	0.87165	1.17868	0.933405	2.09198	1.40487	0.838739	0.960841	1.30578	-1.92485	0.682974	0.80835	0.700359	0.484833	0.932831	1.52473	1.51368	1.99073	1.87078	0.56266	0.316075	-0.473755	0.541904	1.09885
DGCR6L	0.00235079	-2.62879	0.0135399	0.342286	2.58915	2.65605	2.42593	2.65228	2.11823	2.20335	2.05318	2.42695	2.81704	2.19367	1.4563	1.94822	2.50089	2.50905	1.71812	2.38544	2.14622	2.4998	2.41953	2.43462	2.81271	2.99566	2.80991	2.8332	1.78074	2.60111	2.60111	2.60111	2.61463	3.16332	2.59643	2.60252	3.03232	2.41283	3.03136	3.28056	2.09903	2.2949	2.23502	2.89658	3.02475	1.9096	2.81851	2.75663	2.19829	2.50748	2.91122	3.05373	2.61551	2.88907	2.28818	2.7315	3.21135	2.70022	2.70295	1.92091	2.68809	2.14133	2.36929	2.73372	2.44553	2.8757	2.69424	2.09119	1.94898	2.42932	2.42774	2.74067	2.49942	2.57918	2.76077	1.9964	2.9901	2.61784	2.11563	2.29096	3.04643	2.76456	2.97417
ZNF397	0.00235089	-2.62877	0.0135399	-0.270563	5.78368	5.99125	6.26879	5.74874	6.15534	6.05904	6.15297	6.05739	5.62875	5.93156	6.29808	5.70451	5.89249	5.324	5.94572	6.3282	6.04121	6.45939	5.52275	5.80987	5.71982	5.12829	5.94978	5.58367	5.70851	5.8992	5.8992	5.8992	5.43671	5.50343	5.38916	5.40811	5.6116	5.72287	4.94834	5.85502	5.60165	5.60392	5.8914	5.51288	5.3875	6.4108	5.64255	5.57072	6.01329	6.02027	5.5331	5.88948	5.58592	5.46868	5.94563	5.97712	5.63014	5.40868	5.7468	5.80266	5.30295	5.55363	5.65118	5.71293	5.87531	6.13985	5.47818	5.6544	5.65119	5.87277	5.60475	5.12561	5.66406	5.66674	5.89262	6.17729	5.36463	5.65378	6.32823	5.87749	5.71647	5.61514	5.34717
AC003072.1	0.00235278	-2.62842	0.0135457	-0.450648	1.27063	1.31961	1.49343	1.55328	1.67246	1.99166	2.27545	1.94673	1.54306	1.95544	1.71507	0.991621	1.61838	0.235554	1.34893	1.24974	1.30647	1.9135	-0.0860906	1.01266	0.218518	-0.331535	0.574703	1.36959	1.2834	1.01275	1.01275	1.01275	1.23587	0.654222	1.02383	0.882901	0.761344	1.13308	0.356117	1.77046	0.492807	1.38775	1.74698	0.463788	1.21332	0.952594	1.14619	1.04366	1.87289	1.53162	0.904197	0.807886	0.403587	0.886962	1.3145	1.37169	0.655984	0.384226	1.73301	0.856134	0.90322	1.41491	1.13024	1.22853	1.47573	2.10952	0.339321	0.965565	0.776668	1.25331	0.80835	0.939738	0.413466	1.25396	0.631032	2.15956	1.2326	1.20416	2.19605	1.54589	1.21498	0.96539	1.20342
SNRPD3	0.00235304	-2.62837	0.0135457	0.310722	4.38362	4.25942	4.3326	3.60315	3.51734	3.63949	4.03236	3.78817	4.9292	3.95807	4.59129	4.34187	4.31901	3.60307	3.99262	4.10397	4.22022	4.1212	3.69096	4.60125	4.58076	4.22147	4.62843	4.34191	4.01567	4.67867	4.67867	4.67867	4.42138	4.63068	4.37837	4.23584	4.44309	4.21208	4.39673	4.59994	4.10692	3.69584	4.07622	4.45439	5.11252	3.42204	4.53551	4.53461	4.17203	3.86719	4.8206	4.68887	4.60691	4.5326	4.47533	4.44246	4.57414	4.31488	4.59004	4.53917	4.69126	3.75922	4.47832	4.36179	4.4882	4.55941	4.59025	4.28503	4.69656	4.36607	4.4449	4.64884	4.5661	4.6371	4.07097	4.20959	4.37263	4.80237	4.0665	3.99098	4.69641	4.31889	4.96746
IFIT2	0.00235745	-2.62756	0.0135678	-0.894212	9.56096	9.4536	11.2854	9.36158	10.8674	10.349	7.72224	10.9969	6.70702	9.34186	7.45773	8.83063	10.5703	9.84893	9.37125	11.4582	11.2943	11.0424	10.0129	8.43351	8.24997	7.78112	11.2534	9.10914	8.19378	9.49197	9.49197	9.49197	7.36979	9.49767	9.17134	7.73899	8.94222	9.10107	6.73168	10.2125	7.83373	9.19561	9.59849	8.4481	6.03547	10.1878	9.70065	8.67295	9.66676	11.0374	6.60371	9.52293	9.78372	10.7466	9.10418	9.2726	9.84817	9.55384	8.36342	8.17124	7.42433	9.62516	7.43074	9.49789	7.87236	8.05329	9.32186	7.00496	6.66888	9.03859	8.98821	9.24784	11.4439	7.64839	9.36182	9.91749	6.95267	6.35319	9.68093	9.75369	7.14549	9.03747	6.48892
SPRED2	0.00236025	-2.62704	0.0135807	-0.356794	3.18249	3.01268	3.26342	3.42702	3.35108	4.18568	2.88288	2.46059	3.1119	3.33445	3.35388	3.2222	3.66392	4.33025	4.13805	3.10261	2.98716	3.29967	3.46058	2.93547	2.7369	2.92656	2.70755	3.32649	3.74497	3.01326	3.01326	3.01326	3.39409	2.60147	3.15212	3.25471	2.90356	2.78474	2.8625	2.4786	3.32744	3.64872	3.22037	2.88623	2.58308	3.24526	3.00689	2.87778	3.09999	3.5193	2.86685	2.4913	2.41345	2.09636	3.14605	3.28024	2.586	2.79033	3.24444	3.60974	2.82626	3.14436	3.15206	3.03511	2.80327	3.04457	2.96089	3.89517	3.69329	2.8743	3.4976	3.29275	2.96642	2.115	3.30209	3.23641	2.94854	3.25119	3.02187	3.32742	3.59503	3.12092	2.31025
GLS	0.00236162	-2.62679	0.0135853	0.264165	6.30958	6.50256	6.138	5.44389	5.44862	5.81312	5.61174	6.46735	6.12998	6.05756	6.58709	6.20481	6.02272	5.89324	6.22768	6.23708	6.13959	6.35194	6.31738	6.64205	6.13895	6.06634	6.44573	6.06436	5.94251	6.4179	6.4179	6.4179	6.14042	6.65695	6.10795	6.05316	6.41981	6.23555	6.15511	6.40165	6.6963	5.54508	6.11928	6.52884	6.42667	6.11694	6.5497	6.397	6.21393	6.2868	6.34851	6.59519	6.28529	6.48942	6.53279	6.27142	6.25076	6.32661	6.37968	6.301	6.55963	6.06403	6.18445	6.47389	6.66898	6.5022	6.32722	6.17812	6.02403	6.19638	6.37632	6.15461	6.68531	6.58905	6.49478	6.84184	6.51736	6.83296	6.21459	5.97812	6.23277	6.2258	6.70861
FOXC1	0.00236494	-2.62618	0.0135937	-0.845379	0.807449	-1.64154	0.781756	3.36319	1.20821	0.0975504	0.421133	1.09903	-0.0212265	0.839462	1.4563	2.88601	1.21094	1.1248	-0.00865644	1.71539	0.409608	2.89275	1.17154	-0.443281	0.673677	0.900893	0.574703	0.211406	0.698691	0.5464	0.5464	0.5464	-0.258045	-0.452251	0.119093	1.33479	1.13357	0.691125	-0.344798	0.88769	-1.15788	2.2535	0.279011	-1.24762	-0.87864	2.71253	-0.0682082	0.301729	0.817993	0.923128	-1.63478	-0.838563	0.518043	1.43855	-0.0620813	-0.778084	0.160349	0.186013	-0.488917	0.0521314	-1.01778	0.166811	-0.421728	-0.605203	-3.11739	-1.1114	-0.113226	0.195304	1.75607	0.282416	0.915043	0.527686	0.0863937	-2.17368	0.163595	1.09677	-0.875815	-0.161046	0.786938	1.88654	-0.192561	0.272076	-0.911478
ATP6V0B	0.00236503	-2.62616	0.0135937	-0.325099	6.499	6.61889	6.58427	6.88507	6.79349	6.88141	7.30405	6.87544	6.82181	6.7025	6.60817	6.41502	6.74867	6.16946	6.63792	6.52146	7.07134	7.21546	6.08142	6.23691	5.84786	4.83965	6.33937	6.34589	6.74617	6.22071	6.22071	6.22071	6.70301	5.50343	6.29941	6.99061	6.32603	6.31851	6.42558	5.90359	6.82796	6.4177	6.69776	5.90763	6.6898	6.93272	5.92268	5.91353	6.61334	6.65015	6.97324	6.16658	5.72845	6.03945	6.50023	6.41013	6.43858	6.05211	6.3858	6.89247	5.93392	6.54564	6.4096	6.43225	6.45878	6.72081	5.95299	6.7961	6.84968	6.32301	6.15472	6.06503	6.84725	5.85537	6.24541	6.47137	6.37245	6.61043	6.70834	6.80925	6.72358	6.58238	6.30504
PLXDC2	0.00236515	-2.62614	0.0135937	-0.410459	8.49173	8.73298	8.56017	8.4421	9.33815	9.08383	8.7583	9.01832	8.56863	8.66308	9.21037	8.46986	8.10172	8.33485	8.80469	8.97795	9.22065	9.51273	8.25279	8.16619	7.74082	7.48474	8.47737	8.17376	8.45261	8.39867	8.39867	8.39867	8.62917	7.72114	8.03559	8.35661	7.87742	7.86546	7.48853	7.76729	8.29372	8.34007	9.06204	7.966	7.85009	9.2	7.76906	7.97169	9.08995	9.20008	8.32529	8.2475	7.60897	7.79749	8.59818	8.42156	8.29285	8.34931	8.36109	8.62803	8.01301	8.55618	8.72326	7.993	8.12574	8.25398	7.82013	8.52549	9.98002	8.24171	7.90922	8.12215	8.78098	7.03787	8.23243	8.94623	8.11479	8.37428	8.60343	8.88359	8.45888	8.59872	7.90476
RN7SL648P	0.00236536	-2.6261	0.0135937	-0.415279	2.09943	2.57607	2.23114	1.9508	2.38369	2.12756	2.89186	2.26501	1.86017	2.29949	2.62778	2.87243	2.22931	1.95378	2.66197	2.31215	2.6113	2.16206	1.09315	1.90986	0.673677	1.03826	1.88697	1.45546	2.08648	1.50342	1.50342	1.50342	2.07444	1.91887	1.6186	1.94076	1.94129	1.43504	1.8882	2.06775	3.32744	0.777699	2.31825	1.90596	2.21104	2.46302	1.81234	2.29371	2.26934	1.40829	1.24659	1.76984	1.45556	1.53914	3.04852	2.37057	2.2578	1.81767	2.37388	2.00052	2.47353	2.43791	2.44521	1.9062	1.94398	1.99425	2.03126	2.77773	1.50629	2.48769	1.7882	1.75896	1.80456	1.37922	2.0124	2.12047	2.3124	1.3389	1.23048	2.50372	2.1503	1.86776	1.49885
TAB1	0.00236927	-2.62539	0.0136129	0.326902	4.13751	3.94606	4.22394	3.69935	3.69239	2.8318	3.6106	3.53539	4.47616	4.08188	3.9012	4.04764	4.04021	3.86141	3.49298	4.0373	3.73525	3.94442	4.3934	4.19531	4.26713	4.35895	4.10383	4.24476	3.74497	4.16646	4.16646	4.16646	3.85872	4.4304	3.8382	3.81285	4.0412	3.88313	4.48135	4.51154	4.2652	3.88394	3.69017	4.62123	4.64738	2.84906	4.51579	4.2079	3.83055	3.80008	4.69931	3.98894	4.38355	4.4626	4.11824	4.27994	4.36909	4.63001	4.3944	3.74995	4.55877	3.54364	4.35252	4.11901	4.03954	4.37297	4.41705	3.78474	3.5617	4.3146	4.01202	4.63401	3.93032	4.51411	4.02992	3.93891	4.53307	4.14547	3.24618	4.12066	4.44934	4.38897	4.53073
NFATC1	0.00237079	-2.62511	0.0136139	0.270095	5.9504	5.9169	5.83834	5.65588	5.55727	4.83238	5.58982	5.42405	5.93456	5.65081	5.43215	6.49919	5.8647	5.4597	6.05819	5.73435	5.57904	5.96301	6.53872	5.85964	6.20796	5.74869	6.38236	5.83262	5.89819	5.91705	5.91705	5.91705	5.62939	5.96302	5.98491	5.55981	5.93941	5.97244	6.42764	5.89342	5.37871	5.47477	5.94803	6.04364	6.21773	5.6216	5.99747	6.07933	5.7971	5.69439	5.99663	6.03701	6.0971	6.41063	5.90938	6.05651	5.95416	6.18761	6.19327	6.09879	6.06269	5.91793	5.60641	5.68955	5.93468	5.9965	6.15861	6.35125	5.86698	6.19966	6.10394	6.39604	5.78739	5.98224	6.40058	5.73007	6.10376	5.99214	5.6307	5.88627	6.22083	5.94481	6.0968
USP16	0.00237152	-2.62497	0.0136139	0.276463	4.85413	4.7313	4.92758	4.20087	4.21766	4.39949	4.22954	4.4759	5.02265	4.36387	5.36769	4.76954	4.69461	4.19848	4.89868	4.50434	4.40127	4.67513	4.54466	5.26559	5.06752	4.63014	5.03574	4.82849	4.49621	5.32154	5.32154	5.32154	4.488	5.25922	4.46047	4.35314	4.40623	4.61619	4.46804	5.03994	4.99348	4.55938	4.63701	5.03829	4.67794	4.72947	5.13247	5.1087	4.74577	4.58335	4.85054	4.89066	5.08657	4.92907	4.95448	4.94836	4.57105	4.7494	4.97012	5.08162	4.9811	4.31596	4.8365	4.91907	5.20318	5.067	4.9081	4.82981	5.11615	4.77636	4.83517	4.85661	4.82864	5.14555	5.09986	5.15063	4.89871	5.38844	4.89708	4.81879	5.09559	4.74794	5.05741
AC109322.1	0.00237179	-2.62492	0.0136139	-0.531237	0.790678	1.31961	0.380244	1.191	0.5652	2.32144	0.772023	1.14113	-0.494391	0.791903	1.85601	1.5306	0.366977	1.1657	1.74743	0.895566	0.613899	0.766647	0.563809	0.0146574	0.940227	0.971211	0.42792	1.07628	0.698691	-0.0888379	-0.0888379	-0.0888379	1.05237	-0.810066	0.487285	0.64596	0.0655069	1.32173	0.68558	0.632212	0.853411	0.777699	0.622464	-0.151762	-0.127599	1.0003	0.894575	1.17555	1.24202	0.356529	-0.362622	0.660324	0.235321	-0.335795	1.10869	0.559808	0.559622	-0.563049	0.791322	0.110713	-0.608674	0.544186	0.89782	0.942461	0.240785	0.222918	0.0982955	0.922292	1.84501	1.14865	1.73093	0.15275	0.259179	0.120305	0.818009	0.567387	0.234725	-0.707349	1.71283	1.35667	-0.28034	0.115525	0.863777
RNU6-767P	0.00237246	-2.6248	0.0136139	0.756582	-0.98582	-1.98546	-1.27218	-4.36345	-1.83965	-1.8146	-1.84161	-3.15815	-1.89428	-1.33373	-0.766917	-1.96341	-1.9191	-2.0788	-1.6497	-1.4262	-0.943233	-1.54073	-0.774291	-2.10936	-0.765925	-0.957637	-1.79229	-1.94417	-1.8002	-1.25112	-1.25112	-1.25112	-3.25372	-0.620094	-1.00099	-0.817865	-0.239773	-3.09954	-1.12329	-0.378507	-1.44124	-2.41581	-1.60766	-1.44254	-1.75521	-2.03644	-0.940975	-1.30831	-1.10287	-0.811698	-0.747929	-1.52931	-0.00703075	-0.948061	-1.75354	-1.4723	-0.71662	-0.476426	-0.0318711	-0.825794	-0.904128	-0.227563	-1.41777	-1.2405	-0.781446	-0.873827	-0.901815	-2.60832	-2.2538	-0.59901	-1.14613	-0.92921	-0.337258	-0.710664	-0.0760735	-1.0997	-0.761043	-0.463515	-1.75146	-0.923785	-1.47992	-2.22332	-0.0982138
SOS2	0.00237285	-2.62473	0.0136139	-0.461788	8.29295	8.86652	8.25904	8.57201	8.80274	9.35029	8.44216	8.37186	7.9741	8.60428	9.61301	8.82271	8.20294	7.34679	8.67196	8.25024	8.76652	8.75469	8.19795	8.07579	7.43051	6.52586	8.04283	8.17903	8.49195	7.81103	7.81103	7.81103	8.79477	7.40484	7.87494	8.22062	7.72993	8.31307	7.10515	7.37329	8.93976	8.40295	8.91481	7.13965	7.89431	9.09647	7.64888	7.77698	8.75651	8.45982	8.31169	8.02235	7.44322	7.37662	8.7948	8.30406	7.45209	7.63333	8.0767	8.49278	7.24653	8.41437	8.1406	7.91899	8.11225	8.12954	7.24028	8.85598	9.64079	8.20357	8.54775	7.35776	8.89159	7.16074	8.1198	8.56433	7.98333	8.28191	8.58045	8.42828	8.09052	7.93251	7.57787
EXT2	0.00237288	-2.62472	0.0136139	0.272104	5.10003	4.61604	5.08676	4.94361	4.80137	4.44182	4.96997	4.63539	5.09189	5.01138	4.88576	4.65519	4.99479	5.17169	4.79721	5.07171	4.63431	5.0617	5.52648	5.1734	5.09814	4.96125	5.44176	4.85243	4.57051	5.60865	5.60865	5.60865	4.68703	5.37816	5.34502	4.523	4.8348	5.12268	5.03759	5.25032	4.83689	4.76118	4.79305	5.69732	5.29649	4.72947	5.2295	5.24256	4.79716	4.77527	5.01206	5.19043	5.21656	5.5553	5.1145	4.88016	5.04143	5.17609	5.02998	4.81717	5.43975	5.12459	4.95378	5.12863	5.56996	5.63932	5.22769	5.09876	5.52059	5.12562	4.89939	5.48099	4.57839	5.14025	5.19577	5.05538	5.0039	5.36692	4.84192	4.99149	5.14487	5.04242	5.05392
LINC00954	0.00237631	-2.6241	0.0136303	0.478944	4.47869	3.94606	3.6348	3.32349	4.15175	4.21649	3.69002	3.85927	4.85971	3.73733	3.40983	4.30694	4.70658	3.38659	4.00481	4.66014	4.23577	4.09652	4.66472	4.55703	4.94485	4.2987	4.90308	4.17897	3.43712	4.44272	4.44272	4.44272	4.47346	4.71246	4.64345	2.6854	5.05432	4.7771	5.21228	5.27066	4.77085	3.72642	3.36438	4.74666	4.75715	2.35708	5.02845	5.0549	3.38232	3.90418	5.06802	4.95343	5.10348	4.97827	4.87136	4.74769	4.84845	3.89087	5.39577	4.64453	4.59063	4.07294	4.38502	4.37488	3.83239	3.94264	4.7734	4.10806	3.82484	4.92371	5.05333	5.043	4.2346	4.78707	4.4016	4.04188	4.0222	3.94879	3.85368	4.63303	5.04683	4.41439	4.97302
DNAJC2	0.00237725	-2.62393	0.0136311	0.30528	3.23586	2.8724	2.98767	2.47035	2.8762	2.6084	2.45593	3.03014	3.06517	2.9786	3.07116	2.91281	3.40199	3.32473	3.34742	3.10261	2.79052	2.79797	3.00548	3.33954	3.43329	3.51434	3.33429	2.99488	2.49332	3.48476	3.48476	3.48476	2.94485	3.88544	3.077	2.91643	3.19049	2.89449	3.12936	3.68932	3.29256	2.65429	2.92531	3.46107	3.2973	2.24275	3.56276	3.34934	2.9262	2.63398	3.30631	3.49052	3.57934	3.54533	3.25624	3.08957	3.25045	3.44586	3.25786	3.34887	3.69171	2.68379	3.16709	3.52633	3.50832	3.27812	3.70505	2.98119	3.33483	3.14303	3.17149	3.65373	3.23832	3.69397	3.32078	3.28141	3.15995	3.78141	3.31081	3.15407	3.3245	2.99923	3.44856
METTL18	0.00237759	-2.62386	0.0136311	0.48303	1.13385	0.422519	0.781756	-0.719728	0.423425	-0.0124783	0.148674	1.29825	0.566917	0.128376	1.8289	0.448795	0.828049	0.692719	0.904521	0.61994	1.22568	1.37111	0.0857023	0.87536	1.82265	1.60075	1.32073	1.11197	-0.480901	1.83924	1.83924	1.83924	0.929912	1.70465	1.25952	0.944018	0.580623	1.24091	0.401656	1.36225	1.03317	1.46233	0.102442	1.52075	0.991681	0.627592	1.0671	0.836063	1.1243	1.21574	0.355076	1.03457	1.49336	0.759323	0.455438	1.03786	1.2571	1.04202	1.0599	1.57059	0.90322	0.896035	0.434475	1.07665	1.03428	1.45486	0.446242	1.20104	1.8875	0.870152	1.7882	0.854557	1.00526	1.9471	1.66782	1.45203	1.1761	1.70602	1.11113	0.785326	0.970701	1.08281	1.17798
H2BC8	0.00237969	-2.62348	0.0136399	0.618286	4.5238	3.81979	4.31757	4.41749	3.08681	3.38121	3.01212	4.30586	3.16605	4.77501	4.54623	3.70087	2.80928	3.98083	4.67287	3.65552	4.46865	3.65101	4.71467	5.17157	5.17484	3.85378	2.942	5.04938	5.04303	3.99553	3.99553	3.99553	4.15597	5.18476	4.72691	5.06715	4.62621	5.76412	4.83258	3.48783	2.61408	4.34454	5.15937	3.83112	3.56217	4.86448	3.8296	4.06893	4.87667	4.38172	3.62682	3.51221	4.27651	2.37202	4.77447	4.14115	4.06126	4.30879	4.6241	5.26851	4.33398	5.81504	5.14234	5.25609	4.83668	4.95777	3.75271	5.22655	4.56202	4.2943	4.27166	3.6283	3.08599	3.9334	4.49779	5.90273	5.2967	5.33099	5.50414	5.18657	3.44573	4.57584	4.5257
AC022762.1	0.00238124	-2.6232	0.0136455	-0.664487	0.441256	0.000503456	1.38225	-0.95986	0.886656	1.67413	0.847864	0.172568	-1.03081	1.88919	1.55885	2.07223	0.028358	-0.0156235	0.955651	0.425131	-0.469668	0.766647	0.966943	-0.122448	-0.856972	0.486358	0.574703	-0.343602	0.611276	0.072781	0.072781	0.072781	0.929912	-0.165778	-0.294407	0.362307	-0.239773	0.564009	-0.682158	-0.270055	0.492807	1.92473	1.41017	-0.333327	-1.11613	0.903261	-0.478603	0.206249	0.855421	0.993473	-0.362622	-0.541922	-1.90499	-0.948061	0.619673	-0.89273	-0.60072	-0.859319	0.461044	0.50943	-0.363563	-0.0169417	0.100627	0.170802	0.394993	-0.332326	-1.55402	0.51953	0.166727	0.282416	1.04604	-0.107194	-0.337258	-1.19108	0.708754	1.09677	0.44061	-0.161046	0.980996	0.170314	0.365453	0.320699	-2.25428
ST8SIA4	0.00238186	-2.62308	0.0136458	-0.370094	8.14395	8.44205	8.34471	7.77928	8.66908	9.03194	8.73711	8.57199	8.17891	7.71656	8.95345	7.86227	8.266	7.4549	8.47356	8.57989	8.77053	8.92186	8.25926	7.82883	6.95113	6.51044	8.57253	7.65393	8.05003	8.17082	8.17082	8.17082	8.40568	7.53355	7.88873	7.9744	7.77467	7.66178	7.27229	7.99763	8.79335	7.98206	8.10076	7.57431	7.79752	8.90318	7.70791	7.65402	7.98266	8.38941	8.31356	8.16328	7.29123	8.13722	8.06343	8.01382	8.08247	7.73242	7.90669	8.32876	7.61633	8.07551	7.88265	7.70773	7.97529	8.22969	7.77596	8.16584	9.17461	7.72226	7.91833	7.82634	8.77632	7.64247	7.99907	8.37074	7.63663	8.09284	8.2241	8.17507	8.1291	8.05567	7.77449
ZNF790-AS1	0.0023838	-2.62273	0.0136507	0.467202	2.42415	2.0453	2.7283	2.44591	1.90362	0.951733	1.34324	1.89844	2.10158	1.77152	0.901504	2.44689	2.14382	2.3227	1.71812	2.64624	1.71441	1.84404	2.1559	2.52921	2.51885	2.69683	2.49048	2.91631	0.469342	2.40253	2.40253	2.40253	1.93282	2.45075	2.37596	1.60458	3.02349	2.83379	2.91055	3.04894	2.49641	2.00176	1.98632	2.27461	2.67918	0.744252	2.85036	3.27482	2.04474	2.32855	2.4155	2.29262	3.22782	2.74488	2.67183	2.55684	2.7034	2.83336	3.21723	1.88779	2.96735	1.51995	2.81313	2.41696	2.61206	1.81901	2.86778	2.34166	0.683271	2.47332	2.55418	2.36293	2.25596	2.97814	2.42309	2.3907	2.3124	2.57752	2.21547	1.977	2.51868	2.79929	2.89049
IGKV6-21	0.00238387	-2.62272	0.0136507	1.23215	0.681364	-0.328437	1.13033	0.101297	-4.36345	-0.740452	-1.26096	-4.36345	-1.89428	1.61634	-0.340384	-4.36345	0.305315	-1.73975	-1.13997	-1.70179	-0.610927	2.51477	1.0523	0.412245	1.31863	-0.418777	-2.05477	1.11197	0.859074	0.35012	0.35012	0.35012	-1.17657	0.0170053	-0.463564	2.5641	0.627969	2.19417	1.07101	0.575201	-1.79419	-2.41581	0.333372	-0.333327	-0.992503	-0.270011	0.698585	-0.832218	0.57041	0.555662	-0.0588303	-0.541922	0.754334	-1.81881	-0.335419	0.0406915	0.608607	1.18176	0.0319824	0.273407	0.138936	1.30163	0.100627	1.75427	0.661328	1.80197	-0.901815	-0.1295	-4.36345	0.346908	1.47599	0.0543187	-2.44485	-2.88776	2.07244	3.34214	2.18935	1.54808	-0.333084	1.01619	-1.28573	1.05434	1.43584
IL11RA	0.00238597	-2.62233	0.0136594	0.477849	3.10773	3.01268	3.38376	2.56418	2.35794	1.11763	2.34253	2.90132	2.85049	2.54875	1.85601	2.3522	3.3495	2.86001	2.99091	2.67576	2.74776	2.39036	2.58621	3.06742	3.32355	3.4846	3.02946	2.76758	2.66593	2.93131	2.93131	2.93131	1.88966	3.5764	3.35655	2.58344	2.99669	2.59457	3.18901	3.57038	3.37267	2.79078	2.30471	3.94767	3.75092	1.13461	3.74743	3.41488	2.22713	2.94036	3.71458	3.78584	3.14712	2.77819	3.4542	3.18453	3.54283	2.8163	3.76956	2.66029	3.78787	2.26736	3.28197	3.26334	3.39406	2.88382	3.97882	3.27579	1.39287	3.40018	3.40909	3.61109	2.96642	4.10282	3.23143	2.65971	3.16722	2.89437	2.82098	2.9346	3.38995	3.41768	3.32651
MRPS31P5	0.00238675	-2.62219	0.0136594	0.506036	1.13251	0.0953606	0.824914	-1.2481	0.266184	-0.0124783	-0.0435068	0.651815	1.36932	-0.0335562	0.793471	1.13505	1.64352	0.800535	1.00503	1.08349	0.334534	-0.0101368	1.4484	0.641282	1.49467	2.03758	1.32073	1.21404	0.740489	1.5222	1.5222	1.5222	0.298705	1.73975	1.46207	0.406406	1.557	1.08759	1.37488	1.52162	1.33687	1.42552	-0.41995	1.46621	1.26378	-1.18788	1.54683	1.49126	0.817993	0.508396	1.24659	1.59798	1.76466	1.13855	0.868568	0.872195	1.2571	1.30916	1.31218	0.673874	1.58674	0.404847	0.745993	1.39191	0.886073	0.93566	1.36685	0.877681	0.821192	1.14865	0.80835	1.36627	0.259179	1.75705	1.45877	0.783007	0.854729	1.49135	0.980996	0.734364	1.11531	1.165	1.79504
GTPBP3	0.0023871	-2.62213	0.0136594	0.381436	2.32003	1.75692	2.14861	2.47035	1.95606	1.21849	2.02078	1.65862	2.46052	2.3331	1.2673	1.45969	2.31002	2.1902	2.33511	1.92657	1.59082	1.89072	3.09871	2.23859	2.56342	3.17768	2.26399	2.02253	2.18059	2.3614	2.3614	2.3614	1.75186	2.93251	2.33786	2.14977	2.31847	2.28766	2.84613	2.55431	2.53671	2.41242	1.50795	2.75019	2.45861	0.952594	2.43331	2.53876	1.32441	1.79061	2.43994	2.55536	2.39359	2.35003	2.35963	2.26756	2.73683	2.20606	2.43421	1.92091	2.72389	1.87708	2.63006	2.35227	2.25724	2.39734	2.58147	1.88126	1.61145	2.23853	2.27585	2.74856	1.88591	2.97814	2.21244	1.7625	2.51959	2.78059	2.23463	2.30849	2.45214	2.36169	2.7508
GALC	0.00238805	-2.62196	0.0136615	-0.289971	5.84487	6.80056	5.60912	5.52489	5.75889	6.1671	5.72543	6.43492	5.61746	5.92468	6.48876	5.81694	5.878	5.9308	6.15434	6.33746	6.22	6.66722	5.93037	5.88558	5.36688	4.80397	5.8809	5.81106	5.62729	5.9001	5.9001	5.9001	5.65539	6.01946	5.51404	5.45348	5.72617	5.53757	5.08547	5.743	6.28777	5.85465	6.21377	5.60174	5.45014	6.07578	5.67737	5.31444	6.32815	5.96444	5.56262	5.8238	5.3332	5.77026	5.85685	6.18042	5.77933	5.88936	5.41535	5.44251	5.57331	5.66279	5.71135	5.64434	5.78751	6.17419	5.85572	5.78847	6.09034	5.89721	5.5058	5.62726	5.77499	5.53832	5.72154	6.0242	5.67861	5.7077	5.9721	5.84032	5.56414	5.67831	5.35144
RDH11	0.00239336	-2.62099	0.0136886	0.304318	4.43822	4.40541	4.52153	3.80883	3.97245	3.49617	3.70539	3.84022	4.55268	4.41578	4.64668	4.34187	4.10045	4.16357	3.88463	4.268	4.31113	4.3803	4.7212	4.49099	4.18963	4.45717	4.65342	4.52185	4.05761	4.44272	4.44272	4.44272	4.34755	4.33608	4.74401	4.84882	4.20628	4.23313	4.40235	4.29029	3.86726	3.6803	4.24169	4.57204	4.41313	4.51633	4.32216	4.26825	4.40758	4.36192	4.1992	3.97729	4.41097	4.65421	4.26503	4.6384	4.49818	4.50252	4.40348	4.27993	4.67077	5.11344	4.75183	4.36508	4.33464	4.52867	4.24999	4.8062	5.6558	4.40446	4.51443	4.23964	4.45942	4.43552	4.79814	4.33014	4.81562	4.6159	3.87826	4.34106	4.53862	4.92742	4.96188
AC093788.1	0.00239789	-2.62017	0.0137113	0.552771	0.377147	0.000503456	-1.10085	-2.81923	-1.42774	-0.740452	-0.626615	0.172568	0.719555	-0.808887	-0.0116025	0.887415	0.641032	-0.706112	0.338159	0.278916	-0.610927	-0.401837	0.442582	0.979544	0.218518	0.10364	1.04662	-0.343602	0.196513	0.020894	0.020894	0.020894	0.160301	1.17382	0.958355	-0.049486	0.843868	0.596853	0.983872	1.18307	-0.238277	0.65588	0.163731	0.347906	0.363819	-0.16105	0.832157	0.301729	-0.180169	0.408948	0.248422	0.406132	0.957317	0.917183	0.455438	0.160533	0.987626	0.238177	0.0319824	0.712215	1.42216	-0.345653	-0.252243	-0.0215221	-0.23721	0.0604804	0.162431	-0.22357	0.166727	-0.00894285	0.732569	0.700359	0.552835	0.474905	0.107306	0.783007	0.178311	0.845235	-0.224414	0.448451	-0.373809	-0.260117	0.418716
CDC45	0.00240039	-2.61972	0.0137218	0.726403	1.01523	0.493903	-0.0169542	0.435151	0.694281	-0.562518	0.5629	0.465529	-0.386529	0.273953	-0.0116025	0.121387	0.240899	1.69901	0.679692	0.199848	-0.341015	-0.192734	1.3507	1.80032	1.61812	2.17799	-0.919084	0.963568	0.78111	0.509223	0.509223	0.509223	0.48421	2.84657	1.11678	2.09693	0.428479	1.11051	1.64481	0.790858	-0.539683	1.87099	1.76687	1.15751	0.409366	-0.0597428	0.799906	0.254779	0.325702	0.810727	0.355076	1.23043	0.442757	-0.948061	0.113536	0.271178	1.2571	0.713913	1.25981	1.41657	1.33224	1.55333	1.64134	2.10774	1.78565	1.76728	0.593092	1.20104	-0.139675	1.35088	0.610868	0.244892	-2.44485	0.899757	0.505985	0.925901	1.92367	2.15274	0.435928	0.448451	-0.373809	0.413289	1.51925
MIR548E	0.00240088	-2.61963	0.0137218	-0.442383	0.980799	1.39613	0.380244	0.862017	1.31913	2.25175	1.2624	1.18205	0.9008	0.930122	1.90875	1.30648	0.953944	0.156589	1.49434	1.59696	1.22568	1.66765	-0.281141	1.04504	0.640775	-0.171443	1.20528	0.211406	0.255363	0.782841	0.782841	0.782841	1.23587	0.654222	0.991463	1.0311	0.843868	0.967145	-0.135177	0.933773	1.62548	0.12395	1.27783	-0.109729	0.409366	1.60473	0.15219	0.737054	1.09331	0.886625	1.42858	0.909427	0.554262	0.582044	0.900862	1.34664	0.987626	0.676593	0.413889	0.821477	-0.44073	1.17868	0.785474	0.629622	1.16867	1.02648	0.808832	0.877681	1.13517	0.732094	0.168544	0.452382	0.85174	0.644216	0.269984	1.62959	0.780873	0.751708	1.50756	1.38998	0.306416	0.870595	0.73012
MAP3K1	0.00240519	-2.61885	0.0137431	-0.372914	8.82363	8.94722	8.71067	9.41903	9.30789	9.89929	8.64544	8.82683	8.51336	9.10655	9.84772	9.15345	8.92034	8.06984	9.17757	9.01632	9.1114	8.94572	8.97209	8.73844	8.01624	7.36088	9.0398	8.8713	8.68977	8.52088	8.52088	8.52088	8.64447	8.53352	8.57084	8.16575	8.12104	8.49614	7.76741	8.51956	9.08419	9.03347	9.1767	8.3549	8.58398	9.5833	8.58181	8.21645	9.28687	8.52714	8.93678	8.2115	8.20747	9.12632	9.60484	8.9641	8.43946	8.82097	8.38918	8.74851	8.33831	8.86032	8.38388	8.45628	8.52183	8.4877	8.37474	9.45952	9.92602	8.75106	8.81862	8.789	8.79113	8.1986	8.60617	8.75627	8.67391	9.03324	9.02096	9.21732	8.5366	8.40428	8.39722
IMPDH1	0.00240698	-2.61853	0.0137472	-0.451555	7.43934	8.36709	7.03326	8.00782	7.56988	8.42732	7.88466	7.51378	7.67241	7.65185	8.43383	8.10739	7.04062	6.40227	7.4806	7.38193	8.07793	8.14566	7.35155	7.04762	6.54728	5.89266	7.2157	7.2881	8.12567	6.75662	6.75662	6.75662	8.25069	6.49241	7.10839	7.79423	6.53684	6.99825	6.84882	6.44207	7.99201	7.39128	7.70486	6.47246	7.3359	7.85671	6.64753	6.60258	8.06883	7.2585	7.67845	6.78584	6.14167	6.70071	7.76017	7.54972	6.72138	7.06112	6.92022	7.27757	6.87533	7.67839	7.36711	7.14203	7.21864	7.67908	6.79758	8.03039	8.47378	7.22943	7.65075	6.84194	8.19465	6.46735	7.15626	7.21905	7.35065	7.04061	7.78558	7.53002	7.65723	7.34328	7.0365
ASAH1	0.00240706	-2.61851	0.0137472	-0.415719	8.78394	9.18619	8.96951	8.75383	9.5144	9.02151	9.00871	8.56137	8.82081	9.44154	9.75827	9.53197	8.92595	8.3626	9.21789	8.41109	9.31932	9.43514	7.96846	8.5826	8.44378	7.60779	8.85867	8.59249	8.74649	8.60313	8.60313	8.60313	9.20124	7.65056	8.53462	9.16523	7.9601	9.01929	8.03165	8.03213	9.36459	9.27889	9.25283	8.02777	8.66705	9.39106	7.954	8.1211	8.79555	9.15391	9.29043	8.29908	7.98671	8.66181	8.76619	8.75925	8.28675	8.1019	8.4789	8.51532	7.95535	8.62427	8.80883	8.42477	8.58479	8.8719	7.80419	9.44287	10.1766	8.03948	8.70952	8.03792	9.01557	7.94438	8.19705	8.62429	8.79932	8.50654	9.14088	8.86945	8.80418	8.31971	8.30676
SVIL2P	0.00240835	-2.61828	0.0137489	-0.65028	1.88187	2.55953	1.96788	2.58672	1.65141	2.66311	2.47997	2.33924	2.43134	2.9572	3.09411	2.14183	1.06973	1.24418	2.14994	1.46792	2.99936	1.69421	2.17506	1.25337	1.47613	1.64445	-2.37587	1.36959	2.87741	0.930765	0.930765	0.930765	1.77576	1.32014	1.55358	2.3323	0.627969	1.78778	1.23093	1.18307	2.25209	1.95087	1.41017	0.830524	2.21104	2.31997	1.33808	1.75013	2.73864	2.06013	2.13028	0.842533	1.0866	1.16397	1.08077	1.03786	1.74731	2.09729	1.80788	2.09059	0.191024	2.24711	2.86011	2.2135	0.0681001	-1.75079	1.25363	1.92576	3.16385	1.82844	1.3034	1.84979	-0.763861	0.474905	1.29203	1.62959	1.61913	2.24143	2.49518	2.60649	1.99071	-1.39702	1.36996
IMMT	0.00240851	-2.61825	0.0137489	0.330671	5.23892	5.24729	5.06668	4.90826	4.64513	4.16687	4.38081	4.85369	5.3417	4.9612	4.98733	4.84451	5.27767	5.16414	4.97811	5.05777	5.13506	5.42296	5.59564	5.349	5.05353	5.10697	5.38983	5.22061	4.70326	5.52265	5.52265	5.52265	4.9247	6.18061	4.71457	4.59622	4.73832	4.50162	4.98807	5.21576	4.72363	4.29949	5.10181	5.53624	5.66136	4.62303	5.16132	5.40457	4.92808	4.7322	5.53168	5.16328	5.36668	5.69049	5.05835	5.53672	5.26033	5.78144	5.21501	5.02373	5.79987	5.10783	5.44781	5.4102	5.51635	5.49438	5.57708	5.13	5.43543	5.1325	5.2513	5.64533	5.01497	5.38693	5.19746	5.33054	5.7088	5.78939	4.60475	5.11118	5.38314	5.31113	5.78969
RPS29P14	0.00241173	-2.61767	0.0137625	-0.622469	3.4936	3.52829	3.8275	2.58672	4.11379	4.71644	2.95324	4.93073	1.69812	3.02047	3.14994	4.07755	3.70031	3.77814	4.26509	4.78051	4.61462	3.9165	3.24184	2.6287	2.49143	1.00512	3.72855	2.53755	2.71917	3.73472	3.73472	3.73472	2.76549	3.45493	3.11505	2.28584	3.56358	3.33502	1.41984	4.18943	3.28075	3.25665	3.55944	2.15039	2.14526	4.18591	2.82654	2.57744	3.6926	3.70894	2.36535	4.23045	2.98409	4.21751	3.25624	2.91311	3.70928	3.74976	2.96255	2.84417	2.25848	3.46689	2.66223	2.93265	3.2799	3.29039	3.21639	3.20533	2.57415	3.33808	3.04406	2.71674	5.67745	2.40157	2.89982	4.52235	2.3124	2.3885	3.81601	3.92434	2.1998	3.18141	2.04066
GPR89B	0.00241204	-2.61762	0.0137625	0.351237	2.73662	1.94697	2.9589	2.54129	2.17832	2.22776	2.13114	2.50963	2.72384	2.61856	2.47878	2.51842	2.65715	2.46057	2.23519	2.38544	2.14622	2.19962	2.62851	3.1516	2.41566	2.65472	2.80991	2.48407	1.87758	3.07817	3.07817	3.07817	2.11248	3.28712	2.4846	2.35498	3.06709	2.74866	2.65252	3.51082	2.74022	2.31516	2.5309	2.88623	2.6415	2.26244	3.22905	3.2511	2.13882	2.42079	2.51087	3.15369	3.19379	3.04774	2.88863	2.37057	3.16297	2.89152	3.19648	2.88669	2.86685	1.95408	2.44521	2.90586	3.03209	2.88382	3.17034	1.88126	1.92878	2.80712	2.78741	2.97396	2.37345	3.00172	2.83197	3.18049	2.95695	2.8386	2.51099	2.34292	2.67854	2.93821	3.18041
MKI67	0.00241392	-2.61728	0.0137699	0.732789	5.642	5.56782	4.79278	5.07693	3.38335	3.99269	4.61318	4.99241	4.63177	5.11888	5.94579	5.19216	4.39868	5.46994	5.28592	5.46525	4.66528	4.27866	6.08142	6.8303	5.49091	5.25525	3.67531	5.14939	6.00494	5.38063	5.38063	5.38063	5.29091	7.96009	5.0804	5.86845	4.39258	4.77889	5.28243	4.28586	4.2102	5.27202	6.12121	6.23112	5.3875	5.37478	4.91633	5.12184	5.11907	5.07404	5.38206	5.72513	4.23806	3.8258	5.17022	5.11154	5.53673	5.90759	5.63558	6.16075	6.01201	5.74454	6.89174	6.21025	5.96578	5.84774	5.20883	6.68236	6.40933	5.38563	5.4507	4.51414	3.56083	5.73631	5.56185	6.11277	7.32935	7.5819	4.12415	5.42418	4.9319	5.38729	6.37738
TRAJ26	0.00241504	-2.61708	0.013773	0.7815	-0.331628	-1.36402	-0.809305	-0.95986	-1.83965	-4.36345	-1.62107	-0.304251	-0.610974	-0.424877	-3.1082	-0.90633	-0.414934	-1.46542	-0.00865644	-1.1949	-1.99628	-1.54073	0.00236146	-0.0522671	0.0281053	-0.610885	-0.472029	-0.250008	-0.580312	-0.814162	-0.814162	-0.814162	-2.63396	0.578692	-0.216728	-0.460209	-0.420644	0.097422	0.047814	0.389261	-0.108309	-1.6161	-1.60766	0.0838186	-0.77311	-2.48436	0.100166	0.206249	-1.2541	-0.696456	-1.27521	0.620949	0.321906	-1.1843	0.113536	-0.233752	-0.493442	-0.476426	0.208157	-1.06419	-0.15411	-0.615502	0.530549	-0.243487	-1.15687	-1.1114	0.683295	-1.14397	-4.36345	-0.180142	-0.664154	-0.165315	-1.37224	0.176617	0.416163	-0.386073	-0.875815	-0.707349	-1.75146	0.0915106	-0.192561	-0.67102	1.17798
BTG1P1	0.00241582	-2.61694	0.0137741	0.912904	2.10373	0.748618	2.18219	-0.719728	-0.84591	0.199779	0.810442	2.61796	2.27586	2.05952	-0.610305	1.56479	1.39979	1.03935	1.1872	-0.995618	1.82824	0.909496	2.38704	1.48341	0.885104	0.623679	2.30663	2.69882	1.44381	2.63602	2.63602	2.63602	1.75186	3.26319	2.13057	1.21591	2.25956	1.69981	2.61435	3.32447	2.34579	0.376225	-0.0285476	2.92213	2.86229	-1.41933	3.07586	3.73869	1.15464	1.38231	2.4155	2.63658	2.58081	3.16572	1.61627	2.19923	1.31728	3.48956	2.37388	1.65174	3.84588	1.73885	2.86011	2.24234	1.96875	0.222918	3.17034	1.46503	-4.36345	0.732094	2.27585	2.59947	1.34916	1.79352	1.50308	-0.0825813	1.97425	0.933066	0.887227	1.86301	2.11633	2.71994	1.87638
LMTK2	0.00241829	-2.61649	0.0137849	-0.453088	7.23719	8.87197	7.46275	7.05329	7.03759	7.82624	6.8482	7.88331	6.57899	7.48103	8.39074	7.03557	6.81032	7.12558	7.14699	7.54277	8.03634	8.48873	7.19731	7.20052	6.72456	6.48813	7.10982	7.03739	7.57299	6.51194	6.51194	6.51194	7.68069	7.17131	6.41145	7.29879	6.06406	6.57182	5.92008	6.42402	7.24538	6.96881	7.52495	6.5907	6.86808	8.34124	6.56177	6.79535	7.72116	7.49587	6.9722	7.05921	6.27854	6.20782	7.69116	7.27637	6.7067	6.57436	7.07459	7.50377	6.679	7.72674	7.06066	7.26441	6.91829	7.39721	6.5939	7.64839	7.73003	7.40203	7.17406	6.75059	7.64901	6.0384	6.96065	7.45584	6.60691	7.18568	7.10835	7.41943	7.05087	7.19915	6.74642
LILRA6	0.00241957	-2.61626	0.0137889	-0.595933	8.15208	8.58427	7.9425	8.97762	8.60348	9.34036	8.91788	7.83001	6.51175	8.38417	9.27063	8.94334	8.29727	7.39112	8.8682	8.61722	8.86067	9.50525	8.07905	7.38494	6.14263	6.17927	8.14769	8.14012	8.34008	7.4965	7.4965	7.4965	8.85262	7.25974	7.42094	8.51684	7.07052	8.12883	6.59931	7.36385	8.57824	8.75991	7.95153	6.43345	6.60364	8.89473	6.62066	7.18788	9.51742	8.13993	8.14006	7.86877	6.55255	7.3807	8.78253	8.38049	7.74316	7.5429	7.15565	7.21886	7.3586	8.4472	7.75298	7.74285	6.9729	8.39114	7.40881	8.64489	8.23756	8.23133	7.92792	7.10233	8.89589	6.84068	7.93381	8.76382	7.27322	8.011	9.24289	8.32576	7.94085	8.00891	6.60443
MIR4762	0.0024228	-2.61568	0.013804	0.584954	-0.378271	-1.98546	-1.10085	-1.2481	-1.10769	-1.46255	-0.973023	-1.72575	-0.192346	-1.56186	-1.37515	-1.10699	-0.0500672	-0.319947	-0.466151	-0.523591	-1.6529	-0.2935	0.0857023	0.309375	-0.680284	-1.24593	0.0130806	-1.45203	-1.2167	-0.47924	-0.47924	-0.47924	-0.849646	-0.375126	0.440098	-0.923083	-0.157187	-0.753255	-0.0106416	0.321545	-0.238277	-1.6161	-0.833708	-0.382527	-0.337286	-2.03644	-0.401577	-0.255079	-0.180169	-0.310097	-1.12426	-0.541922	0.189999	0.0387468	-0.494332	-0.480397	-0.129824	0.131892	-0.319964	-0.528929	0.0848959	-0.772067	-0.252243	-0.711823	-0.956983	-0.987729	0.446242	-0.816237	-1.65716	-0.865116	-0.303503	0.199556	-0.763861	-0.0631578	-1.0674	0.089233	-1.13702	-0.846692	-1.04897	-0.17457	0.113258	-0.0601042	-0.0373492
DUS3L	0.00242435	-2.6154	0.0138096	0.376129	2.88814	2.70199	2.96855	2.56418	2.34489	1.60129	2.44377	2.6764	3.14823	2.41387	2.03272	1.94822	2.87442	3.10049	2.35429	2.4032	2.70369	3.19197	2.9058	2.79022	3.25455	3.61111	2.93296	2.84386	2.8298	2.82942	2.82942	2.82942	1.97472	3.52199	3.03791	3.39811	2.54504	2.36597	3.366	3.18853	2.3683	3.01792	2.19154	3.44354	3.22272	1.85875	3.25307	3.34375	2.61315	2.3688	3.12978	3.00868	3.08038	3.19067	2.90464	2.68229	3.32563	3.08196	2.86073	2.52683	3.57405	2.50768	3.14449	3.22772	2.54773	2.52742	3.25367	2.74084	2.10118	3.4228	2.90427	3.20371	2.61527	3.16372	2.37622	2.27086	3.07753	2.73244	2.25355	2.85334	3.12541	3.22037	2.7508
AL356235.1	0.00242782	-2.61478	0.0138261	-0.354737	2.10461	2.20272	1.86825	0.786155	2.30501	2.55153	3.15332	2.40983	2.04491	2.0393	3.05955	2.37164	2.51458	1.58301	2.61504	2.48884	2.23145	2.02232	1.59783	1.97852	1.51296	0.826972	2.12795	1.63793	2.24008	1.55905	1.55905	1.55905	2.13113	1.91887	1.92315	1.94076	1.88394	1.8707	1.77163	2.08827	2.5167	1.97654	2.50745	2.12421	2.22384	2.66891	1.62254	1.75013	2.07679	2.38198	2.09993	1.65757	1.37685	1.80463	2.1739	2.45504	2.21098	1.97965	1.97963	2.35574	1.75191	2.14133	2.21879	1.58444	2.40978	1.76728	1.84839	2.51188	2.54789	2.28865	1.80679	2.25628	1.88591	2.05618	1.83312	2.01783	1.92367	1.43229	1.59913	2.10288	2.29399	1.91602	2.12296
TPD52L2	0.00242871	-2.61463	0.0138278	-0.344262	7.55616	7.605	7.70616	7.85318	8.15203	8.25882	7.8158	7.61808	7.38294	8.00231	8.15733	7.68759	7.65255	7.40185	7.80811	7.72412	7.98472	8.32419	7.65933	7.4649	6.66496	5.94054	7.50338	7.54185	7.83023	7.16678	7.16678	7.16678	7.85207	6.7567	7.46985	7.65209	6.88869	7.71884	6.57963	7.06447	8.00867	7.71575	7.89193	6.81526	7.22803	7.79761	7.21554	7.20497	8.09742	8.22645	7.7149	7.01195	7.01487	7.14766	7.91815	7.66155	7.15561	7.26502	7.29393	7.45938	7.02139	7.74807	7.26737	7.39899	7.37569	7.45694	7.05524	7.7326	8.09354	7.5932	7.72718	6.97485	7.95063	6.74091	7.59728	7.45339	7.28996	7.15804	7.83115	7.79735	7.44653	7.67495	7.08778
AC004812.2	0.00243079	-2.61425	0.0138359	0.431711	1.69989	0.493903	1.19755	1.55328	1.17909	1.11763	1.02167	1.40579	1.51552	1.56067	0.676689	0.940459	1.83023	1.88196	1.52852	1.36295	1.30647	1.33781	1.09315	1.13803	2.3561	2.20742	2.23485	1.84301	1.03733	2.30828	2.30828	2.30828	0.796082	2.0505	1.81633	1.50669	2.16643	1.96177	2.34973	2.66773	0.788143	1.30911	0.787321	2.01447	1.77952	0.565522	1.74617	1.71587	1.06163	0.958729	2.00484	1.874	2.1784	1.73847	1.59668	1.66305	2.17891	1.83471	2.04299	1.50658	1.86845	0.947157	1.55259	1.81313	2.01707	1.21849	1.82877	1.0484	1.23727	1.63539	1.63012	2.05463	1.88591	2.01044	1.54606	1.60147	1.36487	1.70602	1.4757	1.99876	1.65436	1.96273	1.34732
TSHR	0.0024313	-2.61416	0.0138359	0.901219	1.01708	-0.931081	0.259601	1.191	-0.525238	0.0975504	0.691974	-0.0942755	0.270016	0.639025	-0.0116025	-0.730199	-0.765681	1.80637	-1.13997	-0.523591	0.0825738	-0.401837	-0.180322	2.37219	1.27641	1.80708	-2.37587	1.21404	0.859074	0.471062	0.471062	0.471062	0.48421	0.760585	0.817757	1.67838	0.480997	2.1616	1.98112	-0.378507	-1.15788	1.78644	1.53139	0.154509	0.617747	0.687101	1.03974	0.301729	0.477446	0.923128	-1.63478	1.20402	0.0448061	-0.408891	1.13608	0.515537	0.0930922	-0.107514	2.76062	1.27005	1.07938	1.55333	2.03446	2.10774	2.01707	1.19257	0.393772	0.831646	-1.06446	0.524704	1.16612	-0.497283	-0.60722	-0.432772	1.10347	2.51649	2.99827	2.32498	0.622082	0.510347	-0.473755	0.0593246	1.70884
GABRE	0.00243328	-2.61381	0.0138439	-1.05299	-0.718487	-4.36345	-2.70843	0.531227	-0.432442	0.469077	0.318238	-1.02133	-0.386529	-0.215989	-1.99573	-0.184523	-0.522645	2.37595	-1.99324	-2.04276	-1.6529	-1.11477	-1.30053	-2.8348	-1.29249	1.13333	-2.78952	-1.67722	-1.2167	-2.09325	-2.09325	-2.09325	-1.59998	-2.56498	0.234215	0.570443	0.428479	-0.83851	-0.201723	-2.56755	-2.26246	1.04365	-3.39331	-3.73326	-1.56702	-1.41933	-2.02695	-1.62212	-1.2541	0.302133	-2.43206	-0.541922	-1.04259	-0.843023	-4.36345	-0.778084	-2.73323	-1.9545	-2.86657	-1.70662	-4.36345	-0.0169417	-0.835444	-1.82248	-1.66574	-1.39596	-1.03934	-1.56874	-2.68062	-0.59901	-1.14613	-2.35685	-0.60722	-2.88776	-0.829054	-3.20689	-0.37601	-0.707349	-0.578567	-2.13267	-1.97031	-2.92835	-1.59786
SNORD53B	0.00243503	-2.6135	0.013848	0.74531	-0.690131	-1.98546	-1.27218	-2.81923	-1.83965	-2.97541	-2.82877	-1.2202	-2.22498	-0.121891	-1.37515	-0.90633	-0.639052	-0.861814	-1.6497	-1.70179	-1.14334	-2.58525	-1.80165	-1.84923	-0.191315	-0.71747	-1.05644	-0.93245	-2.38298	-0.337041	-0.337041	-0.337041	-1.17657	-0.165778	-1.00099	-1.79595	0.0655069	-1.02581	-1.57387	-0.270055	-2.26246	-0.0726393	-1.60766	-0.486267	-0.992503	-1.69514	-0.401577	0.0500223	-2.41439	-1.80865	-1.12426	-0.22253	-0.506578	-0.408891	-0.192286	-0.671882	-1.13349	-1.23258	-0.0318711	-1.06419	-0.0296634	-1.65708	-1.24872	-0.505924	-0.23721	-1.39596	-0.0392191	-0.432387	-1.65716	-0.180142	-0.664154	0.00246469	-0.60722	0.00062414	-0.0123216	-0.630904	-0.0723887	-1.59722	-2.08991	-0.628697	-0.373809	-1.56353	-0.529782
HBP1	0.00243572	-2.61337	0.013848	-0.311551	7.21855	7.56464	7.35324	7.01226	7.65231	8.054	7.67292	7.20689	7.43395	7.15369	7.65005	7.50267	7.37152	6.86652	7.20559	7.41129	7.77181	7.86726	7.07645	6.96013	6.67363	6.22675	7.44175	7.14522	7.08214	7.16042	7.16042	7.16042	7.43362	6.75241	6.72	7.36732	6.84365	7.25097	6.57715	6.94439	7.45506	6.9973	7.51617	6.67802	7.04309	8.06873	6.78774	6.73516	7.36307	7.34471	7.53126	6.95273	6.70128	7.25508	7.21645	7.2115	6.93511	6.55393	7.02347	7.32241	6.83447	7.12863	6.92139	7.14871	7.16001	7.11671	6.67721	7.33544	8.24651	6.95209	7.15966	6.73131	7.67165	6.90303	6.96857	7.14489	6.78688	6.96839	7.33336	7.27647	7.22086	7.0381	7.17997
PPP1R14B	0.00243574	-2.61337	0.013848	0.404319	2.27326	2.11488	1.90893	2.54129	1.49482	1.11763	0.988541	1.94673	2.08294	1.77152	1.6546	1.2655	2.17862	2.93291	1.80433	1.97487	1.88196	1.30372	2.4355	2.78064	2.48218	2.41088	2.45301	2.24781	2.50549	2.25313	2.25313	2.25313	2.09359	3.07675	2.80635	2.63994	2.62889	2.46713	3.20194	2.2427	0.975706	1.84335	2.13145	2.75589	1.91201	1.33394	2.15598	1.53121	2.09255	1.64523	2.31338	1.92338	1.92539	1.88328	2.16062	1.85292	2.43121	2.60411	2.60138	2.36779	2.46298	2.38327	2.2043	2.52655	2.59624	2.57835	2.42031	2.82548	2.04597	2.13276	2.6906	2.25628	1.88591	2.69938	2.26484	2.40704	2.66011	2.63103	1.76648	2.21864	2.02773	2.00797	2.37885
KLC1	0.0024368	-2.61318	0.0138507	-0.239506	7.14144	7.49404	7.4369	7.31438	7.31733	7.27889	7.61712	7.31545	7.18025	7.58017	7.5576	7.11631	7.37856	6.79582	7.2852	7.31081	7.0392	7.37735	6.8796	7.09188	6.99491	6.17182	6.98411	6.87029	7.62518	7.08741	7.08741	7.08741	6.80815	6.89546	6.89095	6.71075	7.04349	7.12469	6.65149	6.8767	7.30128	6.88741	7.32609	6.94774	6.99675	7.59017	7.06168	7.11459	7.43166	7.12288	7.20212	7.29247	6.68708	6.78506	7.53467	7.18437	7.04151	7.21221	7.29637	6.96124	6.93191	7.21133	7.07716	7.12858	7.14446	7.15118	7.06104	7.36503	6.74596	7.07558	7.11793	6.89312	6.9446	6.97127	7.19603	7.27185	6.93735	6.9242	7.39959	7.38938	7.20226	7.07665	6.79168
PRMT6	0.00243792	-2.61298	0.0138533	0.394819	2.87976	1.78566	3.07963	2.01867	2.50597	2.51233	2.16118	2.32104	2.88318	2.80978	2.3126	2.87243	2.82034	2.90902	2.54998	2.6161	1.82824	2.94897	3.08864	2.72177	3.42366	3.27819	3.35476	2.66317	2.1499	3.04608	3.04608	3.04608	2.47562	3.36786	2.78762	2.96147	3.20617	3.08596	3.56425	3.75497	2.09903	2.3743	1.96925	3.40056	3.27901	1.25748	3.36752	3.08657	2.57999	2.51945	2.66395	3.11878	3.30425	3.53562	2.61456	2.62093	3.27342	3.10321	2.66317	2.74594	3.03304	2.09674	2.81313	2.77379	2.74709	2.21627	3.17034	2.22186	3.03746	2.4588	3.10543	3.3353	2.8896	3.47007	2.637	2.86286	2.38897	3.03002	2.55739	2.97906	2.95328	2.8332	3.16755
CELF2	0.00243841	-2.61289	0.0138533	-0.317087	9.83143	9.91592	9.84745	9.94085	10.463	10.5393	10.6936	10.2002	9.85814	10.0872	10.2029	9.69761	9.86641	9.10332	9.85198	10.2016	10.0702	10.6228	9.84687	9.64779	9.0847	8.47984	9.82492	9.53038	10.0477	9.71665	9.71665	9.71665	9.87908	9.41381	9.50697	9.65404	9.56117	9.73811	9.22215	9.41076	10.109	9.64596	10.0363	9.19968	9.61559	10.7517	9.45509	9.54858	10.0503	10.3077	9.84282	9.96488	9.18704	9.4328	9.9172	9.72965	9.76308	9.45018	9.74609	10.0034	9.57232	9.91102	9.75484	9.56516	9.6853	9.82903	9.39917	9.87101	10.2164	9.71945	9.64445	9.41946	10.0319	9.31596	9.6533	10.1907	9.48251	9.42701	10.097	10.0098	9.85986	9.95015	9.43788
DNA2	0.00243926	-2.61274	0.0138548	0.39847	3.31601	3.30833	3.41939	1.84261	2.19296	2.20335	2.98718	3.06337	2.82827	3.15812	3.84818	3.44963	1.99553	2.94471	3.31841	3.11344	2.40661	2.62931	3.16728	3.70636	3.12968	3.56638	3.24211	3.04191	2.88675	3.41612	3.41612	3.41612	3.66116	4.10323	3.01394	3.2365	3.09263	3.25497	3.0168	3.15	2.61408	3.55811	3.62628	4.2597	3.48981	3.49878	3.38393	3.15209	3.44504	3.70894	3.01247	3.37101	2.95729	2.87375	3.4156	2.7977	3.68093	2.69089	3.37943	3.79977	3.57894	3.28014	3.7344	3.71821	3.81883	2.81755	2.73699	3.40715	4.00451	2.86332	3.28858	3.12709	2.35452	3.73205	3.50089	3.66098	3.96499	3.93822	3.25559	3.08456	3.00989	2.85812	3.66088
ARPC4	0.00244037	-2.61254	0.0138578	-0.279037	7.08797	7.76144	7.22971	7.19753	7.14923	7.74403	7.12416	7.13056	7.15202	7.28777	7.57962	7.27767	7.03707	6.74864	7.1297	7.33529	7.60264	7.78548	7.24171	6.76802	6.59691	6.15776	7.11483	7.20067	7.46065	7.07355	7.07355	7.07355	7.48164	6.74973	6.8827	7.31659	6.71115	6.85286	6.80819	6.70961	7.37119	6.72746	7.15271	6.62455	6.94646	7.46931	6.60266	6.60784	7.16257	7.17441	7.28371	6.62846	6.34078	6.93382	7.04327	6.92302	6.88566	6.89081	6.81299	7.00388	6.75396	7.37078	7.02914	6.97055	6.95052	7.1419	6.84843	7.27222	7.67196	6.87901	7.02668	6.76913	7.58448	6.68256	6.84977	6.85157	6.96679	6.92821	6.97867	6.97894	7.18392	7.21893	7.06844
AC079174.2	0.00244269	-2.61213	0.0138652	-0.487281	1.1977	2.02134	0.491573	2.23384	1.14938	1.48462	1.77097	0.530334	0.455377	1.31365	2.64342	1.94822	1.27667	1.20548	1.52852	1.20994	1.38298	0.863433	-0.180322	1.04504	0.798257	1.16368	-0.571485	1.07628	1.19596	0.582644	0.582644	0.582644	1.26993	0.578692	0.958355	0.406406	0.627969	1.4531	0.210186	1.25743	1.54874	1.63346	1.64321	-0.333327	0.833599	1.93437	0.250927	0.958319	1.69851	0.245606	1.24659	1.23043	0.844845	0.144715	1.47326	1.49081	0.655984	0.919578	1.14898	0.955371	0.191024	0.896035	0.823903	0.492282	1.03428	1.71362	0.393772	1.3716	1.42207	1.14865	1.37991	0.244892	1.45957	1.0877	0.98351	1.62959	1.08698	1.23904	1.93997	2.06213	0.629061	1.34032	0.621067
AP001962.1	0.00244283	-2.61211	0.0138652	-0.451075	3.14775	4.46435	2.8482	2.7751	3.59103	3.46571	2.88288	4.14961	2.73582	2.51984	2.16867	3.14521	3.58179	3.07924	3.58515	3.84283	4.4774	3.60975	2.58621	3.24515	2.61515	1.78773	3.02946	3.00441	2.46866	3.14028	3.14028	3.14028	3.16895	3.36224	2.47293	2.77222	2.89391	3.05675	1.6822	3.73559	3.33888	3.05454	3.58767	2.25865	2.36923	4.07333	2.76939	2.21004	3.24099	3.03512	2.9286	3.34708	2.85211	3.39238	3.22469	3.30646	3.14648	2.75496	2.75117	2.96816	2.13095	3.62438	2.60821	2.80312	3.15592	3.3086	2.77851	2.84878	2.43782	3.11552	2.3023	2.64245	4.51588	2.3897	2.96462	3.42469	2.67037	2.78059	3.57417	3.0947	2.72436	2.71084	2.81822
AL158850.1	0.00244744	-2.61129	0.013888	-0.721207	-0.776433	0.0953606	0.057311	-2.09055	-0.263041	0.0975504	0.469953	0.326472	-0.737812	-0.808887	-3.1082	-0.0751855	-1.05812	-1.23501	-1.99324	0.353875	-0.767533	-0.2935	-1.52944	-0.122448	-1.91932	-0.957637	-0.919084	-1.08575	-0.802391	-1.25112	-1.25112	-1.25112	-1.17657	-1.60149	-2.84896	-0.923083	-2.01068	0.424601	-1.12329	-1.09246	-1.79419	-0.727732	-0.958773	-0.541076	-1.56702	0.0349145	-2.27918	-0.832218	-0.340202	-0.811698	-0.362622	-0.0859492	-1.04259	-0.843023	-1.39883	-0.671882	-1.30434	-0.973337	-0.0986822	-1.51729	-1.42495	-0.772067	-1.24872	-0.413039	-0.624969	-0.577818	-1.77647	-2.17335	-4.36345	-2.64579	-2.13413	-1.54856	-2.44485	-1.50864	-1.20317	-0.386073	-1.00051	-2.6317	-2.5329	-0.923785	-2.7189	-1.7518	-2.25428
ARSK	0.00245095	-2.61067	0.0139047	0.363939	1.8835	1.15319	2.11423	0.435151	1.77331	0.199779	1.28985	1.87368	1.90332	1.44245	1.95962	1.72454	1.48569	1.88196	1.71812	1.46792	1.34523	1.52699	1.97099	1.96166	2.05267	2.31949	2.27835	1.50999	1.83962	2.24184	2.24184	2.24184	1.57245	2.29428	2.13057	1.97044	2.21375	1.98677	1.82274	2.18671	2.09903	1.69661	1.27783	1.82158	2.13174	1.0003	2.48494	1.75013	2.06086	2.27307	1.88535	2.35395	2.23528	1.95786	1.91397	1.55783	1.83225	2.17963	1.89631	1.54957	1.23635	1.45078	1.59765	1.4425	1.639	1.65789	2.29716	1.30578	1.68557	1.80567	2.2489	1.93525	1.38691	2.30382	1.81567	1.97465	1.85335	2.18887	1.81821	1.1775	1.58153	1.99305	2.48639
DDB1	0.00245405	-2.61012	0.0139189	0.364696	6.38733	6.31819	6.35321	6.03345	5.82852	5.30626	6.08897	5.95488	6.91501	6.25023	6.25926	5.65974	6.04647	5.93672	5.75143	6.0651	5.99625	6.38797	6.67195	6.7589	6.07958	6.40483	6.65615	6.16549	6.46767	6.27916	6.27916	6.27916	6.83613	7.03402	6.02144	6.43149	5.72481	5.76321	6.10006	6.14553	5.97232	5.72813	6.24867	6.9672	7.30385	5.66109	6.36983	6.29627	5.96595	6.05461	6.86347	6.03981	6.18201	6.89591	6.28999	6.38651	6.42839	6.57753	6.1766	6.2684	6.76475	6.05969	6.80675	6.4509	6.37205	6.48295	6.41705	6.58426	7.31182	6.30993	6.06681	6.69552	6.23698	6.64874	6.12831	6.14964	7.14984	7.23242	5.39339	6.08241	6.56734	6.46088	7.02227
FAM86JP	0.00245905	-2.60923	0.013944	0.753233	-0.171682	-1.98546	-0.947725	0.435151	-1.10769	-0.943459	-0.848081	-1.72575	-1.03081	-1.83296	-1.37515	-1.34015	0.102739	0.381592	-1.13997	-1.4262	-1.99628	-2.14778	-0.389538	-0.0522671	-0.251813	1.68686	-0.571485	0.275766	-0.218159	-0.814162	-0.814162	-0.814162	-1.00387	0.794365	-0.294407	-0.173839	0.627969	0.387537	0.648283	-0.270055	-0.539683	0.12395	-0.250452	-0.433465	-1.11613	0.123742	-0.00987264	-0.556247	-0.180169	0.186774	-0.128994	-0.838563	0.815301	-0.199854	0.411283	-0.89273	0.508915	-1.09714	1.28623	-0.360304	-0.904128	-0.0169417	-0.252243	-0.711823	-0.781446	-1.56249	-0.113226	-0.0411909	-1.06446	-0.374428	-1.00973	0.490525	-0.465934	-0.350885	-0.0123216	-1.52626	-0.875815	-0.707349	-1.75146	-0.0803175	-0.109817	-1.11249	0.282111
LINC00544	0.00246376	-2.6084	0.0139673	0.673758	0.597575	-1.98546	-0.68301	-2.09055	0.320525	-0.740452	-0.187506	-0.304251	1.09939	0.203	-0.0116025	-1.61838	0.641032	0.449417	0.851513	-0.395276	0.255338	0.151924	1.13288	0.683028	0.673677	1.35991	-0.378989	0.660273	-0.0663022	0.652509	0.652509	0.652509	-0.466535	1.61297	1.92315	0.118998	0.718241	0.862985	1.01351	1.22073	0.492807	0.777699	-0.0285476	1.1402	1.10675	-1.69514	1.01185	0.434054	0.740093	1.38231	0.756349	1.55684	0.589594	-0.0756265	0.498283	-0.233752	0.746311	-1.38207	0.715567	-0.62126	0.806358	0.166811	0.100627	1.10833	1.03428	-0.189174	1.22389	0.0420235	-1.43144	1.68612	1.07701	0.825008	0.552835	0.474905	0.590542	-0.277659	0.991981	-0.707349	0.143213	-0.275413	-0.473755	0.697293	1.07147
CR1L	0.00246535	-2.60812	0.0139731	-0.486795	4.17725	4.78209	4.38761	4.49101	4.41475	5.20542	4.23308	3.89046	4.19724	3.81671	5.74834	4.60268	3.80983	3.89829	4.71057	4.66383	4.32575	4.30044	3.86619	3.07528	3.39927	4.12065	4.0998	3.72257	4.72424	3.36501	3.36501	3.36501	4.85349	2.95509	4.55486	4.33329	4.0629	4.13591	3.75615	3.87202	3.83531	4.7868	4.35442	5.13542	4.68722	4.15463	3.23509	3.56194	4.42013	4.33846	3.77346	2.83889	2.77747	3.62987	4.31681	3.48352	4.36553	3.48956	3.97439	4.17746	4.17494	4.0901	4.09411	3.30495	2.88364	3.19572	3.20882	4.47295	5.94576	3.8913	4.69497	3.37662	4.09902	4.4181	4.16359	3.96673	4.2514	3.68982	4.20896	3.6219	3.07324	3.49386	3.90139
KIFBP	0.002468	-2.60766	0.0139847	0.32209	2.73889	1.78566	2.42593	2.47035	2.30501	2.84764	2.21944	2.20673	2.79429	2.29949	2.38883	2.51842	2.72936	2.57127	2.79426	2.76085	1.90808	2.25419	2.8473	2.97801	2.93987	3.02075	2.942	2.74502	2.39205	2.89574	2.89574	2.89574	2.2034	3.11066	2.74942	2.36619	3.03232	2.80597	2.89471	3.08001	3.22018	2.84753	2.45937	3.15546	2.85408	1.17674	2.91953	2.8622	2.57999	2.07643	3.02867	3.09023	2.97744	2.76163	2.80577	2.54588	3.07856	3.10321	2.78862	2.42663	2.57503	2.26736	2.17487	2.77379	2.83056	2.94719	3.26101	2.56911	2.31865	2.81854	2.78741	2.58191	2.79449	3.3405	2.5552	2.76486	2.68056	2.97934	2.51099	2.56334	2.77967	2.6645	3.16755
AC073548.1	0.00247672	-2.60612	0.014027	-0.523909	2.76833	2.91203	3.94952	2.715	3.25669	2.38792	2.43149	3.75466	1.98592	3.10073	2.1023	2.69858	3.26294	3.33373	2.7515	4.02589	3.73525	4.09154	2.65604	1.9446	2.70543	1.7076	2.8489	2.82247	2.22543	3.03304	3.03304	3.03304	0.231162	2.94007	2.0226	2.45285	2.33283	2.42203	2.13734	2.77288	2.34579	2.23235	3.01119	2.83335	1.8961	3.71434	2.48494	2.10806	2.9262	3.42062	1.73545	3.11878	2.49956	3.0271	2.83113	2.77909	3.31829	2.75496	2.42234	2.04626	2.18333	2.88072	2.0828	2.58402	2.06381	2.3036	2.89635	1.71371	0.634203	2.99995	2.37886	2.91207	3.62542	1.7754	2.66652	3.07198	1.57611	1.05554	3.12817	3.06407	1.65436	2.59702	1.45715
MRM1	0.00247714	-2.60605	0.014027	0.39433	2.32507	2.34464	2.55969	1.87958	1.44676	1.56344	1.46865	1.59944	2.41652	2.01879	1.52547	1.89546	2.54157	2.49307	1.1872	1.99842	1.90808	2.23623	2.2672	2.33339	2.6236	2.9872	2.07959	2.37077	1.76057	2.45235	2.45235	2.45235	1.9114	2.8385	2.76865	2.34369	2.59355	2.52801	2.71699	3.14021	1.86587	2.27435	1.88076	2.6979	2.43678	1.25748	2.67475	2.66084	1.67776	2.30107	1.84931	2.65619	2.58081	2.16093	2.52416	2.26756	2.72577	1.99489	2.79783	1.90444	2.89067	2.30704	2.09856	2.59524	2.42777	1.76728	2.87736	2.40591	1.13517	2.72457	2.49808	2.79503	1.4237	2.68973	2.11588	2.01783	2.59695	1.87078	1.53874	2.30849	2.36803	2.31446	2.27468
SRGAP2	0.00247723	-2.60603	0.014027	-0.471011	6.23847	6.01874	7.09461	5.98762	7.22197	5.43498	6.92298	6.69641	6.14129	6.13227	5.05323	6.11393	6.80962	7.03466	6.09856	7.39918	7.16844	7.39314	6.27028	5.65722	5.52624	6.09517	7.37026	5.53848	5.82358	6.3714	6.3714	6.3714	5.50622	6.37732	5.58218	5.56347	5.57431	4.79843	5.71102	6.57886	5.30771	5.81607	5.90493	6.46986	6.01996	6.79243	5.94497	5.43648	5.42161	6.25046	6.07382	6.02197	5.95954	7.60032	5.69246	5.90173	6.70388	6.61253	5.28547	5.23598	6.25313	5.90989	6.093	5.93126	5.80309	6.19473	6.33681	5.29176	6.12071	5.8141	5.25638	6.49083	6.90124	6.07312	5.56054	6.61101	6.07894	5.76865	5.24772	6.36593	5.94896	6.33264	5.71205
CLOCK	0.00247808	-2.60589	0.0140285	0.323147	4.61764	3.73393	4.63804	3.63593	4.23191	4.51801	3.81338	4.11834	4.65405	4.34752	4.51681	4.65122	4.75063	4.67292	4.3149	4.44557	3.94537	4.35555	5.0491	4.66253	4.57642	4.63285	4.86079	4.67289	3.98557	4.91377	4.91377	4.91377	4.23568	5.19586	4.80581	4.03979	4.90375	4.52741	4.56879	4.62824	4.69721	4.18303	4.16133	5.16675	4.71242	3.23532	4.96623	4.62968	4.43565	4.34183	4.88432	4.66245	4.96235	5.31118	4.71668	4.7138	5.05916	4.86173	4.58738	3.98732	5.07937	4.20482	4.29213	4.72068	4.82655	4.2621	4.77852	4.10806	4.63242	4.62529	4.70987	4.95367	4.36327	4.83815	4.71818	4.81641	4.78761	4.94652	4.09823	4.41978	4.82554	4.6299	4.95628
KDM6B	0.00248081	-2.60541	0.0140407	-0.481955	9.63104	10.4654	9.84385	10.1309	10.4322	10.5519	10.5035	9.87102	9.08309	10.0381	10.5136	8.88724	9.51911	8.85341	9.7132	10.0905	9.97228	10.6686	10.031	9.393	8.41762	7.07683	9.7751	9.57422	10.4899	8.92091	8.92091	8.92091	10.1295	8.46159	9.19252	9.64602	8.84648	9.34692	8.39379	8.45016	9.77153	9.70113	10.05	8.62236	9.35416	10.2127	8.96003	9.19861	10.291	10.1906	9.60579	9.13929	8.50158	8.48931	10.2273	9.94863	9.28628	9.00147	9.35281	9.48949	8.8074	10.0463	9.71186	9.66383	9.12733	9.6813	8.88066	9.94441	10.3361	9.79778	9.87105	9.25348	9.63766	8.51976	9.41605	9.48012	9.47192	8.99437	9.70141	9.7024	9.67403	9.66619	8.57844
LINC02068	0.00248318	-2.60499	0.0140507	-1.33334	2.54811	0.347419	5.12396	0.786155	0.609523	1.70922	-1.10982	2.77329	0.131732	2.3331	-1.99573	0.210463	2.14382	5.30123	-0.337477	5.43967	5.01698	3.54556	0.728456	-0.635145	2.57218	2.78732	5.13963	-0.079275	0.196513	2.48144	2.48144	2.48144	-2.63396	3.20787	-1.64735	-0.30993	3.42301	2.8475	-1.25843	2.4312	-0.921153	2.52108	2.16181	1.1402	-2.93092	4.10095	0.0461955	-0.734244	-1.42305	0.186774	-0.54245	3.52293	0.902177	4.94749	1.3145	-0.671882	3.47179	0.785775	1.45878	1.07789	-0.15411	-0.772067	-0.174426	2.76388	-0.23721	-1.56249	3.71043	-0.676628	-1.65716	-0.59901	0.693132	0.633749	2.37345	1.14527	2.75161	0.624388	-0.37601	-2.19932	1.76648	3.11476	-1.97031	1.57888	-0.371144
RAB3GAP1	0.00248445	-2.60477	0.0140546	-0.270768	6.03573	6.71632	6.23818	6.06389	6.14691	6.45886	5.6911	6.37883	5.47279	5.84537	6.70453	6.5069	6.19199	5.81505	6.19347	6.26527	6.58743	6.44675	5.90478	6.09723	5.67685	5.41515	6.35976	5.84858	5.82601	5.98802	5.98802	5.98802	5.657	6.19411	5.86387	5.3401	5.47585	5.71073	5.18974	6.1033	6.26246	5.73378	6.23624	5.74177	5.68354	6.54653	5.94682	5.63056	6.26175	5.88571	5.82053	5.93535	6.03196	6.30745	6.33352	6.22921	5.89368	5.94829	5.87638	5.81813	5.66825	5.93544	5.72283	5.96842	6.28348	6.12452	5.89282	5.93718	6.39651	6.06476	6.08311	6.06819	6.24856	5.70673	5.99989	6.33501	5.78161	5.93212	6.05933	6.12631	5.83348	5.78396	5.7557
EP300	0.00248564	-2.60456	0.014058	-0.33778	9.19364	9.64913	9.5158	9.40918	9.66793	9.40749	9.56389	9.344	8.90548	9.5323	10.3507	9.30351	9.15951	8.61304	9.28767	9.39277	9.44885	9.86612	9.54383	9.14253	8.25151	8.0527	9.3669	8.96836	9.39662	8.76922	8.76922	8.76922	9.29157	8.78774	8.59813	8.80261	8.37261	8.7356	8.22336	8.56716	9.2982	9.28917	9.39559	8.9847	9.23718	9.91716	8.74621	8.8748	9.53085	9.47814	9.13422	8.72774	8.42296	8.79008	9.61271	9.55637	9.02766	9.02021	8.89451	9.13828	9.00152	9.25728	9.34053	9.00829	9.19304	9.20072	8.73124	9.39272	10.1076	9.27952	9.30907	9.072	9.03483	8.69551	9.01205	9.25539	9.27341	9.31946	9.12138	9.16896	9.0968	9.06983	8.63315
ATP6AP1	0.00248692	-2.60434	0.0140619	-0.320996	6.88895	7.25813	6.98413	7.47551	7.00892	6.88525	7.46436	6.83353	6.93853	7.16481	7.96841	7.51419	6.80962	6.69725	6.7616	6.84587	6.88742	7.81225	6.96048	6.95481	6.25492	6.23838	7.00206	6.76141	7.17794	6.78217	6.78217	6.78217	6.89392	6.53237	6.48667	6.92959	5.73836	6.53469	6.42005	5.99064	6.97543	6.97519	7.12697	6.73788	6.71269	7.40652	6.3442	6.49747	7.20668	6.85945	6.93668	6.19367	6.03757	6.86669	6.91375	6.91399	6.59262	7.00436	6.34788	6.69183	6.79504	6.84253	6.85684	6.73717	6.63746	7.10721	6.61482	7.15269	7.72418	6.64176	6.58329	6.93866	6.98285	6.25738	6.54531	6.89782	6.92776	6.87653	6.81005	6.88641	7.06708	7.0152	6.5101
BACH1	0.00248942	-2.6039	0.0140727	-0.373166	9.27821	10.2263	9.4512	9.47785	9.66071	9.90863	9.18492	9.52248	8.52073	9.35802	9.61549	9.0601	9.38676	9.18937	9.69651	10.0554	9.88186	10.3827	9.30945	9.33843	8.26118	7.81229	9.41844	9.42767	9.28564	9.10222	9.10222	9.10222	9.66322	8.59426	9.09747	8.82436	8.77138	9.16766	8.48867	8.90852	9.44006	9.24066	9.77273	8.74787	8.69778	10.02	8.80743	8.49595	9.58434	9.70333	8.91298	8.72977	8.42081	9.02155	9.57287	9.82407	9.15576	8.87796	8.84357	9.48898	8.73865	9.76228	9.06202	9.00882	9.57162	9.55907	8.9116	9.35279	9.75187	9.05391	9.12254	8.96462	9.62043	8.40916	9.11154	8.98023	9.07115	9.15368	9.38381	9.20319	8.83909	8.87272	8.65752
MZT2A	0.00249427	-2.60306	0.0140967	0.391139	2.78321	1.94697	2.58502	2.01867	2.05553	2.69846	2.2051	2.42695	2.30832	2.56298	2.00876	2.3522	2.51458	2.92101	2.6465	3.13485	2.31194	2.14291	3.1285	2.52921	3.17635	2.80668	2.75964	3.08744	2.59935	2.82942	2.82942	2.82942	1.88966	3.42828	2.97309	2.43167	3.37525	2.99031	3.52877	3.44073	2.55645	2.44955	2.03634	3.15546	3.04654	1.63527	3.08926	2.53876	2.51131	2.32855	2.85781	3.56503	3.35133	2.71078	2.57508	2.71202	2.72577	3.01626	3.25116	2.4495	2.75883	2.05074	3.00094	3.03511	2.58025	2.52742	3.35321	2.98119	1.55983	2.71239	2.90427	2.89795	2.48208	3.49796	2.73313	2.53147	3.13794	2.96899	2.19605	2.25526	3.00989	2.50534	3.24309
Z93930.3	0.0024985	-2.60232	0.0141173	0.551416	0.838454	0.68903	-0.0952508	0.101297	-0.730916	-0.404141	-0.113711	0.964793	0.719555	0.527293	-0.222267	0.373642	1.10635	0.156589	-0.764075	0.992588	0.613899	-0.941227	1.41656	1.41073	0.940227	-0.0273549	1.23502	0.50784	0.311906	1.25658	1.25658	1.25658	0.796082	1.24884	0.889768	0.00888911	0.531669	0.628966	0.825814	1.10466	1.193	-0.570762	0.436308	1.35053	1.10675	-0.813324	1.24533	0.928712	0.524677	0.0613817	0.868631	1.53582	0.93001	1.23767	0.900862	0.422699	0.746311	1.30916	1.33767	0.323802	1.3779	0.166811	0.745993	0.870379	0.886073	-0.332326	1.31135	0.398437	-1.06446	1.35088	1.42875	0.939738	0.85174	1.8977	1.24062	0.879824	0.487797	0.0888677	0.734052	0.510347	1.39578	0.733659	1.32431
USP28	0.00250099	-2.60189	0.0141281	0.380423	4.90166	4.20727	5.17071	3.65738	4.3179	4.19189	4.13052	4.48411	5.08019	5.38639	4.25183	4.99313	4.71253	4.42595	4.09879	4.87897	4.24605	4.40864	5.78833	5.06113	4.50509	4.55772	5.31173	4.89659	4.63841	5.02001	5.02001	5.02001	4.34356	5.07223	4.39393	4.22972	5.00137	4.97434	4.59107	5.47147	5.1149	4.28415	4.53343	5.57057	5.21066	4.04518	5.57864	5.59566	4.60728	4.95348	4.99773	5.18031	5.105	5.17868	4.90956	4.84258	4.92539	5.49563	4.9034	4.85193	5.80823	4.80247	4.971	5.15542	5.10602	4.76682	5.36859	4.73608	4.02844	4.64787	4.43298	5.11954	4.32489	4.48095	5.16336	5.28265	5.21141	5.09671	4.30727	4.3622	4.849	5.21793	5.07647
COQ5	0.00250627	-2.60097	0.0141545	0.302061	2.61912	2.24472	2.90963	2.17556	2.23601	2.27536	1.71131	1.92279	2.22575	2.46024	1.9844	2.44689	2.38645	2.47691	2.73696	2.70468	2.46057	2.62931	2.28494	2.85557	3.12968	2.91768	2.63133	2.29516	2.1343	2.97287	2.97287	2.97287	2.03538	2.8546	2.4846	2.45285	2.66338	2.58641	2.27829	2.81042	2.59512	1.53324	2.30471	3.19792	2.4034	2.22278	3.02793	2.75663	2.90851	2.12424	2.79288	2.75952	2.82272	2.70213	2.6339	2.54588	2.843	2.58409	2.89547	2.84417	2.7061	2.50768	2.5406	2.91485	2.87055	2.63717	2.56969	2.67719	2.63776	2.28865	2.64998	2.62541	2.67752	2.94611	2.70496	2.90948	2.76918	2.88339	2.7158	2.80477	2.29399	2.29024	2.25048
INTS14	0.00250714	-2.60082	0.0141561	0.329128	4.09472	3.46753	4.19133	3.53526	3.84385	3.39205	3.34217	3.76816	4.05142	3.84028	3.69897	3.66192	4.14513	4.1174	3.92368	4.02015	3.80643	3.89948	4.28737	4.36521	4.45155	4.35567	4.39808	3.84958	3.55308	4.34059	4.34059	4.34059	3.48389	4.89674	4.08822	3.69779	3.951	4.07018	4.1489	4.52289	3.81906	2.88868	3.80041	4.70752	4.06382	2.87488	4.43146	4.28587	3.70802	3.70894	4.15559	4.26279	4.47614	4.30582	4.26192	3.99161	4.29993	4.6614	4.34183	3.87774	4.37958	3.71566	4.14812	4.38138	4.17346	4.04756	4.53681	4.00295	3.63836	4.24861	3.98778	4.53483	3.64112	4.4384	4.20105	3.96121	4.30178	4.29386	3.31081	3.95248	4.16358	4.26089	4.21458
AC092053.5	0.00250969	-2.60038	0.0141659	-0.671002	-0.752219	-1.64154	-0.947725	-0.33384	0.0896852	-0.0124783	-0.113711	-0.55008	-1.62542	-0.669215	-0.766917	-0.184523	-0.314709	-0.0156235	-0.939815	0.493033	-0.469668	-1.54073	-0.634326	-1.84923	-1.05836	0.533599	-1.37795	-0.793886	-2.79583	-1.12886	-1.12886	-1.12886	-0.710329	-1.15218	0.0578933	-0.817865	-0.869024	-1.36213	-0.885928	-0.16919	-1.79419	0.12395	-0.718624	-3.29613	-1.97168	-0.813324	-0.835885	-0.556247	-0.340202	-0.936952	-2.83931	-1.21242	-0.433825	-0.653434	-1.39883	-1.4723	-1.72214	-0.859319	-0.0986822	-2.49428	-1.99431	-1.14775	-1.83017	-0.711823	-1.15687	-1.9674	-2.36163	-0.970817	-1.43144	-1.61443	-0.472588	-0.497283	0.175371	-1.69817	-1.92752	-2.13455	-1.13702	-1.59722	-1.04897	-0.768709	-0.697174	-1.96838	-2.56195
NMRAL1	0.00251023	-2.60029	0.0141659	0.414431	3.44371	2.45608	3.44036	3.02657	2.83945	2.10138	3.329	2.99613	3.84562	3.29235	1.95962	3.13387	3.58827	2.88472	2.49919	3.21746	3.56507	3.36725	2.07663	3.2521	3.64719	3.10135	3.34797	3.66966	3.42435	3.56394	3.56394	3.56394	2.70453	3.49656	2.93105	3.58719	3.10941	2.42203	3.66572	3.8955	3.57002	3.24613	3.40936	3.96744	4.07446	1.75133	3.21077	3.73442	2.94369	2.95806	4.11443	3.37693	3.69741	3.53562	3.48648	3.71158	3.31829	3.51621	3.86907	4.03726	4.24129	2.84072	3.74945	3.54381	3.61419	4.22742	3.95185	3.71672	2.90927	3.467	3.29518	3.95251	3.12002	3.62482	3.596	3.21801	3.85681	3.11698	2.7158	3.76207	3.74707	3.78127	3.52622
AP1G1	0.0025113	-2.6001	0.0141659	-0.289929	7.78367	8.42987	7.93852	7.93723	8.12032	8.19179	7.77662	7.71449	7.60214	7.96862	8.79022	7.93595	7.83681	7.44663	7.84035	7.85286	8.1803	8.10819	7.87893	7.768	7.31045	6.924	7.77447	7.7674	7.82235	7.64153	7.64153	7.64153	7.93434	7.76785	7.24936	7.43509	7.24768	7.50623	6.84728	7.52728	8.08028	7.47584	8.11973	7.58234	7.51976	8.4844	7.52271	7.56902	8.12761	7.75384	7.83148	7.38389	7.45164	7.45628	8.18336	8.02348	7.53797	7.63455	7.61642	7.74391	7.52638	7.69858	7.67169	7.63821	7.86207	7.79098	7.48564	8.04181	8.68747	7.77486	7.66834	7.65429	7.69817	7.13743	7.66922	7.75882	7.6693	7.74474	7.81612	7.90856	7.67046	7.5935	7.42472
AC105020.6	0.00251143	-2.60008	0.0141659	0.446954	1.25666	0.56192	1.19755	0.101297	0.519473	0.384776	0.370603	1.05566	1.33821	0.885504	0.61455	1.38512	0.828049	1.08271	1.05278	0.844493	0.951975	0.815852	0.876222	1.10769	2.22905	1.53263	1.81002	1.45546	0.366316	1.27884	1.27884	1.27884	0.00719594	1.49467	1.4855	1.05899	1.25917	1.34124	1.567	1.86862	1.38181	0.451383	0.622464	1.39501	1.51363	-0.657149	1.79608	1.42918	0.477446	1.0274	1.24659	1.40285	1.68523	1.8366	1.08077	0.906885	1.65705	1.18176	1.65404	0.785968	1.3779	0.788014	1.33037	2.02716	1.33035	1.13931	1.70503	0.831646	0.776668	1.41245	1.76936	1.54001	1.00526	1.60119	1.50308	1.01386	0.924987	0.487335	0.734052	1.05824	1.74608	1.61831	1.27716
IGLV8-61	0.00251184	-2.60001	0.0141659	1.47529	3.86459	1.78566	3.99274	2.94171	-0.84591	3.95664	0.148674	1.09903	3.341	1.86641	4.49541	0.775092	2.17862	0.576191	1.27033	0.895566	0.900849	3.42389	5.05686	3.8958	2.00176	0.900893	0.205626	4.28049	2.95047	3.96153	3.96153	3.96153	3.21338	1.43167	1.28645	2.63994	3.38906	5.10851	3.29538	2.00438	-0.539683	1.04365	2.74656	1.08697	2.55295	2.54572	2.91201	3.23909	3.16104	5.09419	1.73545	0.207796	3.46984	0.144715	4.9487	4.5697	2.19503	5.6237	5.64455	2.90336	3.89382	4.99999	5.49472	4.46635	2.88364	4.47862	1.84839	2.76553	-0.645567	0.40864	3.11292	2.61681	-0.939603	0.932831	4.20105	6.2684	5.47852	7.48306	-1.47752	4.84004	1.21498	3.14812	4.15389
PYCR2	0.00251398	-2.59964	0.0141746	0.290521	3.46565	3.92038	3.47464	3.24065	2.91203	2.25175	2.9618	3.0189	3.37971	3.30087	3.03603	3.16763	3.12698	2.89692	3.10853	3.73479	3.33406	3.24683	3.66409	3.64959	3.43809	3.4846	3.35476	3.37871	3.49931	3.1584	3.1584	3.1584	3.30656	3.69292	3.43686	3.86909	3.5452	3.05675	3.59887	3.46448	3.30428	2.87509	3.27694	3.82571	3.51607	3.61058	3.47866	3.61867	3.08431	3.66651	3.61614	3.21448	3.32536	3.32071	3.16611	3.52877	3.53651	3.807	3.32949	3.83059	3.52416	4.01422	3.9582	3.27734	3.19844	3.6696	3.28282	3.98203	4.21936	3.32213	3.34692	3.20944	3.31865	3.62482	3.53863	3.23641	3.76881	3.6835	3.22717	3.59359	3.80687	3.63993	3.79244
HTATIP2	0.00251498	-2.59947	0.0141768	-0.36638	5.1374	5.42446	5.37871	5.53652	5.55018	6.14164	5.24706	5.73538	4.71283	5.4317	5.76631	5.13642	4.79336	5.0042	5.17163	5.41143	5.56268	6.05426	4.67148	4.97763	4.63188	4.13604	5.24935	5.13645	5.46379	4.95583	4.95583	4.95583	5.03774	4.529	5.21614	4.75814	5.06726	5.4771	4.62026	4.83057	4.9716	5.01452	5.60279	4.51105	4.45174	5.9794	4.64396	4.90522	5.65708	5.58474	4.75637	4.91732	4.60691	4.53747	5.51606	5.23953	4.72338	4.80882	4.964	5.31907	4.35696	5.73184	4.6106	5.07952	5.00483	5.42513	4.34977	5.04682	5.6388	4.91576	5.56707	4.31863	4.94709	4.13515	5.07989	5.18656	4.73968	4.48034	5.78165	5.34995	4.63475	4.65619	4.42926
AMY2B	0.00251598	-2.59929	0.0141791	-0.28067	3.40568	3.5452	3.25555	3.68897	3.64527	3.57437	4.04852	3.69231	3.70639	3.59217	3.82779	3.91479	3.84818	2.92101	3.34742	3.47421	3.38146	3.62363	3.08864	3.4096	3.11778	2.35937	3.76978	2.84386	2.77051	3.34932	3.34932	3.34932	3.2221	3.30481	3.09995	2.52463	3.44301	3.02089	3.03136	3.73559	4.09348	3.28774	3.44683	2.9768	3.16413	3.65596	3.33413	3.55227	3.1685	3.18544	3.53338	3.98118	3.62263	3.10137	3.39874	3.46618	3.54283	3.51621	3.33582	3.44876	3.17559	3.06558	3.15206	3.08374	3.38488	3.46291	3.13081	3.20533	3.06549	3.53085	3.54267	3.45587	3.57725	3.68914	3.30835	3.47205	2.9901	3.45779	3.40686	3.51273	3.03738	3.00668	3.10817
CDC16	0.00251694	-2.59913	0.0141812	0.308411	4.51133	3.83361	4.22796	3.59205	3.87142	3.60264	3.50914	4.15476	4.96782	4.38807	4.85921	4.54818	4.23469	4.0315	4.47241	4.23368	4.60267	4.31762	4.7566	4.47326	4.45629	4.59438	4.82701	4.52517	4.32132	4.8631	4.8631	4.8631	4.00238	4.81476	4.55486	4.3247	4.25986	4.24613	4.56379	4.93339	4.79597	4.07429	4.09207	4.72068	4.68027	3.82444	4.50332	4.53461	4.38216	4.33508	4.67635	4.58527	4.67016	4.78287	4.22094	4.26665	4.82273	4.89258	4.56867	4.67154	5.08455	3.78755	4.45095	4.4166	4.81975	4.24013	4.61625	4.17872	4.63242	4.31862	4.05932	4.92957	4.65388	4.93315	4.40744	4.76663	4.68252	4.82837	4.07184	4.2442	4.849	4.90965	4.7299
RTN4IP1	0.00251755	-2.59902	0.0141813	0.447209	1.88781	1.19663	1.82639	1.68444	1.05637	0.695928	0.847864	1.01094	1.69812	1.66994	1.04975	2.1643	1.85196	2.06607	1.49434	1.79825	0.900849	1.33781	1.9489	2.26632	1.92185	2.53214	2.02956	2.02253	0.698691	2.07377	2.07377	2.07377	1.05237	2.41862	1.92315	1.62339	2.52016	2.0355	1.95081	2.41505	1.66237	2.21088	1.57717	1.84315	1.8961	-0.0597428	2.24252	1.80004	1.40234	1.40829	1.56816	2.21541	2.7465	2.0831	1.99099	1.8706	2.30315	2.30721	1.86158	1.61173	2.20882	1.34039	1.68375	1.88806	2.13121	1.67671	2.54584	1.2717	0.298543	2.05768	1.96417	2.40348	1.144	2.34126	1.66782	1.7625	1.90641	2.41924	1.40979	1.73923	2.33887	1.63764	2.45496
UBE2W	0.00251859	-2.59884	0.0141838	-0.36529	6.53666	6.99609	6.25406	5.86853	6.82555	7.79544	6.78208	7.11017	6.77466	6.16413	7.33002	6.88134	6.39526	6.05846	6.80494	6.65898	7.08429	7.02394	6.01918	6.34814	5.7909	5.16625	6.45445	6.16867	6.41621	6.58857	6.58857	6.58857	6.82829	5.9897	6.22219	6.32782	6.42149	6.20059	5.42708	6.20546	7.21389	6.22634	6.96263	5.81997	6.4989	7.01122	6.13066	5.95359	6.81143	6.89434	6.73789	6.51825	5.81216	6.48879	6.55389	6.39264	6.18466	6.18512	6.04641	6.73262	5.84933	6.59256	6.27131	6.16765	6.60127	6.68814	5.93589	6.62447	7.30007	6.13492	6.33368	5.71344	7.25959	6.23186	6.42597	6.8084	6.26397	6.70079	6.98928	6.33419	6.49977	6.33708	6.403
BTBD10	0.00252016	-2.59857	0.0141893	-0.3439	5.38892	5.5616	5.75711	4.94361	5.84715	6.34216	5.3037	5.34519	5.46741	5.17093	6.56055	5.80447	5.4514	4.75563	5.65031	5.54539	5.80962	5.8524	5.03344	5.42631	4.75805	4.47543	5.25299	4.99785	5.31612	5.20721	5.20721	5.20721	5.78469	5.31411	5.14804	5.24161	5.04563	5.24298	4.32172	5.23429	5.89305	5.05725	5.81107	4.89467	4.85092	6.11829	5.17867	5.15418	5.73821	5.71015	5.39305	5.24972	4.99401	5.09192	5.55464	5.09659	4.79919	5.06675	5.2287	5.54697	4.63125	5.16563	5.13854	5.25255	5.54547	5.62243	4.80136	5.36024	6.5054	5.31283	5.43434	4.81963	5.42191	4.85119	5.31706	5.59756	5.15954	5.34906	5.6717	5.11865	5.49807	4.93134	5.05042
MYD88	0.00252135	-2.59837	0.0141904	-0.366006	9.05226	9.45584	9.17019	9.41056	9.52845	9.80055	8.69216	9.49547	8.36403	9.27222	9.52984	9.4699	9.13521	8.60074	9.52635	9.54661	9.6025	9.83625	9.11176	8.90976	8.08893	7.85127	8.96994	8.93216	9.03265	8.64845	8.64845	8.64845	9.43308	8.52898	9.03595	9.15608	8.68027	9.27422	8.35471	8.71469	9.33544	9.22786	9.62674	8.28474	8.19484	9.60709	8.71911	8.51272	9.47719	9.60266	8.9191	8.36145	8.40432	9.08407	9.31415	9.17558	8.83576	9.1209	8.70874	8.84912	8.39233	9.27615	8.73874	8.87045	8.95979	8.8789	8.72029	9.19357	9.60383	8.84354	9.02006	8.75219	9.93706	7.90508	8.79173	8.82019	8.76696	8.4206	9.12508	9.42842	8.90866	9.12649	8.10112
AP006259.1	0.00252155	-2.59833	0.0141904	-0.465357	2.87538	3.81979	3.42642	2.97625	3.12548	2.6084	3.41255	3.09585	2.51717	3.27516	3.73592	2.93911	2.96694	2.70215	2.99091	3.69209	3.42734	3.6645	2.77381	2.86467	1.74738	1.07065	2.70755	2.65109	3.39193	2.06098	2.06098	2.06098	2.95535	2.25842	1.70098	2.17549	1.03162	1.97432	0.68558	2.14814	3.55048	3.19237	3.44683	1.89568	2.85408	3.1533	2.33545	2.39461	3.38232	3.55463	2.91122	2.37777	2.26837	2.69342	3.4156	3.11946	2.80146	2.70022	2.33644	3.09691	2.34149	3.32914	2.97556	2.41696	2.92221	2.98542	2.31138	3.18716	2.75716	3.03951	2.66025	2.37318	3.21752	2.25235	2.44597	3.62652	2.63936	2.2066	2.98839	3.36978	2.8843	3.08618	2.01214
SPIN2B	0.0025254	-2.59767	0.0142062	0.592335	0.175685	-0.931081	-0.0169542	-2.81923	-0.730916	-0.943459	-0.52745	-0.195447	-0.0212265	-0.316656	-1.99573	-0.302831	0.426111	0.948509	-0.607436	-0.664443	-0.767533	-0.192734	0.779412	0.0146574	0.768106	1.00512	-0.057269	0.453226	0.13516	0.391571	0.391571	0.391571	0.796082	0.654222	0.440098	-0.240281	0.580623	0.0507696	0.356117	0.17576	0.223333	-1.10459	-1.60766	0.37776	-0.263951	-1.41933	0.387414	0.434054	-0.180169	0.186774	0.248422	0.451731	-0.00703075	0.619285	0.0573392	-0.572965	0.28613	-0.174133	0.413889	0.0521314	0.839373	-0.118412	-0.174426	-0.505924	-0.128102	-0.258975	0.808832	-0.324204	0.419317	0.144079	0.430771	-0.355208	-1.6495	1.20064	0.369063	-0.503302	-0.463068	-0.254995	-0.874563	0.448451	-0.109817	0.457447	1.17798
FAAP100	0.00252555	-2.59764	0.0142062	0.294754	4.64175	4.39612	4.91765	4.42376	3.99769	3.56482	4.40298	4.23472	4.98298	4.54333	3.86829	4.23446	4.50878	4.84962	4.28022	4.37984	4.08933	4.78113	4.82792	4.82051	4.95325	4.79188	4.61436	4.77383	4.64117	4.62971	4.62971	4.62971	4.26553	4.66303	4.77524	4.71495	4.90135	4.4006	5.41325	4.76517	4.32394	4.14957	4.34453	5.08993	4.92532	3.81113	4.88785	4.58055	4.32327	4.18158	5.05423	4.65272	4.81153	4.94199	4.72797	4.73809	4.77257	4.98706	4.85347	4.29895	4.88357	4.10143	4.66188	4.8101	4.61525	4.94812	4.97436	4.48415	3.97526	4.58575	4.62072	4.91912	4.34899	4.95545	4.60077	4.38065	5.00997	4.78182	4.12415	4.53221	4.87717	4.73678	4.86557
UBTD1	0.00252759	-2.59729	0.0142144	-0.44188	3.79691	4.13096	3.46785	4.68625	3.80149	4.72504	4.4155	3.62713	4.09394	4.45448	4.45609	4.70202	3.52205	3.27886	3.89777	3.2956	4.25626	3.69112	3.38855	3.52887	3.44763	2.52046	3.42094	3.85486	4.304	3.07181	3.07181	3.07181	4.24427	2.29428	3.4607	4.22972	3.44961	3.91929	3.60375	2.04694	4.25315	4.12682	4.28371	3.08029	3.45765	4.47472	3.45297	3.26301	4.52547	3.80498	4.14076	2.45817	2.76207	2.72793	3.92372	3.94647	2.94188	3.47876	3.93318	3.82623	2.62322	3.88253	3.662	3.42932	3.82563	4.10773	3.11469	4.41559	4.36181	3.60524	3.97551	3.20944	4.31513	2.9216	3.73716	3.29024	3.81117	3.35819	4.14962	4.21197	3.75813	3.84083	3.29727
ZNF70	0.00253002	-2.59688	0.0142236	0.384598	3.16836	2.71699	3.20744	2.08349	2.56343	2.27536	2.61633	2.57253	3.78923	3.12971	2.00876	2.51842	3.40934	3.14208	2.59905	3.20739	2.33137	2.68334	3.46836	3.25902	3.53528	3.1851	3.53293	3.19952	2.55318	3.34405	3.34405	3.34405	2.64089	3.09719	2.98135	2.58344	3.44961	3.13151	3.4388	3.64845	2.99284	2.70124	2.22068	3.6503	3.42476	1.69447	3.49386	3.5953	2.64556	2.79036	3.5615	2.92224	3.91149	3.5788	3.35861	2.9798	3.35464	3.40651	3.33582	3.00724	3.52923	2.84072	3.30252	3.52045	2.88364	3.16939	3.67239	3.22327	2.63776	3.02972	3.26187	3.50328	2.86306	3.62987	3.24454	2.9209	3.58031	3.42029	2.1564	3.02219	3.49943	3.45082	3.52117
MTX1	0.00253043	-2.59681	0.0142236	-0.475223	4.63509	5.08629	4.53459	4.97811	4.34437	5.77843	5.09584	5.22064	4.68219	4.6134	5.61584	5.11639	4.48464	3.36919	4.92137	5.00641	5.53361	4.92823	3.97948	4.56543	3.8835	2.69683	3.91923	4.40801	5.25974	3.98203	3.98203	3.98203	4.9538	3.70629	4.14818	4.89211	4.08851	4.4396	3.6279	3.68932	4.9419	4.79764	5.18176	3.41862	4.61373	5.52094	3.9224	3.93015	5.16823	4.03084	5.355	4.57243	3.64799	3.35974	5.05835	4.47462	3.87361	4.20121	4.28727	4.7311	3.90556	4.58971	4.70627	4.03083	4.43585	5.50627	3.93359	5.34188	5.34684	4.5451	4.2916	3.38677	4.86922	3.56806	4.4785	4.88799	4.40372	4.48761	5.41456	5.23091	4.29086	4.39182	4.26075
THBS3	0.00253149	-2.59662	0.0142262	-0.422204	4.15468	5.0031	4.04842	5.10061	3.51151	4.57143	4.86208	4.3912	4.20588	4.47345	4.88904	4.87548	3.68223	2.95641	4.44583	4.30625	4.70308	4.32188	3.68429	3.86892	3.77398	3.69662	3.36151	4.1406	4.3654	3.49905	3.49905	3.49905	4.55168	3.49656	3.56336	3.83319	3.69166	3.73977	3.80357	3.14021	4.27118	4.17197	4.36751	3.61627	4.75053	5.10164	3.72613	3.61867	3.86307	3.30782	4.90641	3.76792	3.46509	2.76163	4.78748	4.6538	3.71488	3.59333	3.51967	4.19449	3.87802	4.07294	4.51401	3.35863	4.01	4.94424	3.45274	4.95854	4.36181	3.58533	3.81943	3.78614	4.57431	3.95369	3.71849	4.32155	4.19565	4.298	4.44528	4.56903	3.74707	4.10305	3.63306
BAG2	0.00253327	-2.59632	0.0142329	0.404023	2.44368	1.97219	2.32432	2.01867	0.886656	1.9335	1.53898	2.57253	2.22575	1.44245	2.73388	2.75889	1.87336	2.3227	2.31567	1.77116	1.82824	1.9135	2.9058	2.7016	2.8347	2.85397	2.42747	2.32588	2.1343	2.68686	2.68686	2.68686	2.49014	3.44433	2.87892	2.5146	2.6172	2.58641	2.47218	2.06775	1.66237	1.75711	1.88076	1.9563	2.48011	1.44153	2.66583	2.56786	2.59113	2.57785	2.3396	2.88947	2.04476	2.21058	2.87243	2.37057	2.53622	1.90093	2.71272	2.40338	2.0627	2.62221	2.48172	3.13078	3.12319	2.33947	2.1308	2.22186	1.47876	2.27214	2.77802	2.15304	2.41058	2.95418	2.34004	3.04091	2.47345	2.95857	2.51099	1.45438	2.26327	2.31446	2.9138
AC079174.1	0.0025349	-2.59604	0.0142353	-0.603743	0.782178	0.748618	-0.359403	1.72564	0.886656	1.90352	0.810442	0.86782	0.131732	0.973401	2.00876	1.94822	0.305315	0.156589	1.88568	1.28847	1.26664	-0.646469	-1.30053	0.198604	1.18808	-0.24927	-0.20918	0.211406	1.3114	0.5464	0.5464	0.5464	0.929912	-0.452251	0.234215	1.11322	0.258378	0.807942	-0.271487	0.250493	1.08844	0.890028	0.622464	-1.34179	-0.194165	1.13461	-0.0682082	-0.255079	1.21348	-0.149859	0.302735	1.23043	-0.749834	-1.1843	0.963359	0.72444	0.0225458	-0.174133	0.550968	0.986989	-0.15411	0.476198	1.27596	-0.0215221	0.986548	1.41058	0.031176	1.81182	1.47876	0.732094	1.04604	-1.03361	1.00526	-0.0631578	0.320374	1.51368	0.890285	0.301815	1.23048	1.90969	0.306416	0.697293	-0.228234
EXOC6B	0.0025349	-2.59604	0.0142353	0.354256	3.74425	2.74652	3.58546	3.28266	3.36408	2.74992	3.10777	3.13805	3.94188	3.63323	3.03603	3.53833	3.70629	3.81074	3.87802	3.79656	3.13828	3.63053	3.88376	3.4158	3.84069	3.82558	4.12384	3.57691	3.07821	3.86182	3.86182	3.86182	3.39409	4.28055	3.96862	3.16771	3.85974	3.55572	3.96396	4.13129	3.62713	3.31818	3.10792	4.12536	4.06025	1.69447	4.23137	4.06213	3.56285	3.66651	3.78781	4.1532	4.17839	4.42103	3.8262	3.67179	4.21943	4.32697	3.91212	3.46569	3.88594	3.34829	3.7594	3.68182	3.812	3.34435	4.18586	3.36737	3.91491	3.60524	4.02002	4.19125	3.49321	4.20788	3.69481	3.51035	3.45531	3.78731	3.20791	3.72991	4.0512	3.71461	4.01351
AC090825.1	0.002536	-2.59585	0.0142381	0.52239	2.46154	1.89518	2.29392	2.14552	2.08722	1.31276	1.44443	1.89844	1.90332	2.09914	0.481617	2.44689	2.48707	2.75671	1.88568	1.97487	1.95896	1.69421	2.8473	2.12202	2.52788	3.08558	3.0795	2.09567	1.96833	2.25313	2.25313	2.25313	2.44613	2.83038	2.79702	1.99952	2.96016	2.67367	3.48184	2.90599	2.72286	2.67011	1.27783	2.82795	2.42574	0.0349145	3.44777	3.12624	1.21348	2.07643	2.68455	3.12583	3.06163	2.43604	2.93614	2.82516	2.73683	2.93167	2.53681	2.48315	2.04865	1.73885	2.30282	2.35227	2.1956	1.24395	2.92436	1.94751	0.986703	2.39922	2.68055	3.41183	1.65788	2.95418	2.84062	1.86065	1.57611	2.74463	1.26817	2.54866	2.66685	2.26562	3.08097
OR52H1	0.0025386	-2.59541	0.0142494	-0.758477	1.15281	0.0953606	2.80574	1.59834	2.07146	-0.131596	0.88434	2.08258	-0.737812	2.09914	-2.4473	1.34634	2.12609	1.95378	0.175148	3.05847	1.88196	1.86757	0.563809	0.361727	-0.314958	-0.0273549	1.37517	-0.079275	0.469342	0.582644	0.582644	0.582644	-0.466535	1.38809	1.17559	-1.29449	0.673811	1.3605	0.210186	1.58075	0.853411	1.95087	1.82494	0.718327	-0.77311	1.75133	1.74617	0.667059	1.21348	2.55477	-1.44382	0.580469	0.690677	0.917183	1.45162	1.39632	1.85273	2.11135	0.676144	0.323802	0.138936	1.2618	0.576289	0.109499	0.661328	0.273239	0.446242	0.831646	-2.68062	0.632122	1.40454	1.42654	0.484833	-0.710664	0.951894	2.45497	-1.00051	-0.161046	1.23048	1.35667	0.0426642	-0.0601042	-0.448283
AC087672.1	0.00254173	-2.59487	0.0142614	-0.836084	-0.844081	-0.210259	-0.68301	-1.2481	-0.185259	-0.0124783	0.087415	0.326472	-1.20314	-0.808887	-0.942624	0.373642	-1.9191	-1.23501	-0.337477	0.425131	-0.943233	-0.2935	-2.13746	-0.635145	-1.91932	-1.82756	-2.37587	-1.94417	-0.580312	-2.34228	-2.34228	-2.34228	-0.583288	-2.56498	-1.00099	-0.173839	-2.01068	-0.20822	-3.47991	-2.56755	-1.15788	-1.10459	0.102442	-2.26361	-1.40057	0.207416	-2.58505	-2.02373	-0.965996	0.302133	-2.11482	-1.07675	-1.90499	-2.28515	-0.876829	-0.671882	-0.71662	-0.107514	-1.88946	-2.18151	-1.99431	-0.118412	-1.09742	-2.40298	0.240785	-1.24668	-3.36224	-1.14397	-2.2538	-1.88369	0.224942	-1.26823	-0.60722	-4.36345	-0.532246	-1.29727	-2.12609	-0.463515	-1.04897	-2.13267	-1.28573	-2.22332	-3.49271
DGCR8	0.00254216	-2.5948	0.0142614	0.348817	3.94288	3.24767	4.03929	3.32349	3.31138	2.9243	3.79434	3.51952	4.14427	3.78669	3.32506	3.45875	3.47382	4.00357	3.81712	4.14676	3.48054	3.73654	4.2652	3.74136	3.9853	4.12451	3.97317	3.84428	3.82	3.9477	3.9477	3.9477	3.00675	4.48314	3.84727	3.91178	3.71925	3.51764	4.0487	4.40106	4.40237	3.74894	3.22037	4.36033	4.72148	2.82276	4.04786	4.43547	3.45116	3.56043	4.29943	4.00049	3.85816	4.42103	3.93546	3.82021	4.06126	4.17803	3.82918	3.75914	4.50062	3.44927	4.42306	3.97607	4.15198	3.84204	4.3043	3.96613	3.81387	3.79634	3.73941	4.2508	3.64891	4.66935	3.91164	3.73403	4.40064	4.34679	3.20791	3.15407	4.07792	4.16095	4.34318
GRB2	0.00254253	-2.59473	0.0142614	-0.342401	8.57949	9.47167	8.54754	8.77299	8.99956	9.2427	8.67356	8.69148	8.45519	8.7903	8.95011	9.02945	8.50867	8.07219	8.75526	8.79082	9.16689	9.49644	8.82048	8.50726	7.73864	7.45322	8.70362	8.65262	8.91138	8.23965	8.23965	8.23965	9.06498	8.06997	8.34351	8.64273	7.75414	8.2257	7.7086	8.03246	8.70825	8.54591	8.90587	8.04764	8.30645	9.19056	8.11217	7.8804	8.94205	8.81915	8.6163	7.87872	7.80724	8.42586	8.72704	8.78963	8.18898	8.49544	8.04851	8.52511	8.10751	8.89653	8.45581	8.43808	8.66373	8.88788	8.21144	8.87046	9.23281	8.47489	8.39733	8.30951	9.13944	7.76058	8.2392	8.31204	8.54547	8.3706	8.43477	8.48357	8.60575	8.56884	8.2539
TSPO	0.00254332	-2.5946	0.0142625	-0.577717	7.00466	7.89517	6.35689	7.02159	6.84074	8.45633	6.61442	6.67417	6.8197	6.76001	8.62964	8.82799	5.81302	6.51933	7.47404	6.65806	7.4064	7.79241	6.63005	6.00457	6.48434	5.32068	6.19457	6.40553	7.52671	6.73212	6.73212	6.73212	8.09376	5.94528	6.91595	7.62493	5.63496	6.05528	6.31612	5.54568	8.18383	6.52489	7.40158	6.44672	6.4425	6.73455	5.96965	5.65337	7.85912	6.48904	7.20702	5.81729	5.79901	6.24627	7.04643	6.63499	6.2469	6.97584	6.41528	6.65171	5.98645	7.06713	6.45774	6.47465	6.67746	6.94739	6.33507	7.29678	8.4558	6.58021	7.48384	6.63296	8.24466	6.56551	6.46078	6.25943	6.67283	7.0916	7.0953	6.94081	6.9142	6.74208	6.39336
AL357500.1	0.0025468	-2.594	0.0142786	-0.331186	1.15274	1.78566	1.69298	0.706082	1.44676	1.52457	1.53898	1.40579	1.20661	1.34695	1.42043	1.66274	0.913187	1.20548	0.904521	1.39879	1.30647	0.766647	0.0857023	0.723601	0.885104	0.623679	0.707923	1.3398	1.10289	1.13981	1.13981	1.13981	0.48421	0.794365	0.780357	1.00265	1.06641	0.941801	1.01351	1.1444	1.33687	-0.181987	1.0039	0.808772	1.02132	1.50904	0.799906	0.898486	0.817993	1.32889	1.63319	0.973356	1.11112	1.05946	1.21526	1.21441	1.53565	1.12748	1.1775	1.10696	1.15999	1.30163	1.38279	0.585279	1.54327	1.21849	0.960841	0.831646	0.90632	1.03581	0.982026	0.883513	1.38691	0.932831	1.4361	1.24952	1.20463	0.933066	1.53874	1.1775	0.306416	0.500294	1.09885
TMEM99	0.00255141	-2.59322	0.0143011	0.510592	0.972491	0.422519	0.737267	-0.95986	-0.345257	-0.261442	0.810442	0.917121	1.17175	0.584241	0.481617	0.832346	0.828049	0.948509	0.552609	0.353875	-0.469668	0.954133	1.97099	1.10769	0.425856	1.13333	0.62049	0.753624	0.78111	0.652509	0.652509	0.652509	0.160301	1.38809	1.53124	1.0311	1.25917	1.32173	1.17957	1.39557	0.492807	0.0290014	1.22129	0.934621	1.13414	-0.516241	1.54683	1.27301	0.57041	1.38231	-0.449736	1.57756	1.49336	1.30778	0.270077	-0.0231816	0.655984	1.20816	1.54884	1.21771	1.07938	1.04427	0.331544	1.41743	0.937185	1.05552	0.726366	-0.324204	-0.421526	0.870152	1.58774	0.911899	1.18743	1.64176	1.29203	1.48319	1.08698	1.73074	0.435928	0.972879	0.113258	0.96539	1.30093
FAM86HP	0.00255484	-2.59264	0.0143169	0.619161	0.431829	-0.755238	-0.566887	1.30411	0.372892	-1.8146	0.207438	-0.421936	0.131732	-0.215989	-1.14274	-0.0751855	0.173472	-0.319947	0.258955	-0.0672424	-2.44779	-0.518974	-0.634326	0.255053	1.47613	1.22252	0.62049	1.00212	0.196513	-0.47924	-0.47924	-0.47924	-0.466535	0.922091	0.577266	0.490755	1.16601	0.530399	1.23093	0.575201	-0.921153	-0.300308	-0.250452	1.05037	0.617747	-0.657149	0.983413	0.667059	0.271354	-0.310097	0.676326	0.807886	1.06165	0.33582	0.868568	0.515537	0.508915	-0.317376	1.23289	0.673874	-0.290314	0.166811	0.530549	0.977195	0.534297	0.414457	0.808832	0.398437	-0.910912	1.07441	0.567907	0.37293	0.175371	1.22754	0.269984	-0.0825813	-0.142516	0.0102769	-0.333084	-0.0803175	0.52932	0.115525	0.956474
AC243965.1	0.0025575	-2.59218	0.0143285	0.747841	-0.765877	-2.43793	-1.46663	-2.81923	-1.83965	-1.8146	-2.10207	-0.846578	-1.89428	-0.963545	-1.65233	-1.61838	-1.42532	-1.03638	-1.13997	-0.664443	-1.37574	-2.58525	0.620805	-0.856496	-0.765925	-0.097601	-0.571485	-0.793886	-1.06499	-0.555967	-0.555967	-0.555967	-0.849646	-0.232242	-0.463564	-0.627982	0.803196	-1.2411	-0.885928	-1.09246	-2.96017	-0.181987	-1.09572	-0.85152	-0.992503	-1.69514	-0.258862	-0.937333	-0.965996	-0.936952	-0.862799	-0.634188	-0.66411	-1.06135	-1.56531	-1.66264	-1.49817	-0.859319	-0.168738	-0.62126	-1.59096	-0.0169417	-0.421728	-0.605203	-2.0085	-2.22239	-1.36133	-0.676628	-2.2538	-1.88369	-0.885109	-2.35685	-2.44485	-0.19986	-0.829054	-0.386073	-1.13702	-0.846692	-0.224414	-1.29517	-1.70438	-1.24775	0.0771795
AC114763.1	0.0025595	-2.59185	0.0143363	-0.439283	2.11102	3.19509	1.86825	2.67349	2.25007	1.99166	2.91849	1.79674	1.64826	2.31639	2.33204	2.89947	2.48707	1.6129	2.58287	2.52172	2.64276	1.93593	1.2092	2.30694	0.885104	1.16368	2.04643	1.45546	1.95063	0.751345	0.751345	0.751345	2.76549	1.91887	1.74046	2.05599	1.6744	1.85721	1.83939	1.69219	2.65126	2.80518	2.20618	1.35053	2.07633	2.94968	1.95097	1.83238	2.24134	2.25886	2.64305	2.01736	1.31486	1.85233	2.28818	2.26756	1.83225	2.13905	1.73301	2.13361	1.73446	2.43791	2.5406	1.33948	2.04063	1.8525	1.78869	2.67719	1.20403	2.44414	1.67129	1.75896	2.82231	0.899757	2.15806	1.95256	2.56431	1.68087	1.26817	1.88654	2.3824	2.02274	1.65453
ZNF326	0.00256535	-2.59085	0.0143657	0.290333	4.39637	4.10839	4.37677	3.48815	3.81102	3.81081	3.68486	4.02022	4.75171	3.88062	4.57507	4.1968	4.519	4.30301	4.28022	4.20359	3.88746	4.08653	4.29615	4.5958	4.54342	4.22866	4.59155	4.31918	3.97248	4.76597	4.76597	4.76597	4.00743	4.80236	4.0096	3.77551	4.5329	4.23313	4.4383	4.7998	4.34679	3.47949	4.35442	4.45614	4.65685	3.56372	4.46784	4.51482	4.02786	4.03502	4.75394	4.42304	4.67428	4.73913	4.46457	4.47462	4.53982	4.56767	4.40348	4.77704	4.61228	3.9778	4.41679	4.31843	4.39986	4.47325	4.59607	4.29778	4.46011	4.36218	4.18547	4.50951	4.33458	4.99905	4.47573	4.57028	4.34407	4.76396	4.25192	4.67755	4.49302	4.38897	4.81282
ACVR2B	0.00256687	-2.5906	0.014368	0.490781	3.14668	2.52587	3.16608	2.6944	2.79216	1.96287	2.95324	2.97301	2.71175	2.53437	1.71507	2.29224	3.27103	3.67567	2.33511	2.64624	2.23145	2.43828	3.01614	3.39711	3.19347	4.5832	3.41446	2.90618	3.2105	3.16439	3.16439	3.16439	2.36967	4.09309	4.00555	2.85411	4.0672	3.63693	3.33112	3.5184	3.20775	3.82157	2.47154	3.75638	3.19697	1.63527	3.8296	3.52285	2.43919	2.97554	3.27269	3.94577	3.43626	3.10137	3.34107	2.33279	3.33294	3.09616	3.19648	2.64054	2.90634	2.40171	3.05847	3.2981	2.94736	2.02394	3.74225	2.46741	2.23884	3.31409	3.60243	2.83263	3.24861	3.9895	3.01138	2.03895	2.61831	2.3885	2.60235	2.70242	3.27147	3.23313	3.08782
MIR3155A	0.00256713	-2.59055	0.014368	-0.668445	-0.637649	0.268194	-0.459418	-2.09055	-0.432442	-1.17978	-0.265281	-0.421936	-0.610974	-0.424877	0.848498	0.887415	-0.314709	-4.36345	0.258955	-1.4262	-0.222901	-0.786333	-4.36345	-0.443281	-1.7353	-1.6066	-0.571485	-1.08575	-0.300535	-1.01616	-1.01616	-1.01616	-0.583288	-1.28697	-2.44298	-1.15978	-3.3441	-1.80148	-1.7619	-2.56755	-1.79419	-0.727732	-1.09572	-0.598049	-0.496185	-0.516241	-1.05432	-1.809	-0.965996	-0.936952	-0.280469	-0.634188	-1.27704	-2.03322	0.167626	0.0406915	-0.493442	-2.21006	-1.02552	-0.442154	-1.14116	-0.615502	-0.100593	-0.605203	-0.23721	-0.873827	-1.55402	-0.1295	-0.910912	-1.19166	-0.664154	-1.26823	-1.37224	-1.19108	-1.52036	-0.925951	-0.216227	-0.707349	-0.45061	-0.501079	-0.581144	-1.24775	-0.529782
TOMM34	0.00256756	-2.59048	0.014368	0.374163	2.8294	2.26526	3.20744	2.44591	2.34489	2.07473	2.0043	2.3026	2.66237	2.77351	2.03272	2.51842	2.77557	2.94471	2.10536	2.74701	2.36948	2.77327	3.49147	3.22409	2.67325	3.02901	3.15144	2.92637	2.64408	2.85927	2.85927	2.85927	2.58788	3.06987	2.33786	2.35498	2.96016	2.57821	3.31336	2.59789	1.76771	3.18138	2.42223	2.90173	2.60282	2.47995	3.10255	3.26893	2.38902	3.00138	2.96273	2.41278	3.14712	2.71938	2.98968	3.05905	2.45819	3.37191	3.00294	2.36779	3.18204	3.11112	3.05039	3.28429	3.0897	3.27195	2.91508	2.78981	1.02528	3.08748	2.87813	3.05256	1.65788	2.93798	2.86629	3.27252	3.24481	3.00996	2.34456	2.32581	3.20837	2.41865	3.47491
ATP5PBP1	0.00257	-2.59007	0.0143782	-0.358887	1.998	2.09206	2.00589	1.409	2.26401	2.27536	2.72088	2.26501	2.29218	1.93369	2.14688	2.84487	1.78577	1.48945	2.12782	2.42074	2.99936	1.82013	1.65353	0.87536	1.51296	1.25107	1.84901	1.4274	1.51778	1.8689	1.8689	1.8689	2.05504	2.23401	1.41403	1.50669	1.71882	1.54011	2.03991	2.12846	2.5167	1.63346	2.27724	1.76623	2.38071	2.57752	1.17162	1.31938	1.87289	1.53162	2.81173	1.6769	1.29359	1.92849	2.28818	2.15662	2.17891	2.13905	2.19018	1.95328	1.86845	1.85047	1.91494	1.53866	2.23698	2.37447	1.92435	2.40591	1.8875	1.78254	1.54407	2.04184	1.3104	1.66163	1.56708	1.9964	2.175	1.80246	1.59913	1.93248	2.29399	1.78353	1.69096
TPM3P9	0.00257125	-2.58986	0.0143819	0.361413	2.79925	2.5428	2.86897	2.44591	1.98998	1.90352	1.77097	2.55706	3.03639	2.53437	2.51325	2.44689	2.38645	2.88472	2.51632	2.76085	2.168	2.48466	3.03723	2.82793	2.95333	2.72763	3.02946	2.8332	2.80046	3.1584	3.1584	3.1584	2.28893	2.89408	2.98957	2.06976	2.92268	2.25716	3.2463	3.29828	2.96358	2.02655	2.11602	3.26335	3.15079	1.85875	3.28837	3.04578	2.62403	2.34209	2.83955	2.94633	3.21657	3.03402	3.0194	3.10459	2.98889	2.57398	3.20343	2.33131	3.47248	2.41992	2.6728	2.31202	2.70347	3.05179	3.40051	2.66411	1.42207	2.90675	2.84252	3.13915	2.44677	3.37701	2.86629	2.61822	2.80688	3.0498	2.7021	2.56334	2.66685	2.53655	3.05326
MSANTD2	0.00257198	-2.58973	0.0143826	0.378186	3.45464	2.67153	3.48813	2.36999	2.92085	2.74992	2.34253	2.88901	3.74248	3.29235	2.80516	3.24346	3.54891	3.73802	3.32815	3.18704	2.93729	3.24683	3.87207	3.29984	3.42366	3.4419	3.77485	3.4291	2.75019	3.97182	3.97182	3.97182	2.77737	3.77134	3.67456	3.23038	3.64063	3.47852	3.57423	4.13129	3.33888	3.06654	2.77629	3.63802	3.85746	1.80604	3.88061	3.61403	2.94369	3.01835	3.71458	3.82967	3.92538	4.0435	3.66632	3.3194	3.37601	3.48956	3.76487	3.01493	3.92106	3.01855	3.37549	3.57249	3.78435	3.08034	3.84354	2.9917	2.52115	3.38491	3.68013	3.84988	3.09742	3.9334	3.62636	3.75332	3.35707	3.30156	2.90711	3.05371	3.60119	3.45082	3.85799
STX12	0.00257271	-2.58961	0.0143833	-0.272408	5.83704	6.63181	5.73183	5.8593	6.09817	6.45886	5.70264	5.86509	6.05424	5.90526	6.38905	6.07592	5.87269	5.62464	5.99391	5.86021	6.20954	6.40917	5.54132	5.55835	5.2298	5.43861	6.05252	5.83262	5.60625	5.98294	5.98294	5.98294	5.99528	5.71884	5.48817	5.43231	5.33673	5.56064	5.16024	5.67341	6.12054	5.44749	6.1241	5.66968	5.70425	6.12503	5.52909	5.31157	5.98824	5.68246	6.04025	5.15123	5.41426	6.29527	6.0429	6.02626	5.79131	5.91462	5.62009	5.56803	5.62511	5.87896	5.51248	5.56093	5.75761	5.90571	5.62197	5.90559	6.54161	5.6844	5.64277	5.66943	6.289	5.49053	5.73205	5.67717	5.75775	5.71236	5.80267	5.92514	5.64827	5.74441	5.64051
AC068025.2	0.0025742	-2.58936	0.0143883	-0.385573	1.27378	1.72761	1.35307	0.786155	1.65141	1.2664	1.79032	1.05566	1.7463	1.79583	2.07947	1.99911	1.48569	-0.110107	1.49434	1.39879	1.77245	1.12003	1.68059	1.30775	0.673677	0.623679	0.790357	0.660273	0.968648	0.873402	0.873402	0.873402	0.595828	1.17382	0.0578933	-0.460209	0.580623	0.967145	0.047814	1.0638	1.58762	1.42552	1.91681	1.28902	1.4277	1.21767	1.38232	1.34202	1.29747	0.993473	0.794756	1.14972	1.31486	1.23767	1.61627	1.39632	1.43059	0.982096	1.31218	1.39316	1.4002	0.996529	1.5753	1.1994	1.36809	1.45486	1.03123	1.33906	0.947071	0.996144	1.40454	0.993853	0.955878	0.932831	0.919569	1.71079	1.26004	1.46212	1.02569	1.25186	1.67785	0.995653	0.956474
NBPF15	0.00257632	-2.589	0.0143944	0.416304	4.41107	4.41923	4.68271	3.91949	4.22836	2.32144	3.55512	4.21514	4.0418	3.78669	3.84142	3.45875	4.59827	4.06431	4.33434	4.37534	3.86095	4.00402	4.18243	5.01693	4.8934	4.70942	4.82457	4.1406	4.16894	4.6405	4.6405	4.6405	3.97683	5.08422	4.75611	3.81285	4.32954	4.56109	4.40514	3.74854	4.03137	4.00114	3.92954	4.6972	4.40472	3.95122	5.02322	3.97066	3.78278	3.90418	4.44539	5.34945	5.02499	4.15231	4.85084	4.84482	4.64042	3.54238	4.87974	3.85221	4.39076	3.84259	4.42619	4.61987	4.2563	4.17875	5.05471	4.50996	3.00887	4.83656	5.41023	4.31597	4.26025	5.10984	4.54888	4.44535	4.44316	4.05048	4.02857	4.52098	4.2717	4.25777	4.88927
ZNF439	0.0025765	-2.58897	0.0143944	0.411014	2.65329	2.3252	1.92885	2.36999	2.52923	1.48462	1.58403	1.14113	2.71175	1.56067	2.97552	3.28507	2.85303	2.42732	1.34893	2.11075	2.31194	2.37402	2.13649	2.72177	3.35938	2.86325	3.24211	3.06029	2.52953	2.80661	2.80661	2.80661	2.41603	2.35213	2.80635	1.97044	2.65198	2.45822	3.03136	3.08001	1.38181	2.27435	2.40963	2.20137	3.02475	2.41102	2.97113	2.95323	2.53457	2.15526	2.68455	3.14678	3.00387	2.54649	2.52416	3.082	2.843	1.78297	2.77002	2.79142	2.60414	2.38327	2.48172	2.66081	2.35445	2.68442	2.79883	2.71571	1.75607	2.35287	2.92143	2.73274	2.42879	3.75996	2.49066	2.72632	2.71071	2.92682	2.88302	2.88873	3.08206	2.57714	3.20581
PNMA6F	0.00257713	-2.58886	0.0143945	-1.24098	-1.09074	-3.1008	-4.36345	0.435151	-0.345257	0.0975504	0.263902	-0.0942755	-0.192346	-1.33373	-3.1082	-0.573251	-0.0500672	1.58301	-1.99324	-3.14194	-2.44779	-3.21615	-4.36345	-2.10936	-0.380995	0.900893	-4.36345	-1.2573	-0.687082	-2.34228	-2.34228	-2.34228	-1.86975	-2.56498	-0.294407	-1.03658	1.13357	-1.36213	-0.682158	-2.12819	-4.36345	0.213034	-3.39331	-4.36345	-4.36345	-2.03644	-1.62554	-3.50554	-2.41439	0.245606	-4.36345	0.038812	-1.55712	-2.28515	-4.36345	-2.14071	-1.30434	-2.52086	-4.36345	-1.06419	-2.94849	-0.615502	-2.0911	-1.60137	-2.0085	-4.36345	-1.77647	-2.60832	-1.92485	-1.38762	-2.85524	-3.03624	-1.99305	-4.36345	-1.70962	-4.36345	-2.12609	-3.25198	-1.47752	-2.5716	-1.97031	-2.92835	-2.95354
FAM20C	0.00257835	-2.58866	0.0143979	-0.50346	2.7074	2.76106	3.14069	2.87002	3.23563	3.33702	2.43149	2.01625	2.74771	2.96794	2.49612	2.50087	1.80817	4.99572	3.07424	2.08897	3.25484	3.79906	2.60045	2.30694	3.29211	4.12451	2.20511	2.77872	2.68746	2.97968	2.97968	2.97968	3.0268	1.93411	2.51907	3.29632	2.30397	1.5899	2.37278	1.89216	1.46769	2.6383	1.93451	2.78959	2.4694	1.29622	1.9362	1.80004	2.68767	1.97576	2.54507	2.04738	2.40355	2.88907	2.10627	3.07439	1.93185	2.95524	1.91336	1.87094	2.80969	2.36459	2.70404	1.85108	2.1956	2.72114	2.22391	1.94751	3.48075	2.7001	2.41567	1.97615	3.06286	2.50415	1.98142	2.14015	2.72062	2.56383	2.1564	2.32581	2.91427	2.64554	2.47599
ZC3HC1	0.00258026	-2.58834	0.0144052	0.319657	3.289	3.03678	3.26342	2.79459	2.66142	2.62687	2.23365	2.9613	3.03639	3.24898	3.08268	3.13387	3.1	3.47874	3.41291	3.25706	2.47811	3.00308	3.49909	3.60142	3.47589	3.31245	3.58582	3.24846	3.08633	3.48476	3.48476	3.48476	2.44613	3.99482	3.39417	2.86205	3.07565	3.23424	3.23376	3.5409	2.97829	2.3743	3.01119	3.69546	3.4845	2.14002	3.63309	3.39877	2.8448	3.16272	3.29296	3.23418	3.65217	3.63443	3.48648	3.25354	3.46516	3.64255	3.79279	2.96816	3.29345	2.93237	3.38837	3.62819	3.76326	3.44656	3.77852	3.15948	2.79113	3.24808	3.4861	3.54466	2.95389	3.40084	3.16405	3.34214	3.5417	3.3661	2.94251	3.19234	3.28682	3.41768	3.52117
TMED10	0.00258277	-2.58791	0.0144159	0.284209	6.54937	6.24249	6.31019	5.92709	5.84019	6.2953	5.99097	6.10071	6.70092	6.42116	7.00017	6.1912	6.27676	6.37637	6.26489	6.30713	6.41709	6.48908	6.71594	6.97648	6.40696	6.30286	6.71537	6.57656	6.28643	6.85668	6.85668	6.85668	6.60803	6.78743	6.56917	6.61064	6.40204	6.47907	6.72274	6.29975	6.33709	5.79277	6.70937	6.86122	6.72962	6.2313	6.50913	6.21122	6.60099	6.30334	6.63976	6.07848	6.17112	6.66998	6.56716	6.49238	6.46626	6.4712	6.66288	6.54622	6.75451	6.48531	6.60844	6.83391	6.9278	6.78454	6.32984	6.5518	7.2383	6.14629	6.32806	6.44117	6.63326	6.61793	6.55849	7.01169	7.18516	7.39735	6.16425	6.24371	6.48903	6.41333	6.84721
AL513165.1	0.00258535	-2.58748	0.0144209	0.541742	0.0382771	-0.931081	0.544174	-2.09055	-0.730916	-1.8146	-0.52745	0.251571	-0.610974	-0.121891	-0.766917	-0.573251	-0.522645	0.31042	-1.13997	-0.277448	-1.14334	0.151924	-0.0860906	0.55398	0.386704	-0.171443	0.32105	0.0733741	0.0710817	-0.0888379	-0.0888379	-0.0888379	-1.17657	0.498988	-0.143019	-0.240281	-0.0790735	-0.152569	0.047814	0.389261	-0.921153	-0.90389	-0.41995	0.40701	0.363819	-1.18788	0.832157	0.15603	0.325702	0.186774	-0.362622	1.12178	-0.116651	-0.136403	0.0573392	-0.160094	0.0225458	-0.39471	0.413889	-0.62126	0.241297	-0.615502	-0.514573	0.340478	0.157025	-0.122595	0.593092	-0.970817	-1.65716	0.346908	0.477946	0.15275	-0.763861	0.519132	0.269984	-0.925951	0.341337	0.487335	-0.333084	0.316075	0.365453	0.169618	0.131205
ZNF181	0.00258597	-2.58738	0.0144209	0.428793	1.86428	0.913901	1.9485	0.621302	1.60838	0.951733	1.31679	1.53774	1.42959	0.930122	1.74438	1.42289	1.97587	1.95378	1.5619	1.74355	1.41977	1.40366	1.83308	1.52991	2.65689	2.644	2.527	1.96513	1.0034	2.31906	2.31906	2.31906	1.1286	2.03646	2.08528	1.73135	1.8444	2.08264	2.01081	2.38218	1.24257	1.42552	1.45989	2.43229	1.55475	0.627592	2.14318	1.99833	1.67776	1.68828	1.95484	1.9554	2.51801	2.22273	1.67347	2.09778	1.56076	1.6545	1.94688	1.36936	1.4651	1.22084	1.48225	2.05993	2.25724	1.69528	2.2088	0.877681	1.66128	1.71084	1.7882	2.24516	1.8593	2.98604	2.17185	2.10052	1.08698	2.18887	2.09481	1.35667	1.55642	1.36371	2.02647
AC062029.1	0.00258598	-2.58737	0.0144209	0.588603	0.570272	-1.13137	0.907541	0.435151	-0.970871	-0.943459	0.148674	-0.690726	0.942764	0.0496806	0.335181	0.775092	-0.133002	-0.319947	-0.219345	-0.277448	-0.341015	-0.0985484	0.310227	1.07671	1.8517	0.164932	1.3482	0.707703	0.196513	1.06492	1.06492	1.06492	-0.466535	0.498988	1.20411	0.221296	1.71882	0.967145	0.4458	1.32815	0.223333	0.590882	0.532386	1.06879	0.45352	-1.18788	0.832157	1.04366	-0.725963	0.12544	0.302735	0.31037	0.984117	0.504546	0.695272	-0.160094	0.872008	-0.174133	1.11989	0.593994	0.289877	-0.615502	0.620623	0.794505	0.466326	0.804929	0.446242	-0.0411909	-0.529202	0.632122	0.523628	0.3315	0.0863937	1.66163	0.21777	-0.503302	0.487797	0.702567	0.56266	0.510347	0.629061	0.413289	-0.448283
MED11	0.00258609	-2.58736	0.0144209	-0.335808	2.90609	3.78463	3.27902	3.26879	2.74327	3.4028	3.30902	2.6764	2.57168	2.59104	3.59821	3.35512	2.12609	2.49307	3.42203	3.01294	3.6983	3.53825	2.41953	2.44679	3.03157	2.14795	3.04633	3.16596	3.01149	2.63602	2.63602	2.63602	3.21338	2.6484	2.00649	3.26073	3.03232	2.7632	2.42885	2.34856	3.03565	2.68576	3.00283	2.58086	2.7517	2.80944	2.57345	2.64271	3.22678	2.95806	3.05264	2.56577	2.22409	2.41501	2.88055	2.7697	2.53622	2.25752	2.78862	2.7085	2.72389	2.66864	2.76456	2.86934	2.61206	3.41329	2.26831	3.11212	3.53522	2.52998	3.07507	2.53705	3.46701	2.67025	2.67623	2.5755	2.54212	3.07898	3.36399	2.79236	3.02827	2.65505	2.64336
TP53I11	0.00258804	-2.58703	0.0144251	-0.563059	7.20231	7.42551	6.84102	7.85201	7.57897	8.88265	7.48306	7.15196	6.72742	7.45836	8.84283	8.02345	6.79357	6.28302	7.59839	6.84181	7.40354	7.68188	7.37504	7.07238	6.55005	4.47845	6.35384	6.99142	8.16265	6.5869	6.5869	6.5869	7.61265	6.18061	7.38713	7.48124	6.42568	7.1467	5.78377	6.0624	8.01135	7.65196	7.5836	5.96899	6.02545	6.67057	6.62699	6.95898	8.19873	7.63406	7.16549	6.7925	6.51341	5.11166	7.7684	6.86466	6.04037	6.8969	6.67418	7.4183	5.67398	7.28831	7.09298	6.89593	6.64228	6.91358	6.13383	8.04811	8.19007	7.42275	7.49893	5.8645	7.78865	5.54902	6.98965	7.02895	6.87049	6.88344	7.53184	7.42597	7.11732	7.01428	6.09765
CXorf21	0.00258805	-2.58703	0.0144251	-0.434957	4.43598	4.33426	4.94725	4.03051	4.90058	5.19308	4.29874	5.20583	3.9927	4.00576	4.07854	4.51797	4.96519	4.048	4.97191	5.78771	5.28216	5.45437	4.34348	4.04333	4.07115	3.06161	5.11585	4.27657	3.95038	4.72602	4.72602	4.72602	4.13302	3.85775	3.51863	4.00795	4.13841	4.16083	2.90265	4.67647	3.92912	4.4491	4.76118	3.81757	3.36821	4.98496	4.03753	3.73869	4.85836	5.0203	3.92399	4.17376	3.91845	5.10675	4.16885	4.38825	4.53032	4.38307	4.02626	4.24112	3.58869	4.06139	3.8366	4.23836	4.02779	4.73575	3.98769	4.16486	4.04731	4.43445	3.801	3.97287	5.63886	4.00901	4.36306	4.83464	4.21681	4.094	4.86362	4.60139	3.87448	4.13739	3.52622
NUDT7	0.00258972	-2.58675	0.014431	0.654377	1.38268	-0.210259	1.32328	0.934088	1.26473	0.624202	0.691974	0.651815	1.36932	1.01542	0.0832152	0.653279	0.737569	1.1657	0.413241	0.791546	0.676037	1.23303	1.56916	1.30775	1.58391	1.41141	1.68631	0.453226	1.33887	1.50342	1.50342	1.50342	-0.0759148	1.55503	0.817757	0.118998	1.34668	2.87454	1.78887	1.18307	1.14167	1.22594	0.825752	0.934621	1.07883	0.0349145	1.46692	1.36431	0.214878	0.601429	0.756349	2.28004	1.65219	1.30778	0.993621	0.94076	1.22604	1.20816	2.94607	3.50989	1.1859	0.671245	0.89782	0.585279	1.36809	0.734835	1.03123	2.18572	0.583407	0.732094	1.10733	2.46225	0.85174	1.58047	1.60822	0.381483	0.703032	2.03858	3.0108	0.681536	0.676459	1.13812	1.53937
NFAM1	0.00259344	-2.58612	0.0144484	-0.406614	9.58741	10.4207	9.88202	9.87414	9.91751	9.96971	10.1505	10.1121	9.61643	9.89698	10.0342	9.92004	9.35869	8.59209	9.52317	9.82243	10.4392	10.6073	9.44273	9.56011	8.83253	8.09735	9.37402	9.37344	9.87057	9.2028	9.2028	9.2028	10.0224	8.6633	9.14859	9.64745	8.57737	9.34526	8.61909	8.81255	9.48227	9.89659	9.96025	8.58346	9.59864	10.3922	8.76473	8.87722	9.83845	10.0105	9.94234	9.41332	8.57324	9.29125	9.61477	9.86984	9.12676	9.22897	9.1721	9.62794	8.93411	9.97602	9.50301	9.30641	9.74153	10.0208	8.82864	9.77451	10.1601	9.52607	9.23495	9.04532	10.3606	8.43229	9.10728	9.64749	9.439	9.3809	9.93334	9.61827	9.7493	9.53252	8.89366
EGLN1	0.00259479	-2.5859	0.0144526	-0.479871	6.17932	7.02499	6.45115	6.14395	6.73217	7.29486	6.79351	6.69729	5.99813	6.85636	6.37037	6.26713	5.50552	5.28508	6.65155	6.46868	6.84916	7.19526	6.40719	6.06601	4.74843	4.0493	5.76846	5.91954	6.77788	5.45217	5.45217	5.45217	6.59968	4.96136	6.08896	6.37227	6.0248	6.38524	5.43257	5.12681	6.33994	6.30823	6.4012	4.94165	6.10373	7.3982	5.25351	5.40053	6.50563	6.76143	6.10663	6.15715	5.06947	5.03104	6.06176	6.09651	5.83956	5.24145	6.15076	6.29391	5.50422	6.80145	6.33589	6.20018	6.16251	6.09684	5.19164	6.28019	6.738	5.88096	6.23587	4.98573	6.719	4.49762	5.64946	6.34565	5.9967	5.69519	6.52104	6.05542	6.20879	6.10347	5.84732
ALG14	0.00259601	-2.58569	0.0144537	0.403069	1.92021	1.63591	1.26178	1.191	1.47099	1.44354	1.53898	1.50586	2.10158	1.50277	1.34589	2.119	1.48569	1.9063	1.71812	0.944893	1.52481	0.429915	1.56916	2.56314	2.11389	2.11727	0.905799	2.07773	1.93271	2.20744	2.20744	2.20744	1.39864	1.93411	2.08528	2.12359	2.16643	1.78778	2.55513	2.12846	1.73344	1.81518	2.2633	1.86439	1.65269	1.0003	1.74617	1.92525	1.15464	1.09295	1.9717	1.59798	1.99293	2.02877	1.5567	1.98866	1.89283	1.71097	2.37388	1.65174	2.0627	2.02717	2.23314	2.15402	2.13121	2.12331	2.06521	2.12975	1.39287	1.4715	1.71132	2.11692	1.88591	1.33041	1.90092	2.65971	2.88827	2.99983	1.44312	1.65952	2.06382	1.93176	2.34495
TOR1AIP2	0.00259622	-2.58566	0.0144537	-0.308433	7.22721	7.69673	7.20389	7.18374	7.57758	7.77696	7.33774	7.53466	6.99197	7.4927	8.14261	7.54556	7.00045	6.98624	7.66183	7.3707	7.42462	7.63124	7.38895	7.20858	6.63968	6.21864	7.14256	7.04434	7.27713	6.93455	6.93455	6.93455	7.44391	6.81444	6.95476	6.8634	6.6876	7.17007	6.52538	6.65219	7.34448	6.96641	7.40555	6.72523	6.91325	8.02219	6.84023	6.90916	7.3944	7.41688	7.07574	6.96359	6.75576	6.68103	7.45568	7.33685	6.90723	7.0277	7.0507	7.34279	6.8798	7.51752	7.05612	7.02759	7.44023	7.25264	6.69764	7.49393	8.19669	7.10908	7.51351	6.87791	7.54067	6.79081	7.13355	7.52904	7.12952	7.41795	7.37982	7.33162	6.96698	6.96542	6.86526
IGHG2	0.00259835	-2.5853	0.0144622	1.29912	6.8304	5.32764	7.32345	6.81284	1.84921	5.87236	4.19001	1.22183	5.96542	5.04473	7.436	5.55309	5.36715	3.87997	4.62234	4.02015	5.11277	4.76243	8.21454	8.5776	5.6189	5.02049	2.66449	8.25108	6.74746	5.33089	5.33089	5.33089	6.98772	5.24707	4.82889	4.95471	4.31153	7.1574	7.16579	5.33002	2.5167	5.52348	8.10002	6.28381	6.11924	5.78372	6.40443	5.10208	6.28937	5.0203	4.92601	1.00429	6.78081	4.76636	5.70852	7.15175	6.16637	7.47693	7.00371	6.39459	7.33673	7.49676	7.36426	8.64902	7.57189	7.17039	6.52467	7.60115	3.69926	6.63451	6.57721	5.53217	4.14931	5.59107	6.78452	8.95598	8.87864	9.87722	4.52138	6.9527	3.63757	8.48065	7.35797
VWA3B	0.0026016	-2.58476	0.0144751	-0.887534	0.459725	1.27977	0.436982	0.862017	1.39706	1.16894	1.44443	1.29825	0.131732	-0.0335562	-1.14274	-0.302831	0.240899	2.1902	0.739269	1.97487	1.52481	-0.646469	-1.30053	-1.26911	1.27641	2.89072	-0.678309	0.798128	-0.140234	-0.47924	-0.47924	-0.47924	0.00719594	0.0170053	0.661963	1.37972	1.45567	1.06429	1.32848	0.575201	-0.238277	2.46777	-0.0987905	-0.486267	-0.582718	1.04647	-0.737934	0.770818	-0.520227	0.730614	-0.747929	0.941745	0.235321	0.290364	-2.92966	-0.480397	-1.30434	-0.655207	-0.901045	-0.62126	-0.904128	0.947157	-1.09742	0.0454755	-3.11739	-1.1114	0.0982955	-2.60832	-0.910912	0.632122	-1.87508	-0.573938	-0.60722	-1.34114	-0.286204	-2.13455	-1.6469	-2.6317	0.679153	0.0915106	-0.373809	-0.492392	-2.25428
NCF4	0.00260187	-2.58471	0.0144751	-0.481831	8.09054	8.86484	7.89583	8.60136	8.55472	9.27361	8.22314	8.72885	7.39338	8.05331	9.04611	8.57136	7.71835	7.30105	8.58508	8.54558	8.45907	9.13512	8.1651	7.62305	7.295	5.51121	7.70677	8.14336	8.63854	7.47104	7.47104	7.47104	8.51133	6.88129	7.9256	8.31835	7.22525	7.99913	6.82029	7.34639	8.66317	8.29583	8.43943	6.8711	7.57919	8.80082	7.29	7.26284	8.78937	8.56895	7.89776	7.68708	7.03584	6.83687	8.52609	8.23791	7.65664	7.48976	7.88551	8.13532	7.03926	8.20717	7.86001	7.88253	7.66627	7.94079	7.43461	8.60225	8.85057	8.16608	8.49229	7.22971	8.66165	7.1841	8.04217	8.14312	7.76308	7.6616	8.4976	8.44571	7.91977	7.86316	7.22609
CDC6	0.00260553	-2.5841	0.014492	0.574381	2.91121	2.55953	2.69379	3.12223	1.81176	1.8729	2.35558	2.6328	1.98592	2.91342	2.38883	1.49558	1.78577	2.64544	2.70743	2.81492	1.98374	2.42248	2.88268	4.07895	2.92629	2.99566	1.66462	3.23233	3.44977	2.67851	2.67851	2.67851	2.88017	4.33033	2.44929	3.14836	2.21375	3.29054	2.69886	2.02582	1.38181	3.03023	3.72617	2.81164	1.49262	2.93748	2.39063	2.48892	3.03623	3.19293	1.93777	2.8644	2.0948	1.39626	2.69042	2.53483	2.21098	2.59413	3.35467	3.59443	2.75883	3.36718	3.8319	3.90569	3.44792	3.50036	2.36687	3.20533	1.84501	2.7001	3.20692	2.43316	1.4237	1.99486	3.20486	3.55502	3.94822	4.39011	2.99964	3.06407	2.32406	2.60686	3.25531
RPP40	0.00260639	-2.58396	0.0144934	0.580296	0.219264	-1.13137	-0.359403	-2.81923	-0.185259	-0.740452	-0.187506	0.172568	-0.494391	-0.54188	-1.65233	-0.730199	0.366977	0.800535	-0.219345	-0.16852	-0.222901	-0.0985484	-0.180322	0.198604	0.856732	1.38589	-0.131226	-0.250008	-0.300535	0.813664	0.813664	0.813664	-0.164108	0.794365	0.288505	0.0649938	0.995977	0.00255814	0.68558	0.790858	-0.921153	1.34897	0.102442	-0.0291685	0.316786	-1.69514	-0.00987264	0.104	-0.180169	0.12544	-0.128994	-0.0222204	0.815301	0.824554	-0.672941	-0.160094	0.701854	-0.107514	0.593911	-0.719905	-0.0905454	0.730811	0.220701	0.286107	0.0681001	-0.768264	0.593092	-0.432387	-0.529202	0.524704	0.224942	0.37293	-0.109937	0.120305	0.369063	-0.0825813	0.234725	-0.0728431	0.980996	0.00815317	-0.697174	-0.874932	0.0210513
BNIP5	0.00260731	-2.58381	0.0144936	-0.89347	-0.594928	-1.64154	-0.947725	0.101297	0.0896852	-0.0124783	0.650219	1.59944	-0.737812	-0.54188	-2.4473	-1.61838	-1.23007	0.948509	-2.44502	0.679439	-0.469668	0.297605	-2.13746	-1.11807	-0.599443	1.46112	-1.5703	-0.250008	-2.38298	-1.01616	-1.01616	-1.01616	-0.849646	-1.0289	-0.376507	-0.30993	-1.32975	-0.326409	-1.7619	-0.270055	-1.44124	0.777699	-1.09572	-0.997182	-1.75521	0.286502	-1.46018	-0.642502	-1.42305	0.849175	-3.40883	-0.838563	-0.749834	-0.653434	-3.47532	-2.45624	-1.13349	-1.23258	-1.31221	-0.360304	-1.99431	-0.474277	-1.60928	-0.165642	-2.45893	-1.39596	-1.36133	-3.23398	-3.28943	-1.88369	-1.00973	-1.40159	-1.99305	-2.88776	-0.829054	-1.79858	-1.86669	-2.6317	-0.224414	-1.7966	-3.31853	-1.24775	-2.56195
AC111170.3	0.00260831	-2.58364	0.0144936	0.454468	1.9144	1.19663	1.82639	1.06825	1.14938	0.695928	2.0043	1.53774	2.11999	1.81974	0.335181	1.45969	2.32563	0.851565	2.03578	1.56576	0.548964	1.30372	2.41953	2.25252	1.66796	1.41141	1.88697	2.04116	1.51778	2.31906	2.31906	2.31906	1.84517	2.49251	1.3894	0.944018	1.80374	1.69981	2.39547	2.02582	2.34579	1.56743	1.1321	2.2506	2.65101	0.744252	2.27807	1.96954	1.56932	1.38231	2.06892	2.36591	1.86899	2.14825	2.00592	1.8706	2.49773	2.0249	2.16192	2.09059	2.5848	1.79574	2.14483	1.36593	1.84038	1.94853	2.28281	1.73887	0.166727	2.03828	1.9136	2.56413	1.18743	2.44806	2.05766	1.35433	1.92367	1.20416	1.62841	1.42254	2.35352	2.05184	2.66183
TRAJ33	0.00260878	-2.58356	0.0144936	0.72354	0.799067	-0.598518	1.16433	-2.81923	-0.84591	-1.8146	-1.26096	-0.421936	0.983542	0.527293	-1.14274	0.653279	1.14206	0.31042	0.796482	0.199848	0.0825738	-1.11477	0.779412	0.763063	0.737311	0.10364	0.977928	0.753624	0.366316	1.25658	1.25658	1.25658	-0.0759148	1.90348	1.4855	-0.110323	1.28893	0.916005	1.17957	1.42813	0.788143	-0.90389	-1.8286	0.974244	1.07883	-1.69514	1.42524	0.928712	0.378077	0.993473	0.302735	2.07678	1.71753	0.725567	1.16296	0.60276	0.701854	0.854227	1.54884	0.50943	0.839373	0.730811	1.16059	0.942461	0.240785	0.583521	1.59313	0.398437	-1.65716	1.25331	1.13702	1.19205	-0.109937	1.8638	0.951894	0.44615	0.742477	-0.0728431	-0.333084	0.0915106	0.766825	-0.260117	1.70884
RPF1	0.00260885	-2.58355	0.0144936	0.31591	3.54225	2.80382	3.91498	2.39574	3.26364	3.05279	2.54976	3.31401	3.49702	2.9572	3.67633	3.46781	3.31862	2.88472	3.49298	3.54789	3.48054	3.05524	3.51421	3.51159	3.9285	3.56069	3.96875	3.17442	2.64408	4.15447	4.15447	4.15447	3.34701	4.04128	3.70482	3.38715	3.67485	3.46524	3.46048	3.96926	3.35023	3.05454	3.26999	3.90474	3.2973	3.02079	3.80137	3.39336	3.52851	3.34192	3.34565	3.46851	3.8509	3.98049	3.56918	3.44273	3.53017	3.17856	3.70247	3.66942	3.68264	3.06558	3.2957	3.69231	3.70547	3.542	3.50933	3.01248	3.81937	3.45972	3.67001	3.82397	3.64891	4.01288	3.68041	3.51035	3.53047	3.96971	3.47291	3.41902	3.55755	3.43986	3.74991
SNORA74A	0.00261201	-2.58302	0.0145078	-0.884738	-0.00516537	-0.755238	-3.31059	3.04296	-1.42774	0.891907	1.08572	1.14113	-0.0212265	0.742722	-2.4473	-1.96341	-3.28573	-1.23501	1.38668	-0.0672424	0.409608	-1.54073	-1.52944	-0.741579	-1.42555	-2.0886	-0.919084	0.396464	0.968648	0.072781	0.072781	0.072781	-1.00387	-0.232242	0.440098	-0.383114	0.761344	-0.0473203	-0.071566	-0.378507	0.788143	-0.570762	1.30529	0.694801	0.930511	-1.69514	-0.737934	-2.02373	-0.725963	-1.39513	0.972802	-0.541922	-0.583195	-0.136403	-0.771286	-0.0900141	-3.32938	-1.38207	-2.86657	-1.92461	-1.59096	-1.38005	-0.613806	-0.826955	-1.38899	0.00199915	-1.03934	0.965565	-0.645567	-1.38762	-1.46505	-0.165315	-0.109937	0.120305	-0.286204	-0.630904	-0.875815	-0.355491	0.143213	0.316075	-1.70438	-0.874932	0.131205
PPP1R32	0.00261625	-2.58232	0.0145279	-0.336159	1.42908	1.99697	1.84747	1.84261	1.20821	1.52457	1.56168	2.20673	1.79294	2.05952	1.4913	1.92208	1.5928	0.800535	-0.337477	2.04441	1.49064	0.997431	0.728456	1.01266	1.25483	1.68686	1.07978	1.11197	1.0034	1.32236	1.32236	1.32236	1.39864	1.41004	0.924469	1.69625	1.4022	1.01653	1.17957	1.0638	1.66237	1.75711	1.50795	1.59888	1.53433	1.60473	1.26908	1.49126	1.37683	0.993473	1.42858	1.61812	1.63538	0.917183	1.24072	1.24184	1.12865	1.15487	1.11989	1.04822	1.64393	1.2618	1.59765	1.25708	1.40487	1.93296	1.09835	1.60844	0.360194	1.41245	0.80835	1.46536	1.2296	1.40302	1.52473	1.01386	1.50907	1.2731	1.37566	1.21516	1.2778	1.51763	1.34732
CD3EAP	0.00261822	-2.58199	0.0145355	0.485104	1.13202	0.493903	0.380244	-0.029688	1.29219	-0.0124783	-0.626615	0.651815	1.27391	0.930122	0.61455	0.832346	1.17691	1.64218	0.679692	0.199848	-0.11373	1.26881	1.99275	1.72238	1.70026	2.16305	1.50289	1.07628	1.36583	1.16393	1.16393	1.16393	0.595828	1.88792	1.87073	0.752303	0.580623	1.32173	1.12631	0.73989	0.408454	1.46233	1.22129	1.2411	0.799793	0.123742	1.01185	1.17555	0.699506	1.0274	1.03829	0.876368	1.03627	1.72144	1.26573	0.762821	1.05986	1.09955	0.506706	0.749563	1.42216	0.609114	1.61966	1.81313	1.21082	0.458617	1.39382	0.831646	1.26976	1.11201	1.80679	1.23762	-0.465934	1.58047	0.782502	0.381483	1.2326	1.09415	-0.224414	1.01619	1.1493	1.165	1.27716
LINC00958	0.00261894	-2.58187	0.0145361	-1.1612	-0.015169	0.493903	1.51994	-0.95986	1.63006	-0.261442	0.148674	-1.2202	-1.89428	-0.963545	0.255983	-1.10699	0.53757	1.1248	-0.110158	1.16901	2.8045	1.4355	-1.30053	0.412245	0.640775	1.64445	-2.78952	-0.793886	-1.2167	-2.34228	-2.34228	-2.34228	-1.86975	-3.49463	-0.463564	0.406406	-0.420644	0.807942	1.71864	-3.20243	-1.44124	1.09143	-1.8286	-0.486267	-3.47624	-2.03644	-2.97372	-1.4567	-2.82368	-0.397425	-2.83931	-1.21242	-0.583195	-2.03322	-1.11435	-3.42464	0.160349	0.238177	-3.42901	0.923044	-2.55618	-0.615502	-1.24872	0.90687	-3.11739	-2.92759	-2.03958	-4.36345	-3.28943	0.825584	-2.85524	-0.573938	-1.99305	1.20064	-2.49687	1.09677	-0.00551295	1.46212	-0.718987	-1.52421	-1.28573	-2.22332	-2.56195
EXOSC6	0.00262306	-2.58119	0.0145556	0.365672	4.45195	3.86087	3.988	4.35322	4.13289	2.8633	3.81338	3.9568	4.87062	4.45448	4.39271	4.20766	4.04494	4.42595	4.20297	4.21871	3.74253	4.61732	4.5149	4.18808	4.18963	4.51127	5.10783	4.71702	3.99855	4.41534	4.41534	4.41534	4.15141	4.94077	4.43061	3.55327	4.77032	4.40988	4.44918	4.96702	4.36369	3.21412	4.02346	4.87649	4.70559	3.13204	4.79886	5.0008	3.98628	4.33169	4.3259	4.9395	4.85936	4.87042	4.72797	4.35723	4.64336	4.32697	4.58206	4.03726	4.53881	3.9021	4.27489	4.85981	4.50099	4.02938	4.83619	4.28503	4.44952	4.69198	4.66979	5.1556	4.26533	5.28335	4.37204	4.01549	4.25822	4.85953	4.45348	3.9469	4.70214	4.44487	4.86756
CDK5R1	0.00262388	-2.58106	0.0145568	-0.615115	4.59818	3.02478	4.16638	5.81942	6.05575	5.40051	5.53782	5.63766	5.32791	5.31248	5.53008	4.40927	4.5886	2.96802	4.31978	3.64063	5.11838	5.62972	3.7368	4.47326	4.0209	2.644	4.71011	3.31888	5.33329	4.78165	4.78165	4.78165	4.3153	3.82135	4.34993	5.33012	4.34379	3.99208	3.49765	3.71594	5.03276	5.30785	4.77353	3.47495	3.95668	5.58492	4.08514	3.8296	5.01127	4.72447	4.73678	5.4099	2.46192	3.56931	4.56119	3.79728	3.02543	3.49493	3.23769	4.76797	3.51907	3.04226	4.2887	4.0796	3.02028	4.35556	2.93358	4.31462	5.67261	5.00839	4.24122	3.00064	5.36866	3.51444	3.76016	5.11875	4.2514	4.34279	4.97607	5.18894	4.75829	4.24208	3.23077
SLC27A4	0.00262625	-2.58066	0.0145665	0.273517	3.56466	3.41332	3.68251	3.13758	3.00622	3.24438	3.05275	3.1689	3.70639	3.66658	3.1931	3.06388	3.26294	3.66144	3.40374	3.38766	3.02346	3.60975	4.04342	3.70129	3.30792	3.64377	3.59732	3.33407	3.64947	3.52256	3.52256	3.52256	3.28174	3.99844	3.65403	3.78807	3.42301	3.31542	3.66572	3.72907	3.33888	3.32818	3.30441	3.93518	3.92958	2.78241	3.75586	3.5474	3.18329	3.4078	3.65319	3.3531	3.30956	4.05713	3.5742	3.56723	3.54912	3.76761	3.47442	3.24809	3.97405	3.81533	3.79852	3.85056	3.43019	3.80831	3.56378	3.62523	3.90976	3.61182	3.69518	3.81273	3.22796	3.55749	3.5754	3.37573	4.03417	3.76355	2.79539	3.14434	3.75261	3.64471	4.08711
KCNA2	0.00263179	-2.57975	0.014592	0.571819	2.46233	1.84146	2.57241	2.39574	2.10281	1.11763	2.17597	2.24584	1.98592	1.64339	1.4913	0.940459	2.51458	2.78324	1.98746	0.895566	1.22568	1.26881	2.69638	3.31319	2.29397	3.41693	1.37517	2.52437	2.11854	2.42267	2.42267	2.42267	1.75186	3.06296	2.36337	2.61197	2.97854	3.31048	3.21475	2.69475	1.14167	3.4523	2.33166	2.45347	1.86374	1.47568	2.62958	2.46849	1.56932	2.47096	1.24659	2.90595	2.86659	2.05619	1.79872	1.29519	2.586	2.75496	3.46866	2.22925	2.27064	2.5904	2.7245	2.80312	2.44553	2.27918	2.73699	1.60844	1.13517	2.73666	2.27585	1.7113	1.65788	1.84655	2.73313	4.07293	3.66486	3.42787	1.93997	2.44153	1.83231	2.18912	2.09604
N4BP2L2	0.00263206	-2.5797	0.014592	-0.278125	8.96016	9.57482	9.033	8.47644	9.0577	9.47817	9.0955	9.53967	8.76763	9.0176	9.51091	9.21445	9.07514	8.92198	9.22637	9.28855	9.1077	9.44055	8.57738	8.97843	8.43661	7.78265	8.8907	8.49088	8.74119	8.95317	8.95317	8.95317	8.63837	8.94687	8.60834	8.3377	8.81806	8.91957	8.09972	8.95605	9.26598	8.57876	9.18065	8.53097	8.66015	9.67055	8.8035	8.7909	9.18202	9.19741	8.96007	9.16294	8.68261	8.91256	9.17707	8.8976	8.9025	8.86945	8.94177	9.15109	8.6169	8.97657	8.76011	8.89847	9.27371	9.07049	8.72212	8.89428	8.82808	8.98371	8.80192	8.75256	9.00783	8.71272	8.97296	9.43913	8.58906	8.69499	9.3706	9.00379	8.82075	8.83517	8.68162
L3MBTL4-AS1	0.00263847	-2.57865	0.0146241	-1.07912	-1.39894	-3.1008	-3.31059	-0.33384	-0.345257	-0.261442	-0.733103	-1.02133	-1.39889	0.273953	-4.36345	-1.61838	-1.05812	0.576191	-0.764075	-4.36345	-1.14334	-4.36345	-4.36345	-4.36345	-1.29249	0.749058	-1.79229	-0.551248	-2.38298	-2.34228	-2.34228	-2.34228	-1.3728	-2.56498	-0.76153	-0.383114	-1.00687	-0.929121	-1.25843	-2.12819	-1.79419	0.451383	-1.60766	-2.6894	-1.97168	-2.03644	-2.97372	-1.809	-1.8352	-1.22572	-1.85493	-1.36218	-1.90499	-2.59059	-4.36345	-2.86066	-4.36345	-2.91753	-2.14789	-1.2	-3.48904	-1.38005	-4.36345	-2.08373	-3.11739	-4.36345	-1.77647	-4.36345	-2.2538	-3.2628	-3.42063	-2.65692	-3.10627	-2.48698	-2.49687	-2.5733	-2.12609	-3.25198	-1.47752	-3.20557	-2.29658	-1.39702	-2.56195
GNL2	0.00263937	-2.5785	0.0146257	0.307544	3.99987	3.67372	3.91997	2.99322	3.61297	3.17077	3.34872	3.49537	4.12617	3.74983	3.78611	3.67763	4.14952	4.23257	4.03484	3.80993	3.53185	4.15505	4.1343	4.27936	4.11073	4.31907	4.24572	3.55763	3.64947	4.33263	4.33263	4.33263	3.56156	4.72565	3.65919	3.6664	3.50772	3.61705	3.96396	4.02354	3.46952	3.50617	3.83379	4.15584	4.09202	2.98568	4.09181	3.91135	3.71313	3.7297	4.11443	3.90127	4.09479	4.6676	4.02975	3.72622	4.28117	4.30879	4.12838	3.80421	4.39909	3.70084	4.08623	4.14598	4.296	4.10426	4.3838	3.96613	3.86793	4.04013	4.07858	4.0924	3.78237	4.40932	4.04123	3.99402	4.49316	4.43593	3.54376	3.93566	4.15941	4.13059	4.32591
AP003086.2	0.00264345	-2.57783	0.0146438	-1.14598	0.188734	0.347419	0.491573	2.31706	0.266184	2.07473	-1.26096	0.465529	-4.36345	1.77152	1.14074	2.71389	-0.765681	0.381592	-0.607436	0.0273895	-1.6529	1.19634	0.00236146	0.461054	-0.522892	-0.71747	-0.919084	0.275766	-0.927723	-2.64346	-2.64346	-2.64346	-1.86975	-2.56498	0.661963	-1.15978	-1.1593	1.39825	-1.40754	-1.79186	-0.238277	-0.181987	1.96925	-1.15922	-4.36345	0.744252	0.551373	-1.30831	1.32441	0.810727	-4.36345	-2.90309	0.0448061	-4.36345	1.16296	1.24184	-0.393592	-2.21006	-0.168738	-1.51729	-1.59096	1.13525	-2.81969	0.109499	0.534297	-0.669901	-0.660773	-0.22357	-0.910912	-0.374428	0.279217	-1.89682	-1.13976	-2.48698	1.34167	-0.386073	-2.84861	-2.6317	1.40979	0.316075	-4.36345	-1.56353	-4.36345
AL132780.1	0.00264386	-2.57776	0.0146438	-0.663018	1.97523	4.46879	2.23114	2.44591	2.19296	1.16894	2.73093	2.42695	0.566917	1.53201	0.901504	0.775092	1.429	2.10864	2.29597	3.15595	2.97485	3.34228	2.19396	1.33419	1.54887	0.826972	0.32105	2.04116	1.25484	2.19578	2.19578	2.19578	1.88966	1.90348	0.817757	0.269847	1.74052	2.44024	0.260488	1.60942	1.89716	1.04365	2.31825	1.83241	1.10675	3.72857	1.0671	0.475596	2.40173	2.04365	1.16098	2.43565	2.15501	-0.0173067	1.67347	2.54588	1.31728	0.919578	1.91336	1.10696	1.23635	2.05074	1.45802	2.35227	2.10909	2.78323	1.54582	1.99004	1.42207	1.68612	1.58774	1.50317	0.338384	1.17322	1.34167	1.62959	0.234725	-0.254995	2.7158	2.19998	1.36717	1.71243	0.694677
CMTM8	0.00264741	-2.57718	0.01466	0.559051	1.44777	0.184364	0.691362	1.68444	0.734863	0.951733	0.772023	1.40579	0.719555	1.17223	0.0832152	0.653279	0.641032	1.1248	1.42347	0.557881	1.62272	1.97977	2.01418	1.92733	1.76275	1.5557	1.82965	1.5365	2.39205	1.54074	1.54074	1.54074	1.23587	2.27048	2.79702	0.819079	2.01438	1.39825	1.93541	0.790858	1.62548	1.34897	1.03703	0.518415	0.729706	0.123742	1.90622	1.75013	1.1243	0.459529	0.716892	2.32973	2.08246	0.886962	1.49458	0.762821	1.09466	0.676593	2.10368	2.21597	0.336874	1.22084	0.933405	0.585279	1.72877	1.49781	1.97879	1.78791	0.986703	2.13276	1.45256	2.09232	0.796709	0.965163	1.86742	-0.630904	1.33937	1.57564	1.44312	0.734364	1.45133	0.169618	1.30093
AC011933.2	0.00264879	-2.57695	0.0146643	-0.363368	5.64852	6.60485	5.61066	5.35479	5.99439	5.66461	6.17798	5.65774	5.52553	6.06133	6.23881	6.38663	5.89249	4.99572	5.98471	5.82441	6.0471	5.76897	5.43011	5.65984	4.64231	3.80648	5.43857	5.48843	5.6806	5.34151	5.34151	5.34151	5.84806	5.27127	4.75611	5.06887	4.68615	5.22076	4.15224	5.24118	6.19482	5.76173	6.15839	5.18797	5.73811	6.41741	5.40994	5.16533	5.95845	5.65424	5.7268	5.46375	5.11109	5.38466	6.23008	6.13816	5.38331	5.40298	5.53725	5.78703	5.49648	6.04802	5.87585	5.35515	6.06247	5.80882	5.44633	5.97473	5.25245	5.71527	5.21695	5.42669	5.73713	4.9494	5.51799	6.15328	5.62422	5.36692	5.53346	5.74699	5.69936	5.64767	5.19694
TBL3	0.00264999	-2.57676	0.0146675	0.263049	3.84393	3.88762	3.93482	3.86522	3.34454	2.76667	3.26819	3.67091	3.9367	3.73733	3.47248	3.64604	3.58179	4.02039	3.31841	3.49091	3.5895	3.98801	4.44166	4.08675	3.93869	4.18864	3.86795	4.01896	3.79045	3.60857	3.60857	3.60857	3.62872	4.28352	3.84274	3.88086	3.7247	3.58875	4.30085	3.71594	3.49019	3.91746	3.78586	4.23952	4.05309	3.39553	3.90356	3.9189	3.57412	3.3009	3.82076	3.65062	3.76465	4.07734	3.95866	3.89987	3.84834	3.92707	3.91636	3.57895	4.07799	3.91499	3.89643	4.24906	3.84583	4.10773	3.99652	3.77261	3.48075	3.85296	3.93804	4.19703	3.66436	3.82307	3.88259	3.77865	4.29848	4.03568	3.35526	3.6219	4.01478	3.87379	4.03138
AC091117.3	0.00265174	-2.57647	0.0146738	-0.911141	1.06767	2.62459	1.62135	-2.81923	1.54132	3.10642	0.650219	2.10402	-0.104251	-0.0335562	0.172184	-4.36345	2.79813	0.948509	0.413241	2.47211	2.67354	0.551104	0.377922	0.598291	-1.17068	-1.09459	0.977928	0.211406	0.311906	0.958613	0.958613	0.958613	2.30544	1.65035	-0.463564	0.973633	1.06641	-0.929121	-1.40754	1.96053	0.648019	-0.90389	0.385758	-0.151762	1.55475	1.60473	-0.401577	0.898486	-0.106352	0.849175	1.92051	2.64642	-1.27704	2.10951	-0.494332	-0.480397	1.12865	0.429798	0.715567	-0.442154	-0.608674	-1.38005	-0.960495	0.870379	-1.38899	0.804929	0.031176	-1.34078	1.80122	2.63702	-1.65555	-0.497283	1.98769	-0.350885	-0.363648	2.15956	0.0583997	-0.355491	-0.0289224	-0.501079	1.00823	1.2173	1.12571
CD177	0.00265512	-2.57592	0.0146891	-1.55085	9.40632	8.8413	6.59366	9.59225	8.79751	12.786	4.61046	6.70958	3.08405	8.9658	13.2564	10.962	7.21108	7.80968	9.83533	6.04686	7.51026	9.1599	8.72765	7.76406	7.71981	2.91768	4.73374	8.9306	7.50982	4.45009	4.45009	4.45009	10.1209	5.63859	8.81694	8.54378	5.10121	10.1179	2.03991	3.68932	10.5761	9.8507	8.32503	3.79562	3.24801	7.83344	6.3038	4.99545	11.7411	6.73793	3.33266	3.11878	5.26107	2.48729	11.3419	10.1315	4.89115	7.82006	8.63081	7.07686	4.55629	10.9959	7.20186	6.14301	7.35351	7.14147	3.44632	10.8918	11.9963	8.36678	9.39184	3.02033	8.00361	1.11677	8.85413	9.79802	7.37321	5.71855	10.5324	9.12033	4.50292	5.16732	5.46493
ZFP82	0.00265698	-2.57561	0.0146944	0.444669	2.37035	1.15319	2.58502	2.05144	1.92131	1.70922	1.44443	1.59944	2.11999	1.69602	1.59148	2.1643	2.43044	2.37595	2.23519	2.27405	1.77245	1.15869	2.46693	2.13711	3.00596	3.17023	3.06301	2.99488	1.74011	2.37179	2.37179	2.37179	1.86759	2.4613	2.35067	2.13674	2.77275	2.99648	2.68971	3.00644	1.95778	2.62212	1.38466	2.32911	2.49075	0.627592	2.85821	3.1197	1.67776	2.65584	2.18913	2.80415	3.06163	2.27033	2.2385	2.30705	1.93185	2.77275	2.50342	2.18903	2.85882	1.82337	2.18966	2.22799	2.10909	1.47649	2.60474	2.07152	1.61145	1.95797	2.64998	2.78739	2.15018	3.17758	2.73313	2.43917	2.0548	2.86117	2.03047	1.76485	1.81123	2.17596	2.85079
SNRPA	0.00265732	-2.57556	0.0146944	0.28626	4.85353	4.43745	5.12179	4.52642	4.45478	3.91216	4.19001	4.60938	4.86244	4.92584	4.37876	4.49599	4.5886	4.84648	4.34876	5.03801	4.65375	5.05659	5.1372	5.05915	4.82731	4.75996	4.92606	4.61808	4.53235	5.07988	5.07988	5.07988	4.50954	5.74822	4.92414	4.65681	4.6145	4.67313	5.03759	4.99989	4.36369	4.21574	4.75622	5.29452	4.85298	3.96931	5.06283	4.75306	4.59903	4.68781	4.93033	4.76309	4.97577	5.36287	4.96978	4.96079	5.05032	5.31767	4.93923	4.70282	5.03375	4.55306	4.92313	5.14781	4.953	4.91681	5.16645	4.68197	4.55544	5.00839	4.78682	5.1556	4.6883	4.8959	4.778	4.96172	5.26995	5.07032	4.10866	4.72074	4.90728	4.97377	5.15681
DCP2	0.00266338	-2.57457	0.0147245	-0.396033	8.11229	8.68111	7.96619	7.69493	8.37342	9.324	8.60076	8.39896	8.13065	8.10956	9.22441	8.33522	7.89357	7.13139	8.55249	8.25667	8.52175	8.48778	7.76503	7.90743	7.32832	6.71512	8.17863	7.71939	8.25206	7.89021	7.89021	7.89021	8.60248	7.62233	7.76644	7.87099	7.63245	7.76879	7.1103	7.35488	8.74364	7.95164	8.42151	7.39089	8.10945	8.99324	7.51652	7.3813	8.33601	8.29791	8.31541	7.91707	7.04581	7.83037	8.2264	8.06799	7.69329	7.55033	7.6968	8.08439	7.56297	8.15206	7.96341	7.88424	8.21193	8.45827	7.34244	8.44417	9.3317	7.77632	8.15035	7.46222	8.66044	7.74612	7.80508	8.37412	7.84464	8.21695	8.4215	7.84542	7.99706	7.82338	7.8739
CCDC3	0.00266436	-2.57441	0.0147265	-0.933843	-0.0946019	-1.36402	-1.95785	0.435151	0.734863	0.0975504	0.263902	-0.55008	-0.104251	-0.669215	-3.1082	-1.96341	-0.414934	1.58301	-0.607436	3.2374	-1.99628	-2.14778	-1.10301	-1.84923	0.798257	1.72805	-1.20825	-0.079275	-1.57843	-0.207608	-0.207608	-0.207608	0.595828	-2.56498	0.119093	0.00888911	-0.0790735	0.460736	0.530233	-0.763488	0.223333	1.56743	-1.09572	-2.26361	-1.40057	-0.270011	-1.05432	-0.255079	-1.61446	0.12544	-1.63478	-0.838563	-0.298481	-0.843023	-2.22493	-1.4723	-0.60072	-2.91753	-1.31221	-0.0089294	0.191024	0.329782	0.483312	-0.952079	-1.38899	-1.1114	-0.660773	-0.970817	-1.06446	-0.274017	-1.46505	-1.54856	-0.60722	-0.710664	-1.35307	-2.5733	0.958873	-2.6317	-2.5329	-1.52421	-0.823358	0.0593246	-0.708043
ZC3H14	0.00267107	-2.57331	0.0147602	0.264297	4.80197	4.3245	4.66797	4.13359	4.4487	4.19808	4.18637	4.5905	4.80672	4.64386	4.96882	4.81285	4.86189	4.859	4.4142	4.77711	4.28146	4.77181	4.96355	4.93075	4.89515	4.91963	5.05462	4.67885	4.26515	4.94717	4.94717	4.94717	4.33152	5.34862	4.81509	4.19557	4.81192	4.79313	4.73143	5.14896	4.8288	4.32968	4.41239	5.02773	4.92727	3.9329	5.08642	5.15578	4.63175	4.58335	4.87539	5.07861	4.9791	5.18645	4.87949	4.78313	4.94936	5.00787	5.0837	4.62205	5.03731	4.36848	4.85981	4.89883	5.10602	4.65028	4.92668	4.51725	4.61672	4.81677	4.92303	5.00398	4.44159	5.24766	4.79814	4.76663	4.94383	5.06547	4.54843	4.67755	5.04908	4.89968	5.13218
RPS2P46	0.00267196	-2.57317	0.0147617	0.534061	1.64525	0.56192	0.866819	-0.95986	0.609523	1.06442	0.954636	1.59944	2.63704	0.203	0.952631	1.04103	1.14206	1.1657	1.49434	1.24974	1.55819	0.909496	0.675634	2.21032	1.45736	1.25107	1.26416	0.963568	0.565499	1.96813	1.96813	1.96813	1.77576	1.9641	1.57559	2.17549	1.37471	1.47092	1.70053	1.52162	1.89716	0.65588	1.38466	1.46621	2.33424	0.0349145	0.954404	0.98733	1.54662	0.508396	2.61112	1.37944	0.844845	2.19833	1.47326	1.15793	1.96984	1.53447	1.63361	1.46228	1.64393	1.64907	1.87889	1.71365	2.15299	2.21627	1.49691	2.01085	1.42207	1.5828	1.22261	1.40673	2.27622	2.59992	1.86742	2.05977	2.41362	3.03995	1.02569	1.68658	1.65436	1.80078	2.20081
TREM1	0.00267535	-2.57262	0.0147738	-0.589705	8.50018	8.0597	7.85802	8.58116	9.65271	9.89251	10.0019	8.3369	8.98812	8.97215	8.02064	7.21581	9.13369	8.05902	8.31404	9.15983	9.60012	9.35041	7.4492	7.91429	7.16581	4.54912	8.38277	7.28956	8.97828	7.62587	7.62587	7.62587	8.64629	7.17292	8.15843	9.02089	8.12026	8.96263	7.83016	7.51928	8.58125	9.02253	9.12286	6.78285	8.66734	8.79598	7.63409	7.69719	9.14412	9.4031	9.57465	8.83299	7.05413	7.79749	8.47707	7.80983	7.45376	7.69645	8.28206	8.41264	7.82595	8.42117	8.86087	8.22091	7.42799	8.58834	7.95129	8.86619	9.26124	8.37235	7.23755	7.67799	9.31768	7.36045	7.20402	8.12842	8.08991	8.24672	8.89375	8.56239	8.76702	8.73292	8.19586
LRRK2	0.00267539	-2.57261	0.0147738	-0.433537	10.4222	11.6058	10.2168	10.1916	10.7755	10.9421	10.4739	11.3294	10.0504	10.0428	10.9263	10.9336	10.5006	10.0432	10.7572	10.8843	11.1833	11.5078	10.0877	10.5451	9.30389	9.04073	10.385	9.93123	10.4113	10.0817	10.0817	10.0817	10.5984	9.97077	9.90537	10.3545	9.96631	9.98464	9.10713	9.97237	10.7328	10.4749	10.9943	9.47625	9.89765	11.5215	9.50869	9.68051	10.8118	10.9275	10.3043	10.3397	9.30316	10.2227	10.3871	10.7767	9.8685	9.76066	10.0382	10.7629	9.93099	10.705	10.4771	10.1539	10.7449	11.111	9.78658	10.8265	10.8553	10.4167	9.89053	9.63374	10.9518	9.05846	9.8993	10.8118	10.1076	10.1735	10.5607	10.2978	10.2316	10.1067	9.74185
LAMP1	0.00268026	-2.57182	0.0147972	-0.365592	7.90703	8.73252	8.12057	8.07561	8.19335	8.17698	7.95306	7.78631	7.74869	8.31935	9.47242	8.00955	7.70982	7.64226	7.67619	8.04536	8.05546	8.92344	8.19912	7.79443	7.10756	7.26747	8.05512	7.95628	8.05314	7.59266	7.59266	7.59266	8.22108	7.59833	7.47827	7.72328	6.62845	7.75066	7.18464	7.07607	7.69762	7.71575	8.23085	7.79762	7.57888	8.41652	7.44565	7.63696	8.38342	8.20924	7.77166	7.11076	7.23655	7.7066	8.18089	8.28338	7.54742	7.74543	7.58683	7.65167	7.76577	8.14215	7.84169	7.76165	7.57643	7.59255	7.44995	7.89565	9.05562	7.90204	7.98159	7.82517	7.97019	7.00374	7.6789	7.61637	7.76098	7.75758	7.72546	7.87476	7.96252	7.96322	7.4578
AC104964.4	0.00268207	-2.57153	0.0148039	-0.544957	2.40356	2.22387	1.41086	2.39574	2.31843	3.80271	2.87383	2.60298	2.41652	1.86641	4.01381	4.21844	2.31002	1.8572	2.6465	1.62749	2.38817	2.60152	0.966943	2.35938	1.21068	1.22252	2.15931	1.4274	2.57645	2.02191	2.02191	2.02191	2.11248	2.58226	2.18882	1.97044	2.58157	2.55333	0.825814	1.60942	3.65485	2.07489	2.92531	1.6115	2.36923	1.47568	1.82842	1.8163	2.22713	1.68828	2.54507	2.51297	0.902177	0.619285	2.77125	1.97238	2.41753	0.713913	2.6931	2.58996	1.73446	2.30704	2.5748	1.71365	2.95977	2.55819	2.54584	3.42276	2.74565	2.18662	2.48659	1.12088	2.7225	1.53811	2.04273	2.40704	2.68056	2.37288	2.98839	2.34292	2.72436	2.18912	1.27716
OSTF1	0.00268291	-2.57139	0.014805	-0.356686	6.45483	6.83704	6.46144	6.71394	7.0115	7.39994	6.45835	6.84392	6.43756	6.71849	6.9872	6.76944	6.05936	5.90687	6.72154	6.89219	6.79768	7.28427	6.64472	6.22901	5.62417	4.85135	6.41358	6.43401	6.83447	6.02471	6.02471	6.02471	6.64093	6.11696	6.1183	6.28564	5.87586	6.25111	5.6043	5.90359	6.96901	6.16905	6.72471	5.68842	5.90342	7.25438	6.18162	6.07258	7.12236	6.89836	6.53518	6.15972	5.87078	5.98699	6.62328	6.4737	5.94584	6.05393	6.12171	6.52686	5.84629	6.56418	6.31833	6.35759	6.38706	6.66654	6.13981	6.5518	7.1516	6.45505	6.48424	5.92058	6.95091	5.53294	6.36201	6.54611	6.2366	6.12745	6.67453	6.58401	6.32024	6.41892	5.97745
ECHDC2	0.00268385	-2.57124	0.0148068	0.475517	4.67141	4.20196	4.79006	3.43946	3.61297	3.59328	4.10756	4.36035	4.60915	4.29731	3.39142	4.41865	5.06158	4.66581	4.3958	4.45412	3.79247	3.38366	5.21098	4.37161	5.22426	4.69651	4.78491	4.63964	4.14191	4.93495	4.93495	4.93495	3.55467	5.32281	4.75128	4.02573	4.78345	4.91534	4.95217	5.09421	4.9306	4.18854	3.63172	5.49682	4.92727	2.84906	5.31614	4.97929	4.34646	3.92232	4.7588	5.2753	5.37303	4.59468	5.07259	4.80858	4.95647	4.97174	5.21845	4.41391	4.80008	4.19956	4.69854	4.48759	4.68793	4.01835	5.32722	3.93925	2.39428	4.7705	5.00784	5.39436	4.1047	5.57937	5.07989	4.58472	4.61505	4.73676	3.96688	4.2442	4.91964	5.01128	4.72111
RABGGTB	0.00268546	-2.57098	0.0148123	0.285299	4.09506	3.88098	3.94952	3.26879	3.43968	3.51612	3.41878	3.75466	4.21018	3.71837	4.24159	4.11264	4.24704	3.89829	4.05257	3.93726	3.6293	4.01985	3.69096	4.14018	4.33298	3.83032	4.26026	3.97603	3.62178	4.41534	4.41534	4.41534	3.61553	4.71687	3.89179	3.60623	4.17075	3.86639	3.82044	4.46522	4.10692	3.42459	3.62628	4.38993	4.06382	3.64099	4.3079	4.38185	3.87679	3.48308	4.18119	4.10764	4.24639	4.60864	4.25569	4.14115	4.32945	4.15447	4.284	4.02969	4.51856	3.56834	4.14433	4.21673	4.23603	4.18205	4.34287	4.13674	3.9454	4.04985	4.17835	4.31597	4.11035	4.61689	3.99931	4.17185	4.39756	4.4132	3.84747	4.1885	3.97742	4.30385	4.40479
CFAP20	0.00269034	-2.57019	0.0148343	0.280541	2.82576	2.4381	2.8377	2.94171	2.55212	2.10138	1.95371	2.66201	2.9971	2.79779	2.23212	2.3522	2.90592	2.47691	2.25573	2.86703	2.56278	2.78568	3.22356	2.98637	2.76771	2.93538	3.10388	2.81166	2.81031	2.80661	2.80661	2.80661	2.66669	3.51694	2.98957	2.38835	2.64048	2.88787	2.8625	2.9515	2.6695	2.2535	2.51922	2.90685	2.99519	3.09956	2.96387	2.67873	2.53457	2.27307	3.05264	3.02385	2.82272	3.14671	2.73588	2.81607	2.69208	3.03112	2.97072	2.90336	3.0613	2.45567	2.66223	2.92378	2.83056	3.12212	2.97881	2.61059	2.67463	2.97975	2.78741	3.00723	2.35452	3.13559	2.66652	2.48606	3.06979	3.38179	2.7158	2.70242	2.77967	2.81634	3.38882
FMNL3	0.0026907	-2.57013	0.0148343	0.389704	5.53502	5.21333	5.61988	4.39213	4.47589	4.84427	4.74795	4.71769	5.59625	5.70958	5.06489	5.62371	5.69024	5.32626	5.38717	5.30919	4.72161	4.74348	6.07633	5.66115	5.65745	5.33908	5.52236	5.79331	5.16124	5.55835	5.55835	5.55835	5.12173	5.96488	5.68189	5.18101	5.81962	5.30268	6.0704	5.7923	5.72884	4.97686	4.53343	5.9951	6.18619	4.32822	5.89909	6.05127	5.04	5.11603	5.66853	5.82921	5.68521	5.69921	5.6264	5.85918	6.06141	5.51558	5.59652	5.00841	6.2253	5.02698	5.62693	5.74099	5.74152	5.16354	6.29092	5.47512	4.46011	5.66714	5.59543	5.83608	5.41735	6.01059	5.52204	4.80412	5.4128	5.1888	4.84815	5.13838	5.74315	6.11212	6.36756
TMEM33	0.00269189	-2.56994	0.0148374	-0.343171	7.61152	8.24665	7.45419	7.66811	7.77657	8.29572	7.4134	7.84919	7.4743	7.62496	8.95815	8.2376	7.31545	7.02635	7.7809	7.5769	8.07253	8.11742	7.46485	7.51235	6.87183	6.68405	7.50529	7.34217	7.49196	7.3813	7.3813	7.3813	7.97523	7.23035	7.44243	7.49917	7.2185	7.55327	6.96808	6.87375	7.97378	7.57422	7.91049	7.06219	7.33627	8.53791	7.13502	7.07036	7.8848	7.84078	7.51265	7.32154	6.83611	7.26429	7.85697	7.75377	7.22941	7.39457	7.28454	7.84792	7.18365	7.75122	7.42529	7.44159	7.79913	7.75547	7.03451	7.73963	8.46328	7.40061	7.57988	7.06609	7.9316	6.82314	7.49986	7.7711	7.51449	7.74246	7.94714	7.61392	7.48698	7.27745	7.24574
RNFT2	0.00269258	-2.56983	0.0148378	0.488266	1.83738	1.19663	2.21501	1.191	1.60838	0.295241	1.51592	1.33499	1.45881	1.84326	1.18417	1.63082	1.21094	1.42352	1.14377	1.20994	1.38298	1.55624	0.876222	2.64991	2.48218	2.7677	0.749729	2.13089	1.74011	1.30077	1.30077	1.30077	1.42911	2.20918	1.83469	2.18817	1.42918	2.43116	2.25367	1.25743	1.193	2.46777	1.48412	1.48004	2.52218	0.361476	1.74617	1.95493	1.18436	1.50778	1.86744	2.32973	2.01908	1.03211	1.57683	1.6832	1.1943	1.44852	1.94688	2.18903	2.22139	1.73885	1.80397	2.5613	2.21644	1.73173	2.29716	1.88126	0.298543	1.75904	1.52173	1.90732	1.053	2.1576	1.7801	2.51649	2.46168	2.75671	0.980996	2.18108	2.13341	1.51763	2.7508
C19orf53	0.00269485	-2.56947	0.0148443	0.266409	4.19847	4.39612	4.31379	3.96321	3.40237	3.65756	3.56077	3.68521	4.34538	3.91987	3.8071	4.04159	3.80983	4.16861	4.00481	3.84283	4.31113	4.10149	4.86673	4.22741	4.53001	4.36876	4.3135	4.15778	4.1458	4.35638	4.35638	4.35638	4.2008	4.56614	4.28131	4.4084	4.24095	4.31436	4.53086	4.0861	3.65485	3.47949	3.9644	4.45439	4.17018	3.56372	4.14734	4.06553	3.81163	3.99271	4.24152	3.96555	4.09479	4.27114	3.95866	3.88254	4.31845	4.21429	4.42445	4.15328	4.24438	4.09577	4.10586	4.50257	4.39986	4.29291	4.20882	4.20152	4.40998	3.98039	4.48008	4.08929	4.08186	4.79833	4.16013	4.05749	4.4669	4.55491	3.82236	4.42381	4.29086	4.24523	4.61373
NECAB1	0.002695	-2.56944	0.0148443	-1.43271	1.24489	-0.210259	-2.28487	2.51803	0.0896852	3.54554	-1.62107	3.1689	-1.62542	0.930122	4.28213	4.17483	-1.23007	0.514196	1.74743	-1.70179	-0.469668	0.662897	0.442582	-1.11807	-0.0237012	1.03826	-4.36345	-0.079275	0.896531	-2.64346	-2.64346	-2.64346	2.53284	-4.36345	1.53124	0.221296	-0.157187	1.21998	-1.40754	-1.29015	3.43795	2.43111	1.8989	-2.26361	-2.93092	1.21767	-2.02695	-2.02373	3.0764	-0.490381	-1.63478	-1.21242	-2.66383	-2.59059	2.10627	0.906885	-2.31264	-0.107514	-2.14789	-0.825794	-4.36345	1.92887	-0.835444	-0.605203	-2.45893	-1.56249	-2.03958	2.1673	2.878	0.214905	2.57603	-3.03624	2.01206	-4.36345	0.951894	1.54354	-2.44259	-0.355491	2.87082	0.510347	-2.29658	-1.7518	-3.49271
RN7SKP110	0.00269571	-2.56933	0.0148448	0.801974	0.405556	0.748618	0.907541	-4.36345	-1.42774	-1.46255	-2.42014	0.326472	-0.494391	-0.669215	-1.14274	1.04103	0.102739	-0.706112	0.0861709	-1.1949	-2.44779	-0.2935	0.00236146	1.19685	1.06947	0.223725	0.664869	0.396464	0.13516	-0.270874	-0.270874	-0.270874	-0.849646	0.578692	0.391316	-1.79595	1.10038	0.941801	1.04255	1.10466	-0.539683	0.0290014	-0.833708	0.596664	0.617747	-2.48436	1.1203	0.898486	-0.840993	-0.227754	0.00807834	0.406132	0.957317	-0.136403	1.02326	1.21441	0.28613	-0.655207	1.36272	0.0521314	0.382389	0.329782	1.38279	-0.826955	0.778072	0.116683	1.03123	1.20104	-3.28943	0.144079	1.07701	1.36627	-0.109937	0.562043	-0.0123216	-0.386073	0.487797	0.889819	0.368126	0.681536	0.970701	-0.874932	1.39226
RFX5	0.00269728	-2.56907	0.0148466	0.337196	5.34003	5.77007	5.67399	4.52057	4.90503	4.18568	4.13431	5.16049	5.11042	5.05232	4.11266	5.05457	5.24108	5.31038	4.77248	5.40263	5.3167	5.55199	5.58315	5.59571	5.59977	5.80753	5.66164	5.33263	4.63841	5.57194	5.57194	5.57194	4.73048	5.88776	5.17531	5.01291	5.44809	5.24557	5.36377	5.96174	4.89229	4.86791	4.92059	5.9751	5.53734	5.38829	5.59283	5.36367	4.87895	5.07809	5.25352	5.2481	5.68929	5.92048	5.27249	5.75474	5.57112	5.74246	5.39577	5.15305	5.76055	4.90622	5.24149	5.42757	5.57804	5.68185	5.62624	5.08165	4.5422	5.24253	5.15842	5.69824	5.03294	5.29612	5.31861	5.32625	5.55805	5.4641	4.60107	5.18183	5.31925	5.18055	5.49872
KLHDC4	0.00269729	-2.56907	0.0148466	0.411487	4.95934	3.99609	5.25004	4.04686	4.31121	3.97117	4.28174	4.91261	4.94992	5.29766	4.04359	4.31198	5.12765	4.55856	4.42784	5.04933	4.18859	4.41264	5.68521	4.97972	5.11471	5.0714	4.97755	5.04246	4.50835	4.99333	4.99333	4.99333	4.3153	5.57685	4.64085	4.56738	4.96956	4.6557	5.12673	5.32138	5.0572	4.68537	3.9644	5.56976	5.59515	3.51529	5.40056	5.46512	4.41073	4.76274	5.16833	5.32209	5.24454	5.27663	5.02577	4.83134	5.52242	5.2124	5.09496	4.49861	5.77769	4.50268	5.01734	5.36992	4.73563	4.7558	5.646	4.64252	3.22312	5.19733	5.08414	5.62833	4.21375	5.09165	5.36436	4.87923	5.26826	4.74892	4.46975	4.53965	5.12151	5.26684	5.26195
TRBV12-3	0.00269799	-2.56896	0.014847	0.894138	0.535033	-0.457167	0.737267	-0.029688	-2.10019	-2.28127	-0.848081	0.465529	-1.20314	-0.963545	0.0832152	-2.4178	0.102739	-1.46542	-0.219345	-0.820548	1.45564	-1.11477	1.4484	0.139856	0.50111	0.486358	0.749729	0.0733741	-0.300535	1.89795	1.89795	1.89795	-0.358527	1.73975	1.25952	-0.383114	0.995977	0.460736	0.401656	1.36225	-0.381123	-0.429206	-0.512803	0.741475	-0.87864	-1.18788	0.799906	-0.474859	-0.257968	2.69858	-0.747929	1.6769	1.20524	-0.335795	-0.125715	0.422699	0.872008	-0.973337	-0.0318711	0.634487	0.0848959	-0.345653	-0.613806	0.83294	0.319948	-0.577818	0.162431	-1.14397	-0.227646	0.913383	1.19464	0.563914	-0.00843431	1.30537	1.56708	-0.503302	-0.00551295	-0.707349	-0.718987	-1.29517	1.1493	-0.123743	1.39226
H2BC7	0.00270076	-2.56851	0.0148589	0.549307	5.49245	4.74599	5.58421	5.37759	5.11176	4.75893	4.65863	5.04048	4.34538	5.72549	5.52586	4.30189	3.94233	4.96128	5.61497	4.83712	4.73627	4.93659	5.72475	6.2741	5.80489	4.40731	3.99071	5.54339	6.14477	5.23879	5.23879	5.23879	5.18334	6.05647	5.97667	5.74186	5.89776	6.37818	5.55854	5.14162	3.96648	5.45207	6.25132	4.77076	4.4787	6.24621	5.08307	5.1202	5.81977	5.55597	5.06212	5.30511	5.24592	3.80575	5.51737	5.26483	4.94698	5.02096	5.71311	6.09245	4.84751	6.05823	6.12893	6.28666	5.70143	6.07218	4.61911	5.76876	5.13831	5.33685	5.42985	4.65725	3.70975	4.75506	5.65438	7.1546	5.95113	6.08134	6.38078	6.40719	4.69065	5.38729	5.38101
AC134349.2	0.00270473	-2.56788	0.0148769	0.451511	2.21812	1.1084	1.9485	0.786155	1.56402	1.48462	0.732554	1.82285	2.50321	1.95544	1.80128	1.72454	2.47312	2.26739	1.83196	2.19471	1.80061	1.15869	2.2672	2.26632	2.00176	1.82618	2.40148	1.75544	1.03733	2.53791	2.53791	2.53791	2.07444	2.80574	2.74942	1.16548	2.80401	2.28766	2.82121	2.89438	2.94873	1.22594	1.35868	2.49493	2.35766	1.25748	2.65685	2.32813	1.67776	1.38231	2.49929	2.65619	2.49956	2.5657	2.21301	2.00476	2.04295	2.61401	2.6326	1.92091	2.36435	2.79959	1.98444	2.01049	2.48041	1.90131	2.72642	2.65092	1.39287	2.6877	2.39124	2.31059	1.96291	2.83677	2.26484	2.2347	1.99073	1.49135	1.56925	1.32257	2.61913	2.40744	2.6891
MAP4K5	0.00270529	-2.56779	0.0148769	0.370502	5.07457	4.7892	5.11529	3.87441	4.46989	4.36139	4.50313	4.60186	5.24439	4.79926	4.815	4.62715	4.97017	4.80177	4.54098	4.99475	5.21048	4.47524	5.11505	4.79217	4.53225	4.99329	5.5522	4.56756	5.09229	5.16899	5.16899	5.16899	5.67934	5.17197	5.16446	4.9379	4.93468	4.89898	5.07847	5.1514	4.83689	4.06236	4.72606	5.7432	5.37751	4.59611	5.12436	5.077	5.0997	5.0245	5.208	5.15985	5.0569	5.23225	4.88353	4.81545	5.33136	4.94648	5.08558	4.839	5.4651	5.33834	5.26612	4.7486	4.50099	4.6948	4.94275	5.18596	6.76318	5.07654	5.18532	4.974	5.01195	6.1621	5.23406	5.00261	5.428	5.30035	4.28447	4.67418	5.04231	5.11314	5.51405
NUFIP1	0.00271241	-2.56664	0.0149119	0.410021	1.46536	0.422519	0.907541	0.934088	1.08804	0.764255	0.919916	0.530334	1.69812	1.31365	1.18417	0.653279	1.429	2.10864	1.14377	0.895566	0.613899	1.15869	2.23104	1.72238	1.96236	2.25047	1.55098	1.45546	1.2257	1.68108	1.68108	1.68108	0.842085	2.30604	1.81633	0.944018	1.62858	1.28188	1.6822	1.98262	0.648019	0.943074	1.30529	1.38033	1.49262	0.361476	1.64086	1.64482	0.962208	1.35585	1.06996	1.44855	1.89747	2.00082	1.26573	1.46776	1.2571	1.59573	1.41155	1.19081	1.56717	1.55333	1.35682	1.7341	0.833083	1.34151	1.59313	1.16437	1.47876	1.66098	1.56607	1.97615	0.739495	2.0411	1.45877	1.35433	1.43877	1.8256	1.11113	0.834549	1.45133	0.870595	1.87638
ZNF204P	0.0027129	-2.56657	0.0149119	0.830365	-0.148372	-1.64154	-0.178042	0.706082	-0.624414	-1.8146	-1.42981	-2.06551	-1.89428	-1.1368	-0.0116025	-1.34015	-0.522645	-1.03638	-1.37244	-1.4262	-1.6529	-1.11477	0.563809	0.0146574	0.30506	1.07065	0.527416	-0.162117	-0.218159	0.263465	0.263465	0.263465	-0.710329	0.414621	-0.0060182	-1.03658	-0.743205	-1.2411	-1.25843	-0.16919	-2.96017	-1.33779	-1.8286	-0.0688867	-0.337286	-3.13743	-0.401577	0.301729	-0.106352	0.0613817	-0.128994	0.941745	1.43628	-0.408891	0.411283	-0.778084	-0.842652	-0.859319	0.151789	0.323802	-0.363563	-1.65708	-0.960495	-0.413039	-0.483815	-0.873827	-0.454297	-0.816237	-2.68062	0.069596	1.01439	0.3315	0.338384	1.49447	-0.624559	-0.770898	-1.13702	-0.254995	-0.45061	-1.09756	-0.28034	-0.67102	0.461521
MACF1	0.00271566	-2.56612	0.0149236	-0.380597	8.87044	9.8033	8.69186	9.09034	8.69872	8.58351	8.24785	8.92123	8.54222	8.96698	10.7104	10.068	8.82469	7.96693	9.16082	8.54383	8.87129	8.73424	9.12828	8.96487	8.11518	8.31196	8.77716	8.2908	8.62064	8.70027	8.70027	8.70027	8.78634	9.11565	8.1313	8.18329	8.38773	7.80964	8.27493	8.81543	9.85545	8.83178	8.32482	9.2684	8.81201	8.60694	8.83952	8.87722	8.77357	8.28153	8.70342	8.9411	8.51858	8.65664	9.23867	8.77401	8.77738	8.78183	8.37559	8.25905	9.17775	8.78526	8.76614	8.52978	8.94035	9.13463	9.10709	9.40297	8.99436	8.7359	8.37004	8.79354	9.35164	8.76559	8.79243	8.99212	8.98409	9.08524	8.57717	8.52375	8.6774	8.73193	8.62831
TMEM167B	0.00271676	-2.56595	0.0149262	-0.332558	6.1175	6.65438	6.19566	6.51975	6.54444	6.88429	5.96033	6.65068	5.69777	5.99462	6.91008	6.02157	6.2677	5.48214	6.52185	6.23088	6.60949	6.6605	6.04674	6.01584	5.6357	5.01634	6.24569	6.4349	6.13697	5.98633	5.98633	5.98633	6.4499	5.49061	5.98902	6.00378	5.87095	6.12238	5.63799	6.0042	6.36953	6.02425	6.54921	5.46501	5.46369	7.20371	5.80371	5.59566	6.5137	6.42526	5.78996	5.87282	5.93142	5.98163	6.23643	6.29207	5.73865	5.52611	5.91287	6.27482	5.53226	6.04216	5.57999	5.88285	6.02899	6.31146	5.61195	6.38352	6.62873	5.98087	6.03857	5.423	6.53685	5.56757	6.09523	5.79668	5.72735	5.78645	6.41793	6.20913	5.62581	5.91146	5.63934
SEPTIN7P2	0.00271811	-2.56573	0.0149302	0.337325	3.53461	3.01268	3.7	3.45179	3.11783	2.58969	2.73093	3.10651	3.48996	3.12011	3.07116	3.55543	3.65159	3.30656	3.33781	3.61037	2.57914	3.21966	3.62979	3.3718	3.53528	3.62208	3.87269	3.58963	3.06182	3.78614	3.78614	3.78614	2.72923	3.84169	3.7098	3.16771	3.85974	3.4873	3.67965	3.96372	3.75218	2.83356	3.13112	3.89445	3.72413	2.30105	3.96302	3.99586	3.05243	2.94924	3.57811	3.93377	3.92883	3.97332	3.56918	3.43681	3.96579	4.01566	3.6321	3.14675	3.81302	3.09987	3.59136	3.63908	3.83913	3.14257	3.80889	3.36737	2.68671	3.52389	3.48032	3.80518	3.22796	4.00124	3.50089	3.24552	3.44936	3.88415	3.09709	3.64278	3.80153	3.67775	4.0063
AC117382.2	0.00272296	-2.56496	0.0149509	-0.37696	1.85838	1.31961	1.62135	2.44591	2.60781	2.12756	2.75082	1.99344	2.08294	1.79583	2.37015	1.84071	2.26214	1.69901	2.23519	2.45519	1.52481	2.23623	1.3507	1.78123	2.11389	1.80708	1.59751	1.70957	1.49354	1.68108	1.68108	1.68108	1.86759	0.891204	1.90589	1.4446	2.31847	2.20486	1.77163	1.36225	2.04418	1.38775	1.41017	1.67299	1.35972	2.05222	1.26908	1.31938	1.63536	2.06013	1.4528	1.8054	1.31486	0.725567	1.65465	1.6832	1.89283	0.516839	1.50451	1.90444	1.44379	1.22084	1.70449	1.53866	2.44553	2.26682	1.52158	2.29153	1.80122	1.50014	1.3034	1.80509	1.49457	1.99486	1.38966	2.01783	2.11615	1.62921	2.79539	2.64838	1.70095	1.34032	1.79504
AC233976.1	0.00272363	-2.56485	0.0149509	0.634064	1.28894	0.68903	0.259601	0.435151	0.266184	0.199779	0.650219	0.816775	0.0572788	0.468006	-0.469041	2.0239	1.30845	1.31861	1.09899	0.895566	-0.341015	0.365277	0.442582	1.68177	2.00176	1.64445	1.59751	0.753624	0.366316	1.18766	1.18766	1.18766	0.363227	2.00795	2.41309	0.944018	1.78297	1.3795	2.1902	1.71875	0.853411	0.296936	-0.0987905	1.22476	1.35972	-0.813324	1.69448	1.76696	0.962208	1.0274	-0.0588303	1.65757	1.76466	0.792307	1.84925	1.15793	1.72527	0.384226	2.36151	1.57059	1.02301	1.30163	1.27596	1.62881	1.21082	0.734835	2.2088	0.922292	-0.910912	1.5828	2.3023	1.57593	1.18743	2.47076	1.66782	0.16803	0.44061	0.889819	0.56266	0.448451	0.932166	1.29236	2.21339
KIAA0895L	0.00272376	-2.56483	0.0149509	-0.505281	2.8857	2.45608	4.43016	2.47035	3.57994	2.25175	1.93644	4.31048	2.22575	2.84516	1.68515	2.0239	2.34108	4.25169	2.76589	3.44021	4.27646	3.35065	3.23273	1.81916	3.0124	3.20712	2.77996	2.58912	2.22543	2.27544	2.27544	2.27544	2.13113	2.19661	2.84309	2.5346	3.05847	2.44926	2.34973	3.69602	1.50878	3.43389	2.65348	3.41862	2.04782	2.69813	2.73569	2.38374	2.12356	4.05571	2.17464	3.1117	3.12922	3.56455	2.71787	3.13417	3.03442	3.00124	2.65305	2.25545	2.37565	2.93237	2.7939	2.9933	2.54773	2.3629	2.45913	2.22186	1.84501	2.51602	2.532	3.02033	3.00334	2.41333	2.64691	3.10239	2.20355	2.17092	2.9308	3.10476	1.85309	3.28306	1.95338
AL132780.5	0.00272489	-2.56465	0.0149527	-0.403171	1.86687	1.99697	1.46643	2.17556	2.19296	2.04757	2.57229	2.64748	1.54306	2.50517	1.88262	2.37164	1.80817	1.03935	2.10536	2.85418	2.168	2.90417	1.13288	2.06	1.47613	0.708464	1.76995	1.86409	1.1656	1.74644	1.74644	1.74644	1.39864	1.43167	1.33885	1.16548	1.69678	2.23647	0.825814	1.89216	1.76771	1.92473	2.08468	0.851953	1.38274	2.26244	1.64086	1.57008	2.01197	1.68828	1.71557	2.25454	1.61837	2.01487	1.91397	1.64261	1.89283	1.6545	2.13309	1.93718	1.33224	1.85047	1.06757	1.46715	1.89311	1.83585	1.09835	1.71371	0.864384	2.03828	1.58774	1.7113	2.63108	1.44947	1.83312	2.77748	1.43877	1.16842	2.30884	2.04131	1.81123	1.26777	1.32431
UBE4A	0.00272535	-2.56458	0.0149527	-0.251473	7.6096	8.39533	7.63671	7.77745	7.68277	7.7934	7.68557	7.70267	7.49207	7.85099	8.45614	7.76177	7.92305	7.07077	7.66951	7.70366	7.74261	8.00191	7.64566	7.6417	7.16002	6.7549	7.79271	7.43845	7.71079	7.50508	7.50508	7.50508	7.56115	7.65114	7.3207	7.13234	7.34785	7.29135	6.91362	7.34852	7.84982	7.33409	7.83566	7.39683	7.40428	8.07361	7.40937	7.31741	7.76146	7.3796	7.47804	7.36241	7.22044	7.51087	7.94816	7.74391	7.47621	7.49446	7.47497	7.62082	7.48785	7.68406	7.58834	7.67239	7.76771	7.814	7.4281	7.67958	7.83181	7.6962	7.52303	7.50914	7.4382	7.29994	7.51211	7.86463	7.60755	7.71407	7.77416	7.79657	7.48614	7.37601	7.23228
RAB5C	0.00273328	-2.56332	0.0149928	-0.303458	5.28926	6.15298	5.57318	5.51612	5.45318	5.73014	5.35334	5.46192	5.48172	5.57557	5.42085	5.12214	5.29165	5.14892	5.28342	5.57703	5.85565	6.30855	5.70017	4.91112	4.68328	4.34578	5.44495	5.42953	5.63838	4.98828	4.98828	4.98828	5.63593	4.87125	5.11274	5.39175	4.77822	5.00219	4.71574	4.94187	5.27235	5.05725	5.37879	4.74092	5.16988	5.85519	4.80089	4.68385	5.51374	5.30768	5.42554	4.58783	4.66603	5.2839	5.1834	5.39882	5.17955	5.13369	4.99236	5.22608	5.03375	5.59027	5.12513	5.2754	5.17684	5.48907	5.01401	5.42562	5.9382	5.26148	5.05333	5.06371	5.81015	4.70807	5.01635	4.86156	5.33106	4.98813	5.07508	5.20541	5.31364	5.35847	5.00773
UBA6-AS1	0.00273489	-2.56306	0.0149982	0.435294	3.96623	2.8724	4.17056	3.19737	2.947	3.24438	2.99554	3.69937	4.0418	3.73104	3.20369	3.80466	4.53252	3.91037	3.16393	3.7136	3.16018	3.13495	4.08452	4.0027	4.09867	3.95268	3.96432	4.19154	3.10245	4.06122	4.06122	4.06122	3.34701	4.60948	3.92216	3.67544	4.87461	4.40988	4.23633	4.55642	3.35023	3.54958	3.20587	4.13195	4.21576	2.46302	4.44195	4.3487	3.88133	3.92683	3.75896	4.69836	4.29803	3.96972	3.65689	3.68684	4.45195	4.13397	4.70223	3.85221	4.30177	3.37654	3.76434	4.27372	3.91758	3.64592	4.53681	3.63196	2.02709	3.74342	4.57534	4.38847	3.29898	4.32151	4.14273	4.14775	4.86113	4.0157	3.48095	3.92434	3.81748	3.8071	4.24246
TMEM30A	0.00273951	-2.56233	0.0150201	-0.317413	7.55505	8.02284	7.49443	7.60672	7.78172	8.36371	7.27473	7.72058	7.43257	7.48337	8.61855	7.87339	7.44619	7.40613	7.62183	7.59826	8.24707	8.14716	7.37452	7.40807	6.9423	7.00846	7.73599	7.34264	7.56575	7.65595	7.65595	7.65595	7.68188	7.38696	7.44803	7.44668	7.20099	7.27876	6.88885	7.31952	8.00149	7.01134	7.92384	7.34322	7.16677	8.33718	7.29362	7.0404	7.67186	7.58578	7.72922	7.22061	6.93857	7.75446	7.62171	7.47222	7.25944	7.51377	7.13172	7.45938	7.21975	7.3608	6.99586	7.28881	7.4709	7.69041	7.20835	7.5947	8.64436	7.10151	7.35631	6.95368	8.04699	7.15023	7.23513	7.49744	7.20735	7.66802	7.74815	7.31978	7.42805	7.19508	7.27077
PHACTR1	0.00274528	-2.56141	0.0150483	-0.703672	5.7233	4.11972	5.91773	5.41899	5.55727	7.43048	4.77248	6.00705	3.6055	7.25032	4.6232	4.36145	6.67135	8.2806	6.05965	6.20327	4.54971	6.74787	5.76639	5.66115	4.42039	3.81606	6.80485	5.75572	5.42747	5.8665	5.8665	5.8665	4.89227	4.49088	5.29451	6.73689	5.34206	5.69375	4.49717	5.5138	3.56028	4.99267	5.26278	4.69275	4.07092	3.66339	5.80066	5.22744	5.93351	7.27845	3.92399	5.10382	4.87556	4.12667	4.67293	5.08149	5.71787	4.67565	4.168	5.35738	5.50551	6.36476	4.87132	6.13438	4.47096	5.36549	5.06733	5.51935	4.93808	6.24055	6.39257	5.81275	4.39603	5.14202	5.60441	5.89262	4.77815	4.83978	6.62637	6.62043	5.03778	6.1878	4.85155
AL513314.2	0.00275371	-2.56008	0.015089	-0.540609	0.365969	1.50381	-0.0952508	0.332218	0.990861	0.695928	1.86523	0.592353	0.396197	0.406177	1.30713	-0.573251	0.240899	0.851565	0.552609	-0.277448	0.334534	0.863433	0.310227	-0.196218	0.262438	0.533599	0.32105	-0.000932473	-0.0663022	0.307443	0.307443	0.307443	-0.466535	1.01097	0.0578933	-0.173839	-0.157187	-0.266105	-0.201723	-0.918616	0.719782	0.65588	0.578128	-0.0688867	0.409366	-0.16105	-0.737934	0.301729	-2.41439	-0.149859	0.904197	0.406132	0.403587	-0.199854	0.270077	0.973858	-0.980756	-0.563049	-0.168738	0.749563	-0.363563	1.45078	0.483312	0.794505	-0.128102	0.00199915	-0.273706	0.195304	-1.23631	0.779596	-0.770405	-0.225878	-0.337258	-0.710664	-0.286204	0.00588205	0.178311	0.598961	0.786938	1.0991	-0.823358	0.0593246	0.131205
EPM2A	0.00275414	-2.56001	0.015089	0.373329	2.90257	2.41989	2.85862	2.67349	2.58579	1.63817	2.13114	2.73256	3.1119	2.31639	2.42549	2.81677	2.70569	2.78324	3.00311	2.38544	2.18946	2.48466	2.66961	2.98637	3.34414	3.83032	3.30655	2.7221	2.26893	2.58334	2.58334	2.58334	2.56062	2.9476	3.02997	2.78062	3.30416	2.95275	3.65166	3.31579	2.3683	2.81944	2.22068	3.45408	2.73391	1.63527	3.11571	3.50289	2.51131	2.20057	2.84871	3.29799	3.64379	2.88143	3.02673	3.23318	3.3618	2.67205	3.25116	2.91984	3.23262	2.7715	2.87849	2.82236	2.95977	2.47464	3.3394	3.01248	2.6987	2.95927	2.99625	3.07783	2.70766	3.54685	2.93258	2.25289	3.18164	2.75671	2.05224	2.80477	3.18398	2.69249	3.01784
TRIP13	0.00275462	-2.55994	0.015089	0.754585	1.71318	1.43292	0.691362	1.45871	0.5652	0.0975504	0.88434	0.763856	1.17175	1.24467	1.4563	0.887415	0.53757	1.99975	1.42347	0.116194	1.04909	-0.786333	1.62595	2.91809	2.21793	2.11727	-0.919084	1.90536	2.26893	1.63004	1.63004	1.63004	0.971898	3.67942	1.72085	2.46333	1.50722	2.25716	2.16402	-0.0749174	-0.381123	2.18908	1.8624	1.67299	0.496362	1.54165	1.09395	1.34202	1.15464	0.923128	0.938907	1.44855	0.235321	-0.335795	1.53629	1.42053	0.950107	1.18176	2.2451	1.87094	1.93105	1.51995	2.24735	2.96762	2.39158	2.3629	0.848362	2.51188	0.90632	1.25331	1.76936	-0.225878	0.0863937	0.865908	1.72505	2.43917	3.17445	3.38179	1.34072	1.88654	1.1493	1.31654	2.28663
AC105046.2	0.00276297	-2.55862	0.0151313	-0.98441	-1.2122	-2.43793	-1.27218	-0.33384	-0.432442	-1.46255	-0.113711	-3.15815	-1.20314	-1.56186	-1.99573	-0.573251	-1.05812	0.576191	-2.44502	0.791546	-0.610927	-2.14778	-3.20893	-2.8348	-0.380995	0.437518	-2.37587	-1.94417	-2.38298	-3.02456	-3.02456	-3.02456	-1.86975	-3.49463	-1.45667	-0.627982	-0.743205	-1.36213	-0.503639	-4.36345	-4.36345	1.09143	-0.41995	-1.66797	-2.22647	-1.69514	-1.17735	-2.58221	-2.41439	-1.22572	-2.83931	-4.36345	-1.41029	-2.59059	-3.47532	-3.42464	-0.980756	-1.73746	-1.67037	-1.51729	-2.55618	-2.45142	-1.41777	-0.711823	-2.0085	-4.36345	-1.03934	-2.60832	-4.36345	-1.88369	-2.45009	-1.89682	-2.44485	-1.05517	-1.52036	-2.13455	-1.45621	-2.19932	-1.75146	-1.52421	-1.70438	-1.11249	-2.95354
AC016999.1	0.00277062	-2.55742	0.0151697	-0.795664	-0.686519	-1.36402	-0.947725	1.191	-0.263041	-0.943459	-0.0435068	-1.02133	-0.737812	-1.33373	1.04975	-0.302831	-2.67576	0.692719	0.484607	-1.1949	-1.99628	-0.786333	-2.13746	-1.11807	0.705845	0.749058	-1.37795	-0.667472	-1.2167	-1.53193	-1.53193	-1.53193	-0.583288	-2.00425	-0.876299	-0.173839	-0.869024	-1.12944	-0.071566	-0.623432	-0.381123	0.213034	-0.833708	-1.79543	-1.40057	-1.69514	-1.81233	-1.809	-0.106352	-0.696456	-0.641534	-0.952744	-1.72059	-2.03322	-1.11435	-1.1536	-1.72214	-1.54885	-1.02552	-1.51729	-2.94849	-0.615502	-1.83017	-1.82248	-0.956983	-1.24668	-1.36133	-0.432387	-0.139675	-1.38762	-0.225855	-1.54856	-2.44485	-1.50864	-0.829054	-4.36345	-2.12609	-2.19932	0.435928	-1.7966	-0.961646	-2.22332	-3.49271
GPR68	0.00277505	-2.55673	0.0151891	0.539757	2.25581	0.748618	2.29392	1.06825	0.694281	2.25175	1.2624	1.99344	2.6242	2.34962	1.2673	1.5306	1.91525	1.88196	1.34893	1.95092	1.93375	1.12003	3.81825	1.96166	1.97561	2.46061	1.68631	2.61423	1.89619	2.46211	2.46211	2.46211	1.86759	2.74658	1.7789	2.37731	2.96938	2.15059	2.39547	2.39871	2.91855	2.02655	1.19217	3.32595	2.89468	0.361476	3.04179	3.23304	1.85452	2.43349	2.79288	2.45817	2.2128	2.13545	1.08077	1.44434	2.27307	2.49042	2.31093	1.93718	3.16911	1.92887	2.5406	2.91485	1.60779	1.94853	2.69424	1.92576	1.17001	1.78254	1.56607	2.35262	1.80456	2.29112	2.69545	1.4202	2.16051	1.97792	1.79258	1.01619	2.64319	2.62633	2.49672
NCF2	0.00277544	-2.55667	0.0151891	-0.411629	9.65103	10.1711	9.68556	10.0535	10.3235	10.5127	10.0497	10.1189	9.47131	9.85782	10.1499	9.68041	9.61078	8.89011	9.83074	9.98637	10.3397	10.6415	9.44742	9.70725	8.54144	7.60917	9.66009	9.40076	9.97787	9.26998	9.26998	9.26998	10.1539	8.684	9.26094	9.81754	8.94397	9.41821	8.57443	8.96336	10.2536	9.65269	10.1819	8.68079	9.29586	10.3947	9.23558	8.90445	10.2911	10.0671	9.8109	9.24263	8.71284	9.1707	9.85294	9.86116	9.13305	9.10606	9.21765	9.81049	8.75036	9.77095	9.6004	9.47082	9.59194	9.93656	9.03732	9.96288	10.3212	9.58449	9.39146	9.04552	10.1346	8.55769	9.52355	9.44804	9.43431	9.36137	9.81936	9.77463	9.68548	9.73269	9.03189
OTUD3	0.00277682	-2.55645	0.0151932	0.315845	3.04797	2.6086	3.15767	2.17556	2.92962	2.22776	2.52687	2.90132	2.89392	2.9572	2.07947	2.72905	3.1	3.07924	3.11978	2.92963	2.47811	2.69653	3.28656	3.48233	3.57501	3.41693	3.31354	3.11409	2.57645	3.29027	3.29027	3.29027	2.30544	3.43365	2.94801	2.61197	3.43637	3.2185	3.08817	3.32447	2.72286	3.15913	2.5309	3.10281	3.14407	2.4459	3.36201	3.54253	2.89059	2.8002	2.74464	3.66521	3.65634	3.17199	3.11197	3.13417	3.24272	3.00124	2.99495	3.06022	3.37452	2.74285	3.16709	2.98479	2.97208	2.90791	3.17812	2.75324	2.04597	2.82986	3.05965	3.39684	2.64673	3.32812	3.09336	3.06169	3.13052	3.30156	2.82098	2.44153	3.20028	2.97665	3.21209
NCBP1	0.00278233	-2.55559	0.0152199	0.27316	5.51957	5.3203	5.42853	5.06092	4.95312	5.00821	4.73552	5.16305	5.76364	5.31248	5.63553	4.97736	5.53268	5.52403	5.42621	5.3871	5.11558	5.44267	5.42812	5.79091	5.47932	5.40248	5.81228	5.28847	5.0842	5.72672	5.72672	5.72672	5.17662	6.16294	5.44849	5.12273	5.51573	5.30765	5.36808	5.8595	5.44902	4.76487	5.46349	5.96038	5.58154	4.80863	5.88378	5.68692	5.2425	5.15108	5.66724	5.73784	5.75203	6.01258	5.57229	5.47159	5.67683	5.88732	5.59652	5.48742	5.80719	5.07086	5.44935	5.72575	5.77	5.52845	5.82509	5.14184	5.48816	5.35656	5.43135	5.77847	5.29114	5.96535	5.6006	5.594	5.59892	5.81129	5.22154	5.28282	5.76387	5.5529	5.85937
KBTBD2	0.00278432	-2.55528	0.0152272	-0.312299	6.48673	6.92765	6.67625	6.51241	6.79649	7.27157	6.49419	6.7373	6.34475	6.36742	7.35755	6.23697	6.4788	6.13254	6.87218	6.91867	6.88166	7.24719	6.5173	6.17791	6.05325	5.28834	6.69946	6.55808	6.72225	6.33069	6.33069	6.33069	6.64985	5.99968	6.22654	6.31269	6.17581	6.19456	5.53063	6.25281	6.71507	6.14378	6.71578	5.78766	6.2281	7.10352	6.06178	6.03226	6.77283	6.73985	6.66006	6.44264	6.05189	6.34197	6.81553	6.41164	6.24593	6.2309	6.16062	6.44385	5.91759	6.55494	6.0702	6.3942	6.25606	6.40963	6.08088	6.5955	7.14231	6.34686	6.66709	6.15758	7.09971	6.10702	6.41804	6.73427	6.03295	6.39729	6.75885	6.59387	6.24461	6.21136	6.17122
LIG1	0.00278664	-2.55492	0.0152364	0.359038	3.94107	3.7988	4.33633	2.99322	3.45797	2.98282	3.21906	3.37703	3.65683	3.69917	2.61196	3.97323	4.14952	3.81074	3.47556	4.12016	3.54023	3.26466	3.68429	4.32293	4.58293	4.71456	3.99071	3.6394	3.86793	4.09612	4.09612	4.09612	3.59553	4.91605	3.96028	3.9458	3.81952	3.88977	3.90588	4.49242	3.13086	4.06834	3.43445	4.61811	3.74205	3.21525	4.39144	4.46413	3.66124	3.66651	3.65841	4.02332	4.26563	3.5061	4.01138	3.92123	4.1046	4.16461	4.23397	3.77734	3.97033	3.64775	4.17809	4.20578	3.93025	3.75618	4.40384	3.8087	2.94994	3.9753	3.89089	4.15311	3.43133	4.26094	4.21443	3.53286	4.17417	4.18626	3.68282	3.84848	3.79618	3.87786	4.29073
IGLV4-69	0.00278888	-2.55457	0.0152452	1.49994	2.23898	2.74652	3.57917	0.934088	-4.36345	-0.131596	-1.62107	-1.72575	0.619611	0.273953	1.04975	-0.431714	-0.414934	-0.861814	-0.466151	-1.1949	-0.610927	1.69421	2.28494	4.67034	0.856732	1.33346	-1.05644	2.86493	0.418749	1.03907	1.03907	1.03907	0.842085	-0.452251	1.90589	3.15484	1.16601	3.57233	1.90411	0.632212	-2.26246	0.834956	2.80543	1.50731	-0.582718	2.75486	1.64086	-0.397819	0.614738	1.4589	-0.54245	-0.373405	1.89747	-0.843023	0.868568	-0.0900141	0.746311	3.19845	1.45878	0.465214	2.03446	2.91963	4.1818	2.66081	2.85735	1.88522	0.446242	0.831646	-1.43144	0.346908	1.47599	-0.355208	-1.37224	-0.273397	3.01903	5.01065	4.40064	5.7835	0.934873	1.42254	1.21498	1.97797	3.42171
[truncated: 1,587,530 more chars]
